## Supplementary material for "Calibration and processing sensitivity of time-embedded three-dimensional electrocardiographic descriptors: a two-dataset benchmark": Research materials and reproducible analysis code: common_duration_participants_PTBXL.csv (part 1 of 2)

patient	method	cutoff	abs_torsion	curvature	almost_curvature	weighted_abs_torsion
308	FD	40	0.15883941102654786	0.0033818700899612	0.021521083131964	0.09797473675344595
308	FD	100	0.26021592786282766	0.0041059302009484	0.021937047057119498	0.1312734970734226
308	FD	150	0.3079785572014957	0.00442477681870785	0.02218011903792365	0.15064067124390101
308	SG	40	0.1536891040917211	0.0029606389773022	0.0215147109866305	0.1024477428869012
308	SG	100	0.22403593808506772	0.00306715492366835	0.021743568561933352	0.10900928753622954
308	SG	150	0.15718204193594665	0.0030714160148617997	0.0217338604572971	0.1094003498408327
308	SG0SPEC	40	0.17212530094763426	0.0034004753630708503	0.02152161003271185	0.0996985505098498
308	SG0SPEC	100	0.242848939594254	0.003664502626319	0.021846864735377	0.10863758570540255
308	SG0SPEC	150	0.2695677330934677	0.0037480411753135004	0.02188172883751275	0.12118910661966764
308	SPEC	40	0.1618512031013721	0.00347289252049965	0.0216615437857548	0.09955303898386444
308	SPEC	100	0.323206850945285	0.004577317589656351	0.022219899505644	0.17125359828777748
308	SPEC	150	0.5910538123092173	0.0061334177889101	0.0230363260074617	0.24566248288572162
329	FD	40	0.1057638889423207	0.0037131072683806	0.0093322013545559	0.0075946945071348
329	FD	100	0.2727872954198753	0.0047514614427764	0.0102392474310979	0.0287531140309959
329	FD	150	0.2700634931543733	0.0049124941122286	0.010381023165	0.0437236818239997
329	SG	40	0.1003902334372561	0.0032061174891332	0.0090180970313153	0.0062981680042217
329	SG	100	0.1825548673120925	0.0035208903164399	0.009497829804315	0.0212154939213055
329	SG	150	0.2629436874605331	0.003516749756772	0.0094993598990452	0.0213880836731993
329	SG0SPEC	40	0.1049477962946645	0.0037210117892302	0.0093219763220851	0.0072190620384301
329	SG0SPEC	100	0.2413109361831678	0.0043719706333498	0.0099437090205852	0.0251094311075688
329	SG0SPEC	150	0.3095724969329826	0.0044205213934853	0.0099644035798357	0.030975613496042
329	SPEC	40	0.1225615449226883	0.0038307029065604	0.0094384163688734	0.0088612743694773
329	SPEC	100	0.3559342478851239	0.0051828698806846	0.0105569687922213	0.0375547648174325
329	SPEC	150	0.5739687304587424	0.0060077900540515	0.0110883916915469	0.1223507722895576
377	FD	40	0.1735966841849437	0.0033167087471621	0.0209278873709175	0.0350232385645808
377	FD	100	0.2962253646227203	0.0048024201205248	0.0213462425901436	0.0513349311391728
377	FD	150	0.2846722218245288	0.0051168374483992	0.0215654771570554	0.0690834274626899
377	SG	40	0.1393144362354556	0.0028481413818075	0.0209198643645468	0.0344321321948014
377	SG	100	0.2050889635482015	0.0032394350219803	0.0209414606793435	0.0485284846993492
377	SG	150	0.2008271049156348	0.003236603938638	0.0209439428059128	0.0484291837537181
377	SG0SPEC	40	0.1607809590361172	0.0033096841913317	0.0209671214533855	0.0357186184582583
377	SG0SPEC	100	0.2101063589699591	0.004163847535978	0.021139171032927	0.0479448378949203
377	SG0SPEC	150	0.2784201279707857	0.0041971146452131	0.0211440114797074	0.0610391077305618
377	SPEC	40	0.1713144384538258	0.0034219956690551	0.0210221311665493	0.0368236559205953
377	SPEC	100	0.3919996388085268	0.005501182178242	0.0216550837573369	0.0712264296259009
377	SPEC	150	0.6895073607304205	0.0067718983078855	0.022162345761423	0.1239222000871741
406	FD	40	0.15229003254708795	0.0027246307955567997	0.0111156927004729	0.0384129328541779
406	FD	100	0.267389381176637	0.0031080353299300497	0.011234688482969199	0.09533391748188845
406	FD	150	0.32229495195785096	0.0032438494860176498	0.0114500912756122	0.11140043950216705
406	SG	40	0.14418727932282138	0.00237267941593185	0.0110527716181257	0.04137809989301685
406	SG	100	0.1589985506701121	0.0024342229834558504	0.0109589783297823	0.06246889346446855
406	SG	150	0.1618013238070298	0.0024364936958927	0.01096949272862585	0.06201513842083635
406	SG0SPEC	40	0.15011134031037945	0.0027453151739957	0.011127467915928349	0.0390716884382933
406	SG0SPEC	100	0.19760631631546705	0.0029177267118499503	0.010985003277931199	0.06510044976378254
406	SG0SPEC	150	0.2910849787521761	0.0029786786899326503	0.0109918658284281	0.0804509253751539
406	SPEC	40	0.15892659819738095	0.00280059224543685	0.0112313711508766	0.03904259710483085
406	SPEC	100	0.3451566801749618	0.0034087612979736	0.0114915176575491	0.12182266816097526
406	SPEC	150	0.5997867218244248	0.00415133163033005	0.01200839549795245	0.20324878943169666
442	FD	40	0.1642189420763932	0.003737097594527	0.0153796340812325	0.0665078021503512
442	FD	100	0.285510993891567	0.0047130042020056	0.0157593655712122	0.1354943093799532
442	FD	150	0.3530322014432274	0.0050701006419708	0.015773294049305	0.151085997224768
442	SG	40	0.1638754633719981	0.0031430247752513	0.0152376747422178	0.070559525797777
442	SG	100	0.1970707840841418	0.0033080066343731	0.0154218737873246	0.0957792139193001
442	SG	150	0.2078765042578916	0.0033061524493371	0.0154188018766669	0.0974627897723697
442	SG0SPEC	40	0.1625740703951088	0.0037488108065615	0.0152992137202992	0.0675908829975136
442	SG0SPEC	100	0.301393114472704	0.0040624746842018	0.0156455294086881	0.1035908124951677
442	SG0SPEC	150	0.4353470504366468	0.0041089416507852	0.0156334262333498	0.124233946721644
442	SPEC	40	0.1530513949741971	0.0038684379943725	0.0155870485046614	0.06819264200607
442	SPEC	100	0.4059975635335593	0.0053501646020478	0.0160968123873312	0.173577120172065
442	SPEC	150	0.6144439837333875	0.0063410836326581	0.0164309821729822	0.228000180995121
502	FD	40	0.12366420045900961	0.0023445850928631	0.02255462002066525	0.039599220601114996
502	FD	100	0.2140939217034969	0.0027457549206313997	0.022574534280995852	0.11704537678686511
502	FD	150	0.28569759549979096	0.0030805806023574	0.02260333014500565	0.13806177373043743
502	SG	40	0.12216375793299761	0.0021591728985338003	0.0226044196221345	0.03756351171970315
502	SG	100	0.1461335600266697	0.0022635836933409	0.02260961458296095	0.0654545693238281
502	SG	150	0.17066252329632392	0.0022653706412802	0.022611926926407448	0.06650174669093245
502	SG0SPEC	40	0.12306186702898275	0.00235169461712025	0.0225995601149232	0.0397542391259048
502	SG0SPEC	100	0.1853608181726625	0.00256028159018035	0.022592831036215698	0.0804572710919777
502	SG0SPEC	150	0.29258162536991034	0.0026173419415184	0.02261903060136195	0.1114671066864958
502	SPEC	40	0.12835345997503067	0.00238467158241095	0.02262437764114215	0.04105465982141855
502	SPEC	100	0.35363243784624754	0.0029966824978008002	0.0226841813194576	0.16091857305182533
502	SPEC	150	0.5354273271174643	0.00467449772646185	0.022903350971379098	0.2758222236107972
504	FD	40	0.1520723310811139	0.0043040938852845	0.015314865126261	0.0446452901356556
504	FD	100	0.1968807001612807	0.0049983822617772	0.0157935727150426	0.0557734961405248
504	FD	150	0.2812336453252949	0.0051274785255198	0.0158845747180667	0.0627775627855288
504	SG	40	0.1475619929296892	0.0037798522432723	0.0151635585850591	0.0403447984048474
504	SG	100	0.1366886903220734	0.0039885812535877	0.0153884557782231	0.0486798192311752
504	SG	150	0.1410524590807571	0.0039890902038527	0.0153949947177707	0.0486309936059796
504	SG0SPEC	40	0.1564264658934613	0.0043240428883604	0.0153201381057877	0.0445876716215149
504	SG0SPEC	100	0.2289338752462458	0.004726427051712	0.0155581176336369	0.052830491061945
504	SG0SPEC	150	0.253460563224973	0.0047657270278608	0.0155627718171556	0.0556887134879295
504	SPEC	40	0.1622555420033673	0.0044195903323055	0.0154379003188783	0.0474818588504513
504	SPEC	100	0.3473730781167471	0.0054416188402398	0.0160712423625672	0.0681025439828603
504	SPEC	150	0.5418951571428713	0.0058706481573728	0.0163029356388155	0.1216599319011307
511	FD	40	0.1704822303830021	0.0032786366458943	0.0087241089967074	0.0515956174131698
511	FD	100	0.2764476572740871	0.0044105573875338	0.0103482087629983	0.0946970951987025
511	FD	150	0.3286263584528365	0.0048346373080685	0.0111065277708774	0.1031725883137749
511	SG	40	0.1699939595355439	0.0027572819460161	0.0084767114144348	0.0603332597650415
511	SG	100	0.2015458012086205	0.0028757358513589	0.0095394210166939	0.0611203584978952
511	SG	150	0.2139646218267306	0.0028827763239834	0.0095498865739935	0.0629945098397658
511	SG0SPEC	40	0.1759797240496272	0.0032915140688837	0.00867713358181	0.0536570434799703
511	SG0SPEC	100	0.2384358477217768	0.0035903927285587	0.0094496954736596	0.0568662827346773
511	SG0SPEC	150	0.3117129301781488	0.003640115272467	0.0095852949024523	0.0638501052405687
511	SPEC	40	0.1587892374246456	0.0033953826444753	0.008861552594521	0.0511414942115468
511	SPEC	100	0.4302784168128122	0.0051628057581684	0.010962692914795	0.11491529793739
511	SPEC	150	0.6212342132206394	0.0071456814277034	0.0122846147836362	0.1867176926993466
579	FD	40	0.1520272412109647	0.00226400880305385	0.014248024318698701	0.10235779760734215
579	FD	100	0.28421824894636694	0.0026948150574453503	0.014537534448088349	0.148424275037093
579	FD	150	0.37897069352417534	0.0029733873483131	0.014619687848158099	0.17606341928490235
579	SG	40	0.13123527673023022	0.0020183863263487	0.01424894712598215	0.10429993329240715
579	SG	100	0.19601370412078406	0.0020915423016650498	0.0144740533902409	0.10924988884054415
579	SG	150	0.19671270303085303	0.0020918447284212	0.014460022796404001	0.11002418243986115
579	SG0SPEC	40	0.16954894035242055	0.00227872182376765	0.0142515286336582	0.10360625298134675
579	SG0SPEC	100	0.22988401084291954	0.0024532080615494	0.014466996163642751	0.1097791152678967
579	SG0SPEC	150	0.28630389717023724	0.0024899080498197003	0.014483508325458149	0.1294542233299663
579	SPEC	40	0.1626296026618606	0.0023181624544416	0.014314651684951149	0.10481282738556111
579	SPEC	100	0.38870173639773675	0.00304596658421215	0.01466886429175125	0.19979195843158634
579	SPEC	150	0.5323020983611837	0.00397981699282795	0.0149116887081024	0.29367950842139556
651	FD	40	0.14388242154416206	0.0027902565820157998	0.014489939573033649	0.020110727855785798
651	FD	100	0.3506256005494801	0.00303661141794475	0.01435433191766375	0.044847348640284945
651	FD	150	0.3438799152240696	0.0034602209509698497	0.01445991016519455	0.08331009755610125
651	SG	40	0.1337829578555677	0.0024247900938919	0.0144380527110485	0.01697140231809605
651	SG	100	0.17178154697394948	0.00245783096651935	0.01417937036481405	0.02966175072613745
651	SG	150	0.13939019248440582	0.00245778613925325	0.0141778350963727	0.0315086790176387
651	SG0SPEC	40	0.15405647983786064	0.0028048996335412	0.0145071914917482	0.01990659176285545
651	SG0SPEC	100	0.2196830379643791	0.0029125979522809497	0.0142993458895517	0.041965124436333795
651	SG0SPEC	150	0.33132532260543057	0.00294319653181265	0.01430991560749395	0.06869961524690095
651	SPEC	40	0.1497773039338928	0.0028713080574065	0.01458973291304475	0.022306578195004652
651	SPEC	100	0.39166383477857836	0.00343248690035495	0.01459502490167725	0.06527129617430324
651	SPEC	150	0.6683327344703025	0.0046078673464526	0.0150036056854502	0.17843143456635224
671	FD	40	0.13950187882596965	0.0030521237776134002	0.00913465014479065	0.036226716259262395
671	FD	100	0.3169804840805568	0.0037099481835302503	0.0100906391399543	0.0730554334767069
671	FD	150	0.34253916545792296	0.003970791058548501	0.0104682183414029	0.09047277757164146
671	SG	40	0.14908267828452848	0.00253547447969695	0.0089020733449368	0.03995025093674985
671	SG	100	0.2196318402846503	0.00272250232542455	0.0094088091216181	0.0394694923463207
671	SG	150	0.2436913086310647	0.0027234895261631	0.00941522802989415	0.040226612191303246
671	SG0SPEC	40	0.14198549399186638	0.00305342526201935	0.0090844429081827	0.03696178721231905
671	SG0SPEC	100	0.2561723639701125	0.0034610834859869002	0.0096812409829839	0.050033273221576705
671	SG0SPEC	150	0.3207841717385513	0.00353212325573525	0.009732693190090999	0.07420513798569794
671	SPEC	40	0.14804703084413245	0.0031670605947928497	0.009253901688026051	0.03726008565831075
671	SPEC	100	0.36904065069238545	0.0042066423795099	0.01052687887540225	0.11681564540135894
671	SPEC	150	0.5342128404193631	0.005346904629511	0.01144242580052845	0.1634016588228022
701	FD	40	0.16923946340493806	0.00450996198459375	0.021555048272399548	0.10951069692214485
701	FD	100	0.25940304850868146	0.0052629820329693	0.02211229075004435	0.09821471988450065
701	FD	150	0.3125638893083603	0.00543518250632475	0.02216293200676625	0.09984679274415706
701	SG	40	0.16788167668210924	0.0037422204303509	0.021505575436866202	0.1153468002870815
701	SG	100	0.205363516485789	0.003948582201098	0.0217527796187302	0.12070258577021414
701	SG	150	0.17984778379369093	0.0039506085268186	0.02177848199648005	0.12094556620211105
701	SG0SPEC	40	0.16662867294888906	0.004521100561131201	0.0214323653702886	0.1113319579846709
701	SG0SPEC	100	0.2556137426656362	0.0049860623558481	0.0217679180936134	0.11468624492220035
701	SG0SPEC	150	0.2802950649520659	0.0050447183009737	0.02184145314644515	0.1166478360731848
701	SPEC	40	0.17825168940165054	0.004677920056115951	0.02186998268570985	0.1123568744584247
701	SPEC	100	0.3701767802039805	0.0057319889483975	0.0226285181536507	0.09758614128885455
701	SPEC	150	0.5528574892439722	0.0069640448773903	0.0230741106281257	0.228151780263563
727	FD	40	0.1458850032945567	0.0027967466807649	0.0184507799532781	0.0825643348276347
727	FD	100	0.2276212671046138	0.0035156792609641	0.0191515814690412	0.1266837287063991
727	FD	150	0.4618480243460729	0.0037897604446318	0.0192939408142127	0.1404553341511557
727	SG	40	0.1465737855222977	0.0024894351288632	0.018457575717573	0.0886425061070297
727	SG	100	0.1621378419432102	0.0025949943123316	0.0186780534034604	0.0816265546330242
727	SG	150	0.1914878100458197	0.0025948657373597	0.018699158659464	0.0841101421564763
727	SG0SPEC	40	0.1473129204389284	0.00281197455161	0.0184578501680383	0.0849682352305303
727	SG0SPEC	100	0.2046910138469506	0.0030815742965424	0.0185696994650008	0.0638954806621137
727	SG0SPEC	150	0.2813685540726691	0.0031489455472827	0.0185981217727809	0.0959637609748498
727	SPEC	40	0.1507675906098775	0.0028636499136857	0.0185608808707194	0.0828086915603156
727	SPEC	100	0.3723897910081465	0.0040097394736443	0.019487151726911	0.1790653240705596
727	SPEC	150	0.63810413786133	0.0051845465039782	0.0198412299745224	0.192750489377003
785	FD	40	0.1539637004576122	0.0024658376891767498	0.01015726947841675	0.01698142720595265
785	FD	100	0.2976512022416419	0.0029227269344216	0.01088837766623955	0.10416277341327371
785	FD	150	0.3257688947757508	0.0030750350708499997	0.011028614783818301	0.12007703707121856
785	SG	40	0.14830981646501146	0.00211671572940255	0.0100556116264548	0.01380618377177725
785	SG	100	0.19491594784979385	0.0021929531732513	0.010572042830983699	0.0509942233818169
785	SG	150	0.19542929636000916	0.0021956120703923	0.01057250481520255	0.051343890537259296
785	SG0SPEC	40	0.1600438154617672	0.0024784565133479	0.01012249414367265	0.0166707891522112
785	SG0SPEC	100	0.2579472923614607	0.0027054287590586503	0.0105347805004377	0.057746529472003746
785	SG0SPEC	150	0.3062810409146255	0.0027723763370534997	0.0105340174204671	0.0787246148816137
785	SPEC	40	0.14582930181507975	0.0025425885496640002	0.010274619604581599	0.018818899120404853
785	SPEC	100	0.35331773632246	0.00328250042780565	0.0111174014551748	0.14406712797445564
785	SPEC	150	0.5641328104592327	0.0038940220084236503	0.01148554620455745	0.2312494591447771
857	FD	40	0.1594364120771019	0.0023986282265045997	0.0109379447504355	0.07845501167657795
857	FD	100	0.28270574527577574	0.0027993165185743	0.010932326424396451	0.13521224971204399
857	FD	150	0.36440733544632614	0.0029563885042361	0.011010832652111651	0.13413793407378732
857	SG	40	0.15509389477567026	0.00206265993909165	0.010904647653366049	0.08904576481157431
857	SG	100	0.2193738212147293	0.0021150738164832	0.01077070400778865	0.0905986771758753
857	SG	150	0.23643546837497084	0.0021152297991418	0.010784513682106402	0.0923148793812076
857	SG0SPEC	40	0.16144376380630626	0.00241206753682165	0.0109380943409029	0.0809767646874255
857	SG0SPEC	100	0.2025287220663417	0.0025578313798543502	0.0108742719379308	0.0865926058519885
857	SG0SPEC	150	0.30633934011431463	0.00258240735747485	0.010893783457241651	0.0955712059242156
857	SPEC	40	0.16813808007724415	0.0024726966206668997	0.011026900113112699	0.0780007832678409
857	SPEC	100	0.43222792874503413	0.0031165600260246503	0.01112008979061215	0.17576099106599719
857	SPEC	150	0.7429439194783557	0.0039027145532522997	0.0113741490457413	0.2319452000882914
859	FD	40	0.1650335393321821	0.002267112301277	0.01087590294149	0.0236247812220969
859	FD	100	0.2864985935186731	0.0030353265529167	0.0110800308616303	0.0675515272723655
859	FD	150	0.3894049166305152	0.0031879858468927	0.011271658841906	0.1030864833156083
859	SG	40	0.1530428212579209	0.0019556453639331	0.0108332189566198	0.0274035112550398
859	SG	100	0.2600649480496886	0.0020708249333217	0.0108338127432565	0.0476488319550493
859	SG	150	0.2487946295512766	0.0020699111285189	0.0108381369553416	0.0480809419829433
859	SG0SPEC	40	0.1651938008200849	0.00227980789803	0.0108829521513182	0.023884866939711
859	SG0SPEC	100	0.2846414248133764	0.0025259066154551	0.0108909788064126	0.0592603711285245
859	SG0SPEC	150	0.3414116393414772	0.0025587488106835	0.0109026318801984	0.0791862418216369
859	SPEC	40	0.1782653963599497	0.00233497542372	0.0109646290741071	0.0239754652924194
859	SPEC	100	0.4420095024696283	0.0033472523402972	0.0113238092009342	0.1019533870298468
859	SPEC	150	0.5651874279617819	0.0040083726249806	0.0117182030537829	0.2222551484740872
877	FD	40	0.1416170344235697	0.0063136167227648	0.0332149258170679	0.0911749101598583
877	FD	100	0.2645607697167628	0.0074828404916029	0.0324833866701801	0.0852243742727217
877	FD	150	0.27800360326555	0.0078101337551648	0.0325058182522102	0.0872941663477266
877	SG	40	0.1349608549049343	0.0054683434102415	0.0331689746223588	0.0989594162293933
877	SG	100	0.1534737967002085	0.0057663083998877	0.0326650553438689	0.0809787278716684
877	SG	150	0.1548506510808564	0.0057679210999274	0.0326655408336375	0.0820214882584739
877	SG0SPEC	40	0.1399333461580005	0.0063422688998898	0.0331749187845461	0.0939972392508596
877	SG0SPEC	100	0.2358251555730844	0.0069691376660655	0.0330410849141045	0.0582388270684871
877	SG0SPEC	150	0.2540267728236517	0.0070326991162787	0.0330566253996993	0.0597688327078029
877	SPEC	40	0.1506008417975943	0.00650037084482	0.033515566163435	0.0918892572900181
877	SPEC	100	0.3646838904235994	0.0082744918602494	0.0328848282142322	0.1029285150833387
877	SPEC	150	0.4612076640222824	0.009337862427672	0.0332522772571422	0.1372911292176008
904	FD	40	0.145349054866774	0.0030435131048548	0.0099576353362518	0.0605385961102625
904	FD	100	0.2599810465381358	0.0041665205491718	0.0121925014767221	0.1092933924538508
904	FD	150	0.2921700366786824	0.0043444374228458	0.012373641095257	0.1367026168110887
904	SG	40	0.1784936301823105	0.002575606487188	0.0097549616751606	0.0650386722522108
904	SG	100	0.1939254748655397	0.0027695200995457	0.0113808464057584	0.0954224158421064
904	SG	150	0.2499208092199277	0.0027649051351881	0.0113797907327887	0.0954635866717504
904	SG0SPEC	40	0.1817734246178669	0.003048311197806	0.0098920442823179	0.0611333952277609
904	SG0SPEC	100	0.213076530597253	0.0036840050019736	0.0113196739427859	0.0941614197382443
904	SG0SPEC	150	0.2355814504496932	0.0037476922259705	0.011379568973035	0.1010550196969236
904	SPEC	40	0.1501986429134989	0.0031489920411385	0.0100779372819523	0.0632481496768671
904	SPEC	100	0.3917084506794647	0.004748352913395	0.0126539040390365	0.1601163312099912
904	SPEC	150	0.6265757352650743	0.0058326849233998	0.0131185405063349	0.2734626207918166
933	FD	40	0.1343078089862117	0.0032865440857955	0.0204983356679447	0.0310010871740085
933	FD	100	0.2317007561432426	0.0037491895526683	0.0206659858592926	0.0526763010525586
933	FD	150	0.2830221843649828	0.0039583130109937	0.0207536288085109	0.0934948884287133
933	SG	40	0.1114100608685962	0.0029223915163666	0.0204673101071875	0.0320304133588787
933	SG	100	0.1812627911431423	0.0030190773223317	0.0204337005846117	0.0331857786436477
933	SG	150	0.1497189873503771	0.0030180949866011	0.0204385760899028	0.033246078924125
933	SG0SPEC	40	0.1432409782964872	0.0033039811295961	0.0205255291002436	0.0315109567550102
933	SG0SPEC	100	0.2544856255042733	0.0035045933397765	0.0205167018156528	0.0407586370839052
933	SG0SPEC	150	0.2463276646577336	0.0035223469491503	0.0205479807087146	0.0629925483226276
933	SPEC	40	0.138507778673887	0.0033653369152339	0.0206220740315443	0.0316083688598199
933	SPEC	100	0.3516172989671566	0.0040871166948577	0.0208615763437183	0.0917953914365596
933	SPEC	150	0.5164383718976681	0.0048545758834295	0.0210983840157583	0.1973999468173739
951	FD	40	0.1641240987152746	0.0024299323884274	0.0190429824822951	0.0657781115859062
951	FD	100	0.2506024491076662	0.0032347600586762	0.0198098255410083	0.0653804257586202
951	FD	150	0.2925742820943073	0.0033592346920017	0.0198763359631214	0.07933197996504
951	SG	40	0.1577137488381827	0.002110079532143	0.0190663582998107	0.0692951313289768
951	SG	100	0.1913153445271481	0.0022846538643216	0.019524742783907	0.0616613480362264
951	SG	150	0.1922882773378094	0.0022864778972562	0.0195479602473229	0.0612083028343336
951	SG0SPEC	40	0.1699187070412477	0.0024367775308971	0.0190563671357228	0.0679363245781803
951	SG0SPEC	100	0.2417227191871041	0.0028759863911359	0.0194019691442861	0.0659093534903041
951	SG0SPEC	150	0.3027562315796767	0.0029447696939635	0.0194406920724433	0.0743486010239545
951	SPEC	40	0.1703611727283097	0.0025030347385423	0.0191567822743928	0.0667885130991654
951	SPEC	100	0.3304665510924832	0.0036485392456066	0.0201023764327087	0.0870753606695816
951	SPEC	150	0.5646626724229158	0.0042007907034599	0.0203864643633702	0.1493018533883837
962	FD	40	0.16394645142155	0.00248073378934605	0.0138401123031418	0.03132921998448965
962	FD	100	0.2746644918037343	0.0030958583795058503	0.0151270477137203	0.0517614368302305
962	FD	150	0.31570565511782356	0.00338005107883685	0.01536603199418865	0.07539168101196585
962	SG	40	0.17749492945428924	0.0020315629570759	0.01379641948697715	0.03910723880797545
962	SG	100	0.18234483152058145	0.00220042993256545	0.0146571666586591	0.03378416673812525
962	SG	150	0.25090929735386636	0.00220835255970165	0.0146620066759747	0.0350423630777551
962	SG0SPEC	40	0.17846130264283716	0.0024783658810925	0.013725038710280649	0.03300655702711475
962	SG0SPEC	100	0.2645306400120496	0.0029079139315105	0.014479595195036499	0.0394764697725509
962	SG0SPEC	150	0.31424528165615473	0.0030065948895835	0.0144777670732857	0.06057282245049685
962	SPEC	40	0.17091710271358818	0.0025807419505931503	0.014025296996399601	0.03084280498477705
962	SPEC	100	0.37717937804479895	0.0035600232578115497	0.01558857449591865	0.0786908523461277
962	SPEC	150	0.6123887923079098	0.0046900987091962	0.0161680559753455	0.17247916236278485
996	FD	40	0.18134835404138028	0.0026994586140422	0.01346097692504485	0.1052906477273514
996	FD	100	0.27282986561551104	0.0039872780431042	0.01470574307603835	0.11658439405386885
996	FD	150	0.32180572968545895	0.0042202767397948	0.014828281236195149	0.120641441639098
996	SG	40	0.17074305490000244	0.00224558620467605	0.01338165213489805	0.11189022911796835
996	SG	100	0.2068950052912586	0.0025720305574059	0.01418056856251445	0.1272178092985024
996	SG	150	0.21251912263777195	0.0025776860066382	0.014177176722594	0.12692340977801086
996	SG0SPEC	40	0.1781112216594633	0.0026921641057792997	0.0134397502985	0.1075688904680781
996	SG0SPEC	100	0.24305615618238	0.00343284590832775	0.014086741587283451	0.1272234076030374
996	SG0SPEC	150	0.33149660228223876	0.0035262073925873003	0.0141056526416452	0.13416564399586534
996	SPEC	40	0.18310488219296125	0.0028041223872969003	0.01359309683183675	0.1077469716579974
996	SPEC	100	0.3538926045503241	0.0045531648643133	0.015067152751014449	0.1289851888967279
996	SPEC	150	0.6163907191711304	0.00547754240173475	0.015541395667088651	0.18096189445313746
1020	FD	40	0.1491455059417799	0.0031190416892308	0.0089526114574894	0.0403464292160471
1020	FD	100	0.2670563711350736	0.0045177276515261	0.0105233535212198	0.0792370816132721
1020	FD	150	0.3472486550734121	0.0047073101348478	0.0108051962787575	0.088657438469219
1020	SG	40	0.1391648731105801	0.002610600522933	0.0086960844542453	0.0549570731321367
1020	SG	100	0.2041191815049196	0.0029510438029918	0.009565967376362	0.059710904283594
1020	SG	150	0.2014424497228935	0.0029472936198574	0.0095500115457134	0.0586547349443027
1020	SG0SPEC	40	0.1478820298660747	0.0031119614921304	0.0088940006955867	0.0438687948151702
1020	SG0SPEC	100	0.2543548089457288	0.0039511097745813	0.0098162569567648	0.066363643950383
1020	SG0SPEC	150	0.3637372478305682	0.0039929594733058	0.0098187662080514	0.0743908729653255
1020	SPEC	40	0.164985766253845	0.0032361215559189	0.0091024113048712	0.0394782415327186
1020	SPEC	100	0.3659803786544514	0.0051494277008523	0.0110660278756606	0.0925890364741604
1020	SPEC	150	0.5043092884145133	0.0058916450110291	0.0117275520189055	0.1651140020960446
1024	FD	40	0.1632382866628311	0.0030816095347437	0.0144297816500515	0.0495617511165574
1024	FD	100	0.3525027068896189	0.0051167249236219	0.0170565110421646	0.1149933051531183
1024	FD	150	0.368451117836252	0.0059940329129415	0.0176435139741518	0.1381456268212769
1024	SG	40	0.173688737177299	0.0026596505590536	0.0143303845278642	0.054993774857918
1024	SG	100	0.2491321895244186	0.0031089858810771	0.0155074415933429	0.0843067558930534
1024	SG	150	0.2805946071048386	0.0031163718725512	0.0155299289029544	0.0842202343994578
1024	SG0SPEC	40	0.1744318029280473	0.003096559537072	0.0144076053540335	0.0511091725962422
1024	SG0SPEC	100	0.2615145639296775	0.0042489750212181	0.0154318316068124	0.0957859480042523
1024	SG0SPEC	150	0.3220999050910675	0.0044141109385177	0.0155024777007964	0.1159346990718003
1024	SPEC	40	0.1753171614815417	0.00319510312073	0.0145451800583938	0.0496242813650057
1024	SPEC	100	0.5099551487754275	0.0063222603986344	0.0177787558917706	0.1476396364861123
1024	SPEC	150	0.6620392208088676	0.008355183671542	0.019234119100904	0.2254081175961573
1036	FD	40	0.1678472868012461	0.0029974859532954003	0.01351497486545155	0.09601687042393314
1036	FD	100	0.26833181958974794	0.00338671983318345	0.01465010357543605	0.100138195307517
1036	FD	150	0.32409211171340313	0.0035324458065999	0.014746237857101649	0.1077644535150512
1036	SG	40	0.17247633134509655	0.00255855572902945	0.0134403509700796	0.09795848193957404
1036	SG	100	0.19016558714635823	0.0026557296198799	0.01428537312719625	0.10724128270491265
1036	SG	150	0.2506285029708591	0.00265442290662105	0.01429016038932555	0.10735934261000954
1036	SG0SPEC	40	0.17506381900474835	0.003010864569914	0.01347568943800415	0.0969794554762111
1036	SG0SPEC	100	0.2625790802444453	0.00327533407862825	0.01421074681787895	0.10433303311272984
1036	SG0SPEC	150	0.3031991700324115	0.0033016135838013503	0.01421817462159955	0.10686355918135836
1036	SPEC	40	0.1751534942010099	0.00309315965417625	0.0136368716476882	0.0992985431581821
1036	SPEC	100	0.35763093874935115	0.0036769522562034498	0.0149499567966028	0.10856611883250339
1036	SPEC	150	0.5986855442454886	0.0044494773934142	0.01527969849878765	0.22531730179458753
1048	FD	40	0.1151580092528584	0.002150180549949	0.0152806835776462	0.0806963583488195
1048	FD	100	0.2590151712260502	0.002674760465806	0.0149040414432952	0.1030295185208043
1048	FD	150	0.3077030444473509	0.0027287635566293	0.0148724715335543	0.1027878054063557
1048	SG	40	0.0915983101672602	0.001937966833168	0.015290526167691	0.0882661903471146
1048	SG	100	0.1247786139777134	0.0020409361041708	0.0148953907915804	0.0989961939070308
1048	SG	150	0.1311707439355372	0.0020419507124109	0.014898602105976	0.0992259266749461
1048	SG0SPEC	40	0.1214816073387078	0.0021616127261171	0.0153307949557976	0.0826791028146479
1048	SG0SPEC	100	0.2081111568129845	0.0024305900603525	0.0150003436372423	0.1016884711009285
1048	SG0SPEC	150	0.2558189093573838	0.0024551083284618	0.015014493962714	0.1146154744550702
1048	SPEC	40	0.1157711480518828	0.0021960832995977	0.0153487169972258	0.0805949177709883
1048	SPEC	100	0.370372397810589	0.0029689791441357	0.0150318059927254	0.1177502448207361
1048	SPEC	150	0.6210756504309273	0.0033876417208032	0.0151353545909874	0.191426845986042
1083	FD	40	0.1483324860506476	0.0030914092718574	0.017742226063703	0.0605289292169049
1083	FD	100	0.2167498914838696	0.0033768852860947	0.017855494578854	0.0651324078913634
1083	FD	150	0.2302323454954401	0.0035138745819423	0.017917665397329	0.0982860311535292
1083	SG	40	0.1147260752344939	0.0027738789075881	0.0177300801967394	0.0637807411063093
1083	SG	100	0.1081225135402181	0.0028299207298987	0.0176918098694173	0.073829928759253
1083	SG	150	0.1284386999970792	0.0028307380395301	0.0177025435039331	0.0732340492795762
1083	SG0SPEC	40	0.138654002879641	0.0031145552683037	0.0177589108843836	0.0614123894068007
1083	SG0SPEC	100	0.1563403519090318	0.0032479847695363	0.0177044531617737	0.0795640204795633
1083	SG0SPEC	150	0.2283617955019982	0.0032661407994914	0.0177159159874581	0.0858976745093695
1083	SPEC	40	0.1486106724317922	0.0031596399887677	0.0178563117883155	0.0610238965687667
1083	SPEC	100	0.2950462551806769	0.0036157581661888	0.0180475592535457	0.0891079095971644
1083	SPEC	150	0.5148019570251968	0.004301723039014	0.0182363075152664	0.2261522258590495
1129	FD	40	0.1948583802679017	0.0029288817739073	0.0119772723496107	0.0512353201030705
1129	FD	100	0.2589308144435839	0.0039568518796115	0.0132464791204996	0.0342175858247442
1129	FD	150	0.3520742977508659	0.0042320991659964	0.0133327370678008	0.0594122277197767
1129	SG	40	0.146190169961888	0.0024446769564197	0.0118462143461971	0.0590552141822361
1129	SG	100	0.1478105748770405	0.0026924988510168	0.0126158863639496	0.0410577868646478
1129	SG	150	0.1651178090591755	0.0026903424513829	0.0126178138521932	0.0415580325207027
1129	SG0SPEC	40	0.1798424671200618	0.0029284221908177	0.0119605644283809	0.0530888002493616
1129	SG0SPEC	100	0.1991360472061911	0.0035005791262053	0.0128024992442638	0.0298958714844372
1129	SG0SPEC	150	0.3033275185701217	0.003479790246253	0.0128299983608655	0.0383749316464109
1129	SPEC	40	0.1712567345642877	0.0030386502593792	0.0121056872152901	0.0511959729004252
1129	SPEC	100	0.4004909526785737	0.0044897326168443	0.0136236716247573	0.0551525660833397
1129	SPEC	150	0.6204823031200223	0.005441220831993	0.014107711435994	0.1435525203956229
1142	FD	40	0.1760138931692549	0.0063520220968265	0.0330433802190247	0.0188678013055546
1142	FD	100	0.2159418144648479	0.007198315019949	0.0340068590384054	0.0584577279975239
1142	FD	150	0.28116189344305	0.0073494788842222	0.0341184526445526	0.0713772389178353
1142	SG	40	0.1279656476509743	0.0055006513219182	0.0329015780534328	0.0189353014145865
1142	SG	100	0.1968981876132333	0.0056734312790959	0.0336009245986646	0.0237227014462736
1142	SG	150	0.1820977261420669	0.0056706039863544	0.0335945998728622	0.0237416196589316
1142	SG0SPEC	40	0.1611918277259925	0.0063868101192191	0.0330224994062716	0.0190860397487286
1142	SG0SPEC	100	0.2086290803355172	0.0067416843521544	0.0337353277973335	0.0240006976316389
1142	SG0SPEC	150	0.2528457391185252	0.0067497787955049	0.0337440695194197	0.0299943489517152
1142	SPEC	40	0.1725663543575565	0.006534508566877	0.03329279595703	0.0196161826319026
1142	SPEC	100	0.254140281572945	0.0077432857289472	0.0343845907664051	0.0888494238055704
1142	SPEC	150	0.4593404485746434	0.008311361524517	0.0346896067143574	0.1442149513065398
1170	FD	40	0.15515941129547506	0.00452126618977975	0.0096484949108271	0.01201237237745535
1170	FD	100	0.2645929379318904	0.005041625714195501	0.01041942124031435	0.0537974674760143
1170	FD	150	0.2795233250427324	0.00525690898385565	0.0106452016343193	0.06856153660564354
1170	SG	40	0.1409126906989691	0.0038703337042813	0.0093363887639611	0.01285176124941445
1170	SG	100	0.15855540015695235	0.0041094010075949	0.009714183531719649	0.02934634039770915
1170	SG	150	0.1734153125817841	0.0041123050289865	0.00974086320250275	0.029783120197813803
1170	SG0SPEC	40	0.1576681509840301	0.0045317429100112	0.0096265978872668	0.0122654965618515
1170	SG0SPEC	100	0.1750192564838414	0.0049278195200735	0.010037946296371301	0.028275184100194202
1170	SG0SPEC	150	0.2404162015865579	0.0049747039732731	0.010077501098721148	0.0356261278178764
1170	SPEC	40	0.16931071651944135	0.0046630612775099	0.0098038057015973	0.0121839104323589
1170	SPEC	100	0.3721159153510286	0.005408187165374849	0.0107701812277574	0.072114463860252
1170	SPEC	150	0.566004996480993	0.00667692041341125	0.01154491968090555	0.14844236309082381
1186	FD	40	0.16663336245475016	0.0017688760378977001	0.00993955163273765	0.15559754591063774
1186	FD	100	0.3353756232840025	0.00228985707650875	0.01000967184379725	0.15767646880276015
1186	FD	150	0.31621564197676266	0.0024456218315953	0.01010968007598825	0.17503774973761188
1186	SG	40	0.1607689987030178	0.0014574853062426498	0.00993531240890265	0.15960830968946255
1186	SG	100	0.23895244507085506	0.0015724942673308998	0.00990463597092315	0.19095679395570264
1186	SG	150	0.23454260564886986	0.001572501756146	0.00989144138493785	0.1909945182187282
1186	SG0SPEC	40	0.17354399764574566	0.00176787007728105	0.009905078650666449	0.15763642894828123
1186	SG0SPEC	100	0.2423634304952558	0.00203844490007425	0.009913620315055549	0.18176293642965113
1186	SG0SPEC	150	0.30412423940431377	0.002064346391463	0.009929469580758899	0.18435370412378754
1186	SPEC	40	0.1710902454818227	0.0018388579944015999	0.010049341613377151	0.16106601954604674
1186	SPEC	100	0.48496733288083105	0.00258026501845295	0.010199795647693001	0.15982268242913805
1186	SPEC	150	0.5817957242275442	0.00322362082463765	0.01054477420700805	0.2852234849211587
1210	FD	40	0.17082609223255596	0.0033363650396298497	0.015770344814136097	0.1242588576511772
1210	FD	100	0.32411796588499725	0.00371957045213825	0.01594854400933175	0.13394563398759352
1210	FD	150	0.2888075098233681	0.0038456621625471	0.01602803003651985	0.14845437643613102
1210	SG	40	0.1570018005075549	0.00288182941823775	0.01571500541857435	0.12949369938823346
1210	SG	100	0.18020514426478815	0.0029664225476232	0.01584948348934035	0.13165525534651323
1210	SG	150	0.18227233663230205	0.0029674345591128503	0.015845823419477	0.13170659792235478
1210	SG0SPEC	40	0.1716307490175841	0.0033549182694710498	0.01575111598160285	0.12652823509839284
1210	SG0SPEC	100	0.24714085673951042	0.0035257013340311	0.0159741059254664	0.12749568935053754
1210	SG0SPEC	150	0.29373895245608694	0.00354612910150785	0.015999397956201103	0.12920127340182508
1210	SPEC	40	0.17013537716044302	0.00343671009326925	0.0159116414429467	0.12683949517642945
1210	SPEC	100	0.35957405927575103	0.0040086911460396005	0.0161469043029956	0.15773027111779708
1210	SPEC	150	0.472336354437907	0.0046251183282155	0.0164929095471964	0.22405426184280497
1306	FD	40	0.1492118842055909	0.0029492751054925	0.00927131967157	0.0270842475561848
1306	FD	100	0.287857997038459	0.0039836183864353	0.0111279610572068	0.1213860365709241
1306	FD	150	0.411770150388191	0.0044248250465069	0.0113320279186321	0.1144616130927416
1306	SG	40	0.1554422008515245	0.0025173968235066	0.009064803844487	0.0271057960910069
1306	SG	100	0.1993751967422699	0.0026519595666735	0.0101066862921564	0.0716425778660081
1306	SG	150	0.2318867011176369	0.0026534612717749	0.0101431033225366	0.0734407535164951
1306	SG0SPEC	40	0.1392288401172892	0.0029613943477289	0.0092693290819168	0.026485002027835
1306	SG0SPEC	100	0.2320813486904525	0.0032481112153583	0.0099442660604516	0.071702925720481
1306	SG0SPEC	150	0.3035260611560499	0.0032905538506753	0.009981889680764	0.0892648519417366
1306	SPEC	40	0.1643360622328229	0.0030432846482532	0.0093586013807472	0.0286147885507529
1306	SPEC	100	0.4484404016098338	0.0046367486081559	0.0115980004455984	0.1558880872070775
1306	SPEC	150	0.5009123750200991	0.0057027064280745	0.0121423758752587	0.2102390958318813
1332	FD	40	0.15837852923970294	0.00184348656952685	0.01225649589105665	0.03002762318968425
1332	FD	100	0.2811114105549053	0.00243323720183105	0.012047600866261249	0.1077197687626166
1332	FD	150	0.457603846851461	0.0027252263982023	0.0121815793862825	0.1133113458154676
1332	SG	40	0.15667787445204975	0.0015682451047683	0.0122653878388874	0.027880294486126098
1332	SG	100	0.2404738707477675	0.0017013128630778002	0.01212099755672595	0.0471425904714422
1332	SG	150	0.2223853494567552	0.00170998007100025	0.01213014730690765	0.0499841711239754
1332	SG0SPEC	40	0.18110172240167177	0.00184747443973685	0.0122563533435015	0.029767927063576102
1332	SG0SPEC	100	0.30206229288069963	0.00213692500292925	0.012200971923293	0.0701683105131074
1332	SG0SPEC	150	0.318281296502094	0.00225431249149035	0.012258299014314251	0.08318497022459895
1332	SPEC	40	0.1569736133760102	0.00190393479621255	0.012356247739986951	0.0318576494387399
1332	SPEC	100	0.4243036380809271	0.0028893926761872	0.01224583363629775	0.1539679349674078
1332	SPEC	150	0.6105537675809358	0.0038450140030243	0.012778612486796001	0.17704805602820134
1358	FD	40	0.1695425246783561	0.0033055510011862	0.0177458617068991	0.050283531493815
1358	FD	100	0.2384030699002968	0.003692208613176	0.0182924144197173	0.0880387340128268
1358	FD	150	0.2997903544656016	0.0039281385554304	0.0184311419775515	0.0968914214764171
1358	SG	40	0.152428448265086	0.0028819810461029	0.0177031039043577	0.0517478230558873
1358	SG	100	0.1976121043500696	0.0029547229824854	0.0180337109469826	0.0667236470689254
1358	SG	150	0.2346745948845866	0.0029561221667825	0.0180430063922948	0.0670847355182654
1358	SG0SPEC	40	0.1682215520477284	0.0033294306016468	0.0177603519150486	0.0510038916068658
1358	SG0SPEC	100	0.2235689073723673	0.0035123373441786	0.017973710859811	0.0671992523258604
1358	SG0SPEC	150	0.2872729086342417	0.0035622843322462	0.0179917117044963	0.0804617332208324
1358	SPEC	40	0.1780996086740485	0.0033974572335376	0.0178741003475096	0.0513886593823832
1358	SPEC	100	0.3454266888645766	0.0039942749093686	0.0184950261789641	0.1134934913658754
1358	SPEC	150	0.579996239706721	0.0049416045368495	0.0188795545793462	0.2124875195337816
1376	FD	40	0.1721343262194531	0.0025498423336410498	0.0086538949757935	0.0447790810585291
1376	FD	100	0.28947918793315874	0.0030001618231944	0.009433894328280651	0.0532303214873895
1376	FD	150	0.3319572120749614	0.0032445415533877003	0.00963092355376245	0.0791772092205558
1376	SG	40	0.18096831961046433	0.0021110978150602	0.0085361316226716	0.04790511543645325
1376	SG	100	0.1535196857737737	0.0022070119694996	0.008882311634196699	0.048168103848291496
1376	SG	150	0.1582777539856876	0.0022126728222957	0.0088905457840316	0.0489349703903003
1376	SG0SPEC	40	0.18202163045022374	0.00255434029819015	0.008646637154469599	0.04555950748892765
1376	SG0SPEC	100	0.25362821246908746	0.0028487043397247003	0.008957828434941549	0.0462645202105202
1376	SG0SPEC	150	0.31235162951665646	0.00294032802984	0.008980586548435001	0.06271144678088765
1376	SPEC	40	0.17448112265739268	0.00264799775213695	0.008760408964279	0.04591571727127315
1376	SPEC	100	0.3603146596284445	0.0034515998306424503	0.009803372803584051	0.0787405990240008
1376	SPEC	150	0.6729471814775099	0.00447333213632605	0.01036925680073415	0.1994855128014018
1432	FD	40	0.14743050963065635	0.0028071344696978	0.01275688419954785	0.0633790684539593
1432	FD	100	0.2694761987426006	0.0040772839799848	0.01382019039050885	0.0962638259633294
1432	FD	150	0.346932395399738	0.00424706234187215	0.01403110274854175	0.11525287953742944
1432	SG	40	0.14260219447668734	0.0024140895234253997	0.012687452339662349	0.0641966784551869
1432	SG	100	0.1973858052858401	0.00266044391540255	0.01295677956431905	0.08290813455326701
1432	SG	150	0.211449623648765	0.0026655506052919	0.0129754402706241	0.08298853620517865
1432	SG0SPEC	40	0.14802502015028035	0.0028124118758886003	0.0127665634715511	0.06373431925646264
1432	SG0SPEC	100	0.2497663317672387	0.00350216059057885	0.01305679398303445	0.08172504395932635
1432	SG0SPEC	150	0.37677406052184537	0.0035720547641621	0.01309386754913195	0.0901490431898158
1432	SPEC	40	0.1615418436229539	0.0028952887586541	0.01286175962403805	0.06589554122412615
1432	SPEC	100	0.3456596879779086	0.0046414162508532	0.0143364884919389	0.12398865914692135
1432	SPEC	150	0.5609911580778926	0.005427433958401151	0.0148365681268742	0.2145962847676982
1445	FD	40	0.15811922970148995	0.0031321136302258	0.017694349154215798	0.1008910595654724
1445	FD	100	0.2769160820982599	0.00347063206807035	0.0179574308169742	0.09930093193399785
1445	FD	150	0.3038269112281654	0.003564569994984	0.0180160119054807	0.10888731799714085
1445	SG	40	0.15598328486718505	0.0027039119542505	0.017666646166255698	0.10296737538854975
1445	SG	100	0.20914650747472013	0.00274353384541825	0.017915608039784252	0.11659337093002514
1445	SG	150	0.2114063922374278	0.00274554897747065	0.01791256958674635	0.11668774443289995
1445	SG0SPEC	40	0.16021701072505978	0.00314926880637845	0.0176885895754126	0.1019756531750704
1445	SG0SPEC	100	0.22577136041224466	0.00329905441319585	0.017997453484659302	0.11842942600715761
1445	SG0SPEC	150	0.3177208117943402	0.0033625008810477	0.018026965750641548	0.11461008503657995
1445	SPEC	40	0.1613175745599204	0.0032259535221656997	0.01779497202846185	0.10390127193847201
1445	SPEC	100	0.3404368415506315	0.00369170945044715	0.01813999297610515	0.11738933361472435
1445	SPEC	150	0.46359826015682326	0.0042723846628349	0.018385289369600752	0.2163142619008207
1487	FD	40	0.1569994646047416	0.0036193471263834	0.0183973593330765	0.0415734494019151
1487	FD	100	0.2272484966982487	0.0040980581930323	0.0182914213923843	0.0456152413651447
1487	FD	150	0.3121088245524863	0.0041633347206473	0.0182983197201923	0.0556253662346956
1487	SG	40	0.1418330592116214	0.0031003217732519	0.0183024776542824	0.0508978567457882
1487	SG	100	0.1635181584916465	0.0032279078428315	0.0181943726039685	0.0341559728571355
1487	SG	150	0.1662739861487882	0.0032266929139927	0.0181959506887279	0.034533286652777
1487	SG0SPEC	40	0.1659637768379203	0.0036317860760382	0.018444802147232	0.0437068074773262
1487	SG0SPEC	100	0.1901353765372309	0.0038933150129127	0.0183915008306252	0.0319490085945766
1487	SG0SPEC	150	0.2504377302653913	0.00390930914987	0.0184112576252231	0.0405882312452887
1487	SPEC	40	0.1662720239545815	0.0037352616806884	0.0184984113115339	0.0403538434920354
1487	SPEC	100	0.3669664670623144	0.0043693630734789	0.0184279335724625	0.0686695498208894
1487	SPEC	150	0.4606538150533393	0.0046887079427714	0.0185983153483689	0.1141940690913563
1493	FD	40	0.15562632984706676	0.00204764193178055	0.0087155971350846	0.077859008363035
1493	FD	100	0.3049554915907564	0.0027043025915878503	0.0092180025560641	0.17873356650914773
1493	FD	150	0.4018871517020672	0.0031867612556854	0.00962226459597325	0.16638360746291445
1493	SG	40	0.13791438116750931	0.0017923857749766	0.008660392524019001	0.08450441788021605
1493	SG	100	0.26811933407260147	0.0018329159568787	0.008859078989988601	0.11440863085151536
1493	SG	150	0.26807941751265074	0.00183601340958135	0.008902718125909	0.1180770388466072
1493	SG0SPEC	40	0.15498629367167344	0.00206007759047105	0.0087090955914538	0.07953385352877765
1493	SG0SPEC	100	0.2738407713613403	0.0022329473245223	0.00881365575829845	0.11967525109842819
1493	SG0SPEC	150	0.3893344299673433	0.00232954364761555	0.0088633033367925	0.1530055828060648
1493	SPEC	40	0.15002984387433016	0.0021031754930400997	0.0087778490966115	0.07830435526768101
1493	SPEC	100	0.3593208174218489	0.00322742287231935	0.00950770867352365	0.2239929208522325
1493	SPEC	150	0.7998485206329883	0.0047816939182164005	0.0106825066581878	0.2440623332970443
1503	FD	40	0.13368744643580735	0.00370114910789055	0.018898042008880102	0.0437990180868423
1503	FD	100	0.23687492437204355	0.0042154666140875	0.0201729783779084	0.0611951491226687
1503	FD	150	0.3199189871510343	0.0044016161854954	0.020299205652581802	0.10343251405483306
1503	SG	40	0.147094505690407	0.0032293863600706	0.0188134360924398	0.04290912194230295
1503	SG	100	0.1420002877413615	0.0032763414954558503	0.01975133070170455	0.0554311036006785
1503	SG	150	0.1423538440384147	0.00327991235552635	0.019756637182522248	0.05552555858921655
1503	SG0SPEC	40	0.13790466948992455	0.0037266667750624	0.01887349549124305	0.043649354527155404
1503	SG0SPEC	100	0.18655307914606423	0.0039168595669055	0.019734131373723103	0.0562616881367102
1503	SG0SPEC	150	0.2457172209032809	0.00396777079896975	0.01972854132078325	0.0586023021517785
1503	SPEC	40	0.14073951916013444	0.0038062111864766	0.0190618259063818	0.045880656702869005
1503	SPEC	100	0.30118374791914093	0.0046295337198403	0.0205034592742155	0.09138536685450685
1503	SPEC	150	0.511805941211484	0.0053883153071371	0.020930124349238452	0.20670702110433975
1535	FD	40	0.1819197502297557	0.0028818874436074	0.0092691275228196	0.1000689482759305
1535	FD	100	0.3214947534812638	0.0036246260430559	0.0109506836836125	0.10893745078311
1535	FD	150	0.3219478258430691	0.0039108179055526	0.0109706585018193	0.1163326781877894
1535	SG	40	0.1624551049384736	0.0023890232460255	0.0090880561361313	0.0937070156924012
1535	SG	100	0.2127387027189585	0.0025877121616947	0.0104447642056851	0.126871298819186
1535	SG	150	0.2269793029232762	0.0025889267255087	0.010442987150885	0.1275912002004958
1535	SG0SPEC	40	0.1568071545593213	0.0028816667183446	0.009059038872934	0.1001394758259928
1535	SG0SPEC	100	0.2369887938599084	0.0033458450995893	0.010342569758911	0.1310258377164346
1535	SG0SPEC	150	0.3280294518447357	0.0033678008489804	0.0103561751814712	0.133361651422247
1535	SPEC	40	0.1736868618683431	0.0029900132875907	0.0094608663083005	0.1058747517337349
1535	SPEC	100	0.3934480167363821	0.0040427987821648	0.0113637232702486	0.1382222898326697
1535	SPEC	150	0.6023446280662814	0.0050510744463293	0.0116145366998787	0.1944247946521617
1563	FD	40	0.16470258211934063	0.00327520545491555	0.01502211324572385	0.01994263464030115
1563	FD	100	0.29630986889763883	0.0048863745228237	0.01637686271413455	0.0919347761322373
1563	FD	150	0.28196787352606706	0.0051495908441801	0.0165961681037479	0.10381909892525275
1563	SG	40	0.15845208960338703	0.0027822149214121	0.014817921804287301	0.022752969718769
1563	SG	100	0.21359432707016068	0.0031318741001769	0.0154335182907473	0.0615128801155042
1563	SG	150	0.2142457776264058	0.0031339746332485997	0.015455609021925599	0.061906375657569096
1563	SG0SPEC	40	0.17074377460589424	0.0032796776078748502	0.01499640460884145	0.0194763546081057
1563	SG0SPEC	100	0.2709097307117742	0.0040947136426513	0.01573425434007575	0.07249824854281986
1563	SG0SPEC	150	0.342222983070034	0.00416109977689	0.01574407887863315	0.08822188102034664
1563	SPEC	40	0.1901297606982115	0.0033881512554922	0.015152723272527601	0.02187984023604255
1563	SPEC	100	0.34191809033975173	0.005526952831206451	0.0168457455344585	0.11762388171666115
1563	SPEC	150	0.5451253519661179	0.00653123756590185	0.0173212028300729	0.19780215570254636
1568	FD	40	0.16242696190610995	0.0023182969180707003	0.0126691124769666	0.0935041860052111
1568	FD	100	0.26439348956827036	0.0026748465016764	0.01297462192641055	0.1110108442610102
1568	FD	150	0.306514115417548	0.0028057634818931003	0.01306016500130145	0.11822558821282114
1568	SG	40	0.15031178627126351	0.0020183783770735004	0.0126508944905451	0.0995952245328891
1568	SG	100	0.17952345753679466	0.0020945151010609998	0.01276584590918935	0.10410233411511766
1568	SG	150	0.1896249491332972	0.00209508076719445	0.01277636059231645	0.10403049036485175
1568	SG0SPEC	40	0.1709365853336151	0.0023311490769906	0.012660191379804151	0.09564672298909045
1568	SG0SPEC	100	0.23176737121066537	0.0024883302752255997	0.01279649367361585	0.10447935136042046
1568	SG0SPEC	150	0.2833886490594238	0.0025122979296405	0.012827005177288051	0.11518784140341179
1568	SPEC	40	0.16921829844544656	0.00238382922210135	0.0127620241522594	0.0946007654302314
1568	SPEC	100	0.3610725362341233	0.002957862424429	0.013164124832146601	0.1273770677849837
1568	SPEC	150	0.606636635826457	0.00342337788520935	0.0134297550893453	0.1919551731372092
1597	FD	40	0.1262058087464511	0.0031099347222623	0.0325258988904878	0.0704879697141434
1597	FD	100	0.2381528564630127	0.0038126867979046	0.0325397861493948	0.1000679918279967
1597	FD	150	0.2725803544251432	0.0041095436857527	0.0325901233036988	0.1084820645283832
1597	SG	40	0.1262982640843181	0.0028388970534447	0.0325912064338562	0.0621977427778637
1597	SG	100	0.1695559789419374	0.0030162822292208	0.0324746322200895	0.0932473313732769
1597	SG	150	0.1566175038519297	0.0030191672735821	0.0324876597418111	0.0937504722157087
1597	SG0SPEC	40	0.1292489410294288	0.0031176337406606	0.0325865192507813	0.0699313189368869
1597	SG0SPEC	100	0.1820012072285004	0.0035301924668028	0.0325024877602649	0.1033562498791141
1597	SG0SPEC	150	0.2460560370475735	0.0036309433844832	0.0325462204627462	0.1147832012110992
1597	SPEC	40	0.1304431171989565	0.0031694478946855	0.0326106356764714	0.0752485965308996
1597	SPEC	100	0.328930740931733	0.0042355988556976	0.0327362129293745	0.1312688819730967
1597	SPEC	150	0.6022572514215833	0.005596897808108	0.0329266470132094	0.2067017503693435
1608	FD	40	0.1436138461073757	0.0023553416360594	0.0160130898989665	0.0466225817902544
1608	FD	100	0.2504262344654097	0.002821496053327	0.0161852058257693	0.0685047094192835
1608	FD	150	0.3082426214434877	0.0030208569871693	0.0162383606259419	0.0934876158327482
1608	SG	40	0.1390655037782843	0.0020810756504451	0.0160044550364202	0.0494989854611977
1608	SG	100	0.1972798761090487	0.0021654117556206	0.0161619541519478	0.0593708008254543
1608	SG	150	0.2124250304394555	0.0021643884602482	0.0161600640570714	0.0589295481513907
1608	SG0SPEC	40	0.1487947869223074	0.0023694912089479	0.0160105742574129	0.0475198188344712
1608	SG0SPEC	100	0.2256591577687737	0.002560255376366	0.0161838122583774	0.0588746492772751
1608	SG0SPEC	150	0.3119565078403645	0.0025661292335598	0.0162384798069905	0.0719080703534132
1608	SPEC	40	0.1532572803988718	0.002412378954972	0.0161157971121454	0.0470598033153622
1608	SPEC	100	0.3440624454787626	0.0031330788401329	0.0163771122967604	0.0831866094511355
1608	SPEC	150	0.5714035246329858	0.0038611738367113	0.0167519649144702	0.2464621453838015
1670	FD	40	0.1318173511461106	0.00159579640940625	0.01157450980472235	0.11218606065984915
1670	FD	100	0.26784474649728307	0.00196885403991365	0.011735151759457	0.12313427280996884
1670	FD	150	0.32338156190222184	0.00210472055435305	0.01177873888034015	0.12824194805813716
1670	SG	40	0.13619682150440365	0.0014107079373701999	0.0115823897424713	0.11164454584806865
1670	SG	100	0.14451119127478051	0.001475429073607	0.011647502646325	0.1205732372817767
1670	SG	150	0.15399184461226306	0.00147702338442705	0.01165349041947265	0.12033224664067241
1670	SG0SPEC	40	0.1373769965511453	0.0016026386357839	0.01158676739665735	0.11330043585835155
1670	SG0SPEC	100	0.24646180279074958	0.0017610624003097002	0.01163905939787225	0.12205135306765891
1670	SG0SPEC	150	0.26841197335139344	0.0017872386201741	0.01166736936861135	0.1271147410594421
1670	SPEC	40	0.13550383535680485	0.00163702876410865	0.011633270690763	0.11550869230026885
1670	SPEC	100	0.3355011569779648	0.0021976975718072	0.0118613407104768	0.1522256424933115
1670	SPEC	150	0.5055235466583421	0.0027372057734858	0.0119971902581329	0.25026292234382713
1825	FD	40	0.1391840749433676	0.0023657385664488	0.0108668269515319	0.0800160337386396
1825	FD	100	0.2607507852287961	0.0027258639313969	0.0110776104656538	0.0962620351438758
1825	FD	150	0.3178908790556366	0.0028818818115153	0.011080208845817	0.1135939773880988
1825	SG	40	0.1420014740924424	0.0020488399022428	0.0108119498106669	0.08553866604575
1825	SG	100	0.163324506894326	0.0021314872719829	0.0109465182191007	0.0849931356952628
1825	SG	150	0.1832100075640899	0.0021324005023379	0.0109625209541755	0.0857976309344984
1825	SG0SPEC	40	0.1407914133552135	0.0023778103637842	0.0108601418504417	0.0812364205727764
1825	SG0SPEC	100	0.2128743615642796	0.0025421311670555	0.0110461811983734	0.0815258919332879
1825	SG0SPEC	150	0.328406767130016	0.0025687641145949	0.0110850980570522	0.097233632097629
1825	SPEC	40	0.1441717392222757	0.0024349884445861	0.0109432072089891	0.0812506186984693
1825	SPEC	100	0.3237173735435981	0.0029530485502301	0.011220813943016	0.1278325589342738
1825	SPEC	150	0.5606933834012442	0.0036515944658292	0.011493744157694	0.2434337375422457
1845	FD	40	0.1659882012284284	0.0027689641432933	0.0139173471210595	0.0140768325372741
1845	FD	100	0.2547155182867041	0.0032919629246137	0.0140758415903445	0.0508974697612873
1845	FD	150	0.2836725272582079	0.0034498505090093	0.0141611761765144	0.0787548031158165
1845	SG	40	0.1617949518799123	0.0023927557819882	0.0138687585384348	0.0176500464592376
1845	SG	100	0.2093600680340597	0.0024646880431982	0.0140404620743619	0.02954467953816
1845	SG	150	0.17829884924713	0.0024670228142728	0.0140348801954815	0.0306272988917797
1845	SG0SPEC	40	0.1728172802737503	0.0027870279933887	0.013900466531097	0.0146701743373131
1845	SG0SPEC	100	0.2434870325028785	0.0029520638080319	0.0141420149589446	0.0251143606496642
1845	SG0SPEC	150	0.3220089715378712	0.0029830942875366	0.0141827146131094	0.0407424061945932
1845	SPEC	40	0.1681919650740234	0.0028507236458844	0.0140350460773139	0.013844395055742
1845	SPEC	100	0.3979069284757068	0.0036168965637061	0.0142599158555116	0.0745037570399776
1845	SPEC	150	0.5693461218977113	0.004313730042946	0.0146943635772983	0.2013276401795165
1862	FD	40	0.13657348750202408	0.00235070232846165	0.01074266184888905	0.0255627417597819
1862	FD	100	0.2715314025890526	0.0027111336875297503	0.01118960402663135	0.08854998957278559
1862	FD	150	0.34619657612171717	0.0029436789812491	0.0112950090102442	0.11714931810218504
1862	SG	40	0.11946630900130535	0.0020445649828439	0.010678136916103701	0.027354671666200252
1862	SG	100	0.17976860980563064	0.0021163575148088	0.01094024227342165	0.043193434237436254
1862	SG	150	0.18582856023458738	0.0021169180635617	0.01094943728078535	0.04432217461039075
1862	SG0SPEC	40	0.1246072842460194	0.0023620912487033003	0.01069582160873925	0.0257779600257821
1862	SG0SPEC	100	0.20298474730539678	0.00252295332769315	0.010959560999709	0.05260918905144825
1862	SG0SPEC	150	0.2649924866938786	0.0025524523784495002	0.01096608815532615	0.070071449671188
1862	SPEC	40	0.13690028826222655	0.0024163875359948	0.010841783131978599	0.0260844447397814
1862	SPEC	100	0.395358537552968	0.00301124151803285	0.01139585392338445	0.13765929758827428
1862	SPEC	150	0.5917942902835814	0.0038139695673766	0.01172651233651855	0.2207425432506441
1886	FD	40	0.17320564519894485	0.00343835908372465	0.014859265571834802	0.1329781403179754
1886	FD	100	0.27642729924102594	0.004277201313282001	0.0158518472711576	0.1098661448602333
1886	FD	150	0.3984743635978333	0.004531558599683801	0.01606209954731775	0.09679746974990215
1886	SG	40	0.16532610703877604	0.00281163752394715	0.0147275599335655	0.14186486582559135
1886	SG	100	0.2093031795484259	0.0030229750641665998	0.0152377726861121	0.14982141005970245
1886	SG	150	0.2070262571941806	0.00302417824246585	0.0152475823491771	0.14963466979293488
1886	SG0SPEC	40	0.1733060245379666	0.00343850802967415	0.01479684562003345	0.13574746184476855
1886	SG0SPEC	100	0.24683036107230155	0.0039074501959004	0.01537105587878125	0.13637128032293033
1886	SG0SPEC	150	0.3572027307814515	0.00397184028330445	0.015435780325400848	0.1336820067379009
1886	SPEC	40	0.1801858047096021	0.0035786099624269497	0.01503836363692175	0.13653052423181145
1886	SPEC	100	0.3646336604955673	0.004784350784797	0.01629762434378525	0.09844029461164
1886	SPEC	150	0.4869378123070101	0.0060366813913676	0.016906622713820152	0.16068375801636903
1901	FD	40	0.1324234570369375	0.00296957734944525	0.0142342922757992	0.07518296887041989
1901	FD	100	0.2600324625192286	0.0032763076472520003	0.0141915857641733	0.06542562560331519
1901	FD	150	0.28025497636510094	0.0033715941270956	0.0142176561937236	0.07236014010360084
1901	SG	40	0.15132420614288183	0.0025583581230743	0.014181527714675051	0.0816987288889359
1901	SG	100	0.20903033984382563	0.00262403357978665	0.0141083624938754	0.07934119342700766
1901	SG	150	0.2272988732601418	0.0026260124941357	0.014116845385142449	0.07954028822785106
1901	SG0SPEC	40	0.12922453043830268	0.00298712851275255	0.014223909907661	0.07666451483874409
1901	SG0SPEC	100	0.22749307458184204	0.0031405081457668	0.014217624698288599	0.0725792538243338
1901	SG0SPEC	150	0.347423276300901	0.00317807217798945	0.014236106669743748	0.0740249650047761
1901	SPEC	40	0.15286856238176172	0.0030579472378301	0.0143583865188396	0.07588828855148275
1901	SPEC	100	0.3776283799234686	0.00354171366746145	0.01435321169078975	0.07665124853976266
1901	SPEC	150	0.5376491297877931	0.00404958818997745	0.01450140936118225	0.1298627030825247
1907	FD	40	0.1698512080659808	0.0036388646660511	0.0110007273120188	0.0374132633566716
1907	FD	100	0.2590694078259876	0.0046737288706483	0.0124023246264544	0.0245561410571545
1907	FD	150	0.3107934982588566	0.0047910005217337	0.0125689599098803	0.0287779876247662
1907	SG	40	0.1497427231209825	0.0030589289479553	0.010726145481583	0.0442193037525204
1907	SG	100	0.1419886753319705	0.0033597459352577	0.0112485584980637	0.0284663535214277
1907	SG	150	0.1877977019334715	0.0033575576979492	0.0112550728706306	0.028923531106442
1907	SG0SPEC	40	0.1609219199763904	0.0036469348353292	0.0109671519581081	0.0390911119460823
1907	SG0SPEC	100	0.2221595381702403	0.0043181078312622	0.0116552446943599	0.0240841615044059
1907	SG0SPEC	150	0.2873788001361332	0.0043733042413254	0.0116785537224277	0.033076626935175
1907	SPEC	40	0.175364243592845	0.0037699187228691	0.0111445136633112	0.0372394703861067
1907	SPEC	100	0.3225380712945002	0.005128105191325	0.0129875730681668	0.0348765562871244
1907	SPEC	150	0.5273872523202547	0.0058401995295884	0.0135054184886153	0.0801657815746245
1921	FD	40	0.1629656586231909	0.0037484785864005	0.0121900399442225	0.1065678616719986
1921	FD	100	0.2376620552009109	0.0045358412513464	0.0137023509286118	0.1432418156201445
1921	FD	150	0.3030249957706458	0.0047795225073618	0.0138927076781907	0.1623473211765892
1921	SG	40	0.1614296409955787	0.0031772507297788	0.0120182449879717	0.1123744098560506
1921	SG	100	0.1676090540227386	0.0033647720665488	0.0130531115629273	0.1153322182916843
1921	SG	150	0.1878527447708251	0.0033663238789	0.0130750543715243	0.1168277555502414
1921	SG0SPEC	40	0.1757859272465274	0.0037658338536173	0.0121234380606869	0.1087377087447895
1921	SG0SPEC	100	0.2035918506964196	0.0041157538762915	0.012974940624656	0.1104399842229812
1921	SG0SPEC	150	0.2386795404102463	0.0041478966011688	0.0130651617661442	0.1256636959996919
1921	SPEC	40	0.1711593681796134	0.003873335266979	0.012338674645445	0.1087043494127757
1921	SPEC	100	0.352814417600957	0.0050184552038031	0.0141061268642402	0.1860936430528953
1921	SPEC	150	0.5453334376366881	0.0058522484596006	0.0145475435081697	0.2925490354822915
1942	FD	40	0.1473980484046923	0.0043521452813222	0.0293577931594064	0.0292118806043855
1942	FD	100	0.282690882105023	0.0051153825379156	0.0302514868911111	0.0550589097193703
1942	FD	150	0.2975705166820627	0.0053040578708502	0.0303609315912046	0.0732012242750748
1942	SG	40	0.1528779256726321	0.0037270744780791	0.0293598665872176	0.0275271418856295
1942	SG	100	0.1922719320660622	0.0039031070418325	0.0298547673255843	0.0437912415949706
1942	SG	150	0.2041467073363381	0.0039046610222932	0.0298869619641984	0.0438936489314064
1942	SG0SPEC	40	0.1470608013964339	0.0043716028022428	0.0293280895798114	0.0287700789432902
1942	SG0SPEC	100	0.2363742252033511	0.0047859092195606	0.0297131148978169	0.046250497832432
1942	SG0SPEC	150	0.3030377536285181	0.0048755256244123	0.029757835629892	0.0534811787788044
1942	SPEC	40	0.158748859554367	0.0044926533921447	0.0295864539868379	0.0313340018759367
1942	SPEC	100	0.3505557091044385	0.0055008604984882	0.0307403504265144	0.0726392990813177
1942	SPEC	150	0.5418964835728532	0.0065245889007656	0.0309690023251419	0.1740384161829053
1960	FD	40	0.16867705503597497	0.00409173950252755	0.0104529952216271	0.05661306624964045
1960	FD	100	0.2593183278684841	0.0049142560613531505	0.01073075924199595	0.061440479842902
1960	FD	150	0.3072991996476102	0.004911673497227501	0.0107493742118793	0.0598167117063198
1960	SG	40	0.14863664621095035	0.00341965216622085	0.0101573403315381	0.0609972679200479
1960	SG	100	0.1926931737917688	0.00368721253468515	0.0101547335254543	0.0615827474070597
1960	SG	150	0.16224041502669362	0.0036910238973710003	0.01015597441434345	0.06160767626514755
1960	SG0SPEC	40	0.16281401432625625	0.00410038383168285	0.01043697613929185	0.0575332205339906
1960	SG0SPEC	100	0.2469722949050571	0.00465998094679625	0.01070123803251585	0.0556499570988932
1960	SG0SPEC	150	0.31836243670190967	0.0047338378493326	0.010750849614871799	0.058471728289723746
1960	SPEC	40	0.1627539134791709	0.00424184452766315	0.010610051586258301	0.0578061020624001
1960	SPEC	100	0.35238814997473056	0.0053520999384824	0.011052646845792	0.0831058899564596
1960	SPEC	150	0.5754094415341989	0.0057416315754393	0.01140241978649915	0.0950896688793982
1990	FD	40	0.1508890327702144	0.00417459292520675	0.0258098955457046	0.022827600956257903
1990	FD	100	0.2542618225362955	0.004559537987704001	0.0266762460518063	0.030256036576525
1990	FD	150	0.27816586327869264	0.004662706878340051	0.02682198666325005	0.0465258592335114
1990	SG	40	0.1481016424025947	0.0035694558105991998	0.0257783584945705	0.022440515328015852
1990	SG	100	0.17312347197783173	0.0036780247197201	0.02636651080023315	0.0270195008680548
1990	SG	150	0.17455386942308498	0.0036784605958248	0.026362036438100048	0.0269213361011519
1990	SG0SPEC	40	0.14819459089391568	0.0041948804602374	0.025744914207240947	0.022759717381731652
1990	SG0SPEC	100	0.2450800745044625	0.00446558161049595	0.0262515741831078	0.02967985816491755
1990	SG0SPEC	150	0.2967907135629655	0.004489819288830851	0.026238569200999998	0.03654032682474765
1990	SPEC	40	0.17568872780595196	0.0043056876989735	0.02604643185390005	0.024050256597763102
1990	SPEC	100	0.3544939054253981	0.00487120948120715	0.02703758713593485	0.04818030629141325
1990	SPEC	150	0.5231646509220346	0.00519647431649045	0.02735421796192035	0.106436145414345
1997	FD	40	0.1581597918204164	0.0046101666686781	0.0195632626609175	0.0282895077544662
1997	FD	100	0.2828793547360394	0.0053252678080596	0.0200730458199031	0.0549393723235636
1997	FD	150	0.3662265958901406	0.0056225540882273	0.0201904243814767	0.0816124888838489
1997	SG	40	0.1417308676301123	0.0039827127626612	0.0193957526280278	0.033207774303285
1997	SG	100	0.2019585225913588	0.0041523440087543	0.0193616350041355	0.0512750625589474
1997	SG	150	0.1411870680160921	0.0041532167672281	0.0193777170314901	0.0505650159125298
1997	SG0SPEC	40	0.159621373627017	0.0046330131703359	0.0196083389727112	0.0283302808246554
1997	SG0SPEC	100	0.2002994727163695	0.005045539401494	0.0196490260224512	0.0516630471998748
1997	SG0SPEC	150	0.2292819153363346	0.005114022703861	0.0196743254249477	0.064876658558637
1997	SPEC	40	0.1603861932738875	0.0047456722422034	0.0197063401490509	0.0289039386986486
1997	SPEC	100	0.2969336660503985	0.0058065183603316	0.0205204062957427	0.0778951074557075
1997	SPEC	150	0.6024075324974922	0.0069553845416577	0.0209933674586978	0.1843515524121726
2034	FD	40	0.15716984503506504	0.0023616370091788	0.00758652545328855	0.07542487872623735
2034	FD	100	0.24442913697715646	0.0028188295644651	0.008119479218547599	0.0871332549437846
2034	FD	150	0.32976407403505625	0.0030640397730660003	0.0083348063355564	0.1290121322898024
2034	SG	40	0.14356430468768966	0.0020281164221413	0.0074723073795996495	0.07555004830001485
2034	SG	100	0.20470651049015653	0.00213579957558635	0.00770494918090175	0.08148875598323771
2034	SG	150	0.18981019908310526	0.00213666649906455	0.0077201932834757	0.0816318667227435
2034	SG0SPEC	40	0.1701254600422609	0.00237122514407685	0.0075883660489289	0.0758954104410995
2034	SG0SPEC	100	0.1896366471305499	0.00257980845147655	0.00780097918360315	0.07656872162651865
2034	SG0SPEC	150	0.2266471781314412	0.0026168324685865	0.0078306823959344	0.0871533093233162
2034	SPEC	40	0.17036784522951803	0.00243496413400315	0.00764960388326155	0.07821151821870789
2034	SPEC	100	0.3073065344092323	0.0031459990631856	0.00833551483395025	0.1359810593195369
2034	SPEC	150	0.6200276740886626	0.0039971340252134	0.0088030039128566	0.2188749609019367
2047	FD	40	0.13703121220174364	0.0025258467366574	0.011326940279726399	0.050187370882293
2047	FD	100	0.2474892791706796	0.00309047116442645	0.012195392167729	0.0744669003149836
2047	FD	150	0.26985415831609916	0.00336256008612245	0.01233603102992315	0.115592711568028
2047	SG	40	0.14170222659933104	0.0021716189487263997	0.0112407304376037	0.05145248049641135
2047	SG	100	0.18629981819094005	0.002300265816387	0.01180337492512815	0.06316567100030895
2047	SG	150	0.25128234767766455	0.0023025273717425	0.0117980238533392	0.06290424364825005
2047	SG0SPEC	40	0.1387073868159093	0.00253058671577025	0.01130680706745675	0.05065044593201435
2047	SG0SPEC	100	0.2551449687636218	0.0028444627253060998	0.011850397060567099	0.0632581954857735
2047	SG0SPEC	150	0.2845220455913032	0.00289889134764055	0.0118637583953384	0.09191444610821006
2047	SPEC	40	0.13112898508479753	0.0026033942727366	0.01141005739793635	0.0517075096734781
2047	SPEC	100	0.392826022086773	0.003501895996563	0.012467613321205401	0.11924109692873824
2047	SPEC	150	0.6935267660204838	0.00448110809260635	0.01283674842138975	0.19832111553693266
2059	FD	40	0.1397628225325169	0.00430989631746365	0.01033915831482865	0.01069840356045285
2059	FD	100	0.24183085883461686	0.0046178102919473	0.010932506091491951	0.05029582030578185
2059	FD	150	0.3124877538483129	0.00486661990329725	0.0110664543796355	0.07078926269163374
2059	SG	40	0.14406433245915695	0.0037466228244424	0.00996306036221585	0.0105744065035062
2059	SG	100	0.1566413567494083	0.00382187711115535	0.01020919442961675	0.02286933313180385
2059	SG	150	0.17049660460668756	0.0038207061214667	0.010217024613389799	0.022838516998857153
2059	SG0SPEC	40	0.1454492884977954	0.00434228220915365	0.010354304164236001	0.0102652765334043
2059	SG0SPEC	100	0.18151085486125834	0.0045165162145815	0.010665739435314299	0.02646972869240375
2059	SG0SPEC	150	0.25477895143042373	0.0045505213453645495	0.01069306440163925	0.03879259026682285
2059	SPEC	40	0.16037310358389006	0.00442974823658095	0.010464563412834249	0.011736539720702599
2059	SPEC	100	0.35510232910122674	0.0049590651794866	0.0112404736679743	0.0756273689931512
2059	SPEC	150	0.5499443801278054	0.0057604774102542	0.01162144442227695	0.17457431514712657
2072	FD	40	0.16517311837815046	0.0026072754552134998	0.00913582658471225	0.0576672606296198
2072	FD	100	0.3140290013213728	0.00331267509850325	0.010105023448451	0.08666303879993989
2072	FD	150	0.3199002475305812	0.00344273532052265	0.0101922217316165	0.09897851133365454
2072	SG	40	0.15256596292041774	0.0021739755109925502	0.008953790288892451	0.06289537391022985
2072	SG	100	0.209572418868835	0.00234601705278045	0.009509414140248348	0.0754295353392344
2072	SG	150	0.23831393352478947	0.00234735640847235	0.00952881438800135	0.07474000515648829
2072	SG0SPEC	40	0.16755459015614504	0.0026085587259765	0.009132611269924651	0.05877794533692515
2072	SG0SPEC	100	0.23824477335993755	0.00297971374228545	0.0095852721555801	0.07258541404714075
2072	SG0SPEC	150	0.298282200193026	0.0030048682802623497	0.0095896423205492	0.0787153505216695
2072	SPEC	40	0.1718812526613123	0.0027038979517772	0.009230329867040199	0.05891322089271485
2072	SPEC	100	0.3731074657080389	0.00366572464082045	0.0104455005629056	0.101642354361882
2072	SPEC	150	0.5566543553265637	0.0041927633444668495	0.0107283866163813	0.1906494828207953
2087	FD	40	0.1444924718505793	0.0023281886596369	0.0116279828806741	0.0504996066702517
2087	FD	100	0.2674626851600993	0.0027981500724411	0.0122748365981688	0.0982043507055779
2087	FD	150	0.2883152374470332	0.0030908960884411	0.0123978844776359	0.1270467993030812
2087	SG	40	0.1540950520537562	0.0019876670722311	0.01156486187733	0.0541008392598018
2087	SG	100	0.2214180765413251	0.0020850637197774	0.0120514780395728	0.0643028896864392
2087	SG	150	0.2520297205080991	0.0020863630435459	0.0120631610862323	0.065158495602332
2087	SG0SPEC	40	0.1552984341088662	0.0023359037990325	0.0115780227616626	0.0511588084765931
2087	SG0SPEC	100	0.239867424706218	0.0025267269166122	0.0120843683566219	0.0532437708886715
2087	SG0SPEC	150	0.4120067512383021	0.0025983157812761	0.0121160030813345	0.0910680476048071
2087	SPEC	40	0.1562248022143623	0.0024025212729263	0.0117435282346749	0.0520676811057046
2087	SPEC	100	0.4025456410235135	0.0030960143997828	0.0125442331797997	0.1573324763152757
2087	SPEC	150	0.6271077803333598	0.0045316979520971	0.0130837033712474	0.2635283027372858
2111	FD	40	0.1272434310081341	0.00213158929162325	0.0154471395740651	0.07399005500238695
2111	FD	100	0.2838825558204958	0.00275778472982795	0.01585523152036345	0.1130917931695883
2111	FD	150	0.3840039597356779	0.0030011173521679	0.0159304857772519	0.13777404933751608
2111	SG	40	0.12104008721298284	0.0019152351635272498	0.0154282220497838	0.07446387235979345
2111	SG	100	0.23079168457495725	0.0020000516915391	0.0155908504002518	0.09248327706308865
2111	SG	150	0.34472593771587234	0.00200139678366795	0.0156003272709317	0.09444849976928621
2111	SG0SPEC	40	0.12364375594337985	0.00214013982563675	0.0154576506168037	0.07507605304118439
2111	SG0SPEC	100	0.2062788038780976	0.00236242734008925	0.0156251475205509	0.09377575605655131
2111	SG0SPEC	150	0.24660834146829708	0.0024218271602343498	0.01565664001459345	0.1147094521523929
2111	SPEC	40	0.13241861515929285	0.0021773693552320002	0.01551021232253765	0.0760974320941129
2111	SPEC	100	0.40677327126275975	0.0031858181997610497	0.01608951062238075	0.14328336971196895
2111	SPEC	150	0.6770417308185052	0.00433237247943295	0.0164984615531598	0.2715152265773084
2147	FD	40	0.1436579900399283	0.0023161131860212	0.0115766669178067	0.0139535283104377
2147	FD	100	0.2650227820150272	0.0026768656646064	0.012074355647469	0.0879370854593333
2147	FD	150	0.4047538223917471	0.0028115096266433	0.0121675752421225	0.0855564336145767
2147	SG	40	0.1355418125475588	0.0020457209542851	0.0115222761570659	0.0134601357113174
2147	SG	100	0.2360960713638915	0.0021128298582662	0.0117948689527502	0.0442190128435082
2147	SG	150	0.1603766889565028	0.0021138359747281	0.0118043784212552	0.045930403480115
2147	SG0SPEC	40	0.1490223618259	0.0023303402292879	0.0115643884608429	0.0130267263213043
2147	SG0SPEC	100	0.1918495125170875	0.0025307259728542	0.0117950549679359	0.050762287181948
2147	SG0SPEC	150	0.3256970705415622	0.0025835821643379	0.0117961093826447	0.0591282967040294
2147	SPEC	40	0.1737985671820945	0.0023742665853482	0.0116789690279415	0.0156072617452683
2147	SPEC	100	0.351038196867092	0.0029909313914182	0.0123013161978262	0.1111494594162145
2147	SPEC	150	0.5856010472822732	0.0035650949917816	0.012583596051718	0.1526182923846089
2233	FD	40	0.16417991079685978	0.00373843926325165	0.01247624916847265	0.027734234764934147
2233	FD	100	0.29934089066553105	0.00431627856660285	0.01295242996858115	0.0591749268352502
2233	FD	150	0.3709740403870545	0.00455413906989795	0.013094588947519501	0.06703305096564904
2233	SG	40	0.1410470420737267	0.0032226985039422998	0.012264930261204201	0.0310624694580378
2233	SG	100	0.225701528822919	0.0033767955298837	0.01250455892522975	0.0412801105473249
2233	SG	150	0.3143713869368149	0.00337779621545955	0.01251790441542835	0.0423923984351598
2233	SG0SPEC	40	0.17145282076266616	0.00375303280517065	0.01248484553065275	0.02820234575205945
2233	SG0SPEC	100	0.19446454668955454	0.0040942210075659	0.012703851825866551	0.03904459571035195
2233	SG0SPEC	150	0.3599497530473347	0.0041272415130981	0.012737761929616152	0.04825618944368505
2233	SPEC	40	0.165378971019185	0.0038539775456879	0.01259475763217325	0.0281136671672927
2233	SPEC	100	0.4550984145220807	0.00469448084075465	0.0132388898017784	0.0801621170647927
2233	SPEC	150	1.1250850745289758	0.0057700105293124	0.01384144272070555	0.17885514327728463
2244	FD	40	0.1627573719070958	0.00242398580674025	0.006615005797457199	0.042469751411219
2244	FD	100	0.27599274787851125	0.0031916641052151503	0.00734911082938785	0.0868332292148603
2244	FD	150	0.3441031683464491	0.0033780793991982	0.00753777744836855	0.0760059123804057
2244	SG	40	0.15997827785156432	0.00203506596111625	0.00638779552569435	0.0461920680587531
2244	SG	100	0.19238999271864682	0.00217931746299895	0.00662497904629585	0.061644198238967204
2244	SG	150	0.2015769296408338	0.0021785248137983996	0.0066228607698425	0.06372831734870191
2244	SG0SPEC	40	0.16168429167874387	0.0024292108006381	0.0066155531953744	0.04346928811896175
2244	SG0SPEC	100	0.24015247573689663	0.0026887197977282003	0.006885260436240499	0.05082694564946075
2244	SG0SPEC	150	0.3297628571286356	0.0026992686961947003	0.0068787153192165	0.06254137092883635
2244	SPEC	40	0.17456044947776994	0.0025102657601802003	0.00669971324994065	0.04326120159991865
2244	SPEC	100	0.39970536828548525	0.0035826317372024	0.0076720693309139994	0.1056338734554703
2244	SPEC	150	0.5384249043039742	0.00420475762292765	0.00816197442206725	0.12091081797778655
2336	FD	40	0.15008048359295914	0.0033638849605760997	0.016433657754393302	0.0598547316059273
2336	FD	100	0.2521778281853392	0.0037666648858581	0.0165436774862495	0.08573277624131825
2336	FD	150	0.2823980638630031	0.0039072262980365	0.01657640218615055	0.11155991648956501
2336	SG	40	0.13993612761675206	0.00296811535854795	0.016380827425845748	0.0623341762404951
2336	SG	100	0.20141951249588474	0.0030450853615964	0.0164003628499462	0.07021252805534495
2336	SG	150	0.19107268667603788	0.0030466488505675503	0.01641134878054005	0.0705466298707068
2336	SG0SPEC	40	0.1514185658357192	0.0033891092051816	0.016436683971508048	0.0606932434496968
2336	SG0SPEC	100	0.24777656191421016	0.00355471245023115	0.016506671392769248	0.07114140504909405
2336	SG0SPEC	150	0.3091794234146571	0.003601539358455	0.0165296673288798	0.07726630550848795
2336	SPEC	40	0.15392353822842736	0.00344866927550325	0.01656035425399725	0.0609437501875372
2336	SPEC	100	0.3234981063155617	0.0040938845750287	0.0167503050607284	0.1166627340497898
2336	SPEC	150	0.57216852293138	0.004628167295439099	0.017005308078035748	0.24265884557044815
2355	FD	40	0.1456374208667162	0.002511526716466	0.0193298790778709	0.0643643996537851
2355	FD	100	0.2811251060402697	0.0033996930843453	0.0204176779108626	0.1364073468775084
2355	FD	150	0.3745155777187219	0.0036173665411467	0.020585643006681	0.1302354050667446
2355	SG	40	0.1426193630686943	0.0022082081425902	0.0193090705301416	0.0610298670634996
2355	SG	100	0.1764638813312758	0.0023225181247494	0.0198805213401558	0.1012976173121293
2355	SG	150	0.1773324989442885	0.0023246602532901	0.0198871664381754	0.1041172512928371
2355	SG0SPEC	40	0.1479933504167454	0.0025201156209114	0.0193348587146472	0.0639026562695802
2355	SG0SPEC	100	0.2006136160985953	0.0028149154082882	0.0197680524772937	0.0876806089914235
2355	SG0SPEC	150	0.2784425989031835	0.0028557184482549	0.0197626686055148	0.1006819173553888
2355	SPEC	40	0.1498253340000924	0.0025787838348752	0.019425227441952	0.0678225936777197
2355	SPEC	100	0.3769420180924733	0.0040021491635845	0.0207285294243403	0.1676388661379807
2355	SPEC	150	0.558397939971956	0.0048982615385315	0.021094740305972	0.2405426989741827
2382	FD	40	0.1273072521735748	0.0034836735732913	0.0210630187021918	0.017956455118016898
2382	FD	100	0.2537248170705714	0.00424033362148585	0.021986739431328298	0.08415506159777725
2382	FD	150	0.2935277477997972	0.00435540158950695	0.0220474877989414	0.0901083949930095
2382	SG	40	0.12662036517477543	0.0030362831487369497	0.021028938192534652	0.0204678714122262
2382	SG	100	0.19503918150068794	0.00324669833165405	0.0217357208877565	0.047883644184103444
2382	SG	150	0.17014776362832001	0.0032488715439134997	0.021739464934209397	0.0481445121793946
2382	SG0SPEC	40	0.13207799514247204	0.00349511360682955	0.0210413333527887	0.01852103633743305
2382	SG0SPEC	100	0.29535382155874595	0.00393722722945075	0.021695038784741702	0.04433415718064955
2382	SG0SPEC	150	0.2722286179518538	0.00397831741585025	0.0217030380687625	0.044433111306921305
2382	SPEC	40	0.13208631609927957	0.0035809521423633	0.021219955873054	0.0178775163755787
2382	SPEC	100	0.2912690066549771	0.00461063983349725	0.02225324723991535	0.11274027628108066
2382	SPEC	150	0.4623090993082315	0.00511305596045355	0.02244599918277485	0.16943115960860575
2425	FD	40	0.1069770630558393	0.0016426951124383	0.0139715023274325	0.0766963465385325
2425	FD	100	0.2306892340666605	0.0017418952697007	0.0141024830662033	0.113497736146344
2425	FD	150	0.2718016842386394	0.0018805177255715	0.0141111411334864	0.120532579074251
2425	SG	40	0.1014760084347783	0.001512396427118	0.0139794118710135	0.077102699094175
2425	SG	100	0.1404359320745269	0.0015113313729576	0.0140857149132596	0.0939612154909718
2425	SG	150	0.1165516040499061	0.0015114669437718	0.014086883243538	0.0940315919529247
2425	SG0SPEC	40	0.1065894194650405	0.0016540974107675	0.0139829503921089	0.0772837211128502
2425	SG0SPEC	100	0.1797093093256695	0.0016792697201922	0.014053171015058	0.0984421532555943
2425	SG0SPEC	150	0.2362871800095663	0.001700325413091	0.0140575497649618	0.1066766866256554
2425	SPEC	40	0.1090371969858057	0.0016705091959322	0.0140114886535472	0.0785864750872747
2425	SPEC	100	0.3454215502844129	0.0018914576808161	0.014171914804392	0.1388703175581698
2425	SPEC	150	0.5872114483929924	0.0025258965520234	0.0142519339718606	0.2097723171677971
2466	FD	40	0.1620836480252181	0.00213174007452235	0.010533901677014651	0.10478052848233216
2466	FD	100	0.433508380449228	0.00277067894693665	0.011134600083311401	0.1219963577059159
2466	FD	150	0.27332291183550683	0.00296977544915955	0.0111906279670081	0.12823339415186918
2466	SG	40	0.1725587494336949	0.0017515951735552	0.01047220241628025	0.1140622562429834
2466	SG	100	0.24639531901168166	0.0018966009603767	0.01074955886229465	0.1077071412231887
2466	SG	150	0.2075829907661434	0.00189647781291055	0.01077359403251705	0.1081798854191014
2466	SG0SPEC	40	0.1774161056814399	0.0021282479024551998	0.0104876735368591	0.1075556522411737
2466	SG0SPEC	100	0.2904320633776747	0.0024537754675141	0.0107525972173189	0.1041890234603497
2466	SG0SPEC	150	0.30876686175926604	0.00249336318962365	0.0107751515390747	0.10982656340064234
2466	SPEC	40	0.1666452318963172	0.00221919574001825	0.010641576219631351	0.1068693812728502
2466	SPEC	100	0.340196923045033	0.00315853976538425	0.01141501367938325	0.1418358495046611
2466	SPEC	150	0.5123263672185094	0.0039064320969216	0.011688047513425101	0.21363438365421528
2474	FD	40	0.1535030210568918	0.0030110002299954	0.01858695094823165	0.04402514673147915
2474	FD	100	0.3592011560156897	0.0037849806650814	0.01852648917997405	0.0883929658918509
2474	FD	150	0.3068130648815751	0.0040887137478847	0.018753411651969	0.09814445097305045
2474	SG	40	0.11761061026126254	0.0027142987548207497	0.01859693655503805	0.04082455278942175
2474	SG	100	0.19334412084093472	0.0028975008465414002	0.0183751369109467	0.056564689840326504
2474	SG	150	0.19814251260736954	0.0029014708757141997	0.0183888173280406	0.056864515008791
2474	SG0SPEC	40	0.1436046386047536	0.0030225985437172	0.0186481645950169	0.04466449765415395
2474	SG0SPEC	100	0.22229139505524353	0.00341846853866825	0.0184910155233505	0.05635172422146345
2474	SG0SPEC	150	0.5557676491909317	0.0035151927939399003	0.018541763014930053	0.07012004023743305
2474	SPEC	40	0.12579328090416195	0.0030744017749601	0.0186705017517502	0.046091610265200395
2474	SPEC	100	0.5098147034746346	0.00420224258727915	0.018767433204758648	0.1198500267039183
2474	SPEC	150	0.5258904030317206	0.005534212192522	0.01938697347370835	0.20738148830190184
2482	FD	40	0.1481631625587741	0.0031128872055929003	0.0095277263218869	0.0297492552007026
2482	FD	100	0.2938508482089006	0.0039334117643482994	0.009928635844771199	0.08396692786208185
2482	FD	150	0.28790101408926105	0.00419177845613765	0.01009149313730345	0.08935389895445175
2482	SG	40	0.1339463551601838	0.00267438791017665	0.009368123051854998	0.0370227469054311
2482	SG	100	0.19048004413300218	0.0028316076427574	0.009234365244045601	0.06775594401989365
2482	SG	150	0.18587982135079656	0.0028289226865101	0.009252588765392249	0.0682078126670823
2482	SG0SPEC	40	0.15435947851940507	0.0031303181378492997	0.0095484171187204	0.03101680854422035
2482	SG0SPEC	100	0.2252174025910731	0.00344310474180195	0.009554373185017999	0.06491046022334745
2482	SG0SPEC	150	0.3098691391434582	0.0034636798458119	0.0095763902012043	0.06643981949737875
2482	SPEC	40	0.15222795122615068	0.0032092413888638	0.0096246053940754	0.029181643199522447
2482	SPEC	100	0.3386473061279627	0.00437511732289195	0.01028074137404405	0.10101371045405724
2482	SPEC	150	0.5976657002944632	0.0051555609021449005	0.010770590093995051	0.157855169529808
2538	FD	40	0.1556373198735055	0.0032140469858569	0.0169633219540811	0.0547404993035054
2538	FD	100	0.2223396659795825	0.0040726344681131	0.0175255499923259	0.0554611560638868
2538	FD	150	0.2840016376029891	0.0046265136206156	0.0177066331142237	0.0780317014024268
2538	SG	40	0.1549795690752598	0.0027285906530144	0.0168627718034495	0.0567494200310702
2538	SG	100	0.1836987776653815	0.0028903375140869	0.0171231964571984	0.0630427358472492
2538	SG	150	0.1718688533429908	0.0028919516267679	0.0171340508433194	0.0633331382326361
2538	SG0SPEC	40	0.1637002120958033	0.0032174079521138	0.0169381430804431	0.0554918946779274
2538	SG0SPEC	100	0.221534976901848	0.003494505351873	0.0172103734681694	0.0591257132260349
2538	SG0SPEC	150	0.2813469413940616	0.0035847998560816	0.0172042122960363	0.0819662106798946
2538	SPEC	40	0.1667918621972766	0.0033147786377788	0.0170815143233383	0.0564150609076143
2538	SPEC	100	0.3051626681773702	0.0046545328773951	0.0178581037364823	0.0768837977378669
2538	SPEC	150	0.7143319873492794	0.0063204318088818	0.0182778077515031	0.1259496991870797
2544	FD	40	0.16369927841001775	0.00547696420414645	0.0314281457637853	0.05238048609610994
2544	FD	100	0.23661181816484517	0.006309368322446799	0.0323588194044408	0.07152699654951175
2544	FD	150	0.30593210781375935	0.00637154820400195	0.03236750948826475	0.0813203924491684
2544	SG	40	0.1698897951557208	0.00471736664581935	0.031305053793526855	0.0528582081844094
2544	SG	100	0.20858099518505657	0.00493543691420135	0.0318714707788998	0.0633881787799378
2544	SG	150	0.2047175314522	0.00493392617089035	0.0318883420488505	0.06365965395363696
2544	SG0SPEC	40	0.17753499920803925	0.0054924482003852505	0.0314347518086683	0.052921466847753396
2544	SG0SPEC	100	0.224565585641341	0.0060044515041633	0.0319573697453789	0.060737513057925
2544	SG0SPEC	150	0.2705694482030746	0.00603243532383915	0.0319750840348536	0.0625807648214548
2544	SPEC	40	0.15869270450438772	0.0056444192330736	0.031626495303279045	0.05443739705500335
2544	SPEC	100	0.30614239499978946	0.00678965031163935	0.0327146737798898	0.1037640023020346
2544	SPEC	150	0.4902102185401648	0.007198590675603999	0.0328401077474563	0.1496851966410889
2553	FD	40	0.1549820501706359	0.0026726994316377	0.0104158758473208	0.0369365241427116
2553	FD	100	0.3018829016615352	0.0030780529970763	0.0106782693700843	0.0560100490407673
2553	FD	150	0.3097242923763885	0.0031957105511235	0.0107004755991718	0.0768146741981201
2553	SG	40	0.156533781366777	0.002247033128575	0.010294124824684	0.0414677051549555
2553	SG	100	0.1910750730049709	0.0023528238799215	0.0103481197800626	0.0550005607650885
2553	SG	150	0.2347701236675253	0.002353607000613	0.0103547293443321	0.0569534339673792
2553	SG0SPEC	40	0.1540560662845436	0.0026804345147428	0.0104071144494204	0.037102389278609
2553	SG0SPEC	100	0.2081046023515318	0.0028838682561696	0.0105544152301388	0.0504545480676956
2553	SG0SPEC	150	0.2617279110419388	0.0029054894430144	0.0105668354796102	0.0551062720225117
2553	SPEC	40	0.1623415107344987	0.0027671555450906	0.0105186695899156	0.0378565999267252
2553	SPEC	100	0.3482659583696015	0.0033342379160947	0.0108878500523398	0.0814658553577449
2553	SPEC	150	0.5749825024878036	0.0040664715737377	0.0110537034544831	0.1643693480250702
2588	FD	40	0.161654383986663	0.0019880108752833	0.01221234551759145	0.03290951315841115
2588	FD	100	0.3174436033106907	0.00252461163044655	0.0128717008137865	0.1027857629122639
2588	FD	150	0.304707292526204	0.0027704994797364503	0.0129619715074742	0.1112239634762887
2588	SG	40	0.1550498550534486	0.0016912165877922	0.01222250095309445	0.0321056243668161
2588	SG	100	0.17883495528631915	0.0017992896162523	0.012597037217319699	0.07655753500354906
2588	SG	150	0.1935912656720823	0.0018012231841713	0.0126103602375928	0.07666679357796975
2588	SG0SPEC	40	0.17989825235784324	0.00199544340921415	0.01218753015300925	0.0332087585551586
2588	SG0SPEC	100	0.24252753277519135	0.0022727258133298503	0.0124572405908191	0.08820146702869465
2588	SG0SPEC	150	0.31432709323388297	0.0023006628197236997	0.01248065770699325	0.0921176308570533
2588	SPEC	40	0.15679136216236622	0.0020538953931435	0.012352845554169	0.034021870903695656
2588	SPEC	100	0.41121956149280314	0.0028830642936978	0.0132038008463502	0.12872240580578434
2588	SPEC	150	0.5731426312444323	0.0036732007596512	0.0133965467868794	0.1748338889732613
2596	FD	40	0.120437515730692	0.0045410537850473	0.0350824734406622	0.0784153636997927
2596	FD	100	0.273424011402352	0.0052340140681366	0.0357043862340379	0.1098290657136824
2596	FD	150	0.2745755075723854	0.005431160385333	0.0358044179784263	0.137168699745337
2596	SG	40	0.1135345670690296	0.0039702289968373	0.0351583356781109	0.0804969186263543
2596	SG	100	0.1505075715933754	0.0040423931304847	0.0355967334457872	0.0840978357097925
2596	SG	150	0.1214238674292022	0.0040466170499397	0.0355751398843744	0.0843965624255858
2596	SG0SPEC	40	0.1227827650726148	0.0045696390008911	0.0350468644835127	0.0793246470351599
2596	SG0SPEC	100	0.1578863251707399	0.0048407902663965	0.0355589091819618	0.0808636649872383
2596	SG0SPEC	150	0.2438414880764792	0.0049460338483499	0.0356344771608498	0.0984502248775278
2596	SPEC	40	0.1216481775468441	0.0046625276745305	0.0353545504905262	0.0804173122387654
2596	SPEC	100	0.2915298121107292	0.0058143615074852	0.0361637347039397	0.1565925032384386
2596	SPEC	150	0.5677588797471131	0.0067037225880296	0.0364313461314316	0.2001248303437071
2609	FD	40	0.1474228422946129	0.0023519835213844	0.0078153274270805	0.0105797532103167
2609	FD	100	0.2791114069638822	0.0028074232562943	0.0083806729956266	0.0529974006425389
2609	FD	150	0.3471128840872446	0.0030308404770728	0.0085168841864213	0.0687419318565735
2609	SG	40	0.1620385363240953	0.002053064342489	0.0076886816353095	0.0112960507040707
2609	SG	100	0.1542600054359479	0.0021792626552654	0.0080593476676752	0.0254936362372278
2609	SG	150	0.1800962176252714	0.0021833630282043	0.0080653724681186	0.026675768330422
2609	SG0SPEC	40	0.1381343825211196	0.0023613244338953	0.0077961709773043	0.010724476284499
2609	SG0SPEC	100	0.2103534287308602	0.0026240973274947	0.0082126707291201	0.0307432095403993
2609	SG0SPEC	150	0.3264314988221702	0.0026675022069659	0.0082212205476859	0.044364243543423
2609	SPEC	40	0.1638909206916146	0.0024205082322308	0.0078887156893431	0.0111746448734251
2609	SPEC	100	0.3598279584418952	0.0030981509680041	0.0085759781750176	0.0882892718988137
2609	SPEC	150	0.7038367304598234	0.004238533488229	0.0092221012721647	0.1749613060953639
2619	FD	40	0.144815612815069	0.0029204864797796	0.0146190193382641	0.0178729789402083
2619	FD	100	0.3227185284193393	0.004937692729738	0.0168395773688729	0.0884662888700887
2619	FD	150	0.3760328454426137	0.005355957031925	0.0171977512900588	0.0926212366057046
2619	SG	40	0.1197434403978103	0.0025129489157037	0.0144700111654774	0.0186627824442943
2619	SG	100	0.2787216129425365	0.0028341522840239	0.0157991931509311	0.0493577402025008
2619	SG	150	0.3316954830722713	0.0028366279266614	0.0158387825698035	0.0502876301376838
2619	SG0SPEC	40	0.1405650757986522	0.0029127323259735	0.0145736056592579	0.0178617243796934
2619	SG0SPEC	100	0.2610131791219176	0.0038353968988195	0.0156238608592763	0.0490919300749449
2619	SG0SPEC	150	0.3321282540158569	0.0039340208312814	0.0156929438041061	0.0586510078536458
2619	SPEC	40	0.1459660656790719	0.003014981634172	0.0147266712103946	0.0188678585485346
2619	SPEC	100	0.355594637936777	0.0058377041189575	0.0172839502880274	0.1155940829000468
2619	SPEC	150	0.5530180436846939	0.0072179127666074	0.0181026507337255	0.1842937315445728
2623	FD	40	0.1216231974639568	0.002514901223646	0.0169275487447675	0.0547579955603111
2623	FD	100	0.5344867979022062	0.00323064174922055	0.01723018830737045	0.07219546425255749
2623	FD	150	0.302685401167863	0.00342633017605905	0.01735623545563535	0.0913540268639881
2623	SG	40	0.1124295015608366	0.00225603470640505	0.016933395534095848	0.0638935668056609
2623	SG	100	0.154332184538227	0.002394430948369	0.0169055170022824	0.07661227290839255
2623	SG	150	0.1833277272053894	0.00239675783214405	0.0169031573488455	0.0783959562796177
2623	SG0SPEC	40	0.131944873768702	0.0025253872761534	0.01697614000673535	0.05666559287880825
2623	SG0SPEC	100	0.19426195764260956	0.0028633312875398	0.01689597221655055	0.0703550262219753
2623	SG0SPEC	150	0.28987943102724795	0.002900574207739	0.016888235929642	0.08445554509596025
2623	SPEC	40	0.12165080127361261	0.00257264087122925	0.01700214182810485	0.0539653846228918
2623	SPEC	100	0.43684093107324234	0.00359180223219485	0.01747855054807675	0.0909253604730009
2623	SPEC	150	0.44575377035837327	0.0043840979213682005	0.0177685392145779	0.2199971787422902
2628	FD	40	0.16337475565739107	0.0037314279711406504	0.0116678817516304	0.030098400677923402
2628	FD	100	0.26324897058805563	0.00436684656506985	0.0129309491678689	0.0562110374418895
2628	FD	150	0.3448164323329522	0.004348916147495449	0.01312575528843355	0.0645551864629329
2628	SG	40	0.17093011278145132	0.0031163436735279	0.0114235917094475	0.0405770459896202
2628	SG	100	0.23088216011552185	0.00326987149175145	0.01198389954864645	0.026017585617601
2628	SG	150	0.1984174625658984	0.0032748918628076	0.0119857917180644	0.02773183616889085
2628	SG0SPEC	40	0.1678734624951022	0.0037429160584855	0.0116332274014019	0.03232384184950895
2628	SG0SPEC	100	0.25573559098846804	0.00416614024969135	0.0123074295800704	0.031226848304651
2628	SG0SPEC	150	0.3209637389063008	0.0042524765320967	0.01233046550924715	0.0487444271963631
2628	SPEC	40	0.16602650776077166	0.00386772425047885	0.0118216250269434	0.02875664084094785
2628	SPEC	100	0.4203492218969807	0.0048393475501398	0.01337811873009485	0.0852816830579223
2628	SPEC	150	0.6385023471954696	0.0054512524400899005	0.0139576037167568	0.10911980118424461
2647	FD	40	0.13163056540963924	0.00164926756133165	0.014211188514837499	0.07054249489942965
2647	FD	100	0.27960713943496834	0.00208940415910505	0.014458951348097548	0.11895656615610514
2647	FD	150	0.36909437774628406	0.0023032335793291	0.0144900237694568	0.14100359409191476
2647	SG	40	0.12313153146446895	0.0014882728326762501	0.01421996726080625	0.07339523393966646
2647	SG	100	0.1955353364459428	0.0015519143760349	0.0144156045253457	0.07555350136192254
2647	SG	150	0.2043367249538519	0.0015535522391419499	0.01441217260347815	0.07647868940233199
2647	SG0SPEC	40	0.13803342713340278	0.0016573719440496001	0.01421077066390045	0.07207189844605445
2647	SG0SPEC	100	0.2125741905539374	0.00179284881132945	0.014416474612473001	0.06798600495738415
2647	SG0SPEC	150	0.29053830513167606	0.00182352227587605	0.014443736180585049	0.07946351808605726
2647	SPEC	40	0.1475818230239649	0.0016856283670954	0.0142829574356823	0.07130182384752645
2647	SPEC	100	0.33348570652997	0.0024081706048529	0.01458790236495365	0.15720443636173553
2647	SPEC	150	0.6739107234123809	0.0031646204616358	0.01480165320292535	0.2721689291842105
2706	FD	40	0.1659842083220724	0.0024939610844269	0.0083850646981388	0.0419395102337432
2706	FD	100	0.3034769935389763	0.0032056051852653	0.0089982295601033	0.0728205834451962
2706	FD	150	0.4381980589660507	0.0035089667685122	0.0092712899262627	0.0807155430441822
2706	SG	40	0.1394404437373089	0.0021871811056936	0.0082573303718239	0.0377665207955025
2706	SG	100	0.1677554080972053	0.0023260036819675	0.0085213238055809	0.0787633095917371
2706	SG	150	0.2347079222736798	0.0023249878053213	0.0085275678386287	0.0773079601212465
2706	SG0SPEC	40	0.1537112509445962	0.0025061595759291	0.0083465356658988	0.0407155562577078
2706	SG0SPEC	100	0.273058719654568	0.0028313960963228	0.0086465672435659	0.0941445313746385
2706	SG0SPEC	150	0.3385263667274354	0.0029014259668614	0.0086807939697047	0.0937272991073738
2706	SPEC	40	0.1614936439198429	0.0025613546589312	0.0084963192122951	0.0438991405586999
2706	SPEC	100	0.3424498693621775	0.0036998235418807	0.009358385297444	0.07542858225485
2706	SPEC	150	0.7413320881340271	0.0048276169918552	0.0103341985295109	0.1712703618576825
2722	FD	40	0.14287904856371092	0.0029765184535809003	0.01914062480087215	0.061061323620677954
2722	FD	100	0.2787923510052229	0.00405806233856305	0.0198914365819087	0.12082157563240384
2722	FD	150	0.4043976944570557	0.0044835919959278995	0.020115546541765603	0.1574824001914531
2722	SG	40	0.1213472341155768	0.0026252191621548	0.019133291132719797	0.07213231869410194
2722	SG	100	0.1780553892576813	0.00274658439515745	0.01955722368411325	0.08090993530157665
2722	SG	150	0.1741442829327762	0.0027522375039098	0.019554327134590252	0.08345439585831355
2722	SG0SPEC	40	0.14482069610434356	0.0029884204014385502	0.019140792222610697	0.06297430924226995
2722	SG0SPEC	100	0.2013741305607819	0.00333478902976585	0.019510587268465503	0.08782417133455314
2722	SG0SPEC	150	0.32529026855929516	0.0034609419345815002	0.019567765006082698	0.12086508471356114
2722	SPEC	40	0.15446802425515893	0.00305320949002655	0.0192679388362038	0.06011916589055745
2722	SPEC	100	0.48905336801107013	0.004894415678529201	0.020286838714000402	0.18739591680364454
2722	SPEC	150	0.6427544066027419	0.00649232151553925	0.02108678058793525	0.26534048413695616
2737	FD	40	0.1470135968438673	0.0028665786550388	0.020854257078762	0.1117123448399913
2737	FD	100	0.3035657261461867	0.0040977666180756	0.021043833121826	0.0829145915465245
2737	FD	150	0.3526309559032046	0.0044809341474523	0.0212326470465371	0.0736625844892429
2737	SG	40	0.1982351576943553	0.00245667515607	0.0208416386623425	0.1173013555790422
2737	SG	100	0.1976163380730334	0.0027302853585825	0.0204143682151986	0.1025723151049434
2737	SG	150	0.2616601075870264	0.00272870025408	0.020421911301811	0.1054304051816861
2737	SG0SPEC	40	0.15214901523081	0.0028647073562196	0.0209316898030186	0.1145877090387771
2737	SG0SPEC	100	0.2871587083877681	0.0034967738639056	0.020726137075292	0.0725377999869151
2737	SG0SPEC	150	0.2302372228652638	0.0035590248957309	0.0207634871883605	0.0905987409146157
2737	SPEC	40	0.1510829819452515	0.0029599087528872	0.020947652069567	0.1142357412051706
2737	SPEC	100	0.5349402214318729	0.0047201706123458	0.0214640837983507	0.0939759567972715
2737	SPEC	150	0.588559739655165	0.0062186075818188	0.0220171439534459	0.112490509307122
2751	FD	40	0.1688706963404287	0.0011610135325203	0.00669669998458435	0.057899637682500754
2751	FD	100	0.25811542079864624	0.0017468412727674998	0.0071879299443928495	0.0918575884647768
2751	FD	150	0.36633298026936145	0.0019774259069044496	0.0073593600474066	0.11270824234744535
2751	SG	40	0.18605644139666394	0.0009680269971166	0.0066871679313487	0.06590544447148525
2751	SG	100	0.2394536659139519	0.00108354626767965	0.00697303506898465	0.07197660799091546
2751	SG	150	0.21317163962485697	0.00108550390981165	0.00697575730137605	0.07250771520258956
2751	SG0SPEC	40	0.16486878263221344	0.00115262406021765	0.0066732151445669	0.061100557280843446
2751	SG0SPEC	100	0.3077194496342533	0.00138543835863785	0.00694349728627945	0.07678276809387954
2751	SG0SPEC	150	0.359639244308	0.0014348716171139	0.0069608347623573	0.0979044547960406
2751	SPEC	40	0.1708016274829896	0.0012051714048039999	0.00676661077081035	0.057910652052314
2751	SPEC	100	0.3999379098469571	0.0020938876898286	0.007414183245485	0.12618885733598528
2751	SPEC	150	0.5790954147862115	0.00291695832579355	0.00793890171725435	0.22773541419883436
2754	FD	40	0.1626625835225671	0.0033549084892857	0.0123473315320532	0.0611946714049856
2754	FD	100	0.2887928650759447	0.0045397699108493	0.0143276147425262	0.098173819843097
2754	FD	150	0.3087383330270136	0.0047903684983495	0.0144975419433559	0.0948375536690494
2754	SG	40	0.1528893881914682	0.0028103780552166	0.012184998696903	0.0706227542994392
2754	SG	100	0.1717761338326391	0.0031075992200703	0.0132882881901808	0.0537258635091882
2754	SG	150	0.1697286428286031	0.0031087237748288	0.0132869217772721	0.0556509119089512
2754	SG0SPEC	40	0.162857066674226	0.003350829837672	0.012318216953111	0.064008858204018
2754	SG0SPEC	100	0.258870793350611	0.0039948821531225	0.0133578675610761	0.0431608517993601
2754	SG0SPEC	150	0.2793105888756136	0.0040463068061392	0.0133695479618865	0.0534676080568839
2754	SPEC	40	0.1738069421027562	0.0034769725593461	0.0124707761367982	0.0609006918700094
2754	SPEC	100	0.348359442468385	0.005116108306482	0.0148024359057087	0.1304917734082214
2754	SPEC	150	0.52253696796191	0.0058657436217988	0.0151407625296018	0.1327091864877719
2760	FD	40	0.1316124344893329	0.0022456533501498	0.0139218646266406	0.104343564191148
2760	FD	100	0.2419958948901724	0.0029814487998472	0.0142302707221017	0.1275233993659814
2760	FD	150	0.2861720230617627	0.00324927796247	0.0144564649530678	0.0910872980795593
2760	SG	40	0.1246601849686236	0.0019727790118351	0.0139357176240308	0.108804493246042
2760	SG	100	0.1911691775449501	0.0020873282996076	0.0138908210456106	0.1223469996403263
2760	SG	150	0.1881901838040725	0.0020867400492281	0.0138940699474612	0.1244277781159167
2760	SG0SPEC	40	0.1472010603722147	0.0022563779288332	0.0139547370959317	0.1064198404789706
2760	SG0SPEC	100	0.2327612997104198	0.0025331735614898	0.0138500627587502	0.1098050837300318
2760	SG0SPEC	150	0.2892760893668802	0.0025549060358995	0.0138735926260153	0.1093638180107771
2760	SPEC	40	0.1435240030482977	0.0023054775399156	0.0140152337823139	0.1065302143016659
2760	SPEC	100	0.3377107469647679	0.0033895463962573	0.0144889210595904	0.1482181797910757
2760	SPEC	150	0.5411681822353712	0.0041977430990608	0.0151064648518681	0.2051016398814149
2765	FD	40	0.15345025360326103	0.0033409342167144	0.007631405774199599	0.05256801939185605
2765	FD	100	0.31046498719489857	0.00377589097914835	0.0080789513434682	0.06499388796424735
2765	FD	150	0.339718650048105	0.0038413946456289	0.00814603367457025	0.0723007323834049
2765	SG	40	0.16748752790684865	0.00278003801612485	0.00735996215074885	0.056121919691083294
2765	SG	100	0.19266260786300954	0.00290527546536935	0.007587617725482	0.0646566984604795
2765	SG	150	0.2615156455387724	0.00290577176315025	0.007593571560067449	0.06458553552906145
2765	SG0SPEC	40	0.17112272425301034	0.0033500661229389	0.0076259939832024	0.0534625592463301
2765	SG0SPEC	100	0.2423778422146547	0.0036166467882402	0.0078992149206092	0.061794730380468205
2765	SG0SPEC	150	0.35336240003084074	0.0036408011612271	0.0079131389505029	0.06403176417148945
2765	SPEC	40	0.16816886560496636	0.00346469228528435	0.00774075024532025	0.0537854203083031
2765	SPEC	100	0.37146903197457515	0.004042544768994899	0.00829429736720165	0.07256665734807274
2765	SPEC	150	0.4960038831631475	0.00438647540894435	0.00854686257016395	0.1353535405849245
2780	FD	40	0.1599919302615391	0.0031705702846172	0.011031013223399	0.0541294314519541
2780	FD	100	0.297898385845556	0.0040062036565503	0.0120185983178093	0.0459223317011852
2780	FD	150	0.3566799281423969	0.004184867499304	0.0121045591160285	0.0522591104001497
2780	SG	40	0.1543116430779893	0.002724039796159	0.0108823064175394	0.0589288083901343
2780	SG	100	0.1720423658770506	0.0028622231188605	0.0112207257044172	0.0510959983594266
2780	SG	150	0.1774413292751825	0.0028609815775976	0.0112300585477621	0.051105181122771
2780	SG0SPEC	40	0.1686588319071241	0.0031837134420202	0.0110395594040415	0.0556452643450257
2780	SG0SPEC	100	0.2293827381348157	0.0035712841240042	0.0115236798477195	0.0420863629049056
2780	SG0SPEC	150	0.3069784135770386	0.0035973913513213	0.0115425221396722	0.0457765587725764
2780	SPEC	40	0.1627236593462951	0.0032701263532555	0.0111235228649604	0.0546328211999759
2780	SPEC	100	0.3620607670215691	0.0044545584950084	0.0123492450202981	0.0549579461555698
2780	SPEC	150	0.5592268748837176	0.0052415876749211	0.0126516995829709	0.1039733107982919
2809	FD	40	0.16832482528393286	0.00209746430949635	0.0124001881278477	0.057385747557818154
2809	FD	100	0.2522155688136288	0.0026286295345350503	0.012755174059005048	0.08984688711257124
2809	FD	150	0.27942509574450414	0.0027438050529237003	0.012745361648454849	0.09230685797131445
2809	SG	40	0.16654768177694407	0.0017383474034810501	0.0123651469186354	0.058234416803054245
2809	SG	100	0.2482504965775627	0.00189211301796485	0.012782638903456201	0.0832139552348274
2809	SG	150	0.23291644568562495	0.00189583528831925	0.0127908632017457	0.083623811490267
2809	SG0SPEC	40	0.16735239095664114	0.00209251181823935	0.0122904640989924	0.05740118420517565
2809	SG0SPEC	100	0.24774862653962804	0.00236658731037365	0.01281063580799275	0.08485097734228675
2809	SG0SPEC	150	0.34663612297291924	0.00240688248905465	0.012854389945132199	0.09251809667226325
2809	SPEC	40	0.1865479558779303	0.00217731233732565	0.01255705484372315	0.0597451884899333
2809	SPEC	100	0.3505739023444612	0.00293347557860455	0.01297640417120335	0.11208692959816155
2809	SPEC	150	0.6100712999162862	0.0035161039341127503	0.01327850471574605	0.19230845825510529
2825	FD	40	0.1398989777138163	0.0058980643138383	0.0198328037189527	0.019812088125776
2825	FD	100	0.2854834053740462	0.0065942488945466	0.0204907282389886	0.0768674879458645
2825	FD	150	0.2900152574133428	0.0069704705864111	0.0206143702635837	0.0856127604062505
2825	SG	40	0.1449663007330129	0.0050934603574707	0.0195262115088248	0.0178775158329692
2825	SG	100	0.1627828176151614	0.0052701108818587	0.0198129029182189	0.0456238365787222
2825	SG	150	0.1838770938561014	0.0052686461013045	0.0198239351071759	0.0451740586843182
2825	SG0SPEC	40	0.1428664156347478	0.0059371161083761	0.0198342240652669	0.0193335526608714
2825	SG0SPEC	100	0.2148200240875409	0.0064144139890379	0.0200730891992718	0.0547037949969767
2825	SG0SPEC	150	0.265943247976612	0.0064790100127567	0.0201157166242936	0.0573562754465779
2825	SPEC	40	0.1570851884358025	0.0060688572920077	0.0200556070962272	0.0212259167274468
2825	SPEC	100	0.2902488752996665	0.0070584901764838	0.0209977140866051	0.0958052822496673
2825	SPEC	150	0.6824117030687047	0.0085801690695516	0.0214895007129835	0.1251565043185199
2869	FD	40	0.1260445969403109	0.0041598622162593	0.0199709460860897	0.0073528783071573
2869	FD	100	0.2887572905180269	0.0044927280567698	0.0206185860279104	0.0585824128527841
2869	FD	150	0.2987352944677776	0.004605497455189	0.020774927847118	0.0635921428917655
2869	SG	40	0.1455571109288549	0.0035988755350346	0.0198787538269389	0.006159507601183
2869	SG	100	0.1575768594802117	0.0036623988329201	0.0203490293508513	0.0316112377377448
2869	SG	150	0.1638077401952589	0.0036635632977668	0.0203450113799888	0.0314718011630226
2869	SG0SPEC	40	0.12906666542302	0.0041913184851572	0.0199528499569702	0.0067250747585572
2869	SG0SPEC	100	0.2135178797002702	0.0043481648334784	0.0203408437569583	0.0383225204344758
2869	SG0SPEC	150	0.2536404392448466	0.0043768994232749	0.020359779118837	0.0426921405247328
2869	SPEC	40	0.1479115110504627	0.0042796960896366	0.0201491403429435	0.0083844191348186
2869	SPEC	100	0.2652109027332335	0.0047660074568072	0.020908314492274	0.0849764577387788
2869	SPEC	150	0.4575032887262018	0.0054652195823388	0.0212592942954363	0.1445206877601037
2875	FD	40	0.1234447767914246	0.00168232200015245	0.011790121812967149	0.057763798795145954
2875	FD	100	0.26284145214592647	0.0022103863244861	0.012640607033799	0.12608530994024103
2875	FD	150	0.30146199875093554	0.0023746854356819	0.012743580563396001	0.127948312938654
2875	SG	40	0.12415848264696025	0.00150037231716665	0.0117965651828014	0.05680392439557205
2875	SG	100	0.17092830368647643	0.001568504273684	0.0123956131163717	0.09883242697926464
2875	SG	150	0.1766953116523554	0.00156775385754755	0.0124097511384696	0.0997967311344036
2875	SG0SPEC	40	0.13054541668451053	0.00169197212065255	0.01178258091045215	0.0574774393539991
2875	SG0SPEC	100	0.22022484243053714	0.0018929087941024	0.012233573265431251	0.104177480147475
2875	SG0SPEC	150	0.3063777829468247	0.0019171090248706001	0.012250567819986749	0.10898375732128475
2875	SPEC	40	0.1349793929961728	0.00172194022673875	0.011868794808000849	0.0607503528738606
2875	SPEC	100	0.3696815193058294	0.00253405649899655	0.0128633051096416	0.15748325395940385
2875	SPEC	150	0.5768047413002158	0.00310948399954105	0.01317094808500405	0.20307529359970877
2890	FD	40	0.152776515810823	0.0045445823305636	0.0241963408288061	0.0554188612481327
2890	FD	100	0.2001540323133252	0.0047979584622019	0.0245914272177541	0.0513423990729234
2890	FD	150	0.2630421752288464	0.0049012815204061	0.0245999026957012	0.059042651996273
2890	SG	40	0.1370176824970677	0.0039283831834419	0.0241289842322842	0.058590401391671
2890	SG	100	0.1454623446053338	0.0040097037991484	0.0243525881753957	0.0555051071623445
2890	SG	150	0.1440285155016205	0.0040103692947964	0.0243584692886768	0.055356414280623
2890	SG0SPEC	40	0.1526472855824665	0.00457520774858	0.0241945727094193	0.0564105949282529
2890	SG0SPEC	100	0.1750429314195581	0.004745098490311	0.0244476726358965	0.0567738545184713
2890	SG0SPEC	150	0.2165816729426255	0.0047694541348306	0.0244430411699562	0.0649434680152633
2890	SPEC	40	0.1621242283725593	0.0046793985540194	0.0243881120340012	0.056305391179821
2890	SPEC	100	0.2985635244814307	0.0050446497741704	0.0248451415506809	0.0699767200723909
2890	SPEC	150	0.4825290899228847	0.005484009620923	0.0249087540024265	0.1157280886866329
2894	FD	40	0.1374684758226707	0.00238055927294945	0.0081210384401659	0.01410456545129715
2894	FD	100	0.33067516112247297	0.0026472116383525	0.00849586932956925	0.0465492781440949
2894	FD	150	0.3629992905108803	0.00275249546620625	0.00854669741341225	0.06589039445901404
2894	SG	40	0.1545053372470177	0.0020987667747754	0.0080286917071585	0.01325187000379395
2894	SG	100	0.2096441992361627	0.00215517384853655	0.008304188375800301	0.02615900143508855
2894	SG	150	0.22406234811758025	0.0021545714100836997	0.008310216571816801	0.02660385003213905
2894	SG0SPEC	40	0.14711888458188546	0.00239580005448425	0.008105672553098301	0.01402957389373495
2894	SG0SPEC	100	0.2751079895797265	0.00252660698616725	0.0083871606596197	0.03034325254604845
2894	SG0SPEC	150	0.3669808852838341	0.0025482186007961	0.008416703126668649	0.03951639323805255
2894	SPEC	40	0.14768746163717827	0.0024411964978459	0.00819233012576385	0.0149197187619492
2894	SPEC	100	0.36509485876123116	0.0028858120630387	0.00865931683952795	0.0831997620626425
2894	SPEC	150	0.6166153604095617	0.003460511400731	0.0089441635002632	0.15084295484495394
2901	FD	40	0.1717124727993353	0.0036575725391946	0.0092527846368943	0.0130426501405081
2901	FD	100	0.3021398681242553	0.0038417931422113	0.0097639470497731	0.04506451419286
2901	FD	150	0.3553302410060619	0.0040585168550613	0.0099388246141747	0.0528933930852847
2901	SG	40	0.1587901339433198	0.0030976706131977	0.0089651123163441	0.0109469264007203
2901	SG	100	0.2467536998186578	0.0031592730784355	0.009206017967906	0.0319733091736069
2901	SG	150	0.2707557886225691	0.003158151682317	0.0092074237193785	0.0318982623252418
2901	SG0SPEC	40	0.1770925393473497	0.0036753204255604	0.0092289430423407	0.0124754597610578
2901	SG0SPEC	100	0.265265117235037	0.0038762257518749	0.009492056843191	0.0364869030733127
2901	SG0SPEC	150	0.3911021864300033	0.0039534338499187	0.0095335991924469	0.0400685220550382
2901	SPEC	40	0.1668504288141252	0.0037807189851515	0.0093864293474477	0.0143304763114939
2901	SPEC	100	0.4889802817533529	0.004134851971799	0.0100750001463153	0.0553027539468137
2901	SPEC	150	0.5780979857085475	0.0051234767169476	0.0106566692354535	0.1092004612653972
2936	FD	40	0.15246256989559265	0.0055204905216286	0.01815326528384165	0.03193238777615495
2936	FD	100	0.24794170759881046	0.006376678293313251	0.01884463133705545	0.026596014063790148
2936	FD	150	0.26941394055876744	0.00648239845784125	0.01890981903998845	0.0331958883265537
2936	SG	40	0.13955874057282855	0.0046499812452815495	0.01771201982891045	0.03624956771657095
2936	SG	100	0.14679970625953515	0.0049418897426124	0.0181505464261189	0.030831657826980448
2936	SG	150	0.14629129812606018	0.00494385924848275	0.0181522287631939	0.03088828168087785
2936	SG0SPEC	40	0.1532840877730876	0.005532373134841	0.018140156564246848	0.0328983023446711
2936	SG0SPEC	100	0.19425181754347753	0.00605395340587975	0.01865161684788085	0.0266843189858244
2936	SG0SPEC	150	0.2299022275608144	0.0060834024983427	0.0186752846168109	0.0296196348591895
2936	SPEC	40	0.15155585919593234	0.0057149460268482	0.0183658776858314	0.03207625442363725
2936	SPEC	100	0.2352977917088345	0.006846591151553651	0.0191663601065746	0.032332207067389346
2936	SPEC	150	0.43368667022801904	0.0074543121004507495	0.0193957726205006	0.08813257180204515
2940	FD	40	0.1456843997470911	0.0025624174305677	0.018387190507751547	0.1039654981572346
2940	FD	100	0.2658616468187116	0.0033805458444211497	0.01834293983879065	0.15878968246208905
2940	FD	150	0.2602701655509384	0.0036485526793748	0.0184891614358009	0.1646691982331121
2940	SG	40	0.1488023238570746	0.00225299877546525	0.0184279675545776	0.100434838396023
2940	SG	100	0.16873003335956072	0.0024545097147371502	0.01809650543167645	0.1439538427320262
2940	SG	150	0.16461664559914146	0.0024558017000741	0.01813868333279155	0.1444304111647789
2940	SG0SPEC	40	0.15080272826180904	0.00256515746806005	0.01844417344064165	0.10409446118945659
2940	SG0SPEC	100	0.26343182288046263	0.00297833527438325	0.01813468470721435	0.14285652454758924
2940	SG0SPEC	150	0.31485117656269374	0.00302846483632035	0.018173165303074452	0.15296439447284743
2940	SPEC	40	0.13726046483786314	0.0026286168432047502	0.01848468072570585	0.10848595964209756
2940	SPEC	100	0.3745564106893188	0.0038057514682108	0.018602122348373253	0.20058974605772384
2940	SPEC	150	0.6051125940012209	0.0049704502550587	0.01911278562869465	0.23407955598391925
2947	FD	40	0.1310907826960886	0.0033278111130858	0.0206186885649651	0.0585882418168664
2947	FD	100	0.2944056855920617	0.0036580652173954	0.0208494532119872	0.0819310164511143
2947	FD	150	0.2991587936447558	0.0037712534296126	0.0210297574075124	0.1047704938424902
2947	SG	40	0.124139444551564	0.002972997392262	0.0206002139509763	0.062199084378723
2947	SG	100	0.1600320158482628	0.0030324867634783	0.0207017688773927	0.0632087779379467
2947	SG	150	0.1546975460990959	0.0030323225526727	0.0207122489820862	0.0636066486708479
2947	SG0SPEC	40	0.1337508443639592	0.0033496417385789	0.0206460262271867	0.0596390366248529
2947	SG0SPEC	100	0.1868209787868514	0.003509457423086	0.0207358354328043	0.060270299419577
2947	SG0SPEC	150	0.2429673775864755	0.0035305193183352	0.0207603410332759	0.0732981769005773
2947	SPEC	40	0.1394637998430481	0.0034022989177306	0.020731389680255	0.0591275685606544
2947	SPEC	100	0.3112653146961006	0.003920213698111	0.0210331452942267	0.121006976961403
2947	SPEC	150	0.5030289445743477	0.0045208930502702	0.0213356900401569	0.2217735340318531
2961	FD	40	0.1498367184757003	0.0034505234399074	0.0133173103010845	0.0279289849671022
2961	FD	100	0.3176200707130958	0.0040860395145649	0.0139343590523667	0.0882044031304299
2961	FD	150	0.335231170233492	0.0043611677949835	0.0141281788002329	0.1187574259315718
2961	SG	40	0.1350726194174027	0.0029978068153323	0.0131822894006551	0.0338233981411139
2961	SG	100	0.2222201023786089	0.0030997964859467	0.0133987992190898	0.0433445888515772
2961	SG	150	0.2150901920557663	0.0031053486366933	0.0133961284498674	0.0425675565683115
2961	SG0SPEC	40	0.1497406332272441	0.003472252110578	0.0133320087962714	0.0289829241324393
2961	SG0SPEC	100	0.2165720300370936	0.003725030792802	0.0136290222136182	0.0316579779469587
2961	SG0SPEC	150	0.2521595413391647	0.0038032423845011	0.0136581750897799	0.0488120345273085
2961	SPEC	40	0.1534941759170678	0.003546380498561	0.0134203017218046	0.0271203801786005
2961	SPEC	100	0.3154955590310695	0.0045260735625915	0.0142364079383836	0.1304678992767805
2961	SPEC	150	0.5445127671197038	0.0056961304309258	0.0147852000869577	0.2076243007962818
2986	FD	40	0.1592800071973088	0.00312253763387105	0.019502564022047	0.0290000108094415
2986	FD	100	0.27774750936644677	0.0036446579239183497	0.02013460212985515	0.06441323729446735
2986	FD	150	0.3201824258955241	0.0037747709802392502	0.020201536302482552	0.08867458402964809
2986	SG	40	0.1456852379321582	0.00269411485034555	0.0194637811677235	0.0246894353272451
2986	SG	100	0.19674406542962358	0.0027922512154807	0.0198871805005435	0.0470103723915713
2986	SG	150	0.2157920462421189	0.0027947451720689498	0.01988662976400575	0.04723016763020365
2986	SG0SPEC	40	0.15905310567516756	0.0031348584537035998	0.01943742551462315	0.02860538953784255
2986	SG0SPEC	100	0.2518815260265362	0.0033824750901012	0.019855997212337752	0.050463286321566506
2986	SG0SPEC	150	0.30844392293243006	0.0034105371695592997	0.0198595848420794	0.06174184179121045
2986	SPEC	40	0.15070301966076072	0.00321645964440685	0.019707347937992302	0.031411696207630097
2986	SPEC	100	0.37612189245694355	0.00391664213914895	0.020449116144903447	0.08160257292474354
2986	SPEC	150	0.5503962509806679	0.00451178960822	0.02073557901671395	0.18386269542254025
2987	FD	40	0.1574307615354232	0.00238385293363305	0.01227200417055135	0.0631359650965557
2987	FD	100	0.28327894250086183	0.0026218117704717497	0.012767419812936151	0.057366420632659204
2987	FD	150	0.28888221012154225	0.0027362386504198	0.01283165830183115	0.08650801059457774
2987	SG	40	0.15446606651106143	0.0020694657255706	0.0122493510404412	0.0636167696861079
2987	SG	100	0.21451589880351574	0.0021169109410886996	0.012534271701107751	0.06311962067202334
2987	SG	150	0.1736731857219195	0.00211704508416575	0.012541562203617351	0.0634715284881008
2987	SG0SPEC	40	0.15886030977278942	0.0023975020050122997	0.01224174042836525	0.063948192727767
2987	SG0SPEC	100	0.32339245412930806	0.00250881252486915	0.0125073815381212	0.05947248616712445
2987	SG0SPEC	150	0.31543454180653463	0.0025401772326383004	0.01252663773702575	0.07235504437253835
2987	SPEC	40	0.1660891883215594	0.00245321617027045	0.01238532271287475	0.06508295057849575
2987	SPEC	100	0.38906887332865736	0.0028131297397802997	0.01298514242482395	0.07662030940104139
2987	SPEC	150	0.4716299224634377	0.00337822496232265	0.0132691135456505	0.22019775454335624
2992	FD	40	0.15231010199770914	0.0027816765130798003	0.015462805926887	0.0915728946112967
2992	FD	100	0.3158444052077063	0.0033413691329450502	0.015976194422620098	0.0975930968967904
2992	FD	150	0.3282231224975431	0.0034813702893632496	0.016104768984644552	0.10338597376345854
2992	SG	40	0.16102303421466274	0.0024312570146617	0.0153992093368631	0.09895991122207565
2992	SG	100	0.25574985336697	0.00254675029403875	0.015621570881280848	0.09077123481647956
2992	SG	150	0.26911560756180053	0.00254866428685855	0.0156358755225105	0.09123318793471955
2992	SG0SPEC	40	0.16129820455374205	0.00279655658554925	0.0154653360927183	0.09366697082016695
2992	SG0SPEC	100	0.2374143485952528	0.00304289215530385	0.0156229429965788	0.07912996613862865
2992	SG0SPEC	150	0.2985617368412167	0.0030796326961633003	0.0156530182454666	0.0967274653551419
2992	SPEC	40	0.16080439809725144	0.00285846826767065	0.0155617586115183	0.09238133247011425
2992	SPEC	100	0.45093166173296184	0.0037060515948572	0.0162323997261428	0.13159992341556895
2992	SPEC	150	0.6135817615947251	0.00427406106964495	0.0165773520937366	0.16974334762004134
3016	FD	40	0.1804129347342884	0.0053407156327165	0.0175128868072409	0.0599522973074802
3016	FD	100	0.2945989172834466	0.0063929716781501	0.0182458256175078	0.0788106917851993
3016	FD	150	0.3296560388585128	0.0065602134999883	0.0184384527846153	0.0888777725193339
3016	SG	40	0.1742226548952004	0.0044539697908833	0.0172095562175794	0.0630860371890337
3016	SG	100	0.1781178592818267	0.0047095878881448	0.0174934661418883	0.0682020985736554
3016	SG	150	0.2067209118720096	0.004714258580551	0.0174981486880327	0.069791315354988
3016	SG0SPEC	40	0.1809272727453337	0.0053549886383594	0.0175018683263411	0.0612660120808778
3016	SG0SPEC	100	0.2679531261453466	0.0059235161458756	0.0177846430675354	0.0525234192729629
3016	SG0SPEC	150	0.3643376685758981	0.0060195347706199	0.0178252033761696	0.067819613215519
3016	SPEC	40	0.1820617767678829	0.0055393886581066	0.0177427265034656	0.0614106961153421
3016	SPEC	100	0.4213179608392696	0.0070651549748722	0.0186854618255942	0.1015375287670833
3016	SPEC	150	0.5516938913453087	0.0078343702489771	0.0193747146361104	0.1356635029997366
3020	FD	40	0.158024795814974	0.0040111900872799	0.0168438580179491	0.0926406544883993
3020	FD	100	0.2209728735357048	0.0047220534218348	0.0168262144155557	0.0987798519481043
3020	FD	150	0.2639808725524277	0.0048527055097808	0.0170169086511704	0.1163784971585229
3020	SG	40	0.1359853289420597	0.0035119269427944	0.0167515751085433	0.0972119120420988
3020	SG	100	0.1740415832376474	0.0037040423341025	0.0164051110439332	0.0892727019974849
3020	SG	150	0.1696672576056914	0.0037054440853969	0.0163916394349606	0.0896190448908524
3020	SG0SPEC	40	0.1656984653581371	0.0040278827897975	0.0168779831008244	0.0945988370416671
3020	SG0SPEC	100	0.2185937194544723	0.0044277338257118	0.0167260520809544	0.0741205620354135
3020	SG0SPEC	150	0.2558807121796641	0.0044638685040137	0.0167433607224378	0.0827191603603434
3020	SPEC	40	0.1553505251197852	0.0041212879119407	0.0169647877952085	0.0942560562282957
3020	SPEC	100	0.3290789152147884	0.0051045854721096	0.0171084829917494	0.1264616315073343
3020	SPEC	150	0.5151711892863532	0.0057231418733289	0.017549174013008	0.2055812275149117
3049	FD	40	0.17123646289542174	0.00190539883498875	0.0070395733176568005	0.1064971742073039
3049	FD	100	0.29170510618893364	0.0028892845858361	0.008481692773175599	0.16909681487374506
3049	FD	150	0.326269507235849	0.0030957491774727	0.0086564816810542	0.17283647908616878
3049	SG	40	0.13485530332827844	0.00157620826020565	0.0069222049503971	0.10337577591724459
3049	SG	100	0.4725074925366183	0.0018160214655998	0.0077501299384806	0.14367797703711835
3049	SG	150	0.5777046219413505	0.00181529013137255	0.0077713047997101	0.14397248467150187
3049	SG0SPEC	40	0.1839369291686797	0.0018955941223267499	0.0069635794103301	0.10730311151177775
3049	SG0SPEC	100	0.2542440906927723	0.0024441534557559	0.007669033684432149	0.14456979014086807
3049	SG0SPEC	150	0.24573349814951767	0.00249591163114	0.0077047727439046	0.14627866586077748
3049	SPEC	40	0.18008995829479085	0.00198116257986155	0.00715177109562975	0.11178042608292765
3049	SPEC	100	0.4399468240684459	0.00338625396637285	0.00892551079355285	0.20438239452984608
3049	SPEC	150	1.075116973539739	0.00429714867445195	0.0094183236422324	0.24336573428978397
3107	FD	40	0.14581789463757822	0.00281121908131105	0.012936505365767549	0.03546749784749825
3107	FD	100	0.24967252007864776	0.0034626639333677498	0.01320850211732335	0.1042667335534419
3107	FD	150	0.28163358042878184	0.0036217726385864	0.01333606448018205	0.0958771760782647
3107	SG	40	0.13860790013725316	0.0024360783455577503	0.012875499588812199	0.04568044054486255
3107	SG	100	0.21059762070016919	0.0025231460809141	0.012736147486481351	0.07044729454498895
3107	SG	150	0.2333856381174387	0.00252397097269395	0.012745595842063251	0.0735211115039978
3107	SG0SPEC	40	0.1524188733472194	0.0028241180943071997	0.0129464123730402	0.0378150124206254
3107	SG0SPEC	100	0.2451682698710807	0.0030405231204416	0.01289052374741255	0.05584657348660665
3107	SG0SPEC	150	0.31932639705538374	0.00305202304844725	0.012902793461663401	0.07430983421013855
3107	SPEC	40	0.15212861309699893	0.0028936580215554	0.0130446127626924	0.033498259037408745
3107	SPEC	100	0.3448964950525084	0.00386487143628305	0.01352659236609945	0.1301991592148194
3107	SPEC	150	0.5163318733353661	0.0045075810805850994	0.0138963563178198	0.1764360084451527
3147	FD	40	0.1661090438983535	0.002416474775996	0.009500400461874	0.1173500669957579
3147	FD	100	0.2706536541366571	0.0028599627381549	0.0099865144179701	0.1397693429852519
3147	FD	150	0.2987876566308733	0.0030312862842312	0.0100117336382279	0.1421661105774243
3147	SG	40	0.1616364338538552	0.0020623788699713	0.009442682118845	0.1217212773739374
3147	SG	100	0.2086156704355149	0.0021335059969962	0.0098835444135783	0.1356829805476715
3147	SG	150	0.221280010281664	0.0021346973639846	0.0098717905567023	0.135879698862603
3147	SG0SPEC	40	0.1718770581328378	0.002429509259656	0.0094778585823998	0.1189716035766957
3147	SG0SPEC	100	0.2423075662080677	0.0026389674046401	0.0099412176086114	0.131087109654689
3147	SG0SPEC	150	0.3350913932681535	0.0026843188089653	0.0099921898841322	0.134131069560324
3147	SPEC	40	0.1647911797281	0.0024924702652159	0.0096023284149774	0.1203789438077047
3147	SPEC	100	0.3684120597268881	0.0031846150130356	0.0101720067931465	0.1632288567416873
3147	SPEC	150	0.6026585375097269	0.0038803148629641	0.0104656214861469	0.2230072807876965
3160	FD	40	0.1744486609385124	0.00297411824079325	0.01526775008130055	0.0547071171471149
3160	FD	100	0.25304407410477797	0.0036195203936914	0.0155858730669091	0.05867095480442435
3160	FD	150	0.25112571108475035	0.0038066255772077	0.015717728493544553	0.0641447345957964
3160	SG	40	0.1472948306152394	0.00251964310197645	0.01521035785879705	0.06548802083339644
3160	SG	100	0.2319121792513214	0.0026935319599038	0.0151109216308444	0.06764163288322239
3160	SG	150	0.2526475298222075	0.00269593099852055	0.01511728508852785	0.06827316287882701
3160	SG0SPEC	40	0.17047664086804834	0.00297864566544955	0.015279992795885551	0.0577721834157773
3160	SG0SPEC	100	0.259305868867469	0.0034169291450229502	0.015340299687112351	0.06364785547507645
3160	SG0SPEC	150	0.37603432284679916	0.00346075263200075	0.015369390401130101	0.07358012601006116
3160	SPEC	40	0.18802549040716365	0.0030769690696534503	0.01537456725411555	0.0541039855881379
3160	SPEC	100	0.3715375481367467	0.003974959344923999	0.01589815693723265	0.0772760625388355
3160	SPEC	150	0.6093872417592785	0.00461726880776125	0.0163178174718093	0.14120097463186032
3181	FD	40	0.1660892186925254	0.0030942560336515	0.0109559141190782	0.0464567183270224
3181	FD	100	0.2804112227647755	0.003836491474621	0.0121207464895932	0.0805059554105977
3181	FD	150	0.278881081226337	0.0041172930705154	0.0122583924363031	0.089228721963405
3181	SG	40	0.161326201866681	0.0026362825347568	0.0107868087308028	0.0536155822655746
3181	SG	100	0.2045621606109864	0.0027965822360081	0.0112818349693464	0.0724894508862931
3181	SG	150	0.1791579411938643	0.0027990615351979	0.0113179165057411	0.0734452339791919
3181	SG0SPEC	40	0.1589295272100709	0.0031001496853709	0.0109506854245229	0.0474121598053286
3181	SG0SPEC	100	0.2527874981383023	0.0034153190971531	0.0114870672465882	0.0687769490812882
3181	SG0SPEC	150	0.319199224334179	0.003444392640437	0.0114933323164122	0.0756626601834428
3181	SPEC	40	0.1745291362268229	0.003195834130421	0.011053603775605	0.0471440829100331
3181	SPEC	100	0.3414573458521863	0.0042243671832643	0.012516907491743	0.0901019494244416
3181	SPEC	150	0.5537761707765353	0.0052076158205486	0.0129620313372194	0.151449127319802
3194	FD	40	0.1905035833678029	0.00353098402241835	0.0141778751986978	0.0891937168315334
3194	FD	100	0.25241628332574556	0.0043468904797811	0.015805268999094298	0.0747562556546979
3194	FD	150	0.2895872410482315	0.0044867362086085	0.0159972148660964	0.0829767883932126
3194	SG	40	0.16345136940720906	0.00300205369866345	0.0140739759811649	0.0853757508155451
3194	SG	100	0.22498984989186394	0.00316417384497795	0.01515270677315245	0.1012541150958394
3194	SG	150	0.2083144046889096	0.0031665877541533502	0.0151507515172913	0.10068879254851
3194	SG0SPEC	40	0.18351079751693045	0.0035435319939266	0.01406191864466715	0.0892204111348632
3194	SG0SPEC	100	0.23703629383947575	0.00400386439734925	0.0150305219164426	0.09497194481861079
3194	SG0SPEC	150	0.33308496086976935	0.00405662320755255	0.01503663822029	0.1019951426808122
3194	SPEC	40	0.184210142605469	0.0036476906387579496	0.0143714318222224	0.09375795389611455
3194	SPEC	100	0.34037163690762884	0.0047946545882698	0.016338229958732	0.085322505606961
3194	SPEC	150	0.572626271185184	0.00573077538838845	0.0168146360526746	0.20952973396181068
3203	FD	40	0.1437547076103762	0.00384885483492705	0.02407667800376765	0.04915196998958625
3203	FD	100	0.26700832449934897	0.004456339442409999	0.02454335454903875	0.0598741231004148
3203	FD	150	0.2963248920693259	0.00476370744103865	0.024588646153851902	0.0807975208794795
3203	SG	40	0.11858750697020376	0.0032914249061355002	0.024071772759589598	0.055921906845919606
3203	SG	100	0.16757201545569966	0.0034009802587488	0.0241841783227462	0.055663623821587654
3203	SG	150	0.22056282541457456	0.00340141345324915	0.0242056367625283	0.055909066552664144
3203	SG0SPEC	40	0.14853000706020397	0.0038670631502067997	0.024040086892880203	0.0503016076186309
3203	SG0SPEC	100	0.22602170259271265	0.0041592146535311	0.024163840199572552	0.04546528985927445
3203	SG0SPEC	150	0.3044390435184344	0.0041868535309963	0.024217529676840252	0.04901919904244855
3203	SPEC	40	0.1525458803217136	0.0039690363229804	0.0242880266484395	0.04970880630490095
3203	SPEC	100	0.35647398501115973	0.00504069478292035	0.024984635904109452	0.08620621335079295
3203	SPEC	150	0.5413907869928456	0.0060801161829856995	0.02516399998296755	0.15847770681989237
3217	FD	40	0.14957592361517505	0.0036398234520684	0.01768978468117065	0.0532429871827296
3217	FD	100	0.22877478026109166	0.00404888063054905	0.01864995957933325	0.0731184551875804
3217	FD	150	0.3051514212294135	0.0041274231129737	0.018715811407243647	0.0891844567884867
3217	SG	40	0.13716235759783119	0.00316514877832665	0.01761561501233415	0.051843541217535496
3217	SG	100	0.1903206331557096	0.0032412241797423	0.0183176930872323	0.06865231901884335
3217	SG	150	0.19499250363122722	0.00323891614859115	0.0183207864192148	0.06859744394665945
3217	SG0SPEC	40	0.15204460732545094	0.0036602094038638497	0.01766289800084915	0.05329969682433975
3217	SG0SPEC	100	0.24432195576964214	0.00387773061856475	0.01826862465226345	0.0703035911106103
3217	SG0SPEC	150	0.31680829204094635	0.0039094268052912995	0.018279441052286	0.0758480480651883
3217	SPEC	40	0.19678197935623964	0.00374262116739775	0.01784046378247555	0.0554461528859162
3217	SPEC	100	0.3118654714194382	0.0043585259533696005	0.018931944012620848	0.09138859037143346
3217	SPEC	150	0.5189771981791365	0.0050130512127776	0.01918264233216655	0.18743642320431247
3230	FD	40	0.1440403882719914	0.0043967185380772	0.0180185331689331	0.1166563350688082
3230	FD	100	0.3815953473745735	0.0047009937216093	0.018189376586797	0.1360906115287247
3230	FD	150	0.3256198085489502	0.004912002648781	0.0183347972885974	0.1445269289037229
3230	SG	40	0.1185069452325913	0.0037467078049171	0.0178740483344483	0.121488307629341
3230	SG	100	0.1784163588336122	0.0038277939618619	0.0179766318985608	0.1305943722679355
3230	SG	150	0.1763574398324991	0.003829779279523	0.0179691040799831	0.1305381818307508
3230	SG0SPEC	40	0.1469149819421937	0.0044212087635799	0.0180133322771301	0.118318944240494
3230	SG0SPEC	100	0.2369317738484005	0.0046049011706922	0.018158856826766	0.1277377107108984
3230	SG0SPEC	150	0.3971808450796991	0.004660678836615	0.018178537056672	0.1284297546237848
3230	SPEC	40	0.1470363110364879	0.0045383372952975	0.0181815304815798	0.1195899493363958
3230	SPEC	100	0.353074810771356	0.0050856767576697	0.0184625645000284	0.1745368451954821
3230	SPEC	150	0.510323502556743	0.0059758835069826	0.0188498892353812	0.2055932476788681
3245	FD	40	0.15046931015516785	0.0023965420841417498	0.01081145161068015	0.06636025606667735
3245	FD	100	0.2663666910988533	0.00301022517021925	0.010891827676188251	0.08986455927285156
3245	FD	150	0.34479672461618327	0.00323245498661785	0.011103997190510799	0.11445171345004074
3245	SG	40	0.14867096406937125	0.00203286240118605	0.01075119867700505	0.0771191228178946
3245	SG	100	0.19703572996151186	0.00214604721524985	0.010635174036663399	0.0722133596394436
3245	SG	150	0.2411750184527749	0.00214678497460565	0.01062559650430535	0.0737564313233923
3245	SG0SPEC	40	0.14633594551718554	0.0024047371952989	0.01080620072047165	0.06929530396905675
3245	SG0SPEC	100	0.2555804298540402	0.0026783374923042003	0.01080589318767375	0.06601945949639525
3245	SG0SPEC	150	0.28490008710968856	0.0027017938658693503	0.0108157393788303	0.0751461628559959
3245	SPEC	40	0.17052373346440414	0.0024768478398775	0.0109149088182635	0.06596761936168655
3245	SPEC	100	0.36103194046752285	0.0033627084820274	0.01113637891995125	0.1183297666367866
3245	SPEC	150	0.6351245482756287	0.00429273132331575	0.01168913485093825	0.21702058339435776
3324	FD	40	0.1678490846245847	0.0044839223543628	0.0129182902638866	0.0090169761720275
3324	FD	100	0.2162966623841252	0.0047202016496621	0.0132168159995372	0.0297038488616301
3324	FD	150	0.2944111103138142	0.0048480910040034	0.013263346201208	0.0360625984481614
3324	SG	40	0.1372073647148755	0.0039662843806307	0.0126629321359978	0.0103755855179987
3324	SG	100	0.1517457285614296	0.0040224337477757	0.0128844941163196	0.0168228082393513
3324	SG	150	0.1842475487966729	0.0040304380417049	0.0128844483588101	0.016776660364937
3324	SG0SPEC	40	0.1493952044073966	0.0045192798618056	0.0129249625489981	0.0094348233239697
3324	SG0SPEC	100	0.2547445336149496	0.0046653828077715	0.0131425240567234	0.0167616089131038
3324	SG0SPEC	150	0.2890122305093495	0.0047515855775105	0.0131711005548827	0.0225777834583546
3324	SPEC	40	0.1692969053115434	0.004596000259065	0.0130434649872791	0.0088418961434338
3324	SPEC	100	0.3147774509468763	0.0049409697391268	0.0134160704398852	0.0436624739018122
3324	SPEC	150	0.5376929048997587	0.0059004186596776	0.0137557519810203	0.0896615536437908
3345	FD	40	0.1232741343922605	0.0026322064350176996	0.01622515992637535	0.07677396469417755
3345	FD	100	0.21617189931285186	0.00307080111909605	0.016373222571179853	0.0912948852132538
3345	FD	150	0.2936104554186494	0.0032659887184668	0.016482449425312802	0.10917306405376456
3345	SG	40	0.11465753932873685	0.00235487181378385	0.016223792882490103	0.0787363387141525
3345	SG	100	0.16862698930820702	0.0024328834871294	0.01630161713476975	0.08378636995702221
3345	SG	150	0.16983032133293235	0.0024349384420291	0.016302631284473	0.0866958705883687
3345	SG0SPEC	40	0.11627192046830165	0.0026493671000506	0.01623080458887685	0.07785187656516446
3345	SG0SPEC	100	0.19463374680720746	0.0028259111924868003	0.016332490602967452	0.0824572400545166
3345	SG0SPEC	150	0.2599703179393048	0.00286484853368615	0.01635241022676815	0.0997223340013914
3345	SPEC	40	0.1418290176818507	0.0026908186751933	0.016327324921909303	0.07805808240117305
3345	SPEC	100	0.3355598391426332	0.0033581591898377	0.0165603499945014	0.1159483645222333
3345	SPEC	150	0.5250094733564448	0.004157305510513101	0.0169412295513011	0.26181690188301404
3387	FD	40	0.19228831961243276	0.0037628813681212002	0.018145907806085902	0.023955229730700148
3387	FD	100	0.245594312604632	0.004368501131467599	0.01865060575710675	0.07271007490031565
3387	FD	150	0.26931887863173803	0.00459692524463705	0.01884414561066275	0.07023615023821406
3387	SG	40	0.16370977145801996	0.00324460657565145	0.0180556695597887	0.02276625493405835
3387	SG	100	0.19858755342815493	0.00333338900198315	0.018303590883283802	0.0366937916429545
3387	SG	150	0.20781995362186617	0.00332942183263405	0.0183057186069009	0.037796155915458346
3387	SG0SPEC	40	0.18118143946857546	0.0037855766857308503	0.018127494131412902	0.0238898910687135
3387	SG0SPEC	100	0.26740424998681256	0.0039935983963447	0.0183083284285244	0.03830221978513395
3387	SG0SPEC	150	0.3323710666943234	0.0039933514676616	0.0183178922430395	0.04527542499513835
3387	SPEC	40	0.16620519947809803	0.003879130776879	0.01830108936660315	0.02534756631807905
3387	SPEC	100	0.3419311556912539	0.00475934779681895	0.01893534072644435	0.102484655578818
3387	SPEC	150	0.6396577877482077	0.00548506727575415	0.01942874375998575	0.11521480981044299
3392	FD	40	0.17667656265855936	0.00476498966850945	0.023691539009179648	0.14635176040595765
3392	FD	100	0.26859274457151044	0.0057311253432118	0.024163870471752252	0.11327514667880864
3392	FD	150	0.32003392773930384	0.00575481351413525	0.024107575234295	0.1079450145619953
3392	SG	40	0.1714644582666519	0.0039027973553690497	0.0236064347879583	0.1488741675734936
3392	SG	100	0.17257859573686635	0.00416478377508505	0.023760919360511	0.17603594949693424
3392	SG	150	0.18121957648099865	0.0041658492108914	0.0237731056558535	0.17590296857898446
3392	SG0SPEC	40	0.19104777813723725	0.0047636066007837995	0.02361213015913545	0.14792972213846334
3392	SG0SPEC	100	0.24229933425986383	0.0053687787788808	0.02396652989021745	0.17100202545845317
3392	SG0SPEC	150	0.3251351010365524	0.00541840237855205	0.02399508512006885	0.17089630658862798
3392	SPEC	40	0.19356833545442836	0.0049592523154723	0.0239509474489565	0.15200980853479196
3392	SPEC	100	0.363652700364885	0.00631992159815735	0.024639629251617952	0.10534114632479115
3392	SPEC	150	0.5459717864558569	0.0068081855626728	0.0248360527985522	0.16671230044593732
3399	FD	40	0.16312688296761696	0.0029086553470309	0.01578851038342425	0.06404357299011415
3399	FD	100	0.30672701700183425	0.0034502839536673	0.0159417634114683	0.09082942250898496
3399	FD	150	0.3210971796667135	0.0036819284994526	0.01604456403012725	0.1056666243699235
3399	SG	40	0.16091149372599262	0.002466493517021	0.0157486405695988	0.0692999480785308
3399	SG	100	0.2210580132361637	0.00256936902199145	0.01576394651073905	0.07003808562179525
3399	SG	150	0.22042907136177944	0.0025709737917839	0.01577196445499915	0.0715836218724756
3399	SG0SPEC	40	0.16574892551725723	0.0029147060255757503	0.01575874458612455	0.0655675953214935
3399	SG0SPEC	100	0.2683547616464105	0.0031602265919366	0.015873490682419902	0.06698259995490821
3399	SG0SPEC	150	0.3135238863251447	0.0032047633744185997	0.015915390053773452	0.0904428972211866
3399	SPEC	40	0.16780199581103378	0.0030097821568493	0.0159360362768265	0.06499217399042195
3399	SPEC	100	0.4075571978552648	0.0038484019650312	0.016204236901321653	0.12017758125075134
3399	SPEC	150	0.5443908095272814	0.0047079036322292	0.0165753972193931	0.2101576763576115
3416	FD	40	0.134752240287384	0.0024100790071649	0.0137349125381016	0.0546936533693153
3416	FD	100	0.2318395338196782	0.0027392867067999	0.0138104590409178	0.0764115071416936
3416	FD	150	0.2995901448353527	0.0029291855332841	0.0139076138676888	0.0870132478004016
3416	SG	40	0.1175493969474569	0.0020966011029249	0.0137108422290557	0.0613324649530263
3416	SG	100	0.1415841683305612	0.0021765251382812	0.0136247220375188	0.0647172115761985
3416	SG	150	0.2044910527155621	0.0021770311334037	0.0136286380222716	0.0661771775823173
3416	SG0SPEC	40	0.1433099951034938	0.0024198563875246	0.0137580095581215	0.0565744172071996
3416	SG0SPEC	100	0.1882875700581855	0.0025753936483716	0.0137193533854512	0.0564998628380027
3416	SG0SPEC	150	0.2760261249561382	0.0025907236544902	0.0137506221115303	0.0696653424873119
3416	SPEC	40	0.1419422916562762	0.002478984267763	0.0138216461869988	0.0551192921954109
3416	SPEC	100	0.3088891700322074	0.0029525668082056	0.0139781163704528	0.0930192231465479
3416	SPEC	150	0.5737866407341751	0.0036588367255841	0.0142707602013715	0.1930032254178027
3457	FD	40	0.1137507070754315	0.0016422927248221	0.020201189963306	0.0440437570813315
3457	FD	100	0.2502035133293494	0.0019770757601902	0.0203927627234786	0.0730891567869067
3457	FD	150	0.3111440310782999	0.0020993894369794	0.0204582445126422	0.0979168255979709
3457	SG	40	0.1211598622117026	0.0014787292520771	0.0202177447379859	0.0444205462936082
3457	SG	100	0.1244484330420747	0.0015680291864527	0.0203410088368591	0.0584663307632901
3457	SG	150	0.1246064495937149	0.0015707174310362	0.0203358672811864	0.0593427047290421
3457	SG0SPEC	40	0.1098165218558323	0.001644528565369	0.0202357499172964	0.0447035532809063
3457	SG0SPEC	100	0.1639128123010828	0.0018288379135199	0.020346476639889	0.0680431854657952
3457	SG0SPEC	150	0.1780900700488818	0.0018711099560367	0.0203433853768353	0.0880345254021622
3457	SPEC	40	0.120786040637739	0.0016787199448895	0.0202371229124587	0.0457005825758124
3457	SPEC	100	0.311236523569932	0.0021729114380955	0.0204827757176054	0.0989991887042073
3457	SPEC	150	0.5659337313368563	0.0027494900108052	0.0206164871083742	0.1809438504421342
3465	FD	40	0.1433334943181853	0.00180732800826305	0.0091744051843716	0.08871341606283535
3465	FD	100	0.2762474306859113	0.0023207412663725	0.009817263326204799	0.1035305565199538
3465	FD	150	0.36752369528791246	0.002537540261853	0.009966418434405499	0.11855975480174966
3465	SG	40	0.14133076231803005	0.00159991760095225	0.009173593829835649	0.08737139652156276
3465	SG	100	0.1795563491448012	0.0016741255901872	0.00939535291212975	0.091266663542743
3465	SG	150	0.16831415468604186	0.0016767386450923	0.009409013652671501	0.09062834499660069
3465	SG0SPEC	40	0.14429812088721825	0.0018194564389256	0.00917694441929415	0.0896357194100701
3465	SG0SPEC	100	0.19833976665127825	0.0020174667415917003	0.0093646083831159	0.09476861482344806
3465	SG0SPEC	150	0.2908911681234351	0.00205841568571295	0.009374501351727849	0.11328721017566015
3465	SPEC	40	0.15304856059641714	0.00185177254047835	0.00924665951599735	0.0916031142246387
3465	SPEC	100	0.40368922766848603	0.00276320772023495	0.0101254103171786	0.1348654162552586
3465	SPEC	150	0.6409332577928493	0.0036223199461808	0.0105554716608949	0.2404181433682736
3481	FD	40	0.1503100723505879	0.00304429061627485	0.0164167964319358	0.07082632615145995
3481	FD	100	0.2392672355848525	0.00339655417569935	0.0167525943970595	0.08622455801940075
3481	FD	150	0.36412008930414497	0.00351805671222025	0.0168297314680854	0.1090722562141076
3481	SG	40	0.14190627313293508	0.0026820846965794	0.0163824317906208	0.07521225731198025
3481	SG	100	0.16867529986612595	0.00275089591050265	0.0166139528222123	0.08065356157353795
3481	SG	150	0.1730342813272851	0.00275325330559335	0.016624482066889948	0.08067375053491829
3481	SG0SPEC	40	0.15119046032556843	0.0030646058397672997	0.0164096816179298	0.07199325491715905
3481	SG0SPEC	100	0.19820172131886304	0.0032211295246460997	0.0166690523601011	0.07952186470547609
3481	SG0SPEC	150	0.3123562297875099	0.00327546876726995	0.0166825072283367	0.0826028229628872
3481	SPEC	40	0.15732792288548236	0.00312265490555575	0.01653731893437175	0.0717662363828365
3481	SPEC	100	0.29240749599757754	0.00365040026781285	0.016971253285090353	0.1028024507783009
3481	SPEC	150	0.6611212946841901	0.0043960893850493	0.017270506736038	0.22295575670918144
3537	FD	40	0.1745648996749819	0.0036606124255531497	0.01643563133403185	0.1128579035182754
3537	FD	100	0.2906429237006585	0.0044395719042013004	0.0173738380603618	0.1587252608426371
3537	FD	150	0.38434868315269644	0.0046776348029083994	0.0176441612891119	0.1596609956063933
3537	SG	40	0.17914594962638464	0.00308184509230075	0.016361325711225852	0.11576468381604074
3537	SG	100	0.21393614148343054	0.003190633095046	0.01687110903388395	0.12989610724632317
3537	SG	150	0.2527490456861073	0.003195757227177	0.016870201425115847	0.1302365367447339
3537	SG0SPEC	40	0.1749309086416181	0.0036770991045856002	0.01639245158558545	0.11424868398649354
3537	SG0SPEC	100	0.2471606215357319	0.00391548355245955	0.016809105609941248	0.1301056930956248
3537	SG0SPEC	150	0.35980094118053485	0.00401374346179075	0.01682297752738015	0.138082131216436
3537	SPEC	40	0.17929699725131595	0.0037869411758304997	0.01659967026217625	0.11620275467242461
3537	SPEC	100	0.3804037766631835	0.0049352810094914	0.017763774138961602	0.18776455459929126
3537	SPEC	150	0.6339635555093595	0.0061143035952593	0.01858672660522995	0.2301851919673153
3538	FD	40	0.1161292448881028	0.00249700482555805	0.0166677695561531	0.0704318737972015
3538	FD	100	0.20329326272573212	0.00323679795423175	0.0167488026196883	0.0809413043897062
3538	FD	150	0.34956005356728403	0.0035566292942242	0.01691034320414765	0.0996794869447909
3538	SG	40	0.11430030686920836	0.00223883558562915	0.01667752149888885	0.0707448171148454
3538	SG	100	0.18449840027202086	0.0024006662388046003	0.01660849479570125	0.08250491086837211
3538	SG	150	0.16905133497661406	0.0023993252363442496	0.01662158931917335	0.08286248060046075
3538	SG0SPEC	40	0.1161539827353127	0.0025043246224719	0.0166788782828903	0.0713959252990764
3538	SG0SPEC	100	0.19369585094066322	0.00284830895582385	0.0167047747171599	0.08309092191981374
3538	SG0SPEC	150	0.2639590391570281	0.0028894420902326997	0.016713806053379653	0.10584522564227765
3538	SPEC	40	0.12001747125776535	0.0025545370848843	0.016763630353000297	0.072655614337301
3538	SPEC	100	0.3268843244554934	0.0036722672170908	0.016949541219952853	0.10563052778296686
3538	SPEC	150	0.569976153571773	0.00530657050030355	0.01745051006195005	0.1842034230834712
3541	FD	40	0.121103912729891	0.0020018294990934	0.0115547952856185	0.0836255047464784
3541	FD	100	0.2334358158589531	0.0028428149354366	0.0122970749792496	0.1055694819526436
3541	FD	150	0.4132473059989876	0.003306824529411	0.0124863313754521	0.1483752045891257
3541	SG	40	0.1155627008039529	0.0017920984119601	0.0115333144461106	0.0847881026500286
3541	SG	100	0.2200571499280364	0.001921060659791	0.0120056677122307	0.0831470149140747
3541	SG	150	0.9205011490622608	0.001924587826724	0.0120266584891816	0.0834657131474852
3541	SG0SPEC	40	0.1240044563073394	0.0020045938138096	0.0115359689379569	0.0846706138333906
3541	SG0SPEC	100	0.2172087334899128	0.0022827516393522	0.0120342578603181	0.0810279872222389
3541	SG0SPEC	150	0.3832638067217102	0.0023878026810692	0.0121167645946827	0.1256117421927452
3541	SPEC	40	0.1233720723461055	0.0020482422267598	0.0116300377439487	0.085687126787771
3541	SPEC	100	0.3656753972549844	0.0034137507088608	0.0126108607041826	0.143810819157869
3541	SPEC	150	0.6765636795505875	0.0051190020904298	0.0133124244563071	0.2840950004735062
3543	FD	40	0.1605395747972462	0.0035390209896818	0.0186020843391229	0.1024785836777807
3543	FD	100	0.2600079705857342	0.004074545110563	0.0188394202549271	0.1183489839818145
3543	FD	150	0.2851990605006373	0.0042701264383763	0.0190831374498856	0.1175083490588869
3543	SG	40	0.1360568537886426	0.0030735067401128	0.0185053248491074	0.1047643763012401
3543	SG	100	0.157110404038399	0.0031600403865515	0.0183757792392118	0.1145365462499475
3543	SG	150	0.1577774505859828	0.003162358496864	0.0183797962338925	0.1155532422668713
3543	SG0SPEC	40	0.1610007244665429	0.0035566332757327	0.0186534489643152	0.1038410256551614
3543	SG0SPEC	100	0.2077661939775073	0.0037378388056326	0.0184666548059691	0.118777963885982
3543	SG0SPEC	150	0.2983598572062244	0.0038057750676347	0.0184800877035745	0.1359847971714989
3543	SPEC	40	0.1641861036189249	0.0036423750643259	0.0187229397410416	0.1051380954396865
3543	SPEC	100	0.3325222831435641	0.0044998929971428	0.0191058370738834	0.1394530668724423
3543	SPEC	150	0.583385774927875	0.0053213244040821	0.0195671797952573	0.1857276299573821
3555	FD	40	0.183429637539241	0.0032837535778237	0.01320268524577085	0.02946556744026735
3555	FD	100	0.2810592484605504	0.0036515684256646502	0.01390357000666615	0.06338972562614409
3555	FD	150	0.32689522132667354	0.00371865922247075	0.014018200861845999	0.07853588367429415
3555	SG	40	0.16995572131127357	0.00275770514936495	0.01306319053286745	0.0346055284099877
3555	SG	100	0.17381161947384027	0.0028379704099958996	0.013468733511849199	0.0396590714506455
3555	SG	150	0.24365879600032095	0.0028384572767512503	0.0134739988083287	0.039469805936699145
3555	SG0SPEC	40	0.16934319839562675	0.0032953694584964503	0.01318027271374625	0.030868332486014997
3555	SG0SPEC	100	0.29451122135540203	0.00352354754889885	0.01349528380430085	0.04449075154652925
3555	SG0SPEC	150	0.42397115247253825	0.0035660259524452004	0.013489159796517249	0.05294018588575125
3555	SPEC	40	0.1752444720648117	0.00340173545909005	0.0133372058486396	0.028980722558930902
3555	SPEC	100	0.38367562330927507	0.0039531308315378	0.01417983462483525	0.08218012542526225
3555	SPEC	150	0.5948562794832044	0.00447711637922105	0.0144760447083302	0.17510322831747416
3602	FD	40	0.1474643438400754	0.0021393103657542	0.0103936101584104	0.0307707099136949
3602	FD	100	0.2660070568821081	0.002565259762809	0.0104962324116966	0.0832175400013643
3602	FD	150	0.2973149104455088	0.0026703234913193	0.0105836040477798	0.1178617144691734
3602	SG	40	0.1362662589462269	0.0018603022605497	0.010346210892212	0.0368325303271479
3602	SG	100	0.1560158825572577	0.0019612642793182	0.0102426167298156	0.0611735136812719
3602	SG	150	0.1680749493042451	0.0019625283609495	0.0102468035642698	0.0638869087389554
3602	SG0SPEC	40	0.1666614145546296	0.0021469144190539	0.0104238791695847	0.0310173818465769
3602	SG0SPEC	100	0.237998817638957	0.0023630578463819	0.010304664654228	0.0567679288322722
3602	SG0SPEC	150	0.3202909614750638	0.0023801641895418	0.010318920028073	0.0700658175464728
3602	SPEC	40	0.1584623168679473	0.0022015944527231	0.0104601018688826	0.0313040984143569
3602	SPEC	100	0.286857342848342	0.0027877799035159	0.0106715776012662	0.113861876059649
3602	SPEC	150	0.5454314048035922	0.0034587143987083	0.0109496641736969	0.2672332428219368
3642	FD	40	0.11046082739280065	0.00345354614976885	0.02486254375875415	0.041975390113292446
3642	FD	100	0.22046826225999488	0.00430526776222765	0.0246297138979773	0.1011815984585602
3642	FD	150	0.2829652284442655	0.0044126818441222	0.024627924273534753	0.10078222356198266
3642	SG	40	0.11025486426452424	0.0031010869344579	0.024900333731346348	0.038170430503376
3642	SG	100	0.15337807546829205	0.0033299405293858502	0.0243687858984361	0.0886157208897577
3642	SG	150	0.15843155456130753	0.0033309657117073	0.0243912629207027	0.08921008613030221
3642	SG0SPEC	40	0.1328969158838218	0.00346563600234215	0.02495559474598035	0.04076442749133915
3642	SG0SPEC	100	0.2381709637716515	0.0039307276162321	0.024366199776103402	0.09434433998345655
3642	SG0SPEC	150	0.30531987326164145	0.003971662567700349	0.02439676209628695	0.10064768496268135
3642	SPEC	40	0.11681680409656675	0.0035288958352918502	0.024973742786960698	0.0449848525730121
3642	SPEC	100	0.3247124386798313	0.00472434434986865	0.0248909889973589	0.11631742552103995
3642	SPEC	150	0.4598637488700004	0.0052784204108907	0.02503597111567245	0.1998273723476244
3647	FD	40	0.165512727154148	0.0031533780371841	0.0097260340533248	0.050213220541805
3647	FD	100	0.3023785725840577	0.0046524133674783	0.0127786592193692	0.1433007016783554
3647	FD	150	0.4121031540117285	0.0053097185992136	0.0134893709679264	0.1762253716050306
3647	SG	40	0.1663393206998856	0.0026831029071319	0.0095513074798238	0.0466685653434896
3647	SG	100	0.2614915310931202	0.0029499928942531	0.0112788549495766	0.0932437758348469
3647	SG	150	0.2429154469899563	0.002958367596125	0.0113543995674109	0.0953007411909663
3647	SG0SPEC	40	0.176595883728493	0.0031549814695138	0.0096751342476605	0.049897557005557
3647	SG0SPEC	100	0.2757234471954574	0.003784854322144	0.010851519521283	0.1043713123249781
3647	SG0SPEC	150	0.3626954576772809	0.0039119123876191	0.0110174256659822	0.1332722825472865
3647	SPEC	40	0.1644385687418091	0.0032580447793416	0.0098601934311756	0.0534744096738835
3647	SPEC	100	0.394258135161971	0.0054435930968889	0.013511834144019	0.1970178051462165
3647	SPEC	150	0.6254212357237285	0.0078521632809408	0.0150637797229744	0.2798746040769261
3673	FD	40	0.18242713684048628	0.003118619722585	0.02025397731198	0.0479930474987852
3673	FD	100	0.28664965027927514	0.0035140879122596003	0.0205916611024582	0.0761166273817315
3673	FD	150	0.32251209261626557	0.00365926783110005	0.02065119047856085	0.11322455340173246
3673	SG	40	0.15400063821564425	0.0027362920373004496	0.02027139149649435	0.0449275271978718
3673	SG	100	0.17903796367583324	0.0028258489334369	0.0204951044552591	0.0604131949183391
3673	SG	150	0.1833682270951949	0.00282787445153145	0.0205031499992192	0.06104922952741175
3673	SG0SPEC	40	0.1874329754999794	0.00313833356250005	0.0202496271909453	0.0477676279278554
3673	SG0SPEC	100	0.24864965727819077	0.0033548502638982	0.020422392534582348	0.0608468485241042
3673	SG0SPEC	150	0.32139786483654775	0.00339693132077675	0.020454683605636	0.07532920579432831
3673	SPEC	40	0.18036754843199	0.0032029244302942	0.0203928212729338	0.050599899601968854
3673	SPEC	100	0.38841967363508695	0.0037755456222151	0.02079721470506065	0.10518721168786835
3673	SPEC	150	0.5514961578594522	0.0045078729712684	0.0210928776662489	0.26726274063178146
3695	FD	40	0.1824006039319035	0.00499239101222055	0.024951275353123803	0.07341188755272995
3695	FD	100	0.27900694945394033	0.00638604450263015	0.02793034705251215	0.09607991121428475
3695	FD	150	0.3283558050792145	0.0067321360584674	0.02801805209343715	0.09612798968000916
3695	SG	40	0.18646420261573488	0.0039685343554955	0.024838347469601202	0.07992083229919295
3695	SG	100	0.20485891258909275	0.004355248473776	0.027228569522423002	0.09068485273424404
3695	SG	150	0.20765129274936156	0.0043531110539063	0.0272429573473761	0.09095433975337935
3695	SG0SPEC	40	0.18006851065045681	0.0049780064711098	0.0246555140144088	0.0751196249862381
3695	SG0SPEC	100	0.2380753914029119	0.005799185258535	0.0266752289630044	0.0824623303478302
3695	SG0SPEC	150	0.2842226967992607	0.00583974060780435	0.02670210621524525	0.08480714794141106
3695	SPEC	40	0.18706074327720365	0.0052183512870582	0.02538698235074735	0.07517476397555026
3695	SPEC	100	0.37040369904991355	0.0071713890820709995	0.02872865174210235	0.11492078431525926
3695	SPEC	150	0.552506316577335	0.0080209140819609	0.02908146477987885	0.15827720702280185
3699	FD	40	0.15719442695640812	0.00168789414256135	0.0094902443868164	0.13069784991827604
3699	FD	100	0.3310338315936261	0.00218757845034875	0.00993511000510635	0.1260247668307417
3699	FD	150	0.45834387487558176	0.0023887057035692	0.0100951281978977	0.12623882184788474
3699	SG	40	0.14903915768444126	0.0014146428471112	0.0094706629963731	0.13190952459600241
3699	SG	100	0.1720299328504737	0.001568224836151	0.0097276685560886	0.15227663344454684
3699	SG	150	0.20039930802728612	0.0015708469904224	0.009730799267577049	0.15195280480602105
3699	SG0SPEC	40	0.17729298681187886	0.00168066616583395	0.00947736311447055	0.13184558261060844
3699	SG0SPEC	100	0.2798240377771375	0.0019959274371360502	0.009713896659698799	0.15164619805613644
3699	SG0SPEC	150	0.3735728043000118	0.0020510716918903	0.00974106083179555	0.15046183995828138
3699	SPEC	40	0.17850458018917598	0.0017514035809596	0.00956140299968295	0.13563505163219092
3699	SPEC	100	0.3991378563167771	0.0025068533388562	0.01013979141179615	0.1368279365121762
3699	SPEC	150	0.658063588590969	0.0036011005220979	0.0106967243179452	0.298246153536362
3703	FD	40	0.139832117574009	0.002508281343548	0.009252564215239	0.0439247385575031
3703	FD	100	0.2905190262618867	0.0032239517120918	0.0106023729723705	0.104166212583586
3703	FD	150	0.3123214182388401	0.0034105552109122	0.010744272615338	0.1127212741158344
3703	SG	40	0.1380918548958995	0.0021532385890163	0.0091438587420276	0.0498769246927856
3703	SG	100	0.2344609398320036	0.0022621221530509	0.0097577237695455	0.059553937035763
3703	SG	150	0.225303009549632	0.0022606366493901	0.0097545392143832	0.0606967208287812
3703	SG0SPEC	40	0.1452105614614134	0.0025222233931968	0.0092657881273798	0.0453930712784813
3703	SG0SPEC	100	0.2382197454212462	0.0028218494436024	0.0098364322910498	0.0493834219938937
3703	SG0SPEC	150	0.3487480916969864	0.0028343196776038	0.009843153831943	0.0686419198354288
3703	SPEC	40	0.1572169569889438	0.0025855362860766	0.0093273247007517	0.0440908338319663
3703	SPEC	100	0.3507173174199516	0.003585085578612	0.0109780085998652	0.1411924462060633
3703	SPEC	150	0.6255528114926728	0.0042321600442928	0.0113182231363776	0.189303049704158
3798	FD	40	0.1306466022726695	0.0031737769340529	0.0191032596875545	0.0357416871868676
3798	FD	100	0.286606602482133	0.0039605339557185	0.0205168625723263	0.05715380624075
3798	FD	150	0.355492812100553	0.004351547387111	0.0206397090249327	0.090219220366639
3798	SG	40	0.1271416889860937	0.0028311639029035	0.0189840151780789	0.0386114679831323
3798	SG	100	0.1968047334577146	0.0029469918839527	0.0198305132208098	0.0364464393819389
3798	SG	150	0.2116621044561233	0.0029446497000203	0.0198554634414037	0.0369522916352388
3798	SG0SPEC	40	0.1244002324824871	0.0031808420493451	0.0190598780675005	0.0370693984540583
3798	SG0SPEC	100	0.18225743433539	0.0035330885318098	0.0198756615944125	0.0412487925835867
3798	SG0SPEC	150	0.2990300896622742	0.0035855408238573	0.0199136443368693	0.0561727013007193
3798	SPEC	40	0.1291036987147371	0.0032509353185201	0.0192093894918674	0.0361440693022445
3798	SPEC	100	0.4147722005119779	0.0046283626366262	0.0209513061998824	0.0757351093742158
3798	SPEC	150	0.6424272979676272	0.0059701814619013	0.0214361689196666	0.2509256285921675
3839	FD	40	0.1097472828485654	0.0030628147175438	0.0227824205070679	0.0238677754912785
3839	FD	100	0.1923406529630787	0.0043260828897449	0.0240652878987506	0.0860666318015797
3839	FD	150	0.3045820389010161	0.0045936173888935	0.0242005058032975	0.0733335720537269
3839	SG	40	0.1108044587860832	0.0026820284613554	0.0228113863958278	0.0274229833914524
3839	SG	100	0.2071988487535141	0.0029332622121104	0.0234123697185775	0.0734965635387384
3839	SG	150	0.2091146337809701	0.0029355088146148	0.0234360056103897	0.0744319971551237
3839	SG0SPEC	40	0.125172289672567	0.0030763163761189	0.0227884416745591	0.0239980285609106
3839	SG0SPEC	100	0.2268414385068621	0.0037706344593167	0.0230211028775837	0.0791859737592129
3839	SG0SPEC	150	0.2671280589431846	0.0037987258363157	0.0230189442518212	0.0905260745363572
3839	SPEC	40	0.1280844396320263	0.0031493819565211	0.0229458240721899	0.0252016877151501
3839	SPEC	100	0.334933012175569	0.0048440530600702	0.0245451711394655	0.0981765204780425
3839	SPEC	150	0.6112481598774155	0.0058831197131913	0.0249340791744439	0.1465052738611338
3841	FD	40	0.14340172175403593	0.00359932030846105	0.02499179418947375	0.11488361686512286
3841	FD	100	0.2477872644960727	0.00424511567404185	0.025566922904480198	0.09577414062893136
3841	FD	150	0.34176784726524856	0.00443879266677405	0.025667095282590202	0.10120791983606535
3841	SG	40	0.1325737687455012	0.0032054998669435	0.0250203650447862	0.11685314421421285
3841	SG	100	0.16086155616553133	0.0033020346160686	0.0253705575213954	0.12162182550066875
3841	SG	150	0.1647090819678348	0.0033033285514821502	0.02537454716941415	0.12220711041368235
3841	SG0SPEC	40	0.15279214627500137	0.0036270618193011	0.0250065576558338	0.1163640139938429
3841	SG0SPEC	100	0.19435632227013575	0.0038676431491173	0.02527831076959515	0.1175569379326185
3841	SG0SPEC	150	0.2598636696540182	0.00390120851504	0.02530771337083585	0.12849019059704075
3841	SPEC	40	0.14379452504506596	0.0036831837248966	0.02515740957406825	0.11742355403804605
3841	SPEC	100	0.3822785357612784	0.0046824028552003	0.02586464878345635	0.1238791896419738
3841	SPEC	150	0.651588245192579	0.0056091309427184	0.02611086869939645	0.17578409977528675
3850	FD	40	0.142177972328	0.0037635325451283	0.014766801418226	0.0115713181324218
3850	FD	100	0.2742523073397536	0.0042112495718276	0.0153952648057508	0.0695505078726264
3850	FD	150	0.3169259783233031	0.0042812364313577	0.015472664060766	0.0767272171273759
3850	SG	40	0.1389561385731665	0.0032445208038273	0.0146294781738142	0.0121215444631811
3850	SG	100	0.1919382476089125	0.0033554498015187	0.0150645159068653	0.0430773784251041
3850	SG	150	0.2029088115380632	0.0033642004344502	0.0150732490730247	0.0441767107926428
3850	SG0SPEC	40	0.1656671240545868	0.0037815777092985	0.0147667568829956	0.010944060918825
3850	SG0SPEC	100	0.2305471249162182	0.0040367343868169	0.015149493670524	0.0450368763880554
3850	SG0SPEC	150	0.3103304311963712	0.0041106757170696	0.0151687291717005	0.0506574248046852
3850	SPEC	40	0.1418260247200807	0.0038770253512659	0.0148922122838997	0.012287591020335
3850	SPEC	100	0.3878979248646462	0.0045431801743025	0.0156747386280229	0.0895921514551096
3850	SPEC	150	0.6386741175608185	0.0050714527646792	0.0158486483649132	0.1264619992549976
3855	FD	40	0.16275630748307054	0.00387992909727525	0.012416777303370801	0.0689270820764014
3855	FD	100	0.26350204367318986	0.00481783537462175	0.01428890324188785	0.0798181459185884
3855	FD	150	0.34477110710655723	0.0049738307831367	0.0145996524344215	0.1118020074400258
3855	SG	40	0.17060261912203467	0.0031659442198482	0.01219614759362075	0.07155938203832345
3855	SG	100	0.18192562396309145	0.0033514499261248	0.01324537337676315	0.07075736981693434
3855	SG	150	0.21179438571894765	0.0033543426586845502	0.013272314471943901	0.07054197896397141
3855	SG0SPEC	40	0.17557033047148765	0.0038818181667367004	0.0122172097588707	0.070294079176689
3855	SG0SPEC	100	0.24897362874690626	0.00428159971801205	0.0129849699515319	0.073886896621919
3855	SG0SPEC	150	0.33710920881489875	0.00433564766020245	0.01295487830007975	0.0943520040918204
3855	SPEC	40	0.16968912343491765	0.0040367142430131	0.012678738513471101	0.07088754160899449
3855	SPEC	100	0.372877399133587	0.00542083488000225	0.0149205218854037	0.11774000874397389
3855	SPEC	150	0.5434809145570371	0.0062170821685068	0.01555139645504365	0.22316979614696414
3862	FD	40	0.1706776859309175	0.0012335884190452	0.0060072478607883	0.0592556963510282
3862	FD	100	0.3025858289723168	0.0019214513806267	0.0069115792798445	0.1499558943927216
3862	FD	150	0.4385400831819698	0.0020233095050342	0.0071226286689055	0.1607750237849243
3862	SG	40	0.1567633795978764	0.0010519617038599	0.0059983334988144	0.0583921619092155
3862	SG	100	0.2394352321863718	0.0012406744183445	0.0063345880536572	0.1356718574482585
3862	SG	150	0.2425272338124385	0.0012413370747504	0.0063359636631815	0.1366246349083389
3862	SG0SPEC	40	0.1735178064691809	0.0012320886832717	0.006029322653069	0.0573580519178532
3862	SG0SPEC	100	0.2476044521190925	0.0016333965052122	0.0061014353831761	0.1228053484126643
3862	SG0SPEC	150	0.3256188796743365	0.001651896671303	0.0061329286545579	0.133849735152422
3862	SPEC	40	0.1602053653762483	0.0012756887421641	0.0060525346571024	0.0633377206735026
3862	SPEC	100	0.372656156832544	0.0022311663764794	0.0073079243182479	0.177055382260971
3862	SPEC	150	0.5618563871687241	0.0026650323993292	0.0076066891553636	0.2525654366285582
3866	FD	40	0.1484900178867226	0.0027648934692074	0.012996382328601	0.050631727677014
3866	FD	100	0.2926119984379781	0.0033625068760798	0.0134769949736976	0.0957980623371737
3866	FD	150	0.3743419668892563	0.0036701652844637	0.0136018376998823	0.104154558999627
3866	SG	40	0.1368437595054252	0.0024366291955494	0.0129323693020837	0.0483054670569296
3866	SG	100	0.2122636657622562	0.0025639468988625	0.0133164692543788	0.0680446582966631
3866	SG	150	0.1977623821323329	0.0025644162119897	0.0133142657399412	0.068118762807213
3866	SG0SPEC	40	0.1503674419676805	0.0027765688442447	0.0129806421745672	0.0507410541207511
3866	SG0SPEC	100	0.241451394507013	0.0030335899555346	0.013340150214206	0.077696095854425
3866	SG0SPEC	150	0.3498878597390049	0.0030666101466326	0.0133533921357386	0.0904761757906133
3866	SPEC	40	0.1678913065716021	0.0028372358180303	0.013089815305529	0.0530965573855507
3866	SPEC	100	0.3208681686539076	0.003740455036345	0.0137204037185888	0.1230673457562185
3866	SPEC	150	0.5771169699932353	0.0048137240387195	0.0142713210077898	0.1498011469141401
3921	FD	40	0.15774965479816233	0.0049012126373016995	0.01690410661100875	0.03616795084349125
3921	FD	100	0.2080117230390825	0.0053664322112307004	0.01750226374015685	0.0388237676700064
3921	FD	150	0.3075497717960311	0.0054571709612511	0.0176643474343655	0.05204273462811915
3921	SG	40	0.1421134625758147	0.0042219081550587505	0.016657309750475198	0.0437915568749022
3921	SG	100	0.1326152490966735	0.00432476759896285	0.01681520246508245	0.03605863474475495
3921	SG	150	0.1562351001221149	0.00432577921619245	0.0168166941129443	0.0367878319612041
3921	SG0SPEC	40	0.16167321259560552	0.0049309719732769	0.0169196943702183	0.03761891445219895
3921	SG0SPEC	100	0.18013654501936394	0.00513445090229165	0.0171481791284935	0.031749647978952245
3921	SG0SPEC	150	0.2762228897577047	0.00515679374147905	0.01714178221945735	0.041450600424997944
3921	SPEC	40	0.15983260764218454	0.005049102199028601	0.01705869336145375	0.0353823919909704
3921	SPEC	100	0.26454097355609824	0.0057114582343204	0.01783669987693265	0.05792387449124415
3921	SPEC	150	0.4582675497379797	0.0061789858356088995	0.01821423211475805	0.11601977394661106
3963	FD	40	0.1182037020056391	0.0029036689758709	0.019321870128337	0.0379874177573558
3963	FD	100	0.25018296717997324	0.0038883757101487	0.018456924644438252	0.1154735363624054
3963	FD	150	0.25919478184648076	0.004084425988143649	0.0184519387254942	0.14400637573699016
3963	SG	40	0.11974930236338341	0.00257552855494425	0.01935604303279825	0.044723231098732996
3963	SG	100	0.1599939900511982	0.0027389327506324	0.0184610294625788	0.0703210417482156
3963	SG	150	0.16337921887030527	0.0027447895477904	0.018479463128161497	0.0722102455345709
3963	SG0SPEC	40	0.1169615905391761	0.0029178583910739	0.01936773292878475	0.039244480000928755
3963	SG0SPEC	100	0.2502503233886209	0.0032800509404273	0.01859489671504025	0.07407967657539019
3963	SG0SPEC	150	0.29269934301771783	0.0033458833082164498	0.0186141357945149	0.0953206269576086
3963	SPEC	40	0.1251083596071901	0.00297438751724385	0.019451302732851353	0.0374413047405057
3963	SPEC	100	0.35134944972074666	0.00446587381234655	0.018737253959372598	0.16736137236382084
3963	SPEC	150	0.4945772319456152	0.0052231152793598	0.01894237702605835	0.2659005057597911
3971	FD	40	0.1453126212270368	0.0022773999312900002	0.007373363804471	0.03042868472219335
3971	FD	100	0.23295803044456992	0.0028085431010969	0.00756071825977625	0.09885617652573819
3971	FD	150	0.32715071276617996	0.00291852956282075	0.00775029524122445	0.11050233186916845
3971	SG	40	0.13795154362481304	0.00198420650524415	0.0072555873757929	0.02902770430450375
3971	SG	100	0.2427921993741107	0.0020944580927021	0.0072522877773535995	0.06641941582777355
3971	SG	150	0.24532898197402014	0.0020961942351311004	0.007255278933742049	0.0673941751270491
3971	SG0SPEC	40	0.150054651606123	0.0022914100007092	0.0073807096410404005	0.02996637042108865
3971	SG0SPEC	100	0.20838042707331556	0.00252333779035105	0.007459324339337	0.08050953995223781
3971	SG0SPEC	150	0.3182355759873139	0.00255840883016855	0.0074789544774299995	0.0999965053300127
3971	SPEC	40	0.15662943654831785	0.00234143678380095	0.0074468053494334	0.03220502376591725
3971	SPEC	100	0.33391583360474736	0.0030862985695357	0.0077558579807057	0.13916563333547838
3971	SPEC	150	0.632527552497678	0.00378565751290815	0.00820770074012345	0.2193388586906725
4037	FD	40	0.1635927501518797	0.0055241648087286	0.0234713728304796	0.0852794164523515
4037	FD	100	0.2665293550773484	0.0064963594619281	0.0243348210510409	0.0992557919834231
4037	FD	150	0.2801479807080794	0.0067141551347065	0.0243718559748305	0.0978726472909632
4037	SG	40	0.1433017737043281	0.004643305446131	0.0232771454556918	0.0933896851394127
4037	SG	100	0.2011277707394018	0.0049443076023033	0.0237928377306997	0.1039581855365057
4037	SG	150	0.2458892481504902	0.0049460315746741	0.0237873492901585	0.1037924754279972
4037	SG0SPEC	40	0.1548974682758334	0.0055291575846921	0.02346501944449	0.0871289844835644
4037	SG0SPEC	100	0.2263874096317641	0.0062005560754767	0.0241378125954349	0.0971648444398297
4037	SG0SPEC	150	0.2909745020694472	0.0062339428628661	0.0241690959335554	0.098161645408256
4037	SPEC	40	0.1719738322363168	0.0057227609097955	0.023668986054274	0.0869281817012783
4037	SPEC	100	0.3492395568365629	0.0070758731433293	0.0247115342561007	0.1128447768310572
4037	SPEC	150	0.4875684968184037	0.0079710073383641	0.0249660857930748	0.1614619764152929
4069	FD	40	0.1744115694691963	0.0045552186653629	0.0123854969723413	0.0415115341185926
4069	FD	100	0.2511500377801829	0.0054028045729957	0.0137290941065936	0.0348056376630411
4069	FD	150	0.3677310347880381	0.0056756217776694	0.0139852302452684	0.0564581031381256
4069	SG	40	0.1406676137428535	0.0037953941041875	0.0120765092063622	0.0503584336240468
4069	SG	100	0.1796836111251369	0.0040256362497021	0.0127767194074812	0.0341077658751707
4069	SG	150	0.1862025697050357	0.0040278991632119	0.0127915814114404	0.0341178954170231
4069	SG0SPEC	40	0.1649035733201618	0.0045645095950689	0.0123705174956087	0.0436973925065665
4069	SG0SPEC	100	0.2048282005644605	0.0051373762550454	0.0131942449578071	0.0251896731138818
4069	SG0SPEC	150	0.3226465982306247	0.0052364576689875	0.0132560696622959	0.0359328699258447
4069	SPEC	40	0.1849538011037658	0.0047239936152643	0.012534428315807	0.0411533845211464
4069	SPEC	100	0.3239338472137973	0.005908082759241	0.0141442218875254	0.0644217990636771
4069	SPEC	150	0.806625366210473	0.0071237142871925	0.0148476741633801	0.1267188287252228
4098	FD	40	0.1419064701321093	0.002474303754674	0.0162117187592054	0.0589280400110718
4098	FD	100	0.2894499470343896	0.0037849763155035	0.0190234550962274	0.1153775037629348
4098	FD	150	0.3747892496177418	0.0043077639091484	0.0195183055090123	0.120953989383559
4098	SG	40	0.1448941847524604	0.0020913253198532	0.0161175137932057	0.0586985330312679
4098	SG	100	0.202262178324963	0.0024217714315542	0.018022920103845	0.0891612412072954
4098	SG	150	0.201912014582597	0.0024347114295098	0.0180545696507066	0.0896042863458772
4098	SG0SPEC	40	0.1421052092395285	0.0024548912810299	0.016116381034046	0.0605176669428096
4098	SG0SPEC	100	0.2248226917947399	0.0031645007658299	0.017632217490283	0.0809055037835866
4098	SG0SPEC	150	0.3126326821715104	0.0033412070232549	0.0177515830382535	0.105068639015106
4098	SPEC	40	0.1375499247359755	0.0025629822006176	0.0163591729480421	0.0625902812702784
4098	SPEC	100	0.3961377606611935	0.0045123018392529	0.0196687472459261	0.1471288531941238
4098	SPEC	150	0.5682815986969614	0.0062839974090745	0.0205877861653709	0.2033315397182284
4129	FD	40	0.154580231455427	0.0024458153067239	0.0110325612619212	0.0309255460369085
4129	FD	100	0.2995138540006237	0.0028716310042963	0.0114853814533221	0.0800578540385942
4129	FD	150	0.4217748706063552	0.0030940652637376	0.0115042526648579	0.1176548080343128
4129	SG	40	0.1356810556545494	0.0021125592293876	0.0108504375691803	0.0264185127571921
4129	SG	100	0.1958022561580675	0.0021709945829451	0.0112879950626205	0.0435239422986522
4129	SG	150	0.2083529500407115	0.0021724300190251	0.0113010894404973	0.0447766952684935
4129	SG0SPEC	40	0.1442025256471168	0.0024562874395345	0.0110017584253205	0.0301720435833956
4129	SG0SPEC	100	0.247569823291094	0.0026345381724538	0.0113922731832484	0.0480848149505605
4129	SG0SPEC	150	0.3694233644675874	0.0026872039617673	0.0114202254290037	0.0718532367896985
4129	SPEC	40	0.1466515590256063	0.0025201640767101	0.011135999927723	0.0346533730274033
4129	SPEC	100	0.443532571214245	0.0032193152923945	0.0116594349072459	0.1183325061411116
4129	SPEC	150	0.5745763048001641	0.0040500211462299	0.0118570231690026	0.2226229068200576
4148	FD	40	0.1592892245191738	0.0028803551784792	0.0130321879630078	0.0419247495903552
4148	FD	100	0.2690749963952595	0.0033911197806085	0.0138563890702087	0.0892787850093627
4148	FD	150	0.2574503854834523	0.0034879150243645	0.0138406292824099	0.1104981977071547
4148	SG	40	0.1866861813093727	0.0024489654441655	0.0129411302797681	0.0438021133941542
4148	SG	100	0.2104563052146203	0.0026138490124434	0.0135382820775512	0.0710078769068957
4148	SG	150	0.2033331537838791	0.002616874727426	0.0135513519435742	0.0719789822347446
4148	SG0SPEC	40	0.1653571348823414	0.0028848394669987	0.0129713291920528	0.0418142384758299
4148	SG0SPEC	100	0.2638096301327987	0.0032693526501814	0.0135144535020533	0.0832595087598364
4148	SG0SPEC	150	0.3065508635541724	0.0033165014460437	0.0135367359837032	0.0892455388427991
4148	SPEC	40	0.1757626887299419	0.0029778051572989	0.0131712697894084	0.044812373279395
4148	SPEC	100	0.3568011212052677	0.0036665507199932	0.0140909819040982	0.1175466601595808
4148	SPEC	150	0.5036131494076592	0.0042211829627758	0.0141521237910581	0.1760582433790757
4169	FD	40	0.15722633477908227	0.00391049279506035	0.016540149592282	0.04298095822429795
4169	FD	100	0.2501475261032903	0.0044971883259818	0.016117360901108248	0.090005802357927
4169	FD	150	0.2748367001602118	0.00458573393989555	0.0162050076325773	0.10090910775084805
4169	SG	40	0.155349715955593	0.00336683276125475	0.0164335974228455	0.0379703511111525
4169	SG	100	0.1755620472694173	0.00350429390716795	0.016061519467447452	0.0648697408601576
4169	SG	150	0.1704154929493678	0.0035029361831842003	0.01605517286295945	0.06490064924082706
4169	SG0SPEC	40	0.1670894372242577	0.00393565998339005	0.016538871429965497	0.0424666403357798
4169	SG0SPEC	100	0.2194713122734166	0.0042163651821095	0.0162581372200248	0.0741055721333365
4169	SG0SPEC	150	0.2614591106424279	0.0042426703997514	0.0162889990784696	0.0773427983556352
4169	SPEC	40	0.1554168180871887	0.00402601886373875	0.01674085179290105	0.045982302223794846
4169	SPEC	100	0.2920357578755351	0.0048393023509805	0.016351784383353753	0.11118697848817799
4169	SPEC	150	0.5056143396729835	0.00525307388801995	0.01659201234312515	0.18185266332009675
4183	FD	40	0.1016459792235632	0.0032980502624072	0.0159765206117662	0.0171133717319007
4183	FD	100	0.3473752830560832	0.0036112593568708	0.0165999436610848	0.0472233434494184
4183	FD	150	0.5187042414306199	0.0037040190107001	0.0166271299447386	0.0827490163230104
4183	SG	40	0.0878386183491986	0.0029077504576147	0.0158801197911058	0.0176177214729875
4183	SG	100	0.2087596263887432	0.0029839262444641	0.0163250342811057	0.0215362104348172
4183	SG	150	0.2396602889262917	0.0029898569242521	0.0163383496870252	0.0210316631618128
4183	SG0SPEC	40	0.1044446113823138	0.0033165376390629	0.0159582457564615	0.0174107879833685
4183	SG0SPEC	100	0.2214169563616003	0.0034910577771009	0.0163835410595553	0.0227451026290138
4183	SG0SPEC	150	0.4368736455206642	0.003533083371883	0.0163998556069509	0.0356364748364064
4183	SPEC	40	0.116124943316618	0.0033810130454125	0.016089082198606	0.0175875636219604
4183	SPEC	100	0.3694652112394513	0.0038472317463273	0.0168081470957925	0.0744728027459855
4183	SPEC	150	0.5975523925298994	0.0045232347461968	0.0170157484459864	0.203394376803231
4193	FD	40	0.1536988625076923	0.002838851145929	0.0126742021141666	0.0829818215492216
4193	FD	100	0.306903796967682	0.0036929405260617	0.0137627556708341	0.0561614991198837
4193	FD	150	0.3377719842121993	0.0040105362777275	0.0138772495250752	0.0892918748302832
4193	SG	40	0.1529178801234181	0.0024218055387135	0.0126077993870171	0.0941914960858388
4193	SG	100	0.2107820010703361	0.0025625865374975	0.0130916996706434	0.0762293510656005
4193	SG	150	0.2226134041252579	0.0025658733672193	0.013108166638536	0.0765862981692765
4193	SG0SPEC	40	0.1574544016125519	0.0028487162085166	0.0126489498761775	0.0862356708018825
4193	SG0SPEC	100	0.2412640765285973	0.0032702562452836	0.0131528753321373	0.0711204951242549
4193	SG0SPEC	150	0.3324613959578165	0.0033314865476463	0.0131758575146437	0.0926446699425857
4193	SPEC	40	0.1572075064821126	0.0029324760519607	0.0127944186766065	0.0826914600581909
4193	SPEC	100	0.449818156894169	0.0042755671511354	0.0141648256600625	0.0841825938510202
4193	SPEC	150	0.5884743347861903	0.0052266141431508	0.0145197387979858	0.1929586731478776
4203	FD	40	0.15991810124094735	0.00410473388903315	0.019370287582531648	0.0400673385831381
4203	FD	100	0.27194309191113997	0.0044028227185832994	0.01981024441043905	0.0433481598004852
4203	FD	150	0.3162131072097561	0.00448295946794665	0.01987722876498	0.0539098034397351
4203	SG	40	0.1512813820274297	0.0035709974953702503	0.01928657603633405	0.04389464609184095
4203	SG	100	0.16672943865895073	0.00363247263756875	0.01945318842833375	0.0390888985860884
4203	SG	150	0.15978348649571156	0.0036351284271384	0.0194664267616174	0.0395704029120863
4203	SG0SPEC	40	0.1610580892546175	0.0041350795266402	0.0193877046714954	0.04094661333480615
4203	SG0SPEC	100	0.2138089256896668	0.004309371550742	0.01952496849085725	0.0347800196348127
4203	SG0SPEC	150	0.2592082942013896	0.00435592745268565	0.01953852415173625	0.04554190923560015
4203	SPEC	40	0.18082570109078278	0.0042199753787039	0.01952851084254295	0.040160195232335
4203	SPEC	100	0.32497793643562706	0.00472349338000495	0.0201066574201436	0.0569848978425429
4203	SPEC	150	0.5365104245538879	0.005306269690755551	0.020326769205156248	0.13316039283166656
4224	FD	40	0.1570613443949597	0.0031355397604003	0.0111644718873458	0.0512127232764176
4224	FD	100	0.2457501275404972	0.0039606530404528	0.012272569351835	0.0379456419899243
4224	FD	150	0.2838060793465197	0.0040218445850103	0.0123810598938943	0.057257676052593
4224	SG	40	0.1548518816970603	0.00264073875579	0.0110137429407509	0.0581370873203689
4224	SG	100	0.1823755919179183	0.0028854440376389	0.0116669539730271	0.0406483847306668
4224	SG	150	0.1955058109316793	0.002886346843386	0.011683946216687	0.04081880289434
4224	SG0SPEC	40	0.1596194139454864	0.0031451661713313	0.0111304476376964	0.0532021951898597
4224	SG0SPEC	100	0.2262773139432415	0.0037161329153965	0.0117446112273063	0.0343437851204216
4224	SG0SPEC	150	0.2724480957859237	0.0037620101280743	0.011762802588356	0.0439683563168048
4224	SPEC	40	0.1634088639311738	0.0032452965362063	0.0113061467505861	0.0508156880249928
4224	SPEC	100	0.3578232567781426	0.004325640672477	0.0127085215007116	0.0544058000522134
4224	SPEC	150	0.5057046876666227	0.0048824946864622	0.0130147981841473	0.1465034080187378
4228	FD	40	0.1685608899189211	0.0060983961134368	0.0121746286905977	0.0207108766463748
4228	FD	100	0.2876145757353678	0.006680884161399	0.0134583355342567	0.0379590555210216
4228	FD	150	0.3201042819186681	0.0069462861229308	0.0137136542949713	0.0434762243529738
4228	SG	40	0.142770161781067	0.005248333729175	0.0117066137155712	0.0233817491324244
4228	SG	100	0.1177777623252919	0.0054534274317417	0.0123395829268747	0.0274974730602839
4228	SG	150	0.1201970327330304	0.0054561595287102	0.0123382147372951	0.0280802916908669
4228	SG0SPEC	40	0.156786562446755	0.0061344467832494	0.0121649156411807	0.0213858991612894
4228	SG0SPEC	100	0.1784823865623956	0.0065799223682373	0.0128613707463636	0.0266115911728663
4228	SG0SPEC	150	0.2292185426712355	0.0066591583516803	0.0128935856398472	0.0307740252942442
4228	SPEC	40	0.176345382298669	0.006284626863626	0.0123640298486582	0.0206594485028729
4228	SPEC	100	0.4250553603306563	0.0073543834914321	0.0141124946183122	0.0472349685431416
4228	SPEC	150	0.4908666191416662	0.0084392180504438	0.0146910865492532	0.0862376342077761
4297	FD	40	0.1554637558356543	0.0029932114922939	0.0120791483503558	0.0499715918119458
4297	FD	100	0.2673093664990725	0.0039654415561846	0.0129240345567474	0.1226151769709883
4297	FD	150	0.3202572175427905	0.0044141207544071	0.0130920814112942	0.1279484293093046
4297	SG	40	0.1715457001449938	0.0025291801589073	0.0119720242273932	0.0483734534013864
4297	SG	100	0.2421864577277287	0.0027735679716083	0.0124853047126504	0.0775198484316146
4297	SG	150	0.2287716596346805	0.0027745918191575	0.0125219664549407	0.0787670135012718
4297	SG0SPEC	40	0.1618272609403175	0.0029905333509384	0.0120492043816708	0.0504927435658152
4297	SG0SPEC	100	0.2429657427356232	0.0034775946714167	0.0125259016774571	0.0820451352080737
4297	SG0SPEC	150	0.2572712224826469	0.0035687091540372	0.0125986716838478	0.0908141034647322
4297	SPEC	40	0.1595557530806769	0.0030911154539359	0.0121713530519044	0.0520703460077368
4297	SPEC	100	0.4066387006006067	0.0044380646167645	0.0132419460844979	0.1596272140116973
4297	SPEC	150	0.5639563122381575	0.0064392981038846	0.0139885985622141	0.2467916189720407
4321	FD	40	0.1547739745212548	0.0027032632525442	0.0124388028729967	0.0547763609213353
4321	FD	100	0.3020440984546336	0.0037888557613969	0.0133322035216096	0.0904732825225372
4321	FD	150	0.3231587887166137	0.0040961129008164	0.0133894597762063	0.1024450526550623
4321	SG	40	0.1592678247638742	0.0022898865324833	0.0123944577133652	0.0476777628556515
4321	SG	100	0.1872840832266464	0.0024701804258687	0.0129916936288805	0.0893243642524091
4321	SG	150	0.1838750854464996	0.002471280073546	0.0129973666550508	0.0896758030460406
4321	SG0SPEC	40	0.1599821128424821	0.0027091137856285	0.012401437757173	0.0529361225689535
4321	SG0SPEC	100	0.2506139389095557	0.0031148663647917	0.0129499148364313	0.0982095087898894
4321	SG0SPEC	150	0.2825021537895298	0.0032212678269319	0.0129499227141343	0.1121935016974271
4321	SPEC	40	0.157737494380828	0.0027936795762509	0.0125828127494455	0.0595507385744514
4321	SPEC	100	0.3408054124535617	0.0044172695707079	0.0137239135056667	0.1349911223422797
4321	SPEC	150	0.8130976399900884	0.005874573836536	0.0144014323042824	0.206856681937058
4339	FD	40	0.1558141637884338	0.0045459133258985	0.0295943752317375	0.0808355398640143
4339	FD	100	0.249722312456624	0.0055274687921792	0.0293833103627233	0.0755877751633671
4339	FD	150	0.3334371143850118	0.0056410401292429	0.0294386355502528	0.0856921311332559
4339	SG	40	0.1454250989051215	0.0039321873200584	0.029628611635353	0.081404743029744
4339	SG	100	0.1785429847699412	0.0041345628606935	0.0292891852800888	0.0933412027973551
4339	SG	150	0.1746717016516977	0.0041358507323437	0.0292894738799885	0.0936644051833932
4339	SG0SPEC	40	0.1650037091824677	0.0045700276849378	0.0295489293885813	0.0817101760046516
4339	SG0SPEC	100	0.2213529076663564	0.0050367030234941	0.0292544890798575	0.0885819628775915
4339	SG0SPEC	150	0.270167029540513	0.0050700025308543	0.029275396187709	0.0898793054544059
4339	SPEC	40	0.1648764213487457	0.00467916379954	0.029876347479496	0.0835685404494425
4339	SPEC	100	0.3396387733935413	0.0061062937916349	0.029829314725239	0.0836796579809139
4339	SPEC	150	0.5401728287669602	0.0066848201898683	0.0301761633352657	0.1475736244044803
4344	FD	40	0.15971502333434778	0.0028207704987650998	0.0200333888917043	0.0516556449390641
4344	FD	100	0.3106688964556211	0.0033559330605199998	0.02124371805055235	0.1036601687840667
4344	FD	150	0.5571123483734917	0.00371015434852785	0.021122132145533802	0.11537559807879699
4344	SG	40	0.1464990600043544	0.0024627969698028003	0.02005194308256715	0.0548539274866911
4344	SG	100	0.1659151658778396	0.00246453294336935	0.021037348642704352	0.0565387091212125
4344	SG	150	0.23071829553934203	0.00246304235079915	0.0210643948349915	0.05868859918790675
4344	SG0SPEC	40	0.15610967823602978	0.0028416696663667	0.01998147748307305	0.0526499032739028
4344	SG0SPEC	100	0.22689888620024395	0.0029152466395608503	0.020786337486384948	0.060398255850708696
4344	SG0SPEC	150	0.3505949485481909	0.00294084966370125	0.02083994207706355	0.0784619944229972
4344	SPEC	40	0.18276898257932875	0.00289764050920975	0.02020723144999785	0.052299757386380694
4344	SPEC	100	0.39864394602411724	0.00391735856215225	0.02157218125253845	0.14571901409798
4344	SPEC	150	0.4873924734273225	0.0049933406923075	0.02152009155878895	0.1712299286014896
4448	FD	40	0.1663667876235677	0.0054600040894511	0.0285004463559431	0.0278427456195833
4448	FD	100	0.2398658920426311	0.0069401500235558	0.0298119518201402	0.0579337538205785
4448	FD	150	0.3323389459186222	0.007311682357414	0.0300594038725318	0.0713298944088297
4448	SG	40	0.1760018181574293	0.0046070288250165	0.0284229944694639	0.0316596654134917
4448	SG	100	0.1969292710905207	0.0048817376114697	0.0295105120450451	0.0415234276947343
4448	SG	150	0.2307315027149274	0.004882725055285	0.0295117273944738	0.0430266942167431
4448	SG0SPEC	40	0.1703891998245551	0.0054839255908336	0.0284372481159628	0.0287579549018826
4448	SG0SPEC	100	0.2622533534972069	0.0060491366394312	0.0296201881992216	0.0439065666582577
4448	SG0SPEC	150	0.2928595124248966	0.0061410071030925	0.029703461993455	0.0525568757243156
4448	SPEC	40	0.184230062173377	0.0056450700285803	0.0287587677113484	0.0277906361107361
4448	SPEC	100	0.3350687429221762	0.0076688169080974	0.0302313073309089	0.0743703538315928
4448	SPEC	150	0.5172224669280466	0.0091836965660426	0.0310682303668732	0.1819371202558232
4462	FD	40	0.1462222190579741	0.0017769193634206	0.0121396504684381	0.0891681730140379
4462	FD	100	0.2860654211552613	0.0022379132032164	0.0127437514151038	0.1260015101782651
4462	FD	150	0.4142267933256988	0.002390467779591	0.0127791752168593	0.1249810951543329
4462	SG	40	0.134316522594569	0.0015722860841638	0.0121375841432741	0.0951466141465365
4462	SG	100	0.164228501171254	0.0016497641827699	0.0125213684606767	0.1048966099200957
4462	SG	150	0.1847476159052652	0.0016514432214898	0.0125353272967806	0.1054989032063141
4462	SG0SPEC	40	0.1418714924843975	0.0017854588778683	0.0121290680711899	0.091210129087102
4462	SG0SPEC	100	0.242357019297327	0.0020301493200458	0.0124162767371719	0.1070704945226407
4462	SG0SPEC	150	0.3054069517572725	0.0020754086286003	0.0124396453705472	0.1165148863281064
4462	SPEC	40	0.1412069131106775	0.001822389577702	0.0122221281408244	0.0910434652361353
4462	SPEC	100	0.4063332810336004	0.0025684199890816	0.0129167626820693	0.1486692836846345
4462	SPEC	150	0.7509946851839603	0.0031970811413831	0.0131347723591626	0.2681715008242444
4474	FD	40	0.15399096876048923	0.0049173229427977	0.011021208567800249	0.0163886363788292
4474	FD	100	0.2723173827967425	0.0057575266434445	0.01223448746052635	0.04025267715127635
4474	FD	150	0.29334524185597916	0.0059542021067379505	0.0124637557196177	0.05487632125002655
4474	SG	40	0.1661943575280252	0.00403777171494245	0.0105275794085974	0.01463896846591585
4474	SG	100	0.19677413343280886	0.00434323919796115	0.0113584021594288	0.03375308888015095
4474	SG	150	0.19302842472875595	0.0043452639012181	0.0113599225128771	0.033911502043790204
4474	SG0SPEC	40	0.15431885342224974	0.004920232002878749	0.01090871767562375	0.015754783118357752
4474	SG0SPEC	100	0.2500395355409201	0.0055037869295794	0.01174843195510285	0.03630861573566235
4474	SG0SPEC	150	0.2381072444193409	0.00556632372419545	0.0117761610620578	0.03857848841464965
4474	SPEC	40	0.15232690527375575	0.00510973181141285	0.0112717108793128	0.01784953612719095
4474	SPEC	100	0.35900193235891553	0.006257451262234251	0.0127137128719205	0.057020463944973246
4474	SPEC	150	0.559988476941153	0.00692433230483785	0.013249711328788601	0.12481309667213936
4492	FD	40	0.1141454924364118	0.0029575998293524	0.01035751566329405	0.0152446345000744
4492	FD	100	0.23776440469824872	0.0036122098336449	0.01064095769341825	0.0497656713295036
4492	FD	150	0.2522063853583888	0.00368059795900995	0.0107700635320391	0.06434004379163055
4492	SG	40	0.12187613943148834	0.00262947631882725	0.0102764369997345	0.014567846480492152
4492	SG	100	0.16731390108811156	0.00283037770638105	0.01036280538766185	0.0278607067431925
4492	SG	150	0.1818281217770728	0.00283466793898345	0.0103656172605048	0.028596098143165
4492	SG0SPEC	40	0.1265778496886552	0.0029679223679462997	0.0103743314336945	0.01484122717090405
4492	SG0SPEC	100	0.17114780670224394	0.0033343163584051002	0.01042039082066875	0.0329837544102592
4492	SG0SPEC	150	0.20614762035293285	0.00337189979351525	0.0104350207841552	0.040172422784526
4492	SPEC	40	0.14970845159068008	0.00302874930735305	0.01043958938411985	0.01586699674694345
4492	SPEC	100	0.2987531523478416	0.0038884595114091003	0.01083337132968435	0.07573180543739155
4492	SPEC	150	0.5884773811278124	0.00440389285728915	0.01128799903617445	0.1440662303270302
4502	FD	40	0.2148422155180541	0.0022998907364893	0.006113738610535499	0.019979620585935352
4502	FD	100	0.2951025451130854	0.00246723110174075	0.00630314063484235	0.059954085139336505
4502	FD	150	0.281155550205679	0.00254973724727775	0.0063958363001547	0.073518273955285
4502	SG	40	0.16527058379951465	0.0019869611322504	0.00597789398880085	0.022967300225891253
4502	SG	100	0.14018888021534776	0.00201100178585075	0.00599854271491565	0.0361439607349719
4502	SG	150	0.1267801362859854	0.0020144545912093997	0.00599833629819645	0.03660751324647585
4502	SG0SPEC	40	0.18234302918356327	0.0023152756246999	0.00611595560066865	0.020478329559593153
4502	SG0SPEC	100	0.3114350099902184	0.00241480713393205	0.006189851886913299	0.0331041716924696
4502	SG0SPEC	150	0.3185825678767482	0.00247960730475725	0.0062199335749104	0.039867794408953244
4502	SPEC	40	0.1869538870629657	0.0023689747292114	0.00618265368276605	0.0200164007487499
4502	SPEC	100	0.3672832747315711	0.00266841484389365	0.00648554710240355	0.08616661228940585
4502	SPEC	150	0.7157835116068878	0.00329509162687885	0.0068760848736762505	0.13771696400106076
4503	FD	40	0.1615925973724379	0.0028884252874781	0.0115199910754287	0.0233843442451472
4503	FD	100	0.2396998101700009	0.0031347716432498	0.0118872006857397	0.0528222474226348
4503	FD	150	0.296149322215855	0.0032257330761662	0.0120293684417343	0.0727069196475248
4503	SG	40	0.137445414664777	0.0025008126092663	0.0113790852896171	0.0314323293048805
4503	SG	100	0.2082771826253591	0.0025536512187259	0.0115304090398443	0.0294857555548349
4503	SG	150	0.210668835215797	0.0025563074557392	0.0115279784380459	0.0289226154885514
4503	SG0SPEC	40	0.1572250769311617	0.0029068057931941	0.0115041053711768	0.0249783520227082
4503	SG0SPEC	100	0.2981498116819631	0.0030667374564018	0.0116337495107924	0.0319341851767597
4503	SG0SPEC	150	0.3008566129386014	0.0031118578301211	0.0116324856110867	0.0428472547939518
4503	SPEC	40	0.1671780503167369	0.0029724241603658	0.0116372712290011	0.0217709818676854
4503	SPEC	100	0.3194586446527537	0.0034186647024418	0.0121322080335285	0.0884234709653003
4503	SPEC	150	0.5953693433117982	0.0038734390969501	0.0124548182988532	0.1370622557097227
4515	FD	40	0.13266232999484	0.003660579262486	0.0107772574455604	0.0391410453462966
4515	FD	100	0.2676321569864055	0.0048784826830382	0.0120228963965659	0.0353440970945171
4515	FD	150	0.3420772942072307	0.0049852439790389	0.0122157221181819	0.0479341974904887
4515	SG	40	0.1442161407967575	0.003182310359924	0.0105372391541753	0.0443908690899735
4515	SG	100	0.1785478511103084	0.0033771470836618	0.010776965053831	0.0475304567033411
4515	SG	150	0.2132405413589601	0.0033767681755603	0.0107706631170387	0.047744131312123
4515	SG0SPEC	40	0.138114390689532	0.0036734965924359	0.0108008499294095	0.0402701187395311
4515	SG0SPEC	100	0.269445609871629	0.0041670955249551	0.0113060170527728	0.0423520311723072
4515	SG0SPEC	150	0.3267587154105449	0.0041963523569069	0.0113142093742051	0.0496334286033608
4515	SPEC	40	0.1563809574087543	0.0037659338705936	0.0108843230188472	0.0391606779280159
4515	SPEC	100	0.3403607057517115	0.0055057175208014	0.0125718442260125	0.0411841892197037
4515	SPEC	150	0.5911155043739315	0.006154436632721	0.0130391310355013	0.0874431442737468
4533	FD	40	0.1445554049844788	0.0034885786726054	0.0211933455415755	0.0963840135313729
4533	FD	100	0.2212056322836436	0.0039832564409985	0.0218086176513281	0.0802290182993573
4533	FD	150	0.296542612436305	0.0041403477075002	0.0219551296076755	0.1184678895610346
4533	SG	40	0.1411882209233744	0.0029489174554478	0.0211914483970607	0.1002917919647414
4533	SG	100	0.1615921367294337	0.0031642426175176	0.0215414606878148	0.0863004074371576
4533	SG	150	0.1551409293773748	0.0031653808996158	0.0215378819861812	0.0865516614335094
4533	SG0SPEC	40	0.1520814031054936	0.003490667428599	0.0211585049927493	0.0986228707343952
4533	SG0SPEC	100	0.182649391562419	0.0038900239388696	0.0214569724355694	0.0828207765343657
4533	SG0SPEC	150	0.2062562253432858	0.0039527273325447	0.0214731534564236	0.1049757566506775
4533	SPEC	40	0.1473395410868627	0.003607103585769	0.0213968360318123	0.0983765231830839
4533	SPEC	100	0.325290853253992	0.0043211622037716	0.0221249901084213	0.1095297186246502
4533	SPEC	150	0.5562169319021687	0.005233408693872	0.0224619975270455	0.2523737551158857
4565	FD	40	0.12649794047663576	0.00367375010232055	0.029823676689650302	0.049172355883751295
4565	FD	100	0.26064554570626375	0.00432928602639815	0.02982211893396615	0.0891615203226539
4565	FD	150	0.2999775533097544	0.00459968055631635	0.02988591846782705	0.10789517198379656
4565	SG	40	0.10688836758946224	0.00330224933723825	0.02990692710404	0.04643375504202765
4565	SG	100	0.15480806749004056	0.0034285214861332	0.0296461128088524	0.0639176726931267
4565	SG	150	0.16811608623488875	0.00342763029928575	0.0296550565306094	0.06385116165045265
4565	SG0SPEC	40	0.12589521797993306	0.00369208076920855	0.0298884160792043	0.0489207842312733
4565	SG0SPEC	100	0.18026699838709836	0.00396402754778405	0.0296084934902432	0.07422809382888446
4565	SG0SPEC	150	0.2461008922026581	0.00399967554785505	0.0296144044115778	0.08288775065710671
4565	SPEC	40	0.12727293530864006	0.00375392117039615	0.02998215691165575	0.052052190079389396
4565	SPEC	100	0.3182838229779633	0.00481184883631705	0.030140675565263703	0.1139437484284812
4565	SPEC	150	0.5517918119415418	0.0058723707154548	0.030337082631196048	0.19727594720737604
4570	FD	40	0.1649025361554241	0.0027543317965585	0.0125644123693794	0.0325172669208647
4570	FD	100	0.2772631316815871	0.0037651334745634	0.0131092743800349	0.0824750922304482
4570	FD	150	0.3611909269116775	0.0041308986757642	0.0133569423170381	0.1154847031251475
4570	SG	40	0.1552552084926673	0.0024976725679279	0.0125142122730631	0.0319110509056531
4570	SG	100	0.1799833855996833	0.0026725539003456	0.0127077114722074	0.0487913459113068
4570	SG	150	0.1875020425510538	0.0026781395008167	0.0127011465125321	0.0503628873600383
4570	SG0SPEC	40	0.152542034264272	0.0027661019311496	0.012574454307788	0.0330947766256793
4570	SG0SPEC	100	0.2078156219061399	0.0031144225896806	0.0127735427401457	0.0532502810419687
4570	SG0SPEC	150	0.2898018254303159	0.0031766702252628	0.0128074729766269	0.0820948711042876
4570	SPEC	40	0.16228955394028	0.0028103367024671	0.0126228843136248	0.0336275897685291
4570	SPEC	100	0.4281889394235143	0.0043643009079896	0.0134630082752111	0.1344674221533283
4570	SPEC	150	0.6239059561511042	0.0059922329603024	0.0143452555629667	0.2387524544729982
4586	FD	40	0.1580219207403161	0.0025548750454693	0.0132596944238893	0.0550084462473167
4586	FD	100	0.2709647618406766	0.0032555002661608	0.0136948067162099	0.0997267962415312
4586	FD	150	0.3084188871220724	0.0034062430755199	0.0140595391645065	0.1165162448303522
4586	SG	40	0.1410375833268083	0.0022091628720949	0.0132047953333583	0.0490147697343572
4586	SG	100	0.2076743378306549	0.0023429946124373	0.0133060125035815	0.0734500583015951
4586	SG	150	0.2150474738695316	0.0023460195617931	0.0133048456430579	0.0736374346179577
4586	SG0SPEC	40	0.1561747594933576	0.0025672120386638	0.0132399117862736	0.054774916482215
4586	SG0SPEC	100	0.2456930394076308	0.0029144011504383	0.0133161279002836	0.0801433985162223
4586	SG0SPEC	150	0.3226413563194917	0.0029962352465056	0.0133348221707526	0.0939080529311642
4586	SPEC	40	0.1679719945890517	0.0026304057457382	0.0133848900405291	0.0586739702955493
4586	SPEC	100	0.3543351366381056	0.0036275060696095	0.014027727573211	0.1344864569839334
4586	SPEC	150	0.6734319863056625	0.0045128983227206	0.014718642144243	0.2310658745822079
4588	FD	40	0.1504677624414897	0.0015899126484516	0.0074249381716559	0.0764969627383284
4588	FD	100	0.2788465416171535	0.0019438949532346	0.0077340879911312	0.0951924395194609
4588	FD	150	0.3416765986272548	0.0020257908998742	0.007857583456938	0.0910463145771725
4588	SG	40	0.1588266406542781	0.0013620562032422	0.0073885332007259	0.0836445286842553
4588	SG	100	0.2031783724618957	0.0014464093681523	0.0074959297227323	0.0982284052498
4588	SG	150	0.2294368470077778	0.0014466224227233	0.0074958523206676	0.097984251144902
4588	SG0SPEC	40	0.1559758766788289	0.0015918959593305	0.0074401335308691	0.0784399775812863
4588	SG0SPEC	100	0.2207638900577311	0.001768561523291	0.0075283680118745	0.0974047426035201
4588	SG0SPEC	150	0.2931717531445374	0.0017962340376038	0.0075408707892622	0.1008344163478807
4588	SPEC	40	0.1605853905254971	0.0016404423883575	0.0074636845533684	0.0776988617281026
4588	SPEC	100	0.3210555874901586	0.002138571734634	0.0079017207813234	0.1085394033699796
4588	SPEC	150	0.5873670633569543	0.0026392813286346	0.0082256670807919	0.1750095219893286
4621	FD	40	0.1677247841524382	0.00763188411715465	0.0191935864473657	0.020048951266862
4621	FD	100	0.27149124898263755	0.009511601582666649	0.02052315038275685	0.0445765373227024
4621	FD	150	0.3606353542254578	0.009833696952474751	0.020768802075416398	0.052391939912050045
4621	SG	40	0.1668758922889167	0.0063061414672593	0.0186304797188734	0.024152994089468798
4621	SG	100	0.18368743768313764	0.0066201073551221505	0.0188310108998396	0.03899169544715445
4621	SG	150	0.1926429521363774	0.0066184464549796	0.01883993185329035	0.039823727047345
4621	SG0SPEC	40	0.17682972489613485	0.0076413937647579495	0.01919318688246075	0.0212818765458928
4621	SG0SPEC	100	0.26562188685756183	0.00849378537449655	0.0198774633799697	0.0309322746910288
4621	SG0SPEC	150	0.34384808641888054	0.0085309223041237	0.01993014709829915	0.03492512826503835
4621	SPEC	40	0.1739074692235194	0.00792890520945275	0.0194939778516934	0.01971084207332495
4621	SPEC	100	0.39791245217635995	0.01063729145325415	0.02139146654409825	0.05694983530501565
4621	SPEC	150	0.5904383935935594	0.011644289299106651	0.02213676012931285	0.1001445811868385
4699	FD	40	0.1509609765226008	0.0018288297110792499	0.00660998402315485	0.049000112139176
4699	FD	100	0.272203236887886	0.0022514160169225996	0.007126155168188901	0.06565004332358984
4699	FD	150	0.28899901238871273	0.002365787249317	0.00725713224291875	0.074230257692032
4699	SG	40	0.14716808499128536	0.0015914128096026	0.00653875389663825	0.0535903285185557
4699	SG	100	0.19740208549755028	0.0017000244199056	0.00678638893418165	0.07020847687064455
4699	SG	150	0.23375624191276367	0.0017017896832071	0.0067880441951407005	0.0705667571588435
4699	SG0SPEC	40	0.15398857718007858	0.00183510095681875	0.00660918744250545	0.049702792285604744
4699	SG0SPEC	100	0.21898251130816038	0.00205013050562645	0.00683924781081105	0.06995877109295234
4699	SG0SPEC	150	0.3026438960820248	0.00207479499210115	0.00684219177698095	0.08181900057273264
4699	SPEC	40	0.15633763730165545	0.0018806771608511999	0.0066665439592329505	0.049518560010378604
4699	SPEC	100	0.3436355969308059	0.002472509468072	0.007316658036288301	0.0810111596356176
4699	SPEC	150	0.5164307036622016	0.00304437952061335	0.0076501914847277	0.1848505411154275
4709	FD	40	0.1464123760991482	0.0039659098083545	0.0214311279115694	0.0516360592438548
4709	FD	100	0.2880208917102425	0.0046899480689778	0.0217684896612196	0.069689343242883
4709	FD	150	0.2984896209350113	0.0048690497364933	0.0218175098307386	0.074203128300487
4709	SG	40	0.1441872179750464	0.0034020463897771	0.0213807535957088	0.0635271714474055
4709	SG	100	0.2128580590730921	0.0035311172547789	0.0214586761840851	0.0527804003253775
4709	SG	150	0.165180853973181	0.0035313945054727	0.0214637027047564	0.0535754552466758
4709	SG0SPEC	40	0.1892466643880816	0.0039857878207231	0.0214172494662493	0.0545107830199157
4709	SG0SPEC	100	0.2955574282845201	0.0042891286774577	0.0215718799278219	0.0436774185304887
4709	SG0SPEC	150	0.3174362691849458	0.0043214844332404	0.0215880500526095	0.0521114581708451
4709	SPEC	40	0.1642418665373549	0.0040889993897845	0.0216081695506839	0.0497878062552306
4709	SPEC	100	0.3830347609205078	0.0051272966300887	0.0220613231716099	0.089379976734084
4709	SPEC	150	0.4663424484450621	0.0057414965324198	0.0223014721638837	0.1434221303135321
4735	FD	40	0.1669242270920593	0.0046566329889745	0.0209149588861268	0.016966777822319
4735	FD	100	0.2697175479334125	0.0053582410737747	0.0214952655591494	0.0505291448880154
4735	FD	150	0.4139587208146341	0.0054497873627416	0.0214904953388116	0.0633235875975069
4735	SG	40	0.1567678644562663	0.00395285708403	0.0207209308299181	0.0188709893885786
4735	SG	100	0.3189943943887668	0.0040837100728256	0.0211839861743368	0.0326510940082313
4735	SG	150	0.268055777855309	0.0040903500565238	0.0211941571912089	0.0330681077873241
4735	SG0SPEC	40	0.1978363632440201	0.0046740350030313	0.020857162218895	0.0174696642396954
4735	SG0SPEC	100	0.2546420744545578	0.0049667454804268	0.0214364056699339	0.0289194297670429
4735	SG0SPEC	150	0.3471504861636443	0.0050232290360717	0.0214756102499335	0.032513469836177
4735	SPEC	40	0.1757814405836711	0.0048096025254597	0.0210771196108055	0.0170415209410219
4735	SPEC	100	0.3544461541882944	0.0057943959800331	0.0217507746043142	0.0672161738391045
4735	SPEC	150	0.5658040041376926	0.0066042804679141	0.0219823573189224	0.1521589829032358
4755	FD	40	0.15054431056725437	0.0047375159922145495	0.03090466803497625	0.0232129595920658
4755	FD	100	0.22591189643612014	0.0051732071475751994	0.03163258001091665	0.0458385556112931
4755	FD	150	0.24100927048506465	0.00525300117449585	0.03181627180099725	0.0570267724876915
4755	SG	40	0.15658825607212307	0.004036178457002449	0.0309158548463651	0.0296901451669131
4755	SG	100	0.19713386552795464	0.00414477415247215	0.0313463872381105	0.03814196138969895
4755	SG	150	0.2011672777404352	0.004145696447245349	0.03134282948397525	0.038847530610415654
4755	SG0SPEC	40	0.1594414618257384	0.0047593585808560004	0.03081091563809065	0.02419980782770695
4755	SG0SPEC	100	0.25250748827269986	0.0049881932866153	0.031126865865378453	0.0379629338284167
4755	SG0SPEC	150	0.3308134581190186	0.00501623150649365	0.031124252649832998	0.043470078014378244
4755	SPEC	40	0.14982213580745968	0.0048885341780505	0.0312111088463077	0.02259091615505145
4755	SPEC	100	0.33175317330149384	0.0055040488745242	0.032078901575033555	0.0655933849283506
4755	SPEC	150	0.5488695482562902	0.0060210925030713	0.03247716825209005	0.15510905744947234
4787	FD	40	0.16816155032286456	0.00503176435862665	0.0177492779260407	0.03107442181514585
4787	FD	100	0.34054683350189985	0.0060689681465349	0.01856264932648755	0.09646192641344861
4787	FD	150	0.3370255648623084	0.00628779475714735	0.01864824154931575	0.11351530843050915
4787	SG	40	0.160660263663582	0.00426195826828	0.0174938916003056	0.0373942728794483
4787	SG	100	0.16639505706565305	0.00441702507013205	0.01778674135476775	0.05814420241205635
4787	SG	150	0.16798065117679895	0.0044145191794132	0.0178068427560931	0.05932159251894955
4787	SG0SPEC	40	0.17002867417393275	0.005054600943131	0.017754444485988202	0.0324475242487565
4787	SG0SPEC	100	0.2388619969241838	0.00546847783952215	0.01803044025429475	0.05843890434910365
4787	SG0SPEC	150	0.29600301978195576	0.00550223031470605	0.0180535343918122	0.0698437549845991
4787	SPEC	40	0.17743776568023964	0.0052010715330492	0.017926014157394102	0.030359012180247648
4787	SPEC	100	0.5028105275376848	0.00701512167377925	0.019102875923442453	0.12722251812880164
4787	SPEC	150	0.5750139803314687	0.00784315737430535	0.019361007474947053	0.17940097581571215
4797	FD	40	0.1580402018636341	0.0027805359808293	0.0171361101247352	0.0519036443075919
4797	FD	100	0.2343974828685631	0.0033581199623281	0.01698637460642	0.0590859010969371
4797	FD	150	0.2296812021264149	0.0034327695078458	0.0170459896320269	0.0684923590934434
4797	SG	40	0.1519232440365136	0.002477620810484	0.0171543103040186	0.0545299727080933
4797	SG	100	0.2535270500546239	0.0026394038432025	0.016932773484893	0.0544784054440439
4797	SG	150	0.216600413843395	0.0026412633078529	0.0169379014503839	0.0550125315086184
4797	SG0SPEC	40	0.1623937554577601	0.0027924117825704	0.0171505110770413	0.0531401473920403
4797	SG0SPEC	100	0.2855897697411943	0.0031252396658631	0.0169563348118292	0.0511869156139389
4797	SG0SPEC	150	0.2761974747700764	0.0031501292430277	0.0169562378775067	0.0583454044254653
4797	SPEC	40	0.1540523330075035	0.0028476822069096	0.0172559401389085	0.0529703824585251
4797	SPEC	100	0.3716118770570584	0.003630006981099	0.0171572816642151	0.0784029616017295
4797	SPEC	150	0.4093190191378361	0.0039638161417704	0.0173237798714197	0.1393401634396694
4889	FD	40	0.14632808790794974	0.00273596106481055	0.01532044743030885	0.0316427591464922
4889	FD	100	0.3219381883012715	0.00333635249781505	0.015430471753756149	0.09250854715523885
4889	FD	150	0.41295127428432005	0.003520033846856	0.0155897980847351	0.11615857009989611
4889	SG	40	0.12035557494051805	0.00238639269409595	0.0152835548111169	0.0273475976655716
4889	SG	100	0.23080785013885485	0.00249075707833645	0.0152462424799595	0.0614692486300481
4889	SG	150	0.22773385514714978	0.00249370517684415	0.0152446508112469	0.06235631240796295
4889	SG0SPEC	40	0.1447236224408856	0.0027480054823169	0.0153292917391256	0.0306732323855914
4889	SG0SPEC	100	0.19185014861415894	0.00298516709406915	0.0152829694200377	0.06859371802383929
4889	SG0SPEC	150	0.29765592539147123	0.0030540243339967996	0.01527455424780645	0.07981719321307175
4889	SPEC	40	0.17649423410272636	0.0028145567202791	0.0154335295486101	0.0347093735339441
4889	SPEC	100	0.36819464385416956	0.00371984189958365	0.0156610988102416	0.12707201656021494
4889	SPEC	150	0.6280820577335187	0.0044382961090891505	0.015991427870517598	0.21059448697780153
4938	FD	40	0.1870281412665598	0.0032271618957993	0.01167116759873	0.0312537734416671
4938	FD	100	0.2566482959022864	0.0037329194101556	0.0118058274839917	0.102455317830251
4938	FD	150	0.3361013105243933	0.0038348886609428	0.0120272142607947	0.1088120824364849
4938	SG	40	0.1603385695239602	0.0027508520514446	0.0115350595999065	0.0389387483277735
4938	SG	100	0.1924199010305059	0.0028842393184033	0.0113356375835308	0.0619586002043644
4938	SG	150	0.2337261529577975	0.0028840658446839	0.011332690623356	0.0627096855092493
4938	SG0SPEC	40	0.1610126963154895	0.0032395289154201	0.0116837752427274	0.0329763797242573
4938	SG0SPEC	100	0.2448675021725403	0.0035474661151484	0.0116050902344453	0.0555804843617589
4938	SG0SPEC	150	0.3697168572390936	0.0036003473989054	0.0116270647294859	0.0596024947119298
4938	SPEC	40	0.1455164501963669	0.003332020670488	0.011787447653599	0.0312464148295709
4938	SPEC	100	0.3325873760803214	0.0040551483116514	0.0120746482087319	0.1321983242207507
4938	SPEC	150	0.5033819244066237	0.0045934851812714	0.0125558399489759	0.1906164795142438
4953	FD	40	0.1659107632351489	0.0018327787080467	0.0104083650346795	0.0262408973035205
4953	FD	100	0.2733151217986956	0.0023067228076386	0.0106285320361725	0.1370565468825436
4953	FD	150	0.3014498966829508	0.0024411955627999	0.0107473628781807	0.1250952668432746
4953	SG	40	0.14266607060136	0.0015998911838429	0.0103928441429428	0.0250337015835173
4953	SG	100	0.2116547549312005	0.0016833423263355	0.0103979291655747	0.0860634366015641
4953	SG	150	0.1916603573469283	0.0016860430839406	0.0104000154042142	0.0885630669047138
4953	SG0SPEC	40	0.1670228012487843	0.0018421087616205	0.0104057110735115	0.0266725105429325
4953	SG0SPEC	100	0.2631397457390304	0.0020624788582404	0.0104571289764549	0.0918999370933821
4953	SG0SPEC	150	0.2693652781002953	0.0021087113655328	0.0104686148496361	0.0918172617464697
4953	SPEC	40	0.1586676692442236	0.0018841057114668	0.0104905470830886	0.0275526889087132
4953	SPEC	100	0.3725422042343899	0.0026355280275813	0.010827576735465	0.1710041872742655
4953	SPEC	150	0.5180518375922888	0.0032306034520501	0.011133162616914	0.2007869352052237
4988	FD	40	0.15747937947842375	0.0029190216010047997	0.00779606373331525	0.0203687701533233
4988	FD	100	0.2693315636363247	0.00342298983171965	0.007936283200238599	0.0434073073880389
4988	FD	150	0.3926105028407094	0.0033571614111693	0.008021679329205701	0.05329431679646085
4988	SG	40	0.12232411721912084	0.0024974317611178498	0.0076470290368534505	0.018069795935407
4988	SG	100	0.19456652819709702	0.00260389137904645	0.0075389112744754	0.0306412790149065
4988	SG	150	0.15612692592828586	0.0026104374865075003	0.00754004042672995	0.030677005953668547
4988	SG0SPEC	40	0.16017757003390815	0.00293189143808595	0.00780355818334875	0.0201086549880456
4988	SG0SPEC	100	0.26071145064994283	0.0032206061709469	0.00778201405320025	0.03279139768303725
4988	SG0SPEC	150	0.2919499191228335	0.0033073697158839	0.00781911382477665	0.03521898223976845
4988	SPEC	40	0.14369981452011846	0.0030119301142914	0.00790172391893255	0.021870781818254602
4988	SPEC	100	0.32189967730023983	0.00377374774666115	0.0082259742006118	0.055513570759669895
4988	SPEC	150	0.48895844846564046	0.0040534835373912	0.00861663070901845	0.1110553504389726
5003	FD	40	0.15894069187687676	0.004677060671033399	0.00946348933568475	0.027734583892089798
5003	FD	100	0.25477651621837355	0.0049262165737909	0.009652881638719451	0.04885764373925715
5003	FD	150	0.3444049325701466	0.00503656656177635	0.0096874823002469	0.05380166475968105
5003	SG	40	0.15603877022097354	0.00403965880894875	0.00906394112589995	0.0260477522833747
5003	SG	100	0.1545629741081711	0.004125399297612849	0.00924265628216795	0.042577631572890046
5003	SG	150	0.18831122042204368	0.004128284441127899	0.0092496929489508	0.0427214017452267
5003	SG0SPEC	40	0.16677069447713627	0.004711035022925849	0.00943182589625955	0.02736071323663925
5003	SG0SPEC	100	0.2233069260023364	0.0048703095375301	0.0096337215974879	0.04592152529075525
5003	SG0SPEC	150	0.2719193229578618	0.0049344009325201	0.0096834677128641	0.049536418554247896
5003	SPEC	40	0.16464521874674543	0.00481380298758025	0.00963418196517365	0.029443370601269447
5003	SPEC	100	0.2966930493206884	0.00521476238192215	0.00989406640592215	0.0580236316757674
5003	SPEC	150	0.7042141772622049	0.00572187951236805	0.01013193086165375	0.1176001405230198
5007	FD	40	0.1560851931347214	0.0032191689261022	0.0167906581227124	0.021069285689095
5007	FD	100	0.2121240236875575	0.0037150740464348	0.0172460089265389	0.0491382818286538
5007	FD	150	0.3537214817472036	0.0038896107316971	0.0173551026461018	0.0717771824398672
5007	SG	40	0.1468430530430316	0.0027441927365938	0.0167097691262588	0.0271011326694027
5007	SG	100	0.1883123039528595	0.002817913914751	0.0169322589850432	0.0252556356190514
5007	SG	150	0.169960527892405	0.0028187457864825	0.0169300119470603	0.0252252297235318
5007	SG0SPEC	40	0.1446252601654582	0.0032288671501103	0.0167684088890279	0.0222215254475957
5007	SG0SPEC	100	0.2012701818291434	0.0034326606437255	0.0170277879190863	0.022402267938
5007	SG0SPEC	150	0.2348702374711306	0.0034512111423827	0.017049010213547	0.0318442951051626
5007	SPEC	40	0.1631944392463717	0.0033264225479318	0.0169434704098128	0.020744188637981
5007	SPEC	100	0.3093178377936635	0.0040661025715805	0.0175418609389717	0.0768046065920577
5007	SPEC	150	0.4457048735652908	0.0046686965328206	0.0178490149600428	0.1505320107453917
5025	FD	40	0.1231283855723737	0.0044993470650913	0.0270746396150774	0.0345672756797224
5025	FD	100	0.2678159206553285	0.0046000100970973	0.0276333293968521	0.058523856847698
5025	FD	150	0.3102401712395276	0.0046600737970749	0.0276502098443679	0.0610564682788253
5025	SG	40	0.1187643898299472	0.0039682340581067	0.0270329979220323	0.0394705071597702
5025	SG	100	0.1671905186151481	0.00396508564157	0.0273454742750385	0.0380928177939852
5025	SG	150	0.1768259140934377	0.0039667864325234	0.0273591627640742	0.0384146329999912
5025	SG0SPEC	40	0.1309062464600337	0.0045309461599539	0.027081860806144	0.0356546761271423
5025	SG0SPEC	100	0.1924789554067468	0.0046168982041435	0.0272741252870577	0.0311585406086418
5025	SG0SPEC	150	0.2543060508037316	0.004651141405329	0.0272759419040654	0.0356090168318897
5025	SPEC	40	0.1283376604620181	0.0046130750152271	0.0272624324438684	0.0341115610254069
5025	SPEC	100	0.359437997992916	0.0048158350139844	0.0279466516081469	0.0791507812811083
5025	SPEC	150	0.582330438084617	0.005370748240951	0.0280688390356559	0.1203180568823302
5039	FD	40	0.1585935288290893	0.0028488247075188	0.0034593276716242	0.0171250125228301
5039	FD	100	0.2719146884756032	0.0034141604271076	0.004477576969465	0.0427437305614572
5039	FD	150	0.3471839678851873	0.0034731802482998	0.0045609329653767	0.058073800944108
5039	SG	40	0.1547242173223084	0.0023844872628309	0.0030638600557257	0.0166621020868092
5039	SG	100	0.1799116768566094	0.0025700309811359	0.0036249609252907	0.035847317254684
5039	SG	150	0.2462210393390752	0.0025723565284781	0.0036246738953093	0.0360203975939221
5039	SG0SPEC	40	0.1959041274203749	0.0028618517554311	0.0034471086921107	0.0166905366274293
5039	SG0SPEC	100	0.2875973553241802	0.0032543219200384	0.0041359174018349	0.0352509849789674
5039	SG0SPEC	150	0.3301403567425998	0.00329690706155	0.0041657998631707	0.0389204810075854
5039	SPEC	40	0.1616620713278478	0.002952961065353	0.0035661670267943	0.0182158992717268
5039	SPEC	100	0.3268058526021793	0.0037011787689992	0.0047768711550888	0.0582720884267171
5039	SPEC	150	0.4889094683537999	0.0042092594051207	0.0052145335909898	0.1208452865062674
5040	FD	40	0.1616723419563707	0.00220909977472545	0.013728820450405702	0.0839791129247079
5040	FD	100	0.33816705172112205	0.0033978356271592	0.014784740180788	0.1158035371957539
5040	FD	150	0.3284586922043855	0.0036779912343611497	0.0148004949923596	0.09946652252234059
5040	SG	40	0.13794401125489344	0.00188111081672675	0.01374097096687185	0.0880742660776469
5040	SG	100	0.25027529332624987	0.0021611109174457	0.01450720025557045	0.1380181965094541
5040	SG	150	0.2873060437359798	0.0021640581183814	0.014496304559497249	0.13776614733801784
5040	SG0SPEC	40	0.16823689783024398	0.00220317010286845	0.01375354779603175	0.0846950541886573
5040	SG0SPEC	100	0.2853684912520733	0.0029148813303796	0.014330863214663401	0.14010428706673012
5040	SG0SPEC	150	0.3409117506846256	0.00298457089013425	0.0143253295370842	0.13561848796200135
5040	SPEC	40	0.1809633372656985	0.002287205894348	0.0138224307485742	0.08697101188986009
5040	SPEC	100	0.34784885096360396	0.0039592283933092	0.0151715670284601	0.11521464164052289
5040	SPEC	150	0.6555664054287449	0.00493093887407095	0.0154292713161657	0.17391648972868665
5042	FD	40	0.1278145172560498	0.0019895858477461	0.0153452862627216	0.0584103842323763
5042	FD	100	0.263071420926653	0.0023312501549961	0.0154026205886405	0.0773290606544765
5042	FD	150	0.5859288776305513	0.0024421477219483	0.0154786987155143	0.0997802442457999
5042	SG	40	0.1185445501130962	0.0017925734876666	0.0153769472349332	0.06124719255015
5042	SG	100	0.1533437552201071	0.0018266603245662	0.0153544890112748	0.0539475828265442
5042	SG	150	0.1809375548065906	0.0018258582036154	0.0153551092767563	0.0551569226557004
5042	SG0SPEC	40	0.1259336105651834	0.0020037040297638	0.0153688331387209	0.0595096602068111
5042	SG0SPEC	100	0.2106113453472493	0.0020940147743861	0.0153391948147569	0.0454085672566361
5042	SG0SPEC	150	0.3226881116440416	0.0021105111089339	0.0153312003960269	0.0544984825083224
5042	SPEC	40	0.136213797342946	0.0020317246753787	0.0154366811520965	0.0589547474499359
5042	SPEC	100	0.2597348485579501	0.0025757549578784	0.0155808668718085	0.1156814709483438
5042	SPEC	150	0.5097410422677221	0.0031942645893662	0.0157926563136659	0.1882315689523722
5050	FD	40	0.1724731869886263	0.0034353277754737	0.0102599922551552	0.0605563321481935
5050	FD	100	0.2437175125309092	0.003919130992307	0.0111122578922019	0.082381044605892
5050	FD	150	0.3482480239006971	0.0042672375047746	0.0112617975688134	0.0948445342346859
5050	SG	40	0.1581138448373835	0.002988297993545	0.0101067205684061	0.0614484247012525
5050	SG	100	0.2480587216945812	0.0030751459047066	0.0104091274475696	0.0688568387906955
5050	SG	150	0.2145148690885908	0.003079837200692	0.0104138455251367	0.0690982453754507
5050	SG0SPEC	40	0.1561425761279241	0.0034580100285392	0.0102446038821884	0.0611858936604381
5050	SG0SPEC	100	0.2363237698170101	0.0036516823524848	0.0105312861631855	0.0706458208125945
5050	SG0SPEC	150	0.3647525785545261	0.0037620373917481	0.0105529374867636	0.0766471022953883
5050	SPEC	40	0.1678159140171917	0.0035339147245386	0.0103683791031097	0.0622482199208198
5050	SPEC	100	0.4356614599003955	0.0043467851500292	0.0115411192368862	0.1117309256805891
5050	SPEC	150	0.5890323645500968	0.0054093463168755	0.0121068222542221	0.1878369377780614
5062	FD	40	0.1416648347525478	0.0026968930380215	0.0156767571263078	0.112423714889443
5062	FD	100	0.296395761782525	0.0031099758605398	0.0158795408438484	0.0792919981621809
5062	FD	150	0.3017791155727379	0.0033092962939618	0.0159961819384499	0.0860306130538517
5062	SG	40	0.147552435156651	0.00235310122059	0.0156418950812682	0.1202493560329685
5062	SG	100	0.165107609895651	0.0024414267486617	0.0157968558548934	0.1002485246505334
5062	SG	150	0.1816802397260889	0.0024403117717692	0.0157943843404704	0.1002739349622904
5062	SG0SPEC	40	0.1347943018778321	0.002711985356364	0.0156722284788887	0.1151810602671805
5062	SG0SPEC	100	0.2055078758264407	0.0029131066224647	0.0158315168835251	0.0841892418211132
5062	SG0SPEC	150	0.2655727068304045	0.0029319364695923	0.0158184358097882	0.0988813493190896
5062	SPEC	40	0.1524249555626483	0.0027713546607325	0.0157951100888832	0.1135382047734459
5062	SPEC	100	0.3775683022322182	0.0034649597500219	0.0160334035399459	0.1039339217715456
5062	SPEC	150	0.5201962255959532	0.0041215606509539	0.0163275573918294	0.1843138717370504
5077	FD	40	0.18826162283453196	0.00561828583759595	0.0132946719712536	0.0154018507079826
5077	FD	100	0.2500484182013059	0.006991890039657949	0.01455900028569845	0.031762509171370704
5077	FD	150	0.31862707162092363	0.00722448475910095	0.0147822667349516	0.04354773031827925
5077	SG	40	0.12407406286253911	0.00478047318585295	0.01278347909661535	0.01699891362633715
5077	SG	100	0.17584054347568306	0.00509362979196605	0.0132632666827031	0.0217212805925615
5077	SG	150	0.17243334472228566	0.00509424657891195	0.013274683800372951	0.0218959698080219
5077	SG0SPEC	40	0.1743051684535415	0.0056323711569773	0.0133038977802621	0.015538440715368751
5077	SG0SPEC	100	0.28510911504776665	0.0062154541253614	0.01388351648627055	0.02082381551052135
5077	SG0SPEC	150	0.2962111153799049	0.0062491677887958	0.01389817661936825	0.0247923998304089
5077	SPEC	40	0.18374267696755345	0.005805722913134	0.01346031466989665	0.0158100654530615
5077	SPEC	100	0.3222091146513702	0.0076962821279837005	0.0151367715353765	0.0460098219694415
5077	SPEC	150	0.5131504415274095	0.00861142270207115	0.0158737512687606	0.10405863071848104
5117	FD	40	0.1696534601315004	0.004376241220712101	0.0245516350841697	0.06824523587121285
5117	FD	100	0.2523203253448352	0.00501967645361915	0.02503070204150845	0.1117803157506983
5117	FD	150	0.33155100447291525	0.0054990689945355505	0.02509245892797045	0.14012102746822386
5117	SG	40	0.15505254954898265	0.0037845943236485	0.02451857295459605	0.07131949519088485
5117	SG	100	0.1696468768943301	0.0038557596763829	0.02482064853883805	0.07814862877783091
5117	SG	150	0.19099681827868445	0.0038581754325877	0.024822306284040252	0.0783507955986705
5117	SG0SPEC	40	0.1670820366494969	0.00440478169530235	0.024504586671060348	0.06924163828361925
5117	SG0SPEC	100	0.23247597645310925	0.0045433167489580505	0.0248505872260263	0.0834162122732688
5117	SG0SPEC	150	0.32416490091449457	0.00464997083630885	0.02489161667118115	0.10656883389102945
5117	SPEC	40	0.1626317375884322	0.004505323418069	0.024792187625251948	0.0691662189462823
5117	SPEC	100	0.38236385096697284	0.00558046120000685	0.025322581204041003	0.16230069248583096
5117	SPEC	150	0.5341106587244489	0.0070260752002728	0.025560588279881898	0.22093704009021606
5134	FD	40	0.1270912771631247	0.002731423380769	0.0198853234146047	0.0893915243103915
5134	FD	100	0.2387212735005791	0.0031768009562095	0.0203973647765554	0.0863900463517913
5134	FD	150	0.2945171984367732	0.0033279330463688	0.0203592368620315	0.1081790672833094
5134	SG	40	0.1199866017912881	0.0024790256118929	0.0198836863443645	0.0928795647758074
5134	SG	100	0.2193654714986722	0.0025382106934568	0.020304863746831	0.0918320617840558
5134	SG	150	0.2120302322200469	0.0025382811050684	0.0203148989748581	0.0923903086348856
5134	SG0SPEC	40	0.1203039076027661	0.0027501693858633	0.0198946759447308	0.0908384083729798
5134	SG0SPEC	100	0.2198156707060685	0.0028842553930567	0.0202811468409648	0.0849846576241104
5134	SG0SPEC	150	0.2818681200722324	0.0029009118900515	0.0202994935372444	0.0980128675423917
5134	SPEC	40	0.1387070359831216	0.002785397302127	0.0199725548459089	0.0906428218879496
5134	SPEC	100	0.3186324011909523	0.003534649735587	0.0205620769948203	0.1211445870548793
5134	SPEC	150	0.5960441204439084	0.0041449743619648	0.0206200835742536	0.2416083354193263
5173	FD	40	0.13647533478972979	0.0019181737974897	0.01265333661431245	0.1236079621975456
5173	FD	100	0.24164052473024283	0.0022639707507136	0.013411873484291549	0.1226971853965888
5173	FD	150	0.30986751439207283	0.00245887309079625	0.013499361161122748	0.16312417324599116
5173	SG	40	0.1272920350535546	0.0016651630085094998	0.012644851428778251	0.1276796293722268
5173	SG	100	0.1829447012185319	0.00173589127550065	0.01320392806469815	0.12998466863485125
5173	SG	150	0.19285969507477585	0.00173604999395575	0.013209794412159	0.1302916089040307
5173	SG0SPEC	40	0.14159524049454442	0.0019260280545944	0.012630139675649549	0.12581775556894959
5173	SG0SPEC	100	0.24415262721094466	0.0020884618068401	0.0130832911624089	0.12198221809528625
5173	SG0SPEC	150	0.2934062228290304	0.00211281998245195	0.01311234442955885	0.12860797361243295
5173	SPEC	40	0.14121453931270955	0.0019735477336155	0.012747844008894449	0.12655066620166444
5173	SPEC	100	0.37183470473008245	0.00250618103007595	0.01360735884645505	0.16012970466688065
5173	SPEC	150	0.55810910430057	0.0033115327078342997	0.0137780220146857	0.26826755412241055
5178	FD	40	0.1636956250299101	0.0042524990990236	0.0255365209308976	0.1173475489726673
5178	FD	100	0.2697567827836253	0.0050345308514615	0.0262616137161144	0.0682069342165046
5178	FD	150	0.2915008387427209	0.0052164096339651	0.0263222894864864	0.0869138663888303
5178	SG	40	0.1386771696180702	0.0035782201244386	0.0254433155835185	0.1249573685430481
5178	SG	100	0.1754060965438492	0.0037920318249699	0.0257671113642254	0.1104618275780788
5178	SG	150	0.1567871135815785	0.0037951456728225	0.0257667925116793	0.1103676843310249
5178	SG0SPEC	40	0.160952831562792	0.0042531742408154	0.0255455382799014	0.1201274124348148
5178	SG0SPEC	100	0.1925444196349666	0.00470894757687	0.0258613098973737	0.0932272322539293
5178	SG0SPEC	150	0.2322468163287906	0.004750024385902	0.0258608110016438	0.0983286898452368
5178	SPEC	40	0.1708092022586068	0.004405612952951	0.025711572741745	0.1196531800455051
5178	SPEC	100	0.3650684820193996	0.0054370831819358	0.0266181745174683	0.0779964990265856
5178	SPEC	150	0.5557519757016536	0.0062624626359696	0.0267960424479002	0.1830616044118204
5200	FD	40	0.1320142930834756	0.0024248970236726	0.0091521637700582	0.0396697983549997
5200	FD	100	0.2739914887045356	0.0031820912533686	0.0101428952219343	0.0797963289185861
5200	FD	150	0.3370966452964994	0.0033282409151404	0.0102529874834792	0.0996637732293444
5200	SG	40	0.1363062549226344	0.0020932244685709	0.0090291660977591	0.0514158897781554
5200	SG	100	0.1903495477002911	0.0022607325779766	0.0094016334766799	0.0454229579155941
5200	SG	150	0.1799331385697799	0.0022611516780144	0.009430085786116	0.0462511409305248
5200	SG0SPEC	40	0.1432820561860281	0.0024307119557193	0.0091450440237174	0.0420299945061789
5200	SG0SPEC	100	0.2244901190050442	0.0027634739489171	0.0094621033372371	0.0427101569014665
5200	SG0SPEC	150	0.3259928261411278	0.0027961025647086	0.0095045950909511	0.0538720166375752
5200	SPEC	40	0.1426871843529319	0.0024989910145886	0.0092531941410616	0.0378181577250025
5200	SPEC	100	0.329814336651657	0.0035605848761402	0.0104272139350174	0.1250903733918028
5200	SPEC	150	0.5831781339365452	0.0042130744392089	0.0108503247117952	0.18033914368692
5232	FD	40	0.1105660325710109	0.0023825403333434	0.0156492210921112	0.0274394088475525
5232	FD	100	0.2472428444207952	0.0030218089516985	0.0163936308248762	0.1078244487872548
5232	FD	150	0.3649712276199434	0.0032692417077118	0.016440331787078	0.113743389516624
5232	SG	40	0.1097791242435722	0.0021909632695681	0.0156348217494246	0.0248118433738778
5232	SG	100	0.1575361257019034	0.0023170376065128	0.0160886068270957	0.0697550516209149
5232	SG	150	0.1380543267775278	0.0023187262434451	0.0160984261323505	0.0712271561473915
5232	SG0SPEC	40	0.1089937898255091	0.0023928982478285	0.0156690477780836	0.0266525773362195
5232	SG0SPEC	100	0.1964699972382291	0.0026632032002535	0.0159999142012749	0.076736125261169
5232	SG0SPEC	150	0.3577333476369494	0.0027252395623676	0.0160292612145192	0.0984150768710996
5232	SPEC	40	0.1144416965674452	0.0024239141293262	0.0157227408622953	0.0296653212648703
5232	SPEC	100	0.4186410640914556	0.0033980734301086	0.0166158059720969	0.1385601277745471
5232	SPEC	150	0.6005999535653501	0.0044968006558724	0.0167682083211546	0.2584592724456757
5242	FD	40	0.159791551362154	0.0028687895963393	0.0183670120192869	0.0851943606281035
5242	FD	100	0.2575141434000529	0.0032218234780572	0.0183130727988841	0.0665444832302151
5242	FD	150	0.2850257859759924	0.0033455698688125	0.0182843656613969	0.0943823538957326
5242	SG	40	0.1529161249462457	0.0024309492181999	0.0183837678263812	0.0890159916901647
5242	SG	100	0.1939407937548204	0.0025130618911227	0.0183259115558349	0.0720095988369838
5242	SG	150	0.2009922024384086	0.0025137116908027	0.0183402130015568	0.0737179800255545
5242	SG0SPEC	40	0.1609841904953892	0.0028825067421387	0.0183174524609723	0.0869299883522696
5242	SG0SPEC	100	0.2149780512831572	0.0030547037982663	0.0183050298727416	0.0627583562160628
5242	SG0SPEC	150	0.3118337243959906	0.0030736960578987	0.0183366199830174	0.0781949343399322
5242	SPEC	40	0.1590500715670342	0.0029568359781635	0.0185501022580356	0.0870106535035749
5242	SPEC	100	0.3191695063969483	0.0035056651081932	0.0185542596500603	0.1048349597752154
5242	SPEC	150	0.5377670813024369	0.0041195756421962	0.0187011515916446	0.1947821815637601
5275	FD	40	0.127433412243382	0.0039808304151962	0.0179724287427688	0.037213238223223
5275	FD	100	0.2298523444218285	0.0044950046896993	0.0179609950096233	0.0838651860982521
5275	FD	150	0.2665784152708452	0.0045840018966695	0.0180248953160654	0.1147528142238704
5275	SG	40	0.1327585595215555	0.0034237370681759	0.0178437812601189	0.0476294345806765
5275	SG	100	0.1540977406288974	0.0035521863054797	0.0176355586119018	0.0569515317796946
5275	SG	150	0.1715809782028764	0.0035567155938457	0.0176301035430214	0.0567508559793941
5275	SG0SPEC	40	0.1301463498591032	0.0039988869668064	0.0179938688207638	0.0394996654089223
5275	SG0SPEC	100	0.2218746775018446	0.0042520597710895	0.0179164249976465	0.0514737856180926
5275	SG0SPEC	150	0.2607913952028581	0.0043043850207048	0.0179422970490798	0.0567920628348734
5275	SPEC	40	0.1388368550979949	0.0041035720253223	0.0181253000132416	0.0360160142493561
5275	SPEC	100	0.287876675236253	0.0048272524827547	0.0182150294257957	0.1261601650440817
5275	SPEC	150	0.508744457958543	0.0053973358504083	0.0184918295122719	0.2254524098741953
5293	FD	40	0.14963384933394513	0.00298458557376055	0.009585059267448001	0.0228599037371637
5293	FD	100	0.27547563263454905	0.0035511475786658	0.0096428233140575	0.11721519071877365
5293	FD	150	0.26321166355435965	0.0036967436711445	0.00966792705919165	0.1202934793841063
5293	SG	40	0.15111136029920563	0.00260573983410565	0.00943013303974235	0.0229368211295568
5293	SG	100	0.21873359239861678	0.0027091408467911	0.009339507487628	0.0649293577985269
5293	SG	150	0.2282813118675196	0.0027096120965256	0.0093465886225985	0.06666192883679385
5293	SG0SPEC	40	0.1489302110743716	0.0030014247372797	0.009582096455229401	0.0220677069739375
5293	SG0SPEC	100	0.2395379012208075	0.00321392552571635	0.0095491213346549	0.05655792664293935
5293	SG0SPEC	150	0.3113114150581201	0.00322895765224445	0.00956405323987235	0.06563224127865211
5293	SPEC	40	0.15383214380377302	0.0030677080229569997	0.0096966955455169	0.024813702392171802
5293	SPEC	100	0.3367910397679444	0.0039158560402750495	0.009888628760758699	0.1544367335550185
5293	SPEC	150	0.5967061733066983	0.004626807222191149	0.0102472676699531	0.23404742498946934
5313	FD	40	0.15841483275111196	0.00225872999943415	0.01279938053098625	0.08800415789633825
5313	FD	100	0.29108010935321627	0.00290173899064585	0.01318381266735675	0.10667755029486059
5313	FD	150	0.3131869194566078	0.0032061017420858	0.01334110157311905	0.12472204701581271
5313	SG	40	0.15267829225819715	0.0019492123702818	0.0127696714564939	0.09870741621665265
5313	SG	100	0.2043745726568402	0.002040290430877	0.01287204764962075	0.09143540367753815
5313	SG	150	0.2452518158531408	0.00204168421204985	0.0128672721508918	0.0935117945585485
5313	SG0SPEC	40	0.16400846786176282	0.0022667053435182502	0.0127922963727113	0.0908482693702537
5313	SG0SPEC	100	0.23782480167937453	0.00246511890316905	0.012959369101313501	0.0772365810929253
5313	SG0SPEC	150	0.32182619213898067	0.00252155426506655	0.01297883310609655	0.09139024263718351
5313	SPEC	40	0.17255937549024758	0.0023268763167304998	0.012894708034074099	0.0875597638555308
5313	SPEC	100	0.34733134781155833	0.0033015228084184497	0.013462929658284249	0.147172762517637
5313	SPEC	150	0.5984284153266666	0.0043357532889652505	0.01385165781241105	0.2168151171377034
5318	FD	40	0.11486437359785301	0.0032654216777733003	0.0353262778586239	0.03982039538235905
5318	FD	100	0.25220220822505196	0.0049997489394686	0.036269200691381204	0.05768057497067045
5318	FD	150	0.3809936337099204	0.0058290887163693	0.0362481492587174	0.0717342433757197
5318	SG	40	0.11712479531635189	0.0029742744960106	0.0353645385745892	0.039459560707868754
5318	SG	100	0.17433102968104186	0.0030315278414257503	0.0360773363707985	0.04178781860478965
5318	SG	150	0.22784651920005822	0.0030338641113038496	0.03608423033770415	0.0448773368629619
5318	SG0SPEC	40	0.1124275156584574	0.0032851134318441	0.035321537370767056	0.04019071570538375
5318	SG0SPEC	100	0.2422841489862029	0.0036207254349425	0.03596404346302795	0.0452472541215735
5318	SG0SPEC	150	0.3655949552155312	0.00379560598823485	0.0359974345223444	0.06117970142543835
5318	SPEC	40	0.1216253018958875	0.0033269535750990002	0.035442068194271995	0.041159312586703
5318	SPEC	100	0.4348502555181913	0.0062660671941195505	0.0365250600829809	0.08051629496648591
5318	SPEC	150	0.5924304225787178	0.0086516888533816	0.03701309153876425	0.1435177811859082
5341	FD	40	0.1447537344896	0.0032980924686252	0.0129391409139397	0.0664801829034157
5341	FD	100	0.2497317612258358	0.003595731828003	0.0131026452253161	0.0474497037605668
5341	FD	150	0.2971550078091244	0.0037604229239637	0.0132021487356082	0.0731721292004442
5341	SG	40	0.1300665919270988	0.002836882701186	0.01283337265086	0.0740269556853952
5341	SG	100	0.1457037949164792	0.0029229819634219	0.0128475364469453	0.0554657292551864
5341	SG	150	0.1521762829477133	0.0029232053124638	0.012832478539642	0.0553318510066654
5341	SG0SPEC	40	0.145389578111047	0.003309295960521	0.0129504105640534	0.0689614300084376
5341	SG0SPEC	100	0.1891954859228412	0.0034918446622846	0.0130797762790726	0.0447726514877289
5341	SG0SPEC	150	0.269906564674126	0.0035391725759338	0.0130800329689539	0.0575786396535661
5341	SPEC	40	0.1493171475196591	0.003399447383119	0.0130534719544953	0.065921054305146
5341	SPEC	100	0.3121104355645733	0.0038873002281509	0.0132903430633443	0.0673056232555378
5341	SPEC	150	0.607773744343702	0.0044420551843313	0.0135340870022743	0.1871097355104191
5352	FD	40	0.12440686716476346	0.0020501335173027	0.016377590449574098	0.0441530470136669
5352	FD	100	0.2724633126708089	0.00268467952757315	0.01679411838501435	0.1497033931883311
5352	FD	150	0.3199938776471436	0.0028567213949552	0.0168197242890323	0.15215943064677168
5352	SG	40	0.1113729675240813	0.00183222738242735	0.016388379118412948	0.050239317239690495
5352	SG	100	0.22294770197150876	0.0018840371321099001	0.0165940797453813	0.11234392436849505
5352	SG	150	0.2293216845124593	0.001885279386805	0.01659590133370465	0.1142985826964803
5352	SG0SPEC	40	0.13289477894508075	0.00206383065566165	0.01638843442817885	0.04541945572963655
5352	SG0SPEC	100	0.27420091017992704	0.0022550398567515503	0.016576696127920502	0.11132867038228206
5352	SG0SPEC	150	0.3586592258225402	0.0023051460856651	0.016605668463604797	0.12832120132278846
5352	SPEC	40	0.1335155690617798	0.00209669275774475	0.01645468557320415	0.04383232944639105
5352	SPEC	100	0.42659873781158986	0.00307409640535575	0.016977895576689397	0.18210323132691403
5352	SPEC	150	0.5736575441742036	0.0037990613423850997	0.01709439007283365	0.25755714866325674
5360	FD	40	0.1264242023543104	0.0027275325267438	0.0150350583542901	0.0703005971751063
5360	FD	100	0.2023309409356503	0.0034679029285156	0.0160066047349919	0.0900291367720683
5360	FD	150	0.1876785219590495	0.0036821651514843	0.0160706519162088	0.0933130094865947
5360	SG	40	0.1086441112390331	0.0024378534739346	0.0150027864777599	0.0699677617332102
5360	SG	100	0.151804983010356	0.0026413313803087	0.0156691722193549	0.0832106563401289
5360	SG	150	0.14973238952494	0.0026415462268297	0.0156824621101103	0.0839183111272343
5360	SG0SPEC	40	0.1269078446377851	0.0027306524645457	0.0149931437931503	0.0710407543082179
5360	SG0SPEC	100	0.2668470817844747	0.0031661478212296	0.0155825738086315	0.0880524063700617
5360	SG0SPEC	150	0.3889062236350072	0.0031816935139037	0.015569267974822	0.1016279828828945
5360	SPEC	40	0.1428886693533645	0.002790910979908	0.0151244504946208	0.0729668093281884
5360	SPEC	100	0.2156091562834336	0.0038228853928764	0.0162408388731238	0.1057501293092544
5360	SPEC	150	0.3869372399115832	0.0045559637028281	0.016465183005007	0.1383978177472693
5363	FD	40	0.1464550138323256	0.0024948281275623	0.0128109507679822	0.1003843008868864
5363	FD	100	0.2540505142556168	0.0028262232975192	0.0135342459353637	0.0783946817352388
5363	FD	150	0.2822040746250458	0.0031004233423979	0.0137712132702769	0.10609901365744
5363	SG	40	0.1448940971515865	0.0022206821870917	0.0127695047148882	0.1016485815337253
5363	SG	100	0.1805900744312489	0.0022603509880004	0.0132383626837283	0.1058068759778773
5363	SG	150	0.186884952009875	0.0022612494352971	0.0132323310500664	0.1055014170656223
5363	SG0SPEC	40	0.1457655462973837	0.0025134545360448	0.0127930901073616	0.101468425787066
5363	SG0SPEC	100	0.2270754983704675	0.0026274661887556	0.013209871542012	0.1060520281720453
5363	SG0SPEC	150	0.2817901355573365	0.0026677078519003	0.0132299985119366	0.1163650850033656
5363	SPEC	40	0.1474792015304303	0.0025533950063014	0.0128904704986118	0.1029098558624185
5363	SPEC	100	0.4350092770105008	0.0031587580989814	0.0137760306498975	0.0982544566479327
5363	SPEC	150	0.6711320062287693	0.0041889271981626	0.0143387381301017	0.215799175474462
5394	FD	40	0.13570521315883327	0.0027144832914362997	0.0134587620933574	0.02691273847654555
5394	FD	100	0.27933635922919087	0.0031272800743614	0.0139765594454696	0.0693827303199755
5394	FD	150	0.3129910504655271	0.00330498446154195	0.0140408709463113	0.08437653422699815
5394	SG	40	0.15250538920695134	0.0023880556736326497	0.01337287293410835	0.026714233126054747
5394	SG	100	0.181938792179134	0.00245012053349155	0.01369115028709415	0.0478662787023679
5394	SG	150	0.2144336770319772	0.0024484307214295	0.01369516139225415	0.048508355902951106
5394	SG0SPEC	40	0.13463202648264644	0.00273169722470245	0.0134522618040471	0.0266118796688989
5394	SG0SPEC	100	0.2232867203760702	0.00288940749643965	0.0138285452273066	0.05008619359459365
5394	SG0SPEC	150	0.2801689921616173	0.00291246626841315	0.013843303651886199	0.0573379062037876
5394	SPEC	40	0.15617113752308387	0.0027867984287849503	0.01355774692733235	0.028332397087764152
5394	SPEC	100	0.3247814131576371	0.0034032319722092997	0.01417494814432135	0.0901011406830915
5394	SPEC	150	0.5203361421287869	0.004150850906417701	0.0144133012814655	0.19490252911443584
5424	FD	40	0.1481434958271857	0.0052639218879679	0.01740643024131	0.0497510992042284
5424	FD	100	0.26998475748503	0.0065573997890982	0.0198072603062331	0.0323794119048316
5424	FD	150	0.3061356075925748	0.006923946144261	0.0199971874389041	0.029795182016895
5424	SG	40	0.1422345064536068	0.0044547015532113	0.0170828363250599	0.0559267545639518
5424	SG	100	0.1498127416153898	0.0047744177626718	0.0183788576309816	0.0551154552872356
5424	SG	150	0.1500007538280491	0.0047715841084237	0.0183835787721579	0.0551303627097027
5424	SG0SPEC	40	0.1552103743705408	0.0052760668979759	0.0173607900474527	0.0515379775816221
5424	SG0SPEC	100	0.2181802384240849	0.0060067370410553	0.0187419498135031	0.0468111711415685
5424	SG0SPEC	150	0.2955739968640261	0.0060198022905925	0.0187343680975181	0.054005115124559
5424	SPEC	40	0.1477559953233513	0.0054472363907584	0.0175755093555809	0.050015385271775
5424	SPEC	100	0.3404239592434729	0.0073719865189136	0.0204302320410804	0.0314017739572958
5424	SPEC	150	0.5294293781737043	0.0083747642346021	0.0208595200816959	0.0816488195879586
5470	FD	40	0.1616772200267197	0.0043637807025617	0.0185344322251458	0.0459246331376755
5470	FD	100	0.3257520043187346	0.005688984406436	0.0218818300224582	0.0640303708494389
5470	FD	150	0.2893198995350665	0.0058768023820835	0.0221712778506336	0.0769643228310703
5470	SG	40	0.1598777060362226	0.0036003495463451	0.0182917977253266	0.0464246344922545
5470	SG	100	0.2029393246353128	0.00403674814973	0.0210464506009677	0.0665164966702102
5470	SG	150	0.2173977810368939	0.0040443217309895	0.0210685446316611	0.0673401261282916
5470	SG0SPEC	40	0.1745402266175604	0.0043472144454773	0.0184757002764465	0.0451588384288568
5470	SG0SPEC	100	0.2274755874412363	0.0053615896496491	0.0205972303403784	0.0671154656172715
5470	SG0SPEC	150	0.2944638775312906	0.0054517834965169	0.0206671086249475	0.0848487551797016
5470	SPEC	40	0.1950424943540872	0.0045447395114683	0.0187523570042735	0.0479017190641856
5470	SPEC	100	0.3473737951649417	0.0062541849515412	0.0224354769771975	0.0848197074206571
5470	SPEC	150	0.5185510630911945	0.0074155805727272	0.0233704193250355	0.1433358505090514
5558	FD	40	0.17331082833736824	0.0027909836299088503	0.0116953111784092	0.08334500177519541
5558	FD	100	0.28936870169753626	0.0034649379714666003	0.012599226142645501	0.05556713773883235
5558	FD	150	0.275247629760143	0.0036108909178226498	0.01270639731109545	0.08933364058326321
5558	SG	40	0.19614228785845178	0.0023165571674908	0.0115804981662453	0.09193558342046275
5558	SG	100	0.2086578655938382	0.0024542419797278503	0.01216096276758615	0.06391734761109699
5558	SG	150	0.2717901569236735	0.0024565833157873	0.01217097099746085	0.0646723038485338
5558	SG0SPEC	40	0.18145348968951663	0.0027959998684781	0.01164280287345705	0.0858976950462414
5558	SG0SPEC	100	0.27967579586025715	0.00312547240746645	0.012233543530747501	0.0452785361504235
5558	SG0SPEC	150	0.33854392260228283	0.00318643287594105	0.012264749270931699	0.0557542895484012
5558	SPEC	40	0.18462622717219584	0.0028957344977234498	0.01182782836220755	0.084196454603634
5558	SPEC	100	0.3699982495199774	0.0038940098360098502	0.0129039528620266	0.0807950224573941
5558	SPEC	150	0.498776907029534	0.004489701641356749	0.013260781164989601	0.2049354811060882
5576	FD	40	0.16373052179145856	0.00260037722151795	0.0105153533098911	0.061169358129748344
5576	FD	100	0.28089846076810093	0.00326421063171515	0.0107160318317358	0.10405686022932589
5576	FD	150	0.35913652728542256	0.0037192528307945	0.011006811029697899	0.1237934007482106
5576	SG	40	0.16536289648174668	0.0022023476889426	0.01043531296472295	0.07085076203693
5576	SG	100	0.16604764086395468	0.00229581654167765	0.0102770193725402	0.0785329829903892
5576	SG	150	0.18773718766265518	0.00229941556886655	0.0102983914834734	0.0795377258231465
5576	SG0SPEC	40	0.1675234799445596	0.0026112200109399	0.010517823863053201	0.0632538859168119
5576	SG0SPEC	100	0.2486039242620872	0.0028707941585861497	0.0103774698550201	0.07133131448357005
5576	SG0SPEC	150	0.3390637086897256	0.00297498078616545	0.01040221853823555	0.0907539692886429
5576	SPEC	40	0.1708991824542203	0.00268767139497135	0.0106196341043157	0.060777224225355406
5576	SPEC	100	0.3909757441596552	0.0038382569352619	0.01101743979153535	0.1359998865250439
5576	SPEC	150	0.6289338288801418	0.0053622761384861505	0.011974732262626651	0.2349015593356148
5591	FD	40	0.16962681756958986	0.0029922356068001997	0.01580804698625245	0.017188832819688048
5591	FD	100	0.26867574347579326	0.0032548707739238998	0.01632063398870445	0.042305974895015905
5591	FD	150	0.35629936021988673	0.0033869490089527	0.0164534022113974	0.0693225888533857
5591	SG	40	0.1420282701838581	0.0025230715844882	0.0157462085521704	0.0161354944356381
5591	SG	100	0.1650215913165909	0.00260085705755085	0.016037795330698747	0.028152478880649798
5591	SG	150	0.266321418496684	0.0025969843644123502	0.016030115654966953	0.0280311631825808
5591	SG0SPEC	40	0.15232621425326648	0.0030004515038538	0.0157637960747559	0.01684409355857195
5591	SG0SPEC	100	0.29286142279764027	0.00318334805710405	0.01601389594735495	0.035082778831836345
5591	SG0SPEC	150	0.4508165240362443	0.00321972068443675	0.0160226043863737	0.0446991492630777
5591	SPEC	40	0.19822495137937068	0.0030977174051682503	0.015966041508029	0.018500764226147652
5591	SPEC	100	0.3099424557115031	0.0034915432743104	0.016597873484960148	0.060065590426421595
5591	SPEC	150	0.7155513477193198	0.004235745247292351	0.01698337170607675	0.16855931754981102
5629	FD	40	0.1350864327494846	0.0021609742703008	0.0103426400553343	0.0256454794910523
5629	FD	100	0.2413288995408295	0.0024785449684043	0.0105824943441022	0.067537138924955
5629	FD	150	0.3246299110136694	0.002578849779859	0.0106729450633446	0.0876603249276836
5629	SG	40	0.1470597576460319	0.0018880169719727	0.0102495530994407	0.0366743003131603
5629	SG	100	0.2429643928292198	0.0019379927498969	0.0102729542043702	0.0431285953495981
5629	SG	150	0.3708318471646032	0.0019409832955611	0.0102826566092579	0.0421106913076521
5629	SG0SPEC	40	0.1381004636431405	0.0021728340700046	0.0103600487586577	0.0274751614047826
5629	SG0SPEC	100	0.2234369094072218	0.0023189133807096	0.0104127547034501	0.0490593876555079
5629	SG0SPEC	150	0.3343776196238994	0.0023616517847724	0.0104191138101015	0.0534968530967457
5629	SPEC	40	0.1468382204810126	0.0022207082663662	0.0104192947663953	0.0247274888880127
5629	SPEC	100	0.3561926458422265	0.002684345196263	0.0107531559743511	0.0888902815862312
5629	SPEC	150	0.619118973139463	0.0032453118942287	0.0109952648682797	0.2157406917922041
5638	FD	40	0.13620775356243248	0.00275311315472075	0.01788235344664795	0.019316260498731398
5638	FD	100	0.2948786848186134	0.0034563327672589503	0.01847860385851635	0.08895333042996839
5638	FD	150	0.34264441028684733	0.00376067217859985	0.0188787865746435	0.1155460524113816
5638	SG	40	0.13844206921683985	0.0024313523099740502	0.01789660274666735	0.0193862926704905
5638	SG	100	0.18484334623435783	0.0025844810123264	0.0179969891803791	0.0484833358711006
5638	SG	150	0.18402581850834304	0.0025899588478615	0.01800580165102825	0.04955726129516625
5638	SG0SPEC	40	0.14026050828409745	0.00276726884839685	0.017902645225654948	0.01915711308401425
5638	SG0SPEC	100	0.19503198414913706	0.00309636589399665	0.017841234061464352	0.052235833640124546
5638	SG0SPEC	150	0.2901610281911276	0.0031903366821874	0.01786394852883995	0.0757657617882043
5638	SPEC	40	0.14614050361090491	0.0028229688171935	0.018006924839499498	0.02030377054658775
5638	SPEC	100	0.3239061850696302	0.0039338788065373	0.01885699622169795	0.1291648346585683
5638	SPEC	150	0.5846882352204847	0.0052090463872208	0.0196598945888106	0.2170098169668196
5648	FD	40	0.1687619787369582	0.0026053636896782	0.0100594018836228	0.0205637901972534
5648	FD	100	0.3091514840613449	0.00296082234341	0.0103965246363704	0.0553121968399855
5648	FD	150	0.2754861565690974	0.0030423883985614	0.0104575752418067	0.0748696842124001
5648	SG	40	0.1665763321322997	0.0022284447867232	0.0099640897373661	0.0183431823635894
5648	SG	100	0.1795394090637876	0.0023155633913894	0.0101543270998993	0.0354286841567161
5648	SG	150	0.1572482416787597	0.0023161279095329	0.0101665848617065	0.0364552616939708
5648	SG0SPEC	40	0.1731940024797872	0.0026189664133302	0.010043266327313	0.0199661670973862
5648	SG0SPEC	100	0.2482979094694326	0.002802100886648	0.0102353897387733	0.0415014525099952
5648	SG0SPEC	150	0.2981808247142136	0.0028207174194733	0.0102510339843359	0.0517757790506925
5648	SPEC	40	0.1688136523570246	0.002687359514785	0.0101738020545907	0.0221995517618566
5648	SPEC	100	0.4033451239093032	0.0032055482845272	0.0106243531247778	0.0713925271711012
5648	SPEC	150	0.4924009421475901	0.0036596481202762	0.0108067307131584	0.1901092363608564
5715	FD	40	0.1604697987021819	0.0033478324522575	0.0198681834696954	0.0727512588002862
5715	FD	100	0.3488152360979717	0.0044578397332966	0.0214635997527608	0.15146711258801
5715	FD	150	0.3564599995957757	0.0048631930636382	0.0215008221685369	0.1453947265044021
5715	SG	40	0.1374858938333333	0.0029042892107204	0.0197928728290254	0.0711625088268685
5715	SG	100	0.1899193439253784	0.0030830651026611	0.0209981371030729	0.119914404499315
5715	SG	150	0.1802679995565748	0.0030861243388414	0.0210139856319736	0.1213073454633523
5715	SG0SPEC	40	0.1608711386968782	0.0033533762552687	0.0197908877943338	0.072671712163941
5715	SG0SPEC	100	0.2280443789331826	0.0038485852128612	0.0208633478092638	0.1180546473704291
5715	SG0SPEC	150	0.2978594633215675	0.0039589699064756	0.0209096276442385	0.1206939467723651
5715	SPEC	40	0.1708894967389768	0.0034480600996143	0.0199936699542412	0.076107894933934
5715	SPEC	100	0.3565399881043258	0.0052125574657537	0.0219393163446484	0.1741640959622205
5715	SPEC	150	0.7447764616783501	0.006627014178906	0.0222465668991441	0.2170106266124192
5729	FD	40	0.149447500646017	0.0037753777431282	0.0190591622384135	0.0348373795369354
5729	FD	100	0.2478192195761091	0.0043877521517515	0.0198490761221	0.062506102614068
5729	FD	150	0.3069761057808781	0.0045892862939661	0.019933782401724	0.0891221462634936
5729	SG	40	0.1627693033548972	0.0032377807551002	0.0189673821507135	0.0387026979324803
5729	SG	100	0.1683401969582398	0.0033863182874172	0.0194151025066301	0.041759611235226
5729	SG	150	0.1733733987727045	0.0033877232268567	0.0194244111694873	0.0422220669413366
5729	SG0SPEC	40	0.1501962132372254	0.0037877080000274	0.0190478710398958	0.0361131161064663
5729	SG0SPEC	100	0.2125209565628088	0.0041131421543417	0.019503875590977	0.0434294613870536
5729	SG0SPEC	150	0.3091821611327285	0.0041582027560625	0.0195735423947009	0.0546995459483478
5729	SPEC	40	0.1556352471740608	0.0038932853279064	0.0192229126197583	0.0349284098938204
5729	SPEC	100	0.3975541434247023	0.0048007748242947	0.020225755369781	0.08860856569012
5729	SPEC	150	0.4857572324302885	0.0056778935633269	0.0203022020130928	0.1625574728852815
5766	FD	40	0.14625029379755677	0.0022259056060833	0.0153583215332059	0.04478295509774895
5766	FD	100	0.2142917464531029	0.00254264388442425	0.015691975430252948	0.0682884589883251
5766	FD	150	0.3131316234379522	0.00268771860931955	0.01574896332351675	0.0793308218967386
5766	SG	40	0.15223400004465254	0.0019439828687132501	0.01536262884033755	0.0497867131526315
5766	SG	100	0.2255171999130057	0.0019974140808623	0.01558534597146945	0.05732493922017865
5766	SG	150	0.20085150000074295	0.00199870114095205	0.015589907917670651	0.05898861712688805
5766	SG0SPEC	40	0.14059832749455084	0.0022400838500906	0.01534867755529855	0.0459159665354014
5766	SG0SPEC	100	0.2440725955637424	0.002390991502574	0.0155314991308582	0.05571141536070645
5766	SG0SPEC	150	0.3240910295290521	0.0024294660548606	0.01555627199139705	0.07459561845522256
5766	SPEC	40	0.1754156347363205	0.0022885584152728	0.015471758580631049	0.04472997777690985
5766	SPEC	100	0.2803803136835229	0.0027892065436351	0.01587011154461265	0.08475513068718771
5766	SPEC	150	0.6172395590682365	0.0034904210822287503	0.01607712285680165	0.22610067781612644
5806	FD	40	0.15221492584008725	0.0021637520133327	0.016908591694064	0.04633580340711445
5806	FD	100	0.36059161788089433	0.003316035161597	0.018795946682640848	0.08797266541477719
5806	FD	150	0.4218779976779826	0.00350333236622245	0.01884210122559395	0.1292437829581473
5806	SG	40	0.1275282019551138	0.0018681722854837	0.016887518882545	0.0528235938342734
5806	SG	100	0.18326857603788216	0.00206859516698295	0.01815469096890035	0.0853364389368198
5806	SG	150	0.20078230708822864	0.0020748932679251	0.018183979795679	0.08572880953920939
5806	SG0SPEC	40	0.15005712834500515	0.0021701655648736	0.0168189280305028	0.048528856200670004
5806	SG0SPEC	100	0.238928043677803	0.0027770917778784498	0.0179105576906261	0.07211232848224114
5806	SG0SPEC	150	0.3549904126501936	0.00284689072862025	0.0179284639878851	0.08395235258914024
5806	SPEC	40	0.1507964434709928	0.00223061695574105	0.017026178703886202	0.0462548775490405
5806	SPEC	100	0.39661671997287185	0.0038829584823548	0.019188389969610198	0.10780451312413344
5806	SPEC	150	0.6002174006589547	0.0048093626959913	0.01951127852263745	0.24269726825728705
5811	FD	40	0.1588782589487527	0.0047024916292639	0.0149567186331349	0.0297534548443543
5811	FD	100	0.2718144202417701	0.0059704669350015	0.0162352236406053	0.0227281584463962
5811	FD	150	0.3156670170197337	0.0062755748653291	0.0165146031504384	0.0409168966781557
5811	SG	40	0.1543838224258708	0.0039742657452067	0.014641985031071	0.035460775802301
5811	SG	100	0.1704076977110041	0.0042809031919021	0.0149936115923489	0.0301351950737818
5811	SG	150	0.1814768443750044	0.0042827677758915	0.0149958624070583	0.0307975269239449
5811	SG0SPEC	40	0.1622158436172381	0.0047187132080367	0.01494900553096	0.0307525902768254
5811	SG0SPEC	100	0.2174926207922345	0.0054519986147976	0.0154665929591828	0.0286910688090431
5811	SG0SPEC	150	0.274221108679606	0.0055199533783944	0.0155027392183503	0.0377646680804189
5811	SPEC	40	0.1608538107882927	0.0048637780750472	0.0151221456306322	0.0295606813936458
5811	SPEC	100	0.3662296888019616	0.0067483373341513	0.0169010266725451	0.0339165415807286
5811	SPEC	150	0.5284857157304547	0.0076681008005714	0.0176222771500421	0.0955374155478119
5861	FD	40	0.1584393722780323	0.0030008385152289	0.0123185613869747	0.03887222638398
5861	FD	100	0.2845910922461341	0.0037448171915992	0.013914183186502	0.0803272141118946
5861	FD	150	0.3029108181983311	0.0039456369146807	0.0140550658359809	0.1029788861698259
5861	SG	40	0.1477539710205602	0.0025976835269558	0.0121692884731004	0.0413527829792846
5861	SG	100	0.2046175326938417	0.0027446690187544	0.0133262257730964	0.0747010977164762
5861	SG	150	0.2376179619092288	0.0027473072592242	0.013309760379182	0.075185927101945
5861	SG0SPEC	40	0.1619315596923742	0.0030154794308663	0.0122795525627169	0.0381895599885499
5861	SG0SPEC	100	0.256922583877453	0.00340350234132	0.0133043425731135	0.077770239044731
5861	SG0SPEC	150	0.3075091256601111	0.003469242403612	0.0132972992628158	0.1005265711438778
5861	SPEC	40	0.1556345998967513	0.0030855224803651	0.0124374574318583	0.0412235925047874
5861	SPEC	100	0.3631695352198487	0.0041990825612595	0.0142802987041736	0.1035313027176854
5861	SPEC	150	0.6170395570442464	0.0051440564734049	0.0147468767449763	0.194217918789889
5873	FD	40	0.1470809459369089	0.0018822212281191	0.0104970785595035	0.0295127853385522
5873	FD	100	0.2256809411019433	0.0023377968886028	0.0106359078653751	0.0683554979603472
5873	FD	150	0.273957890539271	0.0024646257290452	0.0107387359402696	0.0860980424487273
5873	SG	40	0.1406428754587661	0.0016050513457322	0.0104679761915028	0.0221655585055955
5873	SG	100	0.1996418300889692	0.0017104130728545	0.0104631176506819	0.0491717690822555
5873	SG	150	0.2124560993571722	0.0017117511180792	0.0104714145060734	0.0495619377013278
5873	SG0SPEC	40	0.1552387445628695	0.0018871016436507	0.0105134259881334	0.0278752264757038
5873	SG0SPEC	100	0.2244274574410392	0.0020933678499385	0.010483006145412	0.0572015799915183
5873	SG0SPEC	150	0.2983142732060277	0.0021382010349881	0.0104921168937832	0.0659075128633032
5873	SPEC	40	0.1528988456396655	0.0019441151171434	0.0105633701481693	0.033502286759901
5873	SPEC	100	0.3215677830300799	0.0025807328849893	0.0107823401740253	0.0902329739224461
5873	SPEC	150	0.6591355604037354	0.0030778321070494	0.0109956256209013	0.2243293193863982
5910	FD	40	0.1683686398597382	0.0017715341233984	0.012541055054357049	0.05769957307844745
5910	FD	100	0.3260335701948597	0.0024851769956079498	0.013635530034500201	0.0987293809612929
5910	FD	150	0.348976110334354	0.00278632828951595	0.0137171133707698	0.14151575346825515
5910	SG	40	0.1509326996967106	0.0015067890441425001	0.01255663279013545	0.0566390019557252
5910	SG	100	0.20821203490439374	0.0016046857709152	0.01337900368687785	0.06640979475350635
5910	SG	150	0.2056812807576908	0.0016071183893599	0.01338893294434315	0.0660214649228137
5910	SG0SPEC	40	0.16745763748506834	0.0017772178233991	0.01249816342209655	0.05760112783139611
5910	SG0SPEC	100	0.2148784206696252	0.00204498254420515	0.01318546539244855	0.06733085718586165
5910	SG0SPEC	150	0.4050910716570376	0.0020926778732358	0.013202637609354601	0.07868386714355766
5910	SPEC	40	0.16112829476104354	0.00183121128775225	0.012651629980642749	0.06040675053098085
5910	SPEC	100	0.4395709827866618	0.0029292730629873	0.01392978481250155	0.1356459419297461
5910	SPEC	150	0.6432822181219773	0.0040222402981055	0.014308200533767499	0.2847715332711685
5924	FD	40	0.1449552199584034	0.0028771034854078	0.0126283641515582	0.017683226628241698
5924	FD	100	0.27564941316755487	0.0036511072447913	0.0136852841997706	0.09510382743089821
5924	FD	150	0.33424951430840943	0.00384744296788925	0.0137997100555294	0.10539998012089065
5924	SG	40	0.16099847608837825	0.00241196474578415	0.012530751321329251	0.01847118964569485
5924	SG	100	0.22549386377811997	0.0025920395583525	0.01327081583135965	0.0572683732357612
5924	SG	150	0.22655134850734676	0.00259191514358415	0.01327372783742895	0.05819608574151195
5924	SG0SPEC	40	0.1523223975491238	0.00287615020098725	0.012568568832000599	0.01746727275130125
5924	SG0SPEC	100	0.2840495948107163	0.00324199963504195	0.013262638516775449	0.0609320022381951
5924	SG0SPEC	150	0.3395841423585063	0.0032846339491274003	0.0132877912557927	0.0739846488208438
5924	SPEC	40	0.16202590186566462	0.0029813354331319998	0.012754209909297501	0.01943302098763185
5924	SPEC	100	0.3995238060655581	0.00405638211399545	0.0139864844510548	0.1202577319165245
5924	SPEC	150	0.5820817782093546	0.0048905983106128995	0.01430383834077785	0.21286467672767334
5942	FD	40	0.1605195069187958	0.0039541559852904	0.0183805294025779	0.0733337332291463
5942	FD	100	0.290225691504391	0.005004623594503	0.019176120456264	0.0728673797723678
5942	FD	150	0.2994691082702679	0.0051148551375016	0.0192734238939203	0.0772026973019412
5942	SG	40	0.1756510766566179	0.0033469967917368	0.018277794440703	0.0816853091230938
5942	SG	100	0.2775469688979519	0.0036000342935751	0.0185269332720465	0.0702493985282817
5942	SG	150	0.2633144140829824	0.0036039376324149	0.0185273678782096	0.0704257254272893
5942	SG0SPEC	40	0.1620041727082155	0.0039650607153373	0.0183865878607411	0.0758349840641152
5942	SG0SPEC	100	0.2425478458538389	0.0045859771817691	0.0186204286076121	0.0637741317223128
5942	SG0SPEC	150	0.3762779024516606	0.0046359262643994	0.0186313746840005	0.073620141553665
5942	SPEC	40	0.1595760875802769	0.0040896756027688	0.0185462129015362	0.0737534199338588
5942	SPEC	100	0.36159747760167	0.005501853917992	0.0195447563697243	0.0904876551072987
5942	SPEC	150	0.5175519408797478	0.0059896617366777	0.0198381202634852	0.1406398387886428
5946	FD	40	0.1194037383596991	0.004376681053018	0.0100442677754544	0.062022419217599
5946	FD	100	0.2123320774077766	0.0051334794943514	0.0107242797376327	0.0510679604513739
5946	FD	150	0.2372774475874422	0.0053395591040873	0.010842693301197	0.0579342799876515
5946	SG	40	0.1151680474766365	0.003839192508749	0.0098125515214221	0.0619270820500911
5946	SG	100	0.1549223911165155	0.0040552747586375	0.0099817520786252	0.064773505935361
5946	SG	150	0.1577263455976122	0.0040561335436437	0.009989649635601	0.0647403835202042
5946	SG0SPEC	40	0.1188901961658729	0.0044032787598158	0.0100468807201889	0.0626580561112062
5946	SG0SPEC	100	0.1782936330296684	0.0048289858206261	0.0103448987229407	0.0651582590448863
5946	SG0SPEC	150	0.2203218556440908	0.0048641184340273	0.0103871693954459	0.070278578367992
5946	SPEC	40	0.1212826305337101	0.0044911029785669	0.0101503447514574	0.0639873209782887
5946	SPEC	100	0.2484580622079427	0.0056318216313327	0.0110888244078807	0.0591435653804673
5946	SPEC	150	0.4627006964293507	0.0063346385752597	0.0115712209956688	0.096221978812449
5991	FD	40	0.1592790519084275	0.0027930515730411	0.0113903856134273	0.0187027721686865
5991	FD	100	0.2484027149812447	0.0034252453403488	0.0119692367271324	0.0376580358417296
5991	FD	150	0.2869951216250578	0.0034886850770121	0.0120474276458623	0.0566310584864765
5991	SG	40	0.1355643652523706	0.0023762622104077	0.011246181659294	0.0238135412468425
5991	SG	100	0.1839153322834647	0.0025788582477106	0.0115878819847012	0.0317658693166589
5991	SG	150	0.1830731444953033	0.0025793813827962	0.0115888988462008	0.0315143410028897
5991	SG0SPEC	40	0.1655908014381373	0.0027992808618103	0.011380368980308	0.0199546262461259
5991	SG0SPEC	100	0.2018503274784503	0.0031870233583657	0.0117529078430253	0.0293343754841789
5991	SG0SPEC	150	0.2902169775264185	0.0032005657553235	0.0117689737103138	0.0352641155860571
5991	SPEC	40	0.1588009579350466	0.0028870766071882	0.011495172868585	0.0180196285592246
5991	SPEC	100	0.3492017769437036	0.003732886868662	0.0121796954868931	0.0555811535751313
5991	SPEC	150	0.5081778617194558	0.0040675746773731	0.0124041256870666	0.1502039055501631
5999	FD	40	0.14209702137048835	0.0022275564866622	0.011401865261924049	0.020112538557118198
5999	FD	100	0.3214151860918057	0.0026748464744526003	0.0119791735346033	0.12947335555554323
5999	FD	150	0.28259094243613636	0.00280427891648745	0.0120340815632934	0.14979151130816845
5999	SG	40	0.15094712031665644	0.0019257932230673002	0.01135123413138625	0.02414185921625515
5999	SG	100	0.169056421482091	0.0020114362675334	0.01173784098063715	0.0628036698549702
5999	SG	150	0.17856758748207113	0.0020168287763113	0.011745115886789101	0.0636803204075687
5999	SG0SPEC	40	0.1458797457520786	0.00223872011248835	0.0113753522329054	0.02022343346857785
5999	SG0SPEC	100	0.2484903329948505	0.00247067257399665	0.01168726902812875	0.0656971109233063
5999	SG0SPEC	150	0.30637786802010003	0.00252253963977835	0.0117122851350008	0.0845869452742924
5999	SPEC	40	0.14979242611406962	0.0022936790608963	0.01151424989477905	0.020708746693232
5999	SPEC	100	0.37354891757077585	0.0029847139923241	0.0122082133164377	0.18333180838022534
5999	SPEC	150	0.6924158312951485	0.0036926155019421	0.01252739792899855	0.2327297779734907
6022	FD	40	0.116015185771903	0.0028286602284855	0.0184049603542394	0.0254111158147251
6022	FD	100	0.2324000455200479	0.003515924420291	0.0184479141328061	0.0730283349607364
6022	FD	150	0.3024720681372181	0.0037984976072048	0.018447770312045	0.1001610937157995
6022	SG	40	0.1159375686270448	0.002508461903614	0.0183772663154083	0.0264028684322045
6022	SG	100	0.1715187136062995	0.0026624351165589	0.0184255282630371	0.0385509742137112
6022	SG	150	0.1781030478975981	0.0026607668751313	0.018442190415598	0.038999284326566
6022	SG0SPEC	40	0.1162965288498063	0.00283756386761	0.0184230122490029	0.025897508271383
6022	SG0SPEC	100	0.2051344840478491	0.0031410211979519	0.0184849744816473	0.0423960360552869
6022	SG0SPEC	150	0.2811910965859233	0.0031606413150475	0.018505841272439	0.0687572451097635
6022	SPEC	40	0.1259830496965359	0.0028986523595416	0.0184975840265435	0.0266010186141979
6022	SPEC	100	0.3407106355906059	0.0038725004730094	0.0185702781457124	0.1072782719743627
6022	SPEC	150	0.6146912886460686	0.0048535554866806	0.0188235982201679	0.1504562792712205
6027	FD	40	0.1411671073445617	0.0020606829193465	0.0127272884262222	0.0915101712540324
6027	FD	100	0.2672346863703603	0.002439515070574	0.0127800537371869	0.0582306985943403
6027	FD	150	0.3048097821019472	0.0026646277386567	0.0129476564108861	0.0941561387225123
6027	SG	40	0.1260044471574638	0.0017968284794694	0.012728706351756	0.1021372828452526
6027	SG	100	0.1523619606215559	0.0018501338949578	0.0125975969645487	0.0742078613902086
6027	SG	150	0.1768461361911544	0.0018506072363413	0.0126017072281332	0.0768372444730277
6027	SG0SPEC	40	0.1354891117527637	0.0020726196396129	0.0127368988953327	0.0946971245822442
6027	SG0SPEC	100	0.2237976656874566	0.0022392816795102	0.0127268015433953	0.0722868135502546
6027	SG0SPEC	150	0.2728768869666448	0.0022986022058316	0.0127558160206742	0.1026628322860501
6027	SPEC	40	0.1445528934434766	0.0021186663378739	0.0128145259140064	0.091359274045027
6027	SPEC	100	0.3062915459638964	0.0028000838189472	0.0129751497034298	0.090149367602862
6027	SPEC	150	0.6625863831948415	0.0035687884868291	0.0134976839254956	0.2419678285840228
6065	FD	40	0.1742418770424253	0.002104401744366	0.0098835363425279	0.1014192368906178
6065	FD	100	0.2720371695146619	0.0026164097487397	0.0100166803431829	0.0814329377949624
6065	FD	150	0.3317977284126575	0.0027848594894891	0.0101610349270802	0.1063489157638354
6065	SG	40	0.160435621129322	0.0017403000551614	0.0098475331723958	0.1105173155745373
6065	SG	100	0.1906837053604007	0.0018806431740171	0.0097739611314541	0.092159217226043
6065	SG	150	0.2035944966308863	0.0018812640007684	0.0097670114812207	0.0931401699192501
6065	SG0SPEC	40	0.1795386837599938	0.0021061425979221	0.0098835067559047	0.1044651898596923
6065	SG0SPEC	100	0.2265706591762356	0.00238341154978	0.0098887155131468	0.082000963607289
6065	SG0SPEC	150	0.2962059899268396	0.0024151708706453	0.0099068522303628	0.0947719378607213
6065	SPEC	40	0.1782124242930544	0.002187094181716	0.0099683217051996	0.1030595107282854
6065	SPEC	100	0.3738035093734939	0.0029301242966543	0.010191388523978	0.1068727577620846
6065	SPEC	150	0.4995276137609659	0.0038521628674809	0.0106388886097297	0.1836286917293596
6109	FD	40	0.1818997829124076	0.0048932335228705	0.0213760877644209	0.1154799373261137
6109	FD	100	0.2669440362366522	0.0055102154660405	0.0214163610351882	0.1120901110066068
6109	FD	150	0.3457673577451663	0.0056472296711805	0.0215398835303185	0.1182474368065124
6109	SG	40	0.171743115658241	0.0041705179659445	0.0213159123825946	0.1189639131022224
6109	SG	100	0.1619506482358004	0.0043381720602691	0.0211647728934834	0.1200556522006809
6109	SG	150	0.1778804728448759	0.0043400444602808	0.0211997461001915	0.1200293786147796
6109	SG0SPEC	40	0.1702132071036281	0.0049132517990235	0.0214161136783115	0.1172104843402398
6109	SG0SPEC	100	0.2382568504929955	0.0052784662842659	0.0212262005848247	0.1110272029998177
6109	SG0SPEC	150	0.3553556248684181	0.0053320219837778	0.0213008308109788	0.1140861789742931
6109	SPEC	40	0.1776244383404835	0.0050503053429746	0.0215507792758639	0.1185777659520781
6109	SPEC	100	0.3403755806702078	0.0060597772166413	0.0217220787035436	0.127250383543313
6109	SPEC	150	0.6507492715073081	0.0071196573814909	0.02227646361199	0.1986959346605557
6111	FD	40	0.1488771703987345	0.00419595060192775	0.0123978230648976	0.04255690029734415
6111	FD	100	0.29889908374882196	0.00482599686018185	0.012743240388881149	0.06642429608570974
6111	FD	150	0.30683006720484096	0.00497657842982735	0.012875053535469999	0.0782686694106524
6111	SG	40	0.126141914164489	0.0036728988712575	0.0122044838768057	0.0463794582554659
6111	SG	100	0.1482495461905312	0.0038665233655816996	0.0122883080778649	0.051963787805526296
6111	SG	150	0.18131876912680822	0.00386622916636665	0.01229224393639895	0.0521111030922329
6111	SG0SPEC	40	0.14443167566165255	0.0042175941710406	0.01242420399105285	0.0434396121782271
6111	SG0SPEC	100	0.22822018992865933	0.0046179361826593004	0.01260150102222605	0.055682381881099655
6111	SG0SPEC	150	0.3732308721589016	0.00463730883777015	0.01262221373582715	0.06581131201145621
6111	SPEC	40	0.1385851353535038	0.0043096882258084	0.01250781102042935	0.042886691640670146
6111	SPEC	100	0.38814635291947663	0.005213448734705001	0.01306268293306695	0.0931945069940507
6111	SPEC	150	0.6056352585497716	0.00598625931524265	0.013515788624316499	0.17023753232926891
6135	FD	40	0.1613546764904623	0.0053167184482859	0.0183980395317002	0.0342237903479396
6135	FD	100	0.2200314073477996	0.0064013492331474	0.0195739128140095	0.0321742839407345
6135	FD	150	0.3160281382405986	0.0067679850347115	0.0196478358391696	0.0440632859422192
6135	SG	40	0.1500374864741798	0.0044065877778005	0.0181092456491927	0.0376456872016233
6135	SG	100	0.167242702847367	0.0047432957662448	0.0187608121948671	0.0377048320885781
6135	SG	150	0.1907061383387776	0.0047453454050595	0.0187686803538793	0.037919721111625
6135	SG0SPEC	40	0.1591534848953186	0.0053063856891513	0.018382074972749	0.0347373452937722
6135	SG0SPEC	100	0.2151014120460394	0.0059161861461881	0.019112070006582	0.0328903462032578
6135	SG0SPEC	150	0.2268940140979592	0.0059725350553069	0.0191231941852599	0.0387957159963037
6135	SPEC	40	0.1634745716038877	0.0055166670686081	0.0185555945442411	0.0347939807655841
6135	SPEC	100	0.2389033115411186	0.0069901064068303	0.0199551731031392	0.0366880426800705
6135	SPEC	150	0.4122798876037103	0.0081791837900685	0.020436199093005	0.1223775154331151
6161	FD	40	0.1679195912183409	0.0049789825364552	0.0179940414926818	0.0449635468326173
6161	FD	100	0.2675622009442016	0.0063875287410292	0.0189347076381797	0.0707635189777129
6161	FD	150	0.2924253062170512	0.0066307911809003	0.0190916475141012	0.0940320225275638
6161	SG	40	0.1787304215113601	0.004232487560621	0.0177593300747343	0.042520310207568
6161	SG	100	0.1911813631879129	0.0044922407780493	0.0182703753884755	0.0525950287071728
6161	SG	150	0.2574834332936608	0.0044969282765031	0.0182523168703639	0.0537214364616519
6161	SG0SPEC	40	0.1719461845645309	0.0050008083678144	0.017947494870656	0.0461346963062566
6161	SG0SPEC	100	0.2274861293197878	0.0056906822787965	0.0183901532544053	0.0510911296885023
6161	SG0SPEC	150	0.3650754446125434	0.0057306202552161	0.0183841528218505	0.0619823226338898
6161	SPEC	40	0.1627194424759841	0.0051451376851631	0.0182172092124851	0.0470969707525413
6161	SPEC	100	0.358311357533611	0.007115969458627	0.019567777486922	0.0954461877939854
6161	SPEC	150	0.4763019094781479	0.0080990947830996	0.0199936700405461	0.1715825621319442
6176	FD	40	0.12323013545509759	0.00185169373691675	0.00673628792742665	0.0549751483687849
6176	FD	100	0.24090230186152614	0.0025524825628828497	0.0070744443006278	0.0898374455826355
6176	FD	150	0.35727967514703485	0.0027615316286087504	0.00720237831006925	0.11832488511989106
6176	SG	40	0.13069954960018032	0.0016077637002357	0.0066452375661739	0.05926688016061645
6176	SG	100	0.18425306012824033	0.0017621036931884499	0.0066564611400526	0.0603312445194369
6176	SG	150	0.20302408231370583	0.0017649221482648001	0.0066608536038831	0.060276339759671255
6176	SG0SPEC	40	0.1340744238275905	0.00185521417484225	0.00675342424256405	0.05619560561733935
6176	SG0SPEC	100	0.26780440187275056	0.0022672337810924	0.0068272879153101	0.0582991636745919
6176	SG0SPEC	150	3.0644604002302103	0.00232255256797135	0.00684340089594385	0.08165868338923785
6176	SPEC	40	0.17286486325651373	0.0019056836401522	0.0067892636633582	0.055734013659302695
6176	SPEC	100	0.33486166748139595	0.00293485376567425	0.007296556038167749	0.13356377948284315
6176	SPEC	150	0.5289436132608292	0.0038427077420429	0.007751747870241049	0.20208869542454844
6188	FD	40	0.130393957761394	0.00154871041435355	0.0118383213620428	0.04126572944847215
6188	FD	100	0.27875625266140885	0.00219355150104595	0.0119244238282492	0.0791900427835385
6188	FD	150	0.4506783932407145	0.00234080722920205	0.011968211273272598	0.10098463809786104
6188	SG	40	0.12683667324437153	0.00137595607662915	0.011841071297360301	0.0354348900055848
6188	SG	100	0.18786906889925414	0.00153396335851275	0.01177182570643805	0.07609962361243745
6188	SG	150	0.1852155302397331	0.0015343794683854999	0.0117747453658916	0.07662476328108439
6188	SG0SPEC	40	0.1321280731780641	0.0015444744168215002	0.011857467253858299	0.040145701492150895
6188	SG0SPEC	100	0.2179679458641596	0.0018594657625679001	0.011808796043199201	0.0799999021840328
6188	SG0SPEC	150	0.3099622199851738	0.0018764069529349	0.0118107140143798	0.09124309578644525
6188	SPEC	40	0.1366132679403593	0.00158800876479725	0.0118705429127896	0.044884062858714005
6188	SPEC	100	0.6625207886215522	0.0024981293960972	0.012059123984238	0.09470222643615565
6188	SPEC	150	0.7989753718257558	0.00324441714537835	0.0122636291538911	0.2372881996035473
6204	FD	40	0.1738666636540292	0.0036427318514209	0.0106150421220777	0.019615620012434352
6204	FD	100	0.2756357980310129	0.0047183756632299	0.01178311687573145	0.06191336254655565
6204	FD	150	0.3836081237842888	0.00503325310411715	0.0119403309224127	0.08596566293484625
6204	SG	40	0.15808358236516784	0.0031550746065374	0.010401486209766251	0.01973487417983595
6204	SG	100	0.2353865051954263	0.0033964797132421502	0.01107755136312955	0.0368386157417585
6204	SG	150	0.22519838589293256	0.0033967605773838503	0.0111028037967183	0.0375218234990351
6204	SG0SPEC	40	0.18509922676871224	0.00365500389852305	0.01059560622299875	0.019938438040475
6204	SG0SPEC	100	0.23711295733718418	0.00413322133422015	0.011131397238898399	0.04470218978154805
6204	SG0SPEC	150	0.25916377012764985	0.00418540148550235	0.011183897921651	0.0613353355994627
6204	SPEC	40	0.20429968845957455	0.00374819114983875	0.01073502197412175	0.02046758997778415
6204	SPEC	100	0.36751047032927003	0.00528604834806735	0.0122021842893935	0.08911879956585875
6204	SPEC	150	0.5575054119395529	0.00668954176331195	0.01291894617086365	0.19896126739746123
6208	FD	40	0.1281059815762147	0.002109860202177	0.0117307213952085	0.068894722160835
6208	FD	100	0.2368533896927372	0.0023498708579855	0.0115945811197492	0.0725198302011125
6208	FD	150	0.2585619494611401	0.0025406374852241	0.011646365547889	0.1189670838533811
6208	SG	40	0.1336310053916695	0.0019123482784012	0.0117153492302154	0.0721224979472187
6208	SG	100	0.1782913678339646	0.0019496893640825	0.0115318188651858	0.0656772944682365
6208	SG	150	0.2385409838500519	0.0019502769859531	0.011530863512629	0.0653161914175078
6208	SG0SPEC	40	0.1304531338046856	0.0021230241027214	0.0117589299692217	0.0704576322595451
6208	SG0SPEC	100	0.2134688517825158	0.0022440618803736	0.0116533585659781	0.0610523846292577
6208	SG0SPEC	150	0.341357240642096	0.0022749355920592	0.0116708934381091	0.0834128104026511
6208	SPEC	40	0.1523449479276921	0.0021525997558312	0.011785485649132	0.069441757550552
6208	SPEC	100	0.4475551092498116	0.0025897354638777	0.0116970346934273	0.1269558412829446
6208	SPEC	150	0.5076438041567825	0.0032543852461347	0.0119793328908238	0.2107598173577953
6228	FD	40	0.12656541150954134	0.0022485256179049	0.0113489260318921	0.06131054323228955
6228	FD	100	0.32065083328659005	0.0026899079718016	0.0117659791101874	0.13583694085767076
6228	FD	150	0.321109010269631	0.0029180406550912497	0.011917681565151751	0.19482264835252106
6228	SG	40	0.1150668956916426	0.00198549470949445	0.0112868948456721	0.07013429580994371
6228	SG	100	0.17056483733763828	0.0020529305338032	0.01157613075777415	0.07298728513370255
6228	SG	150	0.2135989816046216	0.0020542368339877496	0.01157605120184355	0.07310341730168529
6228	SG0SPEC	40	0.1308508802841502	0.0022622305010263502	0.0113465320106046	0.06310957864645794
6228	SG0SPEC	100	0.22221766098998214	0.00244910128820415	0.0116516338557474	0.06105542999082085
6228	SG0SPEC	150	0.31972993256762444	0.0025209607730047002	0.01167796033339225	0.11269298627812904
6228	SPEC	40	0.13774502528293325	0.0023056449139532	0.01142631356383105	0.06135933096839575
6228	SPEC	100	0.3777612960814716	0.0030203683682788	0.01193316328153755	0.2009595833509336
6228	SPEC	150	0.5187213919601272	0.0038484139735599	0.0123534758979847	0.2990581117388078
6229	FD	40	0.1357967288858288	0.00216596126800895	0.0105152272257066	0.034727580450156253
6229	FD	100	0.28661485028883127	0.00278241640159045	0.0107363875958859	0.08108824527756076
6229	FD	150	0.30819542563400393	0.0030491540467520997	0.01087702384618985	0.09403743224981101
6229	SG	40	0.14185699723613177	0.00187867229348965	0.010432825887737151	0.042941527412555094
6229	SG	100	0.24834174055025454	0.00195896839834575	0.01044422166671365	0.05179478836282385
6229	SG	150	0.22336636678281802	0.00196054438953495	0.0104382179985111	0.05282966729485125
6229	SG0SPEC	40	0.13676344831229253	0.0021703231171587	0.01053726049192005	0.0365235411768048
6229	SG0SPEC	100	0.24225424021471315	0.0024131828650689503	0.01058695212548675	0.05672917030214575
6229	SG0SPEC	150	0.32235594661762595	0.0024673630592920498	0.01060683250054445	0.07230672641227565
6229	SPEC	40	0.15002706535781168	0.0022298234643692502	0.010570938419193	0.03408497683915375
6229	SPEC	100	0.3370154871866111	0.0031908754820250502	0.0109776615029153	0.1118639408310112
6229	SPEC	150	0.6277317649529861	0.0041350170215955495	0.0114139229904626	0.1938086885575922
6270	FD	40	0.13403875400726056	0.0038793595538336003	0.0287888621950924	0.08985693385882321
6270	FD	100	0.24436143790922782	0.00433170576358295	0.0290992804477405	0.09619021524809805
6270	FD	150	0.2652002534544038	0.004448911944056749	0.0293179917506894	0.09903457450740735
6270	SG	40	0.14519137515333408	0.00342177616972605	0.02885404300275385	0.09585715105802285
6270	SG	100	0.16672580455558228	0.0034984431399863	0.028928252183251547	0.0891593985592193
6270	SG	150	0.1662678412925917	0.0034989840693864	0.028916196000619752	0.09095562909284141
6270	SG0SPEC	40	0.1369017147914782	0.0039034118290837997	0.0287894610165876	0.09190000737704429
6270	SG0SPEC	100	0.1890342303326989	0.0040973967854927	0.0287642072053872	0.07219253558183725
6270	SG0SPEC	150	0.2630583668239995	0.0041271417858815	0.0287461498911051	0.07498118062146056
6270	SPEC	40	0.13221160666128157	0.003978175058398051	0.028993651020859247	0.0906001912650016
6270	SPEC	100	0.30438381016976646	0.0047027473268568	0.029408821743989698	0.13210352516589574
6270	SPEC	150	0.48761935419088764	0.005413172462594399	0.029838820723543602	0.20893953580390462
6276	FD	40	0.17690996947077764	0.002554040901259	0.0105853380567765	0.08142391499093285
6276	FD	100	0.28966831853489017	0.0035564019282212	0.0123340064677627	0.15269672419506586
6276	FD	150	0.4180358026265809	0.0037478689047811	0.012830315550699599	0.14585870039865018
6276	SG	40	0.18256714639855046	0.0021306165600461	0.010517242470998351	0.07958493940966724
6276	SG	100	0.2616925318990739	0.00235592913253945	0.01158417156710985	0.13380750078336862
6276	SG	150	0.2275035071446843	0.00235969830538595	0.01158111810601615	0.1357200001132394
6276	SG0SPEC	40	0.1953194352628405	0.0025534916559732	0.01053955052642145	0.08079133130066135
6276	SG0SPEC	100	0.25270601781156843	0.0029917906801861	0.011212349717642001	0.12374037755141265
6276	SG0SPEC	150	0.36379410438629733	0.0030730160176030497	0.01122456078982315	0.1209828670004369
6276	SPEC	40	0.18555815283887034	0.00264653928885465	0.01068945706593925	0.08551446731103735
6276	SPEC	100	0.4170789946659008	0.00410500979086965	0.01280828072477765	0.19010968522387123
6276	SPEC	150	0.6240880392644133	0.004996338576053449	0.013761389847265701	0.19479874240200856
6283	FD	40	0.1414297477320775	0.0030065745471976	0.0196946029007584	0.0735151125594486
6283	FD	100	0.2669708281799339	0.0033380823603199	0.0194531605539853	0.1262867215764665
6283	FD	150	0.2882879808557954	0.0035152879709434	0.0194566179440375	0.1265254489966334
6283	SG	40	0.1391471927458304	0.002678646792744	0.0196860083700495	0.0737137684681446
6283	SG	100	0.1810575336876919	0.0027282896930868	0.0194295822709552	0.0794024687363963
6283	SG	150	0.1819781344477905	0.002728050915612	0.0194272492621576	0.0801257618449479
6283	SG0SPEC	40	0.1442656809496837	0.003028427905443	0.0197210712250336	0.0744177228368446
6283	SG0SPEC	100	0.2171544911549174	0.0031815405163131	0.0195506384426791	0.0800651869485185
6283	SG0SPEC	150	0.3357688312897182	0.0032153812463815	0.0195894621182834	0.0824001550370944
6283	SPEC	40	0.1468509823703399	0.0030766408406934	0.0198051075000534	0.0751672517246554
6283	SPEC	100	0.3143363153764852	0.0035981638800145	0.0196498358292288	0.1645935781802051
6283	SPEC	150	0.5813680618350722	0.0043243336569722	0.01976157862495	0.2247158416423589
6312	FD	40	0.14444446772730707	0.0040893274996793	0.026421187556475198	0.041840669180756296
6312	FD	100	0.27263770623722744	0.004912534818402099	0.0263089156586886	0.11481590043969435
6312	FD	150	0.3242225805292567	0.0051936424145249994	0.02653867285478295	0.14722830317539104
6312	SG	40	0.14494949149859476	0.0035110848717323003	0.0264926533753836	0.044046852462434796
6312	SG	100	0.17575154930488066	0.00361591813411605	0.02620160377862115	0.0617276053796508
6312	SG	150	0.20966519090305336	0.00361277792533185	0.026178956708748848	0.06466966436605374
6312	SG0SPEC	40	0.13691790197459242	0.0041168284958071	0.0264395825993498	0.04270892549015625
6312	SG0SPEC	100	0.23161369234662543	0.0043743772979191	0.026140093097711502	0.057335049215251996
6312	SG0SPEC	150	0.34105625077462964	0.0043798788173759	0.0261315274920082	0.07371665557629825
6312	SPEC	40	0.1563687911701388	0.00421445830313525	0.02667539893882755	0.04253707798110125
6312	SPEC	100	0.399068255266897	0.0055330908293419	0.026695452402479752	0.15467133790654755
6312	SPEC	150	0.5872500158799074	0.00643037184332715	0.02714888769882895	0.27211933143925315
6323	FD	40	0.1453296633560046	0.00296354218937735	0.0159137880124859	0.0261353452328073
6323	FD	100	0.2636068826974213	0.0035579199314797498	0.01682345379972785	0.0520958325207965
6323	FD	150	0.3679912244970057	0.0037600120961166503	0.01710433510222925	0.06893895585262536
6323	SG	40	0.1578052607299332	0.002558297337332	0.015840271478157	0.02884216481425355
6323	SG	100	0.20593734231290725	0.0026215851626796	0.0162975051725397	0.03948641520515355
6323	SG	150	0.2158094316057554	0.0026255880292433	0.01628577532211275	0.0392626046292869
6323	SG0SPEC	40	0.1674343050179164	0.0029780877776883997	0.0158998656005349	0.0262522738527451
6323	SG0SPEC	100	0.23698996411342385	0.0032028882805764	0.01630399957200615	0.0379668138574879
6323	SG0SPEC	150	0.34821116172246774	0.00326480118736215	0.0162988117131525	0.06015502747923181
6323	SPEC	40	0.1565083212259751	0.0030554775107023	0.016037983517778152	0.02701174468803295
6323	SPEC	100	0.32741618187691013	0.0041256789891269	0.017182813912578802	0.07601877283862585
6323	SPEC	150	0.5488877701160013	0.0052418673885542	0.0177997254206448	0.16141229552486724
6363	FD	40	0.1458619575328337	0.0035629084295566	0.0225022836050185	0.047954549870101
6363	FD	100	0.2691954754432144	0.0043145857222434	0.0223691998216902	0.132302180996311
6363	FD	150	0.3205514182908708	0.0045688211823315	0.0225340851256248	0.1487991437764377
6363	SG	40	0.1309368986743314	0.0030987623630297	0.0225187571081901	0.0437261301052237
6363	SG	100	0.1698752990148509	0.0033102421230056	0.0224051795894197	0.0895657311171105
6363	SG	150	0.1736592614501651	0.0033143825531505	0.0224146648323428	0.0918453180707544
6363	SG0SPEC	40	0.1555986970557567	0.0035788060835806	0.022476873727372	0.0468001121399764
6363	SG0SPEC	100	0.2230415950048844	0.0040234055131535	0.0224030367586877	0.0988734988388896
6363	SG0SPEC	150	0.3158305816145954	0.0040805882890558	0.0224326407437096	0.1140719267118207
6363	SPEC	40	0.1544848152017968	0.0036637619750572	0.0226925203895734	0.0513717065842506
6363	SPEC	100	0.3329900681106615	0.0047293813463001	0.0226598085649567	0.1653990617466955
6363	SPEC	150	0.6546203551199211	0.0058153966245508	0.0230992433958743	0.2568848126508273
6399	FD	40	0.1231236717262824	0.0032573152345728	0.0295162366558064	0.0785971459377378
6399	FD	100	0.2302972517330942	0.0038388712546725	0.0293062666087853	0.0954925596935433
6399	FD	150	0.3042264027303658	0.0040418975854652	0.0293984403348971	0.0991889381054627
6399	SG	40	0.1235824344400464	0.0029514375397041	0.0295651477382825	0.0818935259576516
6399	SG	100	0.1298443787867246	0.00302221137557	0.0293135949356262	0.0784489294895154
6399	SG	150	0.1432718290257954	0.0030226088581067	0.0293134729172336	0.0788584969436157
6399	SG0SPEC	40	0.1337313049427953	0.003278448406993	0.0295758764619203	0.0800453892288706
6399	SG0SPEC	100	0.1780255315683086	0.0034679998764816	0.029433833613702	0.065169502900761
6399	SG0SPEC	150	0.2476869737562352	0.0034895099594361	0.0294446188717537	0.0858912187039037
6399	SPEC	40	0.1366964236082856	0.0033237277639298	0.0296473872347814	0.0796243518200719
6399	SPEC	100	0.333153937363884	0.0042542622561758	0.0294982277001115	0.1199507774949887
6399	SPEC	150	0.4746090012756633	0.0050575875461402	0.0298452667093348	0.1826360728652122
6419	FD	40	0.16491820201706525	0.00392165927873375	0.015685340349782	0.0353641760492627
6419	FD	100	0.20539000222060388	0.0046567701954453	0.016471946916467348	0.0997783869729664
6419	FD	150	0.32345614353737984	0.00480322350946395	0.0166059740005658	0.11553392472981415
6419	SG	40	0.14535446985841965	0.0034423628919184497	0.01559335491419625	0.030533954276002848
6419	SG	100	0.1753632657440056	0.00361441165663765	0.0161646304063059	0.0693300472391207
6419	SG	150	0.1582666255886943	0.0036164714389062	0.016161604114942503	0.0691116964970383
6419	SG0SPEC	40	0.1563818178405085	0.0039423875748829	0.01568818796625135	0.034305306438264446
6419	SG0SPEC	100	0.2186874243617217	0.0042858599013197995	0.016056964285704953	0.08592887111326475
6419	SG0SPEC	150	0.2498120734670049	0.004311301764886	0.01607186896268955	0.095407747151008
6419	SPEC	40	0.1538079286201727	0.00402638840486755	0.01583196405248135	0.038315620845169804
6419	SPEC	100	0.31153370455075385	0.00504456701555645	0.016773867590854898	0.133179660358658
6419	SPEC	150	0.48770250703356854	0.0056742391739218	0.0170780810596595	0.21379630303547545
6454	FD	40	0.1141051779780177	0.0027521675531950998	0.01415081029124345	0.0887619267644939
6454	FD	100	0.2086418262497248	0.0029991219620781997	0.0143625405413153	0.11805565957331615
6454	FD	150	0.26063302562888135	0.0031194572901189497	0.014476618640070299	0.12385228756451111
6454	SG	40	0.0987257572960412	0.00249604916781585	0.014127679358047051	0.0897578785255019
6454	SG	100	0.1219157085286561	0.0025546754965295	0.0141697700354544	0.09606650332192955
6454	SG	150	0.15004406213288	0.0025561275094131003	0.014172868880716599	0.0958689309626264
6454	SG0SPEC	40	0.11664001800495516	0.00277248798002105	0.014175592702901151	0.08972879195929276
6454	SG0SPEC	100	0.1860699797941466	0.0029008134419610003	0.01415334314947435	0.09800380704458889
6454	SG0SPEC	150	0.26266640167997846	0.0029342776515063	0.01415186896989185	0.10260585163446055
6454	SPEC	40	0.1176926123119518	0.00280616028651425	0.01422470692687645	0.0906281135600049
6454	SPEC	100	0.3277764708359072	0.0031713150180103997	0.0145055243592926	0.15122344550926486
6454	SPEC	150	0.4712130696721213	0.0037511737283051	0.0147750411118266	0.21923058140991306
6474	FD	40	0.1267798803480352	0.0018015363952314	0.0153799677747782	0.0399140068320476
6474	FD	100	0.2634988010996379	0.002283371746516	0.0158033026718674	0.0814589567024512
6474	FD	150	0.3785440601327507	0.0024950653518144	0.015987969176472	0.0992623500903487
6474	SG	40	0.1014955809303461	0.0016424911235433	0.0154032307434872	0.0342103245064516
6474	SG	100	0.1546203324200134	0.001726390502453	0.0156193574254058	0.0766520517859615
6474	SG	150	0.1522640665647063	0.0017267746030233	0.0156150665323156	0.0774386322388508
6474	SG0SPEC	40	0.1140131029868457	0.0018084136636892	0.0154034732820332	0.0383435810505753
6474	SG0SPEC	100	0.1858592133724703	0.0020548935820317	0.0155441338250564	0.0891736020197114
6474	SG0SPEC	150	0.2630169506242831	0.0021088298217412	0.015524523734546	0.1039147421307109
6474	SPEC	40	0.1324360852243001	0.0018368521254238	0.0154409674886372	0.0438055951625144
6474	SPEC	100	0.343346968140902	0.0026109639117418	0.0159765693774924	0.1105206885296606
6474	SPEC	150	0.5851191510680402	0.00336982510249	0.0163359059282159	0.1624344704225807
6476	FD	40	0.15680787557744774	0.0032712453051785	0.0204086582559759	0.06151701037852565
6476	FD	100	0.2483183458674729	0.00411195704118095	0.020083192786474052	0.09010251670859276
6476	FD	150	0.3184905762304223	0.0043461939389981	0.020129106669972897	0.10945180588191519
6476	SG	40	0.16285199575577405	0.0027584506993093	0.0204238687854151	0.06520667399924751
6476	SG	100	0.18670788574321823	0.0028845057215032	0.020302107814260152	0.07140794280907795
6476	SG	150	0.2288098735491195	0.0028863299549063	0.020283802461839202	0.07179193594330355
6476	SG0SPEC	40	0.163395922147985	0.00327986747823755	0.02032887169004895	0.06286800387202955
6476	SG0SPEC	100	0.22843401160859433	0.0035567479225179	0.020494834988712102	0.06816465646854425
6476	SG0SPEC	150	0.30739902732260493	0.0036123111129303	0.02051823428061785	0.0899612718490258
6476	SPEC	40	0.1639060068889457	0.0033842195389343	0.0206291480718508	0.06277272582814786
6476	SPEC	100	0.37018529964595603	0.00463452189683125	0.020396289643100397	0.1255336130532322
6476	SPEC	150	0.5830267747137454	0.0056334124227598	0.02080378698052935	0.19380147267562908
6504	FD	40	0.1399080127702754	0.0022767147142403	0.0160462282447892	0.0190464329874819
6504	FD	100	0.2619446096321867	0.0028545040563264	0.0164446873350336	0.0830319925570443
6504	FD	150	0.3512292536089677	0.0030058770800392	0.0165679881663589	0.1006355245376929
6504	SG	40	0.1458630718042733	0.0019537374539461	0.0160525592850435	0.0204271253693109
6504	SG	100	0.2383040621777381	0.0020383088853383	0.0162841368841281	0.0366221113208286
6504	SG	150	0.218394396519618	0.002040623054308	0.0162878426106086	0.0377544036379988
6504	SG0SPEC	40	0.1605439913113909	0.0022854894155349	0.0160130678023002	0.019632201116903
6504	SG0SPEC	100	0.2421484674351469	0.0025006987298593	0.0162451581012794	0.0367908121875214
6504	SG0SPEC	150	0.4210435733712365	0.0025625747534285	0.0162884052919638	0.0460279430628677
6504	SPEC	40	0.1544891421520084	0.0023475615019845	0.0161843951661662	0.0196399703887148
6504	SPEC	100	0.3604302037637381	0.0032012238652601	0.0166594674883467	0.1165856014021017
6504	SPEC	150	0.6191537861907256	0.003755379218684	0.0170008097499646	0.21024043460029
6532	FD	40	0.1527237502980319	0.0036884981699949	0.0172292943788899	0.0702078880302612
6532	FD	100	0.2696394361587898	0.00436934700639	0.0173123158693514	0.078165704381695
6532	FD	150	0.321009711019329	0.0045644711225147	0.017500485676714	0.0984784746769542
6532	SG	40	0.1381631691145898	0.0031039551365123	0.0171346120480982	0.0810976042244703
6532	SG	100	0.1644523529130117	0.0032402435754491	0.0169330971454629	0.0635313951810585
6532	SG	150	0.1822177179589971	0.0032368153377666	0.0169489836319366	0.0639186549068901
6532	SG0SPEC	40	0.1699929416534995	0.0036993869806275	0.0172185262254572	0.0733866550964397
6532	SG0SPEC	100	0.2558220865343428	0.0040121656462113	0.0172166124040536	0.0383770664166216
6532	SG0SPEC	150	0.3277653096955218	0.0040079152506233	0.0172507280234617	0.0497551281313076
6532	SPEC	40	0.1598891096087781	0.0038167307959604	0.0173905930642988	0.0703228194135566
6532	SPEC	100	0.3120184925741527	0.0047993182980537	0.0176204233386925	0.1093840237503132
6532	SPEC	150	0.6191615977420585	0.0056143849476703	0.0181137690187419	0.1909970476891422
6544	FD	40	0.18746101163318624	0.0031150145016608	0.02709909103488735	0.0274763935326112
6544	FD	100	0.30807786185916725	0.00368482200546955	0.02802885945027545	0.10413242959934135
6544	FD	150	0.3088432620616473	0.0039075547554814	0.0280560199426177	0.13397464929436545
6544	SG	40	0.1117463094852482	0.0028106550231249998	0.0271363291951035	0.02389290363811275
6544	SG	100	0.17077968946150307	0.00291651904874725	0.027824532035640698	0.0539215082454705
6544	SG	150	0.18112007664337193	0.0029141749786051	0.027848778555191453	0.054404931725909655
6544	SG0SPEC	40	0.23712507319623477	0.00313250629005335	0.02709293225736915	0.026786998696865752
6544	SG0SPEC	100	0.18378561907174323	0.00339323269653315	0.027631932324846252	0.0626784012182694
6544	SG0SPEC	150	0.27726769329849255	0.00341238505784625	0.02764488809032525	0.07608948642490435
6544	SPEC	40	0.1583232208172627	0.0031811782580874496	0.0272467620042334	0.029670217512608052
6544	SPEC	100	0.3367133542924676	0.00406441633966165	0.02831885721485495	0.15363204399222624
6544	SPEC	150	0.6474742892634267	0.0050834122142898	0.02850964996816275	0.2862422895872173
6546	FD	40	0.1653468004753097	0.0020110432432327	0.0079141372200296	0.0414337736605101
6546	FD	100	0.2722158038003421	0.0024903027195942	0.0087495332754559	0.1042151174507102
6546	FD	150	0.3368731194437336	0.0026430424201492	0.0087833047698392	0.1104183315239094
6546	SG	40	0.1474524068515947	0.001651948665915	0.0077587586440122	0.0317874229319204
6546	SG	100	0.2596827770241195	0.0018099379309379	0.0082794855593072	0.0790414853456222
6546	SG	150	0.2679439852714582	0.0018106301278504	0.0082861343087921	0.0796821427182414
6546	SG0SPEC	40	0.1668986105952766	0.0020051086770762	0.0078912800191158	0.0400499502994656
6546	SG0SPEC	100	0.2558138638906372	0.0023098219547553	0.0083828317749728	0.0950175194785857
6546	SG0SPEC	150	0.3441195689213786	0.0023432529354113	0.0084047812797177	0.0966563690385236
6546	SPEC	40	0.185038017396263	0.0020928268630786	0.0079933414550441	0.0459761832587431
6546	SPEC	100	0.3506636349049621	0.0027469038497171	0.0089333143649655	0.1318345141613181
6546	SPEC	150	0.6099940760397459	0.0033798013552837	0.0092107705812164	0.1802289148911452
6589	FD	40	0.1654029708282873	0.0035459375245225	0.0114908292051253	0.0467302069402725
6589	FD	100	0.2742997468272932	0.0042707646613615	0.0127199693992411	0.1239269996745792
6589	FD	150	0.268310758847455	0.0046119279509491	0.0129021081731571	0.1484290957900909
6589	SG	40	0.1688943513226075	0.0029075780076525	0.0112179018691012	0.0470554387411428
6589	SG	100	0.2018277531362947	0.0031108162379682	0.012264055261846	0.0842935052268238
6589	SG	150	0.2075373496946768	0.003108757851598	0.0123050542155073	0.0850508455859544
6589	SG0SPEC	40	0.1729156119009097	0.0035446432934462	0.0113307352630957	0.0465587521679197
6589	SG0SPEC	100	0.2263454475546766	0.0038890744182607	0.0123033043309355	0.0817539949603764
6589	SG0SPEC	150	0.3112686612287006	0.0039194165633053	0.0123700110841395	0.0902356440599372
6589	SPEC	40	0.1681241597225387	0.0036872615558342	0.0116959346505756	0.0489549240431632
6589	SPEC	100	0.3268516524610085	0.004739555468527	0.013059643348691	0.159119293061949
6589	SPEC	150	0.5548112357923575	0.0058455115387463	0.0136986285288723	0.2508699209186691
6601	FD	40	0.1457725431862814	0.00414321309795	0.009851133990648	0.0306069359942485
6601	FD	100	0.2650004334834412	0.0051187824398144	0.0111893667125378	0.0494109563314994
6601	FD	150	0.3025666156599007	0.0052698557711402	0.0114535138784354	0.0781037799509446
6601	SG	40	0.1388243869453411	0.0035742391024711	0.0094770048773733	0.0291700321054135
6601	SG	100	0.1731361155229568	0.0037671799549826	0.0102347020815308	0.0443957627180444
6601	SG	150	0.2052377669329313	0.0037681247815696	0.0102646916676553	0.0446753249612725
6601	SG0SPEC	40	0.1485347399427916	0.0041667146034785	0.0097892870386069	0.0305345153542868
6601	SG0SPEC	100	0.2328795340494641	0.004543102839266	0.0104995900976868	0.0497292644065943
6601	SG0SPEC	150	0.2328061635531878	0.004557949690413	0.0105217451540222	0.0547193336555083
6601	SPEC	40	0.1461646615683693	0.0042667913404221	0.0100224208972251	0.0321880401348796
6601	SPEC	100	0.3486400640141524	0.0056321816117932	0.0116897400403501	0.0722785233553108
6601	SPEC	150	0.4597690934120881	0.0063112257673906	0.0121828069873059	0.1470872725855595
6614	FD	40	0.1653445347692961	0.00320858519531665	0.0134383203806864	0.0735425825277641
6614	FD	100	0.24641091885616634	0.00376411233619955	0.01412064848892335	0.0603103272506521
6614	FD	150	0.316993373010455	0.00390929707963355	0.0142404825912173	0.08064015112375014
6614	SG	40	0.1591178981235648	0.0027678642983120496	0.013325651690379251	0.07988599241124231
6614	SG	100	0.16937301762860746	0.00291321057923865	0.01366864295354365	0.067095058755052
6614	SG	150	0.17575739351224345	0.0029147567758023	0.013672275143051998	0.06824232677655409
6614	SG0SPEC	40	0.16159941565352154	0.00322026774480605	0.01340853855365445	0.0754829774011033
6614	SG0SPEC	100	0.21928622998359604	0.0035667607848566003	0.0138042609028636	0.0519133972003228
6614	SG0SPEC	150	0.30919843124541346	0.0036063662626059	0.0138218322616371	0.05880757560987195
6614	SPEC	40	0.16220093321224385	0.00330612873050095	0.0135671520436191	0.0743499947929844
6614	SPEC	100	0.36471022043773144	0.00413458863901595	0.0144479695963621	0.08736096226036635
6614	SPEC	150	0.555482033139547	0.0047645056342409	0.0147398608029948	0.14957833360734674
6658	FD	40	0.13025211882354015	0.00240874469313855	0.013922120825084	0.1267343470235586
6658	FD	100	0.5205306191475647	0.0029960432451977	0.01414923425555655	0.16448409816243476
6658	FD	150	0.3474753785316703	0.00314308930946435	0.0142324292269081	0.16928047832127305
6658	SG	40	0.14330839495811545	0.0020808752003347	0.0138877507785817	0.12777807809218106
6658	SG	100	0.1890941566979068	0.0022057113695291997	0.01391824852034275	0.16488310530152056
6658	SG	150	0.2124753932475677	0.0022062890618223	0.013914179941218949	0.16517172697726376
6658	SG0SPEC	40	0.12556711180787455	0.0024193881756425	0.01393787948284975	0.12817885756095115
6658	SG0SPEC	100	0.22063999116670313	0.002765962556896	0.01398802696157945	0.16457609617228613
6658	SG0SPEC	150	0.27287893047586487	0.0027964922365198	0.0140102440493561	0.16586595926612605
6658	SPEC	40	0.13888529993212445	0.00248200625033485	0.014018772227490602	0.13106708300884357
6658	SPEC	100	0.41120505672470253	0.0032847335649020502	0.014360026730011102	0.17590308662296816
6658	SPEC	150	0.530770312280132	0.00393010953525525	0.0146643890670697	0.2427550256240458
6673	FD	40	0.16774793631669832	0.00281864821040305	0.01756359981237475	0.01282422952458405
6673	FD	100	0.36291819601888997	0.00320804732367495	0.01783273593041095	0.04627804014975775
6673	FD	150	0.37572273878955487	0.00335461586981555	0.0179702537890681	0.06318229852906815
6673	SG	40	0.1365757623076183	0.00243533440889225	0.01754155284864955	0.0130170159013881
6673	SG	100	0.19296002055788142	0.00251447388768655	0.0176028737898126	0.04020620214995255
6673	SG	150	0.17779637418075805	0.0025140505196069	0.017600632150588852	0.0417120652506037
6673	SG0SPEC	40	0.14927285671909535	0.00283169744060465	0.0175339038194946	0.01294533344582535
6673	SG0SPEC	100	0.19474412964774246	0.00304173738746465	0.017640804465101148	0.0469662290657523
6673	SG0SPEC	150	0.2970270114117319	0.0030670055365057004	0.0176333343558235	0.0579706029696055
6673	SPEC	40	0.1560564380425173	0.00290257552299235	0.01772375831905505	0.0134640186183113
6673	SPEC	100	0.3364599405154506	0.0034684613154586496	0.01807522971775965	0.0572677344985463
6673	SPEC	150	0.5560021187307372	0.0041106000513682	0.018344975119475	0.15473755089636554
6682	FD	40	0.16614297345310985	0.00188936257764565	0.0075488162131219505	0.0232799749054571
6682	FD	100	0.3033712362493476	0.0025930154182461	0.00850162872942785	0.0603642490626895
6682	FD	150	0.320193768123634	0.0028295844005486	0.008693579006889	0.0955919684062866
6682	SG	40	0.15564440075168712	0.0016038248108748	0.0074633637859423	0.026436494720964702
6682	SG	100	0.2076527422362956	0.0017495873600755	0.008042691304693851	0.02667934751799925
6682	SG	150	0.2205784628580629	0.0017517004102506	0.0080470689657351	0.027996840538429248
6682	SG0SPEC	40	0.1671438348570383	0.00189158149413735	0.0075214332948501505	0.0241083729733262
6682	SG0SPEC	100	0.24324169808566803	0.00221968888819665	0.008123468789614851	0.0332613755563042
6682	SG0SPEC	150	0.4002946734907964	0.00228085459894055	0.008153250700689	0.0602589967814752
6682	SPEC	40	0.1583595594305689	0.0019552294517414	0.00762418772136095	0.0232416391036922
6682	SPEC	100	0.39606689245590393	0.0029617694991148002	0.008772255784352749	0.10023029451437705
6682	SPEC	150	0.6203098424286053	0.0038260980423354	0.0093408038894632	0.22353102960719085
6684	FD	40	0.1566314527093806	0.0017876263039236	0.0100098856035359	0.0172875866986008
6684	FD	100	0.2859049817030226	0.0021813538075998	0.0104659827135256	0.0735019986179109
6684	FD	150	0.3295579381819837	0.0024532276424124	0.0105909785031044	0.1147809166149787
6684	SG	40	0.1531974621386218	0.0015729170809387	0.0099973602292132	0.0152583275127562
6684	SG	100	0.2231439840920727	0.0016214666633709	0.0102773482174102	0.0613798986793519
6684	SG	150	0.4035009542294435	0.0016199425551546	0.01028141216602	0.0617868903266406
6684	SG0SPEC	40	0.1508095625388703	0.0018001285687943	0.0099986511371884	0.016498452811052
6684	SG0SPEC	100	0.1877585310391687	0.0019094653493933	0.0102296518575454	0.0738653538295397
6684	SG0SPEC	150	0.3542482896150345	0.001936575484925	0.0102519654081547	0.0829295998014258
6684	SPEC	40	0.1391324350213048	0.0018353176448669	0.0100856860473205	0.01867739065393
6684	SPEC	100	0.3719072906968858	0.002511773904632	0.0106441340958966	0.1050382511612959
6684	SPEC	150	0.5221443044575567	0.003300297858151	0.0109407806192322	0.2574596011247267
6695	FD	40	0.1427433791482918	0.0036261941189224	0.0092844242616119	0.0160526818065177
6695	FD	100	0.3102619776576591	0.0043554697712324	0.0104119645136653	0.0636253163654583
6695	FD	150	0.2854959050985319	0.0044898954359029	0.010665853193468	0.0809796320138684
6695	SG	40	0.1388366939240466	0.0030438251288978	0.0089188452944803	0.0215248556339563
6695	SG	100	0.3454720913005661	0.0032860252243473	0.00957358753925	0.0502381411393932
6695	SG	150	0.3341472609519753	0.0032919612110832	0.0095904059088276	0.0506141299857116
6695	SG0SPEC	40	0.1359741716781998	0.0036337575157002	0.0092087000668316	0.0169842631982189
6695	SG0SPEC	100	0.2619876599748448	0.004190519284302	0.0098208237158558	0.0559402897810196
6695	SG0SPEC	150	0.3262416076950051	0.0042690623957981	0.0098459708317187	0.0599449181134293
6695	SPEC	40	0.1572309382379582	0.0037559592300416	0.0094600181460738	0.0159865372949124
6695	SPEC	100	0.3810424643291992	0.004762120871128	0.0107726590463867	0.0880525656475871
6695	SPEC	150	0.7288199086359995	0.0052848197163926	0.0113050258968825	0.1471210789287906
6726	FD	40	0.178192612054486	0.0039535549389361	0.0135998067278879	0.0525666998505699
6726	FD	100	0.2961322159478108	0.0045219135198126	0.0137634320397705	0.1057638331881086
6726	FD	150	0.2855797631824856	0.0047510098041434	0.0139068907485155	0.1013562743206546
6726	SG	40	0.1562754304742412	0.0033826022443029	0.013393746708979	0.0540235579377734
6726	SG	100	0.1720852321286763	0.0034674383706857	0.0132995860268849	0.065601834228445
6726	SG	150	0.179968903019612	0.0034683481185478	0.0133014738098523	0.0658903677159625
6726	SG0SPEC	40	0.1798414699518659	0.0039754567873818	0.0136341980453288	0.0526571717719088
6726	SG0SPEC	100	0.2071526482002687	0.004195733527603	0.0135912918372049	0.0719553711425644
6726	SG0SPEC	150	0.2990590621410766	0.004268416567159	0.0136323704547649	0.073266101797973
6726	SPEC	40	0.1809372094927401	0.0040773981284565	0.0137140837517151	0.0544845498171251
6726	SPEC	100	0.311932816625987	0.0051764625947542	0.0140532542266432	0.1527709193120201
6726	SPEC	150	0.4975383972318259	0.00611404566656	0.0144790572998928	0.1967483162365537
6727	FD	40	0.1592574059213907	0.0046310020614508	0.0142505835775932	0.0665317830773379
6727	FD	100	0.2426981329461117	0.0054970202474549	0.0150654038146693	0.040363850434294
6727	FD	150	0.2804913596728512	0.0055739639515821	0.0152148293669664	0.0479603526481937
6727	SG	40	0.1710503582017436	0.0039367787352959	0.0140139947986432	0.0736787163258222
6727	SG	100	0.2338649449285539	0.0041277167175471	0.0144229236087315	0.047907892369255
6727	SG	150	0.2141414030396677	0.0041305992331269	0.0144388657830162	0.0475563535641343
6727	SG0SPEC	40	0.1728698587075069	0.004649560918057	0.0141989647034209	0.0690792473004814
6727	SG0SPEC	100	0.2521876094483671	0.0052125754983022	0.014796659917182	0.0361023871827595
6727	SG0SPEC	150	0.3248332113404938	0.0053250495365646	0.0148412287487014	0.0445397004219382
6727	SPEC	40	0.1638133306208865	0.004784703256089	0.0144274412256482	0.0665811191410357
6727	SPEC	100	0.3480448077971712	0.0060078486181826	0.0155026948745932	0.0520847942612728
6727	SPEC	150	0.6278970121874327	0.0069298739574074	0.0161114086591984	0.1213588125818391
6737	FD	40	0.14246699850239974	0.0035380509310996497	0.0236008670241673	0.109370735285645
6737	FD	100	0.268426692991274	0.00444089345584355	0.02396526699412175	0.09270239691261001
6737	FD	150	0.2899140039228527	0.0046326045470169	0.02402046777379115	0.1041388104259784
6737	SG	40	0.13743785306080356	0.0031258160713403503	0.023601974537333148	0.11269357794446236
6737	SG	100	0.15291479529084245	0.0033240400860904996	0.0236739678584742	0.1267121297565612
6737	SG	150	0.1675241408599638	0.0033275783270779	0.02368647254062865	0.1267159783003394
6737	SG0SPEC	40	0.13261112910261585	0.0035535594377060498	0.0236422102596613	0.1111032158492436
6737	SG0SPEC	100	0.22417353842360072	0.0040106718466130006	0.02376210361113415	0.12182884178032215
6737	SG0SPEC	150	0.322184434871696	0.0040580334862603	0.023804059165368603	0.12187971203390435
6737	SPEC	40	0.13965624759029685	0.00362971543947505	0.02372654782171365	0.1119596547842902
6737	SPEC	100	0.4498375420254641	0.0049385462632649	0.0242575902256462	0.0991038373096843
6737	SPEC	150	0.49032076230049915	0.0056411221846261	0.024464746264773553	0.1865445844625067
6741	FD	40	0.15098010499953118	0.00372087801729535	0.02321279078617305	0.08438030098563926
6741	FD	100	0.26131450111319054	0.0041787684664448994	0.02281588204248155	0.11645271362296825
6741	FD	150	0.28984100439666494	0.0043289616678803995	0.0228595982318616	0.12267124836836375
6741	SG	40	0.1467331235766403	0.0032471385150717	0.0232184806730872	0.08620769786604884
6741	SG	100	0.1614651388940786	0.0033493733764218504	0.02292406942359035	0.0948797569091602
6741	SG	150	0.17527386873392237	0.00335070719429475	0.02290956013784645	0.09518588230935845
6741	SG0SPEC	40	0.1562731090137337	0.0037430265856873	0.02321319006889605	0.0854507603163086
6741	SG0SPEC	100	0.24415221116603403	0.0039832223834449995	0.0230722960086559	0.0976528764444192
6741	SG0SPEC	150	0.2997096267505862	0.0040194663162481	0.02308542862715305	0.1006070148526458
6741	SPEC	40	0.1547396287165	0.0038247460699025503	0.0233897391423884	0.08633448821711764
6741	SPEC	100	0.3178377972093843	0.00450458575917235	0.0230099284622758	0.13491772153721865
6741	SPEC	150	0.5856285115664579	0.0050299790093025504	0.0231903880809105	0.20667145596238884
6783	FD	40	0.12623513303087766	0.0039872863154442	0.02799355425128595	0.047683851351737305
6783	FD	100	0.283845244478915	0.00461026768274885	0.02742418555025715	0.04800722008612815
6783	FD	150	0.30800797472582186	0.0047452406847538	0.0275536047328145	0.06046126908271225
6783	SG	40	0.11741054097944965	0.00351165349983795	0.028024399318956297	0.05853142228029485
6783	SG	100	0.14636918591820658	0.00366697018472395	0.0272435594569485	0.04358491934727125
6783	SG	150	0.1434972110708633	0.00366582575204065	0.027256209295521548	0.04261442537942625
6783	SG0SPEC	40	0.12761326662053707	0.004008976737764101	0.02805936357504285	0.050301861522289146
6783	SG0SPEC	100	0.1676404689751198	0.0043919467940849	0.0274584149904409	0.05161992544125045
6783	SG0SPEC	150	0.1991505404891976	0.0044193271001706	0.027476000444748502	0.06157733870531505
6783	SPEC	40	0.1333103384620028	0.0040901846454405	0.0281591437960746	0.0456797037355993
6783	SPEC	100	0.31403837089393816	0.0050037539626576	0.0276865373554007	0.06915925391639526
6783	SPEC	150	0.5652560108941747	0.00553514674487005	0.0280372767020799	0.1300004687293544
6802	FD	40	0.14379617919721843	0.0035204301336222	0.0234173224030401	0.057801366252453745
6802	FD	100	0.3144498481412924	0.0047179406535651	0.024021955720572648	0.09573684204857315
6802	FD	150	0.31536854667755343	0.00524628886349995	0.0242141037035462	0.109080229700982
6802	SG	40	0.13349399644167945	0.00309784278848495	0.02342098062116765	0.055766243644367594
6802	SG	100	0.19554378982725104	0.0032985972035562503	0.023737654842508497	0.0682655034516248
6802	SG	150	0.19241612147102533	0.0033001215410692	0.02374841334200755	0.0683848818351018
6802	SG0SPEC	40	0.14447995147529985	0.00352682079568055	0.02344901777875505	0.0588121681912878
6802	SG0SPEC	100	0.2323563814919099	0.004007800343913501	0.0237613238706527	0.07748163761398355
6802	SG0SPEC	150	0.2649697691230364	0.00409225915096785	0.02380121471514025	0.0916225453627462
6802	SPEC	40	0.14972152117864604	0.00361403516383625	0.0235528430234046	0.060411344813260645
6802	SPEC	100	0.3775962479859276	0.00543143730035375	0.024402676284801902	0.13166704316972655
6802	SPEC	150	0.4414178711189526	0.0071062753803161	0.02505536407767845	0.22991545491593274
6808	FD	40	0.1599385712877053	0.0031915888526692	0.0103513896279594	0.0128988221024746
6808	FD	100	0.2686064695087057	0.0041370791025218	0.0111994311334177	0.0520566136022741
6808	FD	150	0.3778996628007211	0.004266265147202	0.0112338850007962	0.0721409885591246
6808	SG	40	0.1873344186152365	0.0027261785276736	0.0101384876797486	0.0119213764103895
6808	SG	100	0.1706634059513891	0.0028852237164025	0.0106304712177505	0.0464710006071913
6808	SG	150	0.1589099610731153	0.0028862642794793	0.0106414377285823	0.0475430708838076
6808	SG0SPEC	40	0.2026882128514605	0.003200504055324	0.0103251931399184	0.012360878938641
6808	SG0SPEC	100	0.2884325477810175	0.0035483350487465	0.0109303599207493	0.0530680122107733
6808	SG0SPEC	150	0.3286289022944124	0.0035928444877442	0.010978507698326	0.0608847868998205
6808	SPEC	40	0.1536703828596217	0.0032988232244735	0.0104735715054788	0.0142827139761853
6808	SPEC	100	0.5039256070766112	0.0047063269711305	0.0115791259077463	0.0745268726777997
6808	SPEC	150	0.5873379721519415	0.0052379639479812	0.0118593660135007	0.1470552449338809
6816	FD	40	0.17100712199092621	0.00141009741667565	0.0074748569686780494	0.0997928430971301
6816	FD	100	0.267399670083033	0.00192005405981805	0.0080016023426707	0.11245863288762781
6816	FD	150	0.31521372218055205	0.0021339320085223996	0.0081005874036174	0.13030547678704255
6816	SG	40	0.1627770827447568	0.0011933856776092	0.00744947186172985	0.10364489690317796
6816	SG	100	0.21360768378904016	0.00127543089551505	0.0077077172911264	0.108425122631642
6816	SG	150	0.21359028310230935	0.0012751622806579	0.00772333292635205	0.10898754886700909
6816	SG0SPEC	40	0.1756665481251894	0.00141351129043945	0.0074562172111316	0.10171403496523801
6816	SG0SPEC	100	0.25921735246497873	0.00162324682701015	0.00771083030982855	0.09685547159541474
6816	SG0SPEC	150	0.3475703924767142	0.00166063533967605	0.00773197304276815	0.1133005146393655
6816	SPEC	40	0.1875131731286642	0.00145949606905285	0.0075362668627098495	0.10226947504928754
6816	SPEC	100	0.382842918670092	0.0022750905816107	0.00819031802243305	0.1505442106237315
6816	SPEC	150	0.47496945347545916	0.0031448542269743003	0.00856035451479145	0.1996648114227051
6878	FD	40	0.1388240858400883	0.0033693566826266	0.0236771903396075	0.0736873674796122
6878	FD	100	0.2352925432771454	0.0040722206106312	0.0238889398853726	0.1132842943952642
6878	FD	150	0.306694553852752	0.004298894949184	0.0239893388832139	0.1197342739115058
6878	SG	40	0.1386057514483615	0.0030384027148799	0.0236891394999128	0.0820593215506587
6878	SG	100	0.180139002670801	0.0031509462209739	0.0236746385026566	0.0861596305140008
6878	SG	150	0.2704971092280644	0.0031526491751249	0.0236809860430002	0.0886032408775267
6878	SG0SPEC	40	0.1567433843773213	0.0033889315953354	0.0237214260199107	0.0757059886421184
6878	SG0SPEC	100	0.2647664892914051	0.0036770083082985	0.0237465877326175	0.0961431046581025
6878	SG0SPEC	150	0.3325141400948787	0.0037189506854764	0.0237472048190416	0.1182247102977317
6878	SPEC	40	0.1434881572702585	0.0034398725933373	0.0237537140785633	0.0730532081009729
6878	SPEC	100	0.3465437986654635	0.0045088618827431	0.02408107997305	0.1484349434432369
6878	SPEC	150	0.4967694365056386	0.0053124619095417	0.0243657833750505	0.2222700346628963
6891	FD	40	0.1120727474530065	0.0025049298529435	0.0225678133581752	0.0761971013356037
6891	FD	100	0.2424173637244987	0.003526893835684	0.0231152066856798	0.1041416523070512
6891	FD	150	0.3136003080838366	0.0037791927537882	0.0232558640216181	0.1419734136607235
6891	SG	40	0.11172485092447	0.0022890666641022	0.0225852038990977	0.0772101296961618
6891	SG	100	0.158270680428575	0.0023879231652281	0.0228930575632267	0.1006208169813294
6891	SG	150	0.1415543698761743	0.0023929073643776	0.022891297694168	0.1019971553743803
6891	SG0SPEC	40	0.1117335027618822	0.0025213836441875	0.0225788795722883	0.0772091955787494
6891	SG0SPEC	100	0.2211743806817421	0.0028857877444607	0.0228460463996826	0.0985865777021841
6891	SG0SPEC	150	0.3132301564164795	0.0029636665962469	0.0228352015161077	0.1194543664783213
6891	SPEC	40	0.1143722762142137	0.0025510113520015	0.0226788463030442	0.0775292217385373
6891	SPEC	100	0.3449002048874049	0.0040527369342264	0.0233889048224344	0.1232236483158299
6891	SPEC	150	0.5762876592868875	0.0050138312634116	0.0237427104895596	0.2622212742811614
6898	FD	40	0.17790211876830606	0.00559881488377875	0.01831208619358455	0.10128089244959784
6898	FD	100	0.2707650130684396	0.00687197866162845	0.019768086234303102	0.0629314032168892
6898	FD	150	0.3251597383919619	0.00742458384992165	0.019837488361001	0.0983885744575808
6898	SG	40	0.1590373653320012	0.0046733080689784	0.0180926020358022	0.10440098491923785
6898	SG	100	0.1450203514456027	0.00491898054828685	0.018734269394482153	0.1048928242311306
6898	SG	150	0.1651835248966279	0.00491942892255115	0.01877182862463125	0.10449431437716775
6898	SG0SPEC	40	0.1861074686975388	0.0056154133161744006	0.0182835565075391	0.102711448285559
6898	SG0SPEC	100	0.22048089453819042	0.00616538790276935	0.0189048821847789	0.09642028614513645
6898	SG0SPEC	150	0.2763402065756966	0.0062338144965259495	0.019019024500053452	0.0935600449239352
6898	SPEC	40	0.1898759444310696	0.005802082417109149	0.01851543283851895	0.10445543805220545
6898	SPEC	100	0.3916489904629795	0.00807508824194875	0.02057815058677695	0.10329738598819224
6898	SPEC	150	0.4944683829108777	0.00977675301308095	0.021052249693973547	0.1733893081959346
6910	FD	40	0.16993307434442365	0.00180113720686035	0.00500785747580515	0.09632456116618679
6910	FD	100	0.3152174403740876	0.00213210845162755	0.0054349369067557	0.0963702024564847
6910	FD	150	0.4579760349096342	0.0022598193758035	0.0055239074927482	0.1009238025653469
6910	SG	40	0.1756803790129547	0.00148715531147805	0.0048963222277162	0.0972474066510366
6910	SG	100	0.22433417061514932	0.0015561235083037	0.00517193262669555	0.11181285958934939
6910	SG	150	0.21984767823059792	0.00155518543409205	0.00517375869704355	0.1124926964458981
6910	SG0SPEC	40	0.16607010830364788	0.0018045226291780502	0.004985794806967999	0.09710056584596015
6910	SG0SPEC	100	0.24768383969007884	0.0019560990364588	0.0052309578356855	0.10979172523986715
6910	SG0SPEC	150	0.3333855699559329	0.0019864169778309997	0.005253229420751701	0.1198720237085617
6910	SPEC	40	0.17630553520612074	0.00187091808074335	0.0050748827605977005	0.1000408091844786
6910	SPEC	100	0.3655005134077085	0.0023948993741796003	0.0056170730516236	0.1021295180456281
6910	SPEC	150	0.6503182619864785	0.0029794236097393	0.00593484701706185	0.17468585015471966
6916	FD	40	0.11593662386918704	0.00252179133933255	0.015778752376944	0.1013361134314231
6916	FD	100	0.3042605672817693	0.0032400911632310004	0.015471771618449301	0.07438308409379005
6916	FD	150	0.33124511482810337	0.00331868153215095	0.0155581777796833	0.0699041722787767
6916	SG	40	0.11676377167994906	0.00222042625176915	0.0157930374272589	0.10509491628522644
6916	SG	100	0.22728539447495255	0.0023382224953626	0.0152454052824941	0.1093071040438328
6916	SG	150	0.2085156785691494	0.0023400001654915502	0.01525710858675735	0.10944273030271964
6916	SG0SPEC	40	0.11894364031012455	0.0025370622507215	0.015804507649878903	0.10320290552450809
6916	SG0SPEC	100	0.21807009022352095	0.00286740546004475	0.0153769958123458	0.10396789800348395
6916	SG0SPEC	150	0.3006226695757301	0.00291167482413665	0.015378592548441001	0.10112989341870521
6916	SPEC	40	0.1192921155401777	0.00258710700512815	0.015886353197773248	0.1035534429448952
6916	SPEC	100	0.3724413027085376	0.00364925508682895	0.01576176014862125	0.0733573626776074
6916	SPEC	150	0.5206145049683244	0.00414030735008525	0.01598519644111895	0.13796346058271308
6977	FD	40	0.127678374514802	0.0027929247077986	0.0135036771256386	0.0772475516798505
6977	FD	100	0.1952462474416283	0.0031394996853874	0.0138527006916376	0.0988041196391457
6977	FD	150	0.1728230230542427	0.0032552289617856	0.0139738503471483	0.1118863911532659
6977	SG	40	0.1154568846173296	0.0024961248532673	0.0134620611856786	0.0817981594418748
6977	SG	100	0.2976521536510469	0.0025725703918493	0.0136159742137157	0.083554914427086
6977	SG	150	0.0912015413162483	0.0025737395930649	0.013623719822104	0.0837389090809375
6977	SG0SPEC	40	0.1406973480741735	0.0028120694167415	0.013514643420265	0.0787649948939629
6977	SG0SPEC	100	0.1265584406401717	0.0029762095117712	0.0136149472082171	0.0796615445403175
6977	SG0SPEC	150	2.6079715473197735	0.0030007306602489	0.0136180979259072	0.0802402391496459
6977	SPEC	40	0.123510738408603	0.0028560282029075	0.0135877854547441	0.0779062257099076
6977	SPEC	100	0.3161617536292193	0.0033842522167992	0.0140298630464558	0.1312576090934965
6977	SPEC	150	0.3222194285125069	0.0038718744308051	0.0143595781863195	0.1751519526576547
6988	FD	40	0.1580478108907912	0.0020463500156313	0.0125718168922	0.0486109171562944
6988	FD	100	0.2659936814973699	0.0029827591183021	0.0136889572479386	0.1282290752426023
6988	FD	150	0.4532270104151378	0.0033684850244505	0.0140464357907956	0.1750256628555127
6988	SG	40	0.1595768363638227	0.0017831051693258	0.0125430361077723	0.0421642994917478
6988	SG	100	0.2144748634575644	0.0019751403094455	0.0131394541252084	0.0804285950945755
6988	SG	150	0.2112650341585857	0.0019792433753019	0.0131342131759012	0.0800100883865755
6988	SG0SPEC	40	0.1625601947755748	0.0020485027161125	0.0125599105706134	0.0471688293585514
6988	SG0SPEC	100	0.253709719513175	0.0025051199242162	0.01301947859577	0.0875788052839328
6988	SG0SPEC	150	0.3102378163791965	0.0026886457856592	0.0130407766274788	0.1076259331943428
6988	SPEC	40	0.1626896968544736	0.0021053697505018	0.0126591537551791	0.0525153293707249
6988	SPEC	100	0.3887523528137741	0.0035045690226119	0.0140821229578975	0.1836977272814563
6988	SPEC	150	0.5890600198119315	0.0048162183068275	0.0148604359642894	0.2813940179048977
7011	FD	40	0.14260113784907996	0.00472462165685845	0.0142709340707101	0.018616553669003798
7011	FD	100	0.2961630178252559	0.0056139841151838	0.0141157098312378	0.0829155980791875
7011	FD	150	0.29979480875224784	0.00585343005845625	0.014389381431832	0.1107755461673027
7011	SG	40	0.12771692685092967	0.0040848449345753	0.01405177541941775	0.0159497987116983
7011	SG	100	0.26065579326168065	0.00422525279330605	0.01362946568648835	0.05158390236170485
7011	SG	150	0.2094317565936524	0.00423941511863825	0.013649864090330449	0.051146001077592096
7011	SG0SPEC	40	0.15906084943530424	0.00475574805665175	0.01428491591939705	0.0176397189021076
7011	SG0SPEC	100	0.23387248072761313	0.0051800255896569	0.01391672218892365	0.05466715734436185
7011	SG0SPEC	150	0.28372489556390906	0.0052747174297759995	0.01396937375499075	0.0653149324941194
7011	SPEC	40	0.1480264694912167	0.00486018857460565	0.0144592312564493	0.019871552481527853
7011	SPEC	100	0.34465172064725147	0.0062120048894580004	0.01464201741973145	0.12383071305781584
7011	SPEC	150	0.5674444975725266	0.00729288978481235	0.015613429402648399	0.23274212766400038
7032	FD	40	0.1131803701195553	0.0022440685399282	0.0148181520014084	0.0739390781445513
7032	FD	100	0.277292613928365	0.0030324294827505	0.0153699592996067	0.1406872647207733
7032	FD	150	0.7482277319899601	0.0034172343234341	0.0155422651130592	0.1681449523493945
7032	SG	40	0.1123829230417965	0.0020203765284689	0.014808641411068	0.0764017716127669
7032	SG	100	0.2004776380763114	0.0021634216685215	0.0150468335423077	0.1103199453025885
7032	SG	150	0.2245826775675722	0.0021682377940678	0.0150489603145724	0.1131939849404652
7032	SG0SPEC	40	0.1263950362577731	0.0022525054963474	0.0148007122426344	0.0742750132912057
7032	SG0SPEC	100	0.2105705376201539	0.0025942396196626	0.015002265988319	0.1140574902597986
7032	SG0SPEC	150	0.3209767499879521	0.0026660667741091	0.0150260516159642	0.1379335441421476
7032	SPEC	40	0.1161059044352581	0.0022922708620271	0.0149159386981507	0.0755934354505238
7032	SPEC	100	0.3799077872549232	0.0035179377522619	0.0156222868368532	0.1846273316261912
7032	SPEC	150	0.6202874622046332	0.004919797066846	0.016155705280788	0.3076904012900718
7037	FD	40	0.1127811117766081	0.0032696382692184	0.0291083014425661	0.0556330756761734
7037	FD	100	0.2550855156880111	0.0038587959357276	0.0283388548709167	0.073030116220071
7037	FD	150	0.2680463786612699	0.0041987321515241	0.0283441051894294	0.0894196261967562
7037	SG	40	0.0977484237987115	0.0029694095222914	0.029195059234376	0.0550348543592156
7037	SG	100	0.1200166398945064	0.0030861595657521	0.0283886332937756	0.0600227195221076
7037	SG	150	0.12366264409697	0.0030894038946078	0.0283937599412092	0.0596353854373942
7037	SG0SPEC	40	0.1234273368494941	0.0032900749125703	0.0291835846320941	0.0561788080334553
7037	SG0SPEC	100	0.1911230503762472	0.0035754593215842	0.0284493132080957	0.0587174202396661
7037	SG0SPEC	150	0.2395341641988441	0.0036373692289302	0.0284905641500653	0.0743285443693286
7037	SPEC	40	0.1188291885988773	0.0033346097402002	0.0292479428176712	0.0572574873168562
7037	SPEC	100	0.3988130492438609	0.0042547061918893	0.0284905554072389	0.092535605218214
7037	SPEC	150	0.6836287209407618	0.0053350647306947	0.0287057667326736	0.2251466025783081
7047	FD	40	0.138378765859649	0.00224937438710085	0.0102394742057152	0.0848698502796558
7047	FD	100	0.3023353480848814	0.0026008781077053	0.01045229366591665	0.1016637074766443
7047	FD	150	0.34206869570653864	0.0027106445761586	0.0105556018203565	0.1085950961780549
7047	SG	40	0.14359655676190194	0.00197689579108835	0.010191481323463501	0.0877139398302971
7047	SG	100	0.2046636099903913	0.0020305382489331997	0.010212436541188901	0.08460772035547376
7047	SG	150	0.2800175167870989	0.0020321766996019503	0.0102152062314621	0.0848392240034739
7047	SG0SPEC	40	0.16830299183069408	0.0022617145544652	0.0102371199889984	0.0865736253087876
7047	SG0SPEC	100	0.35091655995402354	0.00242274774460705	0.01028653363869065	0.0782241202467006
7047	SG0SPEC	150	0.37478078849605667	0.0024556531899607003	0.01029550845506365	0.08107988232423671
7047	SPEC	40	0.1493676149686998	0.00230901625395	0.010329309368550449	0.08647850760428455
7047	SPEC	100	0.37263870460768983	0.00284592378870065	0.010648180759758999	0.13439813181715593
7047	SPEC	150	0.5602735965864293	0.00345928170283205	0.01097113808658235	0.19690865067213936
7055	FD	40	0.1016527212030908	0.0023561589644115	0.024288455802813698	0.048290033391492154
7055	FD	100	0.3197636117924	0.0030593444805475	0.02448908124817275	0.10862091094874554
7055	FD	150	0.28069311973976707	0.00335805868092675	0.02457458957767705	0.13845424030621145
7055	SG	40	0.10181324719297885	0.0021398173088354	0.02434670610633385	0.04840842803513475
7055	SG	100	0.1604093109003722	0.0022361259361813497	0.024336461670062502	0.05254378906522025
7055	SG	150	0.15404348403216736	0.0022398481859137497	0.02433618336398645	0.0541437290732535
7055	SG0SPEC	40	0.1023726912357486	0.0023653950679934	0.024349433819983647	0.04870448721729425
7055	SG0SPEC	100	0.18477977317614164	0.00257385956339125	0.02424730761116935	0.05838717180706035
7055	SG0SPEC	150	0.2763732472810555	0.00263378195401955	0.024262087063854	0.08443782967480175
7055	SPEC	40	0.10897989585142925	0.0024022525067692	0.0243778707114811	0.0496867100922899
7055	SPEC	100	0.38528185399235887	0.00361109609394365	0.0246779339894015	0.1637078698791667
7055	SPEC	150	0.44628381022169583	0.0046042023114978	0.0249986708663522	0.21647578390072375
7072	FD	40	0.1432557468465498	0.0035707095756616998	0.027566412406083	0.0454382745564892
7072	FD	100	0.2288939860723807	0.00389955416896645	0.02754078910672875	0.07266323115322565
7072	FD	150	0.2964231741829305	0.00411668897311895	0.0276146493270044	0.1057091076880517
7072	SG	40	0.10948397899958326	0.0031798086921232	0.02760170080871605	0.046030299816940304
7072	SG	100	0.13083259631207775	0.0032409097320140997	0.0275352395459969	0.05047208088451275
7072	SG	150	0.1403680836856566	0.0032382611468220503	0.027538552482854348	0.05106678814931965
7072	SG0SPEC	40	0.14565294626221115	0.0035939985889824	0.0275816957797427	0.045777538703938345
7072	SG0SPEC	100	0.20176958063578737	0.003738363738976	0.027533548750849998	0.05197496859985855
7072	SG0SPEC	150	0.20419241366539	0.00377083964738835	0.02752936683635395	0.06475046163150386
7072	SPEC	40	0.14976356460413365	0.00365713605544945	0.0277304876558826	0.046716584525774804
7072	SPEC	100	0.27219527174931213	0.0042133324451845994	0.02774226207865385	0.11484170533984815
7072	SPEC	150	0.5649734350671556	0.004934419900998	0.02797531815625725	0.2219246751695751
7097	FD	40	0.1714172259456794	0.0025641633765661	0.0097376918778098	0.0374942868093918
7097	FD	100	0.2621043536119753	0.0028468351592692	0.0098129575649997	0.0680158765663165
7097	FD	150	0.3359215499731739	0.0031069923910981	0.0099325796693764	0.0873879944827745
7097	SG	40	0.1671808706417508	0.0022109711975335	0.0096361032274694	0.0430429373825432
7097	SG	100	0.1881307479846417	0.0022695499811923	0.0095839460827002	0.0427054576346068
7097	SG	150	0.2104164547379979	0.002270955041602	0.009577293261011	0.0451327165376654
7097	SG0SPEC	40	0.1680410377556837	0.0025771587863122	0.0097421450555206	0.0388061481258519
7097	SG0SPEC	100	0.2226944420621265	0.0027343591286067	0.0098165090417505	0.0314085498786255
7097	SG0SPEC	150	0.2582375266113763	0.0027883392729107	0.0098126559183478	0.0440443056706092
7097	SPEC	40	0.1689306361394187	0.0026411476655228	0.0098281323626837	0.037195380579978
7097	SPEC	100	0.3740515981100177	0.0031095291141925	0.0099887726668798	0.1071179212350436
7097	SPEC	150	0.5980951729728544	0.004019053959545	0.0104692358726399	0.1812983468663497
7120	FD	40	0.1840065380044192	0.0037424162673554	0.0159411169160385	0.0454560469448158
7120	FD	100	0.2722864591252062	0.0046557557160792	0.016379212179653	0.0524909513218714
7120	FD	150	0.2848803227107379	0.0048188902361423	0.016480418739839	0.0636127595791513
7120	SG	40	0.1665443249656547	0.0031473967870599	0.0158298963482757	0.0493248893483452
7120	SG	100	0.1773467439179347	0.0033084875532337	0.0159960948195747	0.0544199928546026
7120	SG	150	0.1745301393392749	0.0033132961882322	0.0159941123440123	0.0554345546845071
7120	SG0SPEC	40	0.1885132889165	0.0037548445550936	0.0159299307327219	0.0464587566897887
7120	SG0SPEC	100	0.1941396746241162	0.0040780629692547	0.0161994015058412	0.0502788274482235
7120	SG0SPEC	150	0.2650977506334374	0.0040902533969156	0.0162523707591043	0.0537713658345576
7120	SPEC	40	0.1671300764945868	0.0038749937784997	0.0161362869928488	0.046329907029903
7120	SPEC	100	0.333660010266446	0.0051624463954132	0.0168003003378836	0.0695729681635918
7120	SPEC	150	0.5476215230876408	0.0059280145639455	0.0171714594111332	0.1258474367082934
7136	FD	40	0.14635303337899	0.0029722994610825	0.0132068707496404	0.0695881594145643
7136	FD	100	0.223073889242849	0.0034335374949723	0.0133432235854868	0.0494757666768203
7136	FD	150	0.3588212124117299	0.003617775956107	0.0134307531292201	0.0613119290308673
7136	SG	40	0.1383031601794724	0.00259080673966	0.0131587500795738	0.0751022821839113
7136	SG	100	0.1747041801036161	0.0026850125952521	0.0131296709334671	0.0613566069105261
7136	SG	150	0.2134086685350638	0.002689840651843	0.0131321886221187	0.0612745646810309
7136	SG0SPEC	40	0.1483680396770052	0.0029891374423533	0.0132158216873628	0.0713403538737454
7136	SG0SPEC	100	0.2149444763715388	0.003222597799326	0.0132166137019235	0.0507196522766529
7136	SG0SPEC	150	0.2540916447591619	0.0032774427264171	0.013209460325572	0.0555009348840998
7136	SPEC	40	0.1638452650853881	0.003055354747148	0.0133145847803656	0.0699996412672063
7136	SPEC	100	0.306974501767957	0.0036932755511365	0.0135338136072601	0.0616160363011522
7136	SPEC	150	0.6516937093680425	0.0043446068809267	0.0137730915680413	0.1515191946766935
7153	FD	40	0.1454080215857784	0.0036425807501588	0.01068797196303495	0.020632953110908653
7153	FD	100	0.29432113963150736	0.0047077470648617	0.01212112270046125	0.04031056567533235
7153	FD	150	0.2866796790954348	0.004995583338542	0.01220362289133045	0.055546991989313094
7153	SG	40	0.13036644149568985	0.0031040880343234	0.01044415909417035	0.02329517821699685
7153	SG	100	0.23738479780707367	0.00332488084456295	0.011098543123493999	0.033934003494982795
7153	SG	150	0.2629246006428789	0.0033245975811007997	0.01110010144175135	0.035356314704987596
7153	SG0SPEC	40	0.1482509417538072	0.0036559386472889	0.01070096316792285	0.020797948547068
7153	SG0SPEC	100	0.2482972006357994	0.0040928917499002005	0.01139892959878705	0.034159038116305745
7153	SG0SPEC	150	0.30063488621521284	0.0041063777968554	0.0114203410606217	0.04688586199388575
7153	SPEC	40	0.14758124396784625	0.0037616412644857	0.01079154942780365	0.02122041944208205
7153	SPEC	100	0.40945748218758754	0.00526400654743365	0.012587773377244451	0.0566050045538989
7153	SPEC	150	0.46471830314453205	0.0061522016812239	0.0128770497584432	0.13664657488852056
7192	FD	40	0.1647508369164839	0.00430140783711415	0.0077842500596319	0.028206660675934997
7192	FD	100	0.29699948015805866	0.005010821061273599	0.008698673894787099	0.049619740442238006
7192	FD	150	0.3081874111490024	0.0052875623550375	0.00890540095220845	0.0584780652869324
7192	SG	40	0.16154709380178545	0.0035876363514506	0.0072776084036614	0.029037256103607648
7192	SG	100	0.1895235794816918	0.00375935128188175	0.0078998374966835	0.039892185951716896
7192	SG	150	0.2199784035469364	0.0037588241762842	0.00790965391636345	0.04047082672653165
7192	SG0SPEC	40	0.1665521630996104	0.00431382461423605	0.007734185828713901	0.02827432647698815
7192	SG0SPEC	100	0.26456283149290155	0.00470228673057075	0.0084233392151374	0.038923020266256506
7192	SG0SPEC	150	0.3153870977992834	0.00473084619233105	0.00846135541400465	0.04286270433711095
7192	SPEC	40	0.1775105892101995	0.004458149844967	0.0079580498114064	0.02919055183242495
7192	SPEC	100	0.3416464714533146	0.005455082882973399	0.0091217779558206	0.0641494861087496
7192	SPEC	150	0.48882787716290355	0.00641018183514075	0.009803671271801751	0.11937099513509125
7195	FD	40	0.1880909793810821	0.0035154835076491	0.0158853137342078	0.0360844721366687
7195	FD	100	0.2795757371152895	0.0047087572779139	0.0169900974466365	0.1047947807166581
7195	FD	150	0.2989787919789057	0.004916073671486	0.0170060199590791	0.1115746444510435
7195	SG	40	0.175577404014188	0.0028752047690033	0.0157403587401746	0.0445136493005247
7195	SG	100	0.1933277358790204	0.0031155287851041	0.0165454538839906	0.0651199969103974
7195	SG	150	0.1994895501333288	0.0031104320707004	0.0165713576536666	0.0669835423410194
7195	SG0SPEC	40	0.1731489878304682	0.0035166416883366	0.0157901203197756	0.0381231959863948
7195	SG0SPEC	100	0.2339108175178138	0.0040809973498498	0.0165258124167261	0.0695149261062483
7195	SG0SPEC	150	0.243949439453637	0.0040772195884923	0.0165761074298269	0.0767333401143751
7195	SPEC	40	0.1833654679555506	0.0036565892893653	0.0161142497801506	0.035344029285459
7195	SPEC	100	0.3541790649065106	0.0052871919001621	0.0174103364217407	0.1338596987079915
7195	SPEC	150	0.6968417847245713	0.0059565206028332	0.017772378790432	0.16977745637291
7211	FD	40	0.1565841983186087	0.00416379049406705	0.025697384991409403	0.13885352732390627
7211	FD	100	0.3053305482791863	0.004881803112515451	0.02675063847676425	0.169274024034113
7211	FD	150	0.35320729499489334	0.0050912222857793996	0.02694797964984475	0.18757139109208398
7211	SG	40	0.15268861325092753	0.00351750363697675	0.02570294473052695	0.140994081009989
7211	SG	100	0.15744646497752518	0.00372423980597025	0.0261988748078749	0.1625897153408839
7211	SG	150	0.1498821654005568	0.00372710675292465	0.026217858849162397	0.16242817698153983
7211	SG0SPEC	40	0.16441595429806236	0.0041730667396707	0.025634784629604702	0.1404607125922525
7211	SG0SPEC	100	0.2026047131941765	0.0046683859221223	0.02601490883733985	0.1628982365639095
7211	SG0SPEC	150	0.2940122038374827	0.004737453253858499	0.02597452266258355	0.1746871303188225
7211	SPEC	40	0.1611675368443148	0.0043080525005902495	0.0259164549400866	0.14378738606413244
7211	SPEC	100	0.398461446241914	0.00546234666337155	0.02717049601591625	0.21977987815908762
7211	SPEC	150	0.55981786911912	0.0063999971925994	0.027614413991574098	0.264016412999197
7283	FD	40	0.14275377874899942	0.00406441563491035	0.02298290720812085	0.0882136216491393
7283	FD	100	0.2317067008743407	0.0046233797828695005	0.0234716164509001	0.08036273841026785
7283	FD	150	0.25507776299021506	0.0048171267006018	0.02353541180236915	0.0993919849960871
7283	SG	40	0.1406530042112593	0.0036201892353014	0.02293577030492395	0.09412045991972245
7283	SG	100	0.18725241683519314	0.0036724904146076	0.0231754849041197	0.08601898073625935
7283	SG	150	0.1843453924069243	0.00367334210660875	0.0231812493740944	0.08590361358167475
7283	SG0SPEC	40	0.151012885291622	0.0040965112827363	0.02300568909816355	0.0897746773902129
7283	SG0SPEC	100	0.19896041540407755	0.0042814641607636	0.02322013892821135	0.08057836189018465
7283	SG0SPEC	150	0.2278078186527594	0.0043243408106151005	0.0232413208688055	0.08734783168759144
7283	SPEC	40	0.15028182773511134	0.0041596365066844995	0.02310887578964555	0.08890167505742336
7283	SPEC	100	0.3532805739307717	0.005163273682941449	0.02382819371144395	0.13108769941592163
7283	SPEC	150	0.5602179562587121	0.0061256293749384	0.02407471428754475	0.1940797571434563
7294	FD	40	0.1675718463740959	0.0023839948504195	0.0126878702738181	0.0344933532499654
7294	FD	100	0.254722707421314	0.0029072502803667	0.0129121228023441	0.1051439421005687
7294	FD	150	0.3101851495585554	0.0030318842788305	0.0129506792589091	0.1120460474458432
7294	SG	40	0.1495794137957811	0.0020529902565243	0.0126630384746249	0.0469771025379507
7294	SG	100	0.2316878055801856	0.0021600268644769	0.0124146961654451	0.0642895524803184
7294	SG	150	0.2989921422347801	0.0021618876554927	0.0124245332338223	0.0648522830143109
7294	SG0SPEC	40	0.1737142516960495	0.0023932533372604	0.0127349999748229	0.037335725516017
7294	SG0SPEC	100	0.2680126390254389	0.0026706908875137	0.0125092374787749	0.0749528842826934
7294	SG0SPEC	150	0.3688048890638271	0.0027108864594316	0.0125228294331243	0.0752302981205843
7294	SPEC	40	0.1698442118463985	0.0024584706248494	0.012764810836508	0.0331914320127341
7294	SPEC	100	0.3475006062080407	0.0032082959293748	0.0132004614516355	0.1428190646773387
7294	SPEC	150	0.5300401991784606	0.0037105854868883	0.0133584963166199	0.2084132916178851
7322	FD	40	0.13623967585192837	0.0044703773460253	0.01626598893955595	0.021152290422913597
7322	FD	100	0.24485942957550838	0.0052301568085212	0.0173592253460269	0.0984986507408814
7322	FD	150	0.2686010652130782	0.00544302873494785	0.01758449991215065	0.1090717306715881
7322	SG	40	0.1439592590441938	0.0039358540494774	0.0161146930681354	0.018541411364928498
7322	SG	100	0.16442981155195985	0.00405549655901735	0.016823613554552398	0.05576490205249465
7322	SG	150	0.1729863288497745	0.0040549500807382	0.0168206331901539	0.0561709817101297
7322	SG0SPEC	40	0.144102030327598	0.00449919833337095	0.0162472086460003	0.020348506033641953
7322	SG0SPEC	100	0.18631590642933166	0.0048244792174289	0.0167144111136189	0.0639499019019741
7322	SG0SPEC	150	0.25146114484141435	0.0048468277923023	0.016721545951263947	0.0717490794511024
7322	SPEC	40	0.139291871220466	0.0045850136992854	0.01644866932861455	0.02290233500022325
7322	SPEC	100	0.28434373630040866	0.00570945143274335	0.0177770489887281	0.13108511572556986
7322	SPEC	150	0.5486986954258297	0.0066550979563580505	0.01832412886994475	0.22393477951485574
7344	FD	40	0.1397217493665103	0.0029874857246922	0.0177925793621955	0.0448775503292257
7344	FD	100	0.256140022732438	0.0039440889410412	0.018092427504714	0.0922749798776609
7344	FD	150	0.3354219574616059	0.0041523981962006	0.018076185110876	0.1155314236720696
7344	SG	40	0.1291976005185665	0.0026223924780428	0.01779199035312	0.0412127138689922
7344	SG	100	0.1794597712072579	0.0028490033064426	0.018180028691312	0.0835621048621088
7344	SG	150	0.2030057922092126	0.0028512995058968	0.0181654477280159	0.0829481415771075
7344	SG0SPEC	40	0.1975617925549541	0.0029932622829697	0.0177985358154081	0.0439610391325573
7344	SG0SPEC	100	0.2915164398598119	0.0034628122787054	0.0181865872713758	0.0795581947486258
7344	SG0SPEC	150	0.3650458972868149	0.003505684799764	0.0181986681318362	0.0817966784877969
7344	SPEC	40	0.1503650656647097	0.0030690203021271	0.0179180819136994	0.0486405094734648
7344	SPEC	100	0.336774790076198	0.0044057010250703	0.0182467967593982	0.1172320205305911
7344	SPEC	150	0.5640035848954972	0.0051447658652255	0.0183798994367913	0.1918928004384353
7365	FD	40	0.1468149502054718	0.0018115387747185	0.0103925220898272	0.0180535645753732
7365	FD	100	0.2904698004482485	0.0023475233742813	0.0109715446888673	0.0916175208779945
7365	FD	150	0.4183298933179682	0.0026091281650178	0.0111855516173907	0.1132959960789582
7365	SG	40	0.1250427813731916	0.0015982804243741	0.0103500578107004	0.0173046725463019
7365	SG	100	0.1767301147833939	0.0016601305417149	0.0108184550942799	0.0463420384703393
7365	SG	150	0.1737046940532516	0.0016616536096218	0.0108295378688439	0.0479408387649992
7365	SG0SPEC	40	0.1704750999633415	0.0018203874810022	0.0103807994213276	0.0183090298741603
7365	SG0SPEC	100	0.1987694805018652	0.0019943394523083	0.0107298541258112	0.0576293714505
7365	SG0SPEC	150	0.306698895046225	0.002083890365619	0.010781316177828	0.0793038568713681
7365	SPEC	40	0.1503206356745291	0.0018578082149365	0.0104667521180007	0.0196753285530207
7365	SPEC	100	0.3870181496243512	0.002758265196848	0.0111390533932351	0.12613691298495
7365	SPEC	150	0.7230560104264212	0.0036457317294645	0.0117579241943338	0.2528856872962601
7398	FD	40	0.12993598827408737	0.0066790735534953	0.0611831533691386	0.04345949285880765
7398	FD	100	0.27711040539364573	0.00799881167970605	0.0618820376082487	0.10960692231686064
7398	FD	150	0.3074462722520751	0.0083975025595854	0.06206270890611885	0.11921058025876041
7398	SG	40	0.13285461151707115	0.006094311405882	0.0612571304338706	0.039360447451735156
7398	SG	100	0.18731110698258965	0.00618386174981135	0.061704856325426355	0.0810994942429423
7398	SG	150	0.20294824253987434	0.00618973403998495	0.061692759731904204	0.08197376379688776
7398	SG0SPEC	40	0.13412909136363405	0.00673073700469995	0.06122694729797975	0.0433476532279164
7398	SG0SPEC	100	0.2178622801244332	0.00722671726192105	0.0617227011905012	0.09333929223971424
7398	SG0SPEC	150	0.2861604793175967	0.0073328107397627	0.061744914097028245	0.10439229541171095
7398	SPEC	40	0.13333047692348746	0.0068047677032436	0.061444280254511055	0.0461709028083421
7398	SPEC	100	0.33703274786052717	0.00889962929518295	0.06244340113787355	0.13458238500108438
7398	SPEC	150	0.5062197951441811	0.0103840798871491	0.06302475691449386	0.1746564819408663
7417	FD	40	0.161017788047399	0.0045731357717182005	0.025937914853643	0.00900224264960165
7417	FD	100	0.28630232662132504	0.00507066125055345	0.02577625790193935	0.039776133838896346
7417	FD	150	0.26877021090836506	0.0052424471152329	0.025691531961920498	0.0684563805194137
7417	SG	40	0.16813118486538745	0.00396520846819295	0.02593591261630545	0.007956023667238049
7417	SG	100	0.1822173718670973	0.00408436885797735	0.0259590699559252	0.02449470727570515
7417	SG	150	0.18008504337447015	0.004085985078198	0.025960678088623	0.02495398177156195
7417	SG0SPEC	40	0.1477073656610185	0.00460113680558215	0.02594117900428085	0.008827585677688252
7417	SG0SPEC	100	0.17444494911990854	0.00484801562071435	0.02604499765701435	0.03011822493290845
7417	SG0SPEC	150	0.27023347075677256	0.00487849553025635	0.026075375062488103	0.044001911976454644
7417	SPEC	40	0.20612337713949896	0.0047082747149148	0.0261740037969563	0.0096780225948491
7417	SPEC	100	0.33134361924312805	0.005465092433028699	0.0259674825547764	0.059705899134907855
7417	SPEC	150	0.49765108988738727	0.00610832012211695	0.025994813387925052	0.1649784739202885
7440	FD	40	0.1401340537662123	0.0047862076780114	0.0243295761217915	0.07494429931356195
7440	FD	100	0.21953511729928105	0.0053198029286455496	0.02406842887042035	0.08848799896922466
7440	FD	150	0.30516666148392724	0.005461753745951351	0.024087454441712453	0.10727891423008805
7440	SG	40	0.13920084765795676	0.0041932973391571	0.0243005816643509	0.07923194737564829
7440	SG	100	0.1454736258577006	0.00434722297004045	0.02395107458882895	0.07627887040375605
7440	SG	150	0.1408138833931074	0.00434988623596345	0.02395377583965065	0.07673250896058814
7440	SG0SPEC	40	0.1388684849563502	0.0048158022228574505	0.0244002077179494	0.0766795740836274
7440	SG0SPEC	100	0.2099953081520364	0.00508080264989505	0.0241137916374295	0.0742421004414566
7440	SG0SPEC	150	0.2521131021044891	0.00512491989440275	0.02411065847504985	0.07867415525361554
7440	SPEC	40	0.1458438693690356	0.004914619284536599	0.024457769318014348	0.07565866231434346
7440	SPEC	100	0.3862563918504577	0.00566405534800655	0.02425609223095165	0.1104276577633247
7440	SPEC	150	0.5439988823485611	0.0063632180841578494	0.02437291106848085	0.20213758187284442
7483	FD	40	0.1702337082245919	0.0022738228829341	0.0106438245285653	0.1285656814685712
7483	FD	100	0.2552455620649314	0.0026067297527724	0.011212636881449	0.1522112403043747
7483	FD	150	0.3593615593654294	0.0027173932423529	0.0113739045680642	0.1488566911618939
7483	SG	40	0.1568769678244948	0.0019716880125378	0.0106326538081755	0.1322359679653801
7483	SG	100	0.2215731528589766	0.0020325074425646	0.0109804871213028	0.1383670713521691
7483	SG	150	0.2763727845441496	0.0020327191855725	0.0109733320597324	0.1386559428393368
7483	SG0SPEC	40	0.1501888604500386	0.002288298185016	0.0106078327288919	0.1304373060898404
7483	SG0SPEC	100	0.2527620708533155	0.0024326206965528	0.0108985093829307	0.1370745648425258
7483	SG0SPEC	150	0.3151812699091015	0.0024597328719557	0.0109106751290922	0.1482271557988268
7483	SPEC	40	0.1585067763645058	0.0023397670190826	0.0107479138664694	0.1314380743380459
7483	SPEC	100	0.3350213092874593	0.0028364341389154	0.0114440888577234	0.1662009841830203
7483	SPEC	150	0.6763486900908129	0.0033619984291239	0.0117503183279746	0.2532656670882757
7502	FD	40	0.15277626580410314	0.003988001807553	0.01102930178751155	0.04025037185257955
7502	FD	100	0.26659024654050995	0.0049001587190667	0.0122821852823778	0.08908332219192605
7502	FD	150	0.2763086947517138	0.0051244076999609495	0.01235920939953945	0.1235792791148213
7502	SG	40	0.13617346151035414	0.00338557494739675	0.010745305938661551	0.03904933608967805
7502	SG	100	0.16992213804986894	0.0036437072116442997	0.01142732742826505	0.07898960852099615
7502	SG	150	0.21946745486294128	0.003648828131864	0.0114411642223443	0.07887092089158905
7502	SG0SPEC	40	0.1463747121243667	0.00399603660497965	0.011038630142696949	0.03932113881565675
7502	SG0SPEC	100	0.25036478126847916	0.00457947149619355	0.01171146796122605	0.08699751715130294
7502	SG0SPEC	150	0.3289227829587445	0.0046635791879926	0.01177144734957275	0.0945209051647342
7502	SPEC	40	0.14261264325177847	0.00412465470954695	0.01113829470503095	0.04263812541813965
7502	SPEC	100	0.34270335345260206	0.00541977265013945	0.012721457165502	0.1170754567394014
7502	SPEC	150	0.5441604745219664	0.00626276556311745	0.013041488682568249	0.2118349192903175
7559	FD	40	0.1297285557196546	0.0022631947752574	0.0174839235030896	0.09543757134263256
7559	FD	100	0.24835190064820856	0.0028775348328790003	0.01769823671377435	0.14025814750886115
7559	FD	150	0.477270360455784	0.00295908814183885	0.017726633972684203	0.15367940019301415
7559	SG	40	0.11969912165095631	0.0020200644640055	0.0175122078981855	0.10145241462849061
7559	SG	100	0.1783658042482532	0.00210868670839635	0.01749205328844075	0.1148806973424113
7559	SG	150	0.2539874927028981	0.00210885329930995	0.017500667336655548	0.1156634856933282
7559	SG0SPEC	40	0.14406639744421174	0.00227324249453945	0.0175117604545806	0.09821421255955
7559	SG0SPEC	100	0.2487404162232088	0.00253653436482525	0.0175078189831661	0.11117084270013436
7559	SG0SPEC	150	0.34369958437794734	0.0025599737508534	0.0175117997213745	0.11694218233757805
7559	SPEC	40	0.13748748845456932	0.0023174135322867	0.01757185231712985	0.0959543035644871
7559	SPEC	100	0.38520438414785485	0.0032323083599377998	0.0178936619433875	0.17081392512120816
7559	SPEC	150	0.6003230075253262	0.0036634978473435	0.01803040633640825	0.22632489497213448
7591	FD	40	0.1603664416082627	0.0032966450360612	0.0216460514353086	0.0148743700903061
7591	FD	100	0.2722558759427245	0.0037488073331159	0.0224153209439453	0.048040660952421
7591	FD	150	0.278628372786507	0.0039017134208216	0.0224760828604936	0.065786971375834
7591	SG	40	0.1387832780772055	0.0028891665195836	0.0216306158123718	0.0189321230633734
7591	SG	100	0.1942877959625408	0.0029513615112051	0.0222095969706472	0.0260639477764825
7591	SG	150	0.1924559314681459	0.0029526851464583	0.0222119935886168	0.0264159469354526
7591	SG0SPEC	40	0.1524064664078356	0.0033155579703208	0.0216132543073823	0.0155487908778312
7591	SG0SPEC	100	0.231385474536576	0.0035199954205508	0.0221255162449385	0.0224086067008807
7591	SG0SPEC	150	0.3112220950402706	0.0035653176863596	0.0221348963645385	0.0394795266125612
7591	SPEC	40	0.1639097224661328	0.0033868387359211	0.0218123333148221	0.0143400073766126
7591	SPEC	100	0.3027361694157041	0.0041036356430461	0.02268101413436	0.0762922889916508
7591	SPEC	150	0.4857117157538128	0.0047747680562229	0.0228866902667846	0.1801072974945981
7593	FD	40	0.1542522517969458	0.0030740703203643	0.017893562364313	0.0445796697851572
7593	FD	100	0.2643798625676217	0.003404182769446	0.0185140337714324	0.0728913753990821
7593	FD	150	0.287244460870282	0.0037053672518172	0.0184890260036419	0.0957540502849541
7593	SG	40	0.1515547096221995	0.0027444186153979	0.0178604570261856	0.0485307432231856
7593	SG	100	0.1313460247579557	0.0027182750324039	0.0183715210162673	0.0428036577662099
7593	SG	150	0.1471828568531129	0.0027194461567456	0.0183971591707183	0.0427442544700535
7593	SG0SPEC	40	0.1482917924889629	0.0031011268512371	0.0178898293078767	0.0456074974555339
7593	SG0SPEC	100	0.220656144987782	0.0030982524362583	0.0183627494961353	0.0352160218007603
7593	SG0SPEC	150	0.266408664712548	0.0031593956737027	0.0184254069431264	0.0467472790828615
7593	SPEC	40	0.1614890835009547	0.0031444325073693	0.0180156210567692	0.0445323061213361
7593	SPEC	100	0.3956821791354043	0.0038209740357641	0.0187218461574388	0.1097379186194196
7593	SPEC	150	0.5552820514042208	0.0046407915384323	0.0188430654318983	0.2309701106224893
7598	FD	40	0.15457951290167546	0.002504962069757	0.01290803449407755	0.0133963444790834
7598	FD	100	0.2554474577166594	0.0028864212527444496	0.0136202363923042	0.0417798909530689
7598	FD	150	0.2765709786140581	0.0030021859247903997	0.01369271673152145	0.06145566617122575
7598	SG	40	0.13411187184310275	0.0022090607824688004	0.01285929384409355	0.01355077517413835
7598	SG	100	0.18039243734591864	0.00226497129315745	0.01332200460955825	0.0256873486449748
7598	SG	150	0.18525436110434415	0.00226579641554295	0.013320773962466299	0.02631515943000965
7598	SG0SPEC	40	0.15667599751807734	0.00252183828175455	0.01288228363428165	0.013530761017872999
7598	SG0SPEC	100	0.2197914775378068	0.0026852420600704	0.013337605370885599	0.02643021045780855
7598	SG0SPEC	150	0.2600016410313895	0.0027129974021534	0.01334617224992765	0.033853032362697905
7598	SPEC	40	0.1415216361825387	0.0025696063401191996	0.01300070718337375	0.01380539140644145
7598	SPEC	100	0.3073682229395587	0.00312884368963885	0.013843341923232149	0.05713685946297515
7598	SPEC	150	0.5329128715481437	0.0036338893759222	0.01402651886684665	0.1508018951250984
7623	FD	40	0.1852587851245571	0.0027933967637314	0.0121382519772553	0.071429595687451
7623	FD	100	0.2751365172886554	0.0034730580408117	0.0120853191766711	0.0821474602882552
7623	FD	150	0.3350035337729898	0.0036813569774407	0.0122087271698433	0.0904774432656848
7623	SG	40	0.1548931515544433	0.0024254155421988	0.0120701957013164	0.0779948990797159
7623	SG	100	0.3324967272281519	0.0025529426988736	0.0116997958543217	0.0698291893370111
7623	SG	150	0.4064158263008421	0.0025562584831093	0.0117009467796725	0.0702449577628495
7623	SG0SPEC	40	0.1697234860027909	0.0028091891571735	0.0121699185487339	0.0736931325277872
7623	SG0SPEC	100	0.3119333663402163	0.0031124687842907	0.0119266111346609	0.0664272724207188
7623	SG0SPEC	150	0.3415407874316405	0.0031601162218032	0.0119327460808704	0.0818396938356053
7623	SPEC	40	0.1807062486944133	0.0028741579306726	0.0122269050745442	0.0714835787862991
7623	SPEC	100	0.4193132503817635	0.0038841549533083	0.0123437626494217	0.1125349045233123
7623	SPEC	150	0.4588288102070103	0.0044918106085528	0.0127199869867438	0.1783430568677214
7679	FD	40	0.14699385704781606	0.0029396480356752	0.01601117980972275	0.08154799909181826
7679	FD	100	0.2563939445600665	0.0034907146988217503	0.0163414467518007	0.09725149627215385
7679	FD	150	0.3528250260463719	0.00360993346271125	0.0163479845499091	0.10080166140418155
7679	SG	40	0.13699046165159756	0.00246334945823825	0.01596701528141025	0.09041243348389995
7679	SG	100	0.18613192501881015	0.0025921678026126	0.016167492087977298	0.08866964961430655
7679	SG	150	0.17749671420649915	0.0025931585321655503	0.016182070738081603	0.08916882756479874
7679	SG0SPEC	40	0.14258231184749615	0.0029430384874235003	0.0159705290335435	0.08381092044849185
7679	SG0SPEC	100	0.19098134688286636	0.0032701537652752	0.01617690374662205	0.0820987342573016
7679	SG0SPEC	150	0.2568389425829563	0.0033197680869243504	0.0162239307021672	0.09119683970736285
7679	SPEC	40	0.1723807498690611	0.0030437626435890503	0.016168039358226798	0.08251291800492305
7679	SPEC	100	0.37201157560624176	0.0038863313883166	0.016619234391744148	0.11400516637286195
7679	SPEC	150	0.5156038648257234	0.004470409666966751	0.016817792574003253	0.19175958322530556
7686	FD	40	0.1573589762035041	0.0043397106798403	0.0173370985776943	0.0462262316643539
7686	FD	100	0.2632339001108162	0.0056618543124489	0.0181827182494273	0.0849351692104704
7686	FD	150	0.2581407541202975	0.0058954570044996	0.0186109818559365	0.1040700638539343
7686	SG	40	0.1325469250894079	0.0036230290160059	0.0171273072525024	0.0470006058251763
7686	SG	100	0.1987283460031048	0.0043155362527882	0.0170135655188367	0.0686946481854422
7686	SG	150	0.2014341178439503	0.0043197728115481	0.0170089153538104	0.0699960481452402
7686	SG0SPEC	40	0.1541518218753393	0.0043090151491571	0.0173041878561795	0.0466619480187249
7686	SG0SPEC	100	0.2482105087468022	0.0052987005496667	0.017678926664086	0.0660054227421153
7686	SG0SPEC	150	0.2617349730261798	0.0053587412925071	0.0177360617165873	0.0736805003123338
7686	SPEC	40	0.1439264176568802	0.0045056136239316	0.0175427126515548	0.0487141502814913
7686	SPEC	100	0.3092512226834362	0.0061547416340364	0.018742574658024	0.1063689248520713
7686	SPEC	150	0.5701749156073654	0.0072731943720478	0.0194712008739097	0.2133311108447965
7728	FD	40	0.1688536799875053	0.0023487340130127	0.0106609858164193	0.054843213712484
7728	FD	100	0.3172846785471893	0.0029852117778192	0.0112212999331502	0.0830865943852191
7728	FD	150	0.3824643029598504	0.00308965738781	0.0114689824195836	0.1088069816723744
7728	SG	40	0.1752089604069031	0.0019379963163393	0.0105942036239731	0.0618116441554159
7728	SG	100	0.2031328906759642	0.0021477387028322	0.0108546902920032	0.0566479872578385
7728	SG	150	0.2359443017277769	0.0021536234927513	0.0108689593862945	0.0583090904985636
7728	SG0SPEC	40	0.1749051784288415	0.002344536556092	0.0106433246694807	0.0567481200250726
7728	SG0SPEC	100	0.3614558938102938	0.0027712181161995	0.0109189095896053	0.0558985616401857
7728	SG0SPEC	150	0.3646865328788673	0.0028516540004275	0.010959085032132	0.0707381788862717
7728	SPEC	40	0.1769439754198214	0.0024415506365585	0.0107635557350423	0.0554481391975272
7728	SPEC	100	0.3678609456196322	0.0033433333501124	0.0115066861195715	0.1103824782484267
7728	SPEC	150	0.7235713142135315	0.0040921877866375	0.0124343349349503	0.2186512440327347
7777	FD	40	0.1667707697979	0.0023651411852478	0.0135268952760312	0.0797888635338739
7777	FD	100	0.2608265198848303	0.0027556314247041	0.0136472584293633	0.0966284247156751
7777	FD	150	0.3175167261265235	0.0028697493601402	0.0137115751625681	0.1044198570177163
7777	SG	40	0.1597646920455157	0.002042182091937	0.0134887851002436	0.0806369979706092
7777	SG	100	0.1754306350031575	0.0021598820359705	0.0134575117506164	0.1006449508467651
7777	SG	150	0.1921755458092865	0.002161331612816	0.013457110667187	0.1007195530636066
7777	SG0SPEC	40	0.1696953188009224	0.0023681114377264	0.0135720599353679	0.0805472009928275
7777	SG0SPEC	100	0.2324254125890714	0.0026132773417953	0.0135647690220238	0.0947937609527527
7777	SG0SPEC	150	0.2683178552042556	0.0026605885136397	0.01356857011322	0.096588444231352
7777	SPEC	40	0.1683476193429709	0.002437597491372	0.013584969483952	0.0827149767084591
7777	SPEC	100	0.3563475185763763	0.0029911012064106	0.0137989959956191	0.1130123448555859
7777	SPEC	150	0.479168144770753	0.003484566841851	0.0140643233013122	0.2241134689329137
7793	FD	40	0.1695565068544453	0.003763879857015	0.0174620046171984	0.0202773200001303
7793	FD	100	0.2730080257776477	0.0046264741169601	0.0179794907305493	0.0720321939860254
7793	FD	150	0.4275251383541282	0.0047745739313025	0.0181012291650848	0.0825204468650355
7793	SG	40	0.1599494858130876	0.0032286083246387	0.0174031883512184	0.0189004265963999
7793	SG	100	0.2011127681310243	0.0034012712409163	0.0176648762121901	0.0438336421550705
7793	SG	150	0.2372047437719473	0.0034038502573516	0.0176785775769528	0.0434447125280142
7793	SG0SPEC	40	0.167857925288735	0.0037828280988891	0.0174411175988823	0.0202997261307298
7793	SG0SPEC	100	0.2458829670911965	0.0041401813596908	0.0176602805266562	0.0553143927081681
7793	SG0SPEC	150	0.2669632451780562	0.004166765862555	0.0177164755113283	0.0607843102558661
7793	SPEC	40	0.162104132095549	0.0038810286456127	0.0176672784345516	0.0213477458698012
7793	SPEC	100	0.3833192479526238	0.0051588918364437	0.0183089266142711	0.0942073831062235
7793	SPEC	150	0.5296437288345254	0.0058192397944186	0.0186731419104376	0.1933314926878183
7811	FD	40	0.19275641917292385	0.00401317698495925	0.0161408008111707	0.0247782479168807
7811	FD	100	0.27516959017884357	0.0047709303668395	0.0169369827003873	0.0633597803664517
7811	FD	150	0.32649758525472145	0.0050334475045714505	0.01704603251668405	0.07972373793851666
7811	SG	40	0.21441508741776	0.0034220759715736003	0.015976240252802	0.02575052559511715
7811	SG	100	0.25452843855381513	0.0035732005447286	0.01641209037625905	0.0353032199913529
7811	SG	150	0.26131822206472616	0.0035737283473692002	0.0164336618800557	0.0360046173903594
7811	SG0SPEC	40	0.18313054586622707	0.0040292849599409	0.0161306577771292	0.02496251171342925
7811	SG0SPEC	100	0.3727776701082943	0.0043751050662774495	0.01653007656895815	0.0350031832332932
7811	SG0SPEC	150	0.30611551951641547	0.00443336077348735	0.0165506823022261	0.0475122429686497
7811	SPEC	40	0.22296002331244635	0.0041447122851299995	0.0162793043883249	0.0255076361759932
7811	SPEC	100	0.37915364561129333	0.0052528653477491	0.01725388069310315	0.0961435069224515
7811	SPEC	150	0.6746857862771019	0.00623587850981655	0.0176744835312255	0.17297329562927322
7833	FD	40	0.1697964527143737	0.0035893185040436	0.0218477540817661	0.0809236407158355
7833	FD	100	0.2559503161876232	0.0049850589457498	0.0219234622713153	0.084297269945101
7833	FD	150	0.2408158972931811	0.0052053536334066	0.0220853926810129	0.08756483784629
7833	SG	40	0.1664567914978576	0.0029811854274424	0.0218249395652674	0.085154975741535
7833	SG	100	0.1887406693099085	0.0034309745811351	0.0216268378208284	0.0891247811512992
7833	SG	150	0.5400534321858685	0.0034326964557409	0.0216190138680004	0.0900644906074879
7833	SG0SPEC	40	0.1667491786549879	0.0035617173537971	0.0218901236965424	0.0824243416905029
7833	SG0SPEC	100	0.207594076122531	0.0043813294181509	0.021930678101694	0.0830417755948196
7833	SG0SPEC	150	0.2268681620876073	0.0044624025639299	0.0219516972360549	0.0864423996598546
7833	SPEC	40	0.1757136657119197	0.0037263390994597	0.021960507918935	0.083544684155406
7833	SPEC	100	0.4476890047106942	0.0057021681503439	0.0222488608990418	0.1034559897143268
7833	SPEC	150	0.7220960188655615	0.0067240426202535	0.0228751854978675	0.1379469605614444
7852	FD	40	0.13030173094011083	0.008470141946803001	0.07112381436013601	0.04666293195206825
7852	FD	100	0.2234576715106796	0.009355249418939601	0.07133127734731635	0.051231216426911946
7852	FD	150	0.20270876715757435	0.009965137352908101	0.07153939666729595	0.0579159555876679
7852	SG	40	0.0990626781716038	0.0076247806344133	0.07129250525218545	0.0452718176610939
7852	SG	100	0.11707175942864695	0.0077576192544196	0.0710677735024942	0.05184355654510725
7852	SG	150	0.1260448788919091	0.0077506184926207	0.07108833396024575	0.0519609266619345
7852	SG0SPEC	40	0.1324374599126365	0.0085271518991455	0.07123841317897231	0.04728033401281325
7852	SG0SPEC	100	0.1949346833963682	0.0087842823849846	0.07092356876589415	0.05753908205769345
7852	SG0SPEC	150	0.3122337239189312	0.0088595156164483	0.0709383099590889	0.06125505072845685
7852	SPEC	40	0.14441786777594223	0.0086457786328194	0.07146228405801175	0.048133257682022354
7852	SPEC	100	0.2577245305559522	0.01017927413223025	0.07188694255469691	0.060712226023380195
7852	SPEC	150	0.418605581492854	0.0122578708060445	0.07210780573157555	0.10879957104727095
7866	FD	40	0.1594300995206488	0.0029685705055578	0.012251862286652648	0.0238965659204793
7866	FD	100	0.2506344937618067	0.0035698211132637	0.012785258123107	0.1086581281288222
7866	FD	150	0.3037959867537735	0.0037203415539557496	0.0129313450312737	0.12462081945990669
7866	SG	40	0.1510003754706766	0.0025569218851845	0.0121679247948428	0.02357463001771845
7866	SG	100	0.17100355419224464	0.0026728535414296496	0.01247366387918315	0.0541322018510111
7866	SG	150	0.20648376205860605	0.0026749985995774	0.01247470217556635	0.0549517317279204
7866	SG0SPEC	40	0.14960954764082052	0.0029841529568735	0.0122316021527339	0.02340143662568645
7866	SG0SPEC	100	0.21524770545160754	0.00320715499876995	0.012473334218792799	0.049518585078084945
7866	SG0SPEC	150	0.29475237384278397	0.00323777544566075	0.0125069073937066	0.06377320277005795
7866	SPEC	40	0.1664131226225812	0.0030595548882513	0.01239315160700645	0.025891096987119
7866	SPEC	100	0.3548947874208216	0.00393958814468925	0.01306991480916055	0.14505389022468165
7866	SPEC	150	0.5394005778326088	0.0045661305424421	0.013429679968045	0.2436367693321259
7896	FD	40	0.13235821851222865	0.0037935278872961503	0.0129752036518552	0.02373513614811185
7896	FD	100	0.23617707453533676	0.00432100996604405	0.0130149426474006	0.08438413052678105
7896	FD	150	0.3264837195736632	0.004524095617622801	0.0131035659549613	0.0731461134968854
7896	SG	40	0.12611526066830195	0.00330560453548035	0.012799719022344901	0.027523544388123197
7896	SG	100	0.1338307955600469	0.00345237786954185	0.01267865022474915	0.06376326611047001
7896	SG	150	0.12376995949973846	0.0034552920210226996	0.0126830646603279	0.06521155847819651
7896	SG0SPEC	40	0.1258529939141118	0.0038092877011036497	0.01299427636713665	0.02394353585931075
7896	SG0SPEC	100	0.1933912978997031	0.00413527367823805	0.0130243301219037	0.06747069170883385
7896	SG0SPEC	150	0.27887595857856834	0.00416915202080575	0.01305511273270365	0.072057555077329
7896	SPEC	40	0.14261554832285128	0.0038975292610879	0.013089602348246	0.02477672296151335
7896	SPEC	100	0.3418642075977665	0.0046290478676587	0.0132304768800947	0.0925918258698954
7896	SPEC	150	0.6134060915947619	0.00580902328591365	0.0139388313096871	0.1625497699395148
7908	FD	40	0.1427007608138017	0.003103185807348	0.0158105490072308	0.0392917228927452
7908	FD	100	0.2403744314408076	0.0035229143038011	0.0163241271723833	0.0734422051078072
7908	FD	150	0.3000952542901932	0.0036256430858218	0.0164983536017956	0.081453775504872
7908	SG	40	0.1461042632786841	0.0026624633792499	0.0157442322335955	0.0419505040950267
7908	SG	100	0.2089944003902974	0.0027347380224298	0.0159750695083768	0.0502170109258038
7908	SG	150	0.1959946501418299	0.0027388151309313	0.015975926992555	0.0502987184028031
7908	SG0SPEC	40	0.147505630271494	0.0031217568393893	0.0157956916507102	0.0400427235567565
7908	SG0SPEC	100	0.2081216713718942	0.0032870728697712	0.0159396244451765	0.0519035177882515
7908	SG0SPEC	150	0.3011915221848872	0.0033262657694824	0.0159450960299885	0.0583036317588451
7908	SPEC	40	0.1466545249921217	0.0032003540751259	0.015931067040918	0.0400603818696022
7908	SPEC	100	0.2945275386262685	0.0038523327537058	0.0165930250392614	0.1019031061168675
7908	SPEC	150	0.5939499356415607	0.0044138088506353	0.016910293699939	0.1696343289182054
7921	FD	40	0.15802579823599322	0.00306697781286085	0.013695056951081998	0.1299335263450742
7921	FD	100	0.29740148152819823	0.004000459423734	0.014746083608125949	0.10783053955694169
7921	FD	150	0.29065371299983367	0.00438176620962145	0.0149170967098404	0.11774001019353025
7921	SG	40	0.1475208283350351	0.0025814593561244003	0.013625901303402351	0.13261918383648036
7921	SG	100	0.1876897756127997	0.00279343011726315	0.01424629584325165	0.14737563640906315
7921	SG	150	0.18647846377885416	0.00279557284713805	0.0142582228104257	0.1473455859156374
7921	SG0SPEC	40	0.1690534425839518	0.0030745491086363	0.0136447771249353	0.13149268312623053
7921	SG0SPEC	100	0.2344768897885566	0.00353289314839275	0.01421271083361805	0.1359935333258619
7921	SG0SPEC	150	0.3457098272443032	0.00360924397988875	0.0142741885927213	0.13787434622991065
7921	SPEC	40	0.1620269549736023	0.00317497142357555	0.01384151135417555	0.1345048923803471
7921	SPEC	100	0.3516055882621323	0.0045426877230677	0.0151552771175732	0.11877468549038814
7921	SPEC	150	0.611829802868292	0.00594923310768055	0.01586320313835665	0.1779673724956036
7939	FD	40	0.1642514709673578	0.0045811519211296	0.0174486168175937	0.0236093879370872
7939	FD	100	0.2461230434289673	0.0055006380137128	0.0181988970007537	0.0520063392770059
7939	FD	150	0.2691581558044165	0.0056572761220162	0.0183039853756965	0.062540587019104
7939	SG	40	0.156429750550847	0.0038837811514775	0.0172460724980493	0.0291524870845447
7939	SG	100	0.154564738941038	0.0041302219606464	0.0175457161210137	0.0371297444828087
7939	SG	150	0.1641533413774873	0.0041307749461711	0.0175623562075419	0.0380563608903968
7939	SG0SPEC	40	0.1669099587485625	0.0045956812268058	0.0174132976772614	0.0244210267527198
7939	SG0SPEC	100	0.2129537164540998	0.0051228917641192	0.0178203500789076	0.0311264260695728
7939	SG0SPEC	150	0.2844654056942734	0.005166742878282	0.0178355170542357	0.0408118027831282
7939	SPEC	40	0.1669806470405815	0.0047339989090909	0.0176533636516999	0.0234405666789482
7939	SPEC	100	0.3240316379173331	0.0060551576575929	0.0186199067831416	0.0645981081279667
7939	SPEC	150	0.4909756803632248	0.0065563461063531	0.0188605224110992	0.1261774089254333
7963	FD	40	0.1470791938370582	0.00315202108543	0.0170078750846271	0.1097311774936616
7963	FD	100	0.2440732148305142	0.0037162961318061	0.0172067158674612	0.1271692725561539
7963	FD	150	0.3203035667040099	0.0040554889269332	0.0174474569120909	0.1364074423394078
7963	SG	40	0.1326834299278679	0.0028122456341998	0.0169946779420236	0.1131631785862971
7963	SG	100	0.1811857959813472	0.0028764427946853	0.0168213366222475	0.1260150524645814
7963	SG	150	0.1890373695265197	0.00287779575425	0.0168348339273668	0.1281242521737365
7963	SG0SPEC	40	0.1530356527230946	0.00317533455614	0.0170470980398543	0.1112227172411434
7963	SG0SPEC	100	0.2292895026761376	0.0033414876080601	0.0168413535266683	0.1234879888018136
7963	SG0SPEC	150	0.3014191048510737	0.003397212154791	0.0168582141371538	0.1370453314778359
7963	SPEC	40	0.1572802634027296	0.0032241376260427	0.0171160523359197	0.1117545281355949
7963	SPEC	100	0.3714628959045279	0.0041691943000191	0.0175098304016959	0.1498152903088439
7963	SPEC	150	0.4838055606544408	0.0051611090917513	0.0181831514148686	0.2438216277197907
7990	FD	40	0.1540099161324754	0.004085451651494	0.0137696865633744	0.0851687871552325
7990	FD	100	0.2036926980535503	0.0050101033840731	0.0150084151415198	0.0848908941658626
7990	FD	150	0.2609212423629933	0.0052247989997548	0.015207435347482	0.081275566327886
7990	SG	40	0.1445969875670663	0.0034809544309137	0.0136121960791507	0.0859737239766561
7990	SG	100	0.1647639626267473	0.0037466039520099	0.0143545270306895	0.0996139423011334
7990	SG	150	0.1618179089569267	0.0037497445731077	0.014360436638038	0.0994235163545003
7990	SG0SPEC	40	0.1555902280280536	0.0040894096641121	0.0137598807322494	0.0859860044151569
7990	SG0SPEC	100	0.200606550899604	0.0045975776867359	0.0144538986193141	0.1001533913890842
7990	SG0SPEC	150	0.2473791949706249	0.0046405333859812	0.0144641008994767	0.0992344684165153
7990	SPEC	40	0.1679003048968498	0.0042189127044164	0.01392317292899	0.0881295576863246
7990	SPEC	100	0.2981853779189781	0.0054514788280759	0.0153963293758672	0.0824759299403502
7990	SPEC	150	0.4593812072237297	0.0062620047946677	0.0158971104263457	0.1323059977230635
8007	FD	40	0.1309906412224681	0.0043250760673147	0.0197605383776843	0.0105254269536172
8007	FD	100	0.2389832083322349	0.0049741565016401	0.0206586245237991	0.0380069573823589
8007	FD	150	0.2818784924357316	0.0050436741839992	0.0206464781591323	0.0453938815812363
8007	SG	40	0.1329665956791751	0.0037831010960152	0.0196553591449375	0.0111072309594161
8007	SG	100	0.1508695506710592	0.0039569940855111	0.0204156347250272	0.0310177171146021
8007	SG	150	0.1635627936029884	0.0039586386244348	0.0204172918354756	0.031224853374436
8007	SG0SPEC	40	0.1646858659534893	0.0043476449869413	0.019746742341534	0.0102087275721487
8007	SG0SPEC	100	0.1832823296959355	0.0047130837841978	0.0205154322294479	0.0384593536092474
8007	SG0SPEC	150	0.2626809157484893	0.0047246188443009	0.0205287344456819	0.0394990527435205
8007	SPEC	40	0.1162001183985471	0.0044463822776879	0.0199155520312067	0.0117656545066583
8007	SPEC	100	0.3047308392589853	0.0053462334225367	0.0209715571224841	0.0467073734090105
8007	SPEC	150	0.5211451244022427	0.005830333442726	0.0211596081744345	0.1029476093464237
8023	FD	40	0.1250406865720724	0.0016249498056641	0.0139663439618015	0.0773899163264695
8023	FD	100	0.2507451083135303	0.0020348702653277	0.0140116179107958	0.0759745590632065
8023	FD	150	0.3923775832894537	0.0021713764980967	0.0140539582839862	0.0871084072629796
8023	SG	40	0.1115396195283573	0.0014433872525775	0.013986350748264	0.0822883198306254
8023	SG	100	0.1821128832561162	0.0015074015148353	0.0140072658626632	0.0656870258086818
8023	SG	150	0.1960331892885789	0.0015085340792049	0.0140066614075219	0.0660549064652085
8023	SG0SPEC	40	0.1226248833508485	0.0016334312527017	0.0139945476218065	0.0795848557147109
8023	SG0SPEC	100	0.2451842051849345	0.0018067337258336	0.0140119824864662	0.0577353536516235
8023	SG0SPEC	150	0.2718258257495111	0.0018394941074903	0.0140222154261007	0.0893825516423747
8023	SPEC	40	0.1267877246962293	0.0016646330730871	0.0140344823811296	0.0778397837631023
8023	SPEC	100	0.2904742791331711	0.0023029352803512	0.0141124555241739	0.0961298036749046
8023	SPEC	150	0.6103775717122273	0.0027980987991806	0.0142691751476581	0.1548196406812823
8024	FD	40	0.14844196282296157	0.0017330610718612502	0.0104546577245327	0.031765019073488054
8024	FD	100	0.28733836755190256	0.0021829412631966	0.010132995991405349	0.09671618507181845
8024	FD	150	0.31213264122354845	0.0022654606833931003	0.01024833087629785	0.11582502304948966
8024	SG	40	0.13851138268722962	0.00153173896783735	0.010449566609113	0.03626210795902545
8024	SG	100	0.16000528582943185	0.0016361354525750499	0.01011528763580805	0.07125298470946079
8024	SG	150	0.1639274443052668	0.0016357968795128	0.01011643407221655	0.0718276332454829
8024	SG0SPEC	40	0.14966775912197475	0.00174177635480635	0.01047745463560585	0.0322456465593459
8024	SG0SPEC	100	0.21799188156328175	0.0019626784394769503	0.01020159136005395	0.08180849334115675
8024	SG0SPEC	150	0.29061231657295883	0.00198041199520955	0.01021863087259765	0.0925972009944174
8024	SPEC	40	0.1525945788696637	0.0017763859118366	0.010525229718685851	0.03227615574105275
8024	SPEC	100	0.35170904652321966	0.00239880290330295	0.01025450031299515	0.12405257428990399
8024	SPEC	150	0.6102447806074247	0.0028770258345406	0.01054533131848165	0.2367459840480943
8068	FD	40	0.1675308374101546	0.0029291248312971	0.0111939114195149	0.0643390353270405
8068	FD	100	0.3098155365578817	0.0036437418052353	0.0122710249107446	0.0907398738559477
8068	FD	150	0.2865987398008144	0.0038352784258049	0.0123614191127983	0.1141213939067157
8068	SG	40	0.1713911594963435	0.0024389880865358	0.0110578572225799	0.0682292237335792
8068	SG	100	0.2509846481885181	0.0025951865901567	0.0118960523399248	0.0959589755019738
8068	SG	150	0.2988835626639154	0.0025974044862431	0.011891612378914	0.0962732594599587
8068	SG0SPEC	40	0.1731885655494396	0.0029327817330361	0.0111597032406064	0.0647440369382744
8068	SG0SPEC	100	0.2578975536284388	0.0033029575897449	0.0119883941368998	0.0945209056598877
8068	SG0SPEC	150	0.4843734168434348	0.0033359230494238	0.0119993126534396	0.1016517049875581
8068	SPEC	40	0.1766035884542874	0.0030379253840605	0.0112984510153887	0.0663363163017094
8068	SPEC	100	0.3471169481349918	0.0041204076854826	0.0125174454503849	0.1246529108981208
8068	SPEC	150	0.6182135233853913	0.0048006312325642	0.0128918239420518	0.1950523263243227
8131	FD	40	0.15000920279252694	0.00405017073196445	0.01601392780057265	0.07139693052663809
8131	FD	100	0.2899222957027446	0.00494596895791565	0.0175721537793497	0.0852077288127739
8131	FD	150	0.31213926774195144	0.00533972499373035	0.01776520211853415	0.10791486726992636
8131	SG	40	0.15568693992801647	0.0034254196063622	0.015888374314045703	0.0755935658463139
8131	SG	100	0.17978427885149628	0.0036461887767583	0.0170837940457969	0.085661596269185
8131	SG	150	0.18778893768563043	0.0036459695217869	0.01710822311197735	0.08596150246394875
8131	SG0SPEC	40	0.14811041313286444	0.004060794845678201	0.0158874942514149	0.0722016160092841
8131	SG0SPEC	100	0.2224497587199507	0.0045384409687148995	0.0168545025803491	0.08199753930132644
8131	SG0SPEC	150	0.23209232884546754	0.0045977101652729	0.01687709087964085	0.0928413186301322
8131	SPEC	40	0.16339445700758248	0.00418763428512995	0.0162533003973623	0.07328039638863815
8131	SPEC	100	0.39438523894013733	0.00566278196755335	0.0181816703320214	0.11328566795770975
8131	SPEC	150	0.5170832174730329	0.0069679315094878	0.0187724287271316	0.2162130530728194
8150	FD	40	0.1887080534106642	0.003853951438094	0.0132957188670765	0.019703836814618
8150	FD	100	0.2594288988578996	0.0042653497181127	0.0139764538971253	0.0536824554278597
8150	FD	150	0.3361362730998011	0.00438768155079	0.0140701366981657	0.0957844301475511
8150	SG	40	0.1409702104099545	0.0032895083385385	0.0131271490831624	0.0162908286390675
8150	SG	100	0.1335922022072352	0.0033344229720249	0.0134796774821615	0.0337678449702361
8150	SG	150	0.1624906127060509	0.0033414241821387	0.013485418637771	0.0348007769835155
8150	SG0SPEC	40	0.1883097864956977	0.0038787452976935	0.0132663440795261	0.0190857155121203
8150	SG0SPEC	100	0.2116931491974058	0.0041408605054636	0.0137206814438626	0.0412796025899125
8150	SG0SPEC	150	0.3042089830858021	0.0042510359382727	0.0137436512170356	0.0554193121721387
8150	SPEC	40	0.1655556706831641	0.0039762323033339	0.0134500368688197	0.021585591288258
8150	SPEC	100	0.334519685231166	0.0046994939715585	0.0142925769758708	0.0838596978488542
8150	SPEC	150	0.5195581127490395	0.0053615003882324	0.0146384469942522	0.2030517486085582
8152	FD	40	0.13831848864979102	0.004043204000672099	0.013043646690175551	0.028237995797246854
8152	FD	100	0.2867609238635438	0.0052773096916069	0.0142053107538712	0.0492829809418633
8152	FD	150	0.3002566010558637	0.00582176328154125	0.014621324922489451	0.0608239766194232
8152	SG	40	0.1320753997182304	0.0036421748031298003	0.01283136039530575	0.02783433082016305
8152	SG	100	0.1758326586806239	0.0037497773764667997	0.013213847555010951	0.032996802360260896
8152	SG	150	0.1833303589174268	0.00374245734956385	0.01321363136521075	0.0324793116672334
8152	SG0SPEC	40	0.14061656480850465	0.00406021414133735	0.01303256265859455	0.0283396262062942
8152	SG0SPEC	100	0.28296022140026	0.0044598777185354994	0.01350266704118265	0.0348665228291695
8152	SG0SPEC	150	0.3128654274600159	0.00460407325436055	0.013563173843171999	0.04597665806546335
8152	SPEC	40	0.14305048547454907	0.00413381499400635	0.0131559728581419	0.02942273591021305
8152	SPEC	100	0.3786997449707567	0.00635603093864615	0.014917595786365149	0.0744186626193219
8152	SPEC	150	0.4781623961148058	0.00864728087326605	0.01643238676517725	0.1145260175914566
8179	FD	40	0.13907377042942504	0.003335622326997	0.01722887988982175	0.04507340551761535
8179	FD	100	0.23924151331107346	0.00395057053698155	0.01806695340089575	0.09605072662334115
8179	FD	150	0.3076055453454807	0.00424920675624885	0.0184293930324643	0.1328568750618962
8179	SG	40	0.1373363245949159	0.0029020203486192003	0.017189686161411102	0.0440276007333889
8179	SG	100	0.158705982477057	0.0030890720073786498	0.01772602701925555	0.06438437498729724
8179	SG	150	0.15827637313954884	0.0030914503213837503	0.01772800464695985	0.06538796784395609
8179	SG0SPEC	40	0.13956768418695906	0.0033478961358349	0.017195273624426702	0.0449119862319566
8179	SG0SPEC	100	0.20082641611081614	0.003736624784733	0.01772780843828565	0.07334751074533011
8179	SG0SPEC	150	0.255608727503015	0.00380497403792125	0.0177422567963946	0.08863178760684401
8179	SPEC	40	0.14617531255011584	0.0034298697491901	0.017385482206467448	0.046764622669011546
8179	SPEC	100	0.3860036789065532	0.00431813040448735	0.018495273351972902	0.12845062735166524
8179	SPEC	150	0.6997364369923105	0.0055185085280219995	0.01913242022356815	0.2617286629392426
8186	FD	40	0.1449448954562337	0.0014715068304374	0.0042932855348581	0.0303723870080749
8186	FD	100	0.3068059891077706	0.0017814029429129	0.0048901100637141	0.0799609423291412
8186	FD	150	0.555100773117244	0.0019231847187381	0.0050799239146177	0.086422504111367
8186	SG	40	0.1411351536585789	0.00126893478099	0.004177591732099	0.0288442673248225
8186	SG	100	0.2411621719767962	0.0012837611098291	0.0044521402092798	0.0508954855591379
8186	SG	150	0.3031952474460879	0.0012848318148722	0.004452454932577	0.0513884124667737
8186	SG0SPEC	40	0.167867063582063	0.0014798472835946	0.0042742985009902	0.0300183460830137
8186	SG0SPEC	100	0.2987691389618072	0.0015718474562801	0.0045384887642691	0.0525283408080337
8186	SG0SPEC	150	0.4326622795744018	0.001630839938904	0.0045431287082843	0.0636599074096378
8186	SPEC	40	0.154175221036344	0.0015164134704214	0.0043553146795339	0.0324264954088876
8186	SPEC	100	0.4017145917603367	0.002010592175805	0.0051535227562756	0.0967293501890777
8186	SPEC	150	0.6955333576014163	0.0027320196677918	0.0056162884265462	0.1863673153669614
8226	FD	40	0.15386675974424285	0.003295698677779	0.02077492235569635	0.0232353702495901
8226	FD	100	0.252701343750878	0.004083277953188949	0.02173743086637775	0.09760895964586394
8226	FD	150	0.39256875611410713	0.004252333576938	0.02179320809889955	0.111660211312672
8226	SG	40	0.11706320277647761	0.0029189439064788002	0.02073462980497505	0.0240271773142725
8226	SG	100	0.16404283780521478	0.00306985549751705	0.0215396967932278	0.07531658800971311
8226	SG	150	0.1916207907525747	0.00307021829430235	0.02155466553392675	0.07524036493859175
8226	SG0SPEC	40	0.14401413363596643	0.00331292534610525	0.0207558168883326	0.02222933542049935
8226	SG0SPEC	100	0.1744863681699112	0.0037018268699088	0.0214758732323748	0.08383724035251615
8226	SG0SPEC	150	0.2940460744849983	0.0037348410174861003	0.02151319711621135	0.0903636830428094
8226	SPEC	40	0.15823138917729576	0.00337719006410515	0.020918077414125248	0.0244908318710038
8226	SPEC	100	0.3594292487860192	0.0044648661100204	0.0219819962705183	0.1184653413158982
8226	SPEC	150	0.5593847413962216	0.0050893802451485	0.0221922152508856	0.20142778184152182
8264	FD	40	0.1464918983191101	0.0039703399482554	0.0114084306767248	0.0366088254710166
8264	FD	100	0.2070328013599616	0.0044367950044203	0.0124334770383638	0.0280852659156422
8264	FD	150	0.4140806983727595	0.0045247623892431	0.0126494756653128	0.0410929030423122
8264	SG	40	0.1371497784113584	0.0033630138250447	0.0110596429021273	0.0418861660081006
8264	SG	100	0.1402489977546625	0.003516916923775	0.0116195329538192	0.0296660113134125
8264	SG	150	0.188728442809669	0.0035164157740411	0.0116221323726458	0.0300379385976991
8264	SG0SPEC	40	0.2061621021492716	0.0039826504722607	0.0113751189355976	0.0378686959966788
8264	SG0SPEC	100	0.2214777538425804	0.0042609817665531	0.0119732767638989	0.0256326370485727
8264	SG0SPEC	150	0.228494066520324	0.0042763844863347	0.0119722314032598	0.0310417049652483
8264	SPEC	40	0.1592209201119242	0.0041035158768274	0.0115517737833006	0.036659133274233
8264	SPEC	100	0.2674291787552732	0.0047377460263676	0.0128111043848671	0.0448318310700701
8264	SPEC	150	0.5850528700343646	0.0053229169492921	0.0132803155346668	0.1013931995683295
8276	FD	40	0.14536714443535875	0.00394307921265985	0.02235279521427705	0.09534928232974735
8276	FD	100	0.3165525459359916	0.0048831580713236	0.02257379367974925	0.1459306507980686
8276	FD	150	0.3094489001053242	0.005168756155280899	0.02264158795400225	0.15173534032525898
8276	SG	40	0.1454684264007316	0.0035065670368565503	0.02231019915391425	0.09855741065178565
8276	SG	100	0.159766380837978	0.00361598064495655	0.02248508527615995	0.12812183448731707
8276	SG	150	0.1829670620408993	0.00361863218915715	0.0224677851468939	0.1290074205631615
8276	SG0SPEC	40	0.14783635198963163	0.003970521026251001	0.02237007470250885	0.0960975699117368
8276	SG0SPEC	100	0.22329894962278724	0.0042706003921129	0.022615276427547702	0.12999533651951356
8276	SG0SPEC	150	0.32898131128993774	0.00433909900904275	0.0226252349364426	0.13583219961522808
8276	SPEC	40	0.16311069427762695	0.004036973808972	0.0224850117380113	0.0972645121048645
8276	SPEC	100	0.40958535450273253	0.00549974389549975	0.022802759440421	0.16988549246476703
8276	SPEC	150	0.5557935287364402	0.00659039844063025	0.0231932142346268	0.23235036420015487
8288	FD	40	0.14075414026429625	0.002675224648969	0.017780450619100698	0.03629243128378515
8288	FD	100	0.2118593147424191	0.0030745774426239	0.01774727170986825	0.0613786702220324
8288	FD	150	0.296445803462276	0.0032537572969338	0.0177328461341203	0.07927487964146754
8288	SG	40	0.12672186373050645	0.0023501768422555	0.017776379545719548	0.0317090141838204
8288	SG	100	0.15110455325806735	0.0024304713236975497	0.01775799300506315	0.05753945197551265
8288	SG	150	0.1566637294564156	0.0024324340176048497	0.017762866111447298	0.0576527164488509
8288	SG0SPEC	40	0.13898643889373768	0.0026884806778934497	0.0177976841416983	0.03515751306111825
8288	SG0SPEC	100	0.1854691670696506	0.0028602248992485	0.0178310582387447	0.062064594567472
8288	SG0SPEC	150	0.24968995987314724	0.0028852099646510497	0.01785850992255595	0.06723504879973455
8288	SPEC	40	0.14797718737887705	0.00274674109118025	0.01790244504228675	0.03942393803847695
8288	SPEC	100	0.3095006478202764	0.0033632445391644002	0.01788661745884795	0.07977160115052205
8288	SPEC	150	0.5269427212532477	0.00401263432865965	0.01802693180736895	0.1768582990240025
8309	FD	40	0.16353347968744944	0.0023243426482487	0.011717672571049751	0.05176576186345545
8309	FD	100	0.2976553561264248	0.00306266750545355	0.011847079470171301	0.06889487745945655
8309	FD	150	0.33962519809515757	0.00324678496766345	0.0119872826725263	0.08537853357643185
8309	SG	40	0.13960999392971135	0.0019780579737522	0.01168325491543115	0.05633086013514135
8309	SG	100	0.180805515955604	0.0021509542100696	0.01151966075507605	0.0641878572066609
8309	SG	150	0.19192912736225065	0.00215416684982005	0.011521128394161102	0.06496194981886315
8309	SG0SPEC	40	0.1743745626029501	0.0023304644200606997	0.0117082234676705	0.052129892614630496
8309	SG0SPEC	100	0.26747842924415305	0.002732504325012	0.0116465524569244	0.052303057258888355
8309	SG0SPEC	150	0.3596636561118029	0.0027697223080100997	0.01164415984333155	0.061646740313398105
8309	SPEC	40	0.1562325416623932	0.0024014810102897504	0.01182550639772265	0.0530058437849224
8309	SPEC	100	0.4313236060588298	0.00344184705791725	0.0121110384084291	0.1046827872142138
8309	SPEC	150	0.6191796476107219	0.0041868349813167	0.0124989935252343	0.20183616839390114
8324	FD	40	0.1844198121904707	0.0020193428724036	0.009778628950631	0.0452450784015116
8324	FD	100	0.280488352709587	0.0024457293983777	0.0103423355943313	0.0826792430124498
8324	FD	150	0.30861375467024	0.0025736220446439	0.0103915518980766	0.108700641011227
8324	SG	40	0.1816712468878704	0.0016919877722682	0.0097240577236275	0.0535997822862301
8324	SG	100	0.2511467118717979	0.0017989587952386	0.0101029723232896	0.0487818519162787
8324	SG	150	0.2205948106423066	0.0017984194680522	0.0101054582663897	0.0493798497370274
8324	SG0SPEC	40	0.1712759071356155	0.0020249450096851	0.0097514032688422	0.047129174724337
8324	SG0SPEC	100	0.2335097868471757	0.0022377943106498	0.0100857894217688	0.0402742821056506
8324	SG0SPEC	150	0.3318818940089078	0.0022522415463026	0.0101063400143128	0.0577967849499229
8324	SPEC	40	0.1763349361007879	0.00209280011186	0.0098808940634365	0.0446588773511487
8324	SPEC	100	0.3511566617233221	0.0026812788807589	0.0105459077436816	0.1192396469822991
8324	SPEC	150	0.6140148395051307	0.0032872477691805	0.0108179198840099	0.2777269414633139
8336	FD	40	0.1832968321024413	0.0022850742378035	0.0061074199353889	0.030001645817603
8336	FD	100	0.4454158890962124	0.0032003741142228	0.0073870126447718	0.0677309986093395
8336	FD	150	0.3119534014337574	0.0036179997617099	0.0076496448827776	0.0816672686366962
8336	SG	40	0.1895564579845193	0.0019501567380407	0.0059242069340683	0.0272977347256453
8336	SG	100	0.168580514113818	0.0021810308135701	0.0067571547054063	0.0475829308356956
8336	SG	150	0.2710830351470266	0.002181557292588	0.006776610680921	0.0476988771370702
8336	SG0SPEC	40	0.2075150053435729	0.0022780355164339	0.0060375556740986	0.0298118741960605
8336	SG0SPEC	100	0.2571447335345597	0.0027408919299855	0.0068833805717947	0.0543602158651315
8336	SG0SPEC	150	0.4891387835686602	0.0028193256799427	0.0069402772827891	0.0594545580014565
8336	SPEC	40	0.1758052284734498	0.0023659828856286	0.0061997867037551	0.0320983412375987
8336	SPEC	100	0.4888064974364854	0.0036763568753802	0.0077531009582198	0.082316751595963
8336	SPEC	150	0.6684051033701398	0.005165897071537	0.0086319756146028	0.1749725617499827
8338	FD	40	0.151178525052763	0.00336774463934955	0.018888401470320303	0.04363692894789435
8338	FD	100	0.25591860626124197	0.00366777424706035	0.018804471799019	0.09630604976988244
8338	FD	150	0.312659400521318	0.003908378551348899	0.018850745755755648	0.13753153323405815
8338	SG	40	0.1472286389897814	0.00299365366657515	0.018862491963728148	0.04722072018588075
8338	SG	100	0.15297126211833564	0.003048200352746	0.0187495773050439	0.0597765195140874
8338	SG	150	0.16230925045302574	0.00305179292164105	0.01875900485228875	0.0602571792099767
8338	SG0SPEC	40	0.1481687723842123	0.0033952276113814	0.018911417484681052	0.04454100366710735
8338	SG0SPEC	100	0.19751637278418432	0.00352206697912425	0.01881421029252285	0.0577795596372724
8338	SG0SPEC	150	0.2557259063469881	0.0035870927597475	0.0188407707399761	0.08303643834250204
8338	SPEC	40	0.15240011643737	0.00344672314775215	0.019011845742319802	0.04367876313982235
8338	SPEC	100	0.3176605585203064	0.003968276438836	0.0189759864423545	0.15166051380992726
8338	SPEC	150	0.6346739624020692	0.004856008908202	0.019199167865212953	0.2590858034970218
8388	FD	40	0.13523570055605744	0.0017145655427876	0.0132152523248373	0.09626306280336944
8388	FD	100	0.2878538720809819	0.00214006980818735	0.013370602595188599	0.1316835763515785
8388	FD	150	0.30315258630381803	0.0024141923437882	0.01354774668060435	0.14810060100869835
8388	SG	40	0.12974137163486735	0.0015515929439255	0.01323916632901225	0.10008652435824206
8388	SG	100	0.16170682306861367	0.00158669124596335	0.01318145595408135	0.11453794807053574
8388	SG	150	0.17921621889127248	0.00158914020052875	0.0131916251785823	0.11526897708254169
8388	SG0SPEC	40	0.1289413254376784	0.0017279027436098	0.013249447407339101	0.09779769168411609
8388	SG0SPEC	100	0.20634949819860426	0.00188658624490175	0.01315419370014965	0.12324198881184176
8388	SG0SPEC	150	0.35375343118836683	0.00197523013195125	0.01318438744535275	0.16603983870137495
8388	SPEC	40	0.15392636283691305	0.0017497795468565999	0.01327497843769095	0.09753121894287664
8388	SPEC	100	0.3428960581790283	0.0024672300122957503	0.01354472688856115	0.15537695886805905
8388	SPEC	150	0.763837030939936	0.00389652292675805	0.0139830505058596	0.30563192029117203
8445	FD	40	0.14331734810556607	0.00330984507702125	0.01204890035544845	0.034061742910745804
8445	FD	100	0.31729468667810123	0.0038985803164905	0.012914235006844601	0.0870218080794615
8445	FD	150	0.3068348348341675	0.00409603848182775	0.013161883205148599	0.10975302927709585
8445	SG	40	0.14123123622309391	0.0028996702415299497	0.01193826383980735	0.0329214047386477
8445	SG	100	0.1800489951484238	0.0030579199243897497	0.0124744732594455	0.056719335794373896
8445	SG	150	0.21943540890467966	0.00305711177395225	0.012464266411027849	0.0571724946658486
8445	SG0SPEC	40	0.1467135149073132	0.00332030390440685	0.01201052481844915	0.0338298592330721
8445	SG0SPEC	100	0.21948002076634845	0.00365447684967795	0.0124463787159477	0.058147085835273296
8445	SG0SPEC	150	0.29724019810194	0.0036931175463139	0.012447958511445052	0.0617989234396127
8445	SPEC	40	0.14480453097507265	0.0033991448875594996	0.0121826875509251	0.03578927497181095
8445	SPEC	100	0.3226224947153338	0.00419607209394225	0.01323952301375305	0.11554179096537995
8445	SPEC	150	0.5512464560230224	0.00497768678750245	0.01381052039264725	0.25850394394920206
8493	FD	40	0.1205325709776205	0.001674412987493	0.0109782749522959	0.0413267041370968
8493	FD	100	0.2636816091917841	0.0020393133217407	0.0112295526392504	0.1081299335509175
8493	FD	150	0.3394565947041701	0.0022040111245306	0.0112440871552081	0.1326373464439513
8493	SG	40	0.1203948688398359	0.0014923057185454	0.0109839757140109	0.0412760439725858
8493	SG	100	0.1523288512804322	0.0015623936807515	0.0111369812050459	0.0572246303281286
8493	SG	150	0.1374129527998515	0.0015621811384099	0.0111325752700608	0.0575069428640313
8493	SG0SPEC	40	0.1224316813208086	0.0016838780633642	0.0109754850148583	0.0413093007697106
8493	SG0SPEC	100	0.2194881899319852	0.0018285391204025	0.0111107872735103	0.067090431454934
8493	SG0SPEC	150	0.2722558022910202	0.0018541625101404	0.0111142521069954	0.0898970307209653
8493	SPEC	40	0.1208485169421465	0.0017133132377938	0.011059228555687	0.0426894688210153
8493	SPEC	100	0.3875883728490277	0.0023307136644542	0.0113747126773011	0.1460283253298432
8493	SPEC	150	0.5442844410614374	0.0028452580174777	0.0114779314022407	0.2393924180515869
8516	FD	40	0.1645447646145272	0.0023215907473792	0.0122246408990509	0.0535387999758231
8516	FD	100	0.2503203532099807	0.0033613389769712	0.0127340914707407	0.1252930392382334
8516	FD	150	0.3014849977373589	0.0036979672828585	0.0128932266598142	0.155005515805318
8516	SG	40	0.1615648363984118	0.0019837600256476	0.0122255930763245	0.0746152735285292
8516	SG	100	0.2104106930121535	0.0021247958979165	0.0122096068655768	0.0811799326683289
8516	SG	150	0.1882438725606624	0.0021209122765689	0.0122153480018597	0.0848431261696027
8516	SG0SPEC	40	0.1622442553650951	0.0023274818261839	0.0122585214858195	0.0587632880730114
8516	SG0SPEC	100	0.2759932520575615	0.0026868024465551	0.0121686072221824	0.0703084325392919
8516	SG0SPEC	150	0.3283170421772476	0.0027131580097014	0.0121626759507865	0.0910774827427406
8516	SPEC	40	0.182353692724752	0.0023967689501094	0.0123158445484558	0.0495813898346333
8516	SPEC	100	0.4589993292233379	0.00404045569993	0.0131104310849765	0.1737718116964638
8516	SPEC	150	0.5501064244258379	0.0051364188108785	0.0137855959399454	0.2495422092769791
8528	FD	40	0.16314894499556276	0.0022473894311358	0.0179655658862063	0.0245409398130375
8528	FD	100	0.2637127456581187	0.00299806143839865	0.01787024753271405	0.06081258792951551
8528	FD	150	0.34566228893510764	0.00315048427603575	0.0179049121849673	0.0626377674113925
8528	SG	40	0.1523201825182396	0.0019028154724459	0.0179945513836933	0.02723125745442415
8528	SG	100	0.22554524228540151	0.0020772721352483	0.01779829812142215	0.034227038562138545
8528	SG	150	0.19413635611883795	0.0020806091600801	0.017812884740556298	0.03561559357567075
8528	SG0SPEC	40	0.172553830430401	0.0022408934568519502	0.017926269964686048	0.02550848431306495
8528	SG0SPEC	100	0.24524530454765045	0.0026717424920345	0.0178129574761456	0.0357108993373196
8528	SG0SPEC	150	0.30242712404497385	0.0027275020507958	0.0178649278562738	0.047928692245343255
8528	SPEC	40	0.17320630643483576	0.00233101569565775	0.0181166885215032	0.025528421522551102
8528	SPEC	100	0.4196266664528634	0.00342804933951055	0.01813754973377495	0.09123351669872201
8528	SPEC	150	0.6003106151615611	0.004119992439819651	0.01844149692686565	0.14246221790338795
8542	FD	40	0.1368461366880115	0.0027891398167621	0.0138495034989056	0.028254556890942903
8542	FD	100	0.2871394157581072	0.00334610083868225	0.0142221990489161	0.074256924283136
8542	FD	150	0.3189854703782419	0.00346587786184425	0.01428102223795525	0.0907429336028708
8542	SG	40	0.1291448045721305	0.0024513091082512	0.013790491959361051	0.02928771927744565
8542	SG	100	0.192498604568361	0.0025872756098507003	0.0140336235985527	0.06331234420036035
8542	SG	150	0.17406496260392984	0.00258728529110085	0.01403250775218	0.06353280577438734
8542	SG0SPEC	40	0.13452623932570285	0.00280711089549935	0.01384854968584375	0.0273526000768438
8542	SG0SPEC	100	0.22150102736360816	0.0031137096921797502	0.0141222090800099	0.06679871167794224
8542	SG0SPEC	150	0.26554529960148676	0.0031370322216647	0.0141382459235235	0.0753356852112416
8542	SPEC	40	0.14361230458556726	0.00286171182242125	0.01395857128605635	0.02970342132181475
8542	SPEC	100	0.3290405718614048	0.00361992681226995	0.01440469127119645	0.0900357488542575
8542	SPEC	150	0.4690244079070731	0.00428289627015665	0.014657039666159149	0.2050575058915762
8559	FD	40	0.12597554400984218	0.00259039717288405	0.01087495309140395	0.07083882632521646
8559	FD	100	0.20963549148895924	0.00297738942177515	0.01158759602494185	0.0745321853419558
8559	FD	150	0.29611365697097813	0.0032076857191406	0.011670656133928651	0.12647970936418385
8559	SG	40	0.12293725824086771	0.0022988292582149	0.01083473445635125	0.069057697215433
8559	SG	100	0.14222411681709873	0.0023823783924475	0.011236223884946099	0.07733277312095124
8559	SG	150	0.14217837189403681	0.0023820274547822	0.01125234542742125	0.0774727962613725
8559	SG0SPEC	40	0.1257519219729662	0.00260289407499105	0.0108826993499556	0.071203911894389
8559	SG0SPEC	100	0.22047859806034048	0.00280876205473925	0.01122891038171255	0.0744106387759351
8559	SG0SPEC	150	0.2045488441782886	0.0028489793283410503	0.011258443954281	0.0854711060292965
8559	SPEC	40	0.12887485192844766	0.002653184121849	0.0109715742845242	0.0735664903887755
8559	SPEC	100	0.2989776137318066	0.00328912645967085	0.0118697567153991	0.10393892181921474
8559	SPEC	150	0.5335042487978496	0.004314996437534449	0.0122181603163963	0.24975250881617145
8563	FD	40	0.21150477176440335	0.0032871037643881	0.0140658929739937	0.04543577284808045
8563	FD	100	0.2965695054372848	0.0042529766965434	0.01492692084812435	0.07573127140314614
8563	FD	150	0.3278708854375936	0.0045528709982393	0.015031275944409651	0.09145966492329524
8563	SG	40	0.17353659512491676	0.0027230809184652	0.01392176222092475	0.04693876773347255
8563	SG	100	0.2273996648258124	0.0029894396517902502	0.014508000721578651	0.0667598606189305
8563	SG	150	0.2668535399835874	0.00298708813566835	0.014519564917961698	0.06658552798293554
8563	SG0SPEC	40	0.19984308421671354	0.0032828848429937	0.0140216804737368	0.045652424521696
8563	SG0SPEC	100	0.2655453757333771	0.00380061079566945	0.0145987122933767	0.06573162857041065
8563	SG0SPEC	150	0.3559683709898158	0.00383847595368705	0.014637236931190852	0.0719994470851779
8563	SPEC	40	0.1921251602604181	0.00341597623304735	0.01421289986918425	0.04710127918272785
8563	SPEC	100	0.3722597529980965	0.0047705098554644	0.015252884176159	0.09329668582561554
8563	SPEC	150	0.6785934276318464	0.00571841492512265	0.0155575949050985	0.18328808115892745
8694	FD	40	0.1876165916118334	0.0019057662469898	0.0091698879024282	0.0878062227598664
8694	FD	100	0.2565073674904289	0.0025332398246833	0.009859976208434	0.1105632826357721
8694	FD	150	0.4630460526819735	0.002721344555073	0.0100013141406049	0.1401750940304774
8694	SG	40	0.1573780765596186	0.0015940677373112	0.0091151260869481	0.0905376984734459
8694	SG	100	0.1961675252872876	0.0017372092049076	0.0094679604674241	0.110090826423127
8694	SG	150	0.2463872166657957	0.001739435640712	0.009506172743005	0.1102469905641023
8694	SG0SPEC	40	0.1706595390466806	0.0019022894387776	0.0091479494610516	0.0889156388259809
8694	SG0SPEC	100	0.2522153106961621	0.0022026748943847	0.0094602071044991	0.1056599224894133
8694	SG0SPEC	150	0.2956524024284716	0.0022441783447448	0.0094812156589391	0.1199682868862935
8694	SPEC	40	0.1558778135567139	0.0019782056316981	0.009243590923813	0.0907665210586652
8694	SPEC	100	0.4696657298562883	0.0028120766830075	0.0101748991959965	0.1276091031293344
8694	SPEC	150	0.5288707195727229	0.0037039480607881	0.0107153634439084	0.2087702453199787
8701	FD	40	0.1708378968729971	0.0019633395923028	0.0080604680069496	0.0508188024270105
8701	FD	100	0.3099770444023478	0.002461470066205	0.0087790373856527	0.0955403967744108
8701	FD	150	0.3553101805629982	0.0025442916044333	0.0089105423821371	0.1169989766960882
8701	SG	40	0.168640017814958	0.0016566255030313	0.0079971785903987	0.0517022004300768
8701	SG	100	0.2272603994110579	0.0017208401103079	0.0084993418759047	0.0727295091322194
8701	SG	150	0.2564768732880432	0.0017226285139443	0.0085020616929993	0.0730466244719274
8701	SG0SPEC	40	0.1700491518980106	0.0019710655599678	0.0080391764131713	0.0511072573948866
8701	SG0SPEC	100	0.2706528350799296	0.0021468289274026	0.0084957883210536	0.0716493077716804
8701	SG0SPEC	150	0.37192100684761	0.0022205566985164	0.0085025838461803	0.0794006915877178
8701	SPEC	40	0.1896723737487665	0.0020316793971745	0.0081386241422878	0.052674257506881
8701	SPEC	100	0.4074240735578908	0.0027531421086981	0.0090196289296175	0.1336883538273703
8701	SPEC	150	0.5995103952676234	0.0034019736066845	0.0093808251466072	0.2231712882183838
8762	FD	40	0.16842554218675498	0.00270414699278185	0.0123573785178659	0.04826500796362205
8762	FD	100	0.2756225444048662	0.0030821877595833	0.0126438023129988	0.0566547434652233
8762	FD	150	0.3111057240302822	0.0031814270152046497	0.01276005210232305	0.07173802751859021
8762	SG	40	0.14478335340780624	0.0022999084683574	0.0123120850062596	0.05002673166987215
8762	SG	100	0.1866740174313924	0.002425141232705	0.01241774586857865	0.047265572635745046
8762	SG	150	0.17580158277165625	0.0024267650990031503	0.01241409899821445	0.0472773447562541
8762	SG0SPEC	40	0.1631018480719321	0.00271032810020255	0.0123109147906311	0.04902423280097685
8762	SG0SPEC	100	0.2210564911575367	0.00296475671929355	0.0124397510596999	0.0407701958143183
8762	SG0SPEC	150	0.2844821746597803	0.0029923801865980003	0.0124367051850634	0.04865466400005605
8762	SPEC	40	0.17705690661467316	0.00279447408401195	0.0125073225250387	0.049472371932780895
8762	SPEC	100	0.33551774382594	0.0033241777398418	0.01287851989166695	0.07588545817359424
8762	SPEC	150	0.6212262511544218	0.00386424442220085	0.0132095869631744	0.1857272123558682
8776	FD	40	0.14829012118216844	0.00172003482348435	0.011357331768250451	0.12870866871732445
8776	FD	100	0.30803620822685307	0.0023735670356344503	0.01200991201801125	0.15366729353278674
8776	FD	150	0.32843585222211163	0.002729615893828	0.012239010593868251	0.1591711830016898
8776	SG	40	0.1624222430954516	0.0014559104648209499	0.01135350162794525	0.12967605736799032
8776	SG	100	0.19044243898531144	0.0016433243966180499	0.01173390638826205	0.14317503756957267
8776	SG	150	0.18868189656882517	0.001646615469313	0.0117316357747192	0.1428537449917986
8776	SG0SPEC	40	0.1494663452772262	0.0017125211148459	0.011354105670091201	0.12988442593214844
8776	SG0SPEC	100	0.23440238503739752	0.0020841508015666498	0.01167232013878415	0.1393749406602262
8776	SG0SPEC	150	0.33154738786170496	0.0021363929632807503	0.011684331898620049	0.1580848152107675
8776	SPEC	40	0.15119794780834228	0.0017811451182281998	0.011425846718835151	0.13302863635029488
8776	SPEC	100	0.3881326793483999	0.0028228248896607	0.01225287290286305	0.1825346123037736
8776	SPEC	150	0.5815342352990358	0.0039604096290045	0.0129453221517795	0.24992150673976793
8788	FD	40	0.1014160825756928	0.0028213934380103	0.0149318544969338	0.0344503530290638
8788	FD	100	0.2131521122250484	0.0035658606004167	0.0151904851060627	0.087737690622774
8788	FD	150	0.2817288400127001	0.0037215142505405	0.0152334307980395	0.0886975519331223
8788	SG	40	0.0952497283241749	0.0025956453698867	0.0149084938563986	0.0383851631774663
8788	SG	100	0.1718602237084202	0.0027389006254068	0.0149833016428416	0.0495848849190169
8788	SG	150	0.180546960162292	0.0027420972005109	0.0149854324329513	0.0508863675209544
8788	SG0SPEC	40	0.1025081118601365	0.0028345517234473	0.0149673545651679	0.0352132259317633
8788	SG0SPEC	100	0.2002331858611545	0.003188957898848	0.015055925289756	0.0478765911735025
8788	SG0SPEC	150	0.2227120487538428	0.0032343695506624	0.015091081108284	0.0593835019391075
8788	SPEC	40	0.1061355601007203	0.0028693663503626	0.0149858666593906	0.0340065379393733
8788	SPEC	100	0.2962304728848168	0.0039218180333884	0.0153223577790597	0.1208723655237799
8788	SPEC	150	0.543981647616437	0.0047207679387692	0.0155201512268501	0.2134756312600396
8797	FD	40	0.1786344741494697	0.0028361866174731	0.0101751283999709	0.0303083986444028
8797	FD	100	0.2834009162437352	0.0034079074799922	0.0109222437894837	0.0363001629751218
8797	FD	150	0.3338219949110704	0.0035497724427381	0.0110135622693827	0.0535097161489746
8797	SG	40	0.1588438481432627	0.0024031951839639	0.0100185779774626	0.0358248225541022
8797	SG	100	0.1659902454857121	0.0025186721046372	0.0103061647793448	0.0276359216608932
8797	SG	150	0.1657765439199139	0.0025182133643954	0.0103109180969827	0.0282813163579032
8797	SG0SPEC	40	0.1757164003658861	0.0028447997915537	0.0101780808882783	0.0314250146611471
8797	SG0SPEC	100	0.2331742004049204	0.0030683330683376	0.0104943114528489	0.0266518216936467
8797	SG0SPEC	150	0.3271016426462307	0.0030819961503128	0.0105207321866371	0.0410444508496329
8797	SPEC	40	0.1812817093181946	0.0029338977656808	0.0102635650039331	0.0299053226001309
8797	SPEC	100	0.3874632657880383	0.0037616274782976	0.0112131063111653	0.0569725810767189
8797	SPEC	150	0.5360506646597851	0.004214225458276	0.0114307266854109	0.1401697380600542
8804	FD	40	0.18326051599482274	0.00255493951390705	0.01028087197498225	0.0366882246210945
8804	FD	100	0.31174105893465887	0.0032424701733353	0.0108609105080223	0.0715525045684567
8804	FD	150	0.33112814314244954	0.0033705772966321	0.0109444999759238	0.091049570286415
8804	SG	40	0.1690426088909941	0.0021382535920232	0.0101923541572959	0.04544675621372295
8804	SG	100	0.2429231892313456	0.0023264770802864498	0.0104736659251949	0.04418664687662595
8804	SG	150	0.2447761615131864	0.00232880995974955	0.0105067083014541	0.044637488955810656
8804	SG0SPEC	40	0.1808038529120862	0.0025581374148359003	0.01026355867414195	0.03881675623490815
8804	SG0SPEC	100	0.243690763228569	0.00299306360206645	0.01054962413462375	0.04425676915286095
8804	SG0SPEC	150	0.29421379652430857	0.00305527222971725	0.01058145360300845	0.056578491895032196
8804	SPEC	40	0.18258023010370278	0.0026475575844594	0.01038794524990525	0.0355976223171333
8804	SPEC	100	0.3899962093236623	0.0036177286664059	0.0111587689236165	0.09425202059490245
8804	SPEC	150	0.6599512812447341	0.0043949671796701	0.011702901446734599	0.22141302692682435
8819	FD	40	0.16865836033381815	0.0029240756918088003	0.01797229056890335	0.07141107528146864
8819	FD	100	0.29330340714204994	0.0034565560951551003	0.01893135435612595	0.10380291017676554
8819	FD	150	0.32003419284653967	0.0038126371856133	0.019024763364722447	0.1209066302377869
8819	SG	40	0.20874688968306335	0.00247833900367515	0.01795393591943555	0.07052942814409845
8819	SG	100	0.207788020247848	0.0025882475866846003	0.01869685959447905	0.0880271125802985
8819	SG	150	0.24258027409982114	0.0025888016753578503	0.01870629418791295	0.08877178344168495
8819	SG0SPEC	40	0.1833163075035539	0.0029350754454794	0.01793337844139355	0.07177448024738925
8819	SG0SPEC	100	0.2635932064526309	0.0031889594291911	0.0185978745287799	0.09067903934109925
8819	SG0SPEC	150	0.333065515139562	0.00324277778041345	0.01863747414928745	0.1032554692621427
8819	SPEC	40	0.16928069006137145	0.0030219967719378998	0.01812795482154045	0.07433355664700719
8819	SPEC	100	0.37430920114401134	0.0039232269580492	0.0192441583768365	0.12905241317196875
8819	SPEC	150	0.6887191799647631	0.00507821557208555	0.0199064681394144	0.2588678473770063
8859	FD	40	0.11262447111715146	0.0023449457695296997	0.01784462292240145	0.0629651529284651
8859	FD	100	0.1642643690809146	0.0028206690510741497	0.017638005955280152	0.09221541976872741
8859	FD	150	0.47887926261125296	0.00299768016526905	0.0177437725949827	0.1263755561600128
8859	SG	40	0.11188693226105445	0.0020921343082993	0.017873475935922298	0.06494745381316394
8859	SG	100	0.15271511460938475	0.00217019092778575	0.017637821214957	0.06536933868091685
8859	SG	150	0.6273505708129418	0.0021725199078916502	0.017640345393299	0.06615905545151195
8859	SG0SPEC	40	0.12008768057595415	0.0023538275153246503	0.01788423336386185	0.06449016615674161
8859	SG0SPEC	100	0.1493085897957222	0.00256117283953935	0.01769950654260375	0.07589555692963655
8859	SG0SPEC	150	0.2041804102316499	0.0026070936551051997	0.01771392340664185	0.0974419883846479
8859	SPEC	40	0.11637693927409745	0.00240019664103275	0.017917747081814997	0.06402067431777034
8859	SPEC	100	0.25242339274510445	0.0031308162873524004	0.017750336345680802	0.13873292937058146
8859	SPEC	150	1.4207342508600884	0.00399614811618315	0.01810596953867805	0.25638787428028775
8881	FD	40	0.1294774657845037	0.0019822383818045	0.0156727426612006	0.0971032415326505
8881	FD	100	0.2205621533445692	0.0024506703167361	0.0158882830223602	0.1067430703601862
8881	FD	150	0.2891537224810988	0.0025992214883256	0.015914148458408	0.1320897925483164
8881	SG	40	0.1655552405667722	0.0017707989502564	0.0156786484930718	0.0930117319746339
8881	SG	100	0.1528513021470536	0.001854853126583	0.0158286762395761	0.1085061313901378
8881	SG	150	0.1513282292370701	0.0018551896787944	0.0158372149790783	0.108625420291896
8881	SG0SPEC	40	0.1355962514756259	0.0019895989717604	0.0156390122500568	0.0975471224087282
8881	SG0SPEC	100	0.1934754753511549	0.0022047363864084	0.0158308889679675	0.1049863802379099
8881	SG0SPEC	150	0.2442587465670941	0.0022389580637668	0.0158331547507052	0.1048593895051078
8881	SPEC	40	0.139561636400627	0.0020292568227266	0.0157659404447721	0.1012139364722366
8881	SPEC	100	0.3484791573639255	0.0027244007165571	0.0160515099813753	0.1421412825903366
8881	SPEC	150	0.493137758592812	0.0034062019678541	0.0161690676884618	0.23770218362043
8895	FD	40	0.1726404044788985	0.0028063349585681	0.0124692909156486	0.0112763453247115
8895	FD	100	0.2661648445182472	0.003352800503712	0.0125241252680704	0.1188464084049884
8895	FD	150	0.317021728596418	0.003542532662168	0.0125824965438434	0.135609261038144
8895	SG	40	0.1518729085078726	0.002379673011737	0.0123966568991153	0.0125144869321641
8895	SG	100	0.186908505925912	0.002496599685503	0.0123586078350367	0.0567856283143337
8895	SG	150	0.1925194610615531	0.0024975526715045	0.0123425204426657	0.0587697563016737
8895	SG0SPEC	40	0.1638421793393226	0.0028186064553617	0.0124510545633525	0.0110244796740735
8895	SG0SPEC	100	0.2202168684899628	0.0031097362435722	0.0125370318414065	0.0560166674778492
8895	SG0SPEC	150	0.3133921177752214	0.0031361114567633	0.012544516320767	0.0744047195193003
8895	SPEC	40	0.1729429041221223	0.0029001654945367	0.0125932951373768	0.0119642652036122
8895	SPEC	100	0.4119871619078872	0.003720450222107	0.0127135812765415	0.1605102058316913
8895	SPEC	150	0.6229772567242848	0.004410917196581	0.0132714259923627	0.2256751310849371
8905	FD	40	0.1575950174392209	0.002983440967873	0.0205284846804698	0.0782533035397249
8905	FD	100	0.2599342806161186	0.0036965092013215	0.0208131451142116	0.0880446688443118
8905	FD	150	0.3190716569701955	0.0038865565631275	0.0209253808679645	0.12117565707571
8905	SG	40	0.1491853870468654	0.0026252597498449	0.0205491535716312	0.0838204895206521
8905	SG	100	0.19485127955821	0.0027588009088346	0.020540068992165	0.0943528668948958
8905	SG	150	0.1622154358838457	0.0027619681408362	0.0205578853990658	0.093909309498272
8905	SG0SPEC	40	0.1492327143755887	0.0029995838129617	0.0205332244434398	0.0795639173680618
8905	SG0SPEC	100	0.2294987791634562	0.003417617346646	0.0205821350712051	0.0997119306594896
8905	SG0SPEC	150	0.3217534335351145	0.00345997824088	0.0205980212233183	0.1033334850193372
8905	SPEC	40	0.1598164642839171	0.0030627220756825	0.0206687743283491	0.0796233069618534
8905	SPEC	100	0.350445870559033	0.0040819380410005	0.02114032711828	0.1232381154827951
8905	SPEC	150	0.55802546046032	0.0047781266287063	0.0214320792352188	0.2034566112903146
8977	FD	40	0.12827115264685104	0.0037357352377712	0.0140167205831082	0.031464884728811746
8977	FD	100	0.24621771345936694	0.00440803672265265	0.015204912653741201	0.08425993589396186
8977	FD	150	0.30684996970183986	0.00460983498261915	0.015486772176851401	0.11047915178274939
8977	SG	40	0.10960454375460235	0.0032154409299109	0.01381198830601355	0.02962159582464625
8977	SG	100	0.1545657964603128	0.00339364677172045	0.014361728703899599	0.0540269907502387
8977	SG	150	0.1471033265296942	0.0033941012360421503	0.014382079374376001	0.054165291278852556
8977	SG0SPEC	40	0.1344483457329643	0.00374244647507265	0.01398329812044075	0.0314897155227876
8977	SG0SPEC	100	0.1793106724914145	0.004144250054025449	0.0143820332079597	0.057296620277294555
8977	SG0SPEC	150	0.25750246861242615	0.004177715042790849	0.0144172718667951	0.0590442163150098
8977	SPEC	40	0.1281309571080509	0.0038505381513449996	0.0141915501927918	0.03382737004793525
8977	SPEC	100	0.2912564539580434	0.00485275508947705	0.015665141436270152	0.1153109674508199
8977	SPEC	150	0.4948522287079019	0.0056838916652431	0.0162145842764879	0.22630940807251027
9005	FD	40	0.1440834378590367	0.0020095598938315	0.011646608754657	0.0635510042606687
9005	FD	100	0.3760255397733589	0.0024149629222787	0.0120679855830835	0.1133206942359461
9005	FD	150	0.3171855519716647	0.0026037902575428	0.0121627437575449	0.1375150374815536
9005	SG	40	0.1353738634738407	0.0017694804431272	0.0116162294118317	0.0687114984287097
9005	SG	100	0.1922330960760448	0.0017787372867368	0.0119024983648026	0.0742705539354717
9005	SG	150	0.1818322702497332	0.0017811093666232	0.0119071539762572	0.0747155495796894
9005	SG0SPEC	40	0.1393475539180912	0.0020243144841111	0.011651098596328	0.064670979177991
9005	SG0SPEC	100	0.2507847187892175	0.0021613912459026	0.0119081826164053	0.0745212920827492
9005	SG0SPEC	150	0.3114697200561387	0.0022152160461634	0.0119377978511263	0.0857827198398345
9005	SPEC	40	0.1572068978996332	0.0020614449803621	0.0117301609286019	0.0639551620254963
9005	SPEC	100	0.3625020710654141	0.002779882437171	0.0122749380945658	0.1563946930085717
9005	SPEC	150	0.6999276875748364	0.0034822787656844	0.0125593883556531	0.2640261225248368
9029	FD	40	0.1686256234687546	0.0015553621812466	0.006304516729214	0.092488664157357
9029	FD	100	0.2776544672891488	0.0021113832758342	0.0069730271738096	0.0736282511552081
9029	FD	150	0.3914699646754932	0.0022980797894739	0.0070484067553675	0.1042666834687978
9029	SG	40	0.1550240641568645	0.0012930288540237	0.0062405040299516	0.0977152305212986
9029	SG	100	0.2156052946277607	0.0014246424989029	0.0066470348844969	0.0954988571583136
9029	SG	150	0.339734195877819	0.0014265796342086	0.0066477759936354	0.0957937550159477
9029	SG0SPEC	40	0.1734562410448477	0.0015553415722651	0.0063036598611281	0.0938306816090825
9029	SG0SPEC	100	0.2545111230982966	0.0018382604692974	0.0066851614224721	0.0872580434384663
9029	SG0SPEC	150	0.3240095414757193	0.0018823714642436	0.0067000035084051	0.0993769464211387
9029	SPEC	40	0.1737639623764736	0.0016134093291081	0.0063601807344383	0.0948791427440937
9029	SPEC	100	0.3746873443506738	0.0024093758342924	0.0071690295109918	0.1147756398231251
9029	SPEC	150	0.6249305618042922	0.0030177770073728	0.0074069595415175	0.223220330885688
9042	FD	40	0.1580880297985573	0.0018392359910643	0.0087560707892412	0.068969666058218
9042	FD	100	0.2823743048707466	0.0021823554010604	0.0090753419548675	0.1003113296272248
9042	FD	150	0.3421047670170815	0.0023926097090415	0.0092054889594293	0.1256470456243104
9042	SG	40	0.1602691942929538	0.0015744502531042	0.0087079401084898	0.0752887215654053
9042	SG	100	0.1870112383829167	0.001650422566657	0.0089596373091379	0.0763247906739874
9042	SG	150	0.223999998173772	0.0016514766935979	0.0089568863314346	0.0764020143821778
9042	SG0SPEC	40	0.1631845997844712	0.0018441049603963	0.0087434882515406	0.0705353424520859
9042	SG0SPEC	100	0.2426593000361057	0.0020453332512257	0.0089318263838948	0.0745252099865471
9042	SG0SPEC	150	0.3293559730428693	0.0021312655659818	0.0089572268795836	0.1000877597497286
9042	SPEC	40	0.1637938128927604	0.0018973994442016	0.0088474053318428	0.0699536252361765
9042	SPEC	100	0.4598208215172197	0.0024877949433394	0.009314201463877	0.1442077606237952
9042	SPEC	150	0.660648730619814	0.0034489295254479	0.0098378903830546	0.2307262024811196
9043	FD	40	0.1397066346880174	0.0037900579908445	0.0167482578543033	0.0629100500132338
9043	FD	100	0.2708623949245386	0.0043821536541992	0.0167722702825245	0.0803868057489385
9043	FD	150	0.2929735408068014	0.0046590894463929	0.0168998723110114	0.1082467015727168
9043	SG	40	0.1333922458083069	0.0032695440528648	0.0166494139545688	0.06891260750031
9043	SG	100	0.1786442862625169	0.0034113492533926	0.0164374920561326	0.0585793352298678
9043	SG	150	0.2109533187540446	0.0034127896728478	0.0164374530102256	0.0585461773854259
9043	SG0SPEC	40	0.1580193700984174	0.0038103115960744	0.0167684517144844	0.0645769287394363
9043	SG0SPEC	100	0.2746623620459593	0.00409662662339	0.0166361205198619	0.0464880154084192
9043	SG0SPEC	150	0.3168782490938138	0.0041250945093766	0.0166477647122714	0.0539434426637761
9043	SPEC	40	0.1493613894249196	0.0039043780300697	0.0168776776253491	0.0634234995215631
9043	SPEC	100	0.3733754809732066	0.0048065816204118	0.0170537075316023	0.1251022127391008
9043	SPEC	150	0.5307758084644899	0.0058794372665381	0.0175583284237831	0.2059377289665936
9056	FD	40	0.1564567489531071	0.00537510687025765	0.00946878446157215	0.022465944533133102
9056	FD	100	0.24244418115425714	0.00624080624870945	0.010336163414190351	0.02807184211478265
9056	FD	150	0.38016280868742885	0.00640803968433655	0.010557204582726399	0.03199063935384445
9056	SG	40	0.1541890300272069	0.00449567148126275	0.00893780415886455	0.0229047864817034
9056	SG	100	0.2158032748220905	0.00462082604921015	0.00914216670503835	0.0334274636649668
9056	SG	150	0.24362972011776757	0.0046201135330591996	0.009145759347931551	0.0335054207267646
9056	SG0SPEC	40	0.15837663562787205	0.0053942234852845	0.009480975579184401	0.02258813971447765
9056	SG0SPEC	100	0.2711661890053577	0.0057827672811932	0.0098425039245753	0.0337107781164053
9056	SG0SPEC	150	0.29404224527404754	0.005832669098208	0.009864030569403	0.036000235618616
9056	SPEC	40	0.15456899043443525	0.00557141677729825	0.009635471829143951	0.02331992166381795
9056	SPEC	100	0.4139962761597969	0.00692827846761925	0.01096640698311395	0.03383019749863095
9056	SPEC	150	0.679187089501181	0.0076680108041682	0.01141335330593735	0.07222985109164815
9151	FD	40	0.15661575117391974	0.00298002811993865	0.0139155637963885	0.0586208252015782
9151	FD	100	0.29487325073543	0.00359088054796725	0.0144114803759913	0.0556797570133432
9151	FD	150	0.3898964569160468	0.0037282497887425	0.014492601852936	0.0777674856802095
9151	SG	40	0.1458409608434899	0.00254329587816705	0.0138467692992905	0.06359447055149706
9151	SG	100	0.21109041090897274	0.00265997766770325	0.01402858454083925	0.06397281490243915
9151	SG	150	0.1906360421043792	0.00266210441396825	0.0140432480183314	0.06399977699116625
9151	SG0SPEC	40	0.16202944995592236	0.00299020583418235	0.01391677036871925	0.059533522475227946
9151	SG0SPEC	100	0.2338118208387944	0.0033351734606034498	0.0141744755063834	0.06377883617149295
9151	SG0SPEC	150	0.29558953530473564	0.00342167549059155	0.014232521535294449	0.0774692685821487
9151	SPEC	40	0.16045312197678568	0.0030810981516996502	0.01402386668338625	0.0596050751432894
9151	SPEC	100	0.4033629539187996	0.00397839588227555	0.01472967479211295	0.07126051701493445
9151	SPEC	150	0.6364944725813015	0.004737906687502	0.015091507808547101	0.18094619025563125
9168	FD	40	0.18122089894635623	0.0036404152831758	0.02056421766925145	0.02470678340346715
9168	FD	100	0.26308465348057253	0.00452626008889545	0.020887836496204	0.0724995368874322
9168	FD	150	0.2938668505204679	0.0047412438960546	0.0209296201685613	0.10225747563120499
9168	SG	40	0.17666877778978884	0.00309123051998015	0.02052811321456885	0.021207095694043
9168	SG	100	0.19822170282991253	0.00327924196105685	0.02067177838904605	0.04066893976945305
9168	SG	150	0.21214692119018297	0.00327681828437675	0.0206689335142951	0.040904604245773496
9168	SG0SPEC	40	0.1809798277900552	0.0036522257511983998	0.02053291760884755	0.024277897711562448
9168	SG0SPEC	100	0.25113772200709866	0.0040272510084221995	0.02075254749913245	0.044215230743103545
9168	SG0SPEC	150	0.3220011133461761	0.004057040661456551	0.02077295501927245	0.06363093684532285
9168	SPEC	40	0.18444944858686818	0.0037609308784785	0.0207520082681723	0.0267327631988418
9168	SPEC	100	0.3700997330306749	0.0050162225638777005	0.02122437652630915	0.1076681131978003
9168	SPEC	150	0.6142694422931297	0.00579561895764565	0.0214445991807038	0.2100865185753601
9170	FD	40	0.1795166764594585	0.0025040160621674	0.0230526047251718	0.0572467890673282
9170	FD	100	0.298447869584873	0.0035759513906079	0.0228221154612251	0.1258576405344651
9170	FD	150	0.3601120464870746	0.0038940361369636	0.0230209889115853	0.1512566540907866
9170	SG	40	0.1790910165708662	0.0021653204155805	0.0230708676999832	0.0539610290503747
9170	SG	100	0.2409351959101911	0.0024236243936198	0.0229337695205815	0.0706672965803468
9170	SG	150	0.2618907377715092	0.0024244510828678	0.0229309339289188	0.0706234438364167
9170	SG0SPEC	40	0.1843150699858319	0.002501931162424	0.0230652158017612	0.0583597190554931
9170	SG0SPEC	100	0.2207241858995244	0.0029809021426546	0.0229942601566101	0.0843087773991415
9170	SG0SPEC	150	0.3058747758251911	0.0030425382358186	0.0230268214448609	0.105130879607699
9170	SPEC	40	0.1869540064375044	0.0025811147946797	0.0231191523184645	0.0597282350645008
9170	SPEC	100	0.2968870328573676	0.0040519720064765	0.0229576707251623	0.1701790005375758
9170	SPEC	150	0.4800132747802499	0.005223600197721	0.0235407407559502	0.2464325728808839
9186	FD	40	0.16557113954142	0.0035050812986884	0.0149202356615034	0.0662147090870175
9186	FD	100	0.2732481061900582	0.0038639480109811	0.0148331004273383	0.0475835728137472
9186	FD	150	0.3015434676547263	0.004008416206199	0.014916760506255	0.0654749534722373
9186	SG	40	0.1688596600497776	0.0029405608026268	0.0147517474802385	0.0778835340113789
9186	SG	100	0.2132481438426201	0.003055564741217	0.0145816042484907	0.0553893714824611
9186	SG	150	0.2210356400421657	0.0030540026517561	0.0145843965250475	0.0556637780024307
9186	SG0SPEC	40	0.1679939114446922	0.003514566940323	0.0149489264783945	0.069239425894068
9186	SG0SPEC	100	0.2557381774855977	0.0037817130437306	0.0148540772463088	0.0430958285998922
9186	SG0SPEC	150	0.3632179089159499	0.0038216162787395	0.0148505442255526	0.05889824963827
9186	SPEC	40	0.1678882022478338	0.0036295232372243	0.015060216008822	0.0653302111685826
9186	SPEC	100	0.3492045973749634	0.0041694808185951	0.0150397958337513	0.0630002306203896
9186	SPEC	150	0.514034946214457	0.0048783388132984	0.0153685940396944	0.1590497227752535
9222	FD	40	0.1411775515824774	0.0029959959138848	0.0201768935756016	0.01930627934743455
9222	FD	100	0.22736020002043011	0.0036821802305046997	0.02038957427245195	0.05445612802232555
9222	FD	150	0.28628212669356684	0.0039385466974548	0.0204436119598529	0.0782048893235975
9222	SG	40	0.1449465695990895	0.00257776223074575	0.020188668625943	0.0257699704248069
9222	SG	100	0.16431944590172282	0.00269493839062205	0.020199527964968052	0.0373100615802589
9222	SG	150	0.17731342703343617	0.00270137542104065	0.02022869891383705	0.03795879641700755
9222	SG0SPEC	40	0.16499032764127392	0.0030081240649049	0.02013495232596195	0.02043644722926525
9222	SG0SPEC	100	0.2282764525882389	0.0032702402150623	0.02015050205929165	0.035288010964778946
9222	SG0SPEC	150	0.3230753958198498	0.0033442859097984	0.020218210553879852	0.0518572265260826
9222	SPEC	40	0.15196182747780415	0.00308729964984615	0.02036850754884055	0.018222476309374347
9222	SPEC	100	0.3307937345414447	0.0040830936544329	0.020686302316044	0.0758968833622221
9222	SPEC	150	0.5450133125319887	0.00508941380132375	0.02097308071326685	0.1863872625431329
9239	FD	40	0.1561236913406082	0.0029537026981305	0.01391843848973	0.0621625621835776
9239	FD	100	0.2592056832767528	0.0035579355006164	0.0141448767336046	0.0658981436149514
9239	FD	150	0.3314504995803803	0.0037615651638646	0.0142225930980614	0.0869740232868013
9239	SG	40	0.1331192330230363	0.0025581971309044	0.0138473731966653	0.0652038998855421
9239	SG	100	0.1648571083384749	0.0027126334098268	0.0139890989909057	0.0629579723112389
9239	SG	150	0.1926662140232719	0.0027140259545558	0.0139881893737159	0.0629291325069348
9239	SG0SPEC	40	0.1617687809390389	0.0029647503871663	0.0138851595837605	0.0632213308733854
9239	SG0SPEC	100	0.2084572003599659	0.0032767397049771	0.0140920130823167	0.0599788804858769
9239	SG0SPEC	150	0.2839238563392621	0.0033246974625944	0.0140957837491503	0.0732658764922593
9239	SPEC	40	0.16863190596263	0.0030421285638789	0.0140516489961855	0.0635264757992809
9239	SPEC	100	0.3433865395201537	0.0039143534357166	0.0143487056780938	0.0878863458305359
9239	SPEC	150	0.6387278006324496	0.0046737761674556	0.0146198762987255	0.1903028013273145
9309	FD	40	0.134536278794193	0.0047862284029882	0.0295375556789846	0.0205286000833959
9309	FD	100	0.2562314513691965	0.0055284489561215	0.0286836021950636	0.0534971475673494
9309	FD	150	0.2761171232733008	0.0057017217460577	0.0286508680104384	0.0679211488585685
9309	SG	40	0.1390190282061904	0.0042481397652839	0.0295473632471516	0.0211087058233741
9309	SG	100	0.1808010187719759	0.0044558493474837	0.0287448819765203	0.0445235544578855
9309	SG	150	0.2236079644950239	0.0044550860506732	0.0287444427833024	0.0449282825719227
9309	SG0SPEC	40	0.1435903342652339	0.0048172521314455	0.0295924936874326	0.0202998874060658
9309	SG0SPEC	100	0.2444547699978288	0.0052163244256243	0.028965678018041	0.0506540778304943
9309	SG0SPEC	150	0.2799967931203022	0.0052230212249015	0.0289683616501353	0.0610887116921452
9309	SPEC	40	0.1422377606785214	0.0048995375203453	0.0297401500763526	0.0216365472056003
9309	SPEC	100	0.2953438919510154	0.005935324853875	0.0288627841480615	0.0680735104157057
9309	SPEC	150	0.6962296159853567	0.0067474562378455	0.0289866316495372	0.1503925828747062
9363	FD	40	0.1590082669584872	0.0030470346107438	0.0120017787011915	0.0401331582657149
9363	FD	100	0.243094072828301	0.00329006458200715	0.0122909773602445	0.0542521904900858
9363	FD	150	0.3119079365135223	0.0034821756831317496	0.01237405370885355	0.0689522007137174
9363	SG	40	0.16647162526999398	0.0025897847608947	0.01189673014432845	0.03840588344424145
9363	SG	100	0.2305122342392265	0.0026808855338366997	0.0120298594774587	0.04188516410459095
9363	SG	150	0.2410485759246371	0.0026834114753125	0.012037202366985699	0.0422024405592548
9363	SG0SPEC	40	0.1635195087593691	0.00305758063288295	0.0119989283958786	0.040411546918468
9363	SG0SPEC	100	0.2254876415904594	0.0032498106920853	0.01219715806646305	0.042313212332075995
9363	SG0SPEC	150	0.29987559057230034	0.003293766059202	0.01222444581826045	0.0571650062371402
9363	SPEC	40	0.17090361866063863	0.00314796084066	0.01211225358305495	0.04206988371975575
9363	SPEC	100	0.38092970265635134	0.00353873321783355	0.012480984545949099	0.07136706596014736
9363	SPEC	150	0.5225679518377822	0.00455832057582895	0.0128326969984072	0.15616220164426542
9376	FD	40	0.1418314698120003	0.0016159676005271	0.00916644521248825	0.1097716731889487
9376	FD	100	0.3024870913607848	0.0022402929691966	0.0099574413761034	0.12091795210704365
9376	FD	150	0.3196403965542062	0.00253095123608325	0.0100323075202254	0.1439771642158604
9376	SG	40	0.14610929309124238	0.00138127527981385	0.009133165716878049	0.1196173115535995
9376	SG	100	0.21951596287222852	0.0014686234653693499	0.009642104847367251	0.08934249671877034
9376	SG	150	0.22239257057082779	0.00146973405734795	0.009651396164159751	0.0900148430923753
9376	SG0SPEC	40	0.14712874672466764	0.00161843902596325	0.0091374430736951	0.1134157204843799
9376	SG0SPEC	100	0.2559030242406711	0.00183252448707675	0.0095899450039705	0.06837999687465575
9376	SG0SPEC	150	0.3723143447317565	0.0018989040272603	0.009611993971927451	0.09032855226879774
9376	SPEC	40	0.14897477688147795	0.00166813976997375	0.009245457018783501	0.11024055096538779
9376	SPEC	100	0.37689959632681375	0.0027149779249666	0.01021244875991605	0.1568344723840584
9376	SPEC	150	0.8376431510431018	0.0036520563827974	0.0104952741996263	0.22580776630603785
9410	FD	40	0.1535945940919115	0.0024188513517668	0.0145324337847272	0.0436914403474104
9410	FD	100	0.2871484520690117	0.0029710473293291	0.0149465342996296	0.0958361685803899
9410	FD	150	0.3412718323834007	0.0031675256276755	0.0151104416980963	0.1016105684444051
9410	SG	40	0.1355630915841177	0.0020908504626472	0.0144821694689095	0.0543073588586157
9410	SG	100	0.2173816882022341	0.0021302395457799	0.0146293641571514	0.0558653449084117
9410	SG	150	0.1988616318231548	0.0021311053824383	0.0146271941349663	0.0566783531599923
9410	SG0SPEC	40	0.1441228410367854	0.0024323804070449	0.0145385067328895	0.0459471780916364
9410	SG0SPEC	100	0.2512011009661005	0.0026778860057854	0.0146982565184647	0.0483451724814852
9410	SG0SPEC	150	0.321798007710954	0.0027322138401829	0.0147446038443864	0.0750395226441023
9410	SPEC	40	0.1499308500260234	0.0024919185450098	0.0146371939799944	0.0419074313726537
9410	SPEC	100	0.3856576544761136	0.0033768700753947	0.0151972404402741	0.1336309393402753
9410	SPEC	150	0.5660773306672805	0.0043093566766972	0.0157352380824816	0.1613627965690485
9433	FD	40	0.1216054855276794	0.0033094348552168	0.0186067150599877	0.0345492534046009
9433	FD	100	0.2339459076687982	0.0039963798238503	0.0189556180433883	0.0739045842790818
9433	FD	150	0.3823270288831157	0.0045498040263623	0.0192942343790411	0.1229145286227771
9433	SG	40	0.1214505627119486	0.0029770502983667	0.018585973783742	0.0386450658241971
9433	SG	100	0.1611975495568027	0.0030114807745408	0.0186054339034655	0.0555212872636996
9433	SG	150	0.1640927075447353	0.0030152041825525	0.0186017650931914	0.0550465092630728
9433	SG0SPEC	40	0.1233351703506211	0.0033351934283658	0.0186253343918888	0.0355052303379772
9433	SG0SPEC	100	0.265400019519638	0.0035734950032799	0.0187049818956607	0.0609562010291553
9433	SG0SPEC	150	0.3288414505310576	0.0036852851444276	0.0187539181765861	0.0752319328900155
9433	SPEC	40	0.130235001698126	0.0033799965621695	0.0187315596548126	0.034214544934355
9433	SPEC	100	0.311729807530279	0.004488706890583	0.0193144814950791	0.1121672083101708
9433	SPEC	150	0.5754695958993769	0.0066715506492305	0.0204857953882976	0.2730677968417499
9451	FD	40	0.17228065470508105	0.0011274959462827	0.009218657298158801	0.05992388070553881
9451	FD	100	0.3287160560760783	0.0019204875843916	0.0098554840706241	0.12522567849266514
9451	FD	150	0.35465269395023435	0.0020783613214210503	0.0098466867478129	0.14419966144277452
9451	SG	40	0.16530508371744884	0.0009464732534951	0.00919357069083695	0.0584735186349186
9451	SG	100	0.25032252385267173	0.0011831505466099999	0.0096686249306982	0.11033706255773609
9451	SG	150	0.2173777667383781	0.0011827755974473	0.009672448264863201	0.11086629523332531
9451	SG0SPEC	40	0.18037083376968688	0.00111504102140805	0.0091956990914954	0.05872642139066245
9451	SG0SPEC	100	0.294922096082582	0.00163912085630215	0.009648108076368948	0.1183986764193446
9451	SG0SPEC	150	0.45137657203536696	0.00165211226376675	0.0096651219061548	0.13238556594895234
9451	SPEC	40	0.18778546090188103	0.00117479990007935	0.00927116770938425	0.06550642160982506
9451	SPEC	100	0.4320365265174457	0.00222729079997795	0.0100144076841992	0.15001929603023983
9451	SPEC	150	0.6904242806930644	0.0027454088725935	0.0101178389339643	0.27476388868781665
9497	FD	40	0.1529615953705752	0.0017088553784532	0.006781621521149	0.0800031959635934
9497	FD	100	0.2791541723902748	0.0024198477574141	0.0074906970167989	0.1300877438453944
9497	FD	150	0.3844173653014479	0.0026584416240719	0.007833462737851	0.1471128006260822
9497	SG	40	0.153046042353644	0.0014413718169048	0.0067133938077374	0.090789377497661
9497	SG	100	0.1847692139263038	0.0015839457260039	0.0069846118517244	0.0891808162384717
9497	SG	150	0.2038844130817949	0.0015842449108743	0.0070190297557866	0.0897093164878727
9497	SG0SPEC	40	0.1503798095220943	0.00171234552426	0.0067717635175386	0.0833736766541927
9497	SG0SPEC	100	0.2313017546094793	0.0020174411079984	0.0071156458800422	0.0882293992255437
9497	SG0SPEC	150	0.3121022326643875	0.002085257022754	0.0071603528791821	0.1054743858122709
9497	SPEC	40	0.1567938785380375	0.0017677498977922	0.0068484767099893	0.079357889124244
9497	SPEC	100	0.3648287863130774	0.0028327332042769	0.0079558485798629	0.1841984383386725
9497	SPEC	150	0.5792782506424693	0.0037432914899713	0.0087800672956261	0.2893493778237002
9553	FD	40	0.1433963799174463	0.0021141834514241	0.0179564198051019	0.0466344368764987
9553	FD	100	0.2995607861619054	0.0025234678436915	0.0178655984098571	0.0962958750081166
9553	FD	150	0.3315146368104847	0.0026290301598371	0.0178577113226519	0.1193748852130968
9553	SG	40	0.1376266646554104	0.0019090433069352	0.0179909489405519	0.0463607685654845
9553	SG	100	0.2156711914761633	0.0019494036163103	0.017902692360812	0.0617625109540815
9553	SG	150	0.1726306039149695	0.0019538005215628	0.0179139607512473	0.0622916426029481
9553	SG0SPEC	40	0.1269875000190063	0.0021323704626852	0.0179701433765362	0.0470712452001919
9553	SG0SPEC	100	0.2578902587666558	0.0022799504072837	0.0179111018329721	0.0638393652360655
9553	SG0SPEC	150	0.4056285274462377	0.0023403449740739	0.0179222142560718	0.0853728462813952
9553	SPEC	40	0.1476198614114773	0.0021577917048434	0.0180503769507307	0.0480244744514133
9553	SPEC	100	0.4658785768958801	0.0028122866779616	0.0179776236303389	0.1386770622962649
9553	SPEC	150	0.4884189510980077	0.0033872504640091	0.018128231032522	0.2365440350111628
9579	FD	40	0.18622555680138503	0.0028582395678594	0.009623202231945401	0.06170021431798535
9579	FD	100	0.30369225336781464	0.0038104343603004003	0.0114687961048339	0.10627457451261116
9579	FD	150	0.33086262307199943	0.0040985982268702	0.01181234780635425	0.12315321169513604
9579	SG	40	0.18907785494400686	0.00238064785035215	0.009422121640353949	0.0635091638506862
9579	SG	100	0.21640148975157314	0.00255537419269205	0.01069171365026865	0.0764281646772569
9579	SG	150	0.23182417987050868	0.0025642278469172	0.010708560493925549	0.0754787232246939
9579	SG0SPEC	40	0.18697672809560914	0.00286374210493265	0.0095387724489772	0.0620175278511113
9579	SG0SPEC	100	0.274891329755868	0.00325830762030185	0.010466184416472	0.0682866394225157
9579	SG0SPEC	150	0.32218304758292793	0.0033567128451065997	0.010492021311138699	0.08121445120559576
9579	SPEC	40	0.19722571430675562	0.0029636151762021997	0.009776665604659701	0.06338259604267751
9579	SPEC	100	0.4214845267674122	0.0043620238286005	0.01192909201189215	0.1533161630243049
9579	SPEC	150	0.5115568944021812	0.005584478337488	0.0127259436951765	0.20292740796062647
9601	FD	40	0.1354924984692876	0.00444149957775415	0.0205907873901729	0.012716820804931701
9601	FD	100	0.2205523412285234	0.005335496796579501	0.0219433722143333	0.0839069293103404
9601	FD	150	0.32595585399950233	0.0056397051211321	0.02208171927708555	0.11800022182778235
9601	SG	40	0.132258481322922	0.0038331621698837	0.02052291865946845	0.0123628264387662
9601	SG	100	0.2179267925916746	0.003995117408491801	0.0215001224476864	0.04107452458838155
9601	SG	150	0.2159346378977183	0.004001351463152	0.02152789816714655	0.042195465075420255
9601	SG0SPEC	40	0.15509042320872096	0.0044672502782806996	0.020555835080728647	0.0123288849929604
9601	SG0SPEC	100	0.21133599040223228	0.00486839365643865	0.021338313229359647	0.0429425080729956
9601	SG0SPEC	150	0.2335173726138252	0.00495461560457905	0.021375584004088753	0.0516851607802913
9601	SPEC	40	0.13466107467116856	0.00457458256260815	0.020824121713010298	0.01347423053414095
9601	SPEC	100	0.3245964536321754	0.00593373472012235	0.022398385169928398	0.1305765488775627
9601	SPEC	150	0.5440917600433883	0.00706230785342765	0.02293086044708025	0.22740311295789595
9604	FD	40	0.176321862761566	0.0020155382286764	0.008494795189393	0.0215101657475283
9604	FD	100	0.2918822922456942	0.0022433397581288	0.0088211254744176	0.0464668040365218
9604	FD	150	0.3594440749843365	0.0023535434240424	0.0088786882153097	0.0709799424411132
9604	SG	40	0.1571103043477729	0.0017282008949922	0.0084225789335468	0.0268312675383873
9604	SG	100	0.138180273131265	0.0017989519972785	0.0086251233439427	0.026271463980962
9604	SG	150	0.2011682707123714	0.0017985432071637	0.0086249119174192	0.0275887700820961
9604	SG0SPEC	40	0.1698416342448454	0.0020250878281338	0.0084926167408258	0.02271559720444
9604	SG0SPEC	100	0.2407335572980294	0.0021755736712466	0.0087191912937068	0.0276520908783887
9604	SG0SPEC	150	0.3128411273277758	0.0022059181715984	0.008717577703966	0.0353331736454326
9604	SPEC	40	0.1727794075897966	0.0020787241205123	0.0085667652840865	0.0213876313844957
9604	SPEC	100	0.3789453791869001	0.0024513092816413	0.008972106400917	0.0692429976426395
9604	SPEC	150	0.6149790097024231	0.0029763685357655	0.009182894239573	0.1487397281979461
9613	FD	40	0.1632342398315893	0.0033841431834115	0.0156902040653644	0.0230864141323586
9613	FD	100	0.21850736703104964	0.0038191845755385003	0.0154528579206477	0.07376979216213185
9613	FD	150	0.3729190460900208	0.0039241974463078	0.015499917809307949	0.08673906886551394
9613	SG	40	0.15794050657130976	0.00296934019848895	0.01561040590108295	0.02525035398641875
9613	SG	100	0.2039360647720408	0.0030436823400421	0.01539983852441695	0.03907183139622575
9613	SG	150	0.23903716848293316	0.0030487411153441	0.0153969639789076	0.03944551658412645
9613	SG0SPEC	40	0.16810095509726686	0.0034092196387603	0.0157113367594963	0.0234651330868108
9613	SG0SPEC	100	0.20617703197929438	0.0035715799751810003	0.015553037796725	0.0437199868717172
9613	SG0SPEC	150	0.3789204385074181	0.0036228071999732502	0.015555878448309201	0.046681036682754445
9613	SPEC	40	0.1645252319703573	0.0034739732898486503	0.0158108994866203	0.023417778006151198
9613	SPEC	100	0.35339553482959246	0.00412024501615285	0.015589648937567951	0.09881218683396426
9613	SPEC	150	0.6070531703100853	0.00470382569444385	0.0157793310862141	0.16780116786112936
9625	FD	40	0.1579424702366196	0.0033541280771962	0.010257554706093	0.0621800631962695
9625	FD	100	0.2568339729210176	0.0036373627058468	0.0104900332337837	0.07367880331348
9625	FD	150	0.2866764224101482	0.0038105487767669	0.0106049005095714	0.0888615888550272
9625	SG	40	0.1521643636649387	0.0029195294163201	0.0101045819173252	0.0649648093171576
9625	SG	100	0.2000297542063782	0.0029562645287797	0.0101463581365578	0.062407828280365
9625	SG	150	0.2277754422587803	0.0029561527250483	0.0101530209860915	0.062499857433322
9625	SG0SPEC	40	0.1598362897157684	0.0033783453174091	0.010274137663755	0.0630592431615216
9625	SG0SPEC	100	0.253723612554941	0.0035084672206513	0.0103829664589346	0.0594771305309039
9625	SG0SPEC	150	0.2785895242525454	0.0035427390973839	0.010392873378968	0.0664550350578973
9625	SPEC	40	0.1656723741008804	0.0034481509192676	0.0103499536628165	0.0632668911614514
9625	SPEC	100	0.3433735671318488	0.0039149467675035	0.0106857451645854	0.1027688108059223
9625	SPEC	150	0.6422349446427618	0.0046305896858054	0.0110409579259513	0.1714482142475288
9636	FD	40	0.14253829783258676	0.0026098322895809	0.0219762865340323	0.06885643903690865
9636	FD	100	0.24431405187025068	0.0030248946265043503	0.0221773755995412	0.1126678928402925
9636	FD	150	0.3333736749906421	0.0033580903200666	0.02224330423661735	0.12430362542952271
9636	SG	40	0.1286784016264894	0.0023723640226163	0.02198675561664045	0.06263017156764586
9636	SG	100	0.20843671362978825	0.0024034587566501	0.0221451513052525	0.0874830877973798
9636	SG	150	0.24919509486077296	0.0024061603259176003	0.022149000198627998	0.08738634639745166
9636	SG0SPEC	40	0.1499663427604411	0.0026276788546629	0.021962573189327497	0.0688339657826772
9636	SG0SPEC	100	0.23130631418612263	0.00275901212646945	0.022153512581398	0.09807321658644995
9636	SG0SPEC	150	0.3952208253792084	0.0028267097857358	0.022142916944834452	0.1062927555126397
9636	SPEC	40	0.18185245163159003	0.00266095185534945	0.0220640417661438	0.07270871311474894
9636	SPEC	100	0.31008312416760664	0.0033608470220468497	0.0223301581315115	0.1539400274723977
9636	SPEC	150	1.0263619141905718	0.00455441520642475	0.02263853467245005	0.1936369383433137
9642	FD	40	0.1356093636848183	0.0041903409117438	0.0243642038380997	0.0192593167656683
9642	FD	100	0.2850789270793893	0.0048134973408189	0.0253866320965823	0.0793266347473327
9642	FD	150	0.3488011871484694	0.0051454215831609	0.0256177366708476	0.1062191409667017
9642	SG	40	0.1217094984292015	0.0037055774625692	0.0243299214958036	0.0224305638148774
9642	SG	100	0.1829458285868092	0.0037369015291559	0.0249835798111851	0.0370401297883019
9642	SG	150	0.1667442950600746	0.0037446021649107	0.0249907303691565	0.0392304587570685
9642	SG0SPEC	40	0.1272961000947709	0.0042199909488094	0.0243417486230309	0.0192652507935879
9642	SG0SPEC	100	0.2369771435599892	0.0043432959134334	0.0248563164257837	0.0397414986213598
9642	SG0SPEC	150	0.2462750220798866	0.0044525410306335	0.0248802700147318	0.0734461677156489
9642	SPEC	40	0.1536315884764501	0.0042953402727023	0.0245658548845408	0.0200486556523109
9642	SPEC	100	0.4269504029456122	0.0053785036188496	0.0258287498546	0.1222590755488886
9642	SPEC	150	0.5461398572151704	0.0068982252814868	0.0264228752431038	0.1806058165729196
9681	FD	40	0.1597794625344847	0.0020914757597446	0.0084706517072875	0.0885172357172503
9681	FD	100	0.2746909315422654	0.0027205058751055	0.0087962150860284	0.0739218609498995
9681	FD	150	0.3534606238627964	0.0029252353754956	0.0089415497350628	0.0890567481163758
9681	SG	40	0.1573768012694957	0.0017838321392325	0.0084093323496107	0.0952327526360254
9681	SG	100	0.2521038405629413	0.0019083878094459	0.008420694287374	0.1104077959773761
9681	SG	150	0.2393442718793337	0.0019130427761147	0.0084374509460898	0.1104694357176717
9681	SG0SPEC	40	0.1645300939682337	0.0020998284145443	0.008485052778108	0.0898041941664886
9681	SG0SPEC	100	0.2885642193648265	0.0023759591415614	0.0085585117198782	0.1121213829217484
9681	SG0SPEC	150	0.3394404228196773	0.0024374700766273	0.0086333685909329	0.1191694583239758
9681	SPEC	40	0.1644145560233018	0.0021585334802461	0.0085423808077445	0.0906826257437646
9681	SPEC	100	0.345910352762048	0.0030862629399541	0.0090710576551618	0.0946968348719241
9681	SPEC	150	0.5775173556139012	0.0039842356658139	0.0095382753266247	0.1762554921248816
9715	FD	40	0.1580235074645571	0.0029872189543582	0.0078572408814882	0.0553169353962898
9715	FD	100	0.2999372903394873	0.0041040421453267	0.0094582423715129	0.1709047885986125
9715	FD	150	0.3157424437533082	0.0042140418130034	0.0095017459587687	0.1780574940971111
9715	SG	40	0.1427853986809984	0.0025086323410657	0.0076472793744671	0.0588674646446652
9715	SG	100	0.1931640723828121	0.00277212626202	0.0086486214671332	0.120629849531811
9715	SG	150	0.2040248632337334	0.0027814631806887	0.0086557174167663	0.1198527033618117
9715	SG0SPEC	40	0.1517547047507264	0.0029935942151569	0.0078218429051371	0.0554403327279701
9715	SG0SPEC	100	0.2343075731235848	0.0036721458643899	0.0085812886252873	0.1277407494423566
9715	SG0SPEC	150	0.3248804911006596	0.0037816167667945	0.008594270196422	0.1368830552090601
9715	SPEC	40	0.158217861260127	0.0030927806912553	0.0079849960712405	0.0571561947556117
9715	SPEC	100	0.3556509807154612	0.0046661710261445	0.0099129866058158	0.2086589031101961
9715	SPEC	150	0.5838446559067989	0.0055021499754973	0.0103198454735363	0.258714472279313
9731	FD	40	0.1551055541735937	0.0014630512127714	0.0064994272021778	0.1278760635036803
9731	FD	100	0.3262951180352941	0.0019636985736185	0.0066460635165592	0.1962903340099102
9731	FD	150	0.3591327106272207	0.0021602361214552	0.0067404552354038	0.2014515720661368
9731	SG	40	0.1421242754866862	0.0012729537765674	0.0064826227924294	0.1314668178861119
9731	SG	100	0.2170856507060886	0.0013109751799652	0.0063936105638652	0.1512795981266215
9731	SG	150	0.2949324170342781	0.0013152904898104	0.0064069757624869	0.1542965071657629
9731	SG0SPEC	40	0.166822835752235	0.001472367682775	0.0064924796026401	0.129640719507724
9731	SG0SPEC	100	0.2441673191083597	0.0016327858441578	0.0064318581434528	0.1603542029439661
9731	SG0SPEC	150	0.4008961031404812	0.0016928686460901	0.0064180610937255	0.1747864280440046
9731	SPEC	40	0.165129906980271	0.0015041561573158	0.0065606984082408	0.1313463240960483
9731	SPEC	100	0.4076292499487365	0.0024045552324226	0.0068917953850368	0.2377280060971355
9731	SPEC	150	0.6645982497046272	0.0030987717958719	0.0072512004423174	0.2353264432231088
9740	FD	40	0.1128137788459982	0.0041518104320638	0.02125790306505	0.0196648013296192
9740	FD	100	0.2141499363827376	0.0049555335195681	0.0218139505065512	0.0503890189336399
9740	FD	150	0.2959237568484953	0.0051578280781772	0.021979899260238	0.0690685738850375
9740	SG	40	0.0883545089890586	0.0037008645147486	0.0212388562921038	0.0170956112492054
9740	SG	100	0.1463021348767852	0.0038718331891659	0.021520847333181	0.0328345138242968
9740	SG	150	0.1943712671172204	0.0038759711297674	0.0215231014852809	0.0328431346896807
9740	SG0SPEC	40	0.1112167105413375	0.004176662027477	0.0212853031933787	0.0189854898291717
9740	SG0SPEC	100	0.1848610892581971	0.0045503269279172	0.0214658292739435	0.0303414853648161
9740	SG0SPEC	150	0.2301154029413681	0.004595919005139	0.0214735764383258	0.0459386295432743
9740	SPEC	40	0.1079656483150375	0.0042486559754706	0.021412221665342	0.0213546372327804
9740	SPEC	100	0.3398847825912069	0.005419463599105	0.0221500002138453	0.0731613538363498
9740	SPEC	150	0.5535914773681733	0.0061251346775806	0.0225900033556296	0.141711340533173
9751	FD	40	0.1463400262870175	0.0027945218637893	0.0156001056890165	0.0287053693095638
9751	FD	100	0.257544503466005	0.0032751990229454	0.0160007742660975	0.0782458168977953
9751	FD	150	0.2824373135790673	0.0034565574033637	0.0159972601686088	0.0981801495296253
9751	SG	40	0.1374766526923969	0.0024376710488647	0.0155618977588658	0.0258300331438098
9751	SG	100	0.1654504281177136	0.0025529803648258	0.0158643787971003	0.0469507998679507
9751	SG	150	0.1744139505994239	0.0025566287972168	0.0158715402759096	0.0476588931461832
9751	SG0SPEC	40	0.1447344234205317	0.0028072734728422	0.0155838515878454	0.0280665017474058
9751	SG0SPEC	100	0.2181241772253496	0.0030949343857523	0.0159065848392411	0.0545152089316018
9751	SG0SPEC	150	0.2924847148107868	0.0031441379616498	0.0159380328599509	0.0614463181708555
9751	SPEC	40	0.1503182744641999	0.0028731729414062	0.0157237643825231	0.0310209658304426
9751	SPEC	100	0.3991210107281706	0.0035886409505217	0.0162019682457804	0.1085746970677311
9751	SPEC	150	0.5304312396930726	0.0043781395339471	0.0163026722594226	0.2069825597453736
9760	FD	40	0.1601758254016285	0.0035609489724357	0.0162502043778744	0.0151643775419257
9760	FD	100	0.2467604906990628	0.0039932630543128	0.0165211966524996	0.0369194182126246
9760	FD	150	0.318306070899098	0.0041579042678728	0.016540358024064	0.0668052915450524
9760	SG	40	0.1438232779655198	0.0030640995358831	0.0161637436993149	0.0157501645382539
9760	SG	100	0.1966305239087558	0.0031101802608367	0.016341863082868	0.0204404266999874
9760	SG	150	0.2040525576210601	0.00310944619197	0.0163416977072627	0.0206459579283916
9760	SG0SPEC	40	0.166458459402165	0.0035821805961605	0.016239419364745	0.0153978774622678
9760	SG0SPEC	100	0.262359545746788	0.0037671112540807	0.0164584652939246	0.021967075183772
9760	SG0SPEC	150	0.3553625231020039	0.0037850328390993	0.0164699401620919	0.0404634386986068
9760	SPEC	40	0.165801770413479	0.0036774072385448	0.0163822944651599	0.0155829443065705
9760	SPEC	100	0.3335268670977037	0.004315457923691	0.0167159737421782	0.0691569144630527
9760	SPEC	150	0.5618556576970292	0.0050652117837603	0.0168663799163001	0.1812430638955823
9764	FD	40	0.1122772521619015	0.0028782077635042	0.0281753903533239	0.0417830895620961
9764	FD	100	0.3581284349587045	0.0036569577319632	0.0286613980443797	0.0556718960435931
9764	FD	150	0.2709772613705815	0.003765539236885	0.0286407358972455	0.0645361567937105
9764	SG	40	0.1009648661416548	0.0026153390700906	0.0281989101525676	0.0413924094398465
9764	SG	100	0.1461560354687704	0.0028102475507124	0.0286023430086391	0.0553470859710189
9764	SG	150	0.129750309898547	0.0028139971114266	0.0286097669677363	0.0550964019391317
9764	SG0SPEC	40	0.1211479039002409	0.0028754137865768	0.0281890787122124	0.0417342478827744
9764	SG0SPEC	100	0.2217817208694075	0.0033580432635749	0.0285505713368497	0.0554792322814377
9764	SG0SPEC	150	0.202793859828676	0.0033886349534028	0.0285606208141358	0.0603131332198401
9764	SPEC	40	0.1205309937673284	0.0029377417783263	0.0282524382981292	0.0436841359599567
9764	SPEC	100	0.3577282331383591	0.0040888468819228	0.0288431440429891	0.0844300650278657
9764	SPEC	150	0.4425483417762901	0.0044458982530321	0.0288500977269282	0.1317671563334971
9777	FD	40	0.1065244417622647	0.002609938661954	0.0179403250153746	0.0161989384379882
9777	FD	100	0.3558811158360185	0.0029975457894491	0.0181038443764582	0.0710030844848508
9777	FD	150	0.4783771757955185	0.003138335956345	0.0181366177415436	0.0810636497736173
9777	SG	40	0.1159907039621875	0.0022552114989337	0.0179429799425994	0.0129652347225745
9777	SG	100	0.1938265742958737	0.0023213694984	0.0180593644524216	0.040726941723428
9777	SG	150	0.2147226410185015	0.0023226988302712	0.0180595304892828	0.0415205938677697
9777	SG0SPEC	40	0.1197344005936793	0.0026228634833589	0.0179118175876209	0.0155996518215781
9777	SG0SPEC	100	0.2342499914177089	0.0027624247698756	0.0180920906493412	0.0449388574906989
9777	SG0SPEC	150	0.4794907807015508	0.0027836589289724	0.0181111280122594	0.0588409954401601
9777	SPEC	40	0.1311058394476218	0.0026819295119255	0.0180832732085064	0.0180013907422861
9777	SPEC	100	0.3580659401201456	0.0032839731748085	0.0182737383862448	0.1010165435485882
9777	SPEC	150	0.676449507145446	0.0038112914360277	0.0184523720135085	0.19222251914845
9781	FD	40	0.1301011514417986	0.0026802106889288997	0.0190817557186582	0.0921673793892443
9781	FD	100	0.2420694570173379	0.0030890513936218	0.0189477987802709	0.10287363169522
9781	FD	150	0.3093951757282283	0.00328138905204475	0.019057584599012398	0.11326764719560535
9781	SG	40	0.11408226508252295	0.00238670039589725	0.019108211760256698	0.0971650519947029
9781	SG	100	0.13963791567963718	0.00245367704962185	0.01882835031134655	0.09333936654457925
9781	SG	150	0.1431135024580685	0.0024545005455486003	0.01882891082222285	0.0938699726098857
9781	SG0SPEC	40	0.14190783761165304	0.00269780307612915	0.01913034000468385	0.0942357675432156
9781	SG0SPEC	100	0.1880518221071486	0.00285942421083065	0.01896925333260135	0.08493322409272336
9781	SG0SPEC	150	0.24724639423515682	0.00288802968525115	0.01898764371816055	0.09119794204079976
9781	SPEC	40	0.13416218424998186	0.002743054223765	0.019167525914796903	0.09329313597591005
9781	SPEC	100	0.37395545754024073	0.00345570536012145	0.019159065577550448	0.1296108559782171
9781	SPEC	150	0.580917569980467	0.00407397300893465	0.0194633611418907	0.2373806509753259
9789	FD	40	0.15030696926672174	0.0044311759241105	0.0202952448241129	0.02470449307201825
9789	FD	100	0.26092141122287493	0.0050904365107609	0.02098401483984215	0.04669101360740425
9789	FD	150	0.31489889789298364	0.00526717541960805	0.021049460570726597	0.0688035378902583
9789	SG	40	0.14347970944644006	0.0039098747988151	0.0201404348355827	0.024489391014570552
9789	SG	100	0.16736425583016612	0.00402187681354715	0.020577854702678602	0.029815847732726
9789	SG	150	0.16599690000455936	0.004022055302379949	0.02058262981790905	0.0302511128759555
9789	SG0SPEC	40	0.1570909512485981	0.00445924376091925	0.0202917890035813	0.02501028678356675
9789	SG0SPEC	100	0.23904449609190925	0.00467628279674085	0.020762576229079448	0.02837258000227185
9789	SG0SPEC	150	0.2294043103910436	0.0046956884441543	0.0207700580693418	0.038801918683603304
9789	SPEC	40	0.16248876216810235	0.0045441602830853505	0.02044925511410465	0.0257215036496607
9789	SPEC	100	0.30084371728935755	0.0054857684860199	0.02124410782467645	0.07042824933364715
9789	SPEC	150	0.4452661161903002	0.00613520999698055	0.02143739371946385	0.151710338282172
9838	FD	40	0.1222291969057242	0.0036135687518009	0.0216231098995344	0.0374245506238939
9838	FD	100	0.287383528476019	0.0041808073831925	0.0208213887884545	0.0854596327195542
9838	FD	150	0.3390240851592409	0.0043582567844709	0.0207380205599803	0.1109770450493486
9838	SG	40	0.1165788829687525	0.0031135679668752	0.0216305658180789	0.0434746249831898
9838	SG	100	0.124058114582997	0.0031987192940197	0.0209536042184892	0.0545591570010627
9838	SG	150	0.1347970897173108	0.0032052620998651	0.0209396469234523	0.0552346338207414
9838	SG0SPEC	40	0.1209824169414677	0.0036279672607862	0.0216589740026826	0.0383695970389685
9838	SG0SPEC	100	0.2249990948641582	0.003825705840876	0.0211074434501174	0.055117056961943
9838	SG0SPEC	150	0.2880031220583898	0.0039195794959605	0.0211095730743227	0.0660444243012095
9838	SPEC	40	0.1286764271742485	0.0037241111089823	0.021773023490155	0.0374060398543713
9838	SPEC	100	0.2765957547783376	0.0045678875149771	0.0210264647050374	0.1209730587574041
9838	SPEC	150	0.5376366003498929	0.0052726928177166	0.0210315887256216	0.1939280438249579
9842	FD	40	0.1722253398409867	0.0026651840270139	0.0151373449221792	0.0550593360138958
9842	FD	100	0.2924688915444354	0.0033899191256474	0.0165868721940228	0.0790505036151024
9842	FD	150	0.3476306527564032	0.0036691594257373	0.0165851770112993	0.0887497205671953
9842	SG	40	0.1439886586693186	0.0022542663296607	0.0151025038194565	0.0575879871761635
9842	SG	100	0.1876120116900537	0.0024484841088489	0.0162148562939941	0.0827854730695316
9842	SG	150	0.2370377278945825	0.0024484339263878	0.0162458808738104	0.0828123383101684
9842	SG0SPEC	40	0.1747722578611464	0.0026687187134323	0.0150818538621558	0.0555839960230068
9842	SG0SPEC	100	0.2307087621312677	0.0031120361495035	0.0160193332742981	0.0846929892161412
9842	SG0SPEC	150	0.302527726002591	0.0030937361726152	0.0160480409419814	0.0880864651733354
9842	SPEC	40	0.1753956999001593	0.0027607979403687	0.0152774707181727	0.0567046108865108
9842	SPEC	100	0.3857380982879071	0.0038030217928117	0.0168978107030209	0.0914846748110232
9842	SPEC	150	0.641443818996963	0.0049262468811491	0.0170526322013457	0.1783095268251931
9846	FD	40	0.1348114680636735	0.0023411021882768	0.0193302432085256	0.0355820797723419
9846	FD	100	0.2683765461484929	0.0027801935558359	0.0198779647657344	0.0970292091078472
9846	FD	150	0.3126751848354259	0.0029859756430054	0.0200309540668022	0.1159281246367114
9846	SG	40	0.1295752705424755	0.0021055902303186	0.0193701800799028	0.0406494122937272
9846	SG	100	0.1347691332367264	0.0021608092664574	0.0196449990257266	0.0571380939900972
9846	SG	150	0.159230005991526	0.0021618051024855	0.0196560916145442	0.05876885472627
9846	SG0SPEC	40	0.1362277613539634	0.002358777898179	0.0193416155955468	0.0367165197096987
9846	SG0SPEC	100	0.195658220172769	0.002552162476944	0.0195251092889795	0.0599359845377983
9846	SG0SPEC	150	0.3062930078635728	0.0025821032294522	0.0195294640582452	0.0679836881837005
9846	SPEC	40	0.1396168145113336	0.0023920137465445	0.0194458921142467	0.0351501027587484
9846	SPEC	100	0.352340596976881	0.0030974013038844	0.0201015457946644	0.132689758015198
9846	SPEC	150	0.5168819757333263	0.0039901090863132	0.0204361296095519	0.2704320699677761
9849	FD	40	0.15088625661009256	0.0027142629408211	0.0178698650688097	0.0754875539628452
9849	FD	100	0.30024425539735655	0.0031645660081507003	0.01788386843598645	0.07502521540475025
9849	FD	150	0.31300911019072153	0.003359536081626	0.018061249030133647	0.08038943066991755
9849	SG	40	0.1476836425827728	0.00235230661393145	0.01789385544752305	0.08630310896595506
9849	SG	100	0.1776477772074564	0.0024497382272961497	0.01773488980148285	0.06116044540130105
9849	SG	150	0.18800084035508646	0.0024514310209055	0.0177308530920825	0.06253708300585005
9849	SG0SPEC	40	0.15321799716780982	0.0027279236873742497	0.0178773163561942	0.07877344593415644
9849	SG0SPEC	100	0.22421807970380592	0.00296041665397905	0.017745627742308152	0.058262513732642504
9849	SG0SPEC	150	0.2736703843619813	0.0030137837388388	0.01773422089355465	0.07431530770673125
9849	SPEC	40	0.15568118150652205	0.002793643311581	0.01800334356998405	0.0746471525243918
9849	SPEC	100	0.3251959389192576	0.00357671263675775	0.01811707201152945	0.10348821142942585
9849	SPEC	150	0.6079876036002023	0.004272549627749899	0.0184865777710572	0.17012133828424764
9875	FD	40	0.1730136738072617	0.00282839046463175	0.010053286110829299	0.05000863831858475
9875	FD	100	0.28403755288600774	0.00386541451552695	0.01148194595606265	0.1061413653055299
9875	FD	150	0.4106727547678983	0.004104703716952551	0.0115817635430942	0.1270937513448399
9875	SG	40	0.18505063533016863	0.0023170220480656497	0.00986015320404615	0.05246015612651845
9875	SG	100	0.2169305234321418	0.0026079004864135004	0.0111484238990771	0.0815820040615178
9875	SG	150	0.22501697163709317	0.00260731028240825	0.0111543957163617	0.08124166799089955
9875	SG0SPEC	40	0.17975979350920615	0.0028183541985248002	0.0099348222491666	0.0502895468292385
9875	SG0SPEC	100	0.2591223979364716	0.00338781486899985	0.0111482636791615	0.0823954438889386
9875	SG0SPEC	150	0.32600560144677915	0.00340596926668625	0.01122418434778435	0.08950702353982185
9875	SPEC	40	0.1672790740666258	0.00294425157436475	0.010212380146611948	0.05182742184144555
9875	SPEC	100	0.37401328736041306	0.00432006216248245	0.0117889280874258	0.14377843963755527
9875	SPEC	150	0.5835125681719973	0.005202688495957	0.01238090784046285	0.2086840533692361
9886	FD	40	0.17978793477891059	0.0019840857094657	0.00924896004247925	0.07142472708347669
9886	FD	100	0.29458122627129113	0.0024990189269342	0.0096258867921174	0.059603743929942
9886	FD	150	0.27551537248508984	0.00260762996875075	0.0096932087165813	0.06937306821994746
9886	SG	40	0.16559405252566375	0.001686832212857	0.009227904240617951	0.07174725104488841
9886	SG	100	0.18717595562506265	0.00180604951155195	0.0092795362272107	0.06884655946190815
9886	SG	150	0.19809261963578462	0.0018083544086962499	0.009291502109252201	0.06867633143243784
9886	SG0SPEC	40	0.2003456151013862	0.0019899523704751503	0.009261209798975649	0.0724895803604285
9886	SG0SPEC	100	0.25364043399374836	0.0022526358659014497	0.009212741286071	0.05928922364586105
9886	SG0SPEC	150	0.31412568874672114	0.00228734982513265	0.0092488236475146	0.0639296740420072
9886	SPEC	40	0.17871408135391187	0.00204995514653235	0.00931924303608165	0.07372953346613335
9886	SPEC	100	0.3564331627389429	0.00276867860975895	0.009837521423626702	0.0794300132159299
9886	SPEC	150	0.6066828680267862	0.0032740461963573497	0.01007553203422905	0.17097486498890857
9893	FD	40	0.15193029785077966	0.0041924878772585505	0.0265976438767764	0.01968578249576235
9893	FD	100	0.23146231947103205	0.0045132084100088	0.0275242671630861	0.0736584520780772
9893	FD	150	0.2800002554610926	0.0048409272141125	0.0275219512002018	0.09537004236934515
9893	SG	40	0.1105884029735642	0.0037125475762801	0.02657302608369145	0.0192532394377197
9893	SG	100	0.1642847351492911	0.0037467421470272	0.027167281780427398	0.0289316413288643
9893	SG	150	0.12989391736725486	0.00375115610663685	0.027208721085207048	0.03004044768111065
9893	SG0SPEC	40	0.13643672029479234	0.0042224230577515495	0.026595172993526102	0.019964226947319398
9893	SG0SPEC	100	0.201218397440627	0.0043501699905008	0.027025725501208853	0.0360676693463091
9893	SG0SPEC	150	0.2848269335855139	0.0044366446490359	0.027071352116478098	0.05350195543380465
9893	SPEC	40	0.1578424482739038	0.0042941281821013005	0.0267766549429515	0.0205159636472932
9893	SPEC	100	0.36103971875429175	0.00498113504685165	0.027848370493040148	0.1153523293048492
9893	SPEC	150	0.5647771405931502	0.0060535653272568	0.0279697466587511	0.18313740527806488
9903	FD	40	0.16015817079710765	0.0022202102948773	0.013581005850791451	0.11278696599032781
9903	FD	100	0.2628676088637304	0.0028475828703392	0.01430286823934875	0.1203103619488392
9903	FD	150	0.327994884932603	0.003075580138033	0.0142520736362284	0.13975457022416427
9903	SG	40	0.12728719330648758	0.00195315561944905	0.0135743402325481	0.11970112111179246
9903	SG	100	0.17770804263976545	0.0020540641593419498	0.014186845836748951	0.1050235926709427
9903	SG	150	0.1818366365803748	0.00205590129297095	0.01419116132657215	0.10870242892227905
9903	SG0SPEC	40	0.14532744031699146	0.0022316251919336	0.0135823013785991	0.1159160190499115
9903	SG0SPEC	100	0.2262884961161016	0.00250772612381395	0.01410879160313245	0.0807278500147394
9903	SG0SPEC	150	0.2790721823599272	0.0025546110992556	0.0141366578504705	0.0902598808724007
9903	SPEC	40	0.1540375535420191	0.00227916487046815	0.0136724190486702	0.11386509719093366
9903	SPEC	100	0.39358435152389465	0.0032294803816151	0.01450276323684095	0.15538996433945051
9903	SPEC	150	0.539831024751313	0.00414853374930245	0.01462522691146805	0.28334316452955244
9910	FD	40	0.13617434230916914	0.00237323750163105	0.01402070029709355	0.1029079303460641
9910	FD	100	0.23891491245848512	0.002850190518249	0.0141678306526838	0.12953984450176814
9910	FD	150	0.31759092390213906	0.0030410972206589	0.0141952526297675	0.14070626909016748
9910	SG	40	0.1290382538454078	0.0021186872132932	0.0140081259259861	0.10799486711671545
9910	SG	100	0.17899935811202616	0.00220329593764055	0.0140505061771949	0.11460337732829234
9910	SG	150	0.17667202841958804	0.00220396590106455	0.01405759109599415	0.11512767486255354
9910	SG0SPEC	40	0.1401385613521297	0.0023892288105095	0.014038644231682301	0.10464100975592035
9910	SG0SPEC	100	0.1951570170005729	0.00260094775379465	0.0140797769528515	0.11105811774907165
9910	SG0SPEC	150	0.29521380684356685	0.0026389036606254	0.01411354419735405	0.1141874153759023
9910	SPEC	40	0.1505156588946237	0.0024247150804119497	0.01411047893474085	0.10394838455125946
9910	SPEC	100	0.28665821814405545	0.00315100858085835	0.01438190920351835	0.15870566712458234
9910	SPEC	150	0.49847958331123476	0.00399459343896935	0.01458481345958205	0.27894494343438414
9938	FD	40	0.1502309569556667	0.0029582730539765	0.0171835432929944	0.0406248908820257
9938	FD	100	0.2704394002861512	0.0036328813359609	0.0174224710278169	0.1037947378646036
9938	FD	150	0.313751561486875	0.0037326258409937	0.0175438197923646	0.1137471391959897
9938	SG	40	0.1389623283306049	0.0025009586971774	0.0171624435168194	0.0377232933844372
9938	SG	100	0.1901119436657393	0.0026431972722866	0.0173429629102741	0.0602105172144571
9938	SG	150	0.1947779104117193	0.0026440807138622	0.0173409395578384	0.0618702714758124
9938	SG0SPEC	40	0.2182568186784954	0.002962875273392	0.0170990184922306	0.0403942184685153
9938	SG0SPEC	100	0.3025917236437689	0.0032574606623174	0.0173280784460441	0.0627494273317926
9938	SG0SPEC	150	0.3327974995016768	0.0032854897856286	0.0173427824854541	0.0716016576924752
9938	SPEC	40	0.1829033743560208	0.0030603558068117	0.0173725898515443	0.0430501212894115
9938	SPEC	100	0.3588057060086753	0.0040186620449845	0.0177015971053694	0.1323159387017505
9938	SPEC	150	0.6174022423711819	0.0046372960868413	0.017984327676918	0.216425292197012
9963	FD	40	0.1613235954109056	0.0033162533570501	0.0138485647226737	0.0803769645492223
9963	FD	100	0.241870373316827	0.003987646897263	0.0143283788586416	0.08817942031604
9963	FD	150	0.2890203233033245	0.0040968551564132	0.0143922842607798	0.0961869251957762
9963	SG	40	0.152079668125379	0.0028332346330857	0.0137569026351964	0.0820018894575079
9963	SG	100	0.2214969162945972	0.0029929925717499	0.0140792372611464	0.0980977170920679
9963	SG	150	0.1864964031287499	0.002993265371036	0.0140724387390834	0.0979819238006831
9963	SG0SPEC	40	0.1538203672981262	0.0033336028413363	0.0138387040971855	0.0810174516987158
9963	SG0SPEC	100	0.2329880568191197	0.0037053833911807	0.0141551512398906	0.0968413064771633
9963	SG0SPEC	150	0.3217752315259252	0.0037265547718499	0.0141394760684801	0.1030036930185105
9963	SPEC	40	0.1707849896476183	0.0034082195009287	0.0139780440225237	0.0829636106106416
9963	SPEC	100	0.3361270194557234	0.0043709014996192	0.0145958438986871	0.0943712623548958
9963	SPEC	150	0.6002122930493063	0.0050307717665817	0.0148095673435472	0.1836159535962414
9986	FD	40	0.1017072744274956	0.0026250383892343	0.020002502247349	0.0189468073079838
9986	FD	100	0.24321980754541	0.0033449039469607	0.0201261558778928	0.0880441022676673
9986	FD	150	0.2751187875624367	0.0035581261634954	0.0201821566484445	0.1089906564517834
9986	SG	40	0.1098913293824456	0.0023453695969954	0.0200195705665466	0.0167832890110751
9986	SG	100	0.1334794483637678	0.0024602427503242	0.0200731824216232	0.0406579674465997
9986	SG	150	0.1336980107174919	0.0024605995137674	0.0200731653315328	0.0412280284950795
9986	SG0SPEC	40	0.1019449102364322	0.0026388351840302	0.0200209980804091	0.018243322757378
9986	SG0SPEC	100	0.1781923280881806	0.0029214415088489	0.0200726880887898	0.0401685936953375
9986	SG0SPEC	150	0.2884970479883637	0.0029666131202385	0.0200929614182244	0.0594924279180521
9986	SPEC	40	0.1090454629356018	0.0026855706706608	0.0201019108610642	0.0205162272154347
9986	SPEC	100	0.280381649976062	0.003717390228229	0.020310479109877	0.1278197729443172
9986	SPEC	150	0.6889820721656776	0.0047207923321702	0.0206123021165939	0.1905135720120765
10029	FD	40	0.1262371714397453	0.0024764501908393	0.0128601602590175	0.0509498684135768
10029	FD	100	0.2671295324090951	0.0029649614259566	0.0132539250317762	0.0882692207443656
10029	FD	150	0.3374104973389759	0.0031521966880099	0.0134178585785486	0.1063969479375632
10029	SG	40	0.1309554905540128	0.0021149594671924	0.0128074444627694	0.054013341645112
10029	SG	100	0.1592621954176101	0.0022392198471592	0.0129872512573889	0.0685121634736267
10029	SG	150	0.1442702955770963	0.0022432658699075	0.0130092642225919	0.0694942879906741
10029	SG0SPEC	40	0.1415926601946635	0.0024829579846449	0.012796461904388	0.0512689652363609
10029	SG0SPEC	100	0.2116413317503944	0.0027595598804973	0.0129974333548838	0.0695761822558267
10029	SG0SPEC	150	0.2342528702742714	0.0028337177802695	0.0130512455130094	0.0789196171373704
10029	SPEC	40	0.1322546661136681	0.0025561021387488	0.0130004421608412	0.0522860731017566
10029	SPEC	100	0.378846923882316	0.0032689953416445	0.0135072198171298	0.1315219233744711
10029	SPEC	150	0.5113831469786378	0.0041142344411298	0.0139495328131721	0.211686577428081
10030	FD	40	0.1238684485907373	0.0017052605266864	0.0105431014278459	0.1370674566821845
10030	FD	100	0.7458291772468025	0.0023869301262472	0.0109069703720557	0.1258095335034575
10030	FD	150	0.1824700623126239	0.0025968245675312	0.0109788563505085	0.1197062837452399
10030	SG	40	0.122351738509758	0.0014831915048647	0.0105480599141678	0.1372188083007052
10030	SG	100	0.1823037367462611	0.0016216693178805	0.0105990274009034	0.1731347160326247
10030	SG	150	0.2657564269505061	0.0016228477134926	0.0106122523440539	0.174150324488073
10030	SG0SPEC	40	0.1220867918807897	0.0017064479975929	0.0105729803688991	0.1381832493110111
10030	SG0SPEC	100	0.26907461999257	0.0020714628888367	0.0106518240803049	0.1688361629384437
10030	SG0SPEC	150	0.2312956802635022	0.0021191540078705	0.0107039464076125	0.1837841385910596
10030	SPEC	40	0.1496431004692067	0.0017562411572902	0.0106031864392227	0.1421299585272557
10030	SPEC	100	0.4992497018749897	0.0027254014542743	0.0111513945430076	0.1308404479107391
10030	SPEC	150	0.5301871841509916	0.0037414714944281	0.0115038849440613	0.3030380731284492
10043	FD	40	0.1555478348759435	0.0019407388491191	0.0130707692536875	0.1004882116273831
10043	FD	100	0.4270666882485361	0.0025667145172652	0.0131160932953482	0.1015487575007957
10043	FD	150	0.3668943020643684	0.0027259866080499	0.0131338818274528	0.1161355589876899
10043	SG	40	0.1592170722287689	0.0017343926019994	0.0130651163233683	0.1039012778933481
10043	SG	100	0.1406486093077402	0.0018311877858276	0.0129988163002838	0.108671551929853
10043	SG	150	0.1505885802786919	0.0018313886639305	0.0129890376332083	0.1093061604452003
10043	SG0SPEC	40	0.1511766928957321	0.0019493226645132	0.0130966755203975	0.1023306238340146
10043	SG0SPEC	100	0.226157039549701	0.0022116601662025	0.0131356976840692	0.0923100514426835
10043	SG0SPEC	150	0.3003982848944287	0.0022558670984583	0.013142904064657	0.1093054034841132
10043	SPEC	40	0.1632642973827839	0.0019861983621717	0.0131194029721701	0.1020893335180756
10043	SPEC	100	0.3661608124632852	0.0029490684192342	0.013255475156514	0.1429530742565752
10043	SPEC	150	0.6408609585169801	0.0035999422879475	0.0134298185143626	0.2704581148001477
10058	FD	40	0.1508767288425248	0.0034366702072406	0.01881201358147075	0.022933649271878798
10058	FD	100	0.24391414519275179	0.00400594347007205	0.0192973934420079	0.06609373805969465
10058	FD	150	0.28973700456208595	0.0041373232004482	0.01938031202234805	0.08614312883683359
10058	SG	40	0.1443898092523132	0.00295713379934225	0.018751151936779648	0.0260522156312427
10058	SG	100	0.175358358153549	0.00309420889958415	0.0189623085773401	0.0592481408445301
10058	SG	150	0.2108812067306513	0.0030927874507960503	0.01895903025040145	0.05939693529759365
10058	SG0SPEC	40	0.15546560480313765	0.00345165419040075	0.01878633604542575	0.0230390899126298
10058	SG0SPEC	100	0.21698516799828493	0.00380576044076355	0.01910905011313125	0.059317513322380444
10058	SG0SPEC	150	0.2791357884563632	0.00385769175345105	0.01910070450208535	0.0637581199484179
10058	SPEC	40	0.15950145688950526	0.00354287211454935	0.01898213711820815	0.0238703238873612
10058	SPEC	100	0.28577083808610104	0.0043484223187223	0.01956128404264135	0.07552111666499635
10058	SPEC	150	0.508876868143873	0.0048903290431102	0.0198571270275066	0.18135330713877665
10071	FD	40	0.13671014456760722	0.0013183946736690499	0.006079098805617101	0.1188875078559047
10071	FD	100	0.3324850533236975	0.0017456285482584499	0.00633070316366305	0.10946274908783671
10071	FD	150	0.33629839056987165	0.0019065848859010502	0.006445195063916449	0.1408321854425137
10071	SG	40	0.14005333601762554	0.0011427726709527502	0.0060609869799221	0.12158388983529275
10071	SG	100	0.21785213792793529	0.00121431672884095	0.0060998049804042	0.1241240818386377
10071	SG	150	0.23443257290171116	0.0012159074328391	0.0061063574259358	0.1258632394312098
10071	SG0SPEC	40	0.13966294917527083	0.0013233041340230001	0.006094937026372701	0.1203357501860287
10071	SG0SPEC	100	0.23992324095347928	0.0014717830185130999	0.0060913504694347	0.12632054486306954
10071	SG0SPEC	150	0.31327332564549526	0.00150564707790425	0.00611273773341065	0.13603686712296426
10071	SPEC	40	0.150585206463378	0.0013568204706429	0.00612460153164665	0.1221554052926505
10071	SPEC	100	0.3865147356780737	0.0020727380194069	0.0065376295830565	0.15487039493271934
10071	SPEC	150	0.5948709936637081	0.0026201642277376503	0.0068412152656598	0.25013891214362594
10146	FD	40	0.1511405017907394	0.0030213620597244	0.0155598115179312	0.0240218607225635
10146	FD	100	0.3008119988736037	0.0032464091165329	0.0154753835297667	0.0616420960658466
10146	FD	150	0.2953280343501367	0.0034195700509476	0.0155768163917284	0.0831432524252706
10146	SG	40	0.128842475346837	0.0026958527096393	0.0155029391317354	0.0221945944965401
10146	SG	100	0.1683679253282949	0.0027372243157686	0.0153619557771363	0.043322898607223
10146	SG	150	0.1643733265900613	0.0027427980114141	0.0153597415324957	0.0440608486845072
10146	SG0SPEC	40	0.1566853777746239	0.0030434370261384	0.0155831021465509	0.0233008374277371
10146	SG0SPEC	100	0.218392262703485	0.0031678650335041	0.015508835655851	0.0504058530609581
10146	SG0SPEC	150	0.279305362944835	0.0032212513690296	0.0155185005487044	0.0675510887293798
10146	SPEC	40	0.1628873330091231	0.003090981672376	0.0156685143193835	0.0263691415106381
10146	SPEC	100	0.376072312691054	0.0034780714655662	0.0156258435637938	0.0801676349753878
10146	SPEC	150	0.6018557885832443	0.0044227663714976	0.0159489340747703	0.2254313110430373
10163	FD	40	0.155682742523741	0.0034479471852844	0.0185124857087192	0.1186872314750144
10163	FD	100	0.25509806827753806	0.0041707203233488	0.017804506894135298	0.0904466037305571
10163	FD	150	0.3767653956364523	0.0043648611510169	0.0182293078475116	0.100658292509023
10163	SG	40	0.14224408144383086	0.0029680295336338997	0.01851263853116415	0.12253107987199019
10163	SG	100	0.1746835676778761	0.003097470263547	0.01774554566830475	0.12557106733067355
10163	SG	150	0.18861130194408376	0.00310184622356965	0.0177415588044919	0.1253172023889945
10163	SG0SPEC	40	0.1572864660897616	0.00346748950312025	0.01850230350558325	0.120394203860028
10163	SG0SPEC	100	0.20431361491843186	0.0037737157023677503	0.0180621625142382	0.1203623914760549
10163	SG0SPEC	150	0.282154840308821	0.00383973099963335	0.01810187262940215	0.12927343891398146
10163	SPEC	40	0.15795073451841185	0.0035519170295562497	0.018684637617391052	0.12174855684647551
10163	SPEC	100	0.3440597870976423	0.0046949498197692	0.01815533263505925	0.09743119151801766
10163	SPEC	150	0.571885200027146	0.00549708336391205	0.01918044983531665	0.1757455491748993
10186	FD	40	0.18161454013111833	0.0029950864849854	0.0071847345488249	0.010883107903120349
10186	FD	100	0.26383505160418763	0.0037552197559119	0.007726981645112801	0.06379604940546729
10186	FD	150	0.3669818878113254	0.00395449036090235	0.00790766607465045	0.0732385928058991
10186	SG	40	0.1457585584191786	0.0025406106598456	0.0069584224604715	0.01158251054988725
10186	SG	100	0.1932713839696764	0.0027598901801068497	0.0072285634593253	0.0259422859025835
10186	SG	150	0.20730792648745816	0.0027628084741714498	0.0072365692857412	0.0267081230300728
10186	SG0SPEC	40	0.19536166899133475	0.0030024328937433	0.007175922123645401	0.0110120999322911
10186	SG0SPEC	100	0.1793294664041483	0.0033973341340796997	0.0075134524051166	0.02432167880054735
10186	SG0SPEC	150	0.2638530162018825	0.0034584863580665497	0.00754269631740325	0.0412624876632064
10186	SPEC	40	0.22776190210572012	0.0030971772213056	0.0072802517740392	0.01103406418385865
10186	SPEC	100	0.35314647082939066	0.0041416601647693	0.00801920675809375	0.0972263659625561
10186	SPEC	150	0.5468010628435637	0.004929596466202901	0.00859560321184705	0.125484350197674
10187	FD	40	0.1574757423700281	0.0020383601377098	0.009412447723186	0.0911001972515933
10187	FD	100	0.2846590779424002	0.0024231870591892	0.0096025602751683	0.1336376938983076
10187	FD	150	0.3020876840171377	0.0025997602037621	0.0096152588760957	0.1743134988254916
10187	SG	40	0.1499547068249855	0.0017587360959961	0.0093863887170844	0.0981320669155096
10187	SG	100	0.1747327888085265	0.0018156137753117	0.0094106884440534	0.0922718455927071
10187	SG	150	0.2500125843358048	0.0018166265453716	0.0094205939390013	0.092775338566111
10187	SG0SPEC	40	0.1668989023501911	0.0020506114002236	0.0094148477488134	0.0932836642857152
10187	SG0SPEC	100	0.2236365500696262	0.002211977536931	0.0094251964610762	0.0944683780036696
10187	SG0SPEC	150	0.303897465884819	0.0022444454453649	0.0094609161315197	0.1035141793062961
10187	SPEC	40	0.169449618159898	0.0020996047107804	0.0094928024607255	0.0922509662570443
10187	SPEC	100	0.3959902889797265	0.0027278795526101	0.0097831743434843	0.1871439246164806
10187	SPEC	150	0.5663502948292626	0.0033305246808284	0.0099568949268829	0.3054795643237128
10233	FD	40	0.17037751978950755	0.004194413269549099	0.016288791998683952	0.026615468152197
10233	FD	100	0.23825619162915412	0.00456762885150655	0.016311099299268703	0.07336180528543976
10233	FD	150	0.3273618457156281	0.0047049235782057	0.0164051372607747	0.09802963807788076
10233	SG	40	0.16862215595237712	0.0036056958774482502	0.01619572473452465	0.02404358595451175
10233	SG	100	0.1853170325618877	0.00367670759583045	0.01610782140040335	0.040486523335459795
10233	SG	150	0.17292976203555055	0.0036825407225758	0.01611915516446785	0.041064487434166144
10233	SG0SPEC	40	0.17149346311373098	0.0042208265989037	0.016302557778223398	0.0262432191602842
10233	SG0SPEC	100	0.23173310158538385	0.00439710544590065	0.01620443900986375	0.04676617855780675
10233	SG0SPEC	150	0.3002418106617658	0.0044483811200496	0.01624130394657115	0.057492465432677206
10233	SPEC	40	0.17649692036812975	0.0043211627776946	0.01647363998839165	0.0284428887056755
10233	SPEC	100	0.3329168354280744	0.00489481666913305	0.0165780369221331	0.10776431985759416
10233	SPEC	150	0.5954694151303079	0.0057271168206015	0.0169711200246399	0.20821580158828085
10264	FD	40	0.12957657241798146	0.0022803804221328498	0.01688441246711355	0.11819686726456224
10264	FD	100	0.25090815896745616	0.0026850067179256002	0.0166885080072003	0.13016720149942784
10264	FD	150	0.3431216712168745	0.0028449723272120997	0.0167440388984192	0.13433899225563206
10264	SG	40	0.1123462929344956	0.00199267342546105	0.016906330729220202	0.11822557424400146
10264	SG	100	0.16807646475365567	0.0020798220721536	0.01665237848079585	0.13633915437606764
10264	SG	150	0.1969642761428549	0.00207938567236925	0.01665370636599805	0.1364346451985703
10264	SG0SPEC	40	0.13714197539142595	0.0022933849067317998	0.01689840219551985	0.11974327207681285
10264	SG0SPEC	100	0.2045882381094892	0.0024787874802994	0.016709036729658552	0.13415863449563686
10264	SG0SPEC	150	0.2674296051694063	0.0024914277015853498	0.0167025583310802	0.13509574549402925
10264	SPEC	40	0.13184576787086416	0.00234284258652075	0.0170068912434441	0.1219497046305987
10264	SPEC	100	0.3324749372378649	0.00295094932595355	0.016874680155702648	0.14694062216571768
10264	SPEC	150	0.551874587473746	0.00345861326274875	0.0170364193951789	0.20627513372085976
10286	FD	40	0.1737404606811068	0.00209474117874655	0.0086024481134978	0.05153665247771825
10286	FD	100	0.35106049590571864	0.0027024208638478002	0.009111082014861549	0.0594054051880564
10286	FD	150	0.31029106589610067	0.0028358595574566	0.009254955165725099	0.0735287688911885
10286	SG	40	0.16380707323747196	0.001732813264337	0.00850909935262895	0.06273590947167886
10286	SG	100	0.1758093986950982	0.0018872761430656498	0.008727075682978001	0.04250235365879715
10286	SG	150	0.1808161935201221	0.0018875117781154	0.008729700050034	0.04279016781979285
10286	SG0SPEC	40	0.1605045904328442	0.00209329529421635	0.00858267918155945	0.054204069755641904
10286	SG0SPEC	100	0.25909229883483315	0.00244177294252895	0.00891743274206295	0.0356487181263217
10286	SG0SPEC	150	0.32149945788875733	0.00246947693727165	0.00892448240756495	0.050298018075685555
10286	SPEC	40	0.1691767626321629	0.0021761953067105	0.008693282365616301	0.05073203137141055
10286	SPEC	100	0.4167950718649047	0.0030259190239970996	0.0093349599538923	0.08772351897809685
10286	SPEC	150	0.46864703821894116	0.0035620815878587998	0.00971704321606885	0.15609755212907173
10300	FD	40	0.16863124423356404	0.0030222761070061	0.01463825757289395	0.03171034930591475
10300	FD	100	0.30478218530993595	0.00407908125709945	0.0152315568700328	0.13794308913736786
10300	FD	150	0.300754572066368	0.0045077424130373	0.01543974582789355	0.16672243843808698
10300	SG	40	0.15881536537448185	0.0024722957967473497	0.014552519676138301	0.03287982961911305
10300	SG	100	0.2211887683392574	0.0027284350458707998	0.01481154455819805	0.0863645883331699
10300	SG	150	0.21309633920648074	0.0027342860770776	0.01480997831224725	0.091542821190557
10300	SG0SPEC	40	0.16900800756483686	0.00301682594587535	0.014547348362305201	0.031925342516558555
10300	SG0SPEC	100	0.24914598469394994	0.00355799935765285	0.0150553576717036	0.08942314690769859
10300	SG0SPEC	150	0.312070991971161	0.00366748984052945	0.015131625613102651	0.1250990017365017
10300	SPEC	40	0.18021349227198719	0.0031456542045949004	0.014850140439634549	0.0333643219954071
10300	SPEC	100	0.3517723360535525	0.00475945875722915	0.01566187625437345	0.1905670523928911
10300	SPEC	150	0.5171992805955431	0.0062765598552314995	0.016348319314874148	0.247690410884473
10318	FD	40	0.14666109834239024	0.0014285509442227501	0.00937147941945265	0.0584209537859633
10318	FD	100	0.27586342692812643	0.00239635630991315	0.01007926136238415	0.15345267017404352
10318	FD	150	0.41912073009625506	0.0026055301247613497	0.01021829897156285	0.16797975760868927
10318	SG	40	0.14837154864089425	0.0012535092068357	0.00935829673494485	0.05017797570185225
10318	SG	100	0.21756836652056044	0.00151155868171895	0.00966365500847655	0.1217622063838317
10318	SG	150	0.231465336945669	0.00151470556572885	0.009672298346695599	0.12330297396550034
10318	SG0SPEC	40	0.1461169608271763	0.0014212577760534498	0.009362672716805	0.0566423327087758
10318	SG0SPEC	100	0.2821930565127455	0.0019795061668027502	0.0096229070047017	0.12441621857557154
10318	SG0SPEC	150	0.3057553910985993	0.0020408905277313	0.00963055854366265	0.1370321413754109
10318	SPEC	40	0.1549645466261337	0.00147136459393585	0.00942483480960765	0.0637613679972648
10318	SPEC	100	0.3840789627978996	0.0028409891640385	0.010304075016181899	0.18993703348404256
10318	SPEC	150	0.5544750975109543	0.00362789994026515	0.0106371063735209	0.2911216415375584
10331	FD	40	0.1494731192030385	0.0019859111598025	0.0094139403673898	0.0547062278613969
10331	FD	100	0.3048077942972645	0.0029775605052903	0.0108499185047372	0.0792966610264709
10331	FD	150	0.3459073224528534	0.0032322562143567	0.0111016944906968	0.0983755450194674
10331	SG	40	0.1473331553950294	0.0017101333208901	0.0093597817328879	0.073073403607687
10331	SG	100	0.2058478691167696	0.0018813746171742	0.010286548787231	0.0897996422270134
10331	SG	150	0.188335755820124	0.0018836535619343	0.0102728547559241	0.0877123137769754
10331	SG0SPEC	40	0.1488772906757923	0.0019905794052737	0.0093899830305544	0.0598817003798777
10331	SG0SPEC	100	0.2418295876551784	0.0024594355014345	0.0102019759655617	0.0987447565812964
10331	SG0SPEC	150	0.3163341236006781	0.0025124526349162	0.0101935893589687	0.1085994790410293
10331	SPEC	40	0.155939269624445	0.0020469662627685	0.0095165696611454	0.0514095813407569
10331	SPEC	100	0.3843598761479596	0.0035863633473375	0.0113415858759984	0.1010496247741541
10331	SPEC	150	0.5873556434252836	0.0043988642903534	0.0118219361223027	0.1831992247602613
10361	FD	40	0.1313919820846509	0.002019801880057	0.0101343905010594	0.036164280081636
10361	FD	100	0.2443480609293647	0.002275408339612	0.0105591021558894	0.0870253560464819
10361	FD	150	0.2724828801341822	0.0024513684118444	0.0106080906143463	0.1135399350147658
10361	SG	40	0.1310127382623267	0.0018084283438286	0.0101158584641921	0.0354558794206505
10361	SG	100	0.1654203180704592	0.0018345935918609	0.0103890904628851	0.0509341048457134
10361	SG	150	0.1663285501492264	0.001836665828576	0.0103929915006446	0.0504713642011153
10361	SG0SPEC	40	0.1398673394715978	0.0020350287831813	0.010132456681141	0.036579965297418
10361	SG0SPEC	100	0.1981150855903619	0.0020725944981574	0.0103763807104907	0.0490090777736178
10361	SG0SPEC	150	0.2390223704055511	0.0021123662391876	0.0103965177797452	0.0647422633907556
10361	SPEC	40	0.1329608031554411	0.0020640653547313	0.0102033242605852	0.0372275843566534
10361	SPEC	100	0.3268325049211045	0.002572461570456	0.010731596416661	0.1210295210777664
10361	SPEC	150	0.5275655569660378	0.0033602339307595	0.0110105546968215	0.2615032486830006
10369	FD	40	0.1659777094031431	0.0032982590130647	0.0257646632719837	0.0134618672914367
10369	FD	100	0.277014252146476	0.0039865521411897	0.0277661585172733	0.0506776555097258
10369	FD	150	0.2953770509728849	0.004111352877853	0.0279739030681176	0.0485929093676179
10369	SG	40	0.1381831760544553	0.0029556190418476	0.0257185120105073	0.0149211657227129
10369	SG	100	0.1814345648054239	0.0030300968797755	0.0271140073787063	0.034390425015253
10369	SG	150	0.1504953614949807	0.0030370192819729	0.0271193080714862	0.0348040708717921
10369	SG0SPEC	40	0.140043351749672	0.0033166834080383	0.0256908287704313	0.0138365349164525
10369	SG0SPEC	100	0.2312122820460666	0.0037936450297983	0.0267752844202983	0.0400309110641036
10369	SG0SPEC	150	0.277405636183005	0.0038923836058169	0.026777567328952	0.0508603389191498
10369	SPEC	40	0.1322920859268151	0.0033737963186881	0.0258962276548712	0.0138240982898315
10369	SPEC	100	0.3849505006980858	0.0044041323091037	0.0282207707434374	0.0622474735018827
10369	SPEC	150	0.5575154474564219	0.0055443022105833	0.0288011163205103	0.0957633487678175
10399	FD	40	0.12318793808673789	0.0026519346374566	0.018562036318492903	0.12324958411198095
10399	FD	100	0.2650224055871575	0.00337171547122425	0.01853146325622305	0.1494608457908992
10399	FD	150	0.3157532263450779	0.00365730124108765	0.0186455160367036	0.15987877698545244
10399	SG	40	0.12238658896716534	0.00234718694586595	0.018599563026222052	0.12463658121551775
10399	SG	100	0.18775239678481545	0.0024413597819352	0.0182482063337914	0.13964749771010065
10399	SG	150	0.16592879612000216	0.0024429225290658997	0.01827477444305725	0.13979632859363245
10399	SG0SPEC	40	0.12410938656035225	0.0026672238725063	0.01856369941707245	0.1246558582272742
10399	SG0SPEC	100	0.192147176151655	0.0029053434691521498	0.0182207322550276	0.14177116472662948
10399	SG0SPEC	150	0.26431060867160067	0.00293730638994295	0.018213788955982052	0.15011439628442125
10399	SPEC	40	0.136253005390648	0.0027169831002659	0.0186982090672482	0.1265425275689529
10399	SPEC	100	0.33758952920258234	0.00384240352985825	0.0187703169623525	0.1822571991701617
10399	SPEC	150	0.7492324121594771	0.0050025848129695	0.019062401244108802	0.2429400706676773
10414	FD	40	0.1420054243729968	0.0032451178886774	0.016751589350531	0.0512989700465474
10414	FD	100	0.2388382101818535	0.0038380662192503	0.0179158841910343	0.0737236109867525
10414	FD	150	0.3036753191829181	0.0040726378193815	0.0180176419604739	0.1089652197491887
10414	SG	40	0.1403692732540239	0.0028631207745701	0.0166884328020603	0.0540399527445508
10414	SG	100	0.1806415524892449	0.0029553035222581	0.0174062626337299	0.052634426773437
10414	SG	150	0.1801057950961963	0.0029552763798877	0.0174204394501477	0.0526429657598439
10414	SG0SPEC	40	0.1416902749056872	0.0032661157270594	0.0167338979989481	0.0524484555949987
10414	SG0SPEC	100	0.2017256297871938	0.0034669003198413	0.0172514099662877	0.0513699752982303
10414	SG0SPEC	150	0.31825628106278	0.0035218565800698	0.0172547557494182	0.0754253430085545
10414	SPEC	40	0.1481561228081106	0.0033279457249451	0.0168793217256389	0.0518914151677844
10414	SPEC	100	0.3361436711296622	0.0043141007129436	0.0182362982820084	0.1126349521308568
10414	SPEC	150	0.6202083019135782	0.0052335110116714	0.0184982663790295	0.2430094415557738
10458	FD	40	0.146548362765173	0.0024069138901758	0.0116486491704981	0.0485100177128319
10458	FD	100	0.2371214359828481	0.0025449362614789	0.0121222378932393	0.0938324748766236
10458	FD	150	0.3084237290516028	0.0027196020539964	0.0122686673377112	0.1243364341791423
10458	SG	40	0.1599529430683777	0.0020776224293492	0.0115984169747518	0.0531985243965934
10458	SG	100	0.1770773025628615	0.0020953179797912	0.0118282792419167	0.0514048407960083
10458	SG	150	0.1782462453537288	0.0020928320181436	0.0118236150864671	0.0513492744313131
10458	SG0SPEC	40	0.1476624934939489	0.00242162018464	0.0116234971921339	0.0497421212186645
10458	SG0SPEC	100	0.2361732451914343	0.0024937418525797	0.0118107357906893	0.047965448312789
10458	SG0SPEC	150	0.3690938914871981	0.0025224356793813	0.0118152847908026	0.0620973940542116
10458	SPEC	40	0.1631900503688931	0.0024788045528836	0.011769130006094	0.0488069674297326
10458	SPEC	100	0.386105388020191	0.0027671861673709	0.0123765450126591	0.1365303634473514
10458	SPEC	150	0.6118959702369817	0.0033943508697905	0.01275789595688	0.2557274106291008
10486	FD	40	0.1902987257579058	0.0038692683405328	0.0161208976181392	0.0227273200964831
10486	FD	100	0.288023689279374	0.0048385198472355	0.0162650455266314	0.0568792580893698
10486	FD	150	0.2799157303750954	0.0049393366655276	0.0162693693718328	0.0603759119543517
10486	SG	40	0.1679068416587056	0.0033170266550878	0.0160086966874714	0.0202441861350311
10486	SG	100	0.1694241875512549	0.0035068561868016	0.0159876503691101	0.0529868680578986
10486	SG	150	0.1610947060420398	0.0035055873351519	0.0159896170491334	0.053679405995637
10486	SG0SPEC	40	0.184741758970289	0.00388429911284	0.0161133439573311	0.0226130200300309
10486	SG0SPEC	100	0.2704443539827907	0.0042866180522989	0.0162516542626687	0.0538053279544533
10486	SG0SPEC	150	0.308949405034674	0.0043028351405426	0.0162752687788388	0.0564266070768215
10486	SPEC	40	0.1897815485745568	0.003991507230861	0.0162677303207124	0.0231001783661029
10486	SPEC	100	0.363690744817722	0.0053072559874864	0.0165235569676246	0.0684209942825004
10486	SPEC	150	0.6223833679929873	0.0056782802340589	0.016639919756309	0.0984013143108697
10499	FD	40	0.1471197369518554	0.0021987291912109	0.0119666584398412	0.0647797875254429
10499	FD	100	0.2825262642679787	0.0025132809363257	0.0123297669872845	0.0774371714760624
10499	FD	150	0.3083469748944766	0.00280053124908	0.0124417297448908	0.1049543113792168
10499	SG	40	0.1354496580469706	0.0019306412567436	0.0119385666091499	0.0705512700500999
10499	SG	100	0.2162241633538257	0.0019823330986285	0.0121484157176812	0.067675388479487
10499	SG	150	0.2115371425519138	0.0019846569055223	0.0121562272118772	0.067997375428592
10499	SG0SPEC	40	0.1405747386121147	0.0022135858921339	0.0119659652161298	0.0663216514604274
10499	SG0SPEC	100	0.2431611263431336	0.0023748595951869	0.0121541283459319	0.0632740549990744
10499	SG0SPEC	150	0.2857538682909174	0.0024524040820449	0.0121808747872427	0.0943008124909401
10499	SPEC	40	0.152827910536549	0.0022561356424303	0.0120578904019512	0.0651195473394562
10499	SPEC	100	0.3836518344300886	0.0028888543548051	0.0125549242646973	0.1081114833597663
10499	SPEC	150	0.6515299721931466	0.0039322306880589	0.0129152105243371	0.2533523323957859
10512	FD	40	0.1381429341857273	0.0048003728999085	0.022247466927133	0.0211472637902729
10512	FD	100	0.2184121088372873	0.0055812731010491	0.0241094521828536	0.0652003173715
10512	FD	150	0.2811560500575898	0.0057036116133095	0.0240846385440791	0.0815829980870538
10512	SG	40	0.1588965610020692	0.0041192179512994	0.0221490238783373	0.0181753216153446
10512	SG	100	0.1768197831100261	0.0043767614729145	0.0236210187066059	0.0495629511004678
10512	SG	150	0.1714477511818941	0.0043818995306403	0.023659312802578	0.0498738250119309
10512	SG0SPEC	40	0.1330501088459986	0.0048156032674106	0.0221949337224716	0.0199396808361709
10512	SG0SPEC	100	0.2020619287786713	0.0054763140734522	0.0234893988459465	0.057304694469722
10512	SG0SPEC	150	0.2610244709624352	0.0055349735682003	0.0235065323447375	0.0657110929394514
10512	SPEC	40	0.1499266647898989	0.004951057337738	0.022467292108632	0.023237707198116
10512	SPEC	100	0.3132043509488851	0.0059597230084776	0.0245351556087919	0.0817623803456603
10512	SPEC	150	0.494268011190713	0.0070294950839598	0.0247572771895839	0.231592685999165
10523	FD	40	0.2212057880980388	0.0030750114558878	0.0117992926486408	0.0154988605412487
10523	FD	100	0.3525848287872974	0.0037614110316763	0.0131563258540229	0.0294453809399114
10523	FD	150	0.3808639152467197	0.0039666143828764	0.0132254741811886	0.0541149592052771
10523	SG	40	0.1665122254928713	0.0025966634687468	0.0116339634833875	0.0204613598259833
10523	SG	100	0.1958949003839394	0.0027103813332951	0.0124674249867936	0.0195626584740133
10523	SG	150	0.2503707148710249	0.0027089625156147	0.0124872283624694	0.0206487511133427
10523	SG0SPEC	40	0.1920260500773198	0.0030859266543429	0.0117556883169292	0.0162951187557438
10523	SG0SPEC	100	0.2578422775269997	0.0033881288340035	0.0125948514781495	0.0176567462816861
10523	SG0SPEC	150	0.3235474869148431	0.0033969680949922	0.0126129148988859	0.0380749127159118
10523	SPEC	40	0.1814447739031523	0.0031830027569722	0.0119285613173977	0.0154325284246885
10523	SPEC	100	0.3495890869950089	0.0042039561358096	0.0135170876139556	0.0444041929110642
10523	SPEC	150	0.5931832818313983	0.0049895666655219	0.013727152307697	0.1378335741154598
10531	FD	40	0.170010642692268	0.0033159036419343	0.0120836772541944	0.0918190031464227
10531	FD	100	0.2509761092752002	0.004073548123894	0.0129051166153821	0.0876225810209156
10531	FD	150	0.2908586221130494	0.0042580515452387	0.0128884368475529	0.1245876543515028
10531	SG	40	0.1660021993491926	0.0028057658304835	0.011949279371178	0.0944498045315297
10531	SG	100	0.1802724371876899	0.0029956680223749	0.012622054522861	0.0979092454230243
10531	SG	150	0.2164579603003315	0.0029924436474347	0.012646402252698	0.0981312009078323
10531	SG0SPEC	40	0.1740276180995987	0.0033215019848744	0.012039937472895	0.0931126234487627
10531	SG0SPEC	100	0.2409325166171297	0.0037302348213568	0.0127102981874099	0.0898821314421029
10531	SG0SPEC	150	0.3153024987796098	0.0037637613820486	0.0127643563900219	0.0981281170533263
10531	SPEC	40	0.1788530677017	0.0034306918713218	0.0122151431253547	0.0946728377390955
10531	SPEC	100	0.3449496421386286	0.004414353807143	0.0131817688151538	0.1178606271319573
10531	SPEC	150	0.5453605768582523	0.0051232081219698	0.013372304894911	0.2276164551292479
10552	FD	40	0.1727490821867919	0.00297802726997045	0.0120251267505948	0.05320459127016295
10552	FD	100	0.30391516989603884	0.00357877373947885	0.0124321138752029	0.0870773129163224
10552	FD	150	0.2733004630157265	0.00369330289488335	0.01243733793520165	0.10373764165764375
10552	SG	40	0.16571332562243807	0.0024917884216952	0.0119336242412856	0.0470410150944899
10552	SG	100	0.1971057449163259	0.0026451543031486002	0.01216707178996105	0.07573522927558024
10552	SG	150	0.24166044972197726	0.0026446039326885	0.01216861060545205	0.07557402202836619
10552	SG0SPEC	40	0.1762440948739354	0.0029846877931572003	0.0119923482775317	0.0525063246083226
10552	SG0SPEC	100	0.2737999568610363	0.0032952375922286	0.012254080274366998	0.08198057770196879
10552	SG0SPEC	150	0.32290196053302805	0.0033161006393655	0.0122612936992682	0.0839205617503895
10552	SPEC	40	0.18017608457018458	0.0030853904573959	0.0121508758874143	0.0571557782799762
10552	SPEC	100	0.35185560560243756	0.0038994496962838003	0.012669988093014	0.1061762949689458
10552	SPEC	150	0.458869567918774	0.0043395980692475	0.0128229997746882	0.1996408906369903
10617	FD	40	0.1476942481150642	0.0025128178434182004	0.0143856936088006	0.0733384503039592
10617	FD	100	0.22988718070955017	0.0029942947229872497	0.0146807932627178	0.0708418876188746
10617	FD	150	0.35069310215493615	0.0032510581645332	0.014786980218426001	0.0878491176134043
10617	SG	40	0.13025858952028835	0.0021569101330995	0.0143425929811073	0.0811975249301094
10617	SG	100	0.1841004874732689	0.00228031079874745	0.01460168902565475	0.06955859214243476
10617	SG	150	0.16767580594601694	0.00228486570589195	0.014593144838766399	0.07019726362555284
10617	SG0SPEC	40	0.1446202922136161	0.0025179722289748003	0.0143462055643751	0.0756374237205466
10617	SG0SPEC	100	0.1936919805838601	0.0028061895078144	0.01470288174734875	0.06279283122643514
10617	SG0SPEC	150	0.2678420926691498	0.00285079768818525	0.0147298983163302	0.08416330991069129
10617	SPEC	40	0.15859349792417354	0.0025931773816100998	0.01448481759702655	0.07365358206844594
10617	SPEC	100	0.3245849169586138	0.00328348005893865	0.0148291219121219	0.0950661610284469
10617	SPEC	150	0.670293040249405	0.00443039760292015	0.01525226165269845	0.2055607568120436
10623	FD	40	0.1400714550223663	0.0056642730813527	0.0348303588841462	0.0768202893511179
10623	FD	100	0.234555643527188	0.0065627323920708	0.0337610237983805	0.0682056668148121
10623	FD	150	0.277479870792298	0.0066826837725962	0.0334974578565335	0.0729116161185241
10623	SG	40	0.1486334347502333	0.0049335522533149	0.0348543526381441	0.0844017508262405
10623	SG	100	0.2050382676654304	0.0051256625433023	0.0342382085663755	0.0690863286742045
10623	SG	150	0.2119916163945241	0.0051273654453256	0.034230055662493	0.0699889705296015
10623	SG0SPEC	40	0.1395098057666942	0.0056957111184511	0.0347711406278492	0.0792973149336221
10623	SG0SPEC	100	0.1952614115518196	0.0061393244316608	0.0346152954365524	0.0503750731345219
10623	SG0SPEC	150	0.2669358079147483	0.0061885416496941	0.034657700627858	0.0607626900132507
10623	SPEC	40	0.1455751299114403	0.0058208845332027	0.0351295587777463	0.0769723867647272
10623	SPEC	100	0.3068621765653863	0.0070979478442877	0.0341138609859493	0.0837888122109268
10623	SPEC	150	0.5006439144485626	0.0079717826812285	0.0340408733222514	0.1218698157530837
10624	FD	40	0.1532895358388293	0.0022898474649797	0.0118956448372263	0.0925319205861996
10624	FD	100	0.2737856819241689	0.0027955984370792	0.0122057551191655	0.1130284644019752
10624	FD	150	0.3242799932078102	0.0029905848700811	0.0123675031085435	0.1361874061532907
10624	SG	40	0.1435008435935853	0.0019539885261432	0.0118267699241473	0.1016355492422399
10624	SG	100	0.1444124982292185	0.0020648804272534	0.0118564311643515	0.112006712857397
10624	SG	150	0.1721823866914601	0.0020667349541474	0.011856457535805	0.1136624437008636
10624	SG0SPEC	40	0.1544743813345322	0.0022961516046921	0.0119122963551688	0.0949246123090041
10624	SG0SPEC	100	0.2261299178633415	0.0025117712358433	0.0119422973528881	0.1080176059918287
10624	SG0SPEC	150	0.3331877911283507	0.002566849333894	0.0119509084282799	0.13007968946769
10624	SPEC	40	0.1441928968804096	0.0023644775730216	0.0119853650042512	0.0931795921328297
10624	SPEC	100	0.4082652480684086	0.0031227160841854	0.0124233351041206	0.1567083356464221
10624	SPEC	150	0.5139100452852852	0.0040999269224129	0.0129624991945169	0.2549533100919223
10668	FD	40	0.1504717225176442	0.0038528269422514498	0.0242486248490088	0.0747261681908194
10668	FD	100	0.2562973526832951	0.0043977426583485	0.025602817465655202	0.0952259591663451
10668	FD	150	0.3559604984710676	0.004501807743957351	0.0257743014863836	0.08820631587390275
10668	SG	40	0.1370612407543117	0.00337700297187305	0.0242478553006487	0.07829367829531425
10668	SG	100	0.16995778348728124	0.0034175434833937004	0.02504844065762725	0.07802495169650894
10668	SG	150	0.1813550623806892	0.00342125589453245	0.02506632355620805	0.0776978544665268
10668	SG0SPEC	40	0.1530289253778337	0.00388219882290895	0.02424396758444715	0.0763020624626438
10668	SG0SPEC	100	0.21366632304702493	0.0041107793690846	0.02477621634073915	0.0788702431937374
10668	SG0SPEC	150	0.2990290844618527	0.0041901812885229	0.02477729336248785	0.0846780885819721
10668	SPEC	40	0.1554109220358559	0.0039544614137945	0.0244328752241735	0.07588677939008215
10668	SPEC	100	0.3291361144992587	0.00493882177704245	0.026027456879146052	0.1138302825622661
10668	SPEC	150	0.6018912334156663	0.0057073207195660995	0.026412723031606897	0.15846585853444423
10684	FD	40	0.1337067742002065	0.00505275050144025	0.03289574012334105	0.0519543764285278
10684	FD	100	0.25991068702086906	0.0064287713186103	0.03369225226015625	0.12466132221911311
10684	FD	150	0.3369264769204776	0.007122224794532251	0.0338842646297655	0.14347329428084715
10684	SG	40	0.1143287784327646	0.00462593842617145	0.0329080220728405	0.05242145319662915
10684	SG	100	0.14274978579738634	0.0048024586795054995	0.03311867141294045	0.0728686371152354
10684	SG	150	0.14320663056218447	0.0048120973674506	0.03316913299935415	0.07371199673713345
10684	SG0SPEC	40	0.132706895066579	0.0050770135595377	0.03292904444622055	0.05285759018388615
10684	SG0SPEC	100	0.1873263184094621	0.00549881312905955	0.03298961939483265	0.07126661305655524
10684	SG0SPEC	150	0.23186008852513795	0.0056065285764504	0.033010218460816296	0.08160437616211665
10684	SPEC	40	0.13264098801509716	0.0051445931849161495	0.0330351608767707	0.0533879381927477
10684	SPEC	100	0.4004658764890545	0.00750508754929245	0.0341235997548828	0.17442528205837765
10684	SPEC	150	0.5578995531559607	0.009438811007582749	0.03492332167621845	0.22112213758831945
10703	FD	40	0.1357885828210983	0.0041692344070321	0.0160262104293569	0.03371046278256125
10703	FD	100	0.22993747738244297	0.00487763721013745	0.01698527369433815	0.10300227435850279
10703	FD	150	0.264800393355479	0.0050502699975638506	0.017011739014076398	0.1220864244029162
10703	SG	40	0.1456032672510002	0.003500121751861	0.0158193611266724	0.036308040654682544
10703	SG	100	0.17993178068175264	0.00370398587565265	0.016660055894385052	0.0592221890892
10703	SG	150	0.17398186437453333	0.0037068708312774	0.0166829596750355	0.05981896472067055
10703	SG0SPEC	40	0.13339461944570707	0.00418116746431155	0.015857069358209498	0.03382145801172845
10703	SG0SPEC	100	0.17650069336429686	0.0045332498419596995	0.0167019799158084	0.056171475168021304
10703	SG0SPEC	150	0.2374868425621668	0.0045801722439605	0.01680225221665505	0.0697123489537125
10703	SPEC	40	0.14906630003032573	0.0043140708404359	0.0162979158242627	0.0345875586837032
10703	SPEC	100	0.2880590711845475	0.005361211462585299	0.0173936579248026	0.1390291051286454
10703	SPEC	150	0.49652716621236825	0.006247235828398151	0.01770612591932355	0.21603337070861017
10725	FD	40	0.1805108898242743	0.0029914467317274	0.010558643243531	0.0379324306079174
10725	FD	100	0.2407247224119621	0.0034412659956142	0.0110176906769132	0.0456717784494081
10725	FD	150	0.3060074780881288	0.0035535464097551	0.0111573234190315	0.0626504582836485
10725	SG	40	0.1774168098251881	0.0024748600184849	0.0103929030178172	0.0422909173279096
10725	SG	100	0.2320378608964441	0.0025767695424058	0.0106175518479604	0.0461860048801987
10725	SG	150	0.2265770184725088	0.0025791180503885	0.0106235899869209	0.0460727928086869
10725	SG0SPEC	40	0.1922991383082707	0.0029966699821115	0.0105264769629212	0.0388214652156427
10725	SG0SPEC	100	0.2757045779905016	0.0031960801202762	0.0107809201255323	0.0397711232097544
10725	SG0SPEC	150	0.3333866502606639	0.0032248134760321	0.0107778788669656	0.0474122947599818
10725	SPEC	40	0.1854040718558919	0.0031034200686443	0.0106949816490634	0.0385893764406465
10725	SPEC	100	0.3645885053011126	0.0037605450239678	0.0112810231020919	0.0558494417023521
10725	SPEC	150	0.4977465002007545	0.0042746775714616	0.0116211407616598	0.1419104805435233
10740	FD	40	0.150725961254783	0.0041402676753865	0.0231212177163627	0.0192986933738095
10740	FD	100	0.2454843569254475	0.0046486517648134	0.0245309437312144	0.0563468009307492
10740	FD	150	0.286674869214625	0.0048003112005118	0.0246473991899907	0.0643462414039606
10740	SG	40	0.1505271096930193	0.0035207863516948	0.0230721358130809	0.0187758267426129
10740	SG	100	0.1649771615536816	0.0036436733473143	0.0240112750803178	0.038883669090226
10740	SG	150	0.1627749640072594	0.0036578330987257	0.0240198301667448	0.0392221775201763
10740	SG0SPEC	40	0.1489038470204585	0.0041628450367998	0.023073304238384	0.0192844585237644
10740	SG0SPEC	100	0.2430912860855392	0.0044619966039149	0.0237618237737876	0.0395179551365224
10740	SG0SPEC	150	0.2734922645859087	0.0045071918359632	0.0238813559140605	0.05148550910913
10740	SPEC	40	0.1591159082161962	0.0042773225119274	0.0233366233228069	0.0202485992172974
10740	SPEC	100	0.3356803463354079	0.00496822937863	0.0248615731056659	0.0733983844112639
10740	SPEC	150	0.5432343068844078	0.0056422466682868	0.0251139406886904	0.1479200344400078
10747	FD	40	0.1201394667196721	0.0023377805767072	0.01437651361316675	0.09749924648482136
10747	FD	100	0.25877516014381047	0.00279326356671185	0.014488416891355198	0.1641697163170078
10747	FD	150	0.2882152729698668	0.0030025916910137	0.01446457584215985	0.18045592602589985
10747	SG	40	0.11754249755912954	0.0020986922318645502	0.0143870796935838	0.10250424387872051
10747	SG	100	0.17472801806755167	0.00220593219536175	0.014355107754406151	0.1276732882038648
10747	SG	150	0.1995241997526902	0.00220624138801295	0.0143782825832992	0.12833192541585853
10747	SG0SPEC	40	0.12240736009339015	0.0023510789541779497	0.01439402990573725	0.0993316817892025
10747	SG0SPEC	100	0.19696302652964198	0.0025973501639754	0.0143681743266505	0.1294553954364382
10747	SG0SPEC	150	0.25800246225529805	0.00261902949746655	0.014377344539358149	0.13897911403482477
10747	SPEC	40	0.1251385138701257	0.0023886280764987	0.014467701286599799	0.09859537964689295
10747	SPEC	100	0.3908979644824899	0.0030642496451115	0.01463916653241185	0.20439613528272
10747	SPEC	150	0.575533218099188	0.0039038046185109997	0.01469995143919875	0.3145385666245985
10802	FD	40	0.15583698965031328	0.0020867910224108997	0.00795999283480945	0.0682296143451207
10802	FD	100	0.2922110667825903	0.0025863382002607	0.008392239629070649	0.13416626850731916
10802	FD	150	0.32354134308591875	0.00273853556669725	0.00855174356067785	0.14343066477623656
10802	SG	40	0.14068030490037708	0.0018244029252755	0.0079040299730785	0.0712254419679132
10802	SG	100	0.1989628015866119	0.00191172247484655	0.008079771539394251	0.08867555261049051
10802	SG	150	0.1908646898565869	0.0019149811230228	0.0080889535951007	0.09009401138989931
10802	SG0SPEC	40	0.15382925101966344	0.0020993145824484	0.007963659385517949	0.06910159431539381
10802	SG0SPEC	100	0.2645343013496384	0.00228930983692775	0.008117710682026	0.0860704423584239
10802	SG0SPEC	150	0.33299457567649954	0.00233340157488555	0.00815896924944705	0.1003474634116967
10802	SPEC	40	0.14973578925701525	0.00214380075545665	0.00801976409000655	0.06950557556680856
10802	SPEC	100	0.3575082573810594	0.00290152532970695	0.008594911511958452	0.1736290440802617
10802	SPEC	150	0.6094919674167183	0.00342336689292825	0.009010542214382349	0.23858080322445674
10836	FD	40	0.12578338335920425	0.0017693708092489	0.01721793056299275	0.0673481116349045
10836	FD	100	0.36195235951043914	0.0023805845691624	0.0176785574911076	0.12988247482441706
10836	FD	150	0.39415917402104206	0.0026855861277914	0.0177375377608645	0.1509082778146684
10836	SG	40	0.1359773228350299	0.00159733747126565	0.017236396469852	0.0652394187939158
10836	SG	100	0.27636516954914736	0.00172929374451555	0.01757207260984735	0.0949562284722701
10836	SG	150	0.2717150878465188	0.00173039083287175	0.0175703324415546	0.09561269015406776
10836	SG0SPEC	40	0.1590571860143541	0.0017696391180723999	0.017214816790665048	0.06716676554398834
10836	SG0SPEC	100	0.22448420530701135	0.0020958774568887	0.0175304610719385	0.1048479117598733
10836	SG0SPEC	150	0.28969916997667416	0.00214953650769215	0.0175289827659708	0.12538976979490551
10836	SPEC	40	0.1441289050025179	0.0018109621721172	0.0172884620444492	0.07080324246183314
10836	SPEC	100	0.346789058030037	0.0027409265576043	0.0178648729120831	0.177227790636039
10836	SPEC	150	0.5977547309899267	0.0037205730951888	0.01807457754692745	0.2229126063059655
10861	FD	40	0.1518210507747807	0.0022699457748993	0.0113518275614112	0.0290507801798863
10861	FD	100	0.2603705336398529	0.0030610810903315	0.0112187799053339	0.1141035128948122
10861	FD	150	0.2769340273740048	0.0032774912772218	0.011337029699562	0.1059604471294171
10861	SG	40	0.1412268444309131	0.0019693591397616	0.0112976769949223	0.0237477903045492
10861	SG	100	0.2247027651759922	0.0021444556767779	0.0110292890856997	0.092261683188807
10861	SG	150	0.2019823013567029	0.0021449733930577	0.011027482716149	0.0924812882806823
10861	SG0SPEC	40	0.1365709785502704	0.0022774554586027	0.0113612962438184	0.0272575377581937
10861	SG0SPEC	100	0.2681847879161633	0.0026363081503354	0.0111818189728586	0.1042565392702895
10861	SG0SPEC	150	0.2932803871559148	0.0026574589303685	0.0111865710292472	0.1083679145623997
10861	SPEC	40	0.1668028575735928	0.0023373769885119	0.0114456125493774	0.0326044622437457
10861	SPEC	100	0.3162995760930165	0.0034697892059061	0.0114128748179146	0.1337405647864981
10861	SPEC	150	0.5339000914619632	0.0041269414876967	0.0118111656479728	0.1684409392314018
10875	FD	40	0.1460068380667357	0.0020339563280534	0.0100569374388296	0.0525436628239458
10875	FD	100	0.27616972167352	0.0027644253282689	0.010431497968112	0.030529467918491
10875	FD	150	0.3230990727208516	0.0030466212965884	0.0106043238360124	0.0773446036759226
10875	SG	40	0.1488409681132662	0.0017306275628993	0.0100092811894265	0.0597339844272574
10875	SG	100	0.2066271194176697	0.0018623270975453	0.0102091483256815	0.0397256250524983
10875	SG	150	0.2108571705872607	0.0018694033642256	0.0102178436091926	0.0421167269458812
10875	SG0SPEC	40	0.1551342351605162	0.0020399660342157	0.0100388787856949	0.054343946616399
10875	SG0SPEC	100	0.2720877573307975	0.0024243210501739	0.0103899348515096	0.0465994654959579
10875	SG0SPEC	150	0.30402812468924	0.0025393154732003	0.0104373145107634	0.0761560273670679
10875	SPEC	40	0.1557764911090562	0.0020942686716793	0.0101604799056075	0.0524454163214467
10875	SPEC	100	0.3586190287412964	0.0032052937755386	0.010689947084727	0.0560255682565708
10875	SPEC	150	0.5865464102336744	0.0042759513890222	0.0115468150788002	0.1534556298433487
10914	FD	40	0.16574020596241656	0.006957216507499	0.0117474757942309	0.009371658111018349
10914	FD	100	0.2684274695467218	0.007767257925428549	0.0125430753711716	0.017167011813748398
10914	FD	150	0.2730476979281088	0.00784193338503465	0.0126130064517545	0.0272704793001269
10914	SG	40	0.1618900340116926	0.0057701358324019	0.0108850022798091	0.009424820372133349
10914	SG	100	0.18459236730404724	0.0059409447463474995	0.0112492780387597	0.009960083412930549
10914	SG	150	0.1963653373277141	0.0059393086544602	0.011258782349883	0.0105687313484116
10914	SG0SPEC	40	0.16988189463964795	0.00698832682362205	0.011730136688025701	0.009480475922846801
10914	SG0SPEC	100	0.19885851103309465	0.0075143694915913994	0.0122183657991165	0.01043119639315595
10914	SG0SPEC	150	0.28713684891683666	0.0075836037360749	0.0122582245027013	0.015594345937281002
10914	SPEC	40	0.20433427598277884	0.0072409904108006	0.01201846705952655	0.00975035238093545
10914	SPEC	100	0.30913355195339565	0.0083048916374668	0.0130368816330376	0.02612997217619985
10914	SPEC	150	0.49549660918379124	0.00894070582967345	0.01345541746693435	0.06219105862784695
10937	FD	40	0.1262657212047734	0.0025074998790049	0.0111269179559224	0.086157923227611
10937	FD	100	0.2926179253463523	0.0029061549093378	0.0113551612708825	0.0344848068030366
10937	FD	150	0.3040701065351183	0.0031914720499703	0.0114328337246488	0.0641191631550429
10937	SG	40	0.1289391431794405	0.0022299550359843	0.0110747113250212	0.0890600255228432
10937	SG	100	0.1829688579394557	0.0023039673782224	0.0109698074414187	0.0693108749826236
10937	SG	150	0.1833013962119677	0.0023052535603889	0.0109781142159914	0.0693951577120155
10937	SG0SPEC	40	0.1287625218494346	0.002520580141938	0.0111406788904906	0.0878817985653465
10937	SG0SPEC	100	0.2771416179982239	0.0027379689390154	0.0111480103513182	0.056743684272434
10937	SG0SPEC	150	0.3199653299586383	0.0027709394636041	0.0112019611064565	0.0651917635158433
10937	SPEC	40	0.135679615080506	0.0025680473259899	0.0112064322859236	0.0879124700612205
10937	SPEC	100	0.3373398224520204	0.0032134565236892	0.0115281376818227	0.0506910317625547
10937	SPEC	150	0.739455656275894	0.004154470055314	0.0118848871912965	0.1840179480181746
10943	FD	40	0.14963588346197115	0.0030816597451293996	0.01220520840975885	0.0243191010409243
10943	FD	100	0.2736161246880934	0.0037922352856795	0.01276326318633355	0.0812153936287378
10943	FD	150	0.35223578360333907	0.00405241740003485	0.01292138085812225	0.09186573112466685
10943	SG	40	0.1479241508002333	0.0026049857017411	0.01206865901828685	0.02419845391238895
10943	SG	100	0.2260830230472464	0.0027821991948937	0.0122870981129819	0.046159987633419594
10943	SG	150	0.2498826340213185	0.0027830453298758996	0.012299275369616551	0.04751370812573465
10943	SG0SPEC	40	0.1553308166476797	0.0030917250592514	0.012196538823311249	0.024303484414024502
10943	SG0SPEC	100	0.2934717387626024	0.0035253710507101	0.012495533207836002	0.05071879116889915
10943	SG0SPEC	150	0.32707216334892814	0.00358002632478895	0.0125488568960899	0.05910269471828575
10943	SPEC	40	0.1593822875897263	0.0031887956864916	0.0123282358722017	0.0257216369974146
10943	SPEC	100	0.3844150855389843	0.0041894325915043	0.01306193405702195	0.1123970001841591
10943	SPEC	150	0.6094724177377836	0.00513690993728355	0.013473867339992701	0.19515300192685495
10954	FD	40	0.1247934619423974	0.0026113440212294	0.0163700277781368	0.1123544988229574
10954	FD	100	0.3120192021620957	0.0035805585451828	0.0171170229746051	0.1244868714417821
10954	FD	150	0.3821701522112161	0.0038665288162153	0.0171430228578936	0.1193176507242586
10954	SG	40	0.1596535228309919	0.002243380456501	0.0163297432862757	0.1192288874937679
10954	SG	100	0.1994885313933191	0.0023924040348866	0.016872602519307	0.1064095204348469
10954	SG	150	0.2125527392397023	0.0023926494077318	0.0168762711861341	0.1097747080440531
10954	SG0SPEC	40	0.194503850637872	0.0026161631862909	0.0163774740466791	0.1154403784440513
10954	SG0SPEC	100	0.3156571097343947	0.0029556990986638	0.0168895074034954	0.0789528504105896
10954	SG0SPEC	150	0.34497319472041	0.0029967479842398	0.0169174495511575	0.0923373514006923
10954	SPEC	40	0.1296354860081257	0.0026938544227801	0.0164660250760026	0.1143900954408333
10954	SPEC	100	0.3613744981152683	0.0042549165758911	0.0174045015479494	0.1510305570640871
10954	SPEC	150	0.518138680460871	0.0052524511657957	0.0175905670974279	0.1713314771678028
10955	FD	40	0.13920760682076538	0.00425689434578085	0.0235998853655385	0.0374321036597572
10955	FD	100	0.2229518570124416	0.00509088664118975	0.0237313491778735	0.07988510017213535
10955	FD	150	0.2373778553444352	0.0052897284020021005	0.02383132722985705	0.0964024845321681
10955	SG	40	0.12697286855491813	0.0037336666688884	0.02355291215618725	0.0437547812049376
10955	SG	100	0.16024052005598005	0.0038953651306131	0.0235018068188613	0.037353935974407046
10955	SG	150	0.1578764708529946	0.0038973464850858	0.02351662810030685	0.04025611232935525
10955	SG0SPEC	40	0.14798219777298677	0.00428294591890705	0.0236150751888363	0.0386795075304692
10955	SG0SPEC	100	0.17513059796837954	0.00459037663889705	0.02358358769537655	0.0427385201634015
10955	SG0SPEC	150	0.24854829453702654	0.00461493664189635	0.023603454528931297	0.0655704136896004
10955	SPEC	40	0.14985871203339454	0.0043693880540861	0.023766549607876948	0.036684898466760346
10955	SPEC	100	0.3037110207366151	0.00557891334776545	0.0239922170577209	0.130216160958104
10955	SPEC	150	0.5233032313773822	0.0062435812649741	0.0242858108756463	0.16784136710355013
10987	FD	40	0.1484542811300133	0.0032683725640511	0.0124079286065871	0.0153099457393233
10987	FD	100	0.2639823822988463	0.0038703820363936	0.0124674584238815	0.0817097470622185
10987	FD	150	0.306659050722116	0.0040444802688526	0.0126188332793806	0.105496815766454
10987	SG	40	0.143194450631055	0.0027643869571521	0.0123241364731091	0.0142389836874823
10987	SG	100	0.1906989234727048	0.0028778029653788	0.0121725232988148	0.0539172500626784
10987	SG	150	0.1880538977343329	0.0028783389105695	0.0121841981266999	0.0539305445978614
10987	SG0SPEC	40	0.1721100495057715	0.0032851964768216	0.0123915845057229	0.0143994553745808
10987	SG0SPEC	100	0.2230866613132617	0.0035566982858838	0.0122538480280809	0.0549860536143281
10987	SG0SPEC	150	0.2845097402281883	0.0035739098379573	0.0122532582208361	0.0631727821711192
10987	SPEC	40	0.1954718536675261	0.0033774622832893	0.0125706274286687	0.0168156965433908
10987	SPEC	100	0.381958193623754	0.0042523611100588	0.0127900164046759	0.1026714024700342
10987	SPEC	150	0.5466061292392194	0.0050060333155447	0.0132834806744824	0.2034293488430135
11001	FD	40	0.1622535202230888	0.0036254863269183	0.018966189494283747	0.03045801009723825
11001	FD	100	0.3154946787381892	0.00415804335839855	0.01872135609362815	0.0823080313904444
11001	FD	150	0.527365677680099	0.0042424603008602	0.0187724670093718	0.0902355706609374
11001	SG	40	0.15969190526212515	0.0030931349534124002	0.01889610968525955	0.03049082862138465
11001	SG	100	0.22742894335019181	0.00327481868915405	0.0185885051161344	0.06204208039103895
11001	SG	150	0.2858180236562675	0.0032798793807556	0.01859314021694945	0.062343930022860844
11001	SG0SPEC	40	0.1669768481980812	0.0036350482815412496	0.018958425594274	0.029845454432804598
11001	SG0SPEC	100	0.251016084599602	0.00402922689524495	0.01884674970691895	0.06353531736939766
11001	SG0SPEC	150	0.33274140524283025	0.004085818426897	0.018883905560972	0.0673399955005071
11001	SPEC	40	0.18544644908849317	0.00374332124888925	0.01914091263716655	0.0326673960107447
11001	SPEC	100	0.30698137604309506	0.0044315602842411005	0.01894764119792705	0.0997851234904816
11001	SPEC	150	0.6011446763781219	0.00504418426819175	0.019330128076439503	0.17902090966794137
11041	FD	40	0.1362994299892336	0.0031802532497476497	0.018511971661558747	0.02139504459539445
11041	FD	100	0.272401089468735	0.004137321278054849	0.0187529827490663	0.0969408914299283
11041	FD	150	0.364270898995823	0.0045589537829895995	0.0189684070610992	0.1424395069896059
11041	SG	40	0.13787885649272114	0.0028096439754971	0.0184791527253752	0.0196915274848773
11041	SG	100	0.23162845325304499	0.0029730650179053	0.01854024895911465	0.0476626475127095
11041	SG	150	0.2321502271334217	0.0029778197694466	0.018529242213462152	0.04920285851214655
11041	SG0SPEC	40	0.1287343177597652	0.00319362403180145	0.01851002371460585	0.02125117466955195
11041	SG0SPEC	100	0.21355113874970572	0.00358032826968455	0.01871130196839415	0.055845897194545996
11041	SG0SPEC	150	0.33425321701769745	0.0036974673621555498	0.01873438942719435	0.08955707594688139
11041	SPEC	40	0.1414536540288352	0.0032603563565872	0.0186503353041048	0.02277106429306535
11041	SPEC	100	0.3943116361011697	0.004689661890172701	0.01905632470741765	0.1487737014437823
11041	SPEC	150	0.6347811446383613	0.0070707558716989	0.0196664533761544	0.2693989459416627
11104	FD	40	0.1319055984436496	0.0029123848162296	0.0186176533897807	0.0827036751905984
11104	FD	100	0.2342640670151691	0.0034191816086762	0.0192592081635637	0.1246324300035242
11104	FD	150	0.2407668287314827	0.0035516895083802	0.0193612388219104	0.1356723468793045
11104	SG	40	0.1117438076138939	0.0025700683978899	0.0185794125384516	0.0896262714837345
11104	SG	100	0.2161407466187257	0.0026947753853547	0.0190059396862288	0.1016278642760446
11104	SG	150	0.1564813074342216	0.0026948306626882	0.0190312892745773	0.1024990214919899
11104	SG0SPEC	40	0.1502237703427698	0.0029228868844531	0.018615138166119	0.084583721462561
11104	SG0SPEC	100	0.2007750116237377	0.003201151329475	0.0189644551693742	0.100127358753709
11104	SG0SPEC	150	0.2797633956905869	0.0032442238721059	0.0190036512980207	0.1085964326783221
11104	SPEC	40	0.1289203316470718	0.0029910569426761	0.0187349505142761	0.0841369148553551
11104	SPEC	100	0.3364844277423982	0.0037016038390858	0.0195224934331766	0.1614518119522161
11104	SPEC	150	0.5852162988143504	0.004357250011407	0.0198121878628257	0.244554587869352
11269	FD	40	0.14681441829373093	0.0045630961176086	0.036711808174579946	0.05723608120273675
11269	FD	100	0.2575707903848323	0.005295481095980549	0.0364993130677021	0.1074837585295096
11269	FD	150	0.3529588151360451	0.005789443069040201	0.03671068655203075	0.14346781372441209
11269	SG	40	0.1391441772599879	0.0040465144990579	0.036788309609737	0.057881600218113546
11269	SG	100	0.1880013757841033	0.0041884179179165	0.036504625841711505	0.07148892486084235
11269	SG	150	0.20445201843826824	0.0041907729336506504	0.03651318726255105	0.07199865426791721
11269	SG0SPEC	40	0.1506852926378605	0.0045868218208657	0.036750947059712005	0.05791324543220845
11269	SG0SPEC	100	0.2158340064607006	0.0049418503850848505	0.0365503941564578	0.07766567782594785
11269	SG0SPEC	150	0.28014103108951416	0.0050374297690532	0.03659906562122515	0.1012874645026807
11269	SPEC	40	0.16065666550632407	0.00467434337306935	0.03693305092041515	0.058579924439571704
11269	SPEC	100	0.3383076462465112	0.00588239563702435	0.0367940199539549	0.15159932062793796
11269	SPEC	150	0.549027469786209	0.0075676881094819005	0.03739291576624725	0.24423890277159815
11281	FD	40	0.10805956083388885	0.0017829641964140501	0.01278955305345145	0.030617951797717098
11281	FD	100	0.31670608027989333	0.0022369389437485497	0.01309575976025085	0.0755078368470634
11281	FD	150	0.2897213076598051	0.0024592311882989	0.013238280402636249	0.0943481320571901
11281	SG	40	0.10825239760678665	0.0016421615338203998	0.012785369839897899	0.031364114219387
11281	SG	100	0.18104008726759835	0.00167927602301415	0.0128799134317045	0.05855199741101365
11281	SG	150	0.17838658787354567	0.00167944338347085	0.0128803330521152	0.05903243488769405
11281	SG0SPEC	40	0.11299620834208784	0.00179492306962745	0.0128173272585134	0.030387240792233
11281	SG0SPEC	100	0.1954600672965993	0.0019656005814190497	0.01291132163604155	0.0642993621836223
11281	SG0SPEC	150	0.2760970491273468	0.00201644659475635	0.0129199014162881	0.07919624797324004
11281	SPEC	40	0.11386195127757226	0.0018147679116747501	0.0128410828277295	0.0330558879976479
11281	SPEC	100	0.3490605637626618	0.0025492598378731	0.01324977539513955	0.10113579233205944
11281	SPEC	150	0.594694906494573	0.00338609362121335	0.01358156365109145	0.250150238368261
11287	FD	40	0.17236684445458025	0.00199280531536495	0.0092549274158077	0.08117499374767481
11287	FD	100	0.37393316563291845	0.0023154023871605	0.0093051169039507	0.09612287126429539
11287	FD	150	0.30377888729609914	0.002440231630827	0.0094061199798437	0.1005500479270153
11287	SG	40	0.1294750626200049	0.00175395842679365	0.00922437171159065	0.0809569361659894
11287	SG	100	0.2150706737354498	0.00182162399331715	0.009141698560008401	0.0867362426248082
11287	SG	150	0.2234390806719237	0.0018226822492854	0.0091423199114899	0.08734363116477936
11287	SG0SPEC	40	0.1596391453306878	0.0020053949515119003	0.009271015917436	0.08224861194117394
11287	SG0SPEC	100	0.2290555692412004	0.0021604003406465	0.0091633160205412	0.0846289346987002
11287	SG0SPEC	150	0.3357887536197055	0.0021943239706750496	0.00917688156206275	0.09648512575715434
11287	SPEC	40	0.19299585574603995	0.0020453655270156502	0.009317399386221899	0.0834418114572523
11287	SPEC	100	0.35575919171581155	0.0025088418766382996	0.00944771395876835	0.1160122088743638
11287	SPEC	150	0.6264293807021409	0.0030785557639664996	0.00977690560933	0.16871716285312305
11328	FD	40	0.1637933132083644	0.0026418345698656	0.011086197776401	0.1167659010641126
11328	FD	100	0.3016135105231611	0.0040456902809027	0.0137101926700774	0.1150675224201394
11328	FD	150	0.306248528949941	0.0043973931822933	0.014072106612474	0.1152009426180609
11328	SG	40	0.1743058331463064	0.0022300948220588	0.0109944387955647	0.1220483225267375
11328	SG	100	0.2371181545089559	0.0025844891187288	0.0126865085928488	0.1256081920919419
11328	SG	150	0.288666651549657	0.0025940446012917	0.0127134868466703	0.1274724011560024
11328	SG0SPEC	40	0.1674661002864494	0.0026464974428894	0.0109722423003923	0.1192948262897278
11328	SG0SPEC	100	0.2646709583263715	0.0034249068105643	0.0120904574093991	0.1143155497424157
11328	SG0SPEC	150	0.3106829894836311	0.0034752499006089	0.0121107691775431	0.1245410246605679
11328	SPEC	40	0.1684837049065036	0.0027326873537571	0.0112243883668684	0.1197876556692064
11328	SPEC	100	0.322024906561418	0.0046962653551907	0.0144141425327433	0.1253105435855084
11328	SPEC	150	0.5863971403533484	0.0057592863175368	0.0150762244267211	0.2090908349025176
11350	FD	40	0.1399513136677616	0.00207289957659745	0.01306239978856875	0.0857990386370664
11350	FD	100	0.3449003062570384	0.00305470400971855	0.014413973764819552	0.0976555709115225
11350	FD	150	0.4355213121729398	0.00356727770507265	0.0146162335472786	0.13479595442089298
11350	SG	40	0.15018147089680506	0.0017807773249156498	0.01300862785213545	0.0878043859042772
11350	SG	100	0.2195206579576568	0.00192656768245325	0.0138101926454384	0.09761958276797619
11350	SG	150	0.28865019702290745	0.0019275840594438001	0.0138225731588067	0.09853569127712189
11350	SG0SPEC	40	0.1444370088901617	0.0020762745000097	0.0130466699312462	0.0869521474984577
11350	SG0SPEC	100	0.27749041447056527	0.0024955199793922503	0.0138203046937424	0.09961295482113505
11350	SG0SPEC	150	0.3661569390459125	0.0026234508882939	0.0138776071273868	0.1256761712724756
11350	SPEC	40	0.1499075425597693	0.0021386918148789003	0.013141696443726349	0.0886211208244011
11350	SPEC	100	0.45673261208688926	0.00362644527522715	0.0147675756402918	0.1485667197863382
11350	SPEC	150	0.7407254894212529	0.0056463872585593	0.01532988801102825	0.19369354053853116
11405	FD	40	0.171161323803202	0.0030992071650845	0.0176985146978804	0.026786497471667
11405	FD	100	0.278892602543208	0.0035192204783087	0.018083391930193	0.0531699741767226
11405	FD	150	0.3511085862020403	0.0037122827334444	0.0182382069836069	0.0635060284458635
11405	SG	40	0.1474826781891364	0.0026293569981385	0.0176543682041948	0.0204350039820486
11405	SG	100	0.2331028483985803	0.0027235720539472	0.017964992536276	0.0358157123739376
11405	SG	150	0.2156330120321984	0.0027289358554872	0.0179636651595666	0.0358726877224931
11405	SG0SPEC	40	0.1636264678975962	0.0031113963834577	0.017671744258996	0.0260544047973817
11405	SG0SPEC	100	0.2486623158077757	0.0032903080481428	0.0180147123329514	0.0464858363267189
11405	SG0SPEC	150	0.3499092799223343	0.0033435569762509	0.0180328857161238	0.0535239268272977
11405	SPEC	40	0.1734994391954811	0.0031987815364791	0.0178608016662586	0.0298476666477504
11405	SPEC	100	0.4663173438463702	0.0039180431542309	0.0183098136407949	0.0686603218436381
11405	SPEC	150	0.6038432043351553	0.0046137563857745	0.018688180454303	0.1430637328929906
11408	FD	40	0.1350407733658382	0.0027053730286416	0.009883821046700499	0.0617900815735613
11408	FD	100	0.2365528511095335	0.00327439434294915	0.010779333800487949	0.13146997393459714
11408	FD	150	0.3211078559587208	0.00343714857761255	0.0109180515923098	0.1405760979351545
11408	SG	40	0.1256538927801096	0.00228943134536115	0.009722233890905999	0.05175207757305385
11408	SG	100	0.2706655771264703	0.00244742631650665	0.0103651951095871	0.08168697242156095
11408	SG	150	0.21728714654499226	0.00244888710799935	0.0103778344856001	0.0818904103633509
11408	SG0SPEC	40	0.1595234001358881	0.0027092293046248	0.009792633881904801	0.06129043642937905
11408	SG0SPEC	100	0.23629300518754232	0.0029911862514127	0.01041966143875	0.0901349995963673
11408	SG0SPEC	150	0.2929830463722726	0.00301953403927095	0.01043864813656625	0.10560330323909775
11408	SPEC	40	0.13673988938767484	0.0027966904560907503	0.01001189468170805	0.06706365735868966
11408	SPEC	100	0.35015260913677265	0.0036058588709406	0.011065832692748051	0.1753015379867374
11408	SPEC	150	0.5069861284592272	0.00424541883953315	0.011503313588812951	0.24970493667665822
11417	FD	40	0.13005168177797194	0.0029349589814274503	0.01512165418801835	0.02022001932762485
11417	FD	100	0.23834385546707615	0.00336135833392565	0.015071374376946101	0.04119922999515155
11417	FD	150	0.30920597093928337	0.00346974762568165	0.01507136760751255	0.0871849181177695
11417	SG	40	0.1216012424491813	0.00252020496848095	0.01505783186407955	0.0289941267752396
11417	SG	100	0.1274487862071726	0.00261188842770755	0.01501683763090325	0.025856120963551048
11417	SG	150	0.14115746620345326	0.0026146536489317	0.0150208120800549	0.027830002604873852
11417	SG0SPEC	40	0.14118747911876572	0.00294830999317875	0.0151048273595479	0.02176234926523895
11417	SG0SPEC	100	0.18650050138869476	0.00313747839464365	0.01512454956221735	0.025856837213537348
11417	SG0SPEC	150	0.3079563877927589	0.0031773855186734	0.0151367328748591	0.04651218099950815
11417	SPEC	40	0.1341176358990548	0.00302704336058195	0.015248744933507849	0.019162139675065498
11417	SPEC	100	0.5408453416592969	0.0036282080038527002	0.015222370672062651	0.06571490671132485
11417	SPEC	150	0.5529318173502002	0.0043055212724356	0.0153941882675012	0.24568469022388317
11424	FD	40	0.17221378765323653	0.0032807028122618497	0.00933053547616965	0.0273904079165955
11424	FD	100	0.2752767374961554	0.0038837222661289	0.010239656239307851	0.041095963371358346
11424	FD	150	0.3387886370417804	0.00401586503087475	0.0102682266435141	0.0590822101247635
11424	SG	40	0.15427161254221372	0.00279714587574895	0.00920238873385925	0.0331344078280614
11424	SG	100	0.18854300091083304	0.0029370088040084	0.0097649780466488	0.0243233378359006
11424	SG	150	0.19480537764582279	0.00293844733938175	0.0097767856627262	0.0248336931408489
11424	SG0SPEC	40	0.16848087613218984	0.0032953981244411	0.00931803575765295	0.029052919573555
11424	SG0SPEC	100	0.22767185740081364	0.0036259048911922998	0.009824087579650548	0.0229755367972337
11424	SG0SPEC	150	0.2872627935792653	0.00366156518254	0.0098536083543434	0.0336067777983205
11424	SPEC	40	0.16678021235673166	0.00338773150877905	0.009450708587748151	0.026516406785380302
11424	SPEC	100	0.36264787342284754	0.0042861271678378	0.01053323507892865	0.060283963938235
11424	SPEC	150	0.6104761480149131	0.00487853604469295	0.010776996366823551	0.13112032086031178
11449	FD	40	0.1467470231549613	0.0027932231335643497	0.0114531812097918	0.0301559541611185
11449	FD	100	0.3275524632905944	0.0036078766355503	0.013305002329748801	0.0884142240342368
11449	FD	150	0.34522048563919905	0.0037693504598821	0.01345925122842535	0.0782726057074173
11449	SG	40	0.1689281275844255	0.0023469720654884	0.01129083755176215	0.02472099104165245
11449	SG	100	0.19133102742060004	0.0025357103942120996	0.0126127224828358	0.07519555292628305
11449	SG	150	0.230963700338226	0.0025424710462235	0.01261333311887595	0.07469925525835255
11449	SG0SPEC	40	0.1600730427948131	0.0027940912506893498	0.01138127604048925	0.0287552970253588
11449	SG0SPEC	100	0.25396244943765806	0.00328007243224325	0.012599325080501749	0.07857168853736154
11449	SG0SPEC	150	0.33045132803231747	0.0033811852279727	0.0126195179016273	0.083452557810125
11449	SPEC	40	0.15083247683162945	0.0028923527411684998	0.01158094792789055	0.0333028368872313
11449	SPEC	100	0.3710703103985195	0.00411132637272255	0.013720842594159451	0.10174298874235399
11449	SPEC	150	0.5934775150954773	0.00507572726582765	0.0141266835670413	0.1343162758178405
11496	FD	40	0.1434086606426667	0.002235161664174	0.0135717283437378	0.0256474194637484
11496	FD	100	0.2338197554844012	0.002728425164432	0.0136154020323959	0.1018145778585585
11496	FD	150	0.2615300094472456	0.0028292153673637	0.013557578137943	0.1152489000954724
11496	SG	40	0.12680739581175	0.0019391958304147	0.0135679394553478	0.0222293003715906
11496	SG	100	0.2144868521779169	0.002028905363548	0.0135305180473395	0.0552385279131388
11496	SG	150	0.1895159014454031	0.0020318437642291	0.0135330967404095	0.0555983857838587
11496	SG0SPEC	40	0.1453079411088277	0.0022457447036241	0.0135664332615677	0.0249353194363014
11496	SG0SPEC	100	0.2203354426793415	0.0024482906741663	0.013579620502978	0.0635589372647165
11496	SG0SPEC	150	0.3227149787687278	0.0024828575977416	0.0135930494149629	0.0766044575431543
11496	SPEC	40	0.1375397751572876	0.002299342105883	0.0137059345322874	0.0279228728919609
11496	SPEC	100	0.3579538189218396	0.0030069464049738	0.0137976558715848	0.1341885524523992
11496	SPEC	150	0.4642190850612521	0.0035414995146544	0.0137562155681877	0.273896715309548
11498	FD	40	0.15594181797707304	0.0032391876661834003	0.01465356650098115	0.06266137290718535
11498	FD	100	0.2722652960587114	0.0038289321272202	0.0155998607413242	0.060899574541037255
11498	FD	150	0.31300057365493605	0.0039147792033228995	0.0157084519112081	0.07877227894959049
11498	SG	40	0.13999455610722067	0.0027300776233432997	0.0145580258556761	0.0688363554531089
11498	SG	100	0.179096852420881	0.00292593298939315	0.01517336733269075	0.0641416781065376
11498	SG	150	0.2232443485025579	0.00292769286853615	0.01518616874996505	0.06415590388505045
11498	SG0SPEC	40	0.14840571756301868	0.00324378826671305	0.0146156584515644	0.0641210126347817
11498	SG0SPEC	100	0.2343229668745409	0.00367071103005	0.015156191553581999	0.05712361729749775
11498	SG0SPEC	150	0.3106427208108683	0.0037101472183827	0.0151736383422968	0.0636137195329058
11498	SPEC	40	0.16622537781069618	0.00335406932883585	0.0147987587879385	0.06340328138881979
11498	SPEC	100	0.35716767639744124	0.00414565278459075	0.015890638847376	0.07385101109738355
11498	SPEC	150	0.5169855443169409	0.0046202809461417995	0.0162471389171236	0.1559715175275073
11544	FD	40	0.1680581560096034	0.0047417289903506	0.02556203668635945	0.057320172313024595
11544	FD	100	0.2553633020815873	0.0057457879032498	0.027132740200138047	0.08342931266784931
11544	FD	150	0.3473067056948316	0.0058274734808589496	0.0274433793227176	0.11335536554528985
11544	SG	40	0.16202882455385714	0.0039610584038823	0.025488417610866503	0.062388219737668255
11544	SG	100	0.1892463735121013	0.0042197230107967	0.026412463348221102	0.06935753077654325
11544	SG	150	0.20323352970259223	0.0042266484509423	0.026403621340172052	0.0700799401958633
11544	SG0SPEC	40	0.17142659220290055	0.0047551057752383	0.0254524523770413	0.058751063717264296
11544	SG0SPEC	100	0.23954945770604336	0.00539236557657065	0.02618316315161795	0.0639328893158568
11544	SG0SPEC	150	0.32755957708710415	0.00551336467964865	0.0261604952923236	0.0761798919861299
11544	SPEC	40	0.1777437914370371	0.004914943513069399	0.0258431053493189	0.0582860774014331
11544	SPEC	100	0.31917682573013373	0.00633626935129125	0.02770357183421035	0.11723471642675945
11544	SPEC	150	0.5566785794367943	0.0071564565766135	0.02837076683922705	0.1893516285817678
11556	FD	40	0.1578448907583621	0.0034813961173773	0.0212983792909895	0.0249551148129949
11556	FD	100	0.2293938796467156	0.0042138106998937	0.0215323875131375	0.0852605788240528
11556	FD	150	0.2956790752872372	0.0043415690351397	0.0214630340147993	0.0997166228346421
11556	SG	40	0.1657912697782846	0.0030714318144429	0.0212914167639009	0.0231413425023735
11556	SG	100	0.1956203152404878	0.0032414873941239	0.0214351194735578	0.0541042901739257
11556	SG	150	0.194251981953466	0.0032458036894646	0.021447681362894	0.054927631916866
11556	SG0SPEC	40	0.159323977949338	0.0034982181252788	0.0213101806693502	0.0248809440297924
11556	SG0SPEC	100	0.1986981147440819	0.0038510304747763	0.0214046216255351	0.0540954806835893
11556	SG0SPEC	150	0.2840311900245085	0.0038867117026395	0.0214275492402039	0.0655842744105571
11556	SPEC	40	0.1619546312242991	0.0035705532938097	0.0214356460262156	0.0262592869460196
11556	SPEC	100	0.2821497877513377	0.0045783066358277	0.0217369557351344	0.1121375622902125
11556	SPEC	150	0.4881335048238762	0.0050721651640022	0.0216836395096286	0.2156313634226404
11567	FD	40	0.1958263335692867	0.0027882093070352	0.0121104312721211	0.0223957717718738
11567	FD	100	0.2524428109988978	0.0032886400644591	0.012750617071273	0.0997752505040597
11567	FD	150	0.3107133480731666	0.0036086872810222	0.0128428330756842	0.1262746177767231
11567	SG	40	0.1537493895816713	0.0024192215216448	0.0120366296799002	0.0211659265404468
11567	SG	100	0.1829435393711631	0.0024643662653549	0.0123191405861683	0.0505096774966747
11567	SG	150	0.2111542452425347	0.0024619107751084	0.0123552086788557	0.051030644325507
11567	SG0SPEC	40	0.2038279358365862	0.0028073090025022	0.0120930247826694	0.0226594424259136
11567	SG0SPEC	100	0.2464924726657957	0.002975585575198	0.012261014816753	0.0544955693212175
11567	SG0SPEC	150	0.301308123282792	0.0030336420065597	0.0122799615137716	0.0686331488458828
11567	SPEC	40	0.1919203910687338	0.0028684456211206	0.0122180507102249	0.0227969648792755
11567	SPEC	100	0.3326504877528429	0.0037303272255233	0.0130567926470388	0.146344787702995
11567	SPEC	150	0.5850055696608075	0.0051392711385912	0.0135830781472841	0.2887089257999244
11584	FD	40	0.1616963104906734	0.0043872868964042	0.0147219111479533	0.0394391805323179
11584	FD	100	0.3499057096999161	0.0053310877956652	0.0157769539913872	0.05291406018280845
11584	FD	150	0.3048375602671939	0.00556381464727315	0.0158666381701231	0.05884388388511735
11584	SG	40	0.17000900209333594	0.0036224287109483	0.0144841484738705	0.03856013407730745
11584	SG	100	0.2018319550646857	0.0038925181114877	0.0149222237418416	0.058466064765959
11584	SG	150	0.2310055173624366	0.0038937448169408	0.014925007445199149	0.0578878774393701
11584	SG0SPEC	40	0.1731881176406197	0.0043856452695809	0.014683385709945249	0.0391466859347097
11584	SG0SPEC	100	0.3034119265809001	0.00496540968875105	0.01534522713217815	0.057066915341158944
11584	SG0SPEC	150	0.4020010780536421	0.0049964643630352	0.0153724373362863	0.06486977723248595
11584	SPEC	40	0.1627042097138644	0.0045575407684446505	0.01493121264092485	0.0415772852985399
11584	SPEC	100	0.3762425369872837	0.00588740192012215	0.01622794874110295	0.05799667694214665
11584	SPEC	150	0.5606722004121625	0.006737147929747901	0.016533739226469647	0.1382371118230475
11591	FD	40	0.16134408846228904	0.0045690816895354	0.02377743516936435	0.02812043161592135
11591	FD	100	0.24247136418548146	0.00521727845619265	0.0242283655445978	0.093952380415826
11591	FD	150	0.35918884053087696	0.0054389653379633	0.02425654533110965	0.12866036512264079
11591	SG	40	0.1428404881788233	0.00391633245131295	0.02368349993564255	0.029269945791554598
11591	SG	100	0.1964554166581953	0.004031390306271801	0.0240864026665933	0.04446668194933545
11591	SG	150	0.20227866233815073	0.0040324166278816	0.02408156917704335	0.0450829771814776
11591	SG0SPEC	40	0.15557324088398686	0.00459241036231275	0.0237301016403264	0.028261262116189352
11591	SG0SPEC	100	0.20389820422532726	0.00483040916883205	0.0242460277855773	0.0513675772002384
11591	SG0SPEC	150	0.33056195825074625	0.0048732292767753	0.0242928943279766	0.06628211358378075
11591	SPEC	40	0.17211850656617675	0.0047100963397030005	0.02399900243493875	0.0289857074145669
11591	SPEC	100	0.3380728570065956	0.0056508695395074	0.0245361249883813	0.1492934988043123
11591	SPEC	150	0.7057302727245693	0.00667793437485105	0.024783549291217052	0.23562467275556845
11634	FD	40	0.1567214084334405	0.0025654559978854	0.0170800027589632	0.0494733418860448
11634	FD	100	0.2682886410469111	0.0037838059696438	0.0183764510268639	0.110499257383609
11634	FD	150	0.352621013671881	0.004488902754798	0.018569671054635	0.1529549928123884
11634	SG	40	0.1394314262469648	0.0021781997645952	0.0170221227653612	0.0429242624465989
11634	SG	100	0.242998798066221	0.0024259136424218	0.0179929631569289	0.0668412264369533
11634	SG	150	0.1928007126538175	0.0024230459805104	0.0180168744330374	0.0698529406417414
11634	SG0SPEC	40	0.153635600765848	0.0025651832803445	0.0169809942490251	0.0498217345313419
11634	SG0SPEC	100	0.2428113085037732	0.0030454024259107	0.0177914502331495	0.0870100949102373
11634	SG0SPEC	150	0.3038552882102238	0.0032034239550088	0.0178125998334633	0.135697950580432
11634	SPEC	40	0.1508359089799768	0.0026542128576781	0.0172171631016079	0.0531070222556293
11634	SPEC	100	0.3661479705049938	0.0045715449071571	0.0186599349030369	0.1669130036285555
11634	SPEC	150	0.6480280260118112	0.0067737942335467	0.0194535616576583	0.2470006585644963
11660	FD	40	0.11796993445195483	0.0024424511012253	0.0199585496479339	0.0401096279621866
11660	FD	100	0.298055550181791	0.0029606282552369	0.01972859827351675	0.10369643088797115
11660	FD	150	0.3389472279360602	0.0032110054518252502	0.019837417446470898	0.12133052187118165
11660	SG	40	0.1454422446109642	0.00218448302191605	0.020001276863652648	0.03980400434653455
11660	SG	100	0.16361251202766275	0.0023065780512675	0.01961910222381015	0.05524047990487915
11660	SG	150	0.1780053831674818	0.0023061845125281	0.019629107259288348	0.057351687230702456
11660	SG0SPEC	40	0.12343053096521045	0.0024513818010056497	0.0200065203395834	0.040309101945289194
11660	SG0SPEC	100	0.2067477915801797	0.0027291679343741	0.019675395105021302	0.07202267749442151
11660	SG0SPEC	150	0.34032616516633846	0.0027676303929452	0.0197052246420526	0.08445706236614275
11660	SPEC	40	0.13742674943020425	0.00249845987078755	0.0200538242095102	0.04221546828015425
11660	SPEC	100	0.44726866316279235	0.0033465030109176503	0.01995546061599075	0.14926676137831746
11660	SPEC	150	0.6072109784115036	0.00426827402861175	0.020379401407376048	0.2007777707933805
11700	FD	40	0.1360225649121712	0.0026609826487703	0.0154497475955087	0.0226445136734016
11700	FD	100	0.2465203186857967	0.0032213852965248	0.0156523383543702	0.118219613659325
11700	FD	150	0.2981392363226721	0.0033534400089117	0.0157387767346593	0.1377709272175855
11700	SG	40	0.1101706194215867	0.0023579845277784	0.0153963750777522	0.0232122145642145
11700	SG	100	0.1495937746094028	0.0024717635185398	0.0154174844456982	0.063387057057311
11700	SG	150	0.1516332924883006	0.0024732636084179	0.015423635308676	0.0643408893325152
11700	SG0SPEC	40	0.1355860764070265	0.0026721014630315	0.0154642002355216	0.0217305850786135
11700	SG0SPEC	100	0.2250084032242761	0.0029257402345363	0.0156227370344111	0.0677031293364553
11700	SG0SPEC	150	0.2562695324445472	0.0029501259842943	0.0156484547601367	0.0793633530449507
11700	SPEC	40	0.1292216721684936	0.0027244280560622	0.0155416147825324	0.0234003819022498
11700	SPEC	100	0.3123928299224658	0.0035489357200005	0.0158466272272559	0.158913193701294
11700	SPEC	150	0.5568842913470871	0.0039926600389483	0.0160637647133646	0.1871983151313551
11710	FD	40	0.1304421084195671	0.0019270864877207	0.01144123981780875	0.058871418596604996
11710	FD	100	0.2515330245658246	0.00233704551675605	0.0114106648148139	0.0988116213106178
11710	FD	150	0.3204225055452835	0.0024829962455694002	0.0115003524187919	0.11147369759435966
11710	SG	40	0.1298116371462216	0.0017007549226036	0.01142497922694625	0.06447455695610746
11710	SG	100	0.2126351861818197	0.0018025111404762	0.01132268174699095	0.07791886821745035
11710	SG	150	0.18704795449407968	0.0018032943412940499	0.01132205970404215	0.0797827931779473
11710	SG0SPEC	40	0.126444615928482	0.0019380979208300998	0.01145976538095005	0.060226701781246894
11710	SG0SPEC	100	0.18677768895787106	0.0021686790396263497	0.011438383549379798	0.07497546028685975
11710	SG0SPEC	150	0.2511829143902412	0.00220194241834625	0.011447908159848849	0.08248248394091146
11710	SPEC	40	0.14359432165897412	0.00197666045866885	0.01150815017721315	0.0592303172190221
11710	SPEC	100	0.2980521652337603	0.00257231877473405	0.0115211877246578	0.12092358426471865
11710	SPEC	150	0.486805902969185	0.0032385731723486	0.01177615415664715	0.23498710536719344
11715	FD	40	0.1481645386737123	0.0034136801114428	0.0145949378023199	0.056191357718853
11715	FD	100	0.2676936220329093	0.0040638435308201	0.0144042914575147	0.0714841911086812
11715	FD	150	0.314952753139464	0.0042962353148222	0.0146044530042198	0.0848619133757264
11715	SG	40	0.1481182116765255	0.002961007212848	0.0145319796734342	0.0650181875808941
11715	SG	100	0.2058819552027044	0.0031027121470187	0.0141770691194531	0.0525512520904801
11715	SG	150	0.2041556343418559	0.0031032017879804	0.0141999267927371	0.0513418711283522
11715	SG0SPEC	40	0.1508592365444055	0.0034321038867974	0.0146273859682516	0.0583387014958225
11715	SG0SPEC	100	0.236882861221925	0.0037357350196498	0.014351382766368	0.055345147272154
11715	SG0SPEC	150	0.2841509442184469	0.0038041877121923	0.014391326074588	0.063143326638408
11715	SPEC	40	0.1554389459453031	0.0035112845661253	0.0147061322108678	0.0553443368551633
11715	SPEC	100	0.3672750865117133	0.0044610634950525	0.0146000551728066	0.0972118082016268
11715	SPEC	150	0.5843360919414595	0.0057207976971423	0.0154286161923675	0.1837947288572294
11717	FD	40	0.1467374643553887	0.0047001317476293	0.0263722733708829	0.0364537262156732
11717	FD	100	0.2465626801749166	0.0051447976809679	0.0277768151087405	0.0858281924195297
11717	FD	150	0.3000714256508675	0.0053804495506428	0.0281467843189748	0.1116152618727303
11717	SG	40	0.136664076805029	0.004082939982114	0.0263527465195025	0.0372590823444535
11717	SG	100	0.1624713285570249	0.0041562535032989	0.0271094051809891	0.0527342444441189
11717	SG	150	0.1598543735511866	0.0041639443536555	0.027144586969787	0.0535155243879371
11717	SG0SPEC	40	0.1453052645544102	0.0047308045757973	0.0262886331628764	0.0368951498568921
11717	SG0SPEC	100	0.2065466306005309	0.0049930152056705	0.0267310648380651	0.0582883393267355
11717	SG0SPEC	150	0.2116842763358232	0.0051435701406974	0.0267672395147375	0.0819707010383447
11717	SPEC	40	0.1623873292733904	0.004831558851068	0.0266946921235068	0.0374669895271217
11717	SPEC	100	0.3824653213974218	0.0057637944366857	0.0284460160578065	0.1259395404679205
11717	SPEC	150	0.7231843759278603	0.0071201298218607	0.0291800396964568	0.2204700253151738
11736	FD	40	0.1352260101807334	0.0013056279090446	0.0135300159995017	0.074693225206403
11736	FD	100	0.2818687839329132	0.001704481801644	0.0138978792521066	0.1225820494120126
11736	FD	150	0.3128228161868642	0.0018736953159241	0.0139477666682039	0.1340823198621071
11736	SG	40	0.1237384137766078	0.0011667511767593	0.0135331687791981	0.0705488415923009
11736	SG	100	0.1631221003931044	0.001275273432528	0.0137714054295693	0.0923040091711335
11736	SG	150	0.1662739964901474	0.0012768282003182	0.0137778880891965	0.0954479956773136
11736	SG0SPEC	40	0.1336367022702089	0.0013034529886627	0.0135363935021702	0.0754137610152476
11736	SG0SPEC	100	0.1678724709882325	0.0015089956130825	0.013738735889334	0.0996746331781956
11736	SG0SPEC	150	0.4771325168304312	0.0015396327111959	0.0137413037814045	0.1173891636337019
11736	SPEC	40	0.1498905919256938	0.0013365872679793	0.0135588854515074	0.0782418562791538
11736	SPEC	100	0.3272855227629259	0.0019391450969017	0.014016537099182	0.1494351618879392
11736	SPEC	150	0.7155947969218637	0.0026289433753241	0.0142216197777437	0.3247291907441369
11737	FD	40	0.17085002027784563	0.00164057104213565	0.0111495727754269	0.11695669387718315
11737	FD	100	0.28095765188268385	0.002293880502258	0.0119281421518358	0.1313808807256237
11737	FD	150	0.36275030065715674	0.00254333629389115	0.0120361546660832	0.1475561065674461
11737	SG	40	0.1485674346998164	0.0013858094915828	0.0111522217449724	0.11858655319910641
11737	SG	100	0.18697781281850073	0.0015249688231932	0.011580952495050499	0.1363227386432671
11737	SG	150	0.19765694560585356	0.0015286863811019	0.011601867832744351	0.13502680927541738
11737	SG0SPEC	40	0.17371296892276536	0.0016402175035439	0.0111189445745007	0.11838620633229445
11737	SG0SPEC	100	0.25628483231112315	0.00196299217847435	0.0114574086973583	0.1331226754101028
11737	SG0SPEC	150	0.33177246534914295	0.0020219282376326498	0.01143135322565285	0.140495721429714
11737	SPEC	40	0.17567723740064184	0.00169830743449745	0.0112425697623976	0.12085179269174096
11737	SPEC	100	0.39200529005889967	0.00266774427293045	0.012182656969839601	0.1657965956514308
11737	SPEC	150	0.596925548066384	0.0036413553689162497	0.01248019752803755	0.30707389583928824
11767	FD	40	0.173892869540926	0.0025252487402298	0.01427491594921935	0.07632206978754699
11767	FD	100	0.2769023817148544	0.0031373702286459	0.0147799978243311	0.11721114923753775
11767	FD	150	0.3345638107082149	0.00325066587411685	0.014872331894657951	0.11699907777008506
11767	SG	40	0.14724392758654503	0.0021889436809046	0.01425516107158405	0.08650290327233034
11767	SG	100	0.3827965839687443	0.0022812892955712503	0.01441186861039755	0.0826521903022058
11767	SG	150	0.3352655683760862	0.0022805748973223	0.014419167477815149	0.08423881567333724
11767	SG0SPEC	40	0.16277987965706606	0.0025350666024808	0.014285061054281751	0.0788430924336272
11767	SG0SPEC	100	0.2340045144299528	0.0027965187069188	0.014410402109209651	0.07033717628183214
11767	SG0SPEC	150	0.2818402091528124	0.0028128474785582497	0.01441187940284075	0.0755469077025628
11767	SPEC	40	0.1731406502424637	0.00260004207315685	0.014365013659646951	0.07640770888277379
11767	SPEC	100	0.3362973733882758	0.00350372188101585	0.01501863714985915	0.15070496000232775
11767	SPEC	150	0.6061292583076681	0.00394943914294855	0.0152307713682245	0.18390597297225775
11832	FD	40	0.16139343345088736	0.0025404685382551502	0.01559925802610365	0.030436827825580798
11832	FD	100	0.21990751020927796	0.0029750999183837997	0.01578822703860015	0.0652540644654808
11832	FD	150	0.26139436972973745	0.0031073733493894497	0.01583103632494385	0.07296596074126904
11832	SG	40	0.1481664684261162	0.0022800751616592	0.015577871163832701	0.028386392323540198
11832	SG	100	0.20416287356024365	0.00239270335777255	0.015712643776527348	0.06065934325207725
11832	SG	150	0.29798291435445257	0.00239393603617905	0.01571359239576975	0.061008683444891396
11832	SG0SPEC	40	0.1551991193097134	0.0025556664700057997	0.015619486211613898	0.02945889197231695
11832	SG0SPEC	100	0.26970613436534624	0.00278228167071975	0.01573641070384205	0.06854511914181045
11832	SG0SPEC	150	0.29150382839343436	0.0028094512774128003	0.01572978749778135	0.07744171401292621
11832	SPEC	40	0.16608467499602592	0.00259738586203605	0.0156897790150073	0.03265286265159195
11832	SPEC	100	0.3640807076440562	0.0032035150169623	0.0159159011358891	0.08505376031759425
11832	SPEC	150	0.5375926745919016	0.0036749524422524	0.01608450920849585	0.15828374010479285
11834	FD	40	0.16235367077997298	0.00284374890175575	0.0105401347225138	0.03667296109247385
11834	FD	100	0.2546366332910843	0.00349072812293125	0.0108441844705613	0.0531321493034336
11834	FD	150	0.284911876770071	0.0037325222580043	0.01096441295206125	0.05996328169533065
11834	SG	40	0.1555911512357579	0.0024295251383219998	0.010428202057085549	0.04273335292447125
11834	SG	100	0.1667076491526016	0.0025266776750134	0.01054770309483615	0.050664253748899046
11834	SG	150	0.1773767982541368	0.0025254869807	0.01054660733505115	0.05215562577664434
11834	SG0SPEC	40	0.16571720980879465	0.0028581274431726004	0.0105309614093998	0.038274733735276054
11834	SG0SPEC	100	0.2259668521286044	0.00303964265563275	0.01077724984644805	0.04401291846929265
11834	SG0SPEC	150	0.3033406985460395	0.00305473176250885	0.010818532864177	0.050673546717368304
11834	SPEC	40	0.16522542366349297	0.0029348384399447997	0.01064894224702585	0.03612820185983085
11834	SPEC	100	0.34315362287075984	0.0038993207498976	0.0110848905312488	0.06467272766990806
11834	SPEC	150	0.6110528911881301	0.004664689976140951	0.01149043397495365	0.10505910616740599
11886	FD	40	0.1683220874821173	0.0039295795487339	0.0194557327616647	0.0677921369154205
11886	FD	100	0.2717358084034263	0.00467648100242	0.0204624487435368	0.1292638343766508
11886	FD	150	0.358472532893749	0.0049034992133146	0.0205472730838645	0.1407872254173794
11886	SG	40	0.1590950048371281	0.0033159337763995	0.0193557405661555	0.0681903697437359
11886	SG	100	0.175230909845594	0.0034547879778258	0.0200556662348442	0.0805999900529238
11886	SG	150	0.1765293480933031	0.0034604731469792	0.0200499236953382	0.0813021481050852
11886	SG0SPEC	40	0.1696580995819085	0.0039398928712643	0.0193218646886691	0.0685090858003987
11886	SG0SPEC	100	0.2338937784331687	0.0042923286688648	0.019848468075372	0.0797987572128862
11886	SG0SPEC	150	0.2843899242662079	0.004349767645443	0.0198501668759132	0.0847372144364438
11886	SPEC	40	0.1672722233003723	0.0040649582623734	0.0196973613043835	0.0707932594265295
11886	SPEC	100	0.3466146921374256	0.0052196119231864	0.0208878631541743	0.1644956664783138
11886	SPEC	150	0.5915537823992626	0.0063160931629364	0.0210912190076371	0.2395227690942387
11891	FD	40	0.1488801147169093	0.0029544870110341	0.0131642297270541	0.0519492360952882
11891	FD	100	0.1620230003097877	0.0033412950939801	0.0135506015588974	0.0828411414518285
11891	FD	150	0.2247824979052755	0.0034718824121091	0.0136182350216103	0.0983597341422526
11891	SG	40	0.1306689371129688	0.0025550844459427	0.0130385210182954	0.0624805344560557
11891	SG	100	0.1788334839025564	0.00261090229694	0.0132870668479927	0.0572389916540542
11891	SG	150	0.1839566968758196	0.002613773500259	0.013295040276031	0.0578658876166694
11891	SG0SPEC	40	0.1581824268913339	0.0029707029734325	0.013162922731696	0.0538538639084142
11891	SG0SPEC	100	0.1808151120830873	0.0031031514686841	0.0134002627714276	0.0495785478094576
11891	SG0SPEC	150	0.299912585920647	0.0031339304598969	0.0134195916509261	0.0487227023425856
11891	SPEC	40	0.1600556998520135	0.0030415620314838	0.0132725440927933	0.0506385627197227
11891	SPEC	100	0.3913986892520196	0.0036487408169854	0.0137445200761788	0.1190708214405071
11891	SPEC	150	0.5289161335273311	0.0041714780606344	0.0139863236545943	0.1599365913671779
11894	FD	40	0.1810234912291495	0.00153308812554735	0.005794435936500751	0.0654471978420679
11894	FD	100	0.2558813123524287	0.0023687659156244496	0.00651610438314615	0.09149403049530105
11894	FD	150	0.357939540236012	0.002597752098071	0.00688901471221755	0.09602968864958794
11894	SG	40	0.16718706361828262	0.0012546738107828501	0.0057156327381159	0.07447249339940235
11894	SG	100	0.1937016007050789	0.0014295894525489	0.0059612206172297	0.0878367217317865
11894	SG	150	0.20132921126368444	0.0014368228087823	0.0059652197533149	0.08918686137362505
11894	SG0SPEC	40	0.194230730047543	0.0015307176793094	0.00577998267364705	0.0673481082267503
11894	SG0SPEC	100	0.25046680340607025	0.00194051671115625	0.00600524948144145	0.08538180690739655
11894	SG0SPEC	150	0.33781588487003233	0.0020209078680957	0.0060423367543739	0.1001092738423193
11894	SPEC	40	0.1824566418380729	0.0015959715833357	0.00586098209631135	0.06625488034489074
11894	SPEC	100	0.42179375653837975	0.00283663021512205	0.0068555056538979	0.1099553827274441
11894	SPEC	150	0.6064040939851013	0.0038628990554886	0.007909444777949401	0.1433556198693653
11937	FD	40	0.1564884348346011	0.0047434869524604	0.0208330959044643	0.0581947410441625
11937	FD	100	0.2391208275379979	0.0054077291625849	0.0209122194064167	0.0699276834381871
11937	FD	150	0.2955274569543397	0.0055222310439034	0.0209874728477416	0.0888641717528626
11937	SG	40	0.1490642454118051	0.0041874472745402	0.0207665224306198	0.0610828920966502
11937	SG	100	0.1670671492808528	0.0043619251420514	0.0206698573657009	0.0557853927002206
11937	SG	150	0.1543577510606593	0.0043654168496565	0.0206687560127152	0.0560600323990151
11937	SG0SPEC	40	0.1662956996578189	0.0047773039661334	0.0208836147439719	0.059550913018821
11937	SG0SPEC	100	0.2170202978265267	0.005112662149147	0.0207068482468604	0.0486362633703036
11937	SG0SPEC	150	0.3452366397785997	0.0051554147984635	0.020707869109488	0.0556769734098039
11937	SPEC	40	0.1679360776501357	0.0048626733801272	0.020964421932672	0.0587798507612362
11937	SPEC	100	0.3200900330397189	0.0058126346388651	0.0211696840638029	0.1054347333696067
11937	SPEC	150	0.5560584008110331	0.0063426180013802	0.0214406327666687	0.1670394318387706
11939	FD	40	0.1421367872362549	0.0017800161953214	0.0127115554817452	0.0733951510155776
11939	FD	100	0.3939252006111405	0.002076137149502	0.0131632306752821	0.0887805776957218
11939	FD	150	0.3812813970323858	0.0023772976951345	0.0132612378079183	0.1240230898740109
11939	SG	40	0.1465457357141233	0.0015476571498567	0.0127163691550801	0.0784765320225566
11939	SG	100	0.1948233774163812	0.0016162648092211	0.0129993603746984	0.0792105740839235
11939	SG	150	0.2035796851302625	0.0016155580094134	0.0130096540585613	0.080999871944905
11939	SG0SPEC	40	0.1397848172529316	0.0017799327185802	0.0127086829142112	0.0751909613862248
11939	SG0SPEC	100	0.2335430141941026	0.0019573286508147	0.0129817722080725	0.0686433483441731
11939	SG0SPEC	150	0.2904375852602732	0.0019753379164883	0.0130325914050975	0.1051859432049874
11939	SPEC	40	0.1598489935553264	0.0018321775151523	0.0127877703843752	0.0745622704447288
11939	SPEC	100	0.3656874945629744	0.0023610622236156	0.0133534036967258	0.1213193872101755
11939	SPEC	150	0.7745069088770818	0.0038025175226807	0.0138334079690754	0.2517926791062954
11958	FD	40	0.1377329790614547	0.0032697877851809	0.0184828884323703	0.0455859656268087
11958	FD	100	0.2472696181274966	0.0037813941323135	0.0192332847378534	0.0499186893734388
11958	FD	150	0.3030267873179169	0.0040018852073231	0.0193833370560089	0.0854202869438095
11958	SG	40	0.1388171439100487	0.0028814439308504	0.0184466798936393	0.0519793526875973
11958	SG	100	0.1808902386862786	0.0029612311253564	0.0187942719698092	0.0456932824887845
11958	SG	150	0.139605333954718	0.0029622171090595	0.0188085306054441	0.0461671523470326
11958	SG0SPEC	40	0.1415000941340843	0.003291351477391	0.0184965128682179	0.0470582688310553
11958	SG0SPEC	100	0.2065693047695207	0.0035106811462628	0.0186606782813434	0.0492319562637145
11958	SG0SPEC	150	0.3153540813079835	0.0035632934213848	0.0186592352133485	0.0672300398208002
11958	SPEC	40	0.1419202804485133	0.0033535248116842	0.0186159024507774	0.0450513825948265
11958	SPEC	100	0.3764183132068238	0.0041827499659422	0.0195170800234048	0.0792956598916512
11958	SPEC	150	0.5633086383394195	0.0050867330183862	0.0198789327368709	0.2392759318969636
12005	FD	40	0.1679172487962748	0.0022910039310485002	0.01638833321592355	0.0643172977394095
12005	FD	100	0.32027037492897603	0.0031725044007538004	0.01624096646130755	0.13051976206987848
12005	FD	150	0.388542921794959	0.0034298654656681003	0.016374120717679748	0.14158613710080695
12005	SG	40	0.15154432240241383	0.0019277857478137502	0.01640480667329655	0.0730491697851508
12005	SG	100	0.27350883236299894	0.0021294158833772498	0.0161237367832876	0.0872590120206668
12005	SG	150	0.32110661261629153	0.00213403772646305	0.0161165067365852	0.09090640503296704
12005	SG0SPEC	40	0.1774436178550896	0.0022871326895333	0.0164060073461754	0.06791390931828539
12005	SG0SPEC	100	0.2645357846376014	0.00273906492242375	0.01633140886632565	0.08718165667235775
12005	SG0SPEC	150	0.32471372059632975	0.00280120042735615	0.016327587259746403	0.10509736942407799
12005	SPEC	40	0.17058299744712815	0.0023722191303755	0.0164965269383749	0.0640328903744995
12005	SPEC	100	0.41243171596923056	0.00365727101395565	0.016450253747819	0.16434266211389234
12005	SPEC	150	0.6675837573870183	0.00468767809876875	0.01691257909971655	0.2537328764444861
12042	FD	40	0.1395719092887718	0.0028283810992815	0.0186544182657516	0.0427973806401234
12042	FD	100	0.2942112465403976	0.0038027843281591	0.0194347620699603	0.0883436088248626
12042	FD	150	0.2962709780397471	0.004245392335018	0.0196492252015896	0.1185552272554664
12042	SG	40	0.1524930797299754	0.0024786647139891	0.018636425174533	0.0494210903517334
12042	SG	100	0.1945312055375375	0.0026493962996594	0.0189747121371008	0.090514293976318
12042	SG	150	0.1968993913662168	0.0026485054472376	0.0189828215185179	0.0912799197858581
12042	SG0SPEC	40	0.1445409786638962	0.0028393125690749	0.0186551508909568	0.0443571753409539
12042	SG0SPEC	100	0.2529323011888992	0.0032667236774764	0.019007608745616	0.1095940957895955
12042	SG0SPEC	150	0.3384330682665467	0.0033319732204697	0.0190244775346069	0.1477643568686548
12042	SPEC	40	0.1438224541602233	0.0029063414056806	0.018782201146022	0.0422128233163802
12042	SPEC	100	0.3690169282488976	0.004440159181178	0.0197545478281416	0.1006643000534252
12042	SPEC	150	0.5775433822513146	0.0057914348350721	0.0201390078495794	0.1921555101914513
12043	FD	40	0.1582795791752444	0.0020023673483381	0.0126688959883975	0.0538609595488141
12043	FD	100	0.2929761318068222	0.0024231840941003	0.0126744834500232	0.1039443613679848
12043	FD	150	0.3572888118884837	0.0025944807649676	0.0127665704347363	0.1100994908748633
12043	SG	40	0.1578715838259873	0.0017903329416812	0.0126856644406175	0.0506491588799998
12043	SG	100	0.1674459422005236	0.0018815133936924	0.0125111877280309	0.0878655051858563
12043	SG	150	0.1745598990462546	0.0018832191315819	0.0125147371046371	0.089307127691593
12043	SG0SPEC	40	0.1597363573528399	0.0020149783608499	0.0127029916354706	0.0539005722409009
12043	SG0SPEC	100	0.2443863777953743	0.0022167219169149	0.0125491237726163	0.1026506387241286
12043	SG0SPEC	150	0.295830334842661	0.0022668189492172	0.012564307224436	0.1063413159340094
12043	SPEC	40	0.161128949268015	0.002048006584917	0.0127490808466208	0.0562989815863247
12043	SPEC	100	0.3680888256110542	0.0026945493073766	0.0128039064433772	0.1239211499370611
12043	SPEC	150	0.5695804476325267	0.0034041643305873	0.0131741451021454	0.2303622687544494
12081	FD	40	0.14192016474033253	0.0020452901600189	0.012175636756435852	0.09698764765679055
12081	FD	100	0.2585983554419159	0.00245597551157615	0.01258514356798705	0.1026199580424487
12081	FD	150	0.37419328435534527	0.0025985864255697	0.0127293916020744	0.12427115225538465
12081	SG	40	0.13319648162358005	0.00179238668949355	0.0121684808673463	0.0989870925691219
12081	SG	100	0.18964251606467902	0.0018880626265387	0.01236888092495985	0.1012672041159405
12081	SG	150	0.185907533086003	0.0018908976601317	0.0123688566200367	0.1010726003967916
12081	SG0SPEC	40	0.1464283842042606	0.0020523733874852	0.0121671643886029	0.09857514809011861
12081	SG0SPEC	100	0.250150517008165	0.0022653587993	0.01234124422287475	0.09551325613284965
12081	SG0SPEC	150	0.24082720510543937	0.002310517126487	0.0123429156740553	0.10533254041134546
12081	SPEC	40	0.1492951018382322	0.0021011748837319	0.01226483249922955	0.0993089415457454
12081	SPEC	100	0.3886092982370186	0.00271503004958765	0.01280349485713715	0.12883973304863935
12081	SPEC	150	0.5621199046629735	0.0033555071563961	0.0131445066609965	0.2295359099247522
12117	FD	40	0.13529789570130216	0.0023786507768276998	0.01302102739906185	0.0622304669115114
12117	FD	100	0.26917609049844143	0.00294244840905855	0.01279467168325095	0.11172598779611825
12117	FD	150	0.36940236726403874	0.0031021727837100502	0.0129460765501999	0.13577008992328543
12117	SG	40	0.13118234717638966	0.002108111040515	0.01302002661970115	0.0703521372007768
12117	SG	100	0.1879590783022668	0.0022352205701508003	0.01264627287642805	0.08717538682916655
12117	SG	150	0.1974406557706333	0.00223521307940455	0.01263766054231505	0.0887658937544349
12117	SG0SPEC	40	0.14991933026035775	0.002387178288004	0.0130648997043568	0.06438454282873754
12117	SG0SPEC	100	0.23158133267581005	0.0027034759072765	0.01273193568013815	0.08934968790867184
12117	SG0SPEC	150	0.30225210889084764	0.0027294318729322	0.01273201248074785	0.09808374687738385
12117	SPEC	40	0.1416306322912237	0.0024389988116535	0.013095360047636	0.06122570497147655
12117	SPEC	100	0.33544226459383375	0.0032052788765149	0.0129560015247091	0.14025447926782394
12117	SPEC	150	0.6243027309734833	0.0039942282658489	0.0134086942029173	0.2747419855548029
12121	FD	40	0.19761698724175306	0.00445489704965005	0.02528937471021505	0.0499806113943031
12121	FD	100	0.24489668282490223	0.00608342546785335	0.025823161311298547	0.0582911297607545
12121	FD	150	0.29862772037092566	0.0062821220525229	0.02586374105216635	0.0609680563878534
12121	SG	40	0.15760848918793052	0.00366824634187385	0.0252543037845756	0.044584479231935495
12121	SG	100	0.1995300881139926	0.0042280492811503	0.0253377126846403	0.08114323200172996
12121	SG	150	0.221839689820244	0.00423352610355845	0.0253447633718668	0.0816783236445428
12121	SG0SPEC	40	0.1732168818280832	0.00443471420610035	0.02517123799935475	0.0481059768946268
12121	SG0SPEC	100	0.22758695373423066	0.0055264208573588	0.02529108196968495	0.0702504687532153
12121	SG0SPEC	150	0.338874139428931	0.0055902677527527	0.02529963383441515	0.07790499827901984
12121	SPEC	40	0.18571773561227756	0.00463484983673785	0.02558634875716595	0.0543232507342863
12121	SPEC	100	0.3209381139936806	0.006753819746048899	0.0263888251557654	0.0762007496858715
12121	SPEC	150	0.6470427683663406	0.0075817991959317	0.026735837707882598	0.11510143863213435
12137	FD	40	0.1527544446316663	0.0053364470104615	0.0226613660289585	0.0279396056160513
12137	FD	100	0.2006598031794532	0.0064368744197327	0.0224892560538038	0.0729165341707404
12137	FD	150	0.2264890084453862	0.0066353531084947	0.0225850487921023	0.0932592462333686
12137	SG	40	0.1214303845955727	0.0046185187508286	0.0225413577887661	0.0263877067916481
12137	SG	100	0.1629648868889922	0.0048217177268875	0.0223366884176403	0.0452263440449818
12137	SG	150	0.1653723433612425	0.004823301868208	0.0223412084863338	0.0468425472777272
12137	SG0SPEC	40	0.1454464311633329	0.0053727652327229	0.022597099480977	0.0280335620122425
12137	SG0SPEC	100	0.1906229139740607	0.0058028447821221	0.0225772463261446	0.0463539971022382
12137	SG0SPEC	150	0.2216863250148698	0.0058421978461317	0.0226258285020311	0.056668452978712
12137	SPEC	40	0.1606670740391256	0.0054898901599837	0.0229461017494988	0.0295778927420182
12137	SPEC	100	0.3123820312063639	0.0070335344807842	0.0228376195522306	0.1012919379391307
12137	SPEC	150	0.526570443977478	0.0079930993402134	0.0232501362086707	0.2258998094237272
12154	FD	40	0.15197246101387585	0.00192659711161435	0.015083394437326	0.026905837568086947
12154	FD	100	0.23064400988079586	0.0023286541941649	0.0153228006798754	0.08711916889890944
12154	FD	150	0.37199545872296136	0.00258498880522175	0.01542968885570185	0.10751012237957444
12154	SG	40	0.13881975668106794	0.00173104769663525	0.0150690919804642	0.03056610116973335
12154	SG	100	0.20860431343515526	0.00180499622594195	0.01519257742143515	0.0486475126108001
12154	SG	150	0.17719481231156126	0.0018105292540078	0.01518925294250755	0.0496627653610147
12154	SG0SPEC	40	0.15933567177371524	0.00193337802587825	0.01509858766462945	0.0270199610272299
12154	SG0SPEC	100	0.1981019500207446	0.0021112143717864	0.015201764381960449	0.052481209025569006
12154	SG0SPEC	150	0.27045595133451655	0.00216708379462715	0.01519803694730785	0.07871166235333565
12154	SPEC	40	0.14584683784775537	0.0019709479064904	0.01513143582055365	0.0280864842408215
12154	SPEC	100	0.3310548222520652	0.00262017986609925	0.015434462242467101	0.11819983344631305
12154	SPEC	150	0.5246924054062622	0.0036451494733342497	0.01577686494667765	0.21848781050341604
12184	FD	40	0.1588253922059091	0.0036717473413619	0.0171177970369199	0.0248261196473723
12184	FD	100	0.289806377194405	0.0043037713863517	0.01815473100912675	0.0570388183296668
12184	FD	150	0.27574359630534884	0.00451157377592055	0.0183275273639125	0.0859367856094201
12184	SG	40	0.1211207373433808	0.0031791538925968	0.0169914440188497	0.018760823473041748
12184	SG	100	0.17866429845552856	0.00324884968887865	0.01753180214049815	0.03761204282172925
12184	SG	150	0.19443884051209792	0.0032526452482997	0.0175404854721504	0.0376476803047326
12184	SG0SPEC	40	0.24530983203047996	0.0036901040056442	0.01709774355020305	0.024351215215202802
12184	SG0SPEC	100	0.19589227288473676	0.00399026708970355	0.01758592721861635	0.04321705927003165
12184	SG0SPEC	150	0.34362264274160653	0.0040731968196544	0.017623504999751398	0.0642966631218907
12184	SPEC	40	0.15724910563590325	0.0037820637290367	0.0172693170038897	0.02767270309957905
12184	SPEC	100	0.34411551894189174	0.0049438783395550495	0.0185749978914214	0.08466073961533596
12184	SPEC	150	0.5468158091670804	0.0058681266214902494	0.01899033191280535	0.17914593043446603
12192	FD	40	0.1460848804585046	0.0029540015516154	0.017931092476363597	0.0843628058693402
12192	FD	100	0.26176911863119257	0.0036967517982263998	0.01872662833784415	0.0724990260633186
12192	FD	150	0.36201926064028356	0.00389439629933175	0.01887350449011395	0.0854683151017292
12192	SG	40	0.14689549012956626	0.00251202633597415	0.017910393687296952	0.0878678982524525
12192	SG	100	0.178037329829321	0.00268575440296795	0.0183324122380746	0.0898413315552018
12192	SG	150	0.18876331273598235	0.0026875311276816	0.01834410002332525	0.08949077021903
12192	SG0SPEC	40	0.14814518755265849	0.00296085190241915	0.01790984156319755	0.08565197052525
12192	SG0SPEC	100	0.26030131367777015	0.0033785544961819	0.0183437412510497	0.0830861809107916
12192	SG0SPEC	150	0.3655914643051747	0.0034214883715018	0.01835779988574905	0.08800617836310655
12192	SPEC	40	0.15137166337427166	0.00305259073502685	0.018076014024760098	0.08685417103711654
12192	SPEC	100	0.3183406480981872	0.004124238343950501	0.0190883544131259	0.08939164571378144
12192	SPEC	150	0.544862090561083	0.0048874576220377	0.0194384743597904	0.18399585913293906
12205	FD	40	0.17110811601997838	0.0035623554274378	0.01542501382239525	0.02361363679825445
12205	FD	100	0.25322167152226605	0.00403349242871525	0.01615006098354175	0.08222251621492546
12205	FD	150	0.29737169193770785	0.004186781027830801	0.01645949976001735	0.09234551486226515
12205	SG	40	0.1342956773456913	0.00309488074875525	0.01533421848804475	0.022291431654191
12205	SG	100	0.16403151873573407	0.0031888058972897	0.0157649707718318	0.061052026205444046
12205	SG	150	0.1581620455924062	0.00318962889831325	0.015754563641168652	0.0616732481313635
12205	SG0SPEC	40	0.16241151610725105	0.0035852488073459	0.0154037836832418	0.022377416633817697
12205	SG0SPEC	100	0.2273210787804108	0.0038330581127871003	0.0157129327771014	0.06261679649377194
12205	SG0SPEC	150	0.2848597628288319	0.0039163852757819004	0.0157319069400703	0.0685412266324063
12205	SPEC	40	0.1710876104401815	0.0036664177241709497	0.015580898174464848	0.025941376709354202
12205	SPEC	100	0.31984447324006693	0.00445165850739005	0.01651268475860375	0.102652305279659
12205	SPEC	150	0.5301709558730779	0.0050458413196591	0.01720142384630315	0.1668418626511369
12208	FD	40	0.1756558837780632	0.0025672351796037	0.0111420466405714	0.0204675907771286
12208	FD	100	0.3077592922805703	0.0032135559312166	0.0116196515356989	0.0516404082184512
12208	FD	150	0.3628114792769532	0.0034723605919917	0.011745142828507	0.093305785191692
12208	SG	40	0.191997375351078	0.002158546491761	0.011061369790447	0.0176827530706596
12208	SG	100	0.2220764292171317	0.0022700746435548	0.0111659973198204	0.0449046717706815
12208	SG	150	0.2047754111634565	0.0022693722188127	0.0111790555769649	0.0442250558426452
12208	SG0SPEC	40	0.1704473288496071	0.002574698583248	0.0111300534680821	0.0194298852857363
12208	SG0SPEC	100	0.2402363099051981	0.0027712768007473	0.0112874692573711	0.0475340391969888
12208	SG0SPEC	150	0.363648318592055	0.0028174566000081	0.0113025834244842	0.0699948848398764
12208	SPEC	40	0.1799521285716389	0.0026588432309553	0.0112681355549613	0.0224609457695281
12208	SPEC	100	0.4270370840916639	0.0036028885697551	0.0119223122357994	0.078108943969747
12208	SPEC	150	0.6235974848017803	0.0045818727322309	0.0123134677920036	0.1724620322547767
12299	FD	40	0.1437166142005771	0.0033782514775082	0.0206644347910922	0.096073150124358
12299	FD	100	0.3101473897133416	0.0038293479792282	0.0203592442579294	0.0890765960533054
12299	FD	150	0.2853957533536376	0.0039233877341728	0.0203897517208319	0.1102229132364888
12299	SG	40	0.1440196142170647	0.0029175455773961	0.020677377078667	0.1001797666524478
12299	SG	100	0.194935698694914	0.0030300894175014	0.0203554966120364	0.0961477960559009
12299	SG	150	0.2276427856152087	0.0030330271403397	0.0203577495978814	0.0962118662895522
12299	SG0SPEC	40	0.1446269647277053	0.0033980256730851	0.0206525250606748	0.0978190999779138
12299	SG0SPEC	100	0.2275220902749939	0.003637334867537	0.0204487288211519	0.0874687344906378
12299	SG0SPEC	150	0.2654647337899488	0.0036928813634118	0.020513607392494	0.1019851946038997
12299	SPEC	40	0.1547618235233847	0.0034781908509243	0.0208422499730882	0.0981475158230358
12299	SPEC	100	0.3549653289575935	0.0041455876401981	0.0205822520798028	0.1069080890793745
12299	SPEC	150	0.5967083419987133	0.0049357578203653	0.0207805890149159	0.2119223793066657
12313	FD	40	0.1425586200525408	0.0031861869543092	0.0234247674257306	0.0209281538473745
12313	FD	100	0.2158313058938719	0.0038320620129522	0.0240461302474848	0.0446377577256277
12313	FD	150	0.2647824193326081	0.0039775531858478	0.0241644151616407	0.069236405246069
12313	SG	40	0.1411312480690061	0.0028067862430138	0.0234507610979312	0.0251727850861709
12313	SG	100	0.1649383718705759	0.0029393865753329	0.0238832330995133	0.0315841806190553
12313	SG	150	0.1796643391223817	0.0029368924000738	0.0238931372971005	0.0322227784216709
12313	SG0SPEC	40	0.1416221421687547	0.0032025725649655	0.0234029575708322	0.0218973973404147
12313	SG0SPEC	100	0.1831921601725037	0.0035411028117328	0.0237176169007058	0.0328427970115021
12313	SG0SPEC	150	0.2504611199854898	0.0035571885423031	0.0237109808260854	0.0454349292214556
12313	SPEC	40	0.1461339073060414	0.0032701721747542	0.0236017284437162	0.0201461270584462
12313	SPEC	100	0.2824808971054849	0.0041531097620783	0.0243461319473637	0.0644865419635025
12313	SPEC	150	0.5203101567588594	0.0051051327487263	0.024622554562526	0.1409123987644376
12375	FD	40	0.1463077911145706	0.0010206018910376	0.0068323065445578	0.0998359844190182
12375	FD	100	0.3031250686579694	0.0014150703056357	0.0071653671688936	0.1852580861191796
12375	FD	150	0.346386975723999	0.001545846296893	0.007204486191144	0.1718551347393345
12375	SG	40	0.1323824411275136	0.0008880300398976	0.0068337835238843	0.1050249039685035
12375	SG	100	0.2034965293681638	0.0009631500232809	0.0070314881053043	0.1286368935491753
12375	SG	150	0.176268490581388	0.0009629810329863	0.0070252486563992	0.1334128003676027
12375	SG0SPEC	40	0.148027280155854	0.0010236041416951	0.0068230252899865	0.1016608073010622
12375	SG0SPEC	100	0.2480906554739095	0.0011911032050945	0.0070038982620639	0.1221012165575714
12375	SG0SPEC	150	0.338685812219393	0.0012306152920411	0.0070220408728177	0.1332905258396138
12375	SPEC	40	0.1573877960415748	0.0010481572975308	0.0068833158090615	0.1020192915381673
12375	SPEC	100	0.4956543999337584	0.0016601627469488	0.0073196037719578	0.218740731314341
12375	SPEC	150	0.5116160449258849	0.0022484688385777	0.0074875284183662	0.2287187971805604
12404	FD	40	0.1473442948428976	0.0032182282726966	0.0190677295043536	0.0812400307749684
12404	FD	100	0.2683162218695676	0.0036666967753909	0.0195791624511087	0.0893831396737712
12404	FD	150	0.3263957148941733	0.0038759009972795	0.0196213907805421	0.1169239157378759
12404	SG	40	0.1376637026358183	0.0028010236659383	0.0190587983685851	0.0840145746741742
12404	SG	100	0.1795409548240075	0.0028857165632976	0.0193165000341481	0.0837182456604941
12404	SG	150	0.1881570555971857	0.0028848191023879	0.0193327772074947	0.0841155052770953
12404	SG0SPEC	40	0.1470382649580656	0.0032358222856833	0.0190222969281417	0.0825564148503629
12404	SG0SPEC	100	0.1995425856116228	0.0034145553258201	0.0192432395762796	0.0809447285123636
12404	SG0SPEC	150	0.273838473586122	0.0034318700197552	0.0192661698606296	0.0869858003111727
12404	SPEC	40	0.1494811536761368	0.0033088515063511	0.0192427853162298	0.0831220244041934
12404	SPEC	100	0.4085067657347065	0.0039992654412944	0.0198864647231601	0.1242532063405313
12404	SPEC	150	0.5652284553061369	0.004779328991431	0.0200849908353555	0.233298724820726
12415	FD	40	0.1815425175693835	0.0037486348832228	0.022430882293094	0.0336865867510528
12415	FD	100	0.2498310244545097	0.004525949503179	0.0230095448966029	0.0615620457909781
12415	FD	150	0.3093092412801968	0.0047939671555132	0.0231311707918318	0.0838099759917182
12415	SG	40	0.1594817943575583	0.0032501041336936	0.0224054125067215	0.0383905791681749
12415	SG	100	0.2084842485930536	0.0034012834796091	0.0224916870044186	0.0458748589024879
12415	SG	150	0.1864931533431332	0.0034007738964586	0.0225188491114388	0.0462638158828727
12415	SG0SPEC	40	0.1618662400904332	0.0037669072722132	0.0224327984112256	0.0350588051779681
12415	SG0SPEC	100	0.254048182642878	0.0042239761703996	0.0225328951801013	0.0478141892533932
12415	SG0SPEC	150	0.3391197022426333	0.004321747734153	0.0225576097258132	0.0595888664128307
12415	SPEC	40	0.1664002021494697	0.0038574761406348	0.0226086201100246	0.0333160053002573
12415	SPEC	100	0.3243415013044357	0.0050152799314171	0.0234266870822558	0.083909286825123
12415	SPEC	150	0.6140747482933734	0.0060164465936585	0.0239208134044212	0.1665372811341204
12442	FD	40	0.1418043011248423	0.0023816308594685	0.0129179082373137	0.1097389690623106
12442	FD	100	0.267857156707876	0.0028615105053432	0.0127887378948005	0.0962458429772207
12442	FD	150	0.3443462588223258	0.0030420634412804	0.0128888295723761	0.1009588542249739
12442	SG	40	0.1328286459262493	0.0020471395553574	0.0129022132596946	0.1151796552046022
12442	SG	100	0.1729808790493807	0.0021678114106538	0.0126770827159631	0.1101442367438313
12442	SG	150	0.1764275920240883	0.0021672290613344	0.0126874921853871	0.1100064207051533
12442	SG0SPEC	40	0.1363294887815429	0.0023891259700695	0.0129330953133886	0.1117709612808718
12442	SG0SPEC	100	0.2097932160174077	0.002656382504811	0.0127544806085079	0.0992964581191929
12442	SG0SPEC	150	0.3054092439747831	0.0026914362525405	0.0127534252447416	0.1074824038429546
12442	SPEC	40	0.1483707651882087	0.0024520329723424	0.0130080858039244	0.112120724126575
12442	SPEC	100	0.3187981205863673	0.0031162102440391	0.0129411729524865	0.1043817056003377
12442	SPEC	150	0.5892421310534592	0.0038900302025249	0.0133502595477596	0.2451652866602957
12443	FD	40	0.1448210355929982	0.0052582328394702	0.0254670312377462	0.049753227795903354
12443	FD	100	0.21038083596109186	0.0059880490324687	0.025660630645563	0.07637029305416626
12443	FD	150	0.28863062224154157	0.0061929988810562	0.02569425669507695	0.09848782167415795
12443	SG	40	0.14994854021985415	0.004565333883922201	0.0253675013691576	0.05329442251528895
12443	SG	100	0.17231492403255866	0.00475486152475425	0.0254290799935838	0.04999204277401635
12443	SG	150	0.20371715203191382	0.00475343996395485	0.02545017626563005	0.0507225457616261
12443	SG0SPEC	40	0.14697607081423414	0.00528490215329595	0.025451680830690097	0.0506376195511158
12443	SG0SPEC	100	0.2030913027305323	0.0056555665022001	0.025499399072446652	0.048298078517318696
12443	SG0SPEC	150	0.2946212573662971	0.0056789177536307	0.02557530508790565	0.0507741510985198
12443	SPEC	40	0.16049231403122605	0.0054072432425422996	0.02568052990800205	0.0503591376236115
12443	SPEC	100	0.33518145914588704	0.00648947138053615	0.0260433445676491	0.13127284726903132
12443	SPEC	150	0.552944319602054	0.007419417507029799	0.026352237418111248	0.20380229074542636
12493	FD	40	0.1505968764262315	0.0038519526478507	0.0145229163434351	0.0189774183343284
12493	FD	100	0.2851457142939211	0.0044025634918908	0.0149201142330398	0.0674886842251824
12493	FD	150	0.2659985983052191	0.0045082859892252	0.0150610235666137	0.0672417940957833
12493	SG	40	0.1251394517285318	0.0033192298228101	0.0143614854183402	0.014361910303852
12493	SG	100	0.1820787128123646	0.0034768018844938	0.0147222732054953	0.0442046669837739
12493	SG	150	0.2032758329066242	0.003477790627961	0.0147256056890651	0.0446348888288427
12493	SG0SPEC	40	0.1555133262263052	0.0038688684509422	0.0145050841449938	0.0183837318084022
12493	SG0SPEC	100	0.2033559076573241	0.0041528990805107	0.0148750888080618	0.0532044882687045
12493	SG0SPEC	150	0.289771246380494	0.0041566397863706	0.0148931145277323	0.0554483608237225
12493	SPEC	40	0.1475413289819761	0.0039734454157583	0.0146794562461983	0.0212537344928648
12493	SPEC	100	0.4041683958537194	0.0047878285410526	0.0151765738788736	0.0890566722107778
12493	SPEC	150	0.5807658911984366	0.0053701299438243	0.0156256605811586	0.1358653142272725
12500	FD	40	0.1333051796764423	0.0020946829358492	0.0152512762626808	0.0565262895592024
12500	FD	100	0.2904052346238291	0.0023371653501427	0.0152447434424749	0.0963284648480478
12500	FD	150	0.5048577646070105	0.0025698418200921	0.0153093293010971	0.133720496846666
12500	SG	40	0.1282477809645235	0.0018714483607997	0.0152782474012579	0.0586595575285542
12500	SG	100	0.1476613136768609	0.0018946656911344	0.015337359829005	0.0604018611974135
12500	SG	150	0.1503719688714092	0.0018958318957492	0.0153373810929037	0.060018529233399
12500	SG0SPEC	40	0.1307591973445792	0.0021115633451853	0.0152510728903621	0.0572384089852405
12500	SG0SPEC	100	0.1946076629494114	0.0021910109544383	0.0153579657510479	0.0619202565106987
12500	SG0SPEC	150	0.2799267854854177	0.0022410876052729	0.0154040128193648	0.0905631220654084
12500	SPEC	40	0.1336703587853287	0.002141543471277	0.015362512899007	0.0575658753931228
12500	SPEC	100	0.3671787231741144	0.0025448859953824	0.0154015110163353	0.1356395545329482
12500	SPEC	150	0.5327124603945861	0.0035519740631612	0.015631832158679	0.2567218549087441
12506	FD	40	0.1123625488402074	0.0023618245122243	0.0187097012087449	0.0848184509375499
12506	FD	100	0.2144564271040168	0.0027087478036984	0.0186832479536164	0.0737185499208026
12506	FD	150	0.2316696630895377	0.0028851756662266	0.0187041706706401	0.102623455243577
12506	SG	40	0.1123389468095697	0.0021225647763279	0.018736633477991	0.084710420106116
12506	SG	100	0.1820822945115238	0.002195576110816	0.0185717449624472	0.0879814171304847
12506	SG	150	0.1515088737538004	0.0021963673027174	0.0185813083649848	0.0881681966176855
12506	SG0SPEC	40	0.1220968874056463	0.0023747351041377	0.0187504733040539	0.0858596093422126
12506	SG0SPEC	100	0.1578573816175269	0.0025349493814197	0.0186263668316507	0.0877443940119495
12506	SG0SPEC	150	0.2882708925435298	0.002558586136427	0.0186184383822082	0.0940487295908892
12506	SPEC	40	0.1146403347197455	0.002413205995215	0.0187873992070383	0.0869287929279884
12506	SPEC	100	0.3652916279981764	0.0029364181655409	0.0188204161636095	0.1072560092869431
12506	SPEC	150	0.5037245653319006	0.0036562115534425	0.0189030203368973	0.2789803344423556
12580	FD	40	0.1363897895557028	0.0038715155031241	0.0244702528299665	0.024540659074762
12580	FD	100	0.2269898176179552	0.0045438514325974	0.02498769791638	0.0568461426954583
12580	FD	150	0.2370916235284657	0.0047011667026836	0.0250884082052795	0.0820279669620197
12580	SG	40	0.1580632464595253	0.0034068510203774	0.0244317894295631	0.0252035099721234
12580	SG	100	0.1494642892285596	0.0035321584307722	0.0248202398142138	0.0337150509524583
12580	SG	150	0.167594341873358	0.0035380866120013	0.0248201662292614	0.0343799526525155
12580	SG0SPEC	40	0.1421450782784965	0.0038959050591873	0.0244690414408296	0.0247043849035501
12580	SG0SPEC	100	0.1941617629892332	0.0041658822460295	0.0248744288321751	0.0344741575103075
12580	SG0SPEC	150	0.2546235939399213	0.0042101250151594	0.0249115774230966	0.0460826140348941
12580	SPEC	40	0.1424210392083351	0.0039713799782898	0.0246346676393595	0.0255953231015793
12580	SPEC	100	0.2682545886214934	0.0049377203704401	0.0252279274855479	0.0829515884542147
12580	SPEC	150	0.5266344436092381	0.005626682950524	0.0255101222074257	0.1709352846760195
12644	FD	40	0.141686454171483	0.003322440180458	0.0202987030616006	0.032903904940834
12644	FD	100	0.2510797037610617	0.0037626019396153	0.0204727581543702	0.058348335256456
12644	FD	150	0.3058499514806134	0.0040356386993952	0.0204883604116353	0.0801426032538184
12644	SG	40	0.11692583333166	0.0028758470102167	0.0202736278730098	0.0289918387926048
12644	SG	100	0.1975920904534051	0.002961555391424	0.0203609871094193	0.0577362719828787
12644	SG	150	0.1855256895166001	0.0029614968923647	0.0203676746678902	0.0591469310319552
12644	SG0SPEC	40	0.1410354452897428	0.0033362563830132	0.0202644169422951	0.0318464922311711
12644	SG0SPEC	100	0.212931297415373	0.0035699738691327	0.0203733987536085	0.0670118512842697
12644	SG0SPEC	150	0.3274824529310183	0.0036157138075884	0.0203883498273668	0.0816542332479015
12644	SPEC	40	0.1339761311109228	0.003422907479149	0.0204827624431754	0.0356280814878001
12644	SPEC	100	0.3529427136718101	0.0041026917437164	0.0207194468569177	0.075503510099578
12644	SPEC	150	0.464594897332916	0.0050845947905084	0.0209436308336258	0.1943829520058249
12734	FD	40	0.1449689614538302	0.0028658951380043	0.0161350184397917	0.0965838864340696
12734	FD	100	0.3408298608790306	0.0034941904803634	0.0168517013411055	0.1412999622049842
12734	FD	150	0.338708481530007	0.0037874206688277	0.0169353029666325	0.1485473061680069
12734	SG	40	0.1336408991620957	0.0025103982646978	0.0161192744749265	0.1040251269640059
12734	SG	100	0.239428042619548	0.0025845268574903	0.016612546973862	0.1043416987947937
12734	SG	150	0.2676352898427863	0.0025863776721665	0.0166399121304773	0.1045431737660243
12734	SG0SPEC	40	0.1531930708391848	0.0028855677417	0.0161083284054763	0.0989528189555315
12734	SG0SPEC	100	0.239233034981422	0.0030716487765864	0.0164927531110819	0.0947854020808084
12734	SG0SPEC	150	0.2857495619140587	0.0031127955406584	0.0164897134505529	0.1014568338394362
12734	SPEC	40	0.1550061003251377	0.0029421276444363	0.0162669813684642	0.0971711972210898
12734	SPEC	100	0.393498856444211	0.0040121585613865	0.0171319874634792	0.1788671656068554
12734	SPEC	150	0.6377641217262708	0.0049393116160813	0.0174751017475875	0.2218013878180212
12745	FD	40	0.16634839367795165	0.00185147470281355	0.0117740404949473	0.0583311867952266
12745	FD	100	0.2936800099827689	0.00275570960961285	0.0130754686372158	0.1437452380818265
12745	FD	150	0.36922397996755635	0.00292968479972565	0.01324840985111135	0.13630619326127902
12745	SG	40	0.1343246650416421	0.00161587473180545	0.011765767824678551	0.05548834612254175
12745	SG	100	0.2103706987243461	0.00177585858213505	0.0126549127052442	0.1083208702295695
12745	SG	150	0.216502156604094	0.00177818509405275	0.0126569584834836	0.1104782892299563
12745	SG0SPEC	40	0.17836902178067904	0.00185262080434275	0.011748806288918449	0.0577681343851222
12745	SG0SPEC	100	0.22730100203572384	0.0021941668291668	0.01237601372635655	0.0928374162704517
12745	SG0SPEC	150	0.31600668175229807	0.0022223318373369	0.0123581576735537	0.11014445626872425
12745	SPEC	40	0.17969159596167655	0.00190206190290395	0.01185360857472895	0.0619649269867633
12745	SPEC	100	0.4122999862289545	0.0032258159359307504	0.01334029203326125	0.17572523109719845
12745	SPEC	150	0.5403762018654573	0.0039049111503224503	0.013709869985357101	0.22891115148281285
12772	FD	40	0.1751838975480413	0.0021963207708211	0.008811233819952	0.0460839311973877
12772	FD	100	0.3628417521334517	0.0026847448249692	0.0093894569347217	0.0276950694796908
12772	FD	150	0.3492736242753114	0.0027181785823999	0.0094875907869816	0.0440973239659965
12772	SG	40	0.1753303503123393	0.0018251413426058	0.008730674184625	0.0541386128862348
12772	SG	100	0.2237323194644537	0.0019569963934437	0.0090541893889206	0.0328364606247241
12772	SG	150	0.2055917359652276	0.0019621340142191	0.0090566734751491	0.0326652116252659
12772	SG0SPEC	40	0.1773490064652939	0.0022013010683163	0.0087756820738518	0.0483423639107078
12772	SG0SPEC	100	0.2876553577628949	0.0025384624640232	0.009100225273271	0.0263984999461436
12772	SG0SPEC	150	0.3633532085961441	0.0026088763528395	0.0091185139641327	0.040024565199558
12772	SPEC	40	0.1751420149891262	0.0022792774520043	0.008917570233032	0.0455938120647013
12772	SPEC	100	0.3555149812234461	0.0029212519368714	0.0096209094021751	0.0372201447777949
12772	SPEC	150	0.6556478880095152	0.0033707037202165	0.0100716734579487	0.1013407822104758
12853	FD	40	0.17780091926054037	0.0035143915113963	0.0163509849962647	0.042117602204054194
12853	FD	100	0.265885317781724	0.0047069923777045	0.01664291412609015	0.0600310030606358
12853	FD	150	0.30637020399378434	0.0049814350388797494	0.0168569655994631	0.0673952200103349
12853	SG	40	0.18582281955617763	0.00301580509971605	0.016307560875504598	0.048499686631900255
12853	SG	100	0.22834102417188262	0.0032506298077080503	0.0161198627605878	0.05839638731240265
12853	SG	150	0.2036370905317461	0.00325043611576955	0.01611899291712315	0.058551819995182205
12853	SG0SPEC	40	0.16784689663990054	0.0035193545351247003	0.01639949003887055	0.0434525613967697
12853	SG0SPEC	100	0.2720426184814858	0.0040317783820293	0.016254775618615	0.05210364617955135
12853	SG0SPEC	150	0.34010129544545975	0.0040404730021586	0.01626957380525865	0.056334392675844
12853	SPEC	40	0.18186784942023587	0.00362890565784165	0.016453278147743347	0.04267714592413
12853	SPEC	100	0.29908864672329144	0.00531045147018725	0.016990355711666003	0.07874366426567406
12853	SPEC	150	0.5399739263643243	0.006417933936278149	0.0175785253703589	0.1195932054936257
12854	FD	40	0.1327285989704366	0.0048973806559879	0.02103159304039555	0.014067035773835949
12854	FD	100	0.292781096982878	0.0068282869162952994	0.02201252622404775	0.08845635371977195
12854	FD	150	0.27102263436136254	0.00720889651834615	0.0220899303002656	0.07989695350709615
12854	SG	40	0.16059607504713425	0.00418080342411075	0.02089888145765005	0.0144612371846434
12854	SG	100	0.17936561281908514	0.004542477004477	0.02134835273103925	0.06994634537207009
12854	SG	150	0.18092996829258085	0.0045434169905437995	0.021352987283488202	0.0720186496967723
12854	SG0SPEC	40	0.161860557470758	0.0049158777983516	0.0209334810633687	0.0130579970800602
12854	SG0SPEC	100	0.25666108611579347	0.0057883081728436	0.02150533238430705	0.07605782518196261
12854	SG0SPEC	150	0.29091768060662637	0.00583686047685575	0.021529701001408198	0.0857348406816239
12854	SPEC	40	0.1338463243847469	0.005051728342630849	0.02131529128668775	0.01533654572698975
12854	SPEC	100	0.42682506881156557	0.00772322494913095	0.0226366760345414	0.0949506437793722
12854	SPEC	150	0.4989245110342293	0.0089891714349444	0.02301769294035435	0.1717131831900963
12862	FD	40	0.1452822625276931	0.0034216849180276	0.0137568760326267	0.0513753399698728
12862	FD	100	0.2571415301096045	0.0042259501302707	0.0133955553938864	0.1042800957858872
12862	FD	150	0.3188508816345514	0.0044090567682937	0.01350780172853	0.117340486839775
12862	SG	40	0.1227628449096858	0.0029730449324766	0.0136627850328892	0.0591617285272049
12862	SG	100	0.1984154667938503	0.0031210923912917	0.0133551982479541	0.0841925623539682
12862	SG	150	0.2210795736897408	0.0031218200243466	0.0133599261147662	0.0848921880896162
12862	SG0SPEC	40	0.1460387962550703	0.0034415994782806	0.0137694864217521	0.0528550561231261
12862	SG0SPEC	100	0.2423260805945217	0.0038270305640369	0.0135818796759419	0.0783658464416167
12862	SG0SPEC	150	0.3212279131732999	0.0038697747765004	0.0136111937895045	0.0814138778043344
12862	SPEC	40	0.1441602153463176	0.0035185914565385	0.0138935833054899	0.0514499864727046
12862	SPEC	100	0.3338915757499692	0.0047016614246414	0.0136310796814061	0.1325950118040076
12862	SPEC	150	0.5068909668299316	0.0053800250033312	0.0141804820716437	0.210156484403219
12900	FD	40	0.1654833867401249	0.0027216955229653	0.0127615920750258	0.0700181315054808
12900	FD	100	0.3332764631099338	0.0035004697790665	0.0131389666090161	0.0933826053334995
12900	FD	150	0.3397081482401954	0.003716342847358	0.0131450387257365	0.1118899238659559
12900	SG	40	0.1627888276200355	0.002279715334823	0.0126757996538687	0.0781383443101586
12900	SG	100	0.2006716017004489	0.0024479807896524	0.0129817429449228	0.0936890750796298
12900	SG	150	0.1873989467752128	0.0024460942272852	0.0129859430840686	0.0930482957880383
12900	SG0SPEC	40	0.159037044121179	0.0027220686409201	0.0127190620642331	0.0715899104228894
12900	SG0SPEC	100	0.2543886244531863	0.0031188845927602	0.0130883422948236	0.0895373803505162
12900	SG0SPEC	150	0.2735152424632037	0.0031578400540555	0.0130893634528346	0.0957464407701152
12900	SPEC	40	0.1714542656344267	0.002821722867899	0.0128945983744276	0.0711942393921626
12900	SPEC	100	0.3689029317905741	0.0038747082418577	0.0133603563982762	0.1278681238691181
12900	SPEC	150	0.6614571845949234	0.0047447606922396	0.0135871897679903	0.2276013105475883
12929	FD	40	0.13049572402059445	0.0021612582487277	0.01506573776566235	0.03372611221926805
12929	FD	100	0.2705540063190533	0.0028071961632767	0.01529192738657765	0.12894422513557985
12929	FD	150	0.32886764682617137	0.0031150550004567	0.01542342472526085	0.1471180735773353
12929	SG	40	0.1304841083257975	0.0018965051459724999	0.0150723431353374	0.032937982648947345
12929	SG	100	0.1811787702222471	0.00208733152296575	0.0149953655794232	0.07916716494146164
12929	SG	150	0.19307617061452614	0.00208998550775605	0.015016830697479399	0.08134925948577959
12929	SG0SPEC	40	0.14055662949945624	0.0021640938151552	0.0151088483271363	0.03296785874826055
12929	SG0SPEC	100	0.19632139415556504	0.00257364923766035	0.01507744516996325	0.07982530376442705
12929	SG0SPEC	150	0.30312162747300264	0.00265351755332425	0.015113008754734349	0.10063967318080294
12929	SPEC	40	0.1385293683899384	0.0022171416366763503	0.015140522888868451	0.03625028326491605
12929	SPEC	100	0.37568073856919737	0.0032361048506364	0.01552867725762015	0.17475468641824138
12929	SPEC	150	0.5591399632248839	0.0043640410061954495	0.0159685932054475	0.2553889878290859
12971	FD	40	0.1337480714362278	0.0021827835487274	0.0137540843752401	0.0539447736456479
12971	FD	100	0.3036304488098079	0.0024328792376924	0.0138734878592815	0.0782925660827365
12971	FD	150	0.3685052224496135	0.002594570840411	0.0138817880738072	0.1076809562791098
12971	SG	40	0.1230185512281118	0.001933954168325	0.0137506051862334	0.0629878138796789
12971	SG	100	0.1632909781150106	0.0019593997458667	0.0137447657679271	0.0645976372719102
12971	SG	150	0.1680776661061383	0.0019628635798789	0.0137566685128149	0.0646984476734685
12971	SG0SPEC	40	0.1418442472641503	0.0021975633631428	0.0137693266240096	0.0558603616486218
12971	SG0SPEC	100	0.2194550824474034	0.0023364048786415	0.0137710387331093	0.0690786449912172
12971	SG0SPEC	150	0.3099849723687906	0.0024042916141764	0.0137946258553841	0.0787965240858275
12971	SPEC	40	0.1314519642412039	0.0022373379484742	0.0138442216496151	0.0530358240339579
12971	SPEC	100	0.3129370299093336	0.0026964569648844	0.0140484861340721	0.1075171561712124
12971	SPEC	150	0.6167896706834459	0.0035591496127644	0.0143027253588745	0.2471634212237047
12973	FD	40	0.1608461328301247	0.0019979271830034	0.0082935407828596	0.0240185027459353
12973	FD	100	0.281447469905005	0.0025987048107064	0.0092358933872814	0.0910380761858562
12973	FD	150	0.3884843623671483	0.0029064017824562	0.0093668123612952	0.1120956023613053
12973	SG	40	0.1495802111864613	0.0017416336581944	0.0082013995416457	0.0182706587181689
12973	SG	100	0.1895103756175647	0.0018373261658042	0.0087438596205234	0.0561659414918108
12973	SG	150	0.2003289438162902	0.0018347458206527	0.0087519856003579	0.0562341929383165
12973	SG0SPEC	40	0.184724329382948	0.0020077978405836	0.0083056993650428	0.0227352672761885
12973	SG0SPEC	100	0.2305258578510473	0.0022464171536025	0.0087019465168459	0.0659028926513245
12973	SG0SPEC	150	0.272299882923007	0.0023109682135141	0.008730164939794	0.0904489437867114
12973	SPEC	40	0.214658655158946	0.0020537336885675	0.0083415891020369	0.0277400490092152
12973	SPEC	100	0.4274708797884932	0.0030665911948927	0.0095363464167203	0.1267066982638586
12973	SPEC	150	0.7198686788443002	0.004277339312552	0.0100306014909614	0.2433502995782473
12998	FD	40	0.1503584801423085	0.0035170874802616	0.0173202116200519	0.0428975445717795
12998	FD	100	0.2522389051068476	0.0043999005410251	0.0178592530843561	0.0819515850041699
12998	FD	150	0.3206504240160635	0.0046559723125465	0.0180745840197382	0.0964632160057705
12998	SG	40	0.136151134515238	0.0031916960112733	0.0172601983413772	0.0414596375945194
12998	SG	100	0.1810315537086758	0.0032853746596613	0.0175753106075855	0.0632718342591217
12998	SG	150	0.1950021630661528	0.0032939464616347	0.017578911065575	0.0645223636138481
12998	SG0SPEC	40	0.1462313506602716	0.0035369052462907	0.017313505650561	0.0432896832684135
12998	SG0SPEC	100	0.2101977805375252	0.0038611435103085	0.0175428328999328	0.0730196956548027
12998	SG0SPEC	150	0.2794002990349842	0.0039369889679851	0.0175424712319789	0.0842440103732327
12998	SPEC	40	0.1535655908952071	0.0035839432896632	0.0174108125340684	0.0438582680606984
12998	SPEC	100	0.345562441862243	0.0049539297277841	0.0182421014346136	0.1146545158651361
12998	SPEC	150	0.4983052278352323	0.0060238378522165	0.0187467166869828	0.1790250775033635
13000	FD	40	0.1743949578322048	0.0039611979408835	0.0135583310548147	0.031325669846137
13000	FD	100	0.3094708948157376	0.0043873458798437	0.0142610172437199	0.0459810003967576
13000	FD	150	0.3081230124128916	0.0045011394856492	0.0143158946454327	0.0523171847416586
13000	SG	40	0.1546472347216064	0.003358150364693	0.0133410341960546	0.0384303117451186
13000	SG	100	0.1919529938393302	0.0034809747048543	0.0136824713235214	0.0346152201302388
13000	SG	150	0.1869595939631929	0.0034845373796808	0.0137005735595116	0.0346094483578681
13000	SG0SPEC	40	0.168578065420807	0.0039795430194001	0.0135173187865702	0.0330998621142912
13000	SG0SPEC	100	0.2475542233959979	0.00434715454619	0.0139301230598883	0.0341768927133051
13000	SG0SPEC	150	0.2865897847143955	0.0043994202105134	0.013973860457249	0.041225671068262
13000	SPEC	40	0.1611076628599839	0.0040953624491148	0.0137367810608353	0.0305936745372269
13000	SPEC	100	0.3646216017280739	0.0047736768221756	0.0146442543203323	0.0590713062883264
13000	SPEC	150	0.6431816120029119	0.0054009414783749	0.0148192970943718	0.1129390480193813
13052	FD	40	0.1242465691498037	0.00144184778753135	0.010909923949586349	0.030690777454361252
13052	FD	100	0.26853071061585115	0.00170861515392175	0.010828887106976801	0.0756895836802063
13052	FD	150	0.31098255827873666	0.00181737179001035	0.010837247229105201	0.1232794536657013
13052	SG	40	0.12700255176186953	0.0012879266787686	0.01092672282216665	0.03887511479738885
13052	SG	100	0.292098524608665	0.0013325286829279	0.010779216120078448	0.038113435868756346
13052	SG	150	0.20281236077438106	0.00133506293561045	0.01079027514737535	0.03811928443236255
13052	SG0SPEC	40	0.13086768922811684	0.0014501113854262998	0.0109355639316125	0.03220816849723805
13052	SG0SPEC	100	0.24448162081883576	0.0015732009578588498	0.010806459472451901	0.040836180264789454
13052	SG0SPEC	150	0.33063294134226345	0.00161727398608565	0.0108352136304751	0.07307210843648884
13052	SPEC	40	0.11825949930737635	0.00147514546298575	0.0109690486076089	0.0295347526747339
13052	SPEC	100	0.38112573144849016	0.00192664414014575	0.010951593925395901	0.12622905565999376
13052	SPEC	150	0.5629186669395219	0.0024510137207318502	0.01108594129189535	0.24227800333362084
13082	FD	40	0.19128857942382735	0.0041109658799042	0.0225194951349973	0.043287718895529945
13082	FD	100	0.2977419181013786	0.004625505516474801	0.0232747392973316	0.0763641183443263
13082	FD	150	0.30491544784397573	0.0048490803469991	0.0233733919942474	0.1099777119464668
13082	SG	40	0.17186936575113743	0.0034763013592629998	0.0224559415328908	0.041325108749518905
13082	SG	100	0.20199241909411408	0.00357672227836415	0.02292726611877515	0.0579154891955255
13082	SG	150	0.22173082163385022	0.0035813409217197003	0.0229367859154101	0.05864468973969395
13082	SG0SPEC	40	0.187641942704877	0.0041291182058484505	0.02248888354001695	0.04303178040442565
13082	SG0SPEC	100	0.23928055490364603	0.00439710229535475	0.022896444521222248	0.0597116871781357
13082	SG0SPEC	150	0.3104893905120302	0.0044616293654232	0.0229256176963743	0.0736605021740568
13082	SPEC	40	0.19752889361879866	0.00424998056169175	0.0227235134977475	0.0455498779969673
13082	SPEC	100	0.34173297746133674	0.005049520050628	0.0236343347985662	0.0987789330754141
13082	SPEC	150	0.6423813689538647	0.0059488320665962	0.02395300823308	0.2127680316989881
13098	FD	40	0.1571516729903869	0.0023356810933772	0.014381110780455949	0.0612512308838454
13098	FD	100	0.2815638004430981	0.00277738656735415	0.01448912779743225	0.10544829180099115
13098	FD	150	0.3374836334667773	0.0030473650624758	0.014549342084455751	0.1424610815179262
13098	SG	40	0.13406805663549748	0.0020545053354685	0.014377940563247149	0.06197098644051095
13098	SG	100	0.1748279007041817	0.0021468121129013503	0.0143693105388862	0.06858711955813701
13098	SG	150	0.16116316947258724	0.00214865256563165	0.01438430515181075	0.06899696820925719
13098	SG0SPEC	40	0.15944578289141853	0.0023504848739029	0.014383878389556251	0.0619262392536947
13098	SG0SPEC	100	0.2299587056622435	0.0025414885046753	0.014407937208883101	0.0729467161153719
13098	SG0SPEC	150	0.3616671493256306	0.0025894689296443	0.01443999497672465	0.08460824660008096
13098	SPEC	40	0.1603094239572721	0.00239606729837335	0.0144888445255083	0.0628554451174271
13098	SPEC	100	0.41304944567408625	0.00308558955167645	0.0146966391167348	0.15818547579751374
13098	SPEC	150	0.5373219657771117	0.0039956373074502	0.0150298216885619	0.2712664346675281
13108	FD	40	0.1577920499329475	0.00294316100847065	0.01186107661328235	0.055915538663430756
13108	FD	100	0.2725714034617565	0.00350819677950205	0.01183477129782105	0.10545494012078516
13108	FD	150	0.34333920319168676	0.00358792604454415	0.01208548026190365	0.11504822649675735
13108	SG	40	0.15089843152223534	0.0025273212665629496	0.0117780366795187	0.0629363005335937
13108	SG	100	0.18648914811682585	0.00262065625480995	0.0114576728281502	0.08791774366937524
13108	SG	150	0.2437666733534321	0.0026231802524356	0.01145135112090525	0.0885962590603657
13108	SG0SPEC	40	0.15639942791215306	0.00295883324958825	0.01184468121010415	0.05746429665447465
13108	SG0SPEC	100	0.2576372263017151	0.0031684484837792	0.0116059844199653	0.08697397998995254
13108	SG0SPEC	150	0.36749122999802675	0.0032095437371601502	0.011630435964208	0.0967502463322141
13108	SPEC	40	0.16305523182703707	0.0030335259908081	0.01199046720124235	0.05576073825868355
13108	SPEC	100	0.348515136136695	0.0038466277471238	0.012148101174005749	0.1300688373528231
13108	SPEC	150	0.7022095994188946	0.0043779442694133995	0.0126187653191745	0.20292437603325614
13131	FD	40	0.1838536366736295	0.00231711336822345	0.012104330315804952	0.09201908628177116
13131	FD	100	0.2761699905943108	0.0027898034446334	0.01261065592885815	0.0975116865282781
13131	FD	150	0.43955169731659505	0.0029528581151050002	0.01269264536839115	0.11975328564880669
13131	SG	40	0.17032762512918226	0.00199338986768415	0.0120772833927787	0.0983572503331456
13131	SG	100	0.23870635980345328	0.0020926800029957	0.0123680699712797	0.09474908347638375
13131	SG	150	0.2441109369517515	0.0020934595841824	0.012365617658521299	0.09498581713699869
13131	SG0SPEC	40	0.187610989594487	0.0023276654350188	0.0121112261594134	0.09402595888844009
13131	SG0SPEC	100	0.2660308760232267	0.00255454439627825	0.0123586066257018	0.09062815808343665
13131	SG0SPEC	150	0.3468905661967654	0.0025870688964996997	0.01236487023939175	0.09682989910736915
13131	SPEC	40	0.1797380015567309	0.00238872272755285	0.012193014610186601	0.09345026196182529
13131	SPEC	100	0.2943073081747666	0.0030704523249738	0.01281759957250795	0.1264741698553623
13131	SPEC	150	0.6072831907358789	0.0036016273556166998	0.0130351777517255	0.21400431868861766
13134	FD	40	0.1278774805920325	0.0020881487738129	0.0065888695565166	0.0559675536953095
13134	FD	100	0.2824667017111964	0.0022773627466039	0.0067644212123212	0.1065044792414739
13134	FD	150	0.3155759193648335	0.0024751960775377	0.0069559172576562	0.139326501647879
13134	SG	40	0.1241377964078566	0.0018938429633734	0.0065442054512539	0.0556960740212558
13134	SG	100	0.2103511753711834	0.0019119912502711	0.0065786094803022	0.0633317244539636
13134	SG	150	0.2029551726426453	0.0019132560082845	0.0065831943192601	0.0629355364324161
13134	SG0SPEC	40	0.1335302388095271	0.0021066125757381	0.0065981817399794	0.0566064104776472
13134	SG0SPEC	100	0.1916536326301952	0.0021618657285991	0.0065659368706556	0.067782135597129
13134	SG0SPEC	150	0.3570005978273166	0.0021930478177166	0.0065737439094125	0.0809035006878195
13134	SPEC	40	0.1344242616940936	0.0021283990805702	0.0066434620924591	0.0573489437422737
13134	SPEC	100	0.3366378679593956	0.0025654630687794	0.0069426405600816	0.161425182018344
13134	SPEC	150	0.579366003676747	0.0034150267005164	0.0073963364926261	0.2683757913429787
13157	FD	40	0.1275674471700328	0.00324091822240895	0.01820290835489165	0.0657008591995725
13157	FD	100	0.28246243842677876	0.003634073371529	0.018196608069547197	0.0802500703867855
13157	FD	150	0.2449373721394546	0.00370728727598295	0.018185935073038548	0.09029909395838989
13157	SG	40	0.111623289988204	0.0028026963212902	0.0181619576548012	0.07286160068595876
13157	SG	100	0.14823516053990043	0.0028868391507814997	0.01808299087699785	0.06867939329540221
13157	SG	150	0.15241472988615	0.0028883878997645	0.0180808803416218	0.0692875014070772
13157	SG0SPEC	40	0.13551105280782533	0.00325838028409865	0.01821851253811395	0.0675146488884112
13157	SG0SPEC	100	0.2180454270620649	0.0034903842767134	0.01816961426305215	0.0664373582074024
13157	SG0SPEC	150	0.24602777843307622	0.0035238674071938004	0.01819536441960725	0.07098895854578595
13157	SPEC	40	0.13448946370277182	0.00333497718676225	0.0183319613061054	0.06603580953553555
13157	SPEC	100	0.3242282789234397	0.00392422360176695	0.0183792452674474	0.09962874565739566
13157	SPEC	150	0.5686496895362811	0.0044116218711901	0.0184635558346017	0.18226876151797283
13219	FD	40	0.15606722930818484	0.0023736179461064	0.01575919174527635	0.10998702648902531
13219	FD	100	0.3066253589575234	0.00289529758895305	0.016060266827948602	0.12155607568299334
13219	FD	150	0.2857302439814326	0.00312576325909365	0.0162128071886607	0.1238664978032516
13219	SG	40	0.16048887662278521	0.0020789624381998	0.0157727086703159	0.1163450230970185
13219	SG	100	0.1564872147888795	0.0021322586652344	0.0158195881054016	0.10522012000300446
13219	SG	150	0.2357159642669249	0.0021341619891629	0.01583049765880725	0.10600166706064154
13219	SG0SPEC	40	0.15419397962941095	0.00238845637347065	0.01575459119829895	0.11245469880834265
13219	SG0SPEC	100	0.20389674092256946	0.0025368444609209497	0.01572238060377085	0.09075048910098005
13219	SG0SPEC	150	0.26878174391416176	0.0025772644942860003	0.0157246337946001	0.09919147253841284
13219	SPEC	40	0.1610237025229011	0.0024375657552989	0.01587474569733895	0.1111753487133391
13219	SPEC	100	0.4030524531051844	0.0032939669906201	0.016314575866963	0.16172014992736033
13219	SPEC	150	0.5856897176863227	0.0041607261757943	0.01663780970522035	0.24202398847318346
13229	FD	40	0.1566272792963088	0.0045609716697819	0.0141866692828237	0.0166727162518139
13229	FD	100	0.2908278143575148	0.0057040280172584	0.0162252238792123	0.1067822568781676
13229	FD	150	0.2800104761459501	0.005941001365124	0.016415139027769	0.1088085034983682
13229	SG	40	0.1314399871969385	0.0038867428109777	0.0139632573224529	0.014147737755374
13229	SG	100	0.1787548316831174	0.0041539209491505	0.0154370252546307	0.0541691644945996
13229	SG	150	0.1881664413493732	0.004154612206974	0.0154281621740241	0.0547111972648344
13229	SG0SPEC	40	0.1470451179627467	0.0045805407852217	0.0141485493436091	0.0158114379173401
13229	SG0SPEC	100	0.2398672563333408	0.0051630952956916	0.0154737107245338	0.0572719774810738
13229	SG0SPEC	150	0.2828639838188814	0.0052020456065662	0.0155163901864778	0.0606888215658081
13229	SPEC	40	0.1811143059407954	0.0047125244573949	0.0143719420732655	0.0183678511696083
13229	SPEC	100	0.3114778120689166	0.0062759724657309	0.0167180226093345	0.1434253778640412
13229	SPEC	150	0.5235268279175468	0.0072792822919765	0.017287007760925	0.1763821766102887
13306	FD	40	0.1615162003120181	0.0035934259269196	0.0178044331233963	0.0867649646555536
13306	FD	100	0.2693229351082136	0.0039631332934893	0.017689781587272	0.0676877608379085
13306	FD	150	0.3212000079036575	0.0040501124854349	0.0177780770680064	0.0817512975410428
13306	SG	40	0.164694030278169	0.0030619829356746	0.0177414179808236	0.0931040100255056
13306	SG	100	0.1946786757898662	0.0031497795522946	0.0175290492409527	0.079147702367731
13306	SG	150	0.1837580284549158	0.0031520787977421	0.0175292161450693	0.0790717633524481
13306	SG0SPEC	40	0.1719358428872157	0.0036114076222058	0.017769588935238	0.089020604161128
13306	SG0SPEC	100	0.2465448441841697	0.0038290702315313	0.0176401597995649	0.0681940295570087
13306	SG0SPEC	150	0.3766075377377125	0.0039228757619435	0.0176542724782482	0.0806216953795425
13306	SPEC	40	0.1818465877027487	0.0037099391133276	0.0179810302707349	0.0879772825854996
13306	SPEC	100	0.3065668652777443	0.0043356681739492	0.0179324943503321	0.0806726852630372
13306	SPEC	150	0.566266993249138	0.004887077201671	0.0182273081011924	0.1916522893957289
13309	FD	40	0.17260932446242472	0.0025872717064918003	0.0136961619314626	0.1144855939596878
13309	FD	100	0.24245360030438623	0.00285423923335275	0.01389554270263765	0.12933366670113955
13309	FD	150	0.32142768367631236	0.00296200332484725	0.0141144135529598	0.11755664946370545
13309	SG	40	0.16448635912446818	0.00218316795919895	0.01366335391905235	0.1169058240922401
13309	SG	100	0.1690422943248421	0.0022745600569990003	0.01378489136098835	0.1300528947432213
13309	SG	150	0.193818427357908	0.00227627795371875	0.01377215935204325	0.13016225638152684
13309	SG0SPEC	40	0.1725575542548154	0.0025953160408953	0.013672102256906099	0.1159241514883092
13309	SG0SPEC	100	0.23542161615263074	0.00276041449951175	0.013792305058886949	0.13085102076594174
13309	SG0SPEC	150	0.33753870974378963	0.0027955931724354503	0.013795689355063201	0.12837563626861787
13309	SPEC	40	0.18322358054942212	0.0026757010184405	0.0138163577256714	0.1182315270501389
13309	SPEC	100	0.326819265314954	0.00306173922737945	0.01405717695266915	0.13839564329442783
13309	SPEC	150	0.630152915023872	0.00372005789687235	0.01462515816413975	0.1911234829830103
13358	FD	40	0.11985063920238895	0.0022603414642209	0.014813449972530049	0.07509697129621984
13358	FD	100	0.23387492864423184	0.002743541891369	0.01569930579241205	0.0804799432848555
13358	FD	150	0.3196910013521027	0.0029976455531726	0.01586903747677955	0.11966528408432539
13358	SG	40	0.1058767889747628	0.0020247148601261	0.014791557807598301	0.07461576987937191
13358	SG	100	0.1738111876704902	0.0020753091645806998	0.015290102661160852	0.08084950751994685
13358	SG	150	0.1709935064149184	0.0020777433044972503	0.01529247292586335	0.08217747922935385
13358	SG0SPEC	40	0.11269627409508584	0.0022750077430426	0.014800764270879101	0.07589279413207706
13358	SG0SPEC	100	0.15587813173164655	0.00242264147725855	0.01519774824136005	0.08288339860915425
13358	SG0SPEC	150	0.31056165505680444	0.00247492611335125	0.0152019952054344	0.08910081283944746
13358	SPEC	40	0.12778056649768899	0.002310649202376	0.014883823608780499	0.07732067244487285
13358	SPEC	100	0.3586469903211652	0.00318189047215875	0.01596619710384005	0.129269708495446
13358	SPEC	150	0.50322537076312	0.0041027889871108995	0.016391444887909452	0.2844992731862018
13373	FD	40	0.14484036111847695	0.0032394471124219497	0.012874069278952651	0.0199494129478632
13373	FD	100	0.242513175966704	0.0038714852263136	0.01322181795472015	0.0643801750227761
13373	FD	150	0.38137616162615584	0.00401585310504445	0.0133322939459567	0.07569372013115111
13373	SG	40	0.11719970379163924	0.0027879159794678	0.01276137542122675	0.01637897216983395
13373	SG	100	0.1531190432479101	0.0029069944515602002	0.01302956553908	0.05002949154839305
13373	SG	150	0.17452309172009434	0.0029045019649366	0.013026737243738401	0.05022905960108595
13373	SG0SPEC	40	0.14153563865269025	0.0032512670778863002	0.012861707407037199	0.01871068681000805
13373	SG0SPEC	100	0.23368169053422175	0.00353996317720005	0.01320934434274115	0.060660112273215355
13373	SG0SPEC	150	0.30654050836161983	0.0035406517549309	0.013213049841721801	0.0639792981875586
13373	SPEC	40	0.15893951405359805	0.0033386080272792	0.01298723500120805	0.022350194037084353
13373	SPEC	100	0.31877813661227183	0.0042462846659581	0.01342956426278015	0.08429948077170565
13373	SPEC	150	0.5963339333709508	0.0047218849492901005	0.0137130343262476	0.15955378082134475
13387	FD	40	0.1468271968145598	0.0023584192528217	0.0113859532778247	0.03543163604414515
13387	FD	100	0.25531272607602307	0.0032308326573047	0.0120544184052397	0.050589372542451244
13387	FD	150	0.3236853122984019	0.0033726551314633996	0.012107200746932448	0.0654740993385706
13387	SG	40	0.1381547488516478	0.00200452453070845	0.011327080190581599	0.0470446768955102
13387	SG	100	0.1873418197824941	0.00223064172180105	0.01167369824060185	0.0382654136996711
13387	SG	150	0.20696316310151955	0.0022306971273819	0.011685334816543401	0.039466535164714905
13387	SG0SPEC	40	0.15191126699080681	0.00236358135837235	0.01138684010754315	0.037787181911252146
13387	SG0SPEC	100	0.17104037395190685	0.0028811416773459	0.01172280025980655	0.032306938954650255
13387	SG0SPEC	150	0.25762361602007455	0.0029034167739107	0.01175144084645035	0.042963404095569396
13387	SPEC	40	0.1549031492812295	0.00243682685213595	0.0114805625886224	0.0341289820504488
13387	SPEC	100	0.32879395734883005	0.0036199943924331	0.01231857991518455	0.07147048495803934
13387	SPEC	150	0.5308337568044317	0.00422568319419025	0.012510574914192048	0.14420922486004345
13393	FD	40	0.151604098439652	0.0019225913066864	0.0154848352180648	0.0564160811456175
13393	FD	100	0.3872019628359124	0.0024094930454755	0.0160230227191764	0.0615479681988621
13393	FD	150	0.3562405890524033	0.0026068816387664	0.0160686308962244	0.1080280889144778
13393	SG	40	0.1500449197565085	0.0017064359415911	0.0155012346079561	0.0586060132802686
13393	SG	100	0.2410463417890905	0.0017703329234908	0.0157633529929188	0.0489477858389423
13393	SG	150	0.2001902352160665	0.0017702769337717	0.0157657136008316	0.0555307216244603
13393	SG0SPEC	40	0.137746443223241	0.0019346235115197	0.0154926712446507	0.0577916301142196
13393	SG0SPEC	100	0.3117040666877145	0.0021434565612643	0.0157000012224006	0.0478487875479814
13393	SG0SPEC	150	0.2875725262952523	0.0021859780210454	0.0157103465762146	0.0737969820876576
13393	SPEC	40	0.1721067143581003	0.0019694733009939	0.0155780353761518	0.0574208922666835
13393	SPEC	100	0.4510541078590225	0.0027428916911991	0.0162425910147383	0.120010009279112
13393	SPEC	150	0.5400570740465391	0.0034590944306124	0.016403271176381	0.2435953665799239
13457	FD	40	0.1342028867375078	0.00257672856906365	0.01394626645511315	0.09275714432925444
13457	FD	100	0.27218017231571134	0.0029866042336491	0.013705061146023451	0.09791149372713476
13457	FD	150	0.2950236611369522	0.00323460526229675	0.01384011875581535	0.11209545890391445
13457	SG	40	0.12907632409529884	0.00227559133942165	0.0139416593387233	0.097066378396965
13457	SG	100	0.1935323665107834	0.00232108495581115	0.01379572521475555	0.0983180323595077
13457	SG	150	0.27087617477121495	0.0023204955216083	0.0137882741642708	0.09854692200310494
13457	SG0SPEC	40	0.1375084475299268	0.0025959201312452497	0.0139497933892859	0.09406079840529774
13457	SG0SPEC	100	0.240963332800084	0.00270763310221455	0.01388459358200365	0.09458827832721495
13457	SG0SPEC	150	0.3186302543751936	0.00272827965213925	0.01391784032361785	0.10171378785593554
13457	SPEC	40	0.141338035260931	0.0026395878612972	0.0140556897492272	0.0941634119518877
13457	SPEC	100	0.3507171402894165	0.00329705386159805	0.01383184049545905	0.1175522410330116
13457	SPEC	150	0.5701177399355682	0.0040655449165071	0.0142445816808123	0.22497112450278445
13471	FD	40	0.10345489352652595	0.00277465508637475	0.0234736923024409	0.06056816927860545
13471	FD	100	0.24271292832570684	0.0031988691024745003	0.02395460446196635	0.10315405630011129
13471	FD	150	0.2858771082748681	0.0034293776334909497	0.02411230182384325	0.12912264463689238
13471	SG	40	0.09656652392913681	0.00251514169799185	0.0234896988737745	0.0619562509384311
13471	SG	100	0.15286703030423981	0.00258076875953815	0.02382207142971065	0.07398549430292986
13471	SG	150	0.1728799406534261	0.002582927475148	0.0238145934254769	0.0743664463975183
13471	SG0SPEC	40	0.10535311723810005	0.00279013944629475	0.023471069081019	0.06134119648931985
13471	SG0SPEC	100	0.23465773399333684	0.0030149604794937	0.0237628738706595	0.07398046227708624
13471	SG0SPEC	150	0.2208825414273623	0.0030500280692794	0.023749294478105303	0.08650469709703071
13471	SPEC	40	0.105347536133849	0.0028311396496416	0.023586887039851102	0.06213862632750915
13471	SPEC	100	0.3114924709747103	0.0035085196103581	0.024148381929695602	0.14623062019357363
13471	SPEC	150	0.5103435520230233	0.00444207398209555	0.02447357425361275	0.23027734423650426
13554	FD	40	0.1636845140368798	0.0024723383242034	0.0163147108900418	0.0778103456333923
13554	FD	100	0.2550614424433822	0.0032430037817549	0.0169077112334309	0.1187090516670494
13554	FD	150	0.3554222296069285	0.0034024497582558	0.0168099215619255	0.1351715426240554
13554	SG	40	0.1441470239874997	0.0021523540010627	0.0163181766544903	0.0879853819405709
13554	SG	100	0.1552873178904799	0.0022974263403251	0.0169453914669454	0.0785510271985972
13554	SG	150	0.194625844180114	0.0023005572533147	0.0169600110618782	0.0820064954828803
13554	SG0SPEC	40	0.1579575786184621	0.0024837982463022	0.0162860941719343	0.0815116228907577
13554	SG0SPEC	100	0.2183151239752289	0.0027738413198924	0.0169600418562263	0.0670546350316514
13554	SG0SPEC	150	0.2742379723461797	0.0028008479900718	0.0170128275995547	0.0857078304689323
13554	SPEC	40	0.1654520378097263	0.0025432131532024	0.0164331627649541	0.0767990964822904
13554	SPEC	100	0.3665391848393134	0.0035825649833218	0.0170876880830447	0.1620192107340568
13554	SPEC	150	0.5534585321989418	0.004311221723764	0.0171303066888563	0.2328751296578679
13573	FD	40	0.1555217060549568	0.0025036505109636	0.0148187317114845	0.0479801396910564
13573	FD	100	0.2764331619457187	0.0029587919680601	0.0154320399249634	0.0908844331753613
13573	FD	150	0.3810963817776992	0.0032284696300224	0.0155468251807891	0.1151091609348148
13573	SG	40	0.1453993842120633	0.0021397867042517	0.0147499963700855	0.0539874788704988
13573	SG	100	0.1883875649963526	0.002208196620452	0.0150128200794297	0.0608979908631212
13573	SG	150	0.2212970671204225	0.0022081524163945	0.0150142403691639	0.0642717971358634
13573	SG0SPEC	40	0.1617658158006765	0.0025137677517647	0.0147933422849568	0.0491731301861592
13573	SG0SPEC	100	0.2421180145243818	0.0027204733190468	0.0150850243633172	0.0376740214129219
13573	SG0SPEC	150	0.3056515584996042	0.0027746111883508	0.0151154865029241	0.0525139237869285
13573	SPEC	40	0.1700881633277428	0.0025849165759697	0.0149532673816626	0.0481912826901691
13573	SPEC	100	0.5202952145948443	0.0033492442553973	0.0157786130191587	0.1458125332060041
13573	SPEC	150	0.6020281849329925	0.0044592885880842	0.0161002442353315	0.2409690199635633
13576	FD	40	0.1747912960547367	0.0031379063154591	0.0181927732637493	0.0975347771124853
13576	FD	100	0.2390381091190016	0.0034772847294643	0.0183789557605839	0.0820069403845065
13576	FD	150	0.3074168631338265	0.0036289056584176	0.0184527897027304	0.1070709850291668
13576	SG	40	0.1590067442469227	0.0027031913054872	0.0181748166081381	0.1034116372809108
13576	SG	100	0.1418747174292993	0.0027619239272599	0.0181274464724668	0.0908285624361465
13576	SG	150	0.1405746968555	0.0027631933681942	0.0181473102899408	0.0911092741680602
13576	SG0SPEC	40	0.1717277567860639	0.0031587943283232	0.0181902565250054	0.0998185982622831
13576	SG0SPEC	100	0.2178570127591963	0.0032987757521175	0.0181928155347749	0.0943613106761134
13576	SG0SPEC	150	0.2594091773007373	0.0033318295356199	0.0182523930931942	0.1043092168151248
13576	SPEC	40	0.1810650545913961	0.0032325622927255	0.0183582576447423	0.0987743082080104
13576	SPEC	100	0.3204454936312756	0.0038507311856005	0.0186926810726663	0.1215142927088703
13576	SPEC	150	0.5649692646245702	0.0044975586153331	0.0190151102594046	0.199708790909664
13595	FD	40	0.1626955537100294	0.0020909797853953	0.0165061540559082	0.0654621991596833
13595	FD	100	0.322349889299565	0.0031662177193554	0.0173951995297075	0.1187802516417078
13595	FD	150	0.4912147628408463	0.0035405746879485	0.0176261496171094	0.1314430918834883
13595	SG	40	0.1471456619690044	0.0018112702108995	0.0164887845240357	0.0613350371995011
13595	SG	100	0.2414914279781742	0.0019736363193292	0.0170054326499037	0.0925397504235284
13595	SG	150	0.2544412071537595	0.001977530258114	0.0170028885743614	0.0932062570626002
13595	SG0SPEC	40	0.1634807786322006	0.0020945138998978	0.0164864344634896	0.0654523678714348
13595	SG0SPEC	100	0.2147585052825026	0.0026559102623279	0.0169516322889474	0.094772005355282
13595	SG0SPEC	150	0.3605356239114219	0.0027558000707119	0.0169405725616002	0.1200401413211711
13595	SPEC	40	0.1768738159241121	0.0021549763800505	0.0166003855804077	0.0680210353923448
13595	SPEC	100	0.3760340392680746	0.0037345641114236	0.0177119596135767	0.143077850494471
13595	SPEC	150	0.6435858161324437	0.00522458589465	0.0182299661591595	0.2732200292114519
13629	FD	40	0.16961960644959365	0.0026537159572349997	0.015553387476188198	0.11951258624176975
13629	FD	100	0.30936635827771214	0.003681797598857	0.016822916937266598	0.13938108504286625
13629	FD	150	0.35563074894046753	0.0041615207010824995	0.01717303108807835	0.1345053852687112
13629	SG	40	0.15780831132598389	0.0022243278038115	0.015504020496577498	0.1202240383905876
13629	SG	100	0.27127307273012535	0.0024671553389921	0.016266339013292497	0.15191406537509444
13629	SG	150	0.2634832178142398	0.0024700959824165997	0.01626327055046815	0.15179364403711532
13629	SG0SPEC	40	0.1653033206951532	0.0026517171081934503	0.015496295897426501	0.12061988903704504
13629	SG0SPEC	100	0.24739882706007554	0.0033116315802269	0.016140347580848098	0.14942212588529208
13629	SG0SPEC	150	0.3580987804496053	0.0033832693240741	0.0161673617590117	0.14851134480744854
13629	SPEC	40	0.18510406710616975	0.0027517144193449	0.015710355546877	0.1241484039885048
13629	SPEC	100	0.4109182647965427	0.0041743549151944	0.01728582945554965	0.16657247196025335
13629	SPEC	150	0.6727411457879648	0.00597280409768625	0.0181823675682296	0.22552117991900478
13640	FD	40	0.16136386674706832	0.00173896070424305	0.01247832775717435	0.1167889965395682
13640	FD	100	0.2968973400732875	0.002428092877756	0.0127104722977299	0.16738609539493565
13640	FD	150	0.31459959082780586	0.0027439751884109	0.01280267114660585	0.17276252353794805
13640	SG	40	0.15660560362223064	0.0014991194669662	0.01247153529440885	0.11643788663210705
13640	SG	100	0.24149253574726726	0.00160738919907775	0.0125860053507905	0.13437469079268435
13640	SG	150	0.2180571615959777	0.0016091819056205	0.012591003018668799	0.13556256918857745
13640	SG0SPEC	40	0.16780260145216558	0.00174051803530985	0.012471071143333401	0.11826461083674665
13640	SG0SPEC	100	0.26217953568149716	0.0020265514661541497	0.01262588499264385	0.13440336235065345
13640	SG0SPEC	150	0.4339046746746658	0.0021006382167475003	0.012657834812127601	0.16254269104640115
13640	SPEC	40	0.16220815854541915	0.0017930800184215	0.01253820625945965	0.12067832874319764
13640	SPEC	100	0.4007618543712062	0.00284359670189555	0.012886134402520549	0.21592490489391625
13640	SPEC	150	0.7092335367029068	0.0041117414054004	0.01328821524220935	0.26812507136568886
13648	FD	40	0.1209366700660237	0.0033840988961832	0.0232372430910631	0.0132929851183012
13648	FD	100	0.2310054664114558	0.0039394873500632	0.0228887606443039	0.0643964788982031
13648	FD	150	0.2758689337355184	0.0040790848066579	0.0228765357189344	0.0656319604182284
13648	SG	40	0.1288210195800041	0.0029634053473288	0.0232490731028035	0.0132313317645944
13648	SG	100	0.1501824069722233	0.003070931534956	0.0230147354932594	0.0485898698516632
13648	SG	150	0.1456560926550943	0.0030732150622389	0.0230067090292386	0.0491622528574005
13648	SG0SPEC	40	0.1188410430683497	0.0034012082980306	0.0232496507816433	0.0129208131466445
13648	SG0SPEC	100	0.1960139298953862	0.0036486245488856	0.0231338100117912	0.0578262855722315
13648	SG0SPEC	150	0.3026764180203955	0.0036726507294245	0.023153648360179	0.065928034773912
13648	SPEC	40	0.1300618026153949	0.0034755997053859	0.0233933828406847	0.0141776064223349
13648	SPEC	100	0.3337646822097524	0.004279391399413	0.0230179617831017	0.0773845239655856
13648	SPEC	150	0.4848522793372631	0.0049261889285379	0.0232014546878582	0.1101959204817608
13652	FD	40	0.1716775737895194	0.0056628263007071	0.029707732636613048	0.055756135846317806
13652	FD	100	0.31280661279249333	0.00674036029743695	0.0308059268473029	0.08600027974377
13652	FD	150	0.3385083815139599	0.006879153061802101	0.030940445458435648	0.0888841516224383
13652	SG	40	0.14354389764459458	0.00483935203080905	0.02955915789362935	0.05563249011464495
13652	SG	100	0.14882005909013524	0.00502605086529565	0.030295644388206547	0.08338059902243194
13652	SG	150	0.1520887266415448	0.0050273128861979995	0.030284048688560848	0.0838951176177129
13652	SG0SPEC	40	0.16067026372432558	0.005680037748344651	0.02968946546029025	0.05540538631771215
13652	SG0SPEC	100	0.24671187099668296	0.00621532143788945	0.030477188071280248	0.08126890092786485
13652	SG0SPEC	150	0.372743856540222	0.006314809627181801	0.030496395588205	0.08220671400192675
13652	SPEC	40	0.16810771641790664	0.0058470611087883	0.02993307523438665	0.0581852958592618
13652	SPEC	100	0.3604909882020536	0.0074740712378391	0.03120057713386655	0.0989405344618217
13652	SPEC	150	0.5807176285003048	0.008352761447524601	0.0315572034044421	0.14843725609188574
13671	FD	40	0.1585727603592106	0.0028968056235138	0.0100987563844206	0.0338765339740561
13671	FD	100	0.2825355587431057	0.0034787489968527	0.0113708481850673	0.1187439994130417
13671	FD	150	0.3002959300608086	0.0036333165058788	0.0115357683687136	0.1325563618323138
13671	SG	40	0.1468490530479906	0.002437693676756	0.009900230584082	0.0300001506374444
13671	SG	100	0.2329374873980982	0.0025527665159104	0.0108245456108316	0.0625478330950405
13671	SG	150	0.2397546900767954	0.00255847188792	0.0108363412790095	0.0629450502723389
13671	SG0SPEC	40	0.16401712804878	0.0029003444502863	0.0100383899348051	0.0336809686470726
13671	SG0SPEC	100	0.2463270398270382	0.0031972501479017	0.0107075955311656	0.0590185186959917
13671	SG0SPEC	150	0.2567997007490039	0.0032437990916443	0.0107455101762124	0.0722283638813573
13671	SPEC	40	0.1745875016865601	0.0030032061242199	0.0102307826173005	0.0366554270060537
13671	SPEC	100	0.3484660228480023	0.0039290112881587	0.0117205576577554	0.1538492127419446
13671	SPEC	150	0.5348927858614463	0.0045351824337123	0.0121731558599726	0.238471167191859
13679	FD	40	0.16713764314900265	0.0026670408670733	0.03392061911171165	0.05939290757228245
13679	FD	100	0.33207759640350676	0.00698515641167585	0.03648167719539165	0.1350562915163635
13679	FD	150	0.4082364301661565	0.00970330167213895	0.03788422447338425	0.12964340059100848
13679	SG	40	0.16247327726231336	0.0022277154439604	0.033936881683458694	0.05312341745029745
13679	SG	100	0.3177105455585041	0.0028450430391296	0.0351090654227095	0.12729435345763823
13679	SG	150	0.4162745662055013	0.0028855355397047	0.03511005221754675	0.12556055699154184
13679	SG0SPEC	40	0.1705596441261681	0.0026338627645115	0.033874183046032444	0.0581499407713264
13679	SG0SPEC	100	0.36883098121347263	0.00416336689585345	0.034981886423385	0.13443774529644514
13679	SG0SPEC	150	0.41910261732266463	0.00521043126277285	0.035225920576284556	0.19276614706999434
13679	SPEC	40	0.17259161395365796	0.00277511083639355	0.0340641521516458	0.06484647380190844
13679	SPEC	100	0.42186891439818897	0.00925727999131945	0.03757610210447945	0.16407217680270775
13679	SPEC	150	0.7771209550008185	0.0176622312932237	0.04166542545031505	0.19096061324659486
13689	FD	40	0.1502190329711005	0.0032452849291186997	0.0158439327122029	0.014197713887443699
13689	FD	100	0.23379848255793606	0.00358282700636835	0.0163701113004751	0.06351692199457179
13689	FD	150	0.2925449862097153	0.00371375675980335	0.0163908266188913	0.0806250585797165
13689	SG	40	0.1244850587104862	0.00279774245411425	0.015746260764587197	0.0188815790699216
13689	SG	100	0.1641754617082111	0.0028900194636947	0.016101495773194002	0.026478332879475652
13689	SG	150	0.17899210681710054	0.00288920099505655	0.016111031475173447	0.0267465496435879
13689	SG0SPEC	40	0.14842118683301325	0.0032603957310535503	0.015834528810750897	0.01494017039114165
13689	SG0SPEC	100	0.22048597453642554	0.00346390995336825	0.01617469255174845	0.03311653445281584
13689	SG0SPEC	150	0.24916093598784445	0.0035111038783339	0.01619009569584835	0.04640653347313515
13689	SPEC	40	0.17086158567017773	0.0033438639620947	0.01597631840418205	0.01498677376717495
13689	SPEC	100	0.3587060427536907	0.0038411558320688	0.01659052191432495	0.09658127436685404
13689	SPEC	150	0.6003756085399503	0.0044137685902093	0.0166912771938302	0.20445936919953384
13701	FD	40	0.1049773230391875	0.0021606869272489	0.0175401435323478	0.0471940802571688
13701	FD	100	0.2553306052300774	0.0028253045866328	0.0177607401921046	0.1258267334851905
13701	FD	150	0.3410774829651011	0.0029657476920993	0.0178274070119393	0.1317005133343775
13701	SG	40	0.0831676086299785	0.0019555893678085	0.0175698901237184	0.0530054061124365
13701	SG	100	0.183423104308871	0.0021039383803448	0.0177357746114754	0.0796381522495147
13701	SG	150	0.1616472982340746	0.0021056331767027	0.0177241749681721	0.0813221328315706
13701	SG0SPEC	40	0.1033892161499495	0.0021629777234033	0.0175745389312369	0.0485129659839087
13701	SG0SPEC	100	0.1750572580732018	0.0024915343076255	0.0177502977471591	0.0650000425644202
13701	SG0SPEC	150	0.2260532359668458	0.0025262388526945	0.017757028641628	0.0820715687539698
13701	SPEC	40	0.1055940466216915	0.0022059761121421	0.0176047330125071	0.0478049435671511
13701	SPEC	100	0.3451549752459712	0.0031582339508849	0.0178767822232591	0.16337719569744
13701	SPEC	150	0.5885604409781947	0.0038020617017294	0.0180575470062332	0.2199148900134096
13703	FD	40	0.1370058057458875	0.0017854804278982	0.0084437218801686	0.0303815622334671
13703	FD	100	0.243493593462642	0.0026522073631542	0.0098940039775758	0.0838189822679194
13703	FD	150	0.3330757988020395	0.0028535884230694	0.0099688056696391	0.0901715352798918
13703	SG	40	0.1546430711682787	0.0014644456497873	0.0083674263730868	0.0310084428572043
13703	SG	100	0.2189237081780646	0.0016731610469796	0.00944171164076	0.057425521888249
13703	SG	150	0.2019786536593446	0.0016774914909257	0.0094412194251703	0.058573304145724
13703	SG0SPEC	40	0.177511710184364	0.0017766897813934	0.0083513886091046	0.0308224182338878
13703	SG0SPEC	100	0.2671938233544523	0.0022143741066715	0.0093367851878279	0.047864765551886
13703	SG0SPEC	150	0.2541381155131783	0.0022620352609128	0.0093804367012551	0.0565096996574908
13703	SPEC	40	0.1334634953717572	0.0018595283545895	0.0085415960453447	0.0316973355529146
13703	SPEC	100	0.3561231927865685	0.0030719596757023	0.0102594639880875	0.1155643553800384
13703	SPEC	150	0.6063134833735828	0.0039360531471074	0.0106423335766792	0.1788949090336109
13744	FD	40	0.1407599488953861	0.0019954506535144	0.013934762824082	0.0476158750992113
13744	FD	100	0.2845096576281671	0.0024469673722618	0.0144441535294983	0.0878544002089074
13744	FD	150	0.272682104777012	0.0026873042439101	0.014466625082586	0.1065507285835118
13744	SG	40	0.1268951521265734	0.0017751378459887	0.0139279836755829	0.0534375610932273
13744	SG	100	0.1708918134417004	0.0018530310986113	0.0142976345720307	0.0606296476508435
13744	SG	150	0.1896138891138119	0.0018517714403755	0.0143108110347802	0.0618759939816725
13744	SG0SPEC	40	0.143464020195158	0.0020039628616853	0.0139304415935788	0.0491139130888203
13744	SG0SPEC	100	0.1921771890102652	0.0021737968844971	0.0142644306822585	0.0533951736281045
13744	SG0SPEC	150	0.2508813003793849	0.0021929122682197	0.0143093843862921	0.0720898050103972
13744	SPEC	40	0.1431426015982893	0.0020436478854655	0.0140089752690528	0.0472136611095924
13744	SPEC	100	0.3427940789582607	0.0027151370592487	0.0146336156673494	0.1132027015871436
13744	SPEC	150	0.5666207254891928	0.0035546301714961	0.0148151142500262	0.2070253856663314
13759	FD	40	0.1657189797639898	0.0038590826170012	0.0076084885875056	0.0308117322231623
13759	FD	100	0.2860928167423178	0.0045096891425344	0.0085949006526759	0.092714340074547
13759	FD	150	0.3589348236386919	0.0046675067125253	0.0086573205763197	0.1128751456041055
13759	SG	40	0.1545145417846623	0.0033067850251192	0.0072969502999124	0.0322919029049875
13759	SG	100	0.1737721934329673	0.0033934008798328	0.0076989845076573	0.0467748118302166
13759	SG	150	0.1655376911186717	0.0033959974668663	0.007718496675595	0.0471087092486032
13759	SG0SPEC	40	0.1509609969751817	0.0038807671121596	0.0076093707816836	0.0315601920665364
13759	SG0SPEC	100	0.2419826556731742	0.0041434528433884	0.0080137478840536	0.0487869076134667
13759	SG0SPEC	150	0.2937152791683464	0.0042172895956473	0.0080757930072922	0.0573959122568501
13759	SPEC	40	0.154943457532315	0.0039786938959823	0.0077162888832404	0.0312024911867659
13759	SPEC	100	0.3897688571612777	0.0050185397887748	0.0089750472634652	0.1270261823434519
13759	SPEC	150	0.6169579857174444	0.0056723522378941	0.0093560129862404	0.2112942441366702
13776	FD	40	0.1350331263107427	0.0026259726164364	0.0136666859056328	0.1249868808662554
13776	FD	100	0.2859963765013589	0.0032858166126322	0.0139098449864412	0.1865040064809199
13776	FD	150	0.2888935411087758	0.0035057701177798	0.0138274743488374	0.1889495863856327
13776	SG	40	0.1457683696513111	0.0022902730706239	0.0136682190014604	0.1280855142236291
13776	SG	100	0.1591615752191554	0.0023964119205208	0.0139023090106469	0.1520877678511287
13776	SG	150	0.1606007205313695	0.0023975830288939	0.0139199634492836	0.15192654992329
13776	SG0SPEC	40	0.148100080892493	0.002640633818274	0.0136486416692334	0.1265814723386286
13776	SG0SPEC	100	0.2211213804852523	0.0029071951089008	0.0139171316763656	0.1530333574742886
13776	SG0SPEC	150	0.2873877663088964	0.0029473652229497	0.013961706262906	0.1562174822140115
13776	SPEC	40	0.1493148685330479	0.0026991320614551	0.0138009900554958	0.1281924406959199
13776	SPEC	100	0.3102541274507421	0.0037485603987221	0.0141102313638489	0.2150392788677359
13776	SPEC	150	0.5351622558538551	0.004452514473916	0.0146151897231409	0.2417645950047744
13777	FD	40	0.1463670305770499	0.0024993117163484	0.0192451717783039	0.096647842204886
13777	FD	100	0.3212796821284109	0.0037179842068612	0.0205510934136317	0.1245825859423166
13777	FD	150	0.3170638979820107	0.0040077490608231	0.0206856984044651	0.1459441450648776
13777	SG	40	0.1241283934433986	0.0022271516800976	0.0192355787846529	0.1031912600217628
13777	SG	100	0.1885622608022668	0.0023276914169187	0.0200065171009314	0.0804796069085332
13777	SG	150	0.2052110688309311	0.0023326393361105	0.0200271232968337	0.0824666897876665
13777	SG0SPEC	40	0.1394358513730066	0.0025147374291373	0.0192479075746725	0.0997309474703366
13777	SG0SPEC	100	0.2348547086984749	0.0028781124162674	0.0197491132050601	0.0683193173617329
13777	SG0SPEC	150	0.3136506997113777	0.0029699681007218	0.0197910272309568	0.0800066214453009
13777	SPEC	40	0.1391565784629445	0.0025600227055839	0.0193481271410905	0.0971197913401407
13777	SPEC	100	0.4034765199177222	0.0044086392483696	0.0209227168404584	0.1722507079239837
13777	SPEC	150	0.5536360746561939	0.0053423572306796	0.0213121589244682	0.2369902702534709
13781	FD	40	0.1548084673828343	0.0035332605388519	0.0181915361841235	0.0460614674747517
13781	FD	100	0.2525543724887295	0.004353359287567	0.0192335018808403	0.0839844561681843
13781	FD	150	0.30120003329148	0.0045581001369773	0.0192557043475637	0.1132892499732298
13781	SG	40	0.1444935396445958	0.0029895776992362	0.018141740255755	0.0498674198269771
13781	SG	100	0.185736463884492	0.0031653669887604	0.0187179702860574	0.0600544837223463
13781	SG	150	0.2038203584085332	0.0031712859015883	0.0187563102112786	0.0604235365874618
13781	SG0SPEC	40	0.165001255539983	0.0035378952973645	0.0181376726630918	0.0473280001246116
13781	SG0SPEC	100	0.2145020032799124	0.0039315395695311	0.0185502782722908	0.0629266307425111
13781	SG0SPEC	150	0.2669531627934314	0.0040156341737873	0.018573539074875	0.079035577807083
13781	SPEC	40	0.1636176164404622	0.0036565006768057	0.0183647077233217	0.047747127553792
13781	SPEC	100	0.3409167942661141	0.0048620262331939	0.0196781710437763	0.117197616590169
13781	SPEC	150	0.541833391394978	0.0057062789141862	0.0198286832649051	0.1852872932226979
13841	FD	40	0.1385251696506887	0.0018137966215761498	0.01295201916096185	0.03348028516678135
13841	FD	100	0.3088426549679628	0.00222086534845975	0.01316004173834395	0.060768251024288344
13841	FD	150	0.28443377075382903	0.0023211512638803998	0.013204316319189599	0.09199739837710305
13841	SG	40	0.14400613038793825	0.0015614113755722	0.012942940584410301	0.038568614281372746
13841	SG	100	0.18074789327228807	0.00165305698124815	0.01302326039600225	0.04112574003037315
13841	SG	150	0.2276913209518335	0.00165333743442115	0.013026248471580949	0.042891082067133046
13841	SG0SPEC	40	0.1430690994989349	0.00181698317429285	0.01296561283035845	0.034652773183236146
13841	SG0SPEC	100	0.2645808882766862	0.0020240882066716497	0.01307302457652395	0.04229327424357005
13841	SG0SPEC	150	0.2719129969737109	0.00204957822619775	0.01308969235828885	0.054666150332059155
13841	SPEC	40	0.14047519244117346	0.0018707569582369502	0.01302742398568155	0.0339742173515776
13841	SPEC	100	0.3996731038689447	0.00245628365248475	0.0133209222314844	0.0934643654624593
13841	SPEC	150	0.4834133318591737	0.00290873424257245	0.01347296721973955	0.22991448965072475
13868	FD	40	0.1547007145024633	0.0018052394883265	0.00779430585433825	0.1074949204238351
13868	FD	100	0.24490897625552244	0.00200549508499925	0.00815667334763665	0.08330729786294155
13868	FD	150	0.343484800694131	0.0020913733437483003	0.0082682195966052	0.0936758188808917
13868	SG	40	0.15395789684557615	0.00156721379660635	0.00775490851767	0.10795766539161865
13868	SG	100	0.18312914580508255	0.00159266702969255	0.007924634991313401	0.1136189677128578
13868	SG	150	0.17956642893882752	0.0015924312297431	0.00793314915020485	0.11353742049782214
13868	SG0SPEC	40	0.15243506198943202	0.0018168125605856	0.0077876472722822	0.10861049834121364
13868	SG0SPEC	100	0.197276571913508	0.0018852177654643	0.00799488653859525	0.10785690452726415
13868	SG0SPEC	150	0.3298695505706716	0.00190894096956995	0.008018100657505401	0.10592420753890955
13868	SPEC	40	0.16137997225669193	0.0018571367310706	0.0078490357407273	0.11083493459636201
13868	SPEC	100	0.3699541556867727	0.00221368006910535	0.008370047980921	0.1086301565471441
13868	SPEC	150	0.5683793159571648	0.002623804248478	0.0086942009783992	0.1973936596230966
13870	FD	40	0.11810109317463174	0.00530743771376645	0.020376104452663003	0.017781043574568403
13870	FD	100	0.2832841243267288	0.00650501586017695	0.020894541556018248	0.07273241995532
13870	FD	150	0.29161756431614205	0.0065725802536775995	0.02106279054834465	0.0839704298090419
13870	SG	40	0.1371454425781965	0.004622692459518501	0.02021089971989505	0.02051816252329495
13870	SG	100	0.17199408791551368	0.0049231643924067	0.02028718607545075	0.048563863422653855
13870	SG	150	0.1674633825245862	0.0049246102375201	0.02028984465527915	0.04900520696857235
13870	SG0SPEC	40	0.12806842592046846	0.0053253533361461	0.020378135341034852	0.018052469273291148
13870	SG0SPEC	100	0.2145406406693304	0.005970286276649001	0.02043766121835425	0.047443439161332
13870	SG0SPEC	150	0.23685567600906166	0.0060135921783691	0.02045384367336085	0.0515656508903114
13870	SPEC	40	0.1173418750055153	0.0054538257543103996	0.02057655212700015	0.01794995046037435
13870	SPEC	100	0.34390642047048026	0.00712439177707205	0.021357832870592	0.09379158969866916
13870	SPEC	150	0.4828146075481883	0.007873414157237201	0.0218359120023462	0.1432239657457457
13884	FD	40	0.1378233931884452	0.0028749537636906	0.012264333873083	0.1116214474145616
13884	FD	100	0.2805822955152326	0.0032814667198123	0.0127656611702698	0.0842353506245932
13884	FD	150	0.3264773767239706	0.0033958303037984	0.0129763375494425	0.0896555888939316
13884	SG	40	0.1343491316816165	0.0025049242618152	0.0122214917987183	0.1135481664505095
13884	SG	100	0.1551730335173126	0.0026056436361041	0.0124374165368086	0.111842589507901
13884	SG	150	0.163257158179729	0.0026068582704968	0.0124468469984552	0.1119340391751398
13884	SG0SPEC	40	0.1388298705087834	0.0028920170900333	0.0122578921050811	0.1129421660930869
13884	SG0SPEC	100	0.1996810203700935	0.0031014873378015	0.0124459142208375	0.1056334527308377
13884	SG0SPEC	150	0.2628814164777369	0.0031354708717919	0.0124774109442204	0.1124933928375106
13884	SPEC	40	0.1402388837079894	0.002956417582849	0.0123703278538961	0.1147794154264087
13884	SPEC	100	0.3588283479970577	0.0035263967451008	0.0130386223736606	0.0922375152080284
13884	SPEC	150	0.4813435034703409	0.0041292619345649	0.0135069524703445	0.1531541075000568
13886	FD	40	0.1542723997334335	0.0033320152670958	0.0095053456442457	0.0737424656256419
13886	FD	100	0.2797561577839211	0.0040118733726937	0.0104160449244119	0.0802486481050224
13886	FD	150	0.4190880319435305	0.004226658722161	0.0106419307314093	0.0872013013146872
13886	SG	40	0.1573567415899274	0.0028252733200495	0.0093634478781318	0.0735908837132496
13886	SG	100	0.1863847551135877	0.0029793574927849	0.009688312858411	0.0775281013755746
13886	SG	150	0.1999963710258352	0.0029836160309429	0.0097064340761924	0.077610538779067
13886	SG0SPEC	40	0.1537197318434073	0.0033422574734194	0.009475788238624	0.0744811121336262
13886	SG0SPEC	100	0.2381271170430814	0.0037138314468349	0.0097897985267548	0.0749715140971847
13886	SG0SPEC	150	0.3012594139712974	0.0038067011729103	0.0098367803969663	0.0780668817953562
13886	SPEC	40	0.1629605209637486	0.003442761454578	0.0096336296145171	0.076470668335115
13886	SPEC	100	0.3742548946875756	0.004541739149883	0.0108864108615241	0.1055455554725914
13886	SPEC	150	0.5585184925155505	0.0054975852500629	0.0115792334296904	0.1711458387017968
13887	FD	40	0.1076083820141989	0.0031374215926712	0.0302604999652063	0.0498086491426082
13887	FD	100	0.2699476358024434	0.0045393389162729	0.0313515222268022	0.1185232983659681
13887	FD	150	0.3036164059453514	0.0052161418016043	0.0316561341508911	0.1375435967147474
13887	SG	40	0.1021994221719349	0.002832794810995	0.0302263767731274	0.0522026440788956
13887	SG	100	0.1716956427950128	0.0029971118931779	0.030766975768087	0.0721259299991825
13887	SG	150	0.1848851625044256	0.0030070001162605	0.0307756112727988	0.0740930169797953
13887	SG0SPEC	40	0.1071062748050267	0.0031404061000105	0.0302356016663615	0.0511398711735991
13887	SG0SPEC	100	0.1996813782399432	0.0036815311215473	0.0308324970124757	0.0813498457651466
13887	SG0SPEC	150	0.3056570486472219	0.003830161152004	0.0308204018986544	0.1061017957187338
13887	SPEC	40	0.1141609369967768	0.00320920999495	0.0304136653523102	0.0511268040542994
13887	SPEC	100	0.374989102456324	0.0054805456739411	0.0318105879082408	0.1720336505402869
13887	SPEC	150	0.6627255202713658	0.0082544707936116	0.0324334878158084	0.1982125844599234
13920	FD	40	0.1813800312069539	0.0026684575104827	0.0112753950191558	0.1078715944507724
13920	FD	100	0.3004953967477101	0.0031357538598775	0.011330640945132	0.1387649330901192
13920	FD	150	0.3481149748933838	0.0034131101940183	0.0114452597379919	0.1668836591568272
13920	SG	40	0.1579653454516156	0.0022871416095083	0.0111806536943156	0.1107346093538629
13920	SG	100	0.1681745342103974	0.002372442446573	0.0112892916025188	0.1195521782497466
13920	SG	150	0.1947358463829929	0.0023732751534304	0.0112800980192129	0.1195768053585239
13920	SG0SPEC	40	0.171759453231391	0.0026834681886348	0.0112558666150325	0.1091758059680143
13920	SG0SPEC	100	0.2331860635218859	0.002904564537194	0.0114930298355836	0.1267593341882302
13920	SG0SPEC	150	0.2766248652711379	0.0029404437707685	0.0115252294187558	0.1353238440135722
13920	SPEC	40	0.180104659604602	0.0027517110625684	0.0113638197738757	0.1103207188476032
13920	SPEC	100	0.389106945963594	0.0035204150434689	0.0114727248204407	0.1811250679329132
13920	SPEC	150	0.692841583911023	0.0046776377715629	0.0120721856429502	0.2577195825429749
13925	FD	40	0.1434378669239733	0.0036661306155881	0.0196552367248474	0.0823159293834211
13925	FD	100	0.2508638584080478	0.0040073731734921	0.0204570811176524	0.072490406396538
13925	FD	150	0.2650968579587384	0.0042291740765373	0.0207036906450573	0.0768667908706003
13925	SG	40	0.1360583767574185	0.0031958795449955	0.0196245792230434	0.0844272567444527
13925	SG	100	0.1541441258441121	0.0032913620172492	0.0200023402220809	0.0810161226848343
13925	SG	150	0.1789217247819027	0.0032911049999577	0.02000369340561	0.0807644692408756
13925	SG0SPEC	40	0.1443852701471092	0.0036896154924173	0.0196604858535522	0.0835639643487433
13925	SG0SPEC	100	0.2085613834511593	0.0039160874959476	0.0199299353826234	0.0727282517723517
13925	SG0SPEC	150	0.2533095634892593	0.0039719630835464	0.0199206079638741	0.0840247332587772
13925	SPEC	40	0.1492093381554285	0.003766723542596	0.0198234250519919	0.0843518999765217
13925	SPEC	100	0.3231112337230574	0.0042772471475772	0.020803454015562	0.091407568393808
13925	SPEC	150	0.5768691765007496	0.005309219468271	0.0212574252487747	0.1360694173584198
13944	FD	40	0.1439817469228538	0.0016325867052659	0.0144132096275381	0.0797798838776136
13944	FD	100	0.2703622418944524	0.0021277390727932	0.0148599795000408	0.1142686166670528
13944	FD	150	0.2810471414411579	0.0022991426750601	0.0149175871808137	0.1140072920425015
13944	SG	40	0.1423178273926874	0.0014213412113228	0.0144293516814507	0.0742726825293171
13944	SG	100	0.2189395878117145	0.001489195042239	0.0146930781357513	0.1041908645715426
13944	SG	150	0.2152428802870287	0.001487764492623	0.0147039694266546	0.1048486372260302
13944	SG0SPEC	40	0.1860489232639409	0.0016354346272486	0.0144074631562777	0.0795673297008984
13944	SG0SPEC	100	0.2380975701161585	0.0018258249221441	0.0146685336631276	0.1131799355997401
13944	SG0SPEC	150	0.326653985570895	0.0018551318145457	0.0147105827500952	0.1151559288586018
13944	SPEC	40	0.150860212048377	0.0016806173822326	0.0144977149185872	0.0844235517809681
13944	SPEC	100	0.4092872369505476	0.0024550941255944	0.0150441534788004	0.1228667674640668
13944	SPEC	150	0.5081744643885258	0.0030417881803679	0.0152016191639253	0.1901315369336356
13952	FD	40	0.1731258533104444	0.0034512312987437	0.0157679703824624	0.0195379729296519
13952	FD	100	0.2259496009706552	0.0042027743633985	0.0156038237566824	0.0898308759486804
13952	FD	150	0.3020638413655292	0.004308733542573	0.0155898711789418	0.1184667842499525
13952	SG	40	0.1415539588101979	0.002915652657224	0.0156761491384218	0.0157884813498734
13952	SG	100	0.1674884490679399	0.0030723708686659	0.015581649241045	0.0590933248473109
13952	SG	150	0.1606343764588368	0.0030773251355732	0.0155785042455257	0.0604671984110945
13952	SG0SPEC	40	0.1779043944645485	0.0034619973788453	0.0157311700209409	0.0181972701591871
13952	SG0SPEC	100	0.2058435708353188	0.0037873020223573	0.0158470149476867	0.0636504053367536
13952	SG0SPEC	150	0.3031935493879543	0.0037908343671895	0.0158705480310327	0.071493149953218
13952	SPEC	40	0.1571180250925908	0.0035713088064357	0.0159371790966838	0.0219063304290664
13952	SPEC	100	0.3337483557196451	0.004586008048284	0.0157885195104472	0.1317630327491945
13952	SPEC	150	0.4354621219150728	0.0050373324776214	0.0158944443873608	0.2101937209949856
13965	FD	40	0.16945906751617318	0.00293070112049895	0.01679103007028755	0.06738532346954265
13965	FD	100	0.2248924974745272	0.004272409538561599	0.01847590822414585	0.12595825841152875
13965	FD	150	0.3170422656681078	0.0045147030797421	0.01855348963420865	0.1307770941037088
13965	SG	40	0.15840383747871764	0.0024559512287148	0.016737407165764502	0.0652539149922197
13965	SG	100	0.1937039246366224	0.00274006808013185	0.0179801778387318	0.1021442928082339
13965	SG	150	0.2601074930968618	0.0027432959930526	0.0180076777577684	0.1030541081130258
13965	SG0SPEC	40	0.16823847513787643	0.0029218301234227003	0.016675492750325947	0.0672464900712556
13965	SG0SPEC	100	0.22686773630604778	0.00349348404185335	0.0176720955241021	0.0954385623593382
13965	SG0SPEC	150	0.2987282622370361	0.003526895564781	0.01769256272867615	0.10559925676278555
13965	SPEC	40	0.1867793660341377	0.0030364461650665003	0.0169625455746774	0.07070756763551415
13965	SPEC	100	0.30970010681209204	0.00501092574793275	0.01882856954299645	0.14853215831976557
13965	SPEC	150	0.46666449415682565	0.006047130028294051	0.019074753093586402	0.19033837819403898
14010	FD	40	0.144118385659352	0.002698037340306	0.0189775581206788	0.0723116727086283
14010	FD	100	0.2631340056844414	0.0032724052560513	0.0191025457894522	0.1447568977375503
14010	FD	150	0.3268558186494768	0.0036064801492139	0.0191998821069386	0.1423419464086711
14010	SG	40	0.1507986961965844	0.0023450798995445	0.0189993937191051	0.0696506042427359
14010	SG	100	0.1615130012644481	0.0024385493297097	0.0191933360402144	0.0978831246264648
14010	SG	150	0.168328139219571	0.0024429030966418	0.0191671839952688	0.0985096167939589
14010	SG0SPEC	40	0.1685134348961474	0.0027151935188673	0.0189818048704165	0.0721847638648546
14010	SG0SPEC	100	0.1807118788190819	0.0029472294112451	0.0192345976488828	0.1078897195630987
14010	SG0SPEC	150	0.2671230694891584	0.0030182600076068	0.0192421837968365	0.1217722816493971
14010	SPEC	40	0.1596057748234505	0.0027744835738015	0.0191056086848834	0.0758220101986471
14010	SPEC	100	0.3460329981587287	0.0037078568463759	0.0192638051213342	0.1810919454206484
14010	SPEC	150	0.549690685121416	0.0045452924104167	0.0197331919747444	0.2138123590997293
14039	FD	40	0.15856616182325578	0.001490219016579	0.009997254057471	0.024510542569032102
14039	FD	100	0.2675516859120367	0.00209896524431375	0.009916013203676851	0.0927692973898349
14039	FD	150	0.33334673514510976	0.0023155419237674496	0.0101508142145014	0.12372435763189366
14039	SG	40	0.1219857158628056	0.0013007674875383	0.0100079061491797	0.024538504301320298
14039	SG	100	0.16661445308912387	0.0014033801923824	0.00985671249251395	0.04359166692938705
14039	SG	150	0.18648260542340994	0.0014051745160346	0.009853977335079249	0.047011999946150546
14039	SG0SPEC	40	0.163042753924457	0.0014953993481569001	0.00999670146207765	0.024448680548334
14039	SG0SPEC	100	0.22564492364125865	0.0017361387620601	0.0099483731578606	0.054364033494008604
14039	SG0SPEC	150	0.33866739297522463	0.0017737558644046	0.009966739468605351	0.08145822187179685
14039	SPEC	40	0.1563469518322538	0.0015332340506979	0.0100844245068831	0.0256671058061634
14039	SPEC	100	0.351859901189549	0.0024732134413802	0.0101147628778889	0.12091062555982515
14039	SPEC	150	0.5482797661330605	0.00321070899680955	0.01059691615076435	0.26563948764625445
14041	FD	40	0.1593230493425216	0.0023545396449229	0.0106428815663821	0.0719396095635691
14041	FD	100	0.2666506852685561	0.0035047413031609	0.0118180544773744	0.0811491312804079
14041	FD	150	0.2970234151255376	0.0038556536895135	0.0119266858482486	0.0924380687686821
14041	SG	40	0.1573518205201584	0.0019587038476544	0.0105749470612476	0.0792999514455938
14041	SG	100	0.2040971351959839	0.0022013958690662	0.0114741363063066	0.0633099838734142
14041	SG	150	0.193903809482511	0.0021993785948446	0.0114754626620622	0.0631155379304301
14041	SG0SPEC	40	0.1621493509012074	0.0023549691552201	0.0105229094713871	0.0744640291149422
14041	SG0SPEC	100	0.2055862039865	0.0029411196221062	0.0113824464151241	0.0513535474632435
14041	SG0SPEC	150	0.2499483461919108	0.0029523982640181	0.0114285262778802	0.0666052012840196
14041	SPEC	40	0.1666979786200386	0.0024425142330966	0.0108117100295209	0.0732151548609402
14041	SPEC	100	0.3407601575821486	0.0041719397848469	0.0122521354421918	0.1185172791105659
14041	SPEC	150	0.5483972573581352	0.0051970042605212	0.0126852689462228	0.1967969321117763
14055	FD	40	0.1139831200496539	0.00159132681245375	0.0072752716841465	0.05431432761684245
14055	FD	100	0.25857423469376944	0.0020174898609641497	0.0074701635845882	0.1052868102996193
14055	FD	150	0.33115287369034374	0.0022079401624856	0.0076860825323982005	0.13045521786083644
14055	SG	40	0.11492821130480546	0.0014533725168726	0.0072662265456235	0.05655086187821
14055	SG	100	0.20100447194931914	0.00154263908125355	0.00725402856389205	0.0787079822365639
14055	SG	150	0.20343440494719905	0.00154595338608825	0.0072610658007431	0.07954068980221246
14055	SG0SPEC	40	0.11386279985953995	0.00159913710234695	0.0072992063142863495	0.055301645807956296
14055	SG0SPEC	100	0.22172704331840895	0.00179687003092685	0.0072473281489162	0.08902519185971525
14055	SG0SPEC	150	0.2757407485261435	0.0018324588947095499	0.0072738788305566505	0.10474931539821819
14055	SPEC	40	0.12196135428471394	0.0016211694264546498	0.0073113954072396	0.05540527587655545
14055	SPEC	100	0.33962958754094386	0.0022738186907794	0.0076726682274364	0.1493196379646462
14055	SPEC	150	0.5235312713860114	0.0030588848608325498	0.00820763381565565	0.26522716393781565
14081	FD	40	0.162270927642439	0.0043285257155533	0.0157251425747931	0.0475798742191937
14081	FD	100	0.2750336848954857	0.0051957037415126	0.0160938635150773	0.0582815631271798
14081	FD	150	0.3690456537136287	0.0054400708706106	0.0161787660082202	0.0724110422095934
14081	SG	40	0.1608089053381263	0.0036907155492001	0.01549766918133	0.0531312722812215
14081	SG	100	0.1668535579362278	0.0039390511811608	0.0156885728336977	0.05254518593452
14081	SG	150	0.18563321273058	0.003939441533017	0.0156844957687851	0.0513247025451482
14081	SG0SPEC	40	0.1642274345725649	0.0043361595117944	0.0157268565674729	0.048697803018666
14081	SG0SPEC	100	0.1986214538723816	0.0049317675244714	0.0160545737802697	0.0425204910094122
14081	SG0SPEC	150	0.3278208293701471	0.0049446362433373	0.0161114018935458	0.0520723497492832
14081	SPEC	40	0.1680793078008408	0.0044715532024914	0.0158857893016414	0.0481912761291372
14081	SPEC	100	0.4208662343860789	0.0057045688215407	0.0164654202089242	0.0787357616855025
14081	SPEC	150	0.6167427430048058	0.0064478178119062	0.0168383253131437	0.1339694838563982
14163	FD	40	0.17469383173549735	0.0022534022157179503	0.0150343486550896	0.0420511915115424
14163	FD	100	0.33824303998132477	0.0035349452082151503	0.0157547018323505	0.13653263351962408
14163	FD	150	0.3514115240098422	0.00362610824770605	0.0159752752232869	0.13642781551244482
14163	SG	40	0.170428799686732	0.0018852896901216001	0.0150413202979231	0.04397982428794625
14163	SG	100	0.23609792712645855	0.0021813572703647498	0.0153859772295657	0.0840914326668721
14163	SG	150	0.24617509315022015	0.002186317849646	0.01537167221820825	0.08589063042990855
14163	SG0SPEC	40	0.18134027873097475	0.0022399686849516503	0.01499357816779325	0.04281875856981895
14163	SG0SPEC	100	0.2747260513020035	0.00299244752666355	0.0152378954785197	0.08331303801828391
14163	SG0SPEC	150	0.38666254412348033	0.0030585278879767	0.0152532082462491	0.0919730543742183
14163	SPEC	40	0.18822333026444743	0.00233934960571505	0.0151624407476167	0.04352420099039615
14163	SPEC	100	0.29884688686985106	0.00403377384708115	0.01609974695737125	0.1768315600704295
14163	SPEC	150	0.5639504299569296	0.00465683686304495	0.01664176372841345	0.21267624060108964
14170	FD	40	0.1301667469379045	0.0034699440365767	0.009039842845718	0.0167439254908923
14170	FD	100	0.2873543638327719	0.0048708485266231	0.0102930471372857	0.0335192552120908
14170	FD	150	0.333752757215482	0.0052020723425244	0.0104026209616759	0.0339638446997964
14170	SG	40	0.1363038351484801	0.0029250728429117	0.008777877836299	0.0223977296174389
14170	SG	100	0.1447940827694128	0.0031691366171036	0.0093268134078271	0.026169048090176
14170	SG	150	0.1411244549073199	0.0031682175364848	0.0093443486089818	0.0273279192613657
14170	SG0SPEC	40	0.139504080186076	0.003479521336093	0.0090166025765532	0.0183761528592293
14170	SG0SPEC	100	0.1764413967583387	0.0040745384090072	0.0097647788726787	0.0271522411823761
14170	SG0SPEC	150	0.2367056462182389	0.0041251304513776	0.0098406640999332	0.0356342050739783
14170	SPEC	40	0.1269272552723306	0.0035916877174703	0.0091794433563854	0.015541512429083
14170	SPEC	100	0.3423368502372729	0.0056482916115241	0.0108793147716697	0.0359102619282247
14170	SPEC	150	0.626495007731004	0.0066531868361166	0.0113679786602125	0.0739006217612938
14180	FD	40	0.16377552215191996	0.0037064273615863503	0.0224834383782724	0.1108481374119801
14180	FD	100	0.2604450349606151	0.00477313562410205	0.0247515965271893	0.12735099310608894
14180	FD	150	0.3077576276248717	0.0050358921308659	0.02498922030327435	0.12831009272895416
14180	SG	40	0.1676547431183201	0.0031882954115427	0.022466393842398097	0.11850242135613615
14180	SG	100	0.17980656036465864	0.00337259606679765	0.02395767549996275	0.1178715348626829
14180	SG	150	0.1830400166163709	0.00337514330167325	0.02400186902646235	0.11936721652425365
14180	SG0SPEC	40	0.161839320333158	0.00372677416876035	0.0224104210512859	0.1141973625514234
14180	SG0SPEC	100	0.21713668694380062	0.0042290636749268504	0.0235377362136003	0.1062898583215696
14180	SG0SPEC	150	0.27488122394350256	0.00430337182799525	0.02355528480020565	0.12135615457709856
14180	SPEC	40	0.16163949634397662	0.0038198612009334	0.02267099777932725	0.1116031534009848
14180	SPEC	100	0.3639683861426751	0.0053327449489867	0.0253034084430701	0.1513536226257694
14180	SPEC	150	0.4804876424872479	0.0064070466884948996	0.025784037010303948	0.20073520533381556
14183	FD	40	0.15920365097286793	0.00277382729127465	0.00971928053001575	0.021353255190788602
14183	FD	100	0.2756340441209093	0.0034103269946979	0.01003369160518065	0.09349781051012901
14183	FD	150	0.3493589333025885	0.00363893982784575	0.0101046036991667	0.13586536271105626
14183	SG	40	0.160988655344326	0.0023160226916426	0.00959044116509515	0.0217941532420199
14183	SG	100	0.19090186867058215	0.0024123296933775996	0.0098035124305188	0.0449760301819508
14183	SG	150	0.19496247391476976	0.0024101497135452	0.009801092537857551	0.0453941370112135
14183	SG0SPEC	40	0.1694047574938805	0.0027830143985256	0.0096565700840549	0.020897444219088547
14183	SG0SPEC	100	0.2334721766999565	0.0030111049904354	0.00988715676675395	0.052633181853190256
14183	SG0SPEC	150	0.33193318442139214	0.0030472850918345003	0.009917470256029	0.07339802391164166
14183	SPEC	40	0.1612779958863499	0.00287490810415995	0.009881035122208351	0.0226288442897091
14183	SPEC	100	0.3472073216659487	0.0039046570271387	0.01036120985728905	0.14789071503185136
14183	SPEC	150	0.5151651177131623	0.00464674981689675	0.010665957533558399	0.25933243546648066
14184	FD	40	0.1452411766474412	0.0037929110020622	0.0203861343912601	0.0316151101162352
14184	FD	100	0.2323344012897794	0.0041971558524638	0.0208258806282278	0.0485631720664922
14184	FD	150	0.299628972906054	0.0045200292565363	0.0210796151774377	0.0935293644217144
14184	SG	40	0.1401495103556186	0.0032372152727182	0.0203095310636413	0.0387292151790198
14184	SG	100	0.1725574263908027	0.0033013377397736	0.0204506669291221	0.0343838324285814
14184	SG	150	0.1763312420613873	0.0033019050339098	0.0204371475940299	0.03503402172362
14184	SG0SPEC	40	0.1448235242861779	0.0038083186826257	0.0203499350178058	0.0331287591459617
14184	SG0SPEC	100	0.1996840990539013	0.003977647377315	0.0204767890224302	0.0401174816025477
14184	SG0SPEC	150	0.2549882041273867	0.0040390214403565	0.0204453299368186	0.0680993433799865
14184	SPEC	40	0.1455033838960265	0.0039148085134563	0.0205790010229812	0.0306692279989274
14184	SPEC	100	0.3652719754669303	0.0045752938955443	0.0211572881519075	0.0961816406575533
14184	SPEC	150	0.5698918636936773	0.0056721095570406	0.0217097057076727	0.1909891720152944
14190	FD	40	0.16064913069979908	0.0032143139653899	0.01341730918175665	0.01426517656582545
14190	FD	100	0.27352556482349133	0.0038319814391254998	0.0132638481134756	0.07673234140495336
14190	FD	150	0.3530968606612885	0.003974397083712951	0.0133118211404635	0.09422007337111146
14190	SG	40	0.16371342818376014	0.0027518250671826503	0.01331592567228935	0.015832502843208248
14190	SG	100	0.20535886177338109	0.0028712607779212	0.0130354826820539	0.03809043256244155
14190	SG	150	0.2720250023544689	0.0028733484875743997	0.01304943405713455	0.03898234284039345
14190	SG0SPEC	40	0.17423019143353263	0.00323160825876045	0.013409411419976001	0.013802948992196449
14190	SG0SPEC	100	0.22722225725402834	0.00350730337599575	0.0132292119942808	0.03937660165908585
14190	SG0SPEC	150	0.35494186518354187	0.00356985835631095	0.013271391296326401	0.05735683277772815
14190	SPEC	40	0.1610053489343652	0.0033163501482752497	0.013551431501076999	0.0145653244669948
14190	SPEC	100	0.34734872568455744	0.004218547068151	0.013494320445034999	0.11251586464837575
14190	SPEC	150	0.5638395138460734	0.004880680026161	0.013822033094836799	0.17986997812698396
14195	FD	40	0.110551685099865	0.0019209892459884	0.0167387410063671	0.0807037937458992
14195	FD	100	0.2389443846397192	0.0023540270804414	0.016630934758336	0.1087929250957664
14195	FD	150	0.3007228305332626	0.0025050703963613	0.0166345052363802	0.1204915968261923
14195	SG	40	0.0991778751043097	0.001735817304299	0.0167889183833762	0.083923353989708
14195	SG	100	0.1239089163002415	0.0018343269180804	0.0165060847495078	0.0867961123982866
14195	SG	150	0.1373497281765376	0.0018359492794032	0.0165165446710622	0.0874776952103705
14195	SG0SPEC	40	0.1143755280368651	0.0019240138354211	0.0168125188368539	0.0820628308500173
14195	SG0SPEC	100	0.1826978514715394	0.0021486961913725	0.0165175974332442	0.0830922711139956
14195	SG0SPEC	150	0.2620454271426508	0.0021819499318544	0.0165434561774726	0.0916458605024268
14195	SPEC	40	0.113934221438023	0.0019645316542151	0.0167883122572725	0.0823519599563636
14195	SPEC	100	0.4049324984103045	0.0026444778467956	0.0168090869868062	0.1353830255616457
14195	SPEC	150	0.5200904266803482	0.0032618321089657	0.0169047265051111	0.2039357755432526
14213	FD	40	0.1433801021972271	0.0037086163350658	0.0168914277498713	0.0645149710295377
14213	FD	100	0.2465187207744787	0.0041170534334407	0.0174471207584343	0.0757654930198818
14213	FD	150	0.2919501621981359	0.0042568462660453	0.0175569501334867	0.0901173479586426
14213	SG	40	0.1325230090715654	0.0032100617664414	0.0168145555477987	0.0718867274713372
14213	SG	100	0.1544700810709266	0.0033311974700785	0.0171584499081795	0.0604413253154608
14213	SG	150	0.1922672705941399	0.0033341090476121	0.0171605530469182	0.0604901575929933
14213	SG0SPEC	40	0.1442464072262004	0.0037258838330236	0.016873790901807	0.0664199099805742
14213	SG0SPEC	100	0.2112528278913201	0.0039589133460063	0.0172060334219838	0.0546629424866085
14213	SG0SPEC	150	0.246849979370184	0.003980965705033	0.0172263894678982	0.0614883501465313
14213	SPEC	40	0.1531251232459625	0.0038161294017359	0.017040396088564	0.0646609441001177
14213	SPEC	100	0.3637807417067243	0.0044277552760802	0.0177249675539603	0.1075239577145649
14213	SPEC	150	0.4979517012603733	0.0048908160229471	0.0179948687858963	0.1659814198878821
14247	FD	40	0.16718760028112495	0.0025364557852881	0.018915925926062498	0.0332069713979078
14247	FD	100	0.2228953827474561	0.00314471948908465	0.01821166902300805	0.10114839018327745
14247	FD	150	0.3322901132252034	0.00334695350500635	0.018322019393358348	0.14436770316997216
14247	SG	40	0.11689518610946159	0.0022883860658794997	0.01897370306582985	0.036613901615135
14247	SG	100	0.12451482273208045	0.00243770749934425	0.0181198847460027	0.052560944345041896
14247	SG	150	0.13868113517761244	0.0024430674523107003	0.0181221070692902	0.0529939587667883
14247	SG0SPEC	40	0.24042111980013736	0.0025476989061464003	0.018999647610395402	0.03352320470235155
14247	SG0SPEC	100	0.1709505178688468	0.00287975487322715	0.018237590900153353	0.058893972189966504
14247	SG0SPEC	150	0.2372559709760821	0.0029571815514640503	0.01827189690715495	0.09367352184488201
14247	SPEC	40	0.16458292584473083	0.0025897236918690503	0.01900080491730035	0.0337846820114728
14247	SPEC	100	0.29140702857857165	0.0035445203183367	0.01844362766145885	0.15090223042446177
14247	SPEC	150	0.4543047588333826	0.0043244125028325	0.0187185555692005	0.27361204223284497
14284	FD	40	0.15155816540037176	0.0018010498824289	0.00719948662367805	0.06991080783729005
14284	FD	100	0.2763532767216643	0.0023425652217094	0.00778002431916555	0.1321578517402257
14284	FD	150	0.3890501641036036	0.0024644295070612	0.007809100598093451	0.1308513258964128
14284	SG	40	0.13152631719924712	0.0016046299417647502	0.0071432148805427	0.07449019937292414
14284	SG	100	0.21770747248452027	0.0016755593808790502	0.00750854094161835	0.1125160612992691
14284	SG	150	0.2844766668500507	0.0016764509291621	0.00752131482768865	0.11376390634187165
14284	SG0SPEC	40	0.1453556830872835	0.0018129837232087	0.00719082782778145	0.07119034691899875
14284	SG0SPEC	100	0.2304893926453794	0.00199771605738975	0.00750502900709585	0.1058069298888657
14284	SG0SPEC	150	0.2988384295752506	0.0020292587984889502	0.0075426177258538	0.11843978389866544
14284	SPEC	40	0.17216397743551365	0.00184420315383635	0.0072523985491812	0.07043089047204125
14284	SPEC	100	0.3492358938802276	0.00268446692865785	0.00796280742200875	0.155606919105821
14284	SPEC	150	0.5412540771817889	0.00328049412161905	0.0082148171145428	0.21755102270241475
14287	FD	40	0.1455788321466662	0.0056698427677927	0.0322393329311121	0.0329294858897688
14287	FD	100	0.2313724901002549	0.006265883890412	0.0343751847606676	0.0723772417663532
14287	FD	150	0.2481045736535654	0.0065393556711537	0.0346161494363542	0.0766258850954847
14287	SG	40	0.1224326021718048	0.0049600300540441	0.0322060963102833	0.0299103137545813
14287	SG	100	0.133440753214262	0.005002738112831	0.0338148376230887	0.0492153303824176
14287	SG	150	0.1327802618544874	0.0050046935104052	0.0338282729852401	0.0496448833678764
14287	SG0SPEC	40	0.1571396718863628	0.0057108009606431	0.0321967745769976	0.0324649566106654
14287	SG0SPEC	100	0.164601059303462	0.0059287885709518	0.0335188928009095	0.0541452778737355
14287	SG0SPEC	150	0.2450071744230927	0.0059374597264605	0.0335426457493272	0.0628242292652591
14287	SPEC	40	0.1595069226952001	0.0058189711965413	0.0325412358394157	0.0349377947704471
14287	SPEC	100	0.3041624531561962	0.0068472530773637	0.0349403950205485	0.0961261978730761
14287	SPEC	150	0.5134980918701099	0.0078986911072925	0.035450040271418	0.1701916764052977
14291	FD	40	0.1550888365804499	0.00103301343086605	0.0061155182339224495	0.08380689222221555
14291	FD	100	0.3503735333843546	0.0013968299766335	0.006475555105920201	0.07187525082419474
14291	FD	150	0.3084116916340387	0.00155729484228795	0.00657569762832205	0.0967890708157082
14291	SG	40	0.14728186146106392	0.0008931871634183001	0.006108005926995451	0.08427275586300456
14291	SG	100	0.20859967470389562	0.0009666232877896	0.006287788826223	0.10054318258439371
14291	SG	150	0.22887370870599238	0.0009674808914899001	0.0062872209248829	0.1011475867479346
14291	SG0SPEC	40	0.15845175792886404	0.0010352085272708	0.0061105055366202	0.08399119039051339
14291	SG0SPEC	100	0.2660487982653013	0.0012113524752055001	0.0062852784055374995	0.09429989641341135
14291	SG0SPEC	150	0.32787850621728754	0.0012498818212488	0.006292158870965349	0.1040874021138069
14291	SPEC	40	0.1577104154452379	0.0010662800299946	0.00616166255437175	0.08725983858299585
14291	SPEC	100	0.4241576638683039	0.0016350740421709501	0.0066307692123114	0.1017949158242389
14291	SPEC	150	0.6075136553513927	0.00229923402908525	0.00692486488105295	0.2298677335401209
14296	FD	40	0.1602400055899347	0.0038456873438701498	0.009656624336145399	0.05303745263462025
14296	FD	100	0.3298245432619693	0.0047053710118041	0.011196621241214899	0.0677339604058348
14296	FD	150	0.2931344081590511	0.0049149032198158495	0.0116234203645669	0.09984008161640845
14296	SG	40	0.14647030439640696	0.00327684112362745	0.0093472909988629	0.0571998782023307
14296	SG	100	0.17617978497526549	0.0034961897961344503	0.01006890553954745	0.05972779193139981
14296	SG	150	0.2226737584316659	0.00350269229709175	0.01012662829351995	0.0607495705491478
14296	SG0SPEC	40	0.1692809979996347	0.00386496824352875	0.00962250234158025	0.05422624846096395
14296	SG0SPEC	100	0.2563771931222858	0.00437838160736175	0.0102473482917499	0.05689437436687525
14296	SG0SPEC	150	0.2729089330115444	0.0045051849243254	0.0103388825407947	0.0776131121284287
14296	SPEC	40	0.16750267371466548	0.0039697163016428	0.00979796981503335	0.05403230094329385
14296	SPEC	100	0.333926214028895	0.00534681940624405	0.01175979730924595	0.0996907204370295
14296	SPEC	150	0.5661074919542275	0.006210639588039749	0.0126292087422078	0.1756921913413391
14309	FD	40	0.15081326333623507	0.00455002991296595	0.025498592228280402	0.10985327673776475
14309	FD	100	0.25634196991253494	0.00562297466029095	0.025699430385695353	0.06954569268923985
14309	FD	150	0.36686939379374806	0.005807055046929	0.02592816290122615	0.08090967979650435
14309	SG	40	0.13315960846245806	0.003923700898029851	0.0254820525824158	0.11766220587327975
14309	SG	100	0.23160044514767233	0.0041392399509634	0.0252706063870151	0.09239748386239646
14309	SG	150	0.23401173152058524	0.0041400095109886004	0.025251461135731103	0.09229634309630524
14309	SG0SPEC	40	0.1450782931102445	0.004569660873459299	0.025471789214849952	0.11276939509361165
14309	SG0SPEC	100	0.22602634495031804	0.00514642517814125	0.025387504163533553	0.0723788857375435
14309	SG0SPEC	150	0.28985080342254277	0.0051959096201889005	0.0253746887791037	0.0749559591216726
14309	SPEC	40	0.15722141653093705	0.0046879120606421	0.025722266419063798	0.11159626953655966
14309	SPEC	100	0.36770956595305515	0.00621896368793855	0.02620258897202435	0.08636172151632204
14309	SPEC	150	0.5888375055427597	0.00698300587055195	0.0266432215664607	0.14277191640417874
14328	FD	40	0.1391317905563868	0.0016266856730329	0.0116479084737476	0.0382110577258566
14328	FD	100	0.2858838974992274	0.002339053031523	0.0117484605104209	0.1077463929515022
14328	FD	150	0.3298179796800857	0.0026118776773144	0.0119435522755619	0.0997135899383993
14328	SG	40	0.1382440952964263	0.0014489466412761	0.0116516766070974	0.0391732912917101
14328	SG	100	0.1984001617133353	0.0015647582248799	0.0116306293676153	0.1152030256628384
14328	SG	150	0.1760857956989051	0.0015666873509898	0.0116310480585415	0.1177272477184057
14328	SG0SPEC	40	0.1402365486467175	0.0016344332849547	0.01167837428312	0.0373401889195747
14328	SG0SPEC	100	0.2319547477203065	0.0019118880223361	0.0116635832380394	0.1240377610475841
14328	SG0SPEC	150	0.2826095831758613	0.0019801090121963	0.0116780897472902	0.14444777397677
14328	SPEC	40	0.1489945428388197	0.0016651015604597	0.0117058945211776	0.0405044533009961
14328	SPEC	100	0.4358075704618568	0.0028296202565689	0.0119267321992161	0.1267438765232897
14328	SPEC	150	0.5258943288922041	0.0037216452930018	0.0124102619346462	0.2096042375151272
14375	FD	40	0.1751044986195114	0.0034533615201047503	0.0148375863800277	0.0289273246149802
14375	FD	100	0.29035511395157787	0.0038156931133013997	0.015372912579835099	0.0803160053397475
14375	FD	150	0.30365391005165776	0.0039771604204897	0.01547172958514955	0.09875677009533229
14375	SG	40	0.18114919782986877	0.0028679978235129	0.01473813928019855	0.03026123175865995
14375	SG	100	0.24386068216638956	0.0029715609924273996	0.015110663750749	0.05520149669262165
14375	SG	150	0.2936889394643628	0.00297230172471535	0.0151204150612328	0.05551956973226575
14375	SG0SPEC	40	0.23074021206111145	0.00346333121085545	0.0147561301437183	0.0286440038787023
14375	SG0SPEC	100	0.28896479908397665	0.0037277665245114998	0.01510123510068705	0.06357614696879975
14375	SG0SPEC	150	0.339918930502969	0.00377617756995585	0.01513572799365275	0.07305946535216876
14375	SPEC	40	0.20356829540135055	0.00358157736325355	0.0150340167093168	0.0300275341429245
14375	SPEC	100	0.35505792176217255	0.0041245699297059995	0.0156937596153292	0.1057500326503534
14375	SPEC	150	0.5473651444768024	0.0049978662221078	0.01608258551466275	0.2375174030179803
14388	FD	40	0.1391833682954521	0.0016306868121888	0.0117009311134038	0.1182485136794733
14388	FD	100	0.2939317296332566	0.0019985987031594	0.0117788453479413	0.1145016152703562
14388	FD	150	0.3440559626864369	0.0021418942426153	0.0118114873657293	0.1357518637583369
14388	SG	40	0.1262022301212097	0.0014635174968849	0.0117071167033974	0.1179960961375465
14388	SG	100	0.2040160813245083	0.0015088746164075	0.0117328135463771	0.1194966163545055
14388	SG	150	0.1926649984455723	0.0015092565739808	0.0117420389786223	0.1200636033358876
14388	SG0SPEC	40	0.1391411030708451	0.0016404551713596	0.0116938476113553	0.1195539367815462
14388	SG0SPEC	100	0.2416324008309827	0.0017875854714261	0.0117403125836406	0.1039226464784826
14388	SG0SPEC	150	0.3363190310856275	0.0018271177683565	0.0117448071598991	0.1163908667755108
14388	SPEC	40	0.1366610081487452	0.0016696829668085	0.0117566269125183	0.1214952407636004
14388	SPEC	100	0.332643996390712	0.0022323403983793	0.0118770137691925	0.1561895764462752
14388	SPEC	150	0.8492049332486253	0.0029430899710707	0.0121030966993386	0.2556614207796138
14400	FD	40	0.1610180729402286	0.0025817968538715	0.0080154599432179	0.081595124230764
14400	FD	100	0.2700883836812961	0.0034316232364079	0.0091176504784632	0.0989233177051531
14400	FD	150	0.3200582924403319	0.0037080359274326	0.0094282433046621	0.1135880304550857
14400	SG	40	0.1589255877331565	0.0021781899596425	0.007863197601244	0.0812653712803549
14400	SG	100	0.2005550751686424	0.002341283419611	0.0084088965829242	0.1092692209396346
14400	SG	150	0.1860047593051507	0.0023427648884114	0.0084200821180095	0.1093183192270911
14400	SG0SPEC	40	0.1638608873464976	0.0025897727845817	0.0079621508010895	0.08140864175151
14400	SG0SPEC	100	0.2358476419266541	0.0029928710106341	0.0083718972622812	0.1046860326066918
14400	SG0SPEC	150	0.2863646852036555	0.0030704884109235	0.0084175456018729	0.1127207317496276
14400	SPEC	40	0.1640109049962768	0.0026701023684394	0.0081495152442154	0.0852714085476875
14400	SPEC	100	0.4591100586441978	0.003951507940556	0.0095493421717766	0.1335963690812682
14400	SPEC	150	0.5386010550594355	0.0049805521915093	0.0103931136470186	0.1792369365499419
14447	FD	40	0.13370460300822334	0.00238115788648205	0.016937132163787047	0.0905163247258024
14447	FD	100	0.249166443318601	0.0027235882660241	0.017175527536118652	0.10855562516844056
14447	FD	150	0.32501910715592974	0.0029521264824093002	0.017223711167714602	0.1356437465872431
14447	SG	40	0.1191883917012373	0.00211926959786365	0.016928379390142252	0.0992432080876786
14447	SG	100	0.1643901260653591	0.0021753192413973502	0.017105954298012	0.0943161185153796
14447	SG	150	0.1767477292479142	0.00217719428193365	0.0171092679824713	0.09541685877776995
14447	SG0SPEC	40	0.1326834834664762	0.0023965070037731	0.0169415644293157	0.09286692424094345
14447	SG0SPEC	100	0.18583022653062742	0.0025258768239319	0.0171128414389473	0.07755321905122475
14447	SG0SPEC	150	0.2511857378530417	0.0025580866573213503	0.01713307506615255	0.0954077741133333
14447	SPEC	40	0.13987429443476115	0.00243730929841885	0.01703029709899415	0.09026858269487005
14447	SPEC	100	0.3204104626951631	0.0030550494688626	0.01732240339224185	0.17003758209976472
14447	SPEC	150	0.5586579714188465	0.0039860750075921495	0.01752358181336175	0.2565446060156439
14449	FD	40	0.1568764326710992	0.0034526139621429	0.0255221765840894	0.0513166106037278
14449	FD	100	0.3422555933401704	0.0041319595471976	0.0252503742514985	0.0814613489164991
14449	FD	150	0.3106475592840375	0.0043452484263033	0.0252536328705749	0.0966723924891124
14449	SG	40	0.1569583024381359	0.0029991927621924	0.025561212732023	0.0473131477906576
14449	SG	100	0.2409227614451788	0.0031778979642273	0.02511274707828	0.0751943612561967
14449	SG	150	0.2426634531138763	0.0031781228173389	0.0251374089032925	0.0746216561717852
14449	SG0SPEC	40	0.144650900599638	0.0034568770881717	0.0255669967669384	0.0504110206070511
14449	SG0SPEC	100	0.2701978285321529	0.0037998206893516	0.0251546698597546	0.0728081339839201
14449	SG0SPEC	150	0.2895505909360029	0.0038438007377579	0.0251819701994473	0.0821331430316983
14449	SPEC	40	0.1539091393597063	0.003559871907485	0.0256788811239676	0.0550726564595008
14449	SPEC	100	0.3932884649160822	0.0046051966090298	0.0255177212679593	0.0983398140172975
14449	SPEC	150	0.5829155868828649	0.0055466230740092	0.0258033820194543	0.192045819795742
14460	FD	40	0.1723054307211051	0.0052034127923674	0.0228070076806276	0.0331347874187073
14460	FD	100	0.2470657479290081	0.0064877179928369	0.0243927772071994	0.09995314366404
14460	FD	150	0.3664978126064611	0.0067742091032412	0.024513615793119	0.110185304768212
14460	SG	40	0.16225164089645	0.0043692439384342	0.0226205072003068	0.0320135882104093
14460	SG	100	0.1567655199695661	0.0046909589347567	0.0238142671132879	0.0669406680203874
14460	SG	150	0.1670203234405569	0.0046927734549494	0.0238319401480767	0.0682506485507968
14460	SG0SPEC	40	0.1716792323509145	0.0052098673114107	0.022677358134861	0.0325609678958684
14460	SG0SPEC	100	0.1947018113609001	0.0058122463089539	0.0238212332813769	0.064883175891927
14460	SG0SPEC	150	0.3131338440503144	0.0058675679678042	0.0238533441715396	0.0674790074972056
14460	SPEC	40	0.1782486574024748	0.0053884979575534	0.0231006381523908	0.0353396465646506
14460	SPEC	100	0.2794626926265362	0.0071853400446851	0.024943305631159	0.1295447440938138
14460	SPEC	150	0.3499029790965844	0.0083446581211704	0.0254476387946914	0.1871052838125081
14515	FD	40	0.1641990114225823	0.0020016366953485	0.0099143832570497	0.1351510000058114
14515	FD	100	0.3207975878744898	0.0024605304936379	0.0107167257213192	0.1006175753730753
14515	FD	150	0.3471618235377481	0.0027634224984573	0.011041751159523	0.1335883660904951
14515	SG	40	0.1576631097071006	0.0017129221440998	0.0098837219279531	0.1398014038431349
14515	SG	100	0.2012203903062069	0.0017993735649309	0.0103663909555661	0.1297037507966244
14515	SG	150	0.2472987952785074	0.0017988348046131	0.0103886573272471	0.1301987751312496
14515	SG0SPEC	40	0.1788845670895815	0.0020100011088638	0.0098761134909703	0.1371739570629819
14515	SG0SPEC	100	0.2543483478006336	0.0021928815296253	0.0102965771139813	0.1244074723516142
14515	SG0SPEC	150	0.4017925886705231	0.0022660786252038	0.0103508788271251	0.1354879234494206
14515	SPEC	40	0.165604721661334	0.0020652144839646	0.0100090501658083	0.1380948464998082
14515	SPEC	100	0.45589922078348	0.0027733851592743	0.0109937244755738	0.1459886584712766
14515	SPEC	150	0.5851999894606624	0.0038505301251442	0.011760476153146	0.237788279879708
14516	FD	40	0.14005663243312824	0.0031891280744336	0.0158398966329003	0.04949501157041455
14516	FD	100	0.2465174660570525	0.0035512433345429497	0.015997328990217198	0.07038331667579134
14516	FD	150	0.3268052537384317	0.00379373731975575	0.01612889156254725	0.11774696242288565
14516	SG	40	0.13433009533026175	0.0028527641954234004	0.01581250083402925	0.0541957830477384
14516	SG	100	0.2016708950457055	0.0029018893864623503	0.01583792853986605	0.05984600730902985
14516	SG	150	0.22395259821207	0.0029043355814668	0.015829782644504603	0.05958086530304235
14516	SG0SPEC	40	0.14415489402435122	0.0032125219019403	0.015891309622043798	0.0500580834319351
14516	SG0SPEC	100	0.21678729814791187	0.0033673780742965002	0.0158720388101261	0.05944574937401345
14516	SG0SPEC	150	0.3071487043225817	0.0034222560785602497	0.015873662928931803	0.08179982261847524
14516	SPEC	40	0.1361974728561688	0.00326055546328115	0.015936432903709448	0.0500530691232783
14516	SPEC	100	0.4447373700533417	0.00391805448916685	0.016166065855538002	0.1103037400672465
14516	SPEC	150	0.622485739156837	0.00482462663968405	0.01651589177974605	0.225625592242981
14559	FD	40	0.13199852504424295	0.00252060273852655	0.0167705961357032	0.026157811363794102
14559	FD	100	0.21674206579174726	0.0028003088178194	0.01682310881671695	0.06669680869233804
14559	FD	150	0.2919901754617533	0.0029563794829255497	0.01687713204556205	0.0916902699130463
14559	SG	40	0.1204240437705454	0.0022519806293016496	0.0167519224714314	0.030315330430458948
14559	SG	100	0.18164890541462891	0.0022890192884584	0.01673086448272565	0.0349771752268883
14559	SG	150	0.15742152081521293	0.0022900561958997	0.01673646280733805	0.03590769256862175
14559	SG0SPEC	40	0.1336090906582988	0.0025369390331779996	0.0168003953058806	0.0265451846433771
14559	SG0SPEC	100	0.2699310173080791	0.0026414884575091	0.016748312021516748	0.0355955228939299
14559	SG0SPEC	150	0.2846735454140681	0.00266205899211945	0.0167517100417452	0.04599616280750475
14559	SPEC	40	0.13546910153100444	0.0025796390044397002	0.016834690467098998	0.026104062037242352
14559	SPEC	100	0.3182716129307311	0.0030210696611322	0.0169339557490739	0.10654987450795356
14559	SPEC	150	0.5285810140604388	0.0038347885860401	0.017132867938799597	0.22061562132259988
14560	FD	40	0.16930303201110175	0.0035341499366740997	0.014670356570780401	0.063491906263269
14560	FD	100	0.2940574504884448	0.00435722328637465	0.0154852009129661	0.07532054334247934
14560	FD	150	0.34745780155604966	0.00462363573772315	0.0156694283981537	0.1052864053617155
14560	SG	40	0.1726784680841198	0.00296818711835465	0.01454202263417065	0.0674257695360665
14560	SG	100	0.20996511855250866	0.00313252894120465	0.01506120067319085	0.06894590224277845
14560	SG	150	0.2428550776922901	0.00313267052691075	0.01509500930514985	0.06889572533364946
14560	SG0SPEC	40	0.17445032615528117	0.0035471116178164	0.0146238218226556	0.06470415661031259
14560	SG0SPEC	100	0.24295918822465307	0.0038787928104442	0.0151062952816357	0.0649541913369732
14560	SG0SPEC	150	0.2882323831406344	0.00394050203256465	0.015167589268848501	0.07772645480201705
14560	SPEC	40	0.18112669198510856	0.00365931213503495	0.01483565543911725	0.06480288146010829
14560	SPEC	100	0.4022360523500519	0.0048431515562534	0.0158106317004983	0.1020082649694337
14560	SPEC	150	0.651159510055074	0.0058178911880279	0.016262210017693603	0.21793298943751466
14659	FD	40	0.15009119052892822	0.0019879053525109	0.011074654428117049	0.11672864603004479
14659	FD	100	0.3467722520267503	0.0027720754725588503	0.011152445579850699	0.1465904356313934
14659	FD	150	0.31474460249647107	0.0029179749662122	0.01121353162755575	0.13282867455033495
14659	SG	40	0.1572501235690188	0.0016855117950479999	0.0110654859851663	0.11841352711534765
14659	SG	100	0.2213313629683032	0.00188256910145455	0.01099837375198345	0.15818040075671946
14659	SG	150	0.215239408087466	0.0018839448599639	0.0110010031634013	0.15810061844539913
14659	SG0SPEC	40	0.159394211051421	0.00198682107425725	0.011083655728917799	0.11773098136832486
14659	SG0SPEC	100	0.2591218831851654	0.00241984316546745	0.0110422322222884	0.15675717648785795
14659	SG0SPEC	150	0.30626719080370846	0.0024530640013079	0.011057847075888149	0.1561694019947385
14659	SPEC	40	0.16056313171441994	0.0020564782187016	0.01115297666226125	0.1215037097843462
14659	SPEC	100	0.3917252788677531	0.00319252404055275	0.01138477287750735	0.1537316344990835
14659	SPEC	150	0.5667396247292007	0.00383663231896895	0.01167140033397235	0.2514043130456344
14661	FD	40	0.1448409502481207	0.0025511361220289	0.0163720053045291	0.0314781521714443
14661	FD	100	0.2670618890547767	0.0033414104857838	0.017384910968322	0.0621286052269372
14661	FD	150	0.3458814765466042	0.0034750330806423	0.0174411336942855	0.0746484295978106
14661	SG	40	0.1548033690099176	0.0021931721215564	0.0163547999333002	0.0285933905268763
14661	SG	100	0.2057778229086012	0.0023225543294002	0.017070862723884	0.0589757455637326
14661	SG	150	0.2185254626611747	0.0023247087110339	0.0170761154954096	0.059038331837119
14661	SG0SPEC	40	0.1414504152787271	0.0025601603232466	0.0163357956315951	0.0309186060833019
14661	SG0SPEC	100	0.277021850578544	0.0029245349784131	0.0169165606997751	0.067689134474826
14661	SG0SPEC	150	0.3310120254148507	0.0029706638428457	0.0169251454511793	0.0709479966316199
14661	SPEC	40	0.1425939462630075	0.0026311119885712	0.0165165168295022	0.0343452565690402
14661	SPEC	100	0.4262338506889841	0.0037661500971611	0.0176829765643929	0.0763697538008086
14661	SPEC	150	0.6658088500136988	0.0044885602300647	0.0178320872449985	0.1926755110011626
14696	FD	40	0.1742765131488562	0.005726379248301	0.03196780113639195	0.03887832742393335
14696	FD	100	0.28159819841305	0.0064023566118699	0.031179845212020302	0.08871452780445264
14696	FD	150	0.2856372129170218	0.0067297950102095	0.0313644990983031	0.10792829673704696
14696	SG	40	0.16918066608538784	0.00483741608196055	0.03187761484055015	0.03734151151491795
14696	SG	100	0.17320459267304766	0.0050320886493972	0.0309666250649117	0.0687178536617323
14696	SG	150	0.20072631706640726	0.00503538891301085	0.030973874141199502	0.06852704028371145
14696	SG0SPEC	40	0.18531109249677818	0.0057498594075902	0.03199289812469465	0.03825688716867115
14696	SG0SPEC	100	0.23087130057545135	0.0061995716386789995	0.03119246243885135	0.07476736960546405
14696	SG0SPEC	150	0.3308436298619528	0.0062718990979302	0.03118329312960225	0.07861696549648535
14696	SPEC	40	0.1780020307786621	0.0059229026725564	0.03222129630704745	0.041213286741639404
14696	SPEC	100	0.30046592332497446	0.00688816254215765	0.0314809305092468	0.10901959227591165
14696	SPEC	150	0.6122468080692893	0.0082759706098626	0.0320283943968144	0.20691246852095385
14698	FD	40	0.159964513553425	0.0017015389767754	0.0052137701811812	0.0296730284569985
14698	FD	100	0.3380407439360186	0.0024873528869926	0.0063354508183056	0.13029177777704565
14698	FD	150	0.3627302068470165	0.0028356939155762	0.006766590248452799	0.1732496850096095
14698	SG	40	0.1575618289376502	0.0014307463847328	0.0050976387561243	0.029489817986130103
14698	SG	100	0.2623969363105808	0.00157576097893195	0.005674743618828949	0.07477184186223515
14698	SG	150	0.2576717093581766	0.0015780229141122	0.0056969104362535	0.07424396173916539
14698	SG0SPEC	40	0.1635693290537389	0.00170271155481785	0.0052103970762469	0.028891678044277
14698	SG0SPEC	100	0.24648936317198944	0.0020415597669520497	0.00573243593086655	0.06463111316254645
14698	SG0SPEC	150	0.3558324843758902	0.0021386378429452497	0.0057933167500208	0.1055700896650802
14698	SPEC	40	0.16862613598047482	0.0017624496082273501	0.00526835771685705	0.0314468551589406
14698	SPEC	100	0.3620347357062489	0.0029754051039141	0.00667509298431195	0.18022845495665865
14698	SPEC	150	0.7481746041834736	0.0042947261205742	0.0077541412588422	0.3115588835060028
14702	FD	40	0.1853480089950595	0.0027147945512749	0.0117687611972934	0.0145306849032692
14702	FD	100	0.2658367150680311	0.0031211583863124	0.012125442272352	0.0506551655783118
14702	FD	150	0.3020614824373663	0.0033796176699237	0.0123234142744575	0.0648967849316928
14702	SG	40	0.1557061929787117	0.0022961146147081	0.0116516569045385	0.0173337197472262
14702	SG	100	0.3346678669184675	0.0023936067181976	0.0118413935774621	0.0411650022339092
14702	SG	150	0.2850585639839547	0.0023955175365271	0.0118398403644454	0.0413002027150691
14702	SG0SPEC	40	0.1970545200845098	0.0027231086612888	0.0117515754359001	0.0146941299987563
14702	SG0SPEC	100	0.2512916090385187	0.0029458571238373	0.0119969974431564	0.0431022354278745
14702	SG0SPEC	150	0.3257681704483223	0.003005108012824	0.0120036039742197	0.058346822448972
14702	SPEC	40	0.1849204092292653	0.0028092907979082	0.0118789186466353	0.0154153965670616
14702	SPEC	100	0.4571915485338517	0.0034283453590462	0.0123220223167282	0.0616028209266293
14702	SPEC	150	0.6115288534393835	0.0042408171305661	0.0127644878140454	0.1557100778060864
14750	FD	40	0.1485826162075903	0.0019774916230505	0.0131318235789943	0.0438479916888144
14750	FD	100	0.2278739541873253	0.0023969084649228	0.0133777142228749	0.0723444491156633
14750	FD	150	0.1999742669866876	0.0025190198932594	0.0133708175920733	0.092123814836865
14750	SG	40	0.1328671398445715	0.0017368605581568	0.0130964490617717	0.0423885252917707
14750	SG	100	0.1722373494232508	0.0018224407955915	0.0133366189038967	0.0657959061874312
14750	SG	150	0.2072761656822383	0.0018228971145064	0.0133410877291999	0.0655145413923769
14750	SG0SPEC	40	0.1431319230936203	0.0019840901119515	0.0131201395213753	0.0435664768222134
14750	SG0SPEC	100	0.184447521117827	0.0021586217698037	0.0133928537985096	0.0670873586567362
14750	SG0SPEC	150	0.2523276271469298	0.0021769472612416	0.0134157289453896	0.0664931935247516
14750	SPEC	40	0.1587904305816331	0.0020298677894946	0.0132028285828708	0.0458960768800378
14750	SPEC	100	0.2661449796471027	0.0026377703392676	0.0134802333863154	0.0886341939349372
14750	SPEC	150	0.4622206828638161	0.0031287376278273	0.0136034890761385	0.2005117938686198
14803	FD	40	0.14833083334590635	0.00280362943535475	0.0149736292982022	0.025793054607882802
14803	FD	100	0.2700637621811337	0.0032747488453337	0.01548609501824645	0.07125927450972144
14803	FD	150	0.3398653707769365	0.0035616204590661	0.015572068565466949	0.1082486412598278
14803	SG	40	0.13901649141790945	0.00241830140415875	0.01493569853716355	0.020533726109335453
14803	SG	100	0.2034278354909711	0.0024985249565935	0.0152837979809522	0.04095015719761485
14803	SG	150	0.2175833301483232	0.0025026393342214	0.01529755746564385	0.0420706120241413
14803	SG0SPEC	40	0.18317126280294166	0.00281909308380395	0.014961133608173551	0.0254542460131603
14803	SG0SPEC	100	0.24905675108574446	0.00303662333259785	0.01524883613030255	0.04934326200378755
14803	SG0SPEC	150	0.36099243492060884	0.0031287751378572502	0.01527951441781165	0.07068309456328145
14803	SPEC	40	0.16575681111302995	0.0028877356871091	0.0150933071105717	0.0281610911586579
14803	SPEC	100	0.3881827243071697	0.00362425970913155	0.0157425412519399	0.11367626046004764
14803	SPEC	150	0.6040916609299228	0.0048535795984753	0.01602243463700695	0.24360226910301075
14826	FD	40	0.1411767852555175	0.0019438892058852	0.0164890685802387	0.0814479197913229
14826	FD	100	0.3383960535745388	0.0021809039501118	0.0169376123740162	0.092817072502802
14826	FD	150	0.352066035631759	0.0023608221897159	0.0169655280159658	0.1182478356479938
14826	SG	40	0.1394848304588823	0.0017219919284711	0.0164963315060419	0.0833392115788211
14826	SG	100	0.2102587897991962	0.0017482663896248	0.0168892634735039	0.0731411155326499
14826	SG	150	0.1934692950794069	0.0017481947924596	0.0168894671807528	0.0748291037146949
14826	SG0SPEC	40	0.166897003960396	0.0019544368580048	0.0164811104301972	0.0832620237338314
14826	SG0SPEC	100	0.2091371347894699	0.0020285326723232	0.0168406689561802	0.0580925899199195
14826	SG0SPEC	150	0.3285798523369662	0.0020496043774905	0.0168544779820278	0.0749674549349829
14826	SPEC	40	0.1415274832583178	0.0019920598062716	0.0165853558426756	0.0831450038421912
14826	SPEC	100	0.3762550929914052	0.002474881332725	0.0170882706555363	0.1398504162144898
14826	SPEC	150	0.5270932779392087	0.003090360070071	0.0172220764098258	0.2219318228423606
14855	FD	40	0.1695061398234177	0.0022671077617462	0.0093615921400699	0.0470521137416402
14855	FD	100	0.2805560155889643	0.0028104793600833	0.0099653954177207	0.066831487979595
14855	FD	150	0.3825161618734496	0.002933935486088	0.009993869524924	0.0789965441683151
14855	SG	40	0.1597916972104303	0.0019528024287487	0.0092580739259695	0.0512767390055363
14855	SG	100	0.2227318133984616	0.0020453041187231	0.0096945493287715	0.0541130747811977
14855	SG	150	0.2345647772799575	0.002046208168381	0.0096989539843356	0.0545892871781361
14855	SG0SPEC	40	0.1668432913366417	0.0022776878071704	0.0093177996266753	0.0483005963276083
14855	SG0SPEC	100	0.2548930617377253	0.0025032587355486	0.0097916529422437	0.0440792570618048
14855	SG0SPEC	150	0.3049038234029326	0.0025394667818374	0.0098038547161487	0.0563434250301602
14855	SPEC	40	0.1539386361403734	0.0023385812390892	0.0094517217870353	0.0474865864388649
14855	SPEC	100	0.4556444228951994	0.0031156594164589	0.0101973712986355	0.0881419028411793
14855	SPEC	150	0.5742501241388175	0.0036439431630095	0.0103762387792587	0.1732439546181719
14931	FD	40	0.1271986845125929	0.0017105375088038	0.0092802799093187	0.0652149687102341
14931	FD	100	0.2737337011691653	0.0023732148739365	0.0101951962434985	0.1177240166370049
14931	FD	150	0.3212730161501886	0.0026408824864976	0.0103402530527733	0.1444577266430101
14931	SG	40	0.1315403030795982	0.0014439776823195	0.0092503958345218	0.0719434978083641
14931	SG	100	0.2030539031076702	0.0016037623311655	0.009788318388293	0.0942841945484544
14931	SG	150	0.2246218337427093	0.0016044354133513	0.009794841315829	0.0933317101588143
14931	SG0SPEC	40	0.1247254575223959	0.0017049423543318	0.0092792913933976	0.065936746097978
14931	SG0SPEC	100	0.227838982185154	0.0020470528305298	0.0097999038660624	0.0752297047587111
14931	SG0SPEC	150	0.2647480328885982	0.002098019808628	0.0098266790074836	0.0839301679251098
14931	SPEC	40	0.1277595324418969	0.0017599197275991	0.0093375994862995	0.0670854950016635
14931	SPEC	100	0.3639077821161142	0.0027346967230711	0.010455307859963	0.1695186099002147
14931	SPEC	150	0.4530833439814065	0.0039120773317817	0.0108595585306957	0.2481583653556207
14940	FD	40	0.12606100766998915	0.0021409789994939	0.009730305060842149	0.0195186149511971
14940	FD	100	0.2680268857447291	0.0027012851243771	0.010006447564096601	0.10122552128709415
14940	FD	150	0.30872025888808463	0.0028851543656382003	0.010079687432334849	0.12466126788384224
14940	SG	40	0.12641171149033015	0.001875262621533	0.0096957099208257	0.01623758674784255
14940	SG	100	0.21977756572513976	0.00199487490803385	0.00978911334476015	0.04747362277079105
14940	SG	150	0.21619150991722935	0.001997323083258	0.00978669947002865	0.050284270107794946
14940	SG0SPEC	40	0.1255803467624289	0.00215351525299285	0.00971825187222595	0.01942479767624335
14940	SG0SPEC	100	0.20921530534749014	0.00241571279563345	0.0098276087311138	0.052637572483383646
14940	SG0SPEC	150	0.3330549445240098	0.0024756726160251	0.00985643164208635	0.07209298509161921
14940	SPEC	40	0.15977506803235025	0.0021993905901447	0.0098232741059774	0.0211494461735991
14940	SPEC	100	0.37988346267769835	0.00301903960724745	0.010220383251091	0.14748544623099608
14940	SPEC	150	0.6152185275221351	0.0037801758009351	0.01053215851029875	0.2644590065950991
14943	FD	40	0.1592154038041847	0.0036501871147132	0.0163570030038631	0.0798437372409727
14943	FD	100	0.2746823545624625	0.00409943896035445	0.01636136392021735	0.06750150553267995
14943	FD	150	0.29141602704912856	0.0042633895279688	0.016394640527310697	0.098018232495135
14943	SG	40	0.16008010029532274	0.0030999349656541	0.01626475543414895	0.08697631262984645
14943	SG	100	0.1808456586018783	0.003196866097183	0.016216251627117748	0.07241944400466116
14943	SG	150	0.2992911359885557	0.0031979938998754	0.0162293331805471	0.0711022439871254
14943	SG0SPEC	40	0.16171796180675685	0.00366816202769295	0.016321686978017	0.0820495871926437
14943	SG0SPEC	100	0.22596296268072735	0.0038638822934053503	0.0163817758690686	0.060740879077630996
14943	SG0SPEC	150	0.31745846014042867	0.00390073916502145	0.016398734832896097	0.06755746683576205
14943	SPEC	40	0.1726977289830248	0.0037705128254799	0.016527429646723747	0.0806908634858165
14943	SPEC	100	0.34809122347914956	0.00441385958239955	0.0165955947319616	0.08722703166551915
14943	SPEC	150	0.5130195877974302	0.0051763162446308	0.0168413231622581	0.2051111412776572
14952	FD	40	0.1487910684489158	0.00366815955158475	0.0157131641131443	0.019626206243439248
14952	FD	100	0.25377867131522275	0.004508297094473901	0.0168327957059959	0.07050388722677339
14952	FD	150	0.3085774549478607	0.00480315775510955	0.0170575102597036	0.09164253917270809
14952	SG	40	0.16677545301858165	0.00307538267928705	0.015574907583834851	0.0215990919083507
14952	SG	100	0.2054947012298709	0.0032171398643001	0.016349544234454498	0.03856998571926105
14952	SG	150	0.2064564355599932	0.00322352100674705	0.01635254438553775	0.039073059714117855
14952	SG0SPEC	40	0.1513909740308199	0.0036820943937949	0.01568646619857765	0.01985697906586295
14952	SG0SPEC	100	0.24552586345724883	0.00402180340670515	0.0164401074704233	0.04276384771505145
14952	SG0SPEC	150	0.3063535427366773	0.00412457874623835	0.01648394913296465	0.05958427275521455
14952	SPEC	40	0.1661109907542501	0.00379955204458615	0.0158778826354286	0.02023092059791425
14952	SPEC	100	0.34974434640473706	0.0050470581204731	0.0172931302407303	0.10394236157495501
14952	SPEC	150	0.6946497919774344	0.006521183946760651	0.01801935969093075	0.21453710729486464
14957	FD	40	0.13700830516981088	0.0020039074312419502	0.00926331600396385	0.07233733394598235
14957	FD	100	0.269823063173787	0.002323236318049	0.00973153877867995	0.1103625093245902
14957	FD	150	0.37228037976740125	0.0026106940575163	0.00981709898856145	0.14934286996858676
14957	SG	40	0.13662948374582135	0.00177383196334525	0.00924564776895075	0.074695763369444
14957	SG	100	0.1750082450076088	0.0018060408857696	0.00952900418490735	0.08050664840760015
14957	SG	150	0.19555350345139716	0.00180502657976245	0.009523921423168949	0.08168046166849655
14957	SG0SPEC	40	0.13609591530985285	0.00201972308198895	0.009261006498934299	0.07356581672534725
14957	SG0SPEC	100	0.19448157594315085	0.00211916640313435	0.0094860204786535	0.0792593096256535
14957	SG0SPEC	150	0.2713329579392364	0.0021566586664369	0.0094972499701832	0.11036087309438655
14957	SPEC	40	0.14915548963328396	0.00205304655603255	0.0093556720333415	0.073329468381362
14957	SPEC	100	0.3733085111776733	0.0026685164466264504	0.00993115918995625	0.16910764909921977
14957	SPEC	150	0.6091727068663647	0.0038261180382217	0.0103761037432871	0.2825401192038903
14975	FD	40	0.1519385547787219	0.002738936620902	0.0165033198498329	0.0483742135472837
14975	FD	100	0.2742836327768755	0.0032307408773372	0.0165332608901931	0.0504796702688972
14975	FD	150	0.2924076854113727	0.0033883788267814	0.0164898410428318	0.0877899016920691
14975	SG	40	0.1753714150015748	0.0024050661158121	0.0164929856269005	0.0508964349386433
14975	SG	100	0.1483399181866631	0.0025099061969677	0.0164010645018866	0.0510971249750911
14975	SG	150	0.1541590515732449	0.0025124178289148	0.0164190656769823	0.0511071848825779
14975	SG0SPEC	40	0.1571948357394084	0.0027572063283511	0.0165124351575664	0.0490717114558242
14975	SG0SPEC	100	0.2079331166737034	0.0029731296543139	0.0164286844758487	0.0492145876033472
14975	SG0SPEC	150	0.3509781105108459	0.0030218514362095	0.0164973495972295	0.0656368608372218
14975	SPEC	40	0.1562341465192914	0.0028101186090072	0.0166234593754807	0.0490488097052859
14975	SPEC	100	0.3572035519422895	0.0035262617484165	0.0167261295361731	0.0732377583360781
14975	SPEC	150	0.5415395177152659	0.0043103152829843	0.0168326721015523	0.1943282669147728
15023	FD	40	0.114435654692369	0.0013290157392714	0.02287893138592	0.0213446471067575
15023	FD	100	0.3605973090492325	0.002052034095438	0.0235435742864375	0.0661163584729615
15023	FD	150	0.2744550275428536	0.0025267398979982	0.023639248022145	0.0930463558584496
15023	SG	40	0.1016200487029524	0.0012392734054813	0.0228824567681471	0.0200619833991978
15023	SG	100	0.2387229091602244	0.0013406029542103	0.0233512747162228	0.03906109140099
15023	SG	150	0.5207899556869021	0.0013435678173252	0.0233616962662871	0.0390772852760943
15023	SG0SPEC	40	0.1087058326382728	0.0013289870397378	0.0228576065713533	0.0213173280833829
15023	SG0SPEC	100	0.3030558910319429	0.0017099011418895	0.0232453089097428	0.0376172414375886
15023	SG0SPEC	150	0.566584733344994	0.0018216448146086	0.0232595147125099	0.0826043103415988
15023	SPEC	40	0.2061636771225063	0.0013555063181722	0.022929421328992	0.0227616872888873
15023	SPEC	100	0.3484864208405683	0.0024763685208116	0.0237144391610649	0.0974108947188268
15023	SPEC	150	0.4534359127153446	0.0039553816894733	0.0239375241495299	0.1509539684179695
15029	FD	40	0.16149064406209104	0.00319018058897625	0.0182263402257801	0.0319314347972641
15029	FD	100	0.2741810056138556	0.00458252447990335	0.0194265523493685	0.12451863136629865
15029	FD	150	0.29021325699537504	0.00507968757152635	0.01976295478577135	0.1496417350071163
15029	SG	40	0.1667030735422857	0.00273179627555945	0.0181771839216653	0.027525928225822248
15029	SG	100	0.2272864035271495	0.0030132865521736	0.0187186512588177	0.06565243888922105
15029	SG	150	0.2025628727820914	0.0030190803354465997	0.0187582070796622	0.0699664310122196
15029	SG0SPEC	40	0.16587515862634444	0.0031877579966239503	0.0181899776629697	0.03027440530028365
15029	SG0SPEC	100	0.22269104782143573	0.0038402525903822003	0.01874216511608935	0.07392331360817665
15029	SG0SPEC	150	0.30825668627587627	0.0039523808759175	0.0188159260817425	0.11113933946402735
15029	SPEC	40	0.16706872655450838	0.0033007786565274	0.018380805594053702	0.0351156259613474
15029	SPEC	100	0.3983726877027554	0.00519647243961765	0.020085691292023748	0.1635274639639704
15029	SPEC	150	0.6346511674983067	0.0071544470307297	0.02110577799985765	0.2690123738408166
15057	FD	40	0.1491549267439605	0.0032364197398587	0.021001939962101	0.0815492837027416
15057	FD	100	0.2610353106964088	0.0035710243186542	0.0220914982737741	0.0684418843429035
15057	FD	150	0.2687167322392486	0.0036980171020491	0.0222271377832656	0.0828742591936557
15057	SG	40	0.1427952540044163	0.0027989508759845	0.0210194347017637	0.0852708179290672
15057	SG	100	0.1877066510825213	0.002868943040391	0.0218267326902968	0.0758084044912418
15057	SG	150	0.1868268919926575	0.0028707448023249	0.0218186386036416	0.0752286052259181
15057	SG0SPEC	40	0.1568275696296418	0.0032570095549188	0.0209531195661395	0.0831186725005618
15057	SG0SPEC	100	0.2332205520411904	0.003442902627607	0.0216034599175439	0.0689906148511324
15057	SG0SPEC	150	0.2922126831818024	0.0034622036969266	0.0216141331859285	0.0731880244478394
15057	SPEC	40	0.1463352237533089	0.003328123856811	0.0211908572948257	0.0831132982127821
15057	SPEC	100	0.3125949476206281	0.0038718404205112	0.0224316788905592	0.0879688851725037
15057	SPEC	150	0.4943197630609097	0.0044862531011404	0.0227284955081736	0.1837320869771085
15109	FD	40	0.1448175145812116	0.0030766520370382	0.0199485968645418	0.035029762144097
15109	FD	100	0.2636390227037605	0.003437639901589	0.0199863533715416	0.0477501962890472
15109	FD	150	0.3447313060795388	0.0035784888682535	0.0199485128770729	0.0897592486064602
15109	SG	40	0.1102168524756227	0.0027280319849058	0.0199462668330957	0.0487683630723133
15109	SG	100	0.1974914276633219	0.0028264804674842	0.0198941178399089	0.0380410464207562
15109	SG	150	0.1399333055964871	0.0028277960410085	0.0198996335016192	0.0387621705004133
15109	SG0SPEC	40	0.1212931038113939	0.0030906879999815	0.0199817319101553	0.0377621523458732
15109	SG0SPEC	100	0.1884396380495558	0.0033401029183534	0.0199507648102378	0.0435904188720121
15109	SG0SPEC	150	0.2290057646014732	0.0033747361611247	0.0199783488758552	0.0620769158522339
15109	SPEC	40	0.1623793130377402	0.003154572419658	0.0200660984376123	0.0319999320563943
15109	SPEC	100	0.3934039119898782	0.0036785683684473	0.0201644796589281	0.0680010281369141
15109	SPEC	150	0.5857174691384186	0.0043951767913599	0.0203117840400629	0.2271386853009503
15115	FD	40	0.1295483490865635	0.0020478380520476	0.0078632282044856	0.0369234116748727
15115	FD	100	0.2048231158616678	0.0027122002217028	0.0082594035586252	0.0488542314170149
15115	FD	150	0.2968133260361325	0.0030498904658319	0.0084581086149364	0.0915526031229693
15115	SG	40	0.1141876938037683	0.001815370158475	0.0077724429541746	0.0431446446369407
15115	SG	100	0.1712829151827309	0.0019285180260029	0.0078457032352498	0.0365910485443863
15115	SG	150	0.1844812487167725	0.001928781963178	0.0078480235938933	0.0375873810164799
15115	SG0SPEC	40	0.1257157832504284	0.0020513565772896	0.0078770838513558	0.0383109970968884
15115	SG0SPEC	100	0.2654276446005134	0.0023690972704155	0.0080280393471123	0.0296200550921131
15115	SG0SPEC	150	0.3244782393144921	0.0024197974973646	0.008048622806178	0.0538431254151004
15115	SPEC	40	0.1455482426873599	0.0021021055391946	0.0079068664810042	0.0363150290875115
15115	SPEC	100	0.4414965638417156	0.0031824840527516	0.0085371811548063	0.0804228481445501
15115	SPEC	150	0.5554779144367382	0.0043062275934282	0.0091150557125174	0.1976130945046583
15286	FD	40	0.17220595979924047	0.005005348616021201	0.0250860867172643	0.0194222478165035
15286	FD	100	0.25070689053620304	0.005828547585885449	0.025822727808779297	0.07971054791612625
15286	FD	150	0.2880322138101869	0.0060753952558566	0.025911505919017197	0.08978904606597615
15286	SG	40	0.16291953773211248	0.00426247968887755	0.0249538205551042	0.02628882291924085
15286	SG	100	0.17593998851919435	0.00442251325861365	0.0254824299947197	0.04244768059983485
15286	SG	150	0.1972525027257506	0.00442648644768675	0.02548775969221595	0.04441504714025075
15286	SG0SPEC	40	0.16115578097015834	0.00502531943949585	0.0250486503542442	0.0207878939994428
15286	SG0SPEC	100	0.21313961084035837	0.0053857556765171	0.0255391691161014	0.03996356479875865
15286	SG0SPEC	150	0.30802098297416447	0.00547632547453155	0.025582949984980598	0.0505638530199997
15286	SPEC	40	0.1702423839679913	0.0051715601018614	0.02530836463129085	0.01830320097706025
15286	SPEC	100	0.34167874370524265	0.0063471382866445505	0.02618668110881645	0.10668342112015394
15286	SPEC	150	0.5640839620167679	0.00737435196934155	0.02658557663288625	0.188063189970442
15291	FD	40	0.1511900394013022	0.0025605615754286503	0.01387092373828695	0.13061813088539825
15291	FD	100	0.3247832034025384	0.00320885653013085	0.014447323067935	0.15913963517422
15291	FD	150	0.360703646989623	0.0033906850949196	0.01462356051028495	0.1523644215969146
15291	SG	40	0.1465905372547151	0.0021977734131023	0.0138554841345778	0.1346039732748861
15291	SG	100	0.24764092922600522	0.0022914158936518	0.01410317605219085	0.1470644870152735
15291	SG	150	0.2248248772730832	0.0022927314589581	0.014124387469219901	0.1473530428961058
15291	SG0SPEC	40	0.1626181450376551	0.0025721549509191	0.0138589449891743	0.1325989283866034
15291	SG0SPEC	100	0.2779061335486806	0.0027906011979699497	0.01401733996766095	0.1427259158207514
15291	SG0SPEC	150	0.2645417684482017	0.0028143818888188	0.0140353853453987	0.14844286464629547
15291	SPEC	40	0.15873695918023784	0.00263973952326445	0.01399392248476675	0.1337593153766966
15291	SPEC	100	0.342778932105959	0.0036180632951987	0.014770104674775849	0.17928265172988606
15291	SPEC	150	0.6014799693881066	0.0043127529980422005	0.01522050601318315	0.2142350621535053
15293	FD	40	0.1175086612568814	0.0022892617716188	0.0215857538158768	0.044734052585333
15293	FD	100	0.2974622349957836	0.0028080493473294	0.0213772428823218	0.0897798615158572
15293	FD	150	0.2585382627890394	0.0031018506378691	0.0214581786800532	0.1338627860416323
15293	SG	40	0.1215971914485647	0.0021004649999644	0.0216362028090168	0.042760564260595
15293	SG	100	0.191078395529887	0.0022120991027066	0.0213265707382136	0.0620077815075524
15293	SG	150	0.166875754630829	0.0022133714151379	0.0213363353532768	0.064034640059198
15293	SG0SPEC	40	0.1192280903975199	0.0022992250429762	0.0216335977920015	0.0447543315315596
15293	SG0SPEC	100	0.1881299766487391	0.0025340946358889	0.0213281411759512	0.0699149396508191
15293	SG0SPEC	150	0.2515047256974866	0.0025611724917319	0.0213460680165554	0.082131938581499
15293	SPEC	40	0.122422345264706	0.0023300450826633	0.0216515817664776	0.0464867387351395
15293	SPEC	100	0.3080790354365827	0.0031379609086131	0.0214993047794914	0.1310407062623725
15293	SPEC	150	0.4994348213465376	0.0040257062558207	0.021848109345597	0.2222620322264901
15294	FD	40	0.17030476547490603	0.0063033783890586	0.041407082678032295	0.07956614494104461
15294	FD	100	0.2611035701773907	0.006538415116937649	0.04178491070110815	0.09364913423830146
15294	FD	150	0.24912813074561252	0.0066890527904445	0.041817220535391844	0.11676957987398545
15294	SG	40	0.14212981135188324	0.0054873574949592	0.04144115078295165	0.0842422400896278
15294	SG	100	0.1320102324279055	0.005549948659520449	0.04164285949110745	0.0831997212817985
15294	SG	150	0.14964136375742695	0.0055525717801783	0.0416454692449368	0.0827382212212205
15294	SG0SPEC	40	0.17595704524225395	0.00634617705889895	0.0413949768188032	0.0810033824332486
15294	SG0SPEC	100	0.19996715034188925	0.006521200961453149	0.0414909013914307	0.08261461737029374
15294	SG0SPEC	150	0.26091363407092066	0.0065801270879234	0.04149525457825885	0.088538641313785
15294	SPEC	40	0.1784272117713454	0.0064826687849414005	0.04171246105339055	0.08050327764231485
15294	SPEC	100	0.30228246101614453	0.0068947587813755	0.042166307122040156	0.12644006984079614
15294	SPEC	150	0.43787520964701204	0.00770067712002655	0.04230158358184705	0.2115214064582259
15306	FD	40	0.1579162405181719	0.0014269955127987	0.0102178123961484	0.0280213993800366
15306	FD	100	0.2702379669117423	0.0016377532579707	0.0107142236009828	0.0702074572832062
15306	FD	150	0.4149917361692969	0.0018096508206951	0.0108059045573628	0.0920453790827789
15306	SG	40	0.1424170791529614	0.0012630336218837	0.0102208942887945	0.0281741263838965
15306	SG	100	0.2514615856087399	0.0012979394161538	0.0105411790021794	0.0396339898432752
15306	SG	150	0.2246669972047623	0.0012950827355202	0.010545554109689	0.0400658262266518
15306	SG0SPEC	40	0.1602340054689436	0.0014343354905102	0.0102079669634375	0.0282777860358722
15306	SG0SPEC	100	0.2383866842272206	0.0015273397189321	0.0104861064739203	0.0455149591403644
15306	SG0SPEC	150	0.3009002979518809	0.0015509043135433	0.0105052467872239	0.0628179722880285
15306	SPEC	40	0.1344043674410634	0.001463283935859	0.0102920687013312	0.028908945171761
15306	SPEC	100	0.3402998516856686	0.0018169271473247	0.010882426157968	0.1009057025672851
15306	SPEC	150	0.5297384865737115	0.0024977589522183	0.0111185886408333	0.208601218392394
15322	FD	40	0.1285147485957564	0.00175340451361055	0.012668418243467951	0.0549323865606249
15322	FD	100	0.24525088889405666	0.0021210180718054	0.012933746909800151	0.1081968427959082
15322	FD	150	0.29415927881424436	0.0022266570170361	0.0130225648570889	0.11122236854843845
15322	SG	40	0.11641885933907284	0.00156431449172195	0.012680879566782901	0.06322139325672145
15322	SG	100	0.1920851966460054	0.0016281602518983	0.012788688409206349	0.07027731420979236
15322	SG	150	0.26400743242514113	0.0016290492053805	0.012791210235701199	0.0729750553183967
15322	SG0SPEC	40	0.1282397415144537	0.0017634125486097	0.012681145723988249	0.057475977322709954
15322	SG0SPEC	100	0.22693145459968755	0.00193136041231905	0.0127119639519153	0.0621681281638887
15322	SG0SPEC	150	0.38018842992060425	0.0019510644969621	0.012713437429157901	0.07430041281484029
15322	SPEC	40	0.13731169127156012	0.0017950405987644	0.01274370018643395	0.053768650284085895
15322	SPEC	100	0.33541372569433403	0.00233418054444705	0.0130998844972165	0.1401433483649
15322	SPEC	150	0.5278945529276253	0.00273412991599485	0.0132972144099384	0.1780322109548613
15353	FD	40	0.1545804342048035	0.0020104027034437	0.0159935185638341	0.0481067018108912
15353	FD	100	0.2823446858333817	0.0025796353023345	0.0163593610929889	0.0813131029367407
15353	FD	150	0.2928000880224609	0.0027132690515107	0.0163168241013109	0.0928354601873665
15353	SG	40	0.1591452907286883	0.0017532221679251	0.0159868426813598	0.0516421640171446
15353	SG	100	0.2131118317511098	0.001852900741786	0.0163357761291344	0.0595737329467788
15353	SG	150	0.2089868827548366	0.001853836791525	0.0163441547147309	0.0608653237434318
15353	SG0SPEC	40	0.1562916669138756	0.0020208366632111	0.0159792646682735	0.0493917267003481
15353	SG0SPEC	100	0.208268445184097	0.0022141724740992	0.0163305574241988	0.0649053464609361
15353	SG0SPEC	150	0.2688745858910606	0.0022745142744203	0.016349843133466	0.0846223126327134
15353	SPEC	40	0.1693014499000722	0.0020667836013672	0.0160790050022045	0.0484651308870604
15353	SPEC	100	0.3437228911700635	0.0029242683761929	0.0165046967533185	0.1179357582600342
15353	SPEC	150	0.5479862280437593	0.0034645766619296	0.0166126418425128	0.2101607353035998
15371	FD	40	0.139865006359689	0.0018696461166086	0.0088573905861179	0.0411035237732955
15371	FD	100	0.3427090609137586	0.0024004584910495	0.0092211679211287	0.0894768864815362
15371	FD	150	0.4000792296179477	0.0025709275815532	0.0092991640496641	0.1068215600778708
15371	SG	40	0.1385505933522524	0.0016301057121229	0.0088263114488164	0.0498266769475067
15371	SG	100	0.2122013733346943	0.0017118657299584	0.0089560813091029	0.0670026899143378
15371	SG	150	0.2508612698866568	0.0017141188305777	0.0089569324505392	0.0678557833429948
15371	SG0SPEC	40	0.1553654606095381	0.0018803572497486	0.0088474895193978	0.0426794344989828
15371	SG0SPEC	100	0.2534289049979268	0.0021455911812744	0.009005089566095	0.069105095754071
15371	SG0SPEC	150	0.3386629416148383	0.0021963061841952	0.0090336003450793	0.0724108683064676
15371	SPEC	40	0.1407950745202346	0.0019222897521719	0.0089319822195608	0.0398606258654391
15371	SPEC	100	0.4274807948798743	0.0027579182426015	0.009428073987957	0.1080408195887427
15371	SPEC	150	0.5697579236384674	0.0035344624142091	0.009817494203468	0.2010403710051573
15411	FD	40	0.1207425521204308	0.005987386225941549	0.01514105976084235	0.01086134825200335
15411	FD	100	0.2175845947196225	0.00691458970424425	0.0154264131668072	0.0583373925611079
15411	FD	150	0.26405911129713067	0.007171944139971451	0.01576572806997115	0.0798014043738019
15411	SG	40	0.1413669968625934	0.00527015112417725	0.0148144016753782	0.0122346168299955
15411	SG	100	0.1419392181756216	0.0055462397677675	0.014843770909095201	0.026223483814110098
15411	SG	150	0.15203756120994222	0.0055505252195734	0.01486596866360235	0.026173481318461353
15411	SG0SPEC	40	0.12410630580742316	0.0060154529427421995	0.0151615477983919	0.0112050469182387
15411	SG0SPEC	100	0.1596205893159396	0.0064994042768275005	0.01529998195020385	0.02419735489670705
15411	SG0SPEC	150	0.21236599918076648	0.0065952418489621	0.01535480629482875	0.03709730906878905
15411	SPEC	40	0.12035967651784654	0.006141254584653449	0.01532731911327945	0.01079747510397995
15411	SPEC	100	0.3031201139294828	0.0074476902080406505	0.0158605748317657	0.08733330262908906
15411	SPEC	150	0.5771584738840309	0.00859363258226725	0.016895529092764303	0.1695497371244334
15439	FD	40	0.1626926753998675	0.0031923032003228	0.01745127601048055	0.06014523326237315
15439	FD	100	0.2503695599435183	0.00359479162563365	0.0168455485674733	0.0688992379062367
15439	FD	150	0.2935826136637575	0.0037766654937939	0.01697747625920285	0.0929323723860543
15439	SG	40	0.1431223814622974	0.0027683408173377498	0.017426109812050852	0.06858874895418715
15439	SG	100	0.2061665729934567	0.0028467989809809503	0.01689149343670935	0.06859555565156561
15439	SG	150	0.18553591748332215	0.0028477561772603	0.01688458639882585	0.06941186541603425
15439	SG0SPEC	40	0.1600717490977604	0.0032104336945104504	0.017455918757057	0.062177838241113004
15439	SG0SPEC	100	0.23085205158448197	0.00339585789688645	0.01711198965092495	0.06894230931033729
15439	SG0SPEC	150	0.2715384183315903	0.0034404835631126496	0.01712357838158735	0.08514055166456344
15439	SPEC	40	0.17023795818311804	0.00328443292512205	0.017604304466902698	0.059522280722009796
15439	SPEC	100	0.33747488253672053	0.0039011056030082503	0.01699623046346105	0.09561488707930654
15439	SPEC	150	0.5773149371387398	0.004759542959230249	0.017347763527078848	0.20357611676955428
15487	FD	40	0.1652579339438106	0.00492552649247995	0.014750704232742	0.03246379482901725
15487	FD	100	0.27356462447889074	0.0053006176392855	0.01570840177832535	0.05691920490201885
15487	FD	150	0.2798231680835427	0.0054773284005759995	0.01574619072192815	0.06520700822067235
15487	SG	40	0.14762600998404973	0.00423376358793665	0.01443573334365305	0.02971160454283855
15487	SG	100	0.16139517926247499	0.00431693529626025	0.015082623863273751	0.041715242586287046
15487	SG	150	0.1711778208042562	0.004308987405012701	0.01510962679946	0.04194981382823535
15487	SG0SPEC	40	0.14687432938446093	0.00495811187453605	0.01466710158376585	0.0326443687799929
15487	SG0SPEC	100	0.1667939579979267	0.00517786697356485	0.01522297452904395	0.042432223253642445
15487	SG0SPEC	150	0.21532659645520205	0.0051704887807326495	0.0152517434856543	0.04855831186794765
15487	SPEC	40	0.1625996397797734	0.00507294291121645	0.0149703224476027	0.0344044577007414
15487	SPEC	100	0.2885522679707721	0.00565061290353005	0.0161010063201337	0.07184050691961011
15487	SPEC	150	0.4531508519479996	0.006457835778420899	0.01638314057653325	0.15604235754989346
15548	FD	40	0.12567575241965429	0.0015183016122602001	0.0084258345485661	0.12944624155812157
15548	FD	100	0.2845153434252238	0.0019676379350453497	0.0086037146236357	0.11933855615921495
15548	FD	150	0.33383553879467787	0.0021004347639643	0.00870746067358895	0.10360080048137385
15548	SG	40	0.12622639808474656	0.0013073540113552	0.00842276694795695	0.13185568635170125
15548	SG	100	0.204608275989406	0.0014077966176282	0.0084680137074872	0.1420740880286317
15548	SG	150	0.22076718214490343	0.00141031097607625	0.00847306681213005	0.1425281000050474
15548	SG0SPEC	40	0.13902216762132213	0.0015226131984561499	0.00843874837904645	0.1309214042464531
15548	SG0SPEC	100	0.24692005415107837	0.00175067807917645	0.008505072794626051	0.13670945002052765
15548	SG0SPEC	150	0.2842838709462163	0.001804220372965	0.0085408545290226	0.14478452453189683
15548	SPEC	40	0.12613616252393262	0.0015652353264912	0.008480166695477551	0.1335971506826156
15548	SPEC	100	0.318818133280099	0.0022601011644881	0.0087540052331958	0.12320529846675124
15548	SPEC	150	0.6955557245369592	0.00296850976396055	0.0092106290305553	0.17957990266330492
15583	FD	40	0.1957252757673947	0.0040725882821118	0.0260327544561091	0.0770787225531128
15583	FD	100	0.2744273670626553	0.0044607096928755	0.0273738655476709	0.0724478995933606
15583	FD	150	0.2575118047958771	0.0046851810404199	0.0274050138980017	0.0976269465454564
15583	SG	40	0.1905375346448858	0.0034938427824768	0.0260354834415686	0.0766066752463189
15583	SG	100	0.1852268259271435	0.0035987553864718	0.026983424545643	0.0805184070659431
15583	SG	150	0.1725260181697568	0.0035980220569249	0.0270047269542258	0.0804748339450687
15583	SG0SPEC	40	0.1954986595445808	0.0040987072824399	0.0259627241461567	0.0778333628307673
15583	SG0SPEC	100	0.2187585908361895	0.0043153097840259	0.0266891907788904	0.0759258228034724
15583	SG0SPEC	150	0.3044507932734732	0.0043263398371015	0.0266682433745557	0.0759320133941174
15583	SPEC	40	0.1918524216282678	0.0041998218445294	0.026253639320289	0.0799342867364818
15583	SPEC	100	0.3078228327541006	0.0048393728170734	0.0277729203873389	0.0949477499871243
15583	SPEC	150	0.4650070357844226	0.0057895704842738	0.0278539236641224	0.2043781317720268
15619	FD	40	0.1494529394640734	0.003392055146832	0.0164798886753181	0.0741067002151971
15619	FD	100	0.2367553802197591	0.0041730873529527	0.0177259832771366	0.0968305600931669
15619	FD	150	0.3038810201477314	0.0044212008608744	0.0179161261147226	0.118413267298803
15619	SG	40	0.1467701068219482	0.0030106238139897	0.0164147240620187	0.0737954807044755
15619	SG	100	0.1771323520694846	0.0031030393789593	0.0172943216813541	0.0826603274403513
15619	SG	150	0.1957121804436961	0.0031029894764222	0.0172891048432063	0.0826929990856765
15619	SG0SPEC	40	0.1491150368445994	0.0034157686813398	0.0164367482563718	0.0747235758177377
15619	SG0SPEC	100	0.20324207958555	0.0036202261173868	0.0172483712930667	0.0781049861027737
15619	SG0SPEC	150	0.3349230960722268	0.0036351598337224	0.0172726993692687	0.0811477247927272
15619	SPEC	40	0.1718559702377736	0.0034732756209181	0.0166143908963887	0.0764102642962115
15619	SPEC	100	0.3692018279895391	0.0046546002412982	0.0180993594191434	0.131307243417412
15619	SPEC	150	0.5735608776705726	0.0054281740296191	0.0184609239723784	0.1910871583086018
15640	FD	40	0.1776269271856983	0.0037908694064387	0.0182035856784742	0.0748754084402744
15640	FD	100	0.2804631315458996	0.0052803724089711	0.0194049288300279	0.0629548398379762
15640	FD	150	0.343337862033126	0.0054684624950429	0.0197615654246382	0.0746146677937868
15640	SG	40	0.1774849616854395	0.0030677177879052	0.0181044475622024	0.0851162753006351
15640	SG	100	0.2128563279910613	0.0033990134274788	0.0186469886018353	0.0788473475860488
15640	SG	150	0.2060456035809997	0.0034080914272233	0.0186480446656168	0.0782846113018841
15640	SG0SPEC	40	0.1773676172643507	0.0037829450971681	0.018099549088309	0.0778144897292301
15640	SG0SPEC	100	0.2320711213047087	0.0045211998810456	0.0187324531013409	0.0713946424876746
15640	SG0SPEC	150	0.3691501778499888	0.0046838603546089	0.0187842925042031	0.0748829072722003
15640	SPEC	40	0.1789197252186805	0.0039534729071555	0.0184416206118257	0.075522154262915
15640	SPEC	100	0.3469642346551108	0.0060397073877825	0.0199749500260079	0.0979783583264602
15640	SPEC	150	0.606161832730428	0.0069258108313452	0.0208529315427888	0.1529067481487651
15666	FD	40	0.14693373379169317	0.0016053535644861001	0.0094912292170035	0.03746148021215285
15666	FD	100	0.2743988107587041	0.0021430487508269	0.009583168178782	0.05251826365772815
15666	FD	150	0.3217392748804388	0.0021454941850177	0.009637826992176302	0.05764211216765485
15666	SG	40	0.12746428493237105	0.0013957598553415	0.0094827636430121	0.0399966364480901
15666	SG	100	0.15268815491784485	0.0014702435305207	0.0094023441873665	0.050731541777143896
15666	SG	150	0.20223136689179136	0.00147361808265315	0.0094103935507064	0.0509793400605786
15666	SG0SPEC	40	0.15358979591276445	0.0016066713512363	0.00951152630116605	0.03756748178977215
15666	SG0SPEC	100	0.26387842637855796	0.00188723014592445	0.0094581244127988	0.04784831929734025
15666	SG0SPEC	150	0.3214396071344797	0.0019376073106781	0.0094893045563992	0.05818667802306905
15666	SPEC	40	0.14747231433021418	0.0016517650672052	0.0095482030470399	0.03868466432023065
15666	SPEC	100	0.37593053631715645	0.0024402212958831	0.00976893096522335	0.06393681667552036
15666	SPEC	150	0.5914365363492773	0.00269224608931025	0.01000764425623985	0.08724280609135325
15706	FD	40	0.135974957436868	0.0018848688191888	0.014477907471954	0.0291499045003438
15706	FD	100	0.2544937896756901	0.0022203693452317	0.0144877840554486	0.0833883773782108
15706	FD	150	0.2955906392204376	0.0023621255224874	0.0146014574605721	0.0915601688940233
15706	SG	40	0.1162450827913547	0.0016836615840601	0.0144973268353682	0.0349111012931
15706	SG	100	0.2033225789891007	0.0017155468939376	0.0144397720797281	0.0448935885243054
15706	SG	150	0.2237250006393489	0.0017167798479655	0.0144389923412162	0.0459720843544295
15706	SG0SPEC	40	0.1405730269203064	0.0018963220130807	0.0145149119330905	0.028859190794313
15706	SG0SPEC	100	0.218799165358704	0.0020025755549172	0.0144563498014203	0.0500903313143607
15706	SG0SPEC	150	0.2766839193743403	0.0020310571651437	0.0144543761380574	0.0697026017903667
15706	SPEC	40	0.1302768529197432	0.0019292465586505	0.0145413703770859	0.0314459849476808
15706	SPEC	100	0.3134861835871621	0.0024700470289853	0.0146115658035523	0.1013120389900017
15706	SPEC	150	0.5783269729986591	0.0030646997258174	0.0149180414876052	0.2468739716220189
15716	FD	40	0.14875159468922264	0.00140599366094065	0.0063320724627501	0.044629331953536105
15716	FD	100	0.34733911311388244	0.0019408667186205002	0.0068745084447917	0.14986718483095057
15716	FD	150	0.3820983583600063	0.0021494278418373	0.00703476635135425	0.1359851072876998
15716	SG	40	0.1401627624464499	0.0011812341166792	0.0062592912376738	0.04069556859319605
15716	SG	100	0.1969619836218312	0.00129390087961225	0.0064676359299809996	0.0985369460969654
15716	SG	150	0.3097385415694626	0.001294829967899	0.00647186069137985	0.09990547639557965
15716	SG0SPEC	40	0.1532863333693255	0.0014083522792385501	0.0063167275685198	0.044190269681855895
15716	SG0SPEC	100	0.23737106086928964	0.0016279151061748	0.0064958783107214	0.10661974890541664
15716	SG0SPEC	150	0.31070402925145457	0.0016595953016326	0.0065103839033525	0.11324537180226579
15716	SPEC	40	0.1526476504731049	0.0014525673630207498	0.0063948993375452495	0.04766730955499415
15716	SPEC	100	0.41874176936626883	0.0023260485392337504	0.00717722447496255	0.18991570231700444
15716	SPEC	150	0.5397728567423427	0.00312182266894285	0.007737958327925251	0.2078388276840692
15735	FD	40	0.1650328474546001	0.0018415882170474	0.0121803204911164	0.0644361309550402
15735	FD	100	0.3816985169994954	0.0028971560659267	0.0121474692210408	0.1839516306678547
15735	FD	150	0.2092043729138672	0.0030583168797883	0.0121895552751255	0.175395564602678
15735	SG	40	0.1161108965450769	0.0015938644088606	0.0121703385228129	0.055876277986961
15735	SG	100	0.1920095836718471	0.0017814315629608	0.0118283727219135	0.1542413245686379
15735	SG	150	0.2094704124018616	0.0017841921609795	0.0118363206851609	0.1550570102961434
15735	SG0SPEC	40	0.1463950112563399	0.0018436847547009	0.0121942717495308	0.0628559495903262
15735	SG0SPEC	100	0.2293050543153382	0.0022752876419294	0.0120202101602243	0.1589619455268726
15735	SG0SPEC	150	0.2760438433607855	0.0023238535798541	0.0120424857901762	0.168789745574047
15735	SPEC	40	0.2055647459226715	0.0018962896658682	0.0122673645148271	0.0698851929251145
15735	SPEC	100	0.4368442785117477	0.0034527578268202	0.012389277232275	0.2021234217490712
15735	SPEC	150	0.6147636816132435	0.0039934914227634	0.0126374686658061	0.2264614836340679
15762	FD	40	0.1682987921571279	0.0024723059066291	0.0144765270497209	0.0343700901025952
15762	FD	100	0.2945003270747358	0.0027763642034486	0.0145266154227226	0.0659737173345079
15762	FD	150	0.2832261068117226	0.0028755635523742	0.0145384906874918	0.0913255893774878
15762	SG	40	0.1330422775709861	0.0021549565703327	0.0144511235432375	0.0380477323855056
15762	SG	100	0.1614080734196431	0.0022138661653392	0.0145549643017487	0.0394725539933145
15762	SG	150	0.173224457742516	0.0022143797301949	0.0145523646465127	0.0395911731035284
15762	SG0SPEC	40	0.145890453270556	0.0024866876167567	0.0144576205750286	0.0351737831504457
15762	SG0SPEC	100	0.2150981986295505	0.0026115857377681	0.014564726037384	0.041512567434103
15762	SG0SPEC	150	0.3168146763914987	0.0026297927672832	0.0145793104475557	0.0511595788925406
15762	SPEC	40	0.1623288653430702	0.0025440207629316	0.0145965415271356	0.0342844095704824
15762	SPEC	100	0.3226642601537822	0.0029951403546277	0.0146407217968414	0.090786330209902
15762	SPEC	150	0.5727313349148851	0.0034528215770723	0.0147934424431184	0.2029673268572428
15768	FD	40	0.16888215737241097	0.00280275615349205	0.01946003662798195	0.045705657365448446
15768	FD	100	0.24923027864724256	0.0031729617906105997	0.019499363382707052	0.09447997515272341
15768	FD	150	0.2771234196308866	0.0033264824042924497	0.0196883670253853	0.12883756403370844
15768	SG	40	0.1868927762659232	0.0024747072927552	0.0194835897673999	0.0406368035429455
15768	SG	100	0.19659716028629776	0.0025615573308359002	0.019348906361339402	0.07036396888645399
15768	SG	150	0.174673082734507	0.0025648083338219996	0.01934422610018895	0.0702776346543749
15768	SG0SPEC	40	0.17560088200644158	0.0028200178877977	0.0195037113814742	0.04506202888948305
15768	SG0SPEC	100	0.20647669598673563	0.0030154731416425	0.019329423200988002	0.0785778484691472
15768	SG0SPEC	150	0.28938126851532264	0.0030601758838585003	0.019340290190573352	0.0909208111235317
15768	SPEC	40	0.17278381338305904	0.0028737394534405	0.019568641159314448	0.04895531331295585
15768	SPEC	100	0.3238911450041363	0.0034157285024607	0.0197144589222661	0.13597419293697038
15768	SPEC	150	0.5475727978189755	0.00412680592060715	0.020128264071630653	0.2511462441209299
15813	FD	40	0.14000360276104165	0.0030891467249363497	0.021771362605854203	0.0929286530357437
15813	FD	100	0.33524488165850386	0.00381382043751695	0.02149973622419905	0.0998140998681657
15813	FD	150	0.2794558453956638	0.00417832325710365	0.021579118175202	0.11929660713802659
15813	SG	40	0.1634312091929238	0.0026964341154849	0.02180680893043605	0.08775776074616065
15813	SG	100	0.19933799461868484	0.00288836239860195	0.021531969248799097	0.11901177988496026
15813	SG	150	0.18655620932117464	0.0028910575178419497	0.021533605295191348	0.11860149476384971
15813	SG0SPEC	40	0.1395126167516721	0.0031004038885539	0.0217876680849382	0.0927619533756848
15813	SG0SPEC	100	0.23915427519985286	0.00352323297887015	0.021621732471497047	0.12965661182879307
15813	SG0SPEC	150	0.27173889352030794	0.0036079311982171	0.0216619218256975	0.1414302632580137
15813	SPEC	40	0.145230326644821	0.0031743580013469004	0.02191695433498825	0.09764575424922226
15813	SPEC	100	0.3372111385471862	0.00427464477364985	0.0217439729407154	0.1312727943268236
15813	SPEC	150	0.5085169007534085	0.0055828634434159	0.022042373077414502	0.2035654987487935
15828	FD	40	0.1429533376957579	0.002592336133822	0.0133594681717092	0.1261602947256195
15828	FD	100	0.2629182869126045	0.0032199923820417	0.0137938479673271	0.0761891121924567
15828	FD	150	0.2943908641768974	0.0033770003888976	0.0139108032337449	0.1006161350884328
15828	SG	40	0.1254407798531071	0.0022704061428304	0.0133592038103025	0.1270536415501567
15828	SG	100	0.1777899540484939	0.0024296052195058	0.0135713200344457	0.1224363349185736
15828	SG	150	0.1823943980865854	0.002432133063263	0.0135730480360404	0.1219764626203321
15828	SG0SPEC	40	0.1456792467877847	0.0026001255248385	0.0133455415768137	0.1273299334108652
15828	SG0SPEC	100	0.2075503397433866	0.0029816863339916	0.0135700275705309	0.1143443625360706
15828	SG0SPEC	150	0.2471420552625639	0.0030572823480599	0.0136028505874436	0.1281321948149966
15828	SPEC	40	0.150566598817577	0.0026632255863186	0.0134776269505863	0.130124695047402
15828	SPEC	100	0.3887345062849634	0.0035456995089517	0.0140382101026127	0.0944466899097173
15828	SPEC	150	0.6454005676509139	0.0043662037144485	0.0143893333643678	0.1718215441606769
15917	FD	40	0.1426145880141003	0.0018155802418292001	0.0099660297058832	0.12199156150888554
15917	FD	100	0.211700756618107	0.0020907343612342	0.010275347894599801	0.1556376044824441
15917	FD	150	0.39261361253394733	0.00221460783684975	0.01030888845446285	0.16975032148460395
15917	SG	40	0.1362684056261759	0.00154682810063565	0.0099426893474515	0.1234503626535293
15917	SG	100	0.3149192789756263	0.0016020459735737	0.01021353172543795	0.1386551611973601
15917	SG	150	0.23988717088314784	0.0016030009139405498	0.0102116418230743	0.13839416355317669
15917	SG0SPEC	40	0.1488922477070772	0.0018225772094982	0.009944013133515051	0.1233766388712178
15917	SG0SPEC	100	0.22215639714216462	0.00194210874597475	0.010211859866123201	0.14006548849826175
15917	SG0SPEC	150	0.3188080491422455	0.0019669372941612997	0.010222309987195	0.14135835931124946
15917	SPEC	40	0.15836809352406278	0.00187508802613355	0.010037911486228651	0.1260955089103763
15917	SPEC	100	0.27029349397184466	0.0022935679996423	0.0103918272112466	0.19787491243483452
15917	SPEC	150	0.5733186280255547	0.00282048090931465	0.0106083509810527	0.22251495809216393
15951	FD	40	0.14455155614460174	0.00242404535716725	0.00878182084736025	0.0241057341458503
15951	FD	100	0.27728421710660134	0.00268878127624635	0.00907328322131685	0.07473460161975451
15951	FD	150	0.3889326350980429	0.0028852501564808003	0.009240323057796651	0.1082036241675807
15951	SG	40	0.169168984187275	0.0021291981016412	0.008714954282673701	0.02289984582706555
15951	SG	100	0.14005339250687543	0.0021771753403561	0.00886829848969425	0.03683092605603805
15951	SG	150	0.19700258182827396	0.0021750352346207	0.0088697970147995	0.037974273031164504
15951	SG0SPEC	40	0.1417373546733932	0.0024421174839486	0.00878382105383045	0.0239734666210847
15951	SG0SPEC	100	0.2006496217558275	0.0025309095849444	0.0089220697949512	0.03834333191182625
15951	SG0SPEC	150	0.30699448430501375	0.00257188903763515	0.00894793169477825	0.05316262437976075
15951	SPEC	40	0.14955719488297425	0.0024872894914233	0.0088726220927869	0.0251653915085385
15951	SPEC	100	0.3259027943810425	0.0029529281698357	0.0093083615987279	0.10760884776095085
15951	SPEC	150	0.5629935600260466	0.0037940652636481	0.0098466175568326	0.23173162098994582
15960	FD	40	0.1379081171301201	0.0025968624451453	0.0140661334667984	0.015054788707715
15960	FD	100	0.2774483645271988	0.0030738450286158	0.014315690160134	0.0660363196454638
15960	FD	150	0.3015032880934645	0.0031708059945745	0.0144379500242703	0.078817092584158
15960	SG	40	0.1236107379851942	0.0022394279995221	0.0140219019843108	0.0161161734049349
15960	SG	100	0.1876778834251094	0.0023544949816456	0.0140726337155681	0.0364909136799947
15960	SG	150	0.1763731329640282	0.0023583370837285	0.0140756330313467	0.0366764449419084
15960	SG0SPEC	40	0.1275628162614483	0.0026068874764989	0.0140665211220846	0.0148067709171535
15960	SG0SPEC	100	0.2102631129957388	0.0028741787407761	0.0141052086360826	0.0471649792176781
15960	SG0SPEC	150	0.2765152778013628	0.0029348763425536	0.0141077640732997	0.0554382773342211
15960	SPEC	40	0.1394438937716338	0.002674340574414	0.0141826330482903	0.0165048437153003
15960	SPEC	100	0.3309723880649854	0.0033405330353571	0.0145355694499296	0.0974520501254612
15960	SPEC	150	0.6144683656698923	0.0038582857996189	0.0148171767952294	0.1263131708507346
15991	FD	40	0.1521603381627183	0.0034528013307612	0.0231519552778016	0.0785218466708597
15991	FD	100	0.2618915914744076	0.00439995924218	0.0230443377545056	0.0575476942039441
15991	FD	150	0.3175585701691268	0.0047455441763992	0.0230747761389398	0.0687517997068647
15991	SG	40	0.1367531031077519	0.0029696737666864	0.0231855229514242	0.078653646866635
15991	SG	100	0.206454858480341	0.0031675295831294	0.0229806218387501	0.0598519519845212
15991	SG	150	0.2007716221062308	0.0031670540029458	0.0229967483200343	0.0601774492964612
15991	SG0SPEC	40	0.1590596050458567	0.0034653059643066	0.0231211458485442	0.0796564407356546
15991	SG0SPEC	100	0.2364987723540672	0.0038606383320813	0.0229635755973507	0.0476372466839354
15991	SG0SPEC	150	0.2786034265499253	0.0039038189005147	0.0229617453982149	0.0625125421505931
15991	SPEC	40	0.1631007152584684	0.0035588857981068	0.0233473474756472	0.0810407525157672
15991	SPEC	100	0.3272936163359692	0.004987530240103	0.0233354042848225	0.0749458335551662
15991	SPEC	150	0.5543758372206693	0.0062828337802653	0.0235825480994631	0.1353462064407278
15999	FD	40	0.15394417307566435	0.00273987142773235	0.01383863733302075	0.0740407235801743
15999	FD	100	0.24304421182445357	0.00319459957025875	0.01410080053002675	0.07227591236583245
15999	FD	150	0.3414008354629165	0.0032667763058369	0.0141316811560066	0.0812295317220634
15999	SG	40	0.1482025041471962	0.0023393722332884503	0.01377078465376955	0.08157423038245376
15999	SG	100	0.1789673807875741	0.00247169778290505	0.013807987901180749	0.08027002395828844
15999	SG	150	0.1854380647050412	0.0024734360175016996	0.0138134697384086	0.0797826310312113
15999	SG0SPEC	40	0.14598559731710653	0.0027466035525632003	0.013852929341810899	0.0758659593404664
15999	SG0SPEC	100	0.2209745087833095	0.00306741074858055	0.0139883503052279	0.07303539120164426
15999	SG0SPEC	150	0.3096011888824354	0.0031094350023564	0.014006651947942251	0.08057015085523836
15999	SPEC	40	0.1564495414402583	0.0028305216611372	0.013935661809371301	0.074891474480269
15999	SPEC	100	0.38027551203704335	0.00347796284389745	0.01431573754418965	0.08178466889247216
15999	SPEC	150	0.5701651752003161	0.003959965159202401	0.01447368422923485	0.15337170413270623
16023	FD	40	0.159557901862847	0.0031651838938907	0.0225744838626826	0.0521790570552826
16023	FD	100	0.2865920606745278	0.003887539313524	0.023739328157842	0.073450089717483
16023	FD	150	0.350922031709208	0.0043086693222163	0.0239589515440252	0.0889102099686223
16023	SG	40	0.1619379080463144	0.0027474837012225	0.0225391795358937	0.0497528724926561
16023	SG	100	0.2824181451813937	0.0028387412323424	0.0232058093161446	0.0727676999976442
16023	SG	150	0.2975559447237564	0.0028398584814234	0.0232166738166937	0.0728079031642074
16023	SG0SPEC	40	0.1613368542421605	0.0031746924035786	0.0225526439135691	0.0522472881316232
16023	SG0SPEC	100	0.2313431971535659	0.0034985080357227	0.0231353872555686	0.0744087524649975
16023	SG0SPEC	150	0.3903105255620306	0.0035745940267151	0.0231550914293463	0.0909464303329973
16023	SPEC	40	0.1627363228943994	0.003258893272811	0.0227199375254915	0.0551228511649553
16023	SPEC	100	0.3637042866597945	0.0044264082116929	0.0241061536473253	0.0899571686152978
16023	SPEC	150	0.606761846323599	0.0058485683063352	0.0246163599174273	0.2269448639553938
16042	FD	40	0.19654791000883343	0.00306257344481675	0.0186551248573242	0.12112876518406165
16042	FD	100	0.3433573742656238	0.00355349752748795	0.01882284273235865	0.10548361738517985
16042	FD	150	0.27272702393597664	0.0038001459024854497	0.0189987467993863	0.13939807705949248
16042	SG	40	0.15735368822858425	0.0025753084053179998	0.0186573759622722	0.1284943544970287
16042	SG	100	0.18903322515671325	0.0026722143579957	0.018714269642393998	0.11384247745739805
16042	SG	150	0.213262177501992	0.00267251369954995	0.018714795571397998	0.11384188052169156
16042	SG0SPEC	40	0.15571366034143197	0.0030697637069965504	0.018594567671439098	0.12403844958696769
16042	SG0SPEC	100	0.24188606153513145	0.0032656551417414997	0.018680394649441	0.1006342735326233
16042	SG0SPEC	150	0.4154087737627208	0.0033017392201361	0.018702638179320198	0.10968058724123719
16042	SPEC	40	0.1597627431753884	0.0031713226953251	0.01883028082389495	0.12358822986941595
16042	SPEC	100	0.3725504718426894	0.00393383497969355	0.0190909934376118	0.14062540573947135
16042	SPEC	150	0.5377433513089341	0.004932930787957351	0.01953128766146235	0.2771703906192682
16049	FD	40	0.1700640192501181	0.0019949708624422	0.0106138613513655	0.1496100360924243
16049	FD	100	0.2886821366472184	0.0025290631635633	0.0115934289031242	0.1392620764727024
16049	FD	150	0.3456323572528803	0.0028720595491187	0.011820696126094	0.1754061437605815
16049	SG	40	0.1606327872529585	0.0016702367250515	0.0105750268201044	0.1540508668743307
16049	SG	100	0.1896021168928833	0.0017868652332945	0.0112453562769861	0.1812948502843005
16049	SG	150	0.2001414885191671	0.0017896149428046	0.0112739714518558	0.1812544722906544
16049	SG0SPEC	40	0.1757961156513459	0.0019948573249093	0.0105520991901485	0.1514746363668029
16049	SG0SPEC	100	0.244980089313291	0.0022530345915683	0.0111015519790951	0.1708012397765278
16049	SG0SPEC	150	0.3445397662648213	0.0023018279776533	0.0111389763467216	0.1755664542094721
16049	SPEC	40	0.1756353795363391	0.0020676461240758	0.0107041456565204	0.1548176401822358
16049	SPEC	100	0.4141790150835933	0.0028884481859114	0.0118904965681327	0.1609660828592566
16049	SPEC	150	0.6367561534557875	0.0042505025909712	0.0124253395295539	0.2815314235270261
16092	FD	40	0.14940696148670268	0.0032564390960935	0.02151852896103625	0.0250018992919058
16092	FD	100	0.25139516464092587	0.0037591021586926	0.02227973245348425	0.04502216782784515
16092	FD	150	0.2949709328993917	0.0039742208598941	0.02225302826707	0.07402391975358695
16092	SG	40	0.1400831791028144	0.0028089920271498	0.0214955244691988	0.029901169029104148
16092	SG	100	0.20675506290082768	0.0028946122722717	0.022215567330177502	0.0300169717553912
16092	SG	150	0.17289728176092564	0.002894692697545	0.0222050925527007	0.0307941247867004
16092	SG0SPEC	40	0.15595476156558463	0.00327418994309615	0.021476380318911102	0.0258740739284582
16092	SG0SPEC	100	0.19432456388883715	0.0034400364396777504	0.02218427401213245	0.02955434655050965
16092	SG0SPEC	150	0.28138380585239653	0.00346045089812285	0.0222165914454206	0.0441999497460873
16092	SPEC	40	0.1436015064041531	0.00335466558419665	0.02169115254844135	0.0245532594713599
16092	SPEC	100	0.2982541950987164	0.00416673659094905	0.022528127284809997	0.0753944064893496
16092	SPEC	150	0.6497052926445138	0.0049747829126362	0.022582360418238752	0.1571957263354549
16111	FD	40	0.1663818594852704	0.0024797104363216	0.00827920907805	0.0720883323134614
16111	FD	100	0.2841717215257196	0.003116209876201	0.0091664883620303	0.1101277929239004
16111	FD	150	0.6025977939015527	0.0032521071516499	0.0092613745355108	0.115258975058534
16111	SG	40	0.1857312265410214	0.0021061003996009	0.0081711207539508	0.0674911830555207
16111	SG	100	0.2381978811577227	0.0022992286667446	0.0087390429144905	0.1138094507642324
16111	SG	150	0.2546547718309036	0.0023024951467939	0.0087477852176856	0.1130596183228577
16111	SG0SPEC	40	0.1761537398348359	0.0024780623538932	0.0082510852158335	0.0707753802907983
16111	SG0SPEC	100	0.2487566767465924	0.0028837984217774	0.0087671375627158	0.1181194070031855
16111	SG0SPEC	150	0.2932362346412045	0.0029270987230175	0.0087973396686795	0.128952891510669
16111	SPEC	40	0.1734146968430653	0.0025642684101161	0.0083598131800705	0.0768634092745356
16111	SPEC	100	0.3016767993691545	0.0034339054348838	0.0094598634622905	0.1206306924315354
16111	SPEC	150	0.4866580629489531	0.0040507901453795	0.0098245808457126	0.219556892588758
16127	FD	40	0.1526901496496734	0.0038139848293479	0.0133229560608172	0.0559635629146794
16127	FD	100	0.2628613478384756	0.0048616958612655	0.0143773452232507	0.0565747623500576
16127	FD	150	0.27504839860697	0.0049934738121909	0.0144997761001605	0.068905184313765
16127	SG	40	0.1564763258932763	0.0031677485328209	0.0131131722270601	0.0604658467514071
16127	SG	100	0.1953925109909221	0.0034706093386718	0.0139551221802587	0.0553354612339631
16127	SG	150	0.1725068791123045	0.0034657379970655	0.0139474969301867	0.055182326621812
16127	SG0SPEC	40	0.1633611988727653	0.0038182729454878	0.0132022049872642	0.0570959582479891
16127	SG0SPEC	100	0.2057090550975308	0.0044486089804902	0.0141365671945652	0.0456738190968668
16127	SG0SPEC	150	0.2349416564763944	0.0044627020129138	0.0141534480412135	0.0493066033670287
16127	SPEC	40	0.1642979349147159	0.0039548500601029	0.0135232197617557	0.0572920688089122
16127	SPEC	100	0.3810254709887688	0.0053388529954794	0.0147632141341812	0.0752069459851705
16127	SPEC	150	0.5030997866730591	0.005991907811078	0.0151691006520479	0.13299152256069
16197	FD	40	0.1304747597547131	0.0025447533889813	0.0176088803209907	0.0871073201658455
16197	FD	100	0.2839619928876592	0.0029397226454175	0.0173053993446015	0.0867431779803681
16197	FD	150	0.2926021037956483	0.0031744150236529	0.0174363804109942	0.1012858267986357
16197	SG	40	0.1273416336246441	0.0022506907977214	0.0176431557186626	0.0907907952644762
16197	SG	100	0.1836834843978933	0.0023316740951003	0.0173352673483252	0.0924423844373413
16197	SG	150	0.2401634892584102	0.0023322540876301	0.0173154209274068	0.092472300905505
16197	SG0SPEC	40	0.1277786388624484	0.0025624652471041	0.0176437515619407	0.0884308969402624
16197	SG0SPEC	100	0.1951506733001202	0.0027286671935456	0.0174410879935429	0.0880739577601471
16197	SG0SPEC	150	0.2943618953105488	0.0027487211553281	0.0174416526463596	0.0970492239831549
16197	SPEC	40	0.1337837484400303	0.0026050484123944	0.0177110901412154	0.0887651386810197
16197	SPEC	100	0.3539582221071514	0.003282113464066	0.0174686252322129	0.105473165949808
16197	SPEC	150	0.5922346491126628	0.0042051359995456	0.0178880011730631	0.1864286085390883
16204	FD	40	0.16709713262115095	0.0023429133856368	0.01050280519286495	0.05076018259806645
16204	FD	100	0.2890875100398836	0.0027798954185943997	0.010721608966580799	0.0483930966224775
16204	FD	150	0.34176731744186517	0.00290448324217035	0.0108294987347435	0.07013437628368824
16204	SG	40	0.1462732250783117	0.00201375876204315	0.0104295462387945	0.058569828266182955
16204	SG	100	0.154963369546317	0.0020666638148183498	0.0103244214349023	0.04314487828403665
16204	SG	150	0.1730910213658246	0.00206982295340885	0.01032712620002915	0.042958164550231104
16204	SG0SPEC	40	0.1764688537081213	0.00235478782497115	0.0104898011217957	0.052837546116821746
16204	SG0SPEC	100	0.23539544387453015	0.0025411000834984	0.01040226857859565	0.03903861603920635
16204	SG0SPEC	150	0.2710278705778017	0.0025927446059461	0.010424208991357549	0.049969459881412395
16204	SPEC	40	0.1775192145342983	0.0024157877979621998	0.0106044731864741	0.05028676112632255
16204	SPEC	100	0.3900715070765187	0.00315119511847245	0.011106363978487199	0.0746947278684398
16204	SPEC	150	0.5760007225541355	0.00367842762083515	0.01136657561518965	0.1476148968569891
16264	FD	40	0.1433837786919352	0.0024750467082559	0.0146262640197319	0.0202078091013808
16264	FD	100	0.2211440269453734	0.0028858019268984	0.0149458429304461	0.0485923558304829
16264	FD	150	0.2677150112518245	0.0030055095054805	0.0150302324314272	0.0773008968568367
16264	SG	40	0.1179869189472279	0.0021261683693114	0.0145988058058768	0.0168287476379528
16264	SG	100	0.1910962875766178	0.0022480445761853	0.0148197572878834	0.0364202832311341
16264	SG	150	0.270892198183561	0.0022477533239815	0.014816537344065	0.0364387697119861
16264	SG0SPEC	40	0.1414308710434172	0.0024830038140004	0.0146066465970982	0.0194401394916076
16264	SG0SPEC	100	0.2351115765135635	0.0027596341318664	0.0148405755529504	0.0480142243698309
16264	SG0SPEC	150	0.2900018976425154	0.0028064489499095	0.0148500961286173	0.0573960315078351
16264	SPEC	40	0.1769554907341203	0.0025506569384041	0.0147560350491593	0.0227072326117358
16264	SPEC	100	0.3431352253117002	0.0031063758477479	0.0151571252834205	0.0769348261630055
16264	SPEC	150	0.5539384526035978	0.0036877534506731	0.0154487373383784	0.1634220741709935
16307	FD	40	0.1616654203537177	0.0025355040857067	0.0184205818343309	0.0430753474487149
16307	FD	100	0.2802858496025083	0.0026447041492977	0.0184590070734088	0.0688383297288519
16307	FD	150	0.3109574609413765	0.0027905447443321	0.018456690157171	0.0924270002593595
16307	SG	40	0.1525495377900677	0.0022208588764943	0.018455470662549	0.045009352617098
16307	SG	100	0.1747182185001577	0.0022147623966575	0.0184437461404906	0.0468518305120825
16307	SG	150	0.1827618754339149	0.0022173395245637	0.0184424713070116	0.0467425376327257
16307	SG0SPEC	40	0.1688215557070576	0.0025542483750352	0.0184010048226242	0.0438790317754603
16307	SG0SPEC	100	0.2131152773385061	0.0026262506045234	0.0184001788530187	0.0511198893031435
16307	SG0SPEC	150	0.2912404265313973	0.0026896267006192	0.018424160229664	0.0636531865250878
16307	SPEC	40	0.1680157644078018	0.0026041205778448	0.0185688062259748	0.0440219612257707
16307	SPEC	100	0.3527294027136873	0.0028498472041032	0.0186466841350658	0.0896245516166468
16307	SPEC	150	0.5909152430976361	0.0034398248891429	0.0187289350378995	0.2077495903914263
16319	FD	40	0.1127899586360923	0.0025106782576224	0.0236655359365511	0.0292013222941842
16319	FD	100	0.3022208554973217	0.0030778734321812	0.0248516096253673	0.1102686876061249
16319	FD	150	0.3143441890649749	0.0032518135088029	0.0250081178538226	0.1213561280033728
16319	SG	40	0.1108525595324193	0.0022760031326547	0.0236961710971248	0.0295764127265805
16319	SG	100	0.1820875631590711	0.0023394718070066	0.0246521622569386	0.0686753994199693
16319	SG	150	0.2355655371360102	0.0023384905764357	0.024666183959408	0.068613296217533
16319	SG0SPEC	40	0.1178503896183246	0.0025263586785477	0.0236414725818617	0.0293386489990329
16319	SG0SPEC	100	0.1977665388447928	0.0027511619492536	0.0243829355268095	0.0678668466757443
16319	SG0SPEC	150	0.291216521489209	0.0027773850910526	0.0244176729339955	0.0684795890110787
16319	SPEC	40	0.1133438674855803	0.0025613364212159	0.0237959980546297	0.0300538309421238
16319	SPEC	100	0.3634262638420347	0.0036000819488482	0.0251236717224182	0.1395302194697599
16319	SPEC	150	0.4549173838649735	0.0042261011589945	0.0254001423582694	0.1679296732532262
16325	FD	40	0.15391473787875315	0.00377371880908985	0.01671116967598505	0.015532904656902151
16325	FD	100	0.23013336189097464	0.0041576833478517	0.01655050947092835	0.0613989405954599
16325	FD	150	0.31518582791790917	0.00435953805052485	0.016682445774064553	0.08660518648333995
16325	SG	40	0.14719241703435165	0.0033465824823376003	0.0166642194885375	0.0149995169075099
16325	SG	100	0.17863103533149555	0.0034028505940042	0.01640566041111465	0.0295020247170675
16325	SG	150	0.21719424422323355	0.0034083072168681504	0.016412183638897848	0.03040483180701485
16325	SG0SPEC	40	0.1481492519796783	0.0038046381276621	0.01674785835191855	0.0157914213561284
16325	SG0SPEC	100	0.2061779675095054	0.00395488757494225	0.0165430518938756	0.03110447720976725
16325	SG0SPEC	150	0.2825830147322883	0.004017882065443601	0.016571602704111302	0.0552599684900357
16325	SPEC	40	0.1579975851290191	0.0038644168263073002	0.01685192263937795	0.01610680940505285
16325	SPEC	100	0.31651717712897953	0.0044926685468067995	0.01677186686825735	0.09395027218065474
16325	SPEC	150	0.5101395909630733	0.0056037587966522	0.01722362717618585	0.18493322125860615
16354	FD	40	0.1444510942847369	0.0041191519092787	0.0104934025499995	0.0314960394106094
16354	FD	100	0.2610839931333525	0.0047111191457032	0.0108051229941392	0.0448971603837918
16354	FD	150	0.316514695224287	0.0048629002855222	0.0109212898217889	0.0681395691106226
16354	SG	40	0.1354933510234378	0.0035550967947668	0.0101637960490686	0.0389820189659632
16354	SG	100	0.1933349586083934	0.0037221351509855	0.0102042526835303	0.0312595138540558
16354	SG	150	0.185527528310721	0.003722998897946	0.0102026178080499	0.0319380460234893
16354	SG0SPEC	40	0.1389069781590721	0.0041417117501635	0.010505491245463	0.0332413168241327
16354	SG0SPEC	100	0.2112892628899104	0.0045071988683515	0.0107048094733445	0.0362211862448689
16354	SG0SPEC	150	0.2601961689560512	0.0045404698505595	0.0107129256938932	0.0488289556943299
16354	SPEC	40	0.151391281108937	0.0042412461797309	0.0106160078682834	0.0304396402346681
16354	SPEC	100	0.3391146419204235	0.0050740036682728	0.011048197933347	0.0722478826381035
16354	SPEC	150	0.5140114106364163	0.0056115857207593	0.0115165924408695	0.1654782618529421
16365	FD	40	0.13504636046039065	0.0024580702408802998	0.015445575991450099	0.1437701475563848
16365	FD	100	0.28962519306090373	0.00317488185272945	0.0154738780631527	0.1610476840222363
16365	FD	150	0.3048666269041776	0.0033033993892316	0.0155254643432063	0.1594234817780644
16365	SG	40	0.13311355760884364	0.0021077127667022003	0.01543451810996	0.14503014809094678
16365	SG	100	0.2030391779010552	0.0022536648924478	0.01518650362141555	0.17916245714724935
16365	SG	150	0.2060148300581615	0.0022557443431675	0.01520147449085525	0.1799181655972007
16365	SG0SPEC	40	0.13839402028124453	0.0024692276032164	0.01545482705062885	0.145376510943269
16365	SG0SPEC	100	0.22848827555607185	0.00280950702636315	0.01526745483920285	0.1725619157041352
16365	SG0SPEC	150	0.3301033769569584	0.0028485256589253	0.0153017553248543	0.1732598754397895
16365	SPEC	40	0.1480498003195322	0.0025356998992845	0.0155559811999925	0.14881690142634274
16365	SPEC	100	0.3909107479323415	0.00356064994433315	0.0157279711404629	0.18667410937196433
16365	SPEC	150	0.6000585967252576	0.0041393443931373	0.01591414999920265	0.21499668149183984
16366	FD	40	0.1442637194408669	0.0040732854993509	0.0239075736200356	0.0418766703234436
16366	FD	100	0.2705794927620592	0.0053571591656664	0.0241260757347749	0.1441530859425808
16366	FD	150	0.32391777952542	0.0055520833063027	0.024125272840884	0.149763619318047
16366	SG	40	0.1440020994915947	0.0035303063480522	0.0238685764202068	0.041413685174271
16366	SG	100	0.2046336935339428	0.0037282570803593	0.0237689972211328	0.0988947880796668
16366	SG	150	0.1867879952893498	0.0037308717855094	0.0237940072748469	0.0993761576278834
16366	SG0SPEC	40	0.159854164510387	0.0041003212619959	0.0239229125800012	0.0419073887699141
16366	SG0SPEC	100	0.2010166652398829	0.0045961701114374	0.0238811797370992	0.1082234370196448
16366	SG0SPEC	150	0.3087787479864021	0.0046318076328532	0.023909439258388	0.1146309174090656
16366	SPEC	40	0.1500016435637406	0.004191841559122	0.0240869179183454	0.0446683253083822
16366	SPEC	100	0.3784448890459717	0.005922148924094	0.0245244951947342	0.180368022895972
16366	SPEC	150	0.5852379359546488	0.0070124247267499	0.0247848046601735	0.2066845335060117
16372	FD	40	0.1533797817705834	0.003215666587625	0.0302023824067224	0.0513827850186587
16372	FD	100	0.2619016800153945	0.0038681559727383	0.0303570173796346	0.0731538298970765
16372	FD	150	0.2877246530374019	0.0040660696988331	0.0303645918236289	0.0944628766459971
16372	SG	40	0.1362940250370369	0.0029621974538243	0.0302470624660126	0.0491427601234814
16372	SG	100	0.1616375983802125	0.0030404864573864	0.0301810059397176	0.0612665811778252
16372	SG	150	0.1392956362392247	0.003041639698131	0.0301747418638888	0.0614634693411379
16372	SG0SPEC	40	0.1559143605142214	0.0032305626879272	0.0302489621114931	0.0517105223136555
16372	SG0SPEC	100	0.2172161251557838	0.003540400238395	0.030269748849515	0.0616635938538725
16372	SG0SPEC	150	0.2412819406332306	0.0035891322697994	0.0302828343063662	0.071078546663742
16372	SPEC	40	0.1436592577699791	0.0032779985748496	0.0303063257593613	0.0537810809202443
16372	SPEC	100	0.3883677065280148	0.0042582673209377	0.0305203851624932	0.1099929166798706
16372	SPEC	150	0.4755493440145602	0.004990688819563	0.0306553850583383	0.1874224387299518
16374	FD	40	0.13482925220257946	0.0013135312644948	0.006579953348488149	0.1101062350957279
16374	FD	100	0.2768483554718528	0.0018381821340423	0.00750932273592055	0.08149280154938375
16374	FD	150	0.3939320462195455	0.0020169948266882	0.007626643909052501	0.13737391400830234
16374	SG	40	0.1335510272655657	0.0011459952185607501	0.0065560344624107005	0.1133858022632166
16374	SG	100	0.17816265477001908	0.0012724842379186999	0.00729710036282365	0.10648187245698065
16374	SG	150	0.19376663833805974	0.00127410335048015	0.00729962607224475	0.10581542235420996
16374	SG0SPEC	40	0.142245975340621	0.0013108294298995499	0.006505863439463451	0.1125672346257527
16374	SG0SPEC	100	0.20728305689631576	0.0015925864969388499	0.0072143930210028	0.10023557407818806
16374	SG0SPEC	150	0.3042020455738908	0.0016194329893422501	0.007250672660269349	0.1111192327864802
16374	SPEC	40	0.15034493721299885	0.0013515169228275501	0.00664600032718195	0.11410635141528486
16374	SPEC	100	0.32750004963710433	0.00210060321377585	0.0077227980314623496	0.11526830486363485
16374	SPEC	150	0.5944062684501881	0.0029477474164912	0.008127723253152499	0.30504123488627405
16384	FD	40	0.1567747268263307	0.00221266635031555	0.00494195672782885	0.03006442260140515
16384	FD	100	0.2841171904387768	0.0025983881559963	0.0055691816911412	0.06623199579281405
16384	FD	150	0.32502146222485684	0.0027150382995019	0.00565914517934315	0.0726526785213624
16384	SG	40	0.15209512840338255	0.0018770389926725	0.0047237783673261	0.028103798635458248
16384	SG	100	0.1874400892076435	0.00197832680981325	0.00518816145653685	0.044579261054794705
16384	SG	150	0.20712295481795676	0.00197853963839235	0.00518723732958965	0.04493472878218055
16384	SG0SPEC	40	0.15077462398495944	0.0022232869030355	0.00490072124960115	0.02990121839231165
16384	SG0SPEC	100	0.24623306468824074	0.002435348377519	0.005357720144648	0.0438778079474555
16384	SG0SPEC	150	0.26276066769222434	0.0024583979540517	0.00538068309627115	0.05204311023612805
16384	SPEC	40	0.16726673227090938	0.0022856128663574	0.0050342375802711	0.0318890994459479
16384	SPEC	100	0.37340239588842644	0.0028368651864963497	0.00576803324132355	0.08992569854722166
16384	SPEC	150	0.5870391270682336	0.0035046223635479	0.00614654929765615	0.14807710012645153
16394	FD	40	0.14925619845228882	0.0024854949272596	0.012838808218951999	0.0787328756057054
16394	FD	100	0.2646091270884807	0.0027604969108341003	0.013355988567663301	0.09880130279739174
16394	FD	150	0.3320789417635843	0.002873211835724	0.0133772886814153	0.1096902786155112
16394	SG	40	0.15088530691896407	0.0021916429952231	0.01279546224908025	0.0804925919528439
16394	SG	100	0.17502241599846313	0.0022455080468211	0.013179663523343401	0.08746585363473519
16394	SG	150	0.20990323900297694	0.0022455150633796	0.0131841062049766	0.0882297016942605
16394	SG0SPEC	40	0.15077612202833418	0.0025014738878770502	0.012831248513512951	0.07984151729675809
16394	SG0SPEC	100	0.23038518453354934	0.0026185150533667503	0.013211718935349	0.08507065489280266
16394	SG0SPEC	150	0.38522064410524515	0.0026505170886334996	0.0132254117819228	0.09056990447588835
16394	SPEC	40	0.1510311654334339	0.00254946697666645	0.0129250404810482	0.08060809235495081
16394	SPEC	100	0.3690902682890736	0.00298606570772065	0.01352332933163375	0.11902276774228171
16394	SPEC	150	0.6397484594042648	0.00348322597943925	0.01368074872612335	0.20816562438089894
16405	FD	40	0.1547873291886055	0.0022600458698054	0.0126247655866843	0.0847742529903153
16405	FD	100	0.2784014230212946	0.0028244500641901	0.013156562317677	0.1200335812456702
16405	FD	150	0.2371329357834898	0.0030045947580198	0.013191063620777	0.1394719206992959
16405	SG	40	0.1500792713950003	0.0019592109310841	0.0125795531886417	0.091546853082824
16405	SG	100	0.1977083365680153	0.0020536488795515	0.0128832414576658	0.0760528868545223
16405	SG	150	0.176751955144569	0.002052723717351	0.0128861605923674	0.0762802862400755
16405	SG0SPEC	40	0.1576687425735379	0.0022685978118493	0.0126241372379391	0.0874511644991315
16405	SG0SPEC	100	0.2076486359670773	0.0024761757958196	0.0129726809697448	0.0543550181905447
16405	SG0SPEC	150	0.2913062793633564	0.0024963936990446	0.0129884820316148	0.0645205625423064
16405	SPEC	40	0.1617329570760529	0.0023259925156835	0.0126993764487746	0.0854498734704182
16405	SPEC	100	0.3370661851225245	0.0031726746007763	0.0133802530468091	0.16892996826014
16405	SPEC	150	0.6284089717609146	0.0037756819470594	0.0135718978702222	0.2233349263914475
16426	FD	40	0.16355449667547312	0.0014022027120541	0.012004871285055351	0.0381263392452919
16426	FD	100	0.2634137516963747	0.0017988142846743	0.01175860780491255	0.0708587821563762
16426	FD	150	0.3460117603854997	0.0018809084785767999	0.01182537644468095	0.07892178335887905
16426	SG	40	0.1607952067110119	0.00124165508504665	0.012027568434771999	0.03417330492921425
16426	SG	100	0.2809482154052704	0.0013339240679004	0.01173115077301295	0.05348180209624405
16426	SG	150	0.3573172593105778	0.0013348133831846	0.01172712102701275	0.0545163220099351
16426	SG0SPEC	40	0.15921304656973312	0.0014051990406311501	0.012024395769713401	0.037674172236047104
16426	SG0SPEC	100	0.26350810298693944	0.0016149359431292501	0.011791777113988499	0.055062298045914296
16426	SG0SPEC	150	0.2747674965155727	0.0016442696972197	0.011792450581362149	0.06542760694009465
16426	SPEC	40	0.17583630201324155	0.00143802940167125	0.01206383935408745	0.04026493373993395
16426	SPEC	100	0.39387829462761653	0.00199523051567615	0.01184876301306965	0.0966397566371998
16426	SPEC	150	0.5463763803750896	0.00237181094432585	0.0120294135717157	0.1978571929389761
16463	FD	40	0.1567250523125624	0.0026670682356936502	0.01372848925440455	0.022881752678698103
16463	FD	100	0.2288533085881645	0.0030257312832648	0.0140909326601471	0.09494519577990315
16463	FD	150	0.30545751247269093	0.0032009674729453503	0.01426217209748345	0.13588737458480293
16463	SG	40	0.16711061338785	0.0023479930820647	0.01368403708927355	0.02278298959141705
16463	SG	100	0.1898357885717606	0.00241907345386985	0.01389716861381745	0.04491388154845295
16463	SG	150	0.1825224740228242	0.0024229850081711997	0.013890467269408301	0.047073093756020146
16463	SG0SPEC	40	0.14921905441318706	0.0026840275629142997	0.0137310870091417	0.0230966176620344
16463	SG0SPEC	100	0.23406624981440685	0.0028597857080540504	0.0139073388903209	0.0503906310610296
16463	SG0SPEC	150	0.338552555937405	0.0029363795443655	0.0139172301465558	0.09139480397589844
16463	SPEC	40	0.17053253337521057	0.0027355014146978	0.013826515047384351	0.0237129519789245
16463	SPEC	100	0.3038348067881383	0.00328237910062905	0.0142899145471848	0.1413638932593183
16463	SPEC	150	0.4867230389133135	0.0041422120964715505	0.0146888965866905	0.2603202615176232
16474	FD	40	0.143941010330042	0.0063839491137233	0.0463011864764006	0.023068959754444
16474	FD	100	0.2225933480588407	0.0072158276961064	0.0463560966631855	0.0826318400011376
16474	FD	150	0.2503859881342392	0.0075954618650904	0.0462910548435703	0.0969137512228285
16474	SG	40	0.1400030680025916	0.0056959099508387	0.0463882035785776	0.0226580855174949
16474	SG	100	0.1825402990232024	0.0059021191881593	0.0466258513785793	0.050428845623668
16474	SG	150	0.1844754843903455	0.00590520974097	0.0466414134135964	0.0515042850921021
16474	SG0SPEC	40	0.1446113695091518	0.006428085685154	0.0462638299618584	0.0227177490072466
16474	SG0SPEC	100	0.1880864726287297	0.0068534629681317	0.0465998180832649	0.0600434610315398
16474	SG0SPEC	150	0.233857813875753	0.0068841213019584	0.0466721607369746	0.0699478642244548
16474	SPEC	40	0.1555539035134819	0.0065314079160986	0.0466378861060289	0.0243168553135045
16474	SPEC	100	0.3245344924297291	0.0077593814048854	0.0467395958366216	0.112690493037238
16474	SPEC	150	0.4935382923814198	0.0089758182357641	0.0468681907212617	0.1672336019095813
16492	FD	40	0.1662293521337437	0.0012528261198353	0.0139058732414805	0.0657398254937358
16492	FD	100	0.2977514147661413	0.0017741143966872	0.0139377362355207	0.0996810610015838
16492	FD	150	0.3669774364603899	0.0019963800872592	0.0140569256471898	0.1134446836117178
16492	SG	40	0.1736079715065488	0.0010630177259219	0.0139119709463962	0.065767441807162
16492	SG	100	0.2631994849045539	0.001138904610675	0.0138869737907643	0.0587862867906368
16492	SG	150	0.3163978350225442	0.0011402505721986	0.0138890104243368	0.0611791935998731
16492	SG0SPEC	40	0.1689443734644901	0.0012541991475583	0.0139015554994555	0.0676790045854311
16492	SG0SPEC	100	0.2232862140696583	0.001444508633581	0.0139182220353534	0.0806605474101463
16492	SG0SPEC	150	0.3171986278046686	0.0015093970135261	0.013940032993994	0.1191439301664325
16492	SPEC	40	0.169217372077452	0.0012947196979197	0.0139490535226445	0.0676749210182278
16492	SPEC	100	0.4252478541693186	0.0021562700180048	0.0140889042653157	0.1494767341164101
16492	SPEC	150	0.9177297829780529	0.0029396419216643	0.0143706014800582	0.1629466286030698
16510	FD	40	0.17342747759689803	0.0039180421216398	0.018756761619462048	0.0385015948193764
16510	FD	100	0.2602617339718375	0.00394044886355515	0.01956041274873095	0.0589933806636732
16510	FD	150	0.3219563214887952	0.00408654787229735	0.019705174199512697	0.071869665500502
16510	SG	40	0.17250151702453734	0.0034282569290644003	0.018669187439658147	0.03974092634851485
16510	SG	100	0.19061411051309818	0.0034009980207844997	0.0191383248958616	0.0422419422792161
16510	SG	150	0.18322740129784293	0.0034006907277244498	0.01914134909101255	0.04249705531069445
16510	SG0SPEC	40	0.16789404326269192	0.0039509019670851	0.01874490120053205	0.0388830846919314
16510	SG0SPEC	100	0.27381936108569416	0.00400386625784475	0.019141256176223052	0.04641175790553445
16510	SG0SPEC	150	0.3726425287160855	0.0040561864244702504	0.019149996490640753	0.0524817001130906
16510	SPEC	40	0.17365567563352968	0.0040236405662300995	0.01889593786080765	0.039394051149696255
16510	SPEC	100	0.36655601838115637	0.0042521741752328	0.01986123642476975	0.0904019749293484
16510	SPEC	150	0.7039729255305532	0.0048960675822189	0.02023343624107305	0.13449332584305196
16512	FD	40	0.15782230504860645	0.0038623449862247	0.0236559907441379	0.042639477227640346
16512	FD	100	0.26105275542364176	0.00466510239156855	0.02449165724871945	0.0983061438174284
16512	FD	150	0.2994018884281236	0.0049544504478357	0.02465178949502205	0.11303182188329236
16512	SG	40	0.15876267147681394	0.00327767055057225	0.0236331630082743	0.04707397186414345
16512	SG	100	0.1883132848597849	0.0034058301851054	0.0241743806917826	0.0545623680879034
16512	SG	150	0.2165308242788575	0.0034047425309766998	0.0241732834907766	0.055363144631942404
16512	SG0SPEC	40	0.16132850957159228	0.00387458516398305	0.02356470395826875	0.0443062650714012
16512	SG0SPEC	100	0.2537075430246743	0.00419260466014495	0.02405239888976815	0.05525091756324055
16512	SG0SPEC	150	0.3181140186938819	0.0042340208246243	0.02405338912697255	0.0630644124963515
16512	SPEC	40	0.1590733418227488	0.00399000113933645	0.0239085031450397	0.04259452414829365
16512	SPEC	100	0.3706129686452463	0.005276825150016399	0.02494451513635065	0.14247643545105948
16512	SPEC	150	0.5586327907074138	0.0062286266732230495	0.025327214671528202	0.18756432536639056
16522	FD	40	0.1675711024202296	0.0034122756121253	0.0199672560544735	0.0315992700190319
16522	FD	100	0.2867373675669583	0.0042450664477307	0.0197963871136541	0.0774628623317014
16522	FD	150	0.2917174843062193	0.0043993076477958	0.0199182350172313	0.0806492345747678
16522	SG	40	0.1580884860368903	0.0029410787467188	0.0199380278619434	0.0298352459753449
16522	SG	100	0.1771519077877885	0.0031463760835002	0.0196360225160968	0.0547390555916577
16522	SG	150	0.1651175561884087	0.0031433974066086	0.0196545636436453	0.0538993323859043
16522	SG0SPEC	40	0.1647360823536319	0.0034288848524236	0.0199807611454931	0.0309805534919681
16522	SG0SPEC	100	0.2013684748213553	0.0038567899152438	0.0198338892808409	0.0581131818667205
16522	SG0SPEC	150	0.2834693872536195	0.0038452731863917	0.019868718717692	0.0692766229539881
16522	SPEC	40	0.1725198562578981	0.0035100083112671	0.0201287422293753	0.0337439022504192
16522	SPEC	100	0.3563847569000645	0.0046790425079164	0.0200534134009643	0.1003292138835849
16522	SPEC	150	0.5367457928363827	0.0055450238192556	0.0205234506204321	0.1869831862704253
16526	FD	40	0.16879033751633676	0.0025560128171532	0.0125271565462594	0.08041839816737915
16526	FD	100	0.2930195351989697	0.0036241882313588	0.01356904325132205	0.06877607983281636
16526	FD	150	0.3709209655751017	0.0038396849386052	0.0136464285993105	0.0901432636803367
16526	SG	40	0.14474603179428358	0.00219524088826435	0.01247002915057455	0.0928863528463935
16526	SG	100	0.25386023223334575	0.00239798209917145	0.013069247084843801	0.06344269013534634
16526	SG	150	0.29069575893186667	0.0024003464621522	0.01306931017501035	0.0633941819456952
16526	SG0SPEC	40	0.1644601484227454	0.00256122353798155	0.012514142771480951	0.08448582680096714
16526	SG0SPEC	100	0.22900612109643176	0.0031095036722512	0.0132498992568638	0.05664710748840105
16526	SG0SPEC	150	0.3408748715637506	0.003148741806651	0.0132817008542339	0.06516987790710335
16526	SPEC	40	0.17553585026502655	0.0026368159895332	0.0126193963279589	0.07947357415854894
16526	SPEC	100	0.39570246957730754	0.0041403380590549505	0.01390760978519095	0.08334302192756285
16526	SPEC	150	0.5705804828988977	0.00502652858473655	0.014272119607795949	0.18023280841144268
16559	FD	40	0.1341319811233754	0.0021276039667465	0.0090393889591595	0.0446870059218802
16559	FD	100	0.2364933075063564	0.0025977305298663	0.0099922512723597	0.0729224409552063
16559	FD	150	0.3546997888662775	0.0027421119163417	0.010299820625359	0.0896343018376686
16559	SG	40	0.1437049934258583	0.0018089226934803	0.008957800864923	0.0422594792451504
16559	SG	100	0.2593460315872194	0.0019169752895821	0.0095752684275845	0.0588217657490721
16559	SG	150	0.2540463035653069	0.0019216947322988	0.0095720332309414	0.0593989253130105
16559	SG0SPEC	40	0.1340352052224077	0.0021360179213619	0.0089649340638856	0.0449208816865799
16559	SG0SPEC	100	0.2124360795913719	0.0024134971020982	0.0094722671219816	0.0568511920274938
16559	SG0SPEC	150	0.3371285888005817	0.0024838154885863	0.0094946503122242	0.0689345341845818
16559	SPEC	40	0.1408376312814861	0.0021959818545599	0.0091665904923168	0.0468941888433043
16559	SPEC	100	0.3075456580530711	0.0028678763685466	0.010288465928555	0.0882201659373924
16559	SPEC	150	0.5123150480089381	0.0036525106270674	0.0109197901129875	0.1998679636748663
16593	FD	40	0.1382951774021955	0.0039733309634999	0.023589722653336	0.0206281174333971
16593	FD	100	0.2633883936408155	0.0046171914239153	0.0244491232535819	0.0396785818283116
16593	FD	150	0.3471169034183416	0.0049676375157013	0.0244764417297359	0.0730387199051162
16593	SG	40	0.1412968726546414	0.0034858412246501	0.0235332475896392	0.0227852086043827
16593	SG	100	0.1930737591844393	0.0035526307530916	0.0243554119127673	0.0210051290131552
16593	SG	150	0.1971886168147613	0.0035537436150267	0.0243363023891783	0.020727991381391
16593	SG0SPEC	40	0.1466748719122958	0.003999619863325	0.0235549716048031	0.0211456411190758
16593	SG0SPEC	100	0.2600168946845107	0.0041562811413082	0.0244210460675034	0.0173581005797636
16593	SG0SPEC	150	0.2715692212620078	0.0042191461084807	0.0244356324725846	0.0374069973320547
16593	SPEC	40	0.1367773050824426	0.0040789410160474	0.0237607543660307	0.0206665109092555
16593	SPEC	100	0.3518999443052703	0.0051949535535124	0.0246907262555031	0.0630081917490788
16593	SPEC	150	0.487093836087925	0.0063066438436699	0.0248894566392387	0.177888212631874
16625	FD	40	0.1410749049458808	0.002180531598551	0.009982170215496	0.0330838413119049
16625	FD	100	0.2829692988663462	0.002981421471601	0.0104464597126662	0.1152668186685493
16625	FD	150	0.3491556670781919	0.003197845137914	0.0106172273113939	0.1106561267311245
16625	SG	40	0.1568913089964046	0.0018355649053067	0.0099089378940021	0.027574179308453
16625	SG	100	0.2010354771782883	0.0019963999389732	0.0101565695911112	0.0872485948113607
16625	SG	150	0.2825541388182591	0.0019977649230567	0.010158069302748	0.0870758623195373
16625	SG0SPEC	40	0.142308492675136	0.0021850463406561	0.0099433961209793	0.0314361986890776
16625	SG0SPEC	100	0.2410566218101364	0.0025486351061715	0.0102858594811519	0.1085591678684476
16625	SG0SPEC	150	0.3349295436732276	0.0026102676235054	0.0103036952758576	0.1089395409079394
16625	SPEC	40	0.1495002148910755	0.0022563411515879	0.0100988966473968	0.0373970688797762
16625	SPEC	100	0.3729140169446989	0.0033853043790017	0.0107787838471628	0.1437058393800281
16625	SPEC	150	0.6335953058406366	0.004232084064489	0.0111613814447288	0.1935919544071361
16635	FD	40	0.1552593509613898	0.0017870254370986	0.0046583136794157	0.0727742346740969
16635	FD	100	0.2536400316988601	0.002066998038872	0.0050273134790702	0.0853387481694412
16635	FD	150	0.3136287523145265	0.0022336050576725	0.0051422936056408	0.1128786481549461
16635	SG	40	0.1475812852203969	0.0015240048735848	0.0045649461474058	0.0755889708055243
16635	SG	100	0.1796013984730387	0.0015962307191485	0.0047170409551464	0.081970194553793
16635	SG	150	0.2782715803081057	0.0015959354547346	0.0047243484947436	0.0816910552606759
16635	SG0SPEC	40	0.1635145117906712	0.0017930994406194	0.0046507160055426	0.0738947915153204
16635	SG0SPEC	100	0.2690680984508644	0.0019376156524882	0.0048483957058088	0.0836882884433589
16635	SG0SPEC	150	0.3659153243806552	0.0019539916655946	0.0048661157885894	0.0869346927477542
16635	SPEC	40	0.1544625755244429	0.0018450787286118	0.0047143194902024	0.0747117379689033
16635	SPEC	100	0.362140822057662	0.002281748303045	0.0052131677009027	0.1215218974306119
16635	SPEC	150	0.4974207976442993	0.0029164089100531	0.0056875026915581	0.2129552342983658
16677	FD	40	0.12455356377975675	0.0035206335037916	0.02375563499172055	0.09656111725072561
16677	FD	100	0.32223908388160116	0.0043613938535538	0.02413978801629245	0.10624495540065225
16677	FD	150	0.3095758204689657	0.00452689138837865	0.024263112608237047	0.11790829840978595
16677	SG	40	0.10682272247791685	0.00315703846517975	0.023788139674368547	0.1011795957813795
16677	SG	100	0.1989906619753043	0.00333862249883445	0.023948814659729298	0.10827143594426565
16677	SG	150	0.1888897382869042	0.00334170531603785	0.0239375878267368	0.109760354980035
16677	SG0SPEC	40	0.12970904664349464	0.0035394811813653	0.02380377972689765	0.09848374336137335
16677	SG0SPEC	100	0.2513747029101955	0.0039686469895899995	0.023909260605973752	0.10373174313144495
16677	SG0SPEC	150	0.3825910389240783	0.00402113819332915	0.0239015113147499	0.1132868242125689
16677	SPEC	40	0.12707747819392456	0.00359829176579515	0.02389085150218615	0.09745667838111166
16677	SPEC	100	0.49070256080971664	0.0048073723736536	0.0244661590371461	0.12304845715140884
16677	SPEC	150	0.587615429990637	0.0055973326762503006	0.0247551628031885	0.2487800034738255
16693	FD	40	0.1501870123821733	0.0017976201951167498	0.0111283947156287	0.0537513814327547
16693	FD	100	0.3560438118516399	0.00243536133656045	0.01180308621529705	0.0817174676121209
16693	FD	150	0.3734245297806781	0.0025902242446147	0.011919501670551	0.0818448511566226
16693	SG	40	0.13448082258779093	0.0015755224148555	0.01107916928005495	0.0690181584506471
16693	SG	100	0.2383856160824716	0.00168857208885085	0.011520333783745802	0.0872745073166003
16693	SG	150	0.30341834561755	0.0016918945585130498	0.0115251721396938	0.08686567897167216
16693	SG0SPEC	40	0.16343070186686032	0.00180309355156535	0.011112197384004551	0.05732231175123325
16693	SG0SPEC	100	0.23981275062960167	0.00218304445853165	0.01155046435086705	0.0871310988411725
16693	SG0SPEC	150	0.3343692923376903	0.0022425751765675498	0.01157249428842445	0.0990050532984142
16693	SPEC	40	0.15183216788065715	0.0018468438248318	0.0112034491139694	0.05353797027420215
16693	SPEC	100	0.38308097289527154	0.002787243455834	0.0120525039991981	0.1039531006327516
16693	SPEC	150	0.6164425959547717	0.0035768192615313	0.0124227468853757	0.17209126677502423
16715	FD	40	0.15826226556727457	0.0050273053559221	0.02387249467878055	0.09471284686163785
16715	FD	100	0.23613664824289649	0.00575408590266995	0.0240892285877796	0.0669899299367218
16715	FD	150	0.2724586636783407	0.0059243174873617	0.024149169964023602	0.0767332874312972
16715	SG	40	0.1438652435516436	0.00437538748990205	0.023790377054137453	0.10283607459778224
16715	SG	100	0.1485640033351462	0.0046060615572404	0.02376650126027945	0.08723586895305094
16715	SG	150	0.17263846852567716	0.0046113168307206995	0.02378029088730195	0.08658984627305975
16715	SG0SPEC	40	0.16691190605948955	0.0050463976193411	0.023881955722383698	0.0977197600397951
16715	SG0SPEC	100	0.2062427079524937	0.00558563995400885	0.024061601380102403	0.07427142619321175
16715	SG0SPEC	150	0.27304883180030765	0.0056597661448153	0.02407438794081485	0.068659686166195
16715	SPEC	40	0.16688516169712544	0.0051743543035887	0.024061062910436498	0.0956902634301246
16715	SPEC	100	0.2925284254847512	0.0061334901552649	0.02436247147684125	0.0714210519187023
16715	SPEC	150	0.5580727438258573	0.007349444927207349	0.0248026758481278	0.16461839393210154
16718	FD	40	0.1474739381537593	0.0050415136887961	0.0325849516279216	0.0770402579892724
16718	FD	100	0.2670332116609801	0.0059596379720954	0.0333336341301297	0.0963646180315131
16718	FD	150	0.3792464547876253	0.0062117475096372	0.033612502085741	0.1137014227447157
16718	SG	40	0.1403321791640223	0.0044393596456188	0.0326182179366679	0.0805605879221784
16718	SG	100	0.1974209106913815	0.0046057292986547	0.0329526676110274	0.0834301193369443
16718	SG	150	0.2127422597466652	0.004605207870739	0.032963212503598	0.0832039292193692
16718	SG0SPEC	40	0.1550587034571898	0.005069262743113	0.0325692146884996	0.0781496309806298
16718	SG0SPEC	100	0.2253941769258927	0.0055428465264997	0.0327880801843729	0.0808644844415063
16718	SG0SPEC	150	0.2951861475573411	0.0055787396128642	0.0328138563942572	0.0978372446154457
16718	SPEC	40	0.1566650309626219	0.0051722850242559	0.0328178032496148	0.0789126559275608
16718	SPEC	100	0.3380105735172149	0.0065376303628126	0.0337477967822533	0.1315323965900137
16718	SPEC	150	0.6185409499671298	0.007709709310215	0.0342793892477286	0.1734880044275653
16721	FD	40	0.145158490903015	0.0034639675967784	0.0283219712742068	0.0690113842674041
16721	FD	100	0.3212882507013185	0.0051173246169242	0.0299035269215052	0.1315366777575163
16721	FD	150	0.3246229651665865	0.0057064429078375	0.029911476683905	0.1187666413486217
16721	SG	40	0.1270238453616521	0.003047386267781	0.0283313631960914	0.0608882337621389
16721	SG	100	0.1817703361405328	0.0033376654808341	0.0295406161429962	0.1099005485003173
16721	SG	150	0.1825629548553031	0.003339987672006	0.0295774042676394	0.1100044770673609
16721	SG0SPEC	40	0.1752147313377925	0.0034661974807872	0.0282554975173594	0.06735856736553
16721	SG0SPEC	100	0.2184948724533739	0.0041834231399589	0.0293205316457771	0.1147548890338284
16721	SG0SPEC	150	0.2934303423403208	0.004313494474935	0.0293524930277613	0.1451841326884721
16721	SPEC	40	0.132147669524276	0.0035567530684656	0.028495912325356	0.0745706557495828
16721	SPEC	100	0.4515392914209158	0.0060318728116026	0.0303134796092952	0.1604502442855561
16721	SPEC	150	0.4826998675856012	0.0080234424653739	0.0308315083549952	0.1806009251631169
16734	FD	40	0.1335390054351993	0.0015123941059954	0.0078037488183114	0.0557103366125676
16734	FD	100	0.2875717180865058	0.0020802269765287	0.0079024851851509	0.0808811005774645
16734	FD	150	0.3026674205682884	0.0021835048789198	0.0080761453549279	0.1131993401056282
16734	SG	40	0.157014004107217	0.0013542974513084	0.0077972619531974	0.0476076985645024
16734	SG	100	0.1670363374198146	0.001471771336753	0.0077151961861265	0.0802550863272111
16734	SG	150	0.1661633388376207	0.0014734124143186	0.0077130917167828	0.0794458654411577
16734	SG0SPEC	40	0.1353028572933221	0.0015159695703514	0.0078144780322073	0.0546658181111142
16734	SG0SPEC	100	0.2522998419044646	0.001761731406249	0.0077617687842089	0.0824474127856545
16734	SG0SPEC	150	0.3822205416434414	0.0017967298086293	0.007772876975957	0.0924827170979826
16734	SPEC	40	0.1548814223608674	0.0015467363439796	0.0078504887068165	0.0602038362138087
16734	SPEC	100	0.479310500095208	0.0023472214299371	0.008097007984899	0.1196252298920207
16734	SPEC	150	0.4972532569569871	0.0029918414928889	0.0085162882278185	0.2302625151322641
16747	FD	40	0.1501497940170887	0.0032827311948210496	0.019145497340108	0.09243862723617585
16747	FD	100	0.2749546838530297	0.0038874883714383	0.01963192079332295	0.13500977098784245
16747	FD	150	0.34510543907514224	0.004055084965990051	0.01975928166176385	0.15851728745627344
16747	SG	40	0.1467717588285113	0.00282397193181875	0.01911434910762365	0.0973066308179045
16747	SG	100	0.17013991196379147	0.0029413886182453	0.0192914838367517	0.09533166425292766
16747	SG	150	0.16380412914034945	0.0029417161133969	0.01930467691862335	0.0964284813020968
16747	SG0SPEC	40	0.15735740775247675	0.0032969988436141497	0.01912612573079275	0.09423725324777579
16747	SG0SPEC	100	0.22669597796162144	0.0034960561017127	0.019326103217843102	0.0884441508770635
16747	SG0SPEC	150	0.24667264899751665	0.0035245901356456503	0.019323034671594852	0.09504670334140361
16747	SPEC	40	0.15718780047870828	0.00338360635580965	0.019298240289559697	0.09412567046330225
16747	SPEC	100	0.3268515225258092	0.0042815970006916	0.0199403821118525	0.17908545399271425
16747	SPEC	150	0.5693657751140991	0.005240692558994	0.02023893659403945	0.24347200735357638
16771	FD	40	0.1506901591632427	0.0027027380959557	0.0165385673534644	0.0977710327456305
16771	FD	100	0.2320660505001417	0.0032036044325472	0.016638640000905	0.0920183661437853
16771	FD	150	0.3203993878913236	0.0033227653466464	0.0167007775118426	0.0975253041401959
16771	SG	40	0.1383696801900334	0.0023522309383064	0.0165380553302554	0.1021859090564056
16771	SG	100	0.1764338757998357	0.0024932617089704	0.016590092340022	0.1028909655683832
16771	SG	150	0.1886378449950236	0.00249585219008	0.016587924313796	0.1027257040725216
16771	SG0SPEC	40	0.1522761718569382	0.0027084839969718	0.0165964673691369	0.0997129950967884
16771	SG0SPEC	100	0.2472241562467792	0.0030015940734907	0.0166485744019793	0.0920580428940985
16771	SG0SPEC	150	0.2739975808026123	0.0030276295388926	0.0166544072622053	0.1027324409962425
16771	SPEC	40	0.162749910926606	0.0027786353921374	0.0166212961378508	0.0994108129328522
16771	SPEC	100	0.3294736013641006	0.0035107028769155	0.0168169229883452	0.1124105103894101
16771	SPEC	150	0.5127019116208578	0.0041083026840411	0.016985461753537	0.1977718513773773
16830	FD	40	0.1763417754331622	0.0022658590353499	0.0099645935536558	0.0210017031252355
16830	FD	100	0.284729533090451	0.0028353183602399	0.0100329613984829	0.107960889774865
16830	FD	150	0.2927769616640583	0.0030258241933943	0.0101004628627141	0.1113829467590234
16830	SG	40	0.1378550029490663	0.0019645889665597	0.0099240232973997	0.0175267731698174
16830	SG	100	0.2031901753613016	0.0020863922145175	0.0099052426766172	0.0635681870293278
16830	SG	150	0.2106756783361169	0.0020903374735536	0.0099033749909498	0.0646030537028144
16830	SG0SPEC	40	0.1692194158269859	0.0022798392774214	0.0099746317736404	0.0201663357638472
16830	SG0SPEC	100	0.2187787818738659	0.0025297852403001	0.009941129609297	0.0684041981945934
16830	SG0SPEC	150	0.2928514590809669	0.0025883561713287	0.0099604771997244	0.0757853217089885
16830	SPEC	40	0.1704438635832601	0.0023302909916604	0.0100456655305263	0.0231638241146542
16830	SPEC	100	0.3283361241137701	0.0031315309620103	0.010189809666694	0.1418459441277388
16830	SPEC	150	0.5388028216138455	0.003793617757641	0.0105217580835887	0.2008248449075767
16839	FD	40	0.1323040555768954	0.0014862313269143	0.0118473002041516	0.0359688448947213
16839	FD	100	0.2798590838136714	0.0022322284155852	0.011978072185485	0.0579343969344841
16839	FD	150	0.3477844407902289	0.0024980733242244	0.0121557486766412	0.0790967135424022
16839	SG	40	0.1236623036502137	0.0013350536286894	0.0118839384256739	0.0377720646933344
16839	SG	100	0.2039172984246077	0.0014513947705003	0.0116664178818037	0.0525520466824213
16839	SG	150	0.1942623243799773	0.0014552793318025	0.0116991389567509	0.0528403585272652
16839	SG0SPEC	40	0.1393489862929375	0.001492252671166	0.0118749961203744	0.0372108402013282
16839	SG0SPEC	100	0.2134355320463813	0.0017549973739759	0.0114904433190132	0.0488857031160368
16839	SG0SPEC	150	0.2960100349860581	0.0018104908664185	0.0115137061855205	0.0766282728665349
16839	SPEC	40	0.1330783745981249	0.0015183511003799	0.0119148916234578	0.0361261439187888
16839	SPEC	100	0.3715361071616525	0.0026689406849373	0.0122268971893353	0.0857211504221222
16839	SPEC	150	0.5510328638749064	0.0036049619922729	0.0126869747369929	0.1539760538496671
16861	FD	40	0.1638167236845706	0.0037466425455769	0.0175572970787321	0.0193486667476977
16861	FD	100	0.221016592683654	0.0041007694259587	0.0181701091347215	0.0541865782600208
16861	FD	150	0.2701106973371954	0.0041405272530755	0.0182091944265283	0.0645087388762986
16861	SG	40	0.1541840897670534	0.0032558132974312	0.0175034316720652	0.0200966160267618
16861	SG	100	0.1435678788173306	0.0033523629853847	0.0180140538109197	0.0370947774088032
16861	SG	150	0.1479336058884674	0.0033577977460647	0.0180110974307009	0.0379857102868485
16861	SG0SPEC	40	0.1345352449723909	0.0037700413904984	0.0175062401024494	0.0190611487527057
16861	SG0SPEC	100	0.170829211914465	0.0039929310327737	0.0179637687135045	0.0398510825437764
16861	SG0SPEC	150	0.219962517710767	0.0040343048885991	0.0179608741226964	0.0462220685196626
16861	SPEC	40	0.153401956698104	0.0038536380542686	0.0177796931191507	0.0203533918112833
16861	SPEC	100	0.2597134801006919	0.0043325974759236	0.0184937382355726	0.0671054643642173
16861	SPEC	150	0.4739925626233911	0.0047799058809013	0.0186774641306746	0.1452770582897459
16862	FD	40	0.1640738713932521	0.001886100640897	0.0084797482463074	0.0634285218428665
16862	FD	100	0.2575439878409726	0.0024040483885586	0.008743428490382	0.0688624963279871
16862	FD	150	0.4962543251444227	0.0026053731582051	0.0088081272660949	0.0696332398507644
16862	SG	40	0.1604697789339139	0.0015710567262511	0.0084326490996741	0.0722122400159531
16862	SG	100	0.1796226662941245	0.0016823536181389	0.0083905543674051	0.0598114303437811
16862	SG	150	0.1953454349500335	0.0016822290838285	0.0083991915287562	0.0609474121112595
16862	SG0SPEC	40	0.1746928751350759	0.0018867116982758	0.0084653195453679	0.0655878037654695
16862	SG0SPEC	100	0.2372599652927834	0.0021374518119367	0.008503922059683	0.0455016769628574
16862	SG0SPEC	150	0.2974292158278734	0.0021411702243515	0.0085168308097263	0.0588856421275066
16862	SPEC	40	0.171900696580835	0.001956974615841	0.0085684643251607	0.063826809972922
16862	SPEC	100	0.3580727121394199	0.0027102810315552	0.0089244219764646	0.0815481501892064
16862	SPEC	150	0.599935100988201	0.0034559640488604	0.0091903017071572	0.1688415034797265
16869	FD	40	0.13698413449580027	0.00228056800917155	0.01401770514929035	0.05245885806938095
16869	FD	100	0.32538266092390833	0.00277569708268755	0.01433832336335455	0.09937010255268415
16869	FD	150	0.31032643403811344	0.0030073111453813497	0.0146973006846919	0.1310221188818895
16869	SG	40	0.12946050763160255	0.00202404518336195	0.01401345641065555	0.0606512829612278
16869	SG	100	0.19821936156309	0.002050193403764	0.013968402289710951	0.06978565878998295
16869	SG	150	0.23269094687869515	0.0020524637417937497	0.01397581725861705	0.07138033882116751
16869	SG0SPEC	40	0.14005334580919054	0.0022967598279786	0.014043694984654551	0.0543309421891839
16869	SG0SPEC	100	0.2727701000078969	0.00241817822521935	0.0139099128014145	0.0740089223791782
16869	SG0SPEC	150	0.3127740631885132	0.00248323414858605	0.013916668105583351	0.09401379049950925
16869	SPEC	40	0.13839948578996786	0.00233556512162245	0.01410882270381435	0.0520302695787703
16869	SPEC	100	0.38486665836443174	0.0031637309683394	0.0146396619881791	0.14006363689658408
16869	SPEC	150	0.5155413831039645	0.00399639566371795	0.0153473816408864	0.2690094597157706
16870	FD	40	0.1813764875591284	0.0028563316932589	0.0181116972631947	0.025413180152102
16870	FD	100	0.3172291183173621	0.0040388091202474	0.0207163100774559	0.0252619243797873
16870	FD	150	0.3435897753845593	0.0041803100361621	0.021012001101816	0.0429848041342435
16870	SG	40	0.1609343314062646	0.0023631938935037	0.018079788525679	0.0313839195006686
16870	SG	100	0.1846759788508398	0.0027231619755082	0.0198815190669459	0.0214083871765718
16870	SG	150	0.1988451423274584	0.0027332670745224	0.0198858980571443	0.0220865217336466
16870	SG0SPEC	40	0.1916089272305244	0.0028498208030012	0.0179819820371549	0.0269983254008935
16870	SG0SPEC	100	0.259681238297115	0.0036739558404458	0.0192803105587239	0.0232553725092091
16870	SG0SPEC	150	0.3115021561549092	0.0037759474150573	0.019202911636813	0.034549041307587
16870	SPEC	40	0.2069827827903387	0.0029759299962221	0.0183038048239852	0.0253832810001462
16870	SPEC	100	0.3669375553437901	0.004510249607094	0.0212157649878904	0.0265107076851396
16870	SPEC	150	0.5247245282461049	0.0050815823014165	0.0216400611193852	0.0910128122816073
16874	FD	40	0.16157739989766579	0.0029059514806102	0.009282309038689901	0.051598220179650656
16874	FD	100	0.3148187275634021	0.0032049163023132	0.00990898191327865	0.0789561122972971
16874	FD	150	0.36768043773105324	0.0033017754665882002	0.009987217829866401	0.07991450702935804
16874	SG	40	0.1515728559007984	0.0025853481694576496	0.00916327653818775	0.048833038260945955
16874	SG	100	0.5315289829296133	0.0026520449650979	0.009649722365779649	0.06237677706290775
16874	SG	150	0.8387709102865948	0.0026545405847546	0.00965643292686075	0.06261622599248555
16874	SG0SPEC	40	0.1382700638528686	0.0029236142808725003	0.00925664099512825	0.051653561371681006
16874	SG0SPEC	100	0.3016963237225343	0.00308914813416675	0.0096930077602773	0.06651627317246125
16874	SG0SPEC	150	0.389811596065819	0.00311930092524525	0.009710949135979651	0.07111076008952616
16874	SPEC	40	0.17545058329381819	0.0029754502903356498	0.0093688070225386	0.05400542806906935
16874	SPEC	100	0.3073911593788129	0.0033998326954398	0.01009301332017315	0.097268085588297
16874	SPEC	150	0.8376548505525165	0.00390365291806025	0.010413038641456599	0.1834342362542548
16921	FD	40	0.4304843903108309	0.0033739739339647	0.0114751421452464	0.0344796927948403
16921	FD	100	0.2391768456899709	0.0039917580887065	0.0120644998365167	0.0600297358197142
16921	FD	150	0.2977887469330681	0.0042545135377177	0.0121961403419637	0.0765755657925101
16921	SG	40	0.3513718561326741	0.0029255242377631	0.0112803064355373	0.0372718910475295
16921	SG	100	0.1509307885125193	0.0030105607263588	0.0115453139131897	0.0335574987301208
16921	SG	150	0.1570788769725869	0.003015162223301	0.0115473062150846	0.0339918171673284
16921	SG0SPEC	40	0.1891417237834996	0.0033887589566257	0.0114733878242604	0.035463995653096
16921	SG0SPEC	100	0.2461898842002363	0.0035638497679854	0.0117809067789137	0.0274658048909446
16921	SG0SPEC	150	0.4150833311488136	0.0036235043056468	0.0117954147209617	0.0359244562408481
16921	SPEC	40	0.3293791984084978	0.0034732755732241	0.0115523961311764	0.0347507189766567
16921	SPEC	100	0.3110919690137925	0.0044556102233185	0.0123457804674882	0.0923296515271137
16921	SPEC	150	0.5937139664482602	0.0053957770578168	0.012794356790451	0.1465731854825642
16997	FD	40	0.1317793693181129	0.0038814048460430496	0.033001715740072254	0.015045461863089051
16997	FD	100	0.23423190444628617	0.004311830521873	0.0339679074946283	0.050342687345840104
16997	FD	150	0.3027162460146427	0.0044643953832072	0.0340546962596339	0.063427240109718
16997	SG	40	0.1013370518882267	0.00345522373992965	0.0329799947145252	0.0123805546547909
16997	SG	100	0.14158641007418882	0.0035444156546706497	0.03375715463448925	0.032515853104009146
16997	SG	150	0.14347139548349708	0.00354753652823235	0.0337642286095193	0.032886863352156404
16997	SG0SPEC	40	0.12110567170566006	0.0038988804276767	0.03292234362397105	0.01440108221429035
16997	SG0SPEC	100	0.20329824022723886	0.0041289230358148	0.0336123512328432	0.0390918346845448
16997	SG0SPEC	150	0.24667542981531554	0.00417865823910395	0.033641089047085695	0.04573613149218565
16997	SPEC	40	0.13116001853650575	0.0039758932543327505	0.0331907438900548	0.01677116802114475
16997	SPEC	100	0.33452695369406166	0.0046531645921909	0.03425517522493455	0.07155127354586585
16997	SPEC	150	0.5337314783843842	0.0052518498167288	0.0345103116190518	0.13782134859326461
17008	FD	40	0.1335908350248182	0.0016443277248753	0.0096689891313927	0.0909596252808372
17008	FD	100	0.4933405208740326	0.0020449279688161	0.0099771490888479	0.1092117794716669
17008	FD	150	0.3076071164184484	0.0022369586026684	0.0100796761152615	0.0980281734642008
17008	SG	40	0.1490487876169894	0.0013982705657949	0.0096467797066791	0.09791184837734
17008	SG	100	0.1894886408473314	0.0014966444485111	0.0096358612250721	0.1053014174568882
17008	SG	150	0.170973793020231	0.0014995908686425	0.0096405512430059	0.1047095489726818
17008	SG0SPEC	40	0.1568038853562291	0.0016473586935434	0.0096575327344515	0.0927031891805407
17008	SG0SPEC	100	0.2547662822850872	0.0018722486809661	0.0095664008256087	0.103554237309902
17008	SG0SPEC	150	0.2582965504808672	0.0019197778722247	0.0096051245995259	0.1141464235731725
17008	SPEC	40	0.1340228166057123	0.0016987176298302	0.0097390871323367	0.0929057317098025
17008	SPEC	100	0.3954379903058447	0.0023509383572585	0.0102170677586734	0.1481186875579869
17008	SPEC	150	0.455967238114308	0.0030639631806408	0.0105718325439368	0.1773063332257542
17025	FD	40	0.1414778758693863	0.0023950180264957	0.0157062298827907	0.1203060785736726
17025	FD	100	0.2671347252086682	0.0026669233457328	0.0162605194912052	0.166032412956541
17025	FD	150	0.3100482342672381	0.0028901703906148	0.0163438398790616	0.1911660829642028
17025	SG	40	0.1305591490281938	0.002122406135944	0.0156979331798679	0.1208192589994716
17025	SG	100	0.2058475721011821	0.0021556777602262	0.0160902090539025	0.1298463751044171
17025	SG	150	0.2263690642686788	0.002157010187075	0.0160945610799945	0.1298700895173509
17025	SG0SPEC	40	0.143642612577419	0.0024096173809073	0.015679708082046	0.1216260385095771
17025	SG0SPEC	100	0.1918959812457466	0.0025097960724853	0.0160002913622772	0.1323846384708583
17025	SG0SPEC	150	0.3162050313662418	0.0025530728427107	0.015990696923154	0.1459159577899563
17025	SPEC	40	0.1517279322707727	0.0024546075588519	0.0157880774913206	0.1238718473172136
17025	SPEC	100	0.3492116452192342	0.0029893243631436	0.0164421958747128	0.2198185822179321
17025	SPEC	150	0.5925086069162907	0.0037832081728917	0.016749912447245	0.3007259052753862
17038	FD	40	0.1426344304431331	0.002043763234903	0.0069677263733433	0.0404957184047784
17038	FD	100	0.2729619284770095	0.0023860084948118	0.0070716799753514	0.0653333661978155
17038	FD	150	0.3868028868462215	0.0025713279246628	0.0071423809675534	0.0863473146033192
17038	SG	40	0.1254273993979375	0.0017556962012104	0.0068589479928542	0.0450672321146761
17038	SG	100	0.2061236382715635	0.0018392598725043	0.006828053968334	0.0418161833377628
17038	SG	150	0.1888320886767776	0.0018413688827501	0.0068384393145184	0.0420648498691677
17038	SG0SPEC	40	0.1484389960984952	0.0020541967536602	0.0069900966113427	0.0418760212285542
17038	SG0SPEC	100	0.2288730099704002	0.0022534324076344	0.006962228425529	0.0499647717465204
17038	SG0SPEC	150	0.3172210115434274	0.0023376315662239	0.0069834848306791	0.0690376602989423
17038	SPEC	40	0.1512705976769485	0.0021059114450966	0.0070165218558836	0.0408389158434629
17038	SPEC	100	0.3730841894039218	0.0027460730317962	0.0072112062654295	0.0803700223054061
17038	SPEC	150	0.5043888665719173	0.0036152702244117	0.0074388508399417	0.1885910642328176
17065	FD	40	0.16167627369879045	0.00148115122765835	0.00724927310172215	0.02169873200168355
17065	FD	100	0.3010566939262384	0.0020251903467091003	0.00757159765525135	0.09553537876407975
17065	FD	150	0.3713707084068893	0.0022191569247778003	0.007670320148429451	0.12423577091599561
17065	SG	40	0.13844468463269935	0.0012793916314979	0.00720040590883565	0.01759876883253135
17065	SG	100	0.24987640745332584	0.001385829472547	0.0072248899938653	0.05593169494733055
17065	SG	150	0.22831679297123414	0.00138753937146295	0.00724114847041675	0.05847606647205145
17065	SG0SPEC	40	0.18096177457896934	0.001485626474507	0.00725085374792665	0.02056798754225115
17065	SG0SPEC	100	0.2398576828918092	0.0017503668264070502	0.00733475899096695	0.06319060080956215
17065	SG0SPEC	150	0.33702050738783473	0.0018052252707138	0.0073597928552356	0.09275559154114671
17065	SPEC	40	0.19328763649961533	0.0015260760686631502	0.007313247687833	0.02499241835386995
17065	SPEC	100	0.4109917150095233	0.0023384562765195	0.0077744674410837504	0.13781667256942048
17065	SPEC	150	0.6061011669681576	0.00317852393698925	0.0081293833019917	0.24387458527841155
17070	FD	40	0.14906907298688526	0.00210844170721105	0.01213801604854875	0.1000888827299844
17070	FD	100	0.24799822686639117	0.0025405214978557	0.0126786734558698	0.10884872667220545
17070	FD	150	0.287580566043393	0.0027202683301825	0.0127220554259988	0.13774325476962354
17070	SG	40	0.1448004127661321	0.00186277655150615	0.012128920914002899	0.10230521286589225
17070	SG	100	0.1862510832742371	0.0019489939883303498	0.012444957224635851	0.10819033554803739
17070	SG	150	0.17532596077312523	0.00194856745720065	0.012451105212767901	0.1080021945615436
17070	SG0SPEC	40	0.14717127130199847	0.0021208227093957	0.012146768535253	0.1010685684209456
17070	SG0SPEC	100	0.22199626974331516	0.00232618878691135	0.01240286579241115	0.10063260764915946
17070	SG0SPEC	150	0.2620447477361329	0.00234823399649995	0.012415500612037899	0.11162907476872375
17070	SPEC	40	0.15536182060184306	0.00216189434716435	0.012222724899982801	0.1026125812848957
17070	SPEC	100	0.3381737894809994	0.0028305705964374	0.01290859254612765	0.14152102164970226
17070	SPEC	150	0.5636435018055661	0.0036995464662315	0.01313401926114185	0.27140524374916686
17076	FD	40	0.1599268837267151	0.0018785807092302	0.01374798665395855	0.10150801262604581
17076	FD	100	0.3127362278158148	0.0024233442361443498	0.01394135653939875	0.07858264929504585
17076	FD	150	0.3094107160624063	0.00254226754595465	0.013924213459505501	0.09242299755658459
17076	SG	40	0.1208106109391107	0.0016121854016902001	0.0137515125858194	0.10683433947652854
17076	SG	100	0.1639499732313368	0.00176314165332465	0.01377542876621325	0.1009662685152784
17076	SG	150	0.19966250022112855	0.0017669892600441	0.01379000999318865	0.10100218887608545
17076	SG0SPEC	40	0.14979999107179587	0.0018747475725988	0.0138138738790716	0.10421500700671466
17076	SG0SPEC	100	0.21454838109516866	0.0022149170085885	0.0137664752938864	0.08745011613009579
17076	SG0SPEC	150	0.2665588000393368	0.00226386796089035	0.0137988869686817	0.09795531194521079
17076	SPEC	40	0.15930763831380168	0.0019404326337067	0.013797925207365249	0.10395410132981295
17076	SPEC	100	0.36612805514193447	0.0027176470538304003	0.0141851949667397	0.09425940507227665
17076	SPEC	150	0.6203796138890509	0.00323832631099035	0.01430157358114625	0.15046348061061895
17083	FD	40	0.1368442954967169	0.0034116437043023	0.0207911981856456	0.022071496359798
17083	FD	100	0.2797207968574081	0.0038684497042597	0.0208282149073551	0.0752407721477913
17083	FD	150	0.2624822393800829	0.0040234450617106	0.0208876488046448	0.0942705170322834
17083	SG	40	0.1416040448478964	0.0029927594288243	0.0207646837346933	0.023468318001527
17083	SG	100	0.2577807608164953	0.0030365638543372	0.0208215801730959	0.0353220493229804
17083	SG	150	0.3648681157304845	0.0030319168619458	0.0208136366581051	0.0360161708208539
17083	SG0SPEC	40	0.1400034059143804	0.0034349311364233	0.0208184150578768	0.0227441374078829
17083	SG0SPEC	100	0.256164123264453	0.0035703977237932	0.0209620395160769	0.0331900212420171
17083	SG0SPEC	150	0.2488387857150534	0.0035818300896547	0.0209714624279936	0.0471851348414447
17083	SPEC	40	0.1493154668449336	0.0035035199835815	0.0209272601406124	0.0224942546347805
17083	SPEC	100	0.3620557455380093	0.0042533832945468	0.020974224963233	0.1062461329564545
17083	SPEC	150	0.5562397346506142	0.0049009539157327	0.0212251132968062	0.170904509089878
17124	FD	40	0.15561483857017055	0.00331980648323085	0.0145440717748072	0.0343746025836272
17124	FD	100	0.2626144928234491	0.0042179310400341	0.01617899827073635	0.12076081562689231
17124	FD	150	0.35775418276548915	0.004502679713745249	0.016451277707705	0.1238763296637798
17124	SG	40	0.14553910841948087	0.00277834140123795	0.01438329636266975	0.036046006145019405
17124	SG	100	0.18708895581721718	0.00296447458077365	0.0154606984572037	0.06644439185677994
17124	SG	150	0.1924913821484152	0.00296876527756085	0.0154799125482593	0.06704372296157704
17124	SG0SPEC	40	0.15795002186764684	0.0033185814004191	0.0144964488132739	0.03442796779643045
17124	SG0SPEC	100	0.2440286605351326	0.0037290217838095	0.015392533337406599	0.08254640923675755
17124	SG0SPEC	150	0.2799225772177595	0.0038214520930525504	0.01543363477384705	0.09513616214968901
17124	SPEC	40	0.15817930879498104	0.0034424390433978004	0.0147002573509489	0.0380840667288881
17124	SPEC	100	0.37653893251642234	0.0047751082479399	0.0166652424040081	0.15251586980469356
17124	SPEC	150	0.5518262244389394	0.005945210881953	0.0173299159674117	0.21589732484005814
17141	FD	40	0.1598766003715911	0.0027445825976366	0.0091891362559627	0.0148981164409602
17141	FD	100	0.3126371766369177	0.0034492478113345	0.010203718579378	0.0730843409954342
17141	FD	150	0.3416139295232856	0.0036940885266619	0.0102529357235835	0.0893399336120333
17141	SG	40	0.1678380429118768	0.0023078721700941	0.0090136607128603	0.0160473326988505
17141	SG	100	0.1891486545082945	0.0024618259980241	0.0097805012744685	0.0438918628149072
17141	SG	150	0.2593972620553768	0.0024622064316471	0.0097913188498648	0.0451680648306097
17141	SG0SPEC	40	0.1663915953586914	0.0027517981561997	0.0091356832506667	0.0145279576428966
17141	SG0SPEC	100	0.2416503122838575	0.0030886826714041	0.0097668935572787	0.0487662507579068
17141	SG0SPEC	150	0.337474031227217	0.0031637648725041	0.0098691452165861	0.0682888278969683
17141	SPEC	40	0.1578744065022792	0.00284282321287	0.0093183832478826	0.0163905085556825
17141	SPEC	100	0.3695933527594692	0.0038722674443101	0.0105006892171369	0.0953852527716626
17141	SPEC	150	0.6678764258389192	0.005090059519608	0.0108350932379035	0.2393598264450916
17162	FD	40	0.1524083070395271	0.0027359459951204	0.0112974563463721	0.0316525516684968
17162	FD	100	0.2698002842446667	0.0032901601703431	0.0117014274710379	0.0869614943418432
17162	FD	150	0.2715557822159277	0.0034209389440274	0.0118985362571993	0.111327259417751
17162	SG	40	0.1478108251710232	0.0023178297277573	0.0111404902087038	0.0257455696245087
17162	SG	100	0.1248128922808318	0.0024795253230355	0.0113604308491101	0.0562077342686972
17162	SG	150	0.1998596893819383	0.002480279407894	0.0113622926016568	0.056736163674481
17162	SG0SPEC	40	0.1506807235753804	0.0027390923251798	0.0112712058363212	0.030308872288849
17162	SG0SPEC	100	0.2090070432973003	0.0030327224654637	0.0115492815035572	0.0645945587585684
17162	SG0SPEC	150	0.2448055692196215	0.0030574717931442	0.0115621207850647	0.0710127376594218
17162	SPEC	40	0.1420394650253742	0.0028296216426297	0.0114095970260552	0.0353453676551632
17162	SPEC	100	0.2500041853185457	0.0036170134984893	0.0119530810279437	0.1189979576140518
17162	SPEC	150	0.4511135046893997	0.004061605932564	0.0123220026878259	0.2050736792869459
17181	FD	40	0.096942241263564	0.0011237903666943	0.006694418517536	0.0562076640973233
17181	FD	100	0.2821635851980689	0.0017681669422543	0.0071858264355196	0.0835375301924854
17181	FD	150	0.3772507426167962	0.0018868696175929	0.0072611540178036	0.1041049553512287
17181	SG	40	0.0964662712719007	0.001034537792565	0.0066893821727318	0.0508808376276973
17181	SG	100	0.1992120816014876	0.001141682893687	0.0069214137859063	0.0971788069070131
17181	SG	150	0.2069112951203434	0.0011445979341591	0.006943270908125	0.0985941211753913
17181	SG0SPEC	40	0.0973555539108237	0.0011242491183676	0.0066935306784558	0.056243917903077
17181	SG0SPEC	100	0.2210029499273456	0.001431893479353	0.0068935298795953	0.1073726298446008
17181	SG0SPEC	150	0.2593653780067327	0.0014840355035085	0.006933442401608	0.134778325086918
17181	SPEC	40	0.1018403239906214	0.0011440902835094	0.0067241937797732	0.0598866890145005
17181	SPEC	100	0.2838655801850658	0.002078671129104	0.0074052667715388	0.1231653661856268
17181	SPEC	150	0.714389814767098	0.0026658040550016	0.0077106800580117	0.2437527117116891
17184	FD	40	0.2303447225349988	0.0036096228132073	0.0390550355453718	0.0457972563954432
17184	FD	100	0.2509028980389247	0.0046320798220626	0.039814157273607	0.1150023160332274
17184	FD	150	0.2627579186117421	0.0049835538323832	0.0399094776473674	0.1291226907420389
17184	SG	40	0.1062833704372239	0.0033305991139633	0.0391049783272434	0.0391966459814608
17184	SG	100	0.1317051296898169	0.0033856694830583	0.0397603030089949	0.0805684694291408
17184	SG	150	0.1475576113227873	0.0033880521548511	0.0397637829159841	0.0820149337280545
17184	SG0SPEC	40	0.1114754439477358	0.0036306542189085	0.0390119511943004	0.045202387064556
17184	SG0SPEC	100	0.2251194248717795	0.0038461454195623	0.0395789290435189	0.0880053001503822
17184	SG0SPEC	150	0.240254445386036	0.0039247033243353	0.0396001821170352	0.1102988459830534
17184	SPEC	40	0.1819047481343478	0.0036708605240258	0.0392349463474858	0.049200653634289
17184	SPEC	100	0.4086145365186067	0.0052462296453034	0.0400785143623814	0.1361653214097495
17184	SPEC	150	0.414682911675524	0.0063012169654172	0.0403468645266503	0.1902778630932113
17218	FD	40	0.12691606071174	0.0030729999918124	0.0146109910285741	0.0390112635484256
17218	FD	100	0.2600704970027417	0.0032207835936478	0.0147337845203106	0.0734246386656743
17218	FD	150	0.3190840283039833	0.0034292301423586	0.0147749235803942	0.1009466823564205
17218	SG	40	0.123649312222448	0.0027270448214411	0.0145379166528311	0.045093780825224
17218	SG	100	0.1417116544108516	0.0027365012504436	0.0146191884693581	0.0431970553252918
17218	SG	150	0.1515539073560344	0.0027331225225792	0.0146272211759226	0.0437289717293143
17218	SG0SPEC	40	0.1317612872115459	0.0030967733731563	0.0146337821885685	0.0399943865265434
17218	SG0SPEC	100	0.2088575930134709	0.0031541890315843	0.0147367730089567	0.044082139078613
17218	SG0SPEC	150	0.2925970518414552	0.0031673701923807	0.0147611151880171	0.0564085555441836
17218	SPEC	40	0.1343754688793721	0.0031466100071323	0.0147042248760858	0.0386588857134206
17218	SPEC	100	0.3585453778552711	0.0034406603124879	0.0148806168202206	0.1180316419484853
17218	SPEC	150	0.6419729164153155	0.0041599178515061	0.015070142675311	0.2103570551249691
17225	FD	40	0.1590926588325017	0.00345835254762535	0.0189077452105331	0.06814376968601454
17225	FD	100	0.28941299545286703	0.0042309234473272995	0.0195581536415737	0.10632457743376994
17225	FD	150	0.3047794438256316	0.0045109045550436	0.01976640376315605	0.12544356751997116
17225	SG	40	0.14986105356693885	0.00292275298075725	0.01888449615145395	0.0717808599306961
17225	SG	100	0.16016387420140848	0.00308193923955895	0.01910688373661415	0.08944746956071485
17225	SG	150	0.1640497578746784	0.0030816979747977	0.01911818875155795	0.09310730622546651
17225	SG0SPEC	40	0.1593541687373296	0.0034739523004549498	0.018893161526746402	0.0696113745696573
17225	SG0SPEC	100	0.20333151358474566	0.0038068315269963	0.0192054990942122	0.1018960017967675
17225	SG0SPEC	150	0.2719082437868751	0.0038565088051881998	0.019241483667303	0.1128721989690807
17225	SPEC	40	0.17101717163982405	0.00357449000414315	0.0191165828779884	0.06988492680886665
17225	SPEC	100	0.373210254391911	0.004730600396587049	0.019981998685826598	0.1264482758064727
17225	SPEC	150	0.5109554552748609	0.00582192519553365	0.020648207545146152	0.2520239824435456
17294	FD	40	0.1401288827316827	0.0017034948198193	0.018146702025612402	0.030608818121446252
17294	FD	100	0.2732812824233078	0.00215334031161105	0.0184675849611923	0.09942867268636275
17294	FD	150	0.31297423881269537	0.0023979748197	0.01847097373189285	0.11543602173678275
17294	SG	40	0.14567814967445625	0.0015407330341625	0.0181677128771896	0.0262750854818255
17294	SG	100	0.15948766351975108	0.00159737321418965	0.018446045922364998	0.0601947865816569
17294	SG	150	0.15778747252546876	0.0016008397790178	0.0184490546616609	0.0617214793353068
17294	SG0SPEC	40	0.13076798082575014	0.0017076270317881999	0.018150738763699152	0.0301318569356135
17294	SG0SPEC	100	0.17220347486281065	0.0018897218276828	0.018433090632087798	0.06674021095162536
17294	SG0SPEC	150	0.2660074331604789	0.00194352445385235	0.01845538086284725	0.0846788748742431
17294	SPEC	40	0.13891288327366685	0.0017404584700807	0.01821581407713555	0.03315835333750925
17294	SPEC	100	0.40119722713813044	0.0024804352818286997	0.01857482155027	0.1294827878368876
17294	SPEC	150	0.6011174706322824	0.00329651428899185	0.01868501423215825	0.25847412277839915
17332	FD	40	0.1473586798458816	0.0014305879003854	0.0099543049755647	0.0384231431421994
17332	FD	100	0.3301116493556905	0.00189005555695	0.0104737923090086	0.1117972343930871
17332	FD	150	0.3270927759153921	0.0020458326842441	0.0108041337078955	0.1273341574843925
17332	SG	40	0.1353443239309152	0.0012692277493747	0.0099458543386503	0.0402864691635694
17332	SG	100	0.1778156569547079	0.0013515871395523	0.0100943809491487	0.0873255090503169
17332	SG	150	0.1655118182752068	0.0013553293402305	0.0101134286268989	0.0875188936886616
17332	SG0SPEC	40	0.1400786429517733	0.0014350888026198	0.0099486688248033	0.0378263385819353
17332	SG0SPEC	100	0.215405422801879	0.0017037067236124	0.010057512785021	0.0987547908567356
17332	SG0SPEC	150	0.3043031470205997	0.0017417232000383	0.0101035170042682	0.1104688343397404
17332	SPEC	40	0.1660795096358915	0.0014705936833059	0.0100228638118997	0.0403067150027088
17332	SPEC	100	0.3437851023371824	0.0022014999723006	0.0107529862115692	0.1410471894518112
17332	SPEC	150	0.6104756572242153	0.0030176611356748	0.0114014814126832	0.2160132115549771
17339	FD	40	0.16068947146994744	0.0040431800341549	0.01018072241168115	0.043977003210412
17339	FD	100	0.2582809475635306	0.00493625037197395	0.010738043930718151	0.0818476614692443
17339	FD	150	0.29922727090317314	0.0053050523561994	0.010942255636156	0.09254568669995294
17339	SG	40	0.14238639950511717	0.0034316587166748	0.009938277843623701	0.0464688323397857
17339	SG	100	0.18434353592993596	0.0036106988036345503	0.010050501045606	0.04829217673562185
17339	SG	150	0.30146268561988654	0.0036061350158887	0.0100572242207992	0.0478806278336379
17339	SG0SPEC	40	0.1794935333867903	0.0040601520724715	0.01017149761975655	0.04475551688283025
17339	SG0SPEC	100	0.23466161366845495	0.0044199638825408	0.01038898324177425	0.041712244001617604
17339	SG0SPEC	150	0.32704235011304045	0.0044027004888134	0.0104242507615404	0.04971983379924985
17339	SPEC	40	0.16676969092854688	0.00417719161806035	0.0103110146405805	0.0448745343701955
17339	SPEC	100	0.34910174022519747	0.0054512504739002	0.0111160787601656	0.11715302935213595
17339	SPEC	150	0.5764475847100522	0.0067155503694001	0.01193322458410905	0.15419146233331554
17347	FD	40	0.1800017187402864	0.0038246692120232	0.0182151226170323	0.0774508215526766
17347	FD	100	0.264461249257876	0.0047850261232796	0.0187938639243132	0.1158809354680813
17347	FD	150	0.3887795829884605	0.0051376529224514	0.018962936922944	0.1240646836292134
17347	SG	40	0.1823349054386608	0.0031949152618789	0.0181034114953858	0.0786521638529666
17347	SG	100	0.2543041546811382	0.0034012758051559	0.0181804170333533	0.1111370089599082
17347	SG	150	0.2324861462904875	0.0034105128586001	0.0181770012656894	0.111651898556066
17347	SG0SPEC	40	0.1800224052947151	0.0038338353979791	0.018217557709024	0.0775187502173588
17347	SG0SPEC	100	0.2341846513381705	0.00427802049729	0.0183957966349018	0.1121916981255497
17347	SG0SPEC	150	0.3377406431478325	0.0043848763416201	0.0184100317094509	0.1104373677874531
17347	SPEC	40	0.1914854701919522	0.0039630588500115	0.0183862076921128	0.0806005031943962
17347	SPEC	100	0.436109210624056	0.005422480709969	0.0192193977015189	0.1472169825608914
17347	SPEC	150	0.5115410005280944	0.0068654526361741	0.0196565268912065	0.2229896713686433
17394	FD	40	0.135352532215966	0.0028497676199864003	0.0228888295680661	0.025665048026185848
17394	FD	100	0.2377122505764831	0.0030455299551869998	0.0236215352170747	0.055987119920052855
17394	FD	150	0.23862609324329614	0.0032123612277989502	0.0237379048104992	0.07979587986707475
17394	SG	40	0.12093138409376085	0.00255213784540025	0.022916071026168	0.02627111730198475
17394	SG	100	0.17570463754461316	0.0025872662514860997	0.02343293233448195	0.03393336357980315
17394	SG	150	0.18868122585720065	0.0025878918085853	0.023426918256372747	0.034118775529707504
17394	SG0SPEC	40	0.1689757472038983	0.0028698897736820998	0.0228862837083302	0.02621423383884095
17394	SG0SPEC	100	0.24476243901829892	0.00297718770669805	0.023315517947431648	0.035073212844124554
17394	SG0SPEC	150	0.26080839929952393	0.00299722018799375	0.023298311847032953	0.04919676947040845
17394	SPEC	40	0.1391328490935411	0.0029130269402255996	0.02301317399092365	0.0261606867202167
17394	SPEC	100	0.3090393478628468	0.0032671243862731	0.0238397591543293	0.07548998347091095
17394	SPEC	150	0.5246331709139622	0.00392993934785595	0.024084305454027698	0.19186449236707015
17406	FD	40	0.1587200132326345	0.0029849106540692	0.0164326611179308	0.0199412593972451
17406	FD	100	0.2790489306454797	0.0039019956803115	0.016587481250223	0.0706595725812981
17406	FD	150	0.3152409531228542	0.0040844391439295	0.016594042516505	0.0933279037323163
17406	SG	40	0.1569258797629069	0.0025844258234223	0.0164112266306412	0.0207806395019368
17406	SG	100	0.2272708705732927	0.0027387201135544	0.0164420544720742	0.0424428605655277
17406	SG	150	0.2204324869749981	0.0027433974086431	0.0164547431846796	0.0445765277312927
17406	SG0SPEC	40	0.1657065291089071	0.0030041609732604	0.0164347945664791	0.0198707319856916
17406	SG0SPEC	100	0.2236667012822747	0.0033819403511187	0.0164126040976693	0.0470780177022676
17406	SG0SPEC	150	0.3049432832102183	0.003433267311365	0.0164254271922191	0.0605724651628509
17406	SPEC	40	0.1593426116640127	0.0030716014082718	0.0165924323502932	0.0207156060251803
17406	SPEC	100	0.3312431579086181	0.0043192892104826	0.0168523196164814	0.1000239524819766
17406	SPEC	150	0.5063297466783926	0.005203499954358	0.017137281041226	0.2140076847229346
17414	FD	40	0.1444092092256634	0.0027806820259994	0.0191299338211521	0.0430770763704374
17414	FD	100	0.2162142456495158	0.0032503012763255	0.0190432612143078	0.06892128013435
17414	FD	150	0.2345023451352933	0.0034499346853697	0.0190619673778087	0.1071484270738652
17414	SG	40	0.1065455409350334	0.0024648624169469	0.019147212907239	0.0482390263114854
17414	SG	100	0.1204021145761208	0.0025318539881569	0.0190491797136801	0.0554804509932963
17414	SG	150	0.1703050167902634	0.0025303544388974	0.0190451751810714	0.0555455352985542
17414	SG0SPEC	40	0.1366882640231319	0.0027985120186666	0.0191397116865285	0.0441123292439512
17414	SG0SPEC	100	0.1603633640261221	0.0029644747479928	0.0191241636586459	0.0629036895053924
17414	SG0SPEC	150	0.2888078149364546	0.0029941682485013	0.019139311005802	0.0847311486396297
17414	SPEC	40	0.1549826724889318	0.0028486154104744	0.0192678740086787	0.0427422712389233
17414	SPEC	100	0.3051311756626188	0.0035025316570046	0.0191979525583619	0.1016783256371484
17414	SPEC	150	0.5313618296293643	0.0043246876146469	0.0193862974256391	0.2791115633645917
17427	FD	40	0.1618924753581795	0.0022381714827902	0.01529882407798455	0.08885202939815234
17427	FD	100	0.3240127432620879	0.00288800230688655	0.01462213089348845	0.12533809936666385
17427	FD	150	0.3631124410380874	0.00313282440672385	0.01472084457452195	0.14370216893325416
17427	SG	40	0.1448726539545837	0.0019399991303438	0.01532546647081335	0.09117554367746135
17427	SG	100	0.27795209901675055	0.0020557657500336	0.0145899788691119	0.1075940218934336
17427	SG	150	0.2893114768448959	0.00205855534125205	0.014598909486386352	0.10803637335168045
17427	SG0SPEC	40	0.15527727466641889	0.00224548987941445	0.015306073477322851	0.0901854598605982
17427	SG0SPEC	100	0.23606455914738245	0.0024934959886386	0.01473459812406285	0.10374625825676806
17427	SG0SPEC	150	0.32145883363221917	0.00256123433185025	0.014725563913170099	0.10772573778841216
17427	SPEC	40	0.15272114284763075	0.0023034835411221	0.015420444434761	0.0910282027872894
17427	SPEC	100	0.4409860919925648	0.0032945876858260998	0.014820740592639901	0.1540685980663816
17427	SPEC	150	0.5849074550111093	0.0042654474732616	0.015166237151335301	0.2316569085756136
17430	FD	40	0.1710770311101031	0.0021959999462577	0.0060133952974476	0.0142885579303775
17430	FD	100	0.2693661931570861	0.0025772533946864	0.0062779501693762	0.044760024388275
17430	FD	150	0.3148496997015864	0.0027458826621579	0.0064100018190387	0.0850495652011112
17430	SG	40	0.1671927071751957	0.0018420469399355	0.0058296985736139	0.0133650126265716
17430	SG	100	0.1929017855304099	0.0019054344814909	0.0059249763020759	0.0275894408120765
17430	SG	150	0.2239954286754697	0.0019033458972893	0.0059286451632097	0.0284004685435543
17430	SG0SPEC	40	0.152122603947323	0.0022019531244638	0.0060049844137935	0.0138523751206419
17430	SG0SPEC	100	0.2877273267248224	0.002315799802483	0.0061480026078053	0.0295893419640581
17430	SG0SPEC	150	0.371616841015033	0.0023439727621764	0.006162754522513	0.0445200224307806
17430	SPEC	40	0.1742964259352218	0.0022755478177052	0.0060880103634128	0.0159830116007641
17430	SPEC	100	0.3800420569622939	0.0028521715375258	0.0064310950245446	0.0778329798233874
17430	SPEC	150	0.5077909389621461	0.0033808466791368	0.0068484388135047	0.201676691565446
17431	FD	40	0.1724613674513489	0.00382697102147375	0.013980968153753149	0.0511135547385978
17431	FD	100	0.25191263570425826	0.0039737280974497	0.01488362203975405	0.0582368600617017
17431	FD	150	0.29403011312890437	0.0040855019559886	0.01497000103438775	0.0665639711184332
17431	SG	40	0.16733282807326394	0.0032619568545804003	0.0138292822089963	0.0540908377178661
17431	SG	100	0.16210713204378974	0.0032924722154777	0.01446031176358925	0.05204380586431975
17431	SG	150	0.20391381013996335	0.00329549013622055	0.014464854910942501	0.05295355733398925
17431	SG0SPEC	40	0.17495154657457224	0.0038519911229930497	0.0139384756653313	0.0521283998227237
17431	SG0SPEC	100	0.20756764940144196	0.00396756849414265	0.01447697329874255	0.049275911760615354
17431	SG0SPEC	150	0.2812348727081899	0.0040159500970090994	0.0144848937481359	0.0633931910576184
17431	SPEC	40	0.18627130023760752	0.00395010118861785	0.01413888251105335	0.0519884758628082
17431	SPEC	100	0.3739456589149889	0.00420074758271425	0.0151790301579808	0.07029986880168855
17431	SPEC	150	0.599677712324374	0.0049094448138052495	0.0154875515265433	0.14349067387448944
17488	FD	40	0.1633071480741221	0.0028533883769255	0.0123845896528366	0.051060462669754
17488	FD	100	0.2334025998248452	0.0038069050810492	0.0130368818022492	0.0671746607784598
17488	FD	150	0.3613281503413677	0.0040142762386521	0.0131063529783463	0.0645189264138743
17488	SG	40	0.1651247803550318	0.0024099314747417	0.0122649230750316	0.0519430000160591
17488	SG	100	0.2999844025338365	0.0026227627762696	0.012516963930332	0.0782330103681448
17488	SG	150	0.4454422554288145	0.0026194851809625	0.0125274518663731	0.0779821089859063
17488	SG0SPEC	40	0.1626217678741125	0.0028521512301997	0.0123913406824743	0.0509528946731467
17488	SG0SPEC	100	0.2327179046837777	0.0033217425598619	0.012735197677026	0.0769837027218026
17488	SG0SPEC	150	0.3046680672554275	0.0033217764744692	0.0127616477464317	0.0794883857435507
17488	SPEC	40	0.177682562475041	0.002953096795177	0.012479511854969	0.0533595976914409
17488	SPEC	100	0.3716257251065015	0.0042911982693684	0.0133676581103879	0.0789331001984198
17488	SPEC	150	0.4862467670055223	0.0049523437785612	0.0138195275115648	0.1255511567993526
17490	FD	40	0.1349779917115195	0.0035821471642661	0.0178711493585636	0.082133961133307
17490	FD	100	0.2360972197395632	0.0040128145412595	0.0189268994168255	0.0874536458695323
17490	FD	150	0.3001780501763063	0.0041603863070072	0.0190582107605792	0.0987634432913704
17490	SG	40	0.1210906534270885	0.0031506829402265	0.0178253768396819	0.0825841808378018
17490	SG	100	0.1449644418579258	0.0032200522686314	0.0184470546561328	0.0900012406151214
17490	SG	150	0.1421035729539799	0.0032191863926095	0.0184529530620062	0.0908499880459909
17490	SG0SPEC	40	0.1353057411265885	0.0036069792610234	0.0178501456018555	0.0830619607555676
17490	SG0SPEC	100	0.1999617001080806	0.0037861388294913	0.0183946864524562	0.0918419619714012
17490	SG0SPEC	150	0.2919314936319322	0.0038097298731036	0.0184242339509517	0.0961337808895668
17490	SPEC	40	0.1401403328362451	0.0036735040708039	0.0180141722284005	0.0845770630236532
17490	SPEC	100	0.3262409692432709	0.0043883470140058	0.0192537029603808	0.1045559768781365
17490	SPEC	150	0.5524442643588553	0.0050443599740395	0.0195779604420087	0.1711401556135598
17507	FD	40	0.14561921579018924	0.0039829787986199496	0.0185738020886831	0.0190703686912576
17507	FD	100	0.24984638414251126	0.00437638787519405	0.01962609533333915	0.0595090810134319
17507	FD	150	0.3014618968177321	0.00454450332434085	0.0197796281131052	0.06853088020296455
17507	SG	40	0.134580371019041	0.00340626238610425	0.0184573076592636	0.0140991334638429
17507	SG	100	0.15815461250700008	0.0035907201198589	0.019156807756956648	0.040765495832128046
17507	SG	150	0.22254594880858025	0.0035941644935156497	0.01915409932219125	0.04125690840647145
17507	SG0SPEC	40	0.1468974677095673	0.0039991826241213505	0.018539788188216298	0.018042640074389348
17507	SG0SPEC	100	0.20890495553188415	0.004355564599142599	0.01917983246641345	0.05088419556171935
17507	SG0SPEC	150	0.2802599654495209	0.004410494209740349	0.0191850421848534	0.056884480131413145
17507	SPEC	40	0.1532848204917731	0.0041054185156178	0.0187469523813013	0.021608765270996352
17507	SPEC	100	0.36126065816617303	0.0046974860833169495	0.02000047612729135	0.07589942262288915
17507	SPEC	150	0.5748788056204654	0.0055810328502517	0.02037627417643155	0.14946985996166806
17523	FD	40	0.14452133108450388	0.00203828166658045	0.0076388561102182	0.05844938646988815
17523	FD	100	0.2560401615052684	0.0025214615885902	0.0076268663843142	0.11246189045604929
17523	FD	150	0.362215076188641	0.0026309391667156	0.00779257881257615	0.11198814359243714
17523	SG	40	0.12947673453357134	0.0017661778204398	0.00755444042853635	0.054384784685325954
17523	SG	100	0.24982952340369602	0.0018727237156699	0.0074599532437343	0.08148163070897516
17523	SG	150	0.23137802147142025	0.00187543836567125	0.0074546073601638	0.0816868447743524
17523	SG0SPEC	40	0.14350239899576825	0.00204613045457645	0.007646166588740001	0.05828341239399005
17523	SG0SPEC	100	0.22723179682002195	0.0022763300723222003	0.0076179880753320505	0.08022082106518795
17523	SG0SPEC	150	0.3592412737121775	0.00232263508311355	0.00761660786215695	0.08712277725803075
17523	SPEC	40	0.14854995304160679	0.00209735556294215	0.00771050926780805	0.06168042420766925
17523	SPEC	100	0.33103907129834875	0.00278522662552745	0.007777274661500799	0.1455172760465732
17523	SPEC	150	0.8012202716255102	0.0034504742989372996	0.00828261715091555	0.20878612998554869
17537	FD	40	0.15361046944951812	0.001988925898974	0.01473619981110005	0.08489695985999254
17537	FD	100	0.322240523265218	0.0026541744071743	0.0158362366197952	0.1103685926883551
17537	FD	150	0.31603117233587863	0.0029869151497037	0.0159057536628215	0.1335066007245819
17537	SG	40	0.1400531973051031	0.0017104235031812501	0.0147292850607704	0.0909232639135763
17537	SG	100	0.1841927994233602	0.0018405700110161998	0.015438356614033252	0.08251462962774331
17537	SG	150	0.1744026075707026	0.0018425113127456	0.0154725239232951	0.08303898924611655
17537	SG0SPEC	40	0.1518005315213149	0.0019917035189693	0.014715669215787899	0.08767182597269094
17537	SG0SPEC	100	0.21695968663338555	0.00230211793882115	0.0152487277379759	0.08346094704077375
17537	SG0SPEC	150	0.3097307020124307	0.0023910758831285003	0.01530880442837085	0.10572112613176446
17537	SPEC	40	0.1521131179377947	0.002050051407145	0.0148337346569829	0.08540931512479219
17537	SPEC	100	0.37355511607475567	0.0030919603436172	0.016141327953914902	0.15520477787252507
17537	SPEC	150	0.6024918467759538	0.00453625565958145	0.016564372660429552	0.24825903497141577
17595	FD	40	0.1569536432301647	0.0029749856718457	0.0163384923784874	0.0821534441706206
17595	FD	100	0.261846996893173	0.003410882072917	0.0165540817539207	0.1187769751234622
17595	FD	150	0.2924049336526014	0.003608469626063	0.0166516430715649	0.1080380136380587
17595	SG	40	0.1485688383977298	0.0025944732251051	0.0163193375602278	0.0868143760047786
17595	SG	100	0.2029673212515601	0.0026497150001263	0.0164691920328984	0.0964535927024307
17595	SG	150	0.195288391204898	0.0026519402940116	0.0164725408046107	0.0963932075322149
17595	SG0SPEC	40	0.1610830423663147	0.0029940417009691	0.0163339458380131	0.0834774047220832
17595	SG0SPEC	100	0.2179978064138609	0.0031430533178719	0.0164718554979494	0.0966804758173814
17595	SG0SPEC	150	0.3597349997819751	0.0031966683844968	0.0165147414317862	0.1004986634082053
17595	SPEC	40	0.1610187787748899	0.0030576251675747	0.0164670207149361	0.0834522364065453
17595	SPEC	100	0.3311282717330733	0.0038553502971849	0.0168290512775664	0.1445675179792631
17595	SPEC	150	0.6457541004374778	0.0048442574111238	0.0172408297702812	0.1684632536390639
17620	FD	40	0.1768516388019425	0.0020330221912766497	0.0078155993377607	0.0488463259540738
17620	FD	100	0.29137865353934467	0.00254643714450055	0.0083384892551749	0.06733743802807285
17620	FD	150	0.29402598920842177	0.00271406455257895	0.0083458183625155	0.08573841351006845
17620	SG	40	0.15620596934886843	0.00175684902066735	0.007734919002651299	0.05542396975927305
17620	SG	100	0.20266501694807193	0.0018487702729811499	0.0080147353852414	0.0490754254870431
17620	SG	150	0.2367445269003527	0.0018464525376829	0.0080247030416381	0.050198270227157504
17620	SG0SPEC	40	0.1757252051377354	0.00204074835538845	0.0078077141040648005	0.050766115641846396
17620	SG0SPEC	100	0.24682973833687644	0.00226420321005415	0.00812348476492635	0.049027478522956996
17620	SG0SPEC	150	0.32762091254121317	0.0022793664567952003	0.0081444924943312	0.0618424843111129
17620	SPEC	40	0.1630890602661618	0.0020942205984228	0.00788055526128135	0.04843539550951135
17620	SPEC	100	0.34865611096169935	0.00286459742632885	0.0085386324195354	0.09491236165557015
17620	SPEC	150	0.5437920410357657	0.00347864994905675	0.0086722155945805	0.17057510159612946
17639	FD	40	0.1464862760096173	0.0033384523368782	0.0195925860631695	0.1151827994202453
17639	FD	100	0.2966004192456515	0.0039488632852667	0.0195257193998246	0.08710800328186
17639	FD	150	0.334232189483478	0.0041447718473423	0.0197355345668847	0.1003877004960832
17639	SG	40	0.1369338549166009	0.0028727697382906	0.0196003912064748	0.1215143288639332
17639	SG	100	0.2190930633701711	0.003000253660448	0.0193147770256789	0.1000558650897147
17639	SG	150	0.1824376704686813	0.00300344328354	0.0192889145246496	0.1005801166966136
17639	SG0SPEC	40	0.151691998951797	0.0033525015653862	0.019611663005655	0.1176859327223259
17639	SG0SPEC	100	0.2395230215184543	0.0036670155820342	0.0193635149831489	0.0829226503947124
17639	SG0SPEC	150	0.3340787457767574	0.0037404538901449	0.019372159240243	0.0932620430374053
17639	SPEC	40	0.1507773485642193	0.0034401052984111	0.0197417940521602	0.1171715214019283
17639	SPEC	100	0.3674845696367733	0.0043689652681028	0.0198175439437114	0.118792926848695
17639	SPEC	150	0.6318173378885279	0.0051059311827201	0.020373647805348	0.1885634091922906
17663	FD	40	0.1461948745030625	0.0029376780162152	0.013083374310468	0.0714812154868565
17663	FD	100	0.1995467522012726	0.0040215591990212	0.014486151699454	0.1609602465488761
17663	FD	150	0.2904844110983529	0.0043097782814385	0.0147862580587143	0.1799044851736516
17663	SG	40	0.1285344242429968	0.002516898972701	0.0129693155745122	0.086717977445877
17663	SG	100	0.1519839053473198	0.0026757668268557	0.0137908541539679	0.0807484188826004
17663	SG	150	0.1549717442590032	0.002678458434332	0.013813285882914	0.0842583501523705
17663	SG0SPEC	40	0.1401629112030144	0.0029495305676145	0.013057316544594	0.0757910116882806
17663	SG0SPEC	100	0.2842492686420914	0.0033861589699294	0.0137496327365075	0.0759641803534693
17663	SG0SPEC	150	0.4237614719729756	0.0034557702206235	0.0138044127576459	0.0884695412203832
17663	SPEC	40	0.1386950461803797	0.0030305093453647	0.0132025706399365	0.0694376541459751
17663	SPEC	100	0.3791130515543163	0.0046240288701545	0.0149453280883221	0.2176471974005077
17663	SPEC	150	0.5294612474644036	0.0056343223888094	0.0157065307618736	0.2702301690151737
17691	FD	40	0.15685567845792653	0.0027707383521068498	0.011381523999688802	0.1209202752081397
17691	FD	100	0.32399979875785	0.0034241466714544	0.011661258384986599	0.16704135523609714
17691	FD	150	0.33542043773449304	0.0035915353602738497	0.01172711262306	0.17654728905417436
17691	SG	40	0.1518135331765374	0.0023655729417974497	0.01132347093831915	0.12459543073946869
17691	SG	100	0.20460962086903384	0.0024913918646686	0.01132769132394645	0.14288534620424845
17691	SG	150	0.2570530563665314	0.0024938686664205496	0.01134728695533155	0.1425825118382116
17691	SG0SPEC	40	0.16186909884933964	0.0027829158412256	0.0113641628810736	0.1224263654740803
17691	SG0SPEC	100	0.2714530988483227	0.0030801290145312	0.01147371229681985	0.14089706180694184
17691	SG0SPEC	150	0.3420321691336206	0.0031242502990159998	0.01150583482933995	0.14802609102650394
17691	SPEC	40	0.1639544997141756	0.00286070758674045	0.011503316247529701	0.1244246430351079
17691	SPEC	100	0.5058905793967836	0.0038531354075039504	0.0119598836187077	0.21128160994908934
17691	SPEC	150	0.6419884727946195	0.0047205592982601	0.0123276165763324	0.24918628450457234
17697	FD	40	0.1446947089850496	0.00200599293607525	0.009489426569484701	0.03884251574202525
17697	FD	100	0.3034369235969724	0.0027118471210499	0.0098759069878655	0.11653539763779555
17697	FD	150	0.42140880083282206	0.0028713828439108	0.00997889379493455	0.11931407527823734
17697	SG	40	0.12992210302954293	0.00172416976402065	0.00940611528773465	0.038799945476203745
17697	SG	100	0.1505628074257036	0.001919583530582	0.0095576532653097	0.07979148947887305
17697	SG	150	0.15887158707427104	0.0019196927908683	0.009562791358614299	0.0804949825254726
17697	SG0SPEC	40	0.13966163020485584	0.0020031223925134	0.0095065018093284	0.0381207498950178
17697	SG0SPEC	100	0.1974378174370891	0.0024348686281767	0.009672710221635999	0.079406166172986
17697	SG0SPEC	150	0.48295313957600683	0.00246053337421345	0.0096845062594308	0.0900845445168133
17697	SPEC	40	0.15440423108020424	0.0020691873593293502	0.00954407138654715	0.0410364822224239
17697	SPEC	100	0.42320194019680374	0.0031166568392497	0.01013330982922735	0.1535167508005822
17697	SPEC	150	0.5851072329396914	0.0037109542189298498	0.01044418675866185	0.18214818327805515
17722	FD	40	0.1410509440435381	0.0019033511045984499	0.01045344075656085	0.0197518450675381
17722	FD	100	0.32745947386768165	0.00267179800304995	0.0113291483436244	0.08250694848924489
17722	FD	150	0.37063443720272204	0.0028546260404309	0.011500045884670101	0.0631908004441353
17722	SG	40	0.1303408312047278	0.0016827686045517	0.0104196581383478	0.0192158691043651
17722	SG	100	0.22557996251948204	0.00170611982398075	0.010832247102404699	0.054407219274841045
17722	SG	150	0.2485970807940312	0.0017061237279187	0.01084408348426155	0.054761829902475356
17722	SG0SPEC	40	0.14026561518771205	0.0019184912207357	0.01044536087945675	0.01903809735305785
17722	SG0SPEC	100	0.27276631865626866	0.0021014928506013497	0.01075782828590525	0.059783307085089096
17722	SG0SPEC	150	0.3198791475880206	0.0022095583725659004	0.0107779369594487	0.0831122275055223
17722	SPEC	40	0.13861020965944082	0.0019500617196689999	0.01052615609955765	0.02113607633129225
17722	SPEC	100	0.5027672728822449	0.0033211463452691	0.01164193930100545	0.0965643930211761
17722	SPEC	150	0.6059034443427752	0.0041515816632919506	0.01212819726023355	0.13174489345429224
17730	FD	40	0.14352984241653677	0.0028425170949969002	0.017961846017126	0.02778996305909715
17730	FD	100	0.26827224920538223	0.0038000837064688002	0.01847470537529205	0.0941076914434436
17730	FD	150	0.3489610932522491	0.0041763139949224	0.018677805471813948	0.1302936464463021
17730	SG	40	0.1349722533021402	0.00251155312600035	0.017993441124408052	0.02945871702126605
17730	SG	100	0.21059920584291636	0.00270686083350575	0.0183067409317911	0.0453272861322858
17730	SG	150	0.22240106716552094	0.0027059765716596	0.0183269315533255	0.047494120964205244
17730	SG0SPEC	40	0.13935984368452725	0.00285617736585335	0.01797628886001825	0.027669796925233102
17730	SG0SPEC	100	0.1741162497788881	0.0032405825909974	0.01827387256846865	0.04898906629626815
17730	SG0SPEC	150	0.23490387456308243	0.00329269623902575	0.01831092124616495	0.08225152127569149
17730	SPEC	40	0.1531021023994951	0.00291152455930795	0.018112603910909603	0.02842842620257955
17730	SPEC	100	0.42516535359604885	0.00432568893725565	0.0187685654433977	0.13685659417382934
17730	SPEC	150	0.5572420363250234	0.00556105799998825	0.019255680357821547	0.2653277679620448
17745	FD	40	0.15566253244699815	0.00434363304259225	0.02867229117878685	0.03426419329130195
17745	FD	100	0.256525191936667	0.00517498327007545	0.0284382802760807	0.05772839592413695
17745	FD	150	0.3777179791069458	0.0056307553257926	0.02856535106558985	0.08927686503557845
17745	SG	40	0.1332122371973754	0.00384069315762555	0.02871019654767765	0.04108703748181805
17745	SG	100	0.1808376392873638	0.0039587586554874	0.02849650438908755	0.05428835946907565
17745	SG	150	0.20283168990527584	0.0039539114140991	0.02846297354395215	0.054239248504656654
17745	SG0SPEC	40	0.1510030415939017	0.0043726408043918506	0.028702913287378902	0.0354901107128058
17745	SG0SPEC	100	0.2077495031533066	0.0047221260955256	0.028636636641081598	0.06362869702392521
17745	SG0SPEC	150	0.3081212221434224	0.0047587383474012	0.0286769783761356	0.0769847211862079
17745	SPEC	40	0.1594724958458496	0.00444966547118365	0.02888536058979245	0.0330715727365742
17745	SPEC	100	0.3611497805344904	0.005761159618977	0.028748934722203898	0.08760790770678835
17745	SPEC	150	0.532126342212681	0.0073489011238533	0.02912788459716915	0.1832320487410134
17746	FD	40	0.13661351444429692	0.0047759171322045	0.013880060611598351	0.0626481624086272
17746	FD	100	0.2260802207390075	0.00513612011521895	0.0142525689253881	0.06972254658939911
17746	FD	150	0.28586951628645146	0.0053534920410920495	0.0143712554937258	0.0684232755555683
17746	SG	40	0.1250206348382506	0.004266583872818	0.01371911877283885	0.06218245862271345
17746	SG	100	0.13674270086575668	0.00432517166425175	0.013741822822009801	0.06836113788768436
17746	SG	150	0.14360218234565014	0.0043259449632960505	0.01374935470090885	0.0683867052008031
17746	SG0SPEC	40	0.12956588549018816	0.0048125308025206	0.01390875685905695	0.06319391811008335
17746	SG0SPEC	100	0.1661388353523442	0.0049382632243293	0.01402283186798765	0.07074781666015355
17746	SG0SPEC	150	0.2335767673034379	0.00497791144963935	0.01404067961003545	0.0713838461306544
17746	SPEC	40	0.13283746293577192	0.004884005972281251	0.01400473296446925	0.06443695373381961
17746	SPEC	100	0.26954726575954824	0.0055370238428275	0.01456765460382205	0.0760796131781526
17746	SPEC	150	0.5148878855197784	0.0062547640916452	0.0149358808453714	0.11264237674258384
17748	FD	40	0.1849236999938681	0.0031012082182427	0.013545302247412	0.0456987859594419
17748	FD	100	0.2670548737086259	0.0037006896414050004	0.014939291806868048	0.1093601998003242
17748	FD	150	0.2642650202196124	0.0039408708708760995	0.0149223804685399	0.1313795362596153
17748	SG	40	0.14503892191087275	0.0026483757898236497	0.0134562734374346	0.04211855995378915
17748	SG	100	0.1585667339309021	0.0028370916079931497	0.0146162432394619	0.07486294512314225
17748	SG	150	0.1765389660775356	0.00283890328967	0.014633126846140751	0.07671541600206766
17748	SG0SPEC	40	0.18204316215285024	0.0031077828836568	0.01345680868473395	0.0456137934823705
17748	SG0SPEC	100	0.1958924424086981	0.003509601296756	0.014449837964314	0.0826792792451026
17748	SG0SPEC	150	0.25902701459985067	0.0035536732196032	0.0145156565527314	0.1031299061862028
17748	SPEC	40	0.155555832359365	0.00320200234374385	0.01371348609450005	0.0484028646888396
17748	SPEC	100	0.3120852931260371	0.00405283754019075	0.015217134800166201	0.13922265731233396
17748	SPEC	150	0.6147721990557495	0.0050941714322221	0.01535028958640005	0.260443667123225
17772	FD	40	0.1584275126318373	0.0027665840956924	0.0162707093759489	0.040991647949669
17772	FD	100	0.2702852865016044	0.0032052588326668	0.0163879583097865	0.0583100807073982
17772	FD	150	0.3599523432700384	0.0033551501942807	0.016424240936883	0.0975863860990319
17772	SG	40	0.1491463158052591	0.0023675289388126	0.0162327577210643	0.046234669850588
17772	SG	100	0.2443711548542257	0.0024319595297313	0.0163134533728744	0.0388189877809345
17772	SG	150	0.297388579684425	0.0024322884505411	0.0163168341779564	0.0389401709386443
17772	SG0SPEC	40	0.1548727119206249	0.0027797591783836	0.0162597857310202	0.0423575411967296
17772	SG0SPEC	100	0.2517998519058974	0.0029166772974518	0.0163637122357007	0.036829270953842
17772	SG0SPEC	150	0.3648532335834298	0.0029580756879438	0.0163830797743614	0.0536516216050745
17772	SPEC	40	0.1667900101930651	0.0028546053328128	0.0163947300304563	0.0408944230748802
17772	SPEC	100	0.3939148235586749	0.0035226735168277	0.0165521029797932	0.0965378303252292
17772	SPEC	150	0.5615385255656566	0.0041808209669645	0.0167389852763574	0.2447269027002741
17799	FD	40	0.14423987070086974	0.00352846464304175	0.018053676145408648	0.07526852344139545
17799	FD	100	0.2931683475259824	0.0047519455230176505	0.01843645106052275	0.14224310989919553
17799	FD	150	0.3148374327896696	0.0049696876457595	0.0185342691434916	0.13475597528988476
17799	SG	40	0.12195358417360296	0.00302422473156315	0.018025124227430203	0.0847948083606743
17799	SG	100	0.18111277464676856	0.0032220036035547498	0.01775701424920895	0.10441917864552566
17799	SG	150	0.20434871270010854	0.00322151372858525	0.017739062534225303	0.10527620107973215
17799	SG0SPEC	40	0.17361486374687124	0.0035418679277625497	0.0180890404959983	0.0778534044914945
17799	SG0SPEC	100	0.2593266853479993	0.00407326327886395	0.0178554291627179	0.09746213413142775
17799	SG0SPEC	150	0.344563863938478	0.00408925622061185	0.017854495117711353	0.1034453468790205
17799	SPEC	40	0.15679299116672554	0.0036399488491051	0.01820371966708055	0.07585165014899911
17799	SPEC	100	0.3461676583819523	0.0053528698413877005	0.01894175580926405	0.1699058253782798
17799	SPEC	150	0.5407425788986722	0.0061493412101127996	0.019311248752178503	0.19784274396894574
17805	FD	40	0.1733582411590596	0.0030031397875236	0.014561566299501	0.0527309225424075
17805	FD	100	0.2786220423244965	0.0035522310833729	0.0154603554248802	0.0542557322797661
17805	FD	150	0.3490069267112866	0.0038454239634342	0.0156122566077514	0.0963535239501612
17805	SG	40	0.1486916262839196	0.0026235047843029	0.014488624819223	0.0521526763918834
17805	SG	100	0.195164332743698	0.002706363974853	0.0150255436644207	0.0559699925028161
17805	SG	150	0.2069234533292773	0.0027055971979654	0.0150398797458236	0.0567401807630198
17805	SG0SPEC	40	0.1688754086813528	0.0030055318336753	0.0145208202631696	0.0532304444733896
17805	SG0SPEC	100	0.2417241289343935	0.003322976198372	0.0149920620543359	0.0559946519620245
17805	SG0SPEC	150	0.3871083844988068	0.0033744647946559	0.0149941957632996	0.0753779587565861
17805	SPEC	40	0.1613719648191589	0.0030805513658355	0.0146708710885608	0.0546550767982354
17805	SPEC	100	0.325806284505833	0.0039605252339448	0.0157524318539069	0.0754656518521405
17805	SPEC	150	0.6126243335829802	0.0049824111272668	0.0161549032659313	0.2205886755722726
17863	FD	40	0.1558110742888535	0.0036474114918081	0.0131534430197085	0.0453070667938446
17863	FD	100	0.25011130067209303	0.00439729927777145	0.0131733151242259	0.0751031949325762
17863	FD	150	0.36238173297219967	0.00456804529807015	0.013262176718954601	0.09739901627772554
17863	SG	40	0.1523385514717942	0.0031232205875467	0.013008584863663651	0.0429056590004317
17863	SG	100	0.17118874425027136	0.0032721279756597003	0.012827688918786249	0.0637893994588291
17863	SG	150	0.1730406969974061	0.00327512635320785	0.0128226837594759	0.0646845479289494
17863	SG0SPEC	40	0.1595430103871843	0.00366090564401085	0.01317236141543735	0.04508268647688275
17863	SG0SPEC	100	0.20292729985273375	0.0039930149109808	0.01312655403639685	0.06616009336884035
17863	SG0SPEC	150	0.25476835286638877	0.0040496922905044	0.013164518431160451	0.0736395154816942
17863	SPEC	40	0.1628983803774927	0.0037607444933600498	0.0132763289968412	0.047963570415599954
17863	SPEC	100	0.3423281599105543	0.00483221788954055	0.01345320954978765	0.1135788158434651
17863	SPEC	150	0.5903464915445704	0.00557980789251235	0.0136784371145234	0.18902064437423405
17895	FD	40	0.1511465235142964	0.0024672721665528	0.0146844244313435	0.0960430520908614
17895	FD	100	0.2462627627360952	0.0029121760733002	0.0156299576927143	0.1361012604131059
17895	FD	150	0.3200830773904939	0.0030220914219533	0.0157012260168719	0.1483846459478492
17895	SG	40	0.1417631649622072	0.0021364694774336	0.0146534135857921	0.0932075752050417
17895	SG	100	0.1603450182671806	0.0022525123476779	0.0154575954114261	0.1251922810996095
17895	SG	150	0.1487620096256041	0.0022545713001709	0.0154577440190019	0.1248463408053153
17895	SG0SPEC	40	0.1489411599028744	0.0024714791877025	0.0146545436529984	0.0960439468987842
17895	SG0SPEC	100	0.2106214092515617	0.0027670904144064	0.0154043259569603	0.1301423725682927
17895	SG0SPEC	150	0.3344621236404619	0.0028193908907304	0.0154090536160832	0.1389605633433585
17895	SPEC	40	0.1565953485998201	0.0025424094922387	0.0147821724215717	0.1005785035135373
17895	SPEC	100	0.4618789237014513	0.0031853100193605	0.015840247731965	0.1552356368463387
17895	SPEC	150	0.544470944650863	0.0036512084541202	0.0160940486865974	0.2554281029084181
17915	FD	40	0.1341014649201469	0.00322670082980755	0.016511559009329747	0.025960729572316953
17915	FD	100	0.2970603533591004	0.0038497538487979	0.01674915261812205	0.07709551868707976
17915	FD	150	0.2857068770513045	0.00409933705522745	0.01701982992133625	0.1216923740014793
17915	SG	40	0.1294933652999421	0.0028745333327953003	0.0164332577684968	0.0284557333656619
17915	SG	100	0.14846532051773986	0.0029790119937592	0.01638778037891905	0.0544897192378474
17915	SG	150	0.1406319373361864	0.0029823238730434997	0.01638905433924555	0.05549559726639665
17915	SG0SPEC	40	0.14052840842004355	0.00324536775968365	0.0165504808449362	0.0255160016324294
17915	SG0SPEC	100	0.21649054932096723	0.0034936743786482998	0.016598407382940848	0.0614293003890385
17915	SG0SPEC	150	0.2646656331227055	0.0035402502833909	0.016626787422360498	0.0779932004440511
17915	SPEC	40	0.14031882732922654	0.0033041117106493503	0.0166001440083517	0.027635219864954153
17915	SPEC	100	0.4618347956794249	0.0042401468255690005	0.01699216118512045	0.13020915528686489
17915	SPEC	150	0.6238515477318463	0.0052521952614691	0.017722489424372448	0.25119642983163487
17929	FD	40	0.16602473555747926	0.00259387195785345	0.008431205833707801	0.07698562541712005
17929	FD	100	0.28299179208715286	0.0031852554746946	0.009169481694794049	0.08980407403917265
17929	FD	150	0.31584677099743325	0.003360540563906	0.009349131046667	0.10901600749268706
17929	SG	40	0.14572897462046264	0.00221255152046195	0.00831728763553285	0.0861802216648487
17929	SG	100	0.1663704612783083	0.0023438312053288	0.0086129175216609	0.0781170448157659
17929	SG	150	0.17536070792052638	0.0023468336619909	0.00862296889659455	0.08014970666042605
17929	SG0SPEC	40	0.16337352708239444	0.0026002609763295	0.0084234453071363	0.07963643074536575
17929	SG0SPEC	100	0.1956209225144058	0.00286084642112895	0.0086738850493	0.06671474310123829
17929	SG0SPEC	150	0.2948000874100306	0.0029238167746054	0.0086935151254268	0.09256979367802246
17929	SPEC	40	0.14991514548597756	0.00267789344800035	0.00853376311805525	0.0770603134882964
17929	SPEC	100	0.3826036349983115	0.0036649819316378	0.009505020644758201	0.13046104452187904
17929	SPEC	150	0.5700742110162815	0.004588652177581851	0.010043797578935	0.1877770590031716
17939	FD	40	0.15427731542219014	0.0020842210922802	0.009298071966393099	0.08576346254534835
17939	FD	100	0.2939331291286626	0.0030852144865163	0.0100963663096216	0.12525708143374656
17939	FD	150	0.32513130021718195	0.0035245519807597	0.01043228990404355	0.14161192321748686
17939	SG	40	0.16081369163732614	0.0018072679817552	0.00921955844620025	0.08734081964189565
17939	SG	100	0.2323699032790697	0.00198465897830995	0.00962265154064575	0.1075403477011731
17939	SG	150	0.22286829434883135	0.0019878859147758	0.0096241988365642	0.10897590036508559
17939	SG0SPEC	40	0.15547913086608844	0.0020819177869567497	0.0092958024749542	0.0869158380760298
17939	SG0SPEC	100	0.2597890767229699	0.00255527170319115	0.0097030817470959	0.10908812295175474
17939	SG0SPEC	150	0.3434758702392146	0.0026907833944691	0.009738162541847499	0.1275474996882709
17939	SPEC	40	0.16279297309306667	0.0021474445206967	0.0093623543338914	0.08867264842379174
17939	SPEC	100	0.44888911311661034	0.00362328274291675	0.01044454078696465	0.15567320682687
17939	SPEC	150	0.6489568747043759	0.0053936225060515	0.011355660751460099	0.22516067469995849
17969	FD	40	0.1248896380557707	0.0028863639446492	0.0094356622672668	0.0298621798702695
17969	FD	100	0.2794283835273761	0.0034354416181117	0.0101119279072404	0.0615728044142991
17969	FD	150	0.2935144568069644	0.0035484693181322	0.0101919289807307	0.0830343267963553
17969	SG	40	0.1386106520349464	0.0025336576054733	0.0092725349375659	0.0342953982195702
17969	SG	100	0.203502974296213	0.0026590693539127	0.0095219658432283	0.039330931714015
17969	SG	150	0.1942053171815945	0.0026646997032501	0.0095302638981885	0.039527329157803
17969	SG0SPEC	40	0.1364489509511138	0.0029021641030692	0.0094526933135798	0.0303528437309038
17969	SG0SPEC	100	0.2470849573427243	0.0032145759006911	0.0097702280056137	0.0408533752193752
17969	SG0SPEC	150	0.3068048024785547	0.0032668373252071	0.0097918059154342	0.0581815175279537
17969	SPEC	40	0.1278802346653739	0.0029596794599108	0.0095079736725783	0.0299721236595736
17969	SPEC	100	0.4008477252413859	0.0037786607118442	0.0103698078874855	0.0891363683162975
17969	SPEC	150	0.6372533761125635	0.0044768541102624	0.010651839676558	0.1698989839798699
17982	FD	40	0.1264880151959076	0.0025383122068571	0.010971580311194	0.0251970194114105
17982	FD	100	0.2905668902477489	0.0030220197341518	0.0113156718092936	0.0994646527943395
17982	FD	150	0.396899350010846	0.0031217395294482	0.0114801140996778	0.123122909666065
17982	SG	40	0.1492342567491186	0.0021893773828085	0.01084384439434	0.0192753154798578
17982	SG	100	0.1478990073374943	0.0023231086991682	0.0108927257984904	0.0470884566978466
17982	SG	150	0.156573593625351	0.002328305078737	0.0109001064018813	0.0484490497846083
17982	SG0SPEC	40	0.1492089138514422	0.0025455633704429	0.0109844211005438	0.0242670927497108
17982	SG0SPEC	100	0.3107379039460169	0.0028327442527493	0.0111032359006273	0.0584890333764562
17982	SG0SPEC	150	0.3415397651402821	0.0028913662976715	0.0111258354162257	0.0676972497621365
17982	SPEC	40	0.1499794615136437	0.0026160191926681	0.0110691642840911	0.0290716280461937
17982	SPEC	100	0.4065016320039593	0.0032788853546538	0.0115540718317055	0.1462182562870959
17982	SPEC	150	0.5024747243778577	0.0040766237734805	0.0118351558538728	0.2026240301905982
18001	FD	40	0.1577738894138095	0.0037571288127257	0.0221703563912887	0.1140250923887952
18001	FD	100	0.239423363329512	0.0043298611917251	0.0229726557770601	0.0848992486161093
18001	FD	150	0.3184737004820267	0.0045375939038258	0.0231952568473332	0.0811108865827835
18001	SG	40	0.1498706561245751	0.0031876465467247	0.0221556252809841	0.1182959405996297
18001	SG	100	0.1957630130150929	0.0033186955742158	0.022480760474813	0.1081855952382937
18001	SG	150	0.1824448623609372	0.0033180507863547	0.0224767678130296	0.1085755847321473
18001	SG0SPEC	40	0.1587356998199099	0.0037686199956116	0.0221745457794637	0.1160432828428872
18001	SG0SPEC	100	0.2297033965351823	0.0040514596560599	0.0224152555987801	0.0941534995126488
18001	SG0SPEC	150	0.3189101674416097	0.0040620113958799	0.0223972605196809	0.099177285708156
18001	SPEC	40	0.1618698512381164	0.0038826605976401	0.0223268438324984	0.1169549208330597
18001	SPEC	100	0.3329560956079354	0.0047226730272705	0.0233499018651337	0.0924437555495982
18001	SPEC	150	0.509194772708506	0.0053309771115741	0.0238293779220143	0.1304023569813781
18033	FD	40	0.15027283554280435	0.005468749471084651	0.034238831955104854	0.059796084407127595
18033	FD	100	0.25204990095929736	0.00656189197263995	0.0337952482158891	0.0537467631839642
18033	FD	150	0.26984947339508014	0.00692944310647615	0.0338469984981521	0.09004048691072765
18033	SG	40	0.15086747899825664	0.0046947371385763995	0.03426194530042665	0.0679008645623926
18033	SG	100	0.16941079447537574	0.004914277665696	0.03358388960765435	0.04310594646994735
18033	SG	150	0.19445435157690424	0.0049186794538629	0.0335932632119202	0.044434887378604
18033	SG0SPEC	40	0.15681167551601904	0.0054812746865972005	0.034315942982695094	0.06197321311362175
18033	SG0SPEC	100	0.23704381957775417	0.006160783486126101	0.033680824216907546	0.04298657816498335
18033	SG0SPEC	150	0.29032943636826747	0.00627558318981775	0.033677586911967844	0.06664926003929744
18033	SPEC	40	0.14974070256491614	0.0056426784604428504	0.03445248722854615	0.05979970256518935
18033	SPEC	100	0.32608667378817785	0.0072696127139323	0.03411591166493165	0.0906567192590266
18033	SPEC	150	0.5488991536269257	0.008702789575835649	0.034418307595887446	0.2242344154391114
18056	FD	40	0.1214764079459222	0.0029781015067786	0.0230211956577271	0.0714389461197352
18056	FD	100	0.2046177290628137	0.0036366806752358	0.0235428974285676	0.0783537930853593
18056	FD	150	0.2872849771728234	0.0038194627823477	0.0236726828615627	0.0883140310951049
18056	SG	40	0.1173426072960191	0.0026852359277021	0.0230322583171007	0.076499978490339
18056	SG	100	0.1436256132053949	0.0028178172362916	0.0233147170432889	0.0776521706289728
18056	SG	150	0.1532235992248515	0.002822141977981	0.0233170079451574	0.0778178187292652
18056	SG0SPEC	40	0.1238926276339601	0.0029912071328371	0.0230593178362709	0.0728426787583835
18056	SG0SPEC	100	0.1701147367792296	0.0032966720088546	0.0233619279771115	0.0729856024555016
18056	SG0SPEC	150	0.261259432204754	0.0033494172950899	0.0233868467537636	0.0832062464761614
18056	SPEC	40	0.132192267365394	0.0030422244456111	0.0231126829164064	0.0726095249428003
18056	SPEC	100	0.2991965667236643	0.0039428519869112	0.0237714463226902	0.0976960583636655
18056	SPEC	150	0.4557435321661245	0.0046015916959579	0.024095796813902	0.1838614544297936
18081	FD	40	0.16259410378834516	0.0036612345243547	0.0149841648135749	0.01692678454586665
18081	FD	100	0.279416569746819	0.00386774210651775	0.0153201021708784	0.05280614079107365
18081	FD	150	0.29824170600391053	0.0039974348597297	0.015395305797564499	0.07938235290290985
18081	SG	40	0.1600681641013842	0.00312264514916315	0.0148428044704253	0.021033377640710102
18081	SG	100	0.16939333485873764	0.003167507832369	0.0150160048015658	0.03149326864550355
18081	SG	150	0.1785593715937317	0.0031686297792173	0.015018364672278201	0.0314802825935818
18081	SG0SPEC	40	0.17527121309221244	0.0036808838074183997	0.0149621971407135	0.017741441340747
18081	SG0SPEC	100	0.24037953697060535	0.0037898294073856	0.015095238417430601	0.0317536032439974
18081	SG0SPEC	150	0.35702694273168584	0.00383530104356985	0.01510027690639185	0.049968896080210295
18081	SPEC	40	0.16471072917600305	0.0037796891063133498	0.01513630713635225	0.016626593626578152
18081	SPEC	100	0.3047366699028224	0.00408575292639835	0.015550993885458	0.077705711396438
18081	SPEC	150	0.5069347278820018	0.0047049375336747495	0.01575642519342115	0.17151618592739815
18087	FD	40	0.12301554448345009	0.00311797055329415	0.01547189699421485	0.0654649792896053
18087	FD	100	0.20296172984590374	0.0036694632947132	0.01631808022681995	0.11430090478059854
18087	FD	150	0.2564862566946402	0.0040126205095463	0.01648654189527365	0.14838604334280353
18087	SG	40	0.11348547785834395	0.0027210895181938	0.015370806292656601	0.05764937044449945
18087	SG	100	0.19035027411043426	0.00285373919704745	0.01594219212435585	0.08316319998823905
18087	SG	150	0.20532084075251425	0.002856838975908	0.01596274287919265	0.0847636905822039
18087	SG0SPEC	40	0.12637402329925107	0.00312837349318375	0.0154046408385549	0.0654159699424701
18087	SG0SPEC	100	0.17525207902516027	0.0033911800072671	0.0158614106594064	0.0967565842575479
18087	SG0SPEC	150	0.2664278435069569	0.0034585755262091997	0.0158929028108185	0.11807330403883465
18087	SPEC	40	0.13132672186653926	0.0032039360235629	0.015604976844232302	0.0699469685736575
18087	SPEC	100	0.28587715785406587	0.00401064492740425	0.01661821379601195	0.14692194124483016
18087	SPEC	150	0.48960257528093076	0.00535809872724915	0.017121414323963552	0.29159382527633854
18110	FD	40	0.14247899621464277	0.00171269807091085	0.01030431078646645	0.07251672605766629
18110	FD	100	0.2639782235276148	0.00212590948220875	0.01023123912737705	0.0925446605461259
18110	FD	150	0.2981015777611439	0.0023257891748639003	0.01038652848065105	0.16087979347914505
18110	SG	40	0.13954934330417004	0.00151347328884235	0.01028849799419955	0.0780486110506873
18110	SG	100	0.23542091369068138	0.0015786055560363002	0.010127260756112	0.0682351096116275
18110	SG	150	0.17805713592156655	0.00158153141951885	0.010127849505008751	0.06792518311266446
18110	SG0SPEC	40	0.141585898000684	0.0017200478628023501	0.010319310054217299	0.07446533324296795
18110	SG0SPEC	100	0.3160431883693532	0.0019013797112757001	0.010208771739175799	0.0783651481238916
18110	SG0SPEC	150	0.30986917998971053	0.00196644865768175	0.0102188727430297	0.1007333647413515
18110	SPEC	40	0.1532104061775019	0.00175670673856705	0.01034322171984585	0.07297849530701639
18110	SPEC	100	0.37261789783860266	0.0024089434159223003	0.0103744634454208	0.18173719247274933
18110	SPEC	150	0.5253355370867072	0.0031246672522369998	0.01075375178360235	0.35780589850514455
18111	FD	40	0.1395130681211499	0.0026710609795186	0.0123785566832852	0.0663708833887758
18111	FD	100	0.2995818932069498	0.0034526741384069	0.0126460617383806	0.1283454097998222
18111	FD	150	0.3376685841219824	0.0036368962236136	0.0127262016998859	0.1338409058990717
18111	SG	40	0.1369085664819582	0.0023281369642779	0.0123438195161581	0.0749966247927899
18111	SG	100	0.2223797748404667	0.0024709688158815	0.0122720540613975	0.1008658962670483
18111	SG	150	0.2067951367785157	0.0024744055478205	0.0122904300604173	0.1031479071469833
18111	SG0SPEC	40	0.1384499740742381	0.0026875903685437	0.0123980420316507	0.0686765996035378
18111	SG0SPEC	100	0.2415394487452188	0.0030230284931333	0.012309512280771	0.0946552863807693
18111	SG0SPEC	150	0.2757915608360213	0.0030721878338026	0.0123556486073296	0.1027542170113974
18111	SPEC	40	0.1462136303773644	0.0027469197726315	0.0124697311178675	0.0660751540646773
18111	SPEC	100	0.3711143545821787	0.0038573922196763	0.0129232341321877	0.1511558813840976
18111	SPEC	150	0.5830544638921761	0.0046812067052386	0.0133674577914603	0.2460573093485938
18112	FD	40	0.1749039207100015	0.0023910230055673	0.0065310460596242	0.0650396155358298
18112	FD	100	0.2959224620580138	0.0030891247967637	0.0073703220641616	0.0846423346347822
18112	FD	150	0.3438224716135018	0.0033840713362978	0.0076781739908371	0.1233651195621146
18112	SG	40	0.1589979383562858	0.0020091453691097	0.0063815011549006	0.0648078740252171
18112	SG	100	0.2127215028064452	0.0021287196005656	0.0068301755377578	0.0803592771829141
18112	SG	150	0.2439464460790051	0.0021310267934654	0.0068349158677569	0.0802205710355826
18112	SG0SPEC	40	0.164783010457381	0.0023998224011011	0.0065101878022477	0.0651406564290917
18112	SG0SPEC	100	0.2452998714718107	0.0026685958998686	0.0068772273183587	0.0802318886689031
18112	SG0SPEC	150	0.3415893173380885	0.0027646478146897	0.0069470226920226	0.0938029671185962
18112	SPEC	40	0.1906889747923073	0.0024760749508316	0.0066165937035047	0.0677180112359479
18112	SPEC	100	0.4657607687243768	0.0034949290328623	0.0076857829972074	0.1277762842606768
18112	SPEC	150	0.6262175115638546	0.0049282597691172	0.0088466061520039	0.2667803081365347
18133	FD	40	0.16187846826871854	0.003813693367333	0.021624327556025648	0.0202117460410937
18133	FD	100	0.19141936644539295	0.00435048160825405	0.0214274890529937	0.042341851406114
18133	FD	150	0.2511130999745871	0.0044979692033179	0.02144463902222265	0.06047182014391555
18133	SG	40	0.14139386708230464	0.0033644427042245	0.0215879493766949	0.0177882254756
18133	SG	100	0.20696252281426525	0.0035014899847536	0.02131411880906545	0.037682084046741005
18133	SG	150	0.19762562876120138	0.0035047286674866	0.0213286147455351	0.0380898494658457
18133	SG0SPEC	40	0.15821239263279063	0.0038398461010059	0.0216501683943809	0.019517960851461152
18133	SG0SPEC	100	0.2521103551446364	0.0041102156545909	0.0214528684393794	0.041726369476018446
18133	SG0SPEC	150	0.28415246152384677	0.0041552908338908	0.0214684471462347	0.0506674183641651
18133	SPEC	40	0.16642247344265004	0.0039088831173584495	0.0217730963272743	0.021803174073906202
18133	SPEC	100	0.2916460194170405	0.0046589713176176	0.0216106545066902	0.05601351737829225
18133	SPEC	150	0.5201519188189211	0.0052359885470903995	0.02169112316398995	0.14848085378908485
18192	FD	40	0.15050669621265528	0.00257285781333015	0.01641174524078305	0.11787723276800804
18192	FD	100	0.2931330737359985	0.00325601306888695	0.0161499262569646	0.1528710198283369
18192	FD	150	0.3123041096467652	0.00342416332811745	0.016218429536291552	0.15311439886438077
18192	SG	40	0.14824140744627756	0.0022209143304922	0.0164242121278267	0.116634596922256
18192	SG	100	0.16971049025380458	0.00237062315053005	0.016117412102107702	0.15720813929608865
18192	SG	150	0.2022724340710952	0.00237310380579915	0.01610113413357405	0.1576700592855014
18192	SG0SPEC	40	0.15216788112890006	0.00258112147808305	0.016370942257682652	0.11878926751153054
18192	SG0SPEC	100	0.2446082473967142	0.0029430013741938	0.01626863884792095	0.15921307222862469
18192	SG0SPEC	150	0.27083125407818376	0.0030063368590235997	0.01628319126561195	0.16119670845738196
18192	SPEC	40	0.1568225215819501	0.00265132224822765	0.01657030617597005	0.12235368791316645
18192	SPEC	100	0.3489665672865836	0.00360694742273905	0.01642554188676095	0.1637031479368806
18192	SPEC	150	0.5726882729613266	0.004378172918786449	0.0166785046647098	0.2382906318222823
18250	FD	40	0.1401814364235067	0.00408866413744125	0.025112375628137402	0.0526140444175937
18250	FD	100	0.23010831620422095	0.00490297134160705	0.0244276919713075	0.06791518094738885
18250	FD	150	0.2842048543524863	0.00511888827769725	0.024574535138514902	0.0860174969974243
18250	SG	40	0.14253703648764005	0.00355925361665465	0.025123572846201647	0.0608201053496841
18250	SG	100	0.18928888098634225	0.0037159259930184003	0.0242302947199398	0.04462808536782355
18250	SG	150	0.21551517848221255	0.0037175820839258997	0.0242395080895698	0.0448982729467545
18250	SG0SPEC	40	0.14540420927722925	0.00411072737833445	0.02515394445926975	0.05491144615673435
18250	SG0SPEC	100	0.20545482994597494	0.00448124761357685	0.02438308109906955	0.049218690902824144
18250	SG0SPEC	150	0.3089623466611378	0.004559729239194701	0.02440291620281125	0.064399424124405
18250	SPEC	40	0.14489769179092477	0.004204246312818349	0.0253013840672945	0.05182012630693625
18250	SPEC	100	0.3398315351391654	0.0055153256192080995	0.02475104120170625	0.0984110823147282
18250	SPEC	150	0.5182913452910021	0.006741000419286601	0.02536278888843545	0.23051219319597455
18252	FD	40	0.1296057058322738	0.0020416742928478	0.017835227998303	0.0619675497376837
18252	FD	100	0.2336981260557603	0.0024336675295623	0.0179247211659315	0.0983180961899218
18252	FD	150	0.3215848081578513	0.002626594911317	0.0179521273083139	0.0952861542016066
18252	SG	40	0.1269417624400601	0.0018198735943955	0.0178825252170992	0.0587293202303571
18252	SG	100	0.1632658275922262	0.0019214872400419	0.0179834042384203	0.0663447192425857
18252	SG	150	0.1607692736509808	0.0019241095144603	0.0179807714900276	0.0665765963077781
18252	SG0SPEC	40	0.1294114021715449	0.0020491980015493	0.0178650782420437	0.0625257823636437
18252	SG0SPEC	100	0.206836732199809	0.0022235037943724	0.0180459934369202	0.0709485681535042
18252	SG0SPEC	150	0.2429598145659239	0.0022718261540347	0.0180633424711998	0.0847022663013929
18252	SPEC	40	0.1381702255922713	0.0020897121460203	0.0179422810471109	0.0648141065381908
18252	SPEC	100	0.3300194929227577	0.0027036406068828	0.0180554169637858	0.1338967626352519
18252	SPEC	150	0.4798397607926765	0.0034938434098806	0.0182029314315704	0.1778542383770412
18257	FD	40	0.1578855398983805	0.0022595123938756	0.0097306538761349	0.0395848009534512
18257	FD	100	0.3074617889668873	0.0030459602442213	0.0105687701927359	0.1354302997328993
18257	FD	150	0.3949736574993904	0.0032706818565546	0.0109593690046911	0.1577149833183533
18257	SG	40	0.1396717259264543	0.0019382584766271	0.0096399323792383	0.0444886697273256
18257	SG	100	0.2229213747503309	0.0021049585975789	0.0099517862256287	0.088503894780834
18257	SG	150	0.2550445306239556	0.0021072973493432	0.0099683549429598	0.0924544216078522
18257	SG0SPEC	40	0.1700610158349579	0.002262372027328	0.009714160815311	0.0400108791038273
18257	SG0SPEC	100	0.2463786300733404	0.0026400711110067	0.0099671170667168	0.0782018880223375
18257	SG0SPEC	150	0.278595841287757	0.002694499984909	0.0099659693512789	0.1043854928360318
18257	SPEC	40	0.1575982700445976	0.0023320831321998	0.0098079932880013	0.0423978884286024
18257	SPEC	100	0.378240045711625	0.003525092670742	0.0109758932187705	0.1710716708821784
18257	SPEC	150	0.5614303446895611	0.0043877030016469	0.0116246929771067	0.2642407124923603
18268	FD	40	0.1361691608564495	0.0016660935659415501	0.01122913050269465	0.1326116446318144
18268	FD	100	0.3145352377570006	0.00213901782955325	0.011765755235129849	0.15736036892849195
18268	FD	150	0.3535978224458563	0.00239308540963935	0.0119425494657226	0.16653211689244612
18268	SG	40	0.13976326940392136	0.00144665397027695	0.01122721617439615	0.133525233858835
18268	SG	100	0.2022821404722414	0.00152831456949875	0.011608798372002349	0.1527057110099158
18268	SG	150	0.19596817017469825	0.00152955417707685	0.01160526778293785	0.15299568148241488
18268	SG0SPEC	40	0.14272758479468012	0.00167084693702645	0.01120829650516655	0.13394242857567995
18268	SG0SPEC	100	0.27190057434828097	0.00188468538864515	0.011581991737098951	0.15568536909690026
18268	SG0SPEC	150	0.3154498420231625	0.0019544050176845498	0.011587720427852	0.1662527000010644
18268	SPEC	40	0.14411243982008132	0.0017150914151519	0.011298421425104649	0.1371489765009355
18268	SPEC	100	0.37661350716342057	0.0024669207264637998	0.011932638781870699	0.19716088866600934
18268	SPEC	150	0.6628553721987964	0.00355398341952225	0.0123770177164499	0.2661622412277787
18277	FD	40	0.1274919386831595	0.0018612962890317	0.016136731085257	0.0947315054697848
18277	FD	100	0.3419527626356579	0.0023270273203873	0.0167346229572137	0.1135349239808338
18277	FD	150	0.3446929097556316	0.0026109221597307	0.0168219832429018	0.1395219754170393
18277	SG	40	0.1311269535031619	0.0016879293142366	0.016139967730644	0.0920821849542817
18277	SG	100	0.1816312816426824	0.0017116228542093	0.0164843283492102	0.1034089089827601
18277	SG	150	0.237238236445405	0.0017119410009419	0.0165031999050307	0.1045767252679714
18277	SG0SPEC	40	0.122126038813432	0.0018732792942607	0.0161283914039068	0.0956149521513414
18277	SG0SPEC	100	0.2168332525496734	0.0019645003366545	0.0163952741395388	0.1096557658101877
18277	SG0SPEC	150	0.3151136104362578	0.0019968732351386	0.0164248195744313	0.1222872927123674
18277	SPEC	40	0.125688858594457	0.0018987911807375	0.0161958311906374	0.0979311307870472
18277	SPEC	100	0.3349045732303909	0.0027106053207648	0.0169466905844739	0.1417403476170937
18277	SPEC	150	0.6452679326111186	0.0039726419511129	0.0172974302566273	0.2866592378036394
18304	FD	40	0.1394427945898388	0.0025780550547405	0.0157387830810474	0.0771032406957552
18304	FD	100	0.2778977340692491	0.0030684602355318	0.0159443483640593	0.0885675892611233
18304	FD	150	0.2782062390338348	0.0031525481375498	0.0159393518220348	0.1031164156320465
18304	SG	40	0.1356355982138988	0.0023115756609588	0.0157483812514014	0.0796337161886058
18304	SG	100	0.1828033728559593	0.0023649154327844	0.015797673834496	0.0935686267801571
18304	SG	150	0.177560520452137	0.0023658613749109	0.0157984393989482	0.0937237562530708
18304	SG0SPEC	40	0.1340755296588872	0.002594128117076	0.015749025493416	0.0777644561304273
18304	SG0SPEC	100	0.2086985653042344	0.0027965997315731	0.0158362705059813	0.0926079241493065
18304	SG0SPEC	150	0.2718758589699477	0.0028133270141909	0.0158494539925953	0.1027340559599655
18304	SPEC	40	0.1473689822294378	0.0026351575992829	0.015852274481603	0.078736059757124
18304	SPEC	100	0.3609926158085677	0.0034022116906645	0.016179476654571	0.1020472069529679
18304	SPEC	150	0.5703775566139606	0.0039630291185495	0.0162572045080505	0.1558995676390244
18313	FD	40	0.15776781703483744	0.00126807550580105	0.007795978978142101	0.0655045504527303
18313	FD	100	0.36470254870743757	0.0018263368965134499	0.008319373986653701	0.123952370532421
18313	FD	150	0.40733169849102474	0.00217483132040845	0.00844947993661525	0.16520629053224706
18313	SG	40	0.14921436945231645	0.0011285904997476001	0.0077818488074104	0.07002461180028269
18313	SG	100	0.22840192790123745	0.00118245360454955	0.008007604589447201	0.08106885122277821
18313	SG	150	0.26940482553670064	0.0011841875407052	0.00802923353112465	0.08324362297216345
18313	SG0SPEC	40	0.16728883057045615	0.00127305938880635	0.00780132824245895	0.0662908351529297
18313	SG0SPEC	100	0.972855363225926	0.0014582519623087	0.00797585447661075	0.09106334608053375
18313	SG0SPEC	150	0.45537713988028183	0.00153135955074515	0.007999546001841551	0.14056110413916523
18313	SPEC	40	0.14671653339922391	0.00129949719377635	0.0078442583671267	0.06686272324503935
18313	SPEC	100	1.310652376294786	0.0022417990651913498	0.00853188135102145	0.16963327593214128
18313	SPEC	150	0.6646157877199608	0.00337618688405455	0.009127138627169549	0.3332240665374928
18328	FD	40	0.1491445857681942	0.0031779992710595	0.0191834453859423	0.0704869541044256
18328	FD	100	0.2512408026127201	0.0042187576669743	0.0188425505900768	0.0733549045697885
18328	FD	150	0.3627343243892222	0.0043176951053312	0.0188671840526658	0.0805089598438275
18328	SG	40	0.143042140925087	0.002836274265743	0.0192083926960198	0.0721024376302428
18328	SG	100	0.166788940429025	0.0029999414772805	0.0184830697937786	0.0758178766104605
18328	SG	150	0.1597604963690343	0.003002022028496	0.0184896285709748	0.0761740779586184
18328	SG0SPEC	40	0.1418988338557671	0.0031939886860005	0.0192716713934178	0.0722663702478099
18328	SG0SPEC	100	0.2130842680292612	0.0036210090327511	0.0186407062447977	0.0643027597135747
18328	SG0SPEC	150	0.2910647130255456	0.0036786274583294	0.0187014611320054	0.0734338692376928
18328	SPEC	40	0.1437679700023312	0.0032516983812129	0.0192709762550574	0.0717236328696298
18328	SPEC	100	0.3596065986340127	0.0048456456113055	0.0192256895447837	0.1003241510330731
18328	SPEC	150	0.5974468684826676	0.0054395323069532	0.0194340284480007	0.1288172050997704
18333	FD	40	0.14064333619284775	0.0022039341752323003	0.01309312879209795	0.014641858124889249
18333	FD	100	0.27033840590698854	0.0027362293654000502	0.0135808786019611	0.11439267180374135
18333	FD	150	0.30852422181203915	0.00288505603790015	0.0136036931411126	0.13022824842586428
18333	SG	40	0.1296604877517486	0.0019428417269319	0.013060922641114	0.01902261585290815
18333	SG	100	0.16004846495701103	0.00201417055754455	0.013293518988233551	0.04969269723520385
18333	SG	150	0.1812986797199807	0.0020136189525909003	0.013292559376790549	0.0499765422446931
18333	SG0SPEC	40	0.1400889607959777	0.00221244837126315	0.0131157261231677	0.0150483483594492
18333	SG0SPEC	100	0.20189083888079407	0.0024270560088602003	0.0133797614664917	0.046163115853143255
18333	SG0SPEC	150	0.33337301544398623	0.0024654453793950502	0.0133944065956985	0.05545321675867675
18333	SPEC	40	0.14544366333965486	0.0022627273389957	0.0131622893808774	0.015272186629906901
18333	SPEC	100	0.3330587346982974	0.0031149175986017	0.0138043210056078	0.16011896489923744
18333	SPEC	150	0.5660630204050308	0.0037099251375475	0.01394478485750935	0.24484620732040568
18335	FD	40	0.1774260571384249	0.0022134553602395	0.00869299292335605	0.043305897312975794
18335	FD	100	0.3239690107786863	0.0028965436214176002	0.00978341236579345	0.10065155580132165
18335	FD	150	0.4044515454372849	0.0030952322427731504	0.0100499910019101	0.12546343441660707
18335	SG	40	0.16469840493838356	0.0018628138000100999	0.0085912712435508	0.0401254198774802
18335	SG	100	0.21335024368101965	0.00203760927008065	0.00929200133252225	0.07534939829773145
18335	SG	150	0.2848000719961957	0.0020367437366757	0.009285753179348249	0.0756417460085757
18335	SG0SPEC	40	0.16928031673920624	0.00221458456431265	0.00863151449748285	0.0431311782638932
18335	SG0SPEC	100	0.2762010902944879	0.0026136570499233	0.0092456105996399	0.08230385106448634
18335	SG0SPEC	150	0.33005181477975054	0.0026530463763628	0.0092496317210661	0.0915137716265706
18335	SPEC	40	0.18094279404729885	0.00229205276659765	0.00881914457390675	0.0462274212000892
18335	SPEC	100	0.3677681658286188	0.003292479871248	0.010110035281489849	0.14491731303015937
18335	SPEC	150	0.5914841006831584	0.0041728377336325995	0.01065029532363695	0.2231914057349374
18375	FD	40	0.15165063100633824	0.0021503796926541	0.012408297320350349	0.05300277004799745
18375	FD	100	0.29875430814581266	0.0028640222924424	0.0133478510332872	0.0828078044566462
18375	FD	150	0.34064365482358444	0.0031192549004281497	0.0136696010026548	0.11825579578036345
18375	SG	40	0.14384477811905888	0.00187606149125095	0.01238920359695685	0.059157861850809804
18375	SG	100	0.1966053675055282	0.00204925870866875	0.01292329185148615	0.08214799574082104
18375	SG	150	0.20916342865637388	0.00205492517681315	0.01291206367349955	0.08316291238825765
18375	SG0SPEC	40	0.15081978243698563	0.00215467562056735	0.01239635160048565	0.05345267995922785
18375	SG0SPEC	100	0.253035133399675	0.00255218277836505	0.01278207181850435	0.0858959263132053
18375	SG0SPEC	150	0.32123755817054955	0.00266125675390535	0.01277765068699375	0.10819326711610425
18375	SPEC	40	0.15839935680242628	0.0022122591769249	0.01250821192321035	0.055044768203042146
18375	SPEC	100	0.3762817971202352	0.00329020505820405	0.013687971933330548	0.10619935129639785
18375	SPEC	150	0.5993258518719303	0.00437415341825795	0.0143127580863432	0.2578615062260978
18378	FD	40	0.1507130746266774	0.0031642710100351	0.014753452367936	0.0350183464720509
18378	FD	100	0.2394407661339774	0.0036848463064492	0.0164086578264241	0.0599322808768242
18378	FD	150	0.3065673806960425	0.0039603517149226	0.0166070327270275	0.0695761902017394
18378	SG	40	0.1610682704125038	0.0026615942931433	0.0146625236356414	0.0366162920192148
18378	SG	100	0.1811951249004952	0.0027602097452057	0.0157400202578029	0.0502538826033401
18378	SG	150	0.166422061238614	0.0027638394528676	0.0157519925969716	0.049884646600872
18378	SG0SPEC	40	0.1572528148466842	0.0031711866197637	0.0147088206306665	0.0354717469890088
18378	SG0SPEC	100	0.2611512515427608	0.0034744812948612	0.0155277921620401	0.0486041552871708
18378	SG0SPEC	150	0.3586261955077077	0.0035545033943655	0.0155428083414133	0.0518256097446602
18378	SPEC	40	0.1574042289157176	0.0032764797361125	0.0148767465194663	0.0360225186972791
18378	SPEC	100	0.3110733674428287	0.0041594086104574	0.0167694081099687	0.070915617535826
18378	SPEC	150	0.6770204257399622	0.0055424068325369	0.0172305226081691	0.2106503127543647
18409	FD	40	0.1976219567788076	0.0037630758910424	0.0240942925202637	0.0150861495662471
18409	FD	100	0.2395075828140481	0.0044535416954357	0.0238884088088786	0.0884675892665072
18409	FD	150	0.2818573588008974	0.0046152359421845	0.0239577637328868	0.102967504625269
18409	SG	40	0.1562211159794388	0.0031719381427915	0.0240927433018613	0.018378151327391
18409	SG	100	0.2119472724708038	0.0032947040120561	0.0240193921088992	0.0455257276727261
18409	SG	150	0.2147631489639972	0.0032961349560935	0.0240093236218562	0.0464747380173754
18409	SG0SPEC	40	0.1602738757325708	0.003773678097086	0.0240270205103412	0.0148257604184529
18409	SG0SPEC	100	0.2554141651624292	0.0040358501933745	0.0241120574956711	0.0449552540376604
18409	SG0SPEC	150	0.2886596701194299	0.0040595114400026	0.0241206274063056	0.0522682015618546
18409	SPEC	40	0.1793357670945509	0.0038963014210649	0.024323028361198	0.0163362869900396
18409	SPEC	100	0.3593434595581906	0.0048624795396142	0.0241188015721463	0.1221079099311298
18409	SPEC	150	0.5088466652406142	0.0055473501508063	0.0243284385250564	0.1875245519460519
18444	FD	40	0.15443844946658014	0.003993252755979899	0.0260987201455534	0.049994288543500895
18444	FD	100	0.2829174455166308	0.00465358605174915	0.0260027644555529	0.09139864904772785
18444	FD	150	0.2569526935254043	0.0048181634325974	0.025868966743013	0.10248647541225625
18444	SG	40	0.13281661485388044	0.0035393939788685	0.026082828303745	0.0536775370715381
18444	SG	100	0.19084297963502322	0.00364411546291015	0.02605593494679645	0.06780622765073445
18444	SG	150	0.17660623064645764	0.0036428518781437	0.02607750574954865	0.068632774569338
18444	SG0SPEC	40	0.15109927216473068	0.0040177894057788	0.026102654030658298	0.05076533347260355
18444	SG0SPEC	100	0.2557203235178595	0.004319685283578	0.02613306512083955	0.07225020322189446
18444	SG0SPEC	150	0.2974328149909081	0.0043505170594687	0.026171475064268652	0.07958352560332785
18444	SPEC	40	0.14789583071483658	0.00409117704477865	0.026268833717500148	0.05043563880071815
18444	SPEC	100	0.31459328407523146	0.00510134106175375	0.02615669826056535	0.1226812912907837
18444	SPEC	150	0.5478997594941604	0.0059262428959709	0.026165681532385653	0.1798521763545834
18450	FD	40	0.1012024804625417	0.0026266962645945	0.0080265074008096	0.0275480289258725
18450	FD	100	0.2763862455172204	0.0034395887724798	0.0092417507973063	0.0841160510836535
18450	FD	150	0.3893953999041647	0.0036995776241014	0.0093675369149118	0.1010064099582618
18450	SG	40	0.2116643296981785	0.0023551117481182	0.0078676955225275	0.0220824259889816
18450	SG	100	0.2196465642003171	0.0025320188745728	0.0087200235081183	0.0769060973493737
18450	SG	150	0.1890548737852881	0.0025400494332285	0.0087311811637226	0.076554204913282
18450	SG0SPEC	40	0.1128252595469485	0.0026400878132503	0.0080002454895924	0.0280608423419351
18450	SG0SPEC	100	0.2773332915806053	0.003091101288108	0.0087009603381432	0.0915431420818126
18450	SG0SPEC	150	0.2946257194492386	0.0031769497343381	0.0087302389291297	0.1072792434465444
18450	SPEC	40	0.1063738205001363	0.0026845531147143	0.0081095663765178	0.0300984704081
18450	SPEC	100	0.3922047632870325	0.0038305440841655	0.0095551138317135	0.1075332087710538
18450	SPEC	150	0.6280032801446778	0.0049014932411823	0.0100768240776163	0.2039763679467799
18463	FD	40	0.1444905795377722	0.0013172786411799	0.0080735157847882	0.0929812257405773
18463	FD	100	0.3233020831168914	0.0024375457095154	0.0092393523451782	0.147498721449105
18463	FD	150	0.3780582095093507	0.0030457745043695	0.009431520714593	0.1579221793706059
18463	SG	40	0.1518925247627637	0.0011428372846472	0.0080605208395482	0.0943287855519078
18463	SG	100	0.2578094125160402	0.0013093632113432	0.008722100575709	0.135504131412575
18463	SG	150	0.2722645033350833	0.001316669435063	0.0087288955895132	0.1354423946097629
18463	SG0SPEC	40	0.1481857652057545	0.0013183618611827	0.0080328631687727	0.093496773506466
18463	SG0SPEC	100	0.2447261962138361	0.0017771579138467	0.0084167015152945	0.1267038160015342
18463	SG0SPEC	150	0.2959018252333104	0.0019004542461955	0.0085092120946527	0.1568026640411486
18463	SPEC	40	0.1503931112001992	0.0013561689707303	0.0081459349419396	0.0950336338284641
18463	SPEC	100	0.4266313923287511	0.0031151207678571	0.0096509751445221	0.1749150539706796
18463	SPEC	150	0.6479208810417986	0.0050805803280905	0.0104154408047183	0.2477767173277748
18477	FD	40	0.11585291971641751	0.00265179240537835	0.01996001614541	0.014435249577459348
18477	FD	100	0.39842598521907685	0.00300494802440855	0.02094883255155105	0.07809724527175345
18477	FD	150	0.38305712897831634	0.00320581660758945	0.021031594204583552	0.0895846543101308
18477	SG	40	0.1281801169118004	0.00235977133805715	0.0199804490375576	0.0138715333179723
18477	SG	100	0.26361119625620577	0.0023580133324016	0.02068012006691575	0.038692892743207155
18477	SG	150	0.24009907143702802	0.0023580142296823	0.0206860018904077	0.0411466846888512
18477	SG0SPEC	40	0.11791393666215115	0.00267260192278905	0.0199312554050997	0.014469592850970749
18477	SG0SPEC	100	0.23657126608354775	0.0027536279674626003	0.0204883013918923	0.036140232217507645
18477	SG0SPEC	150	0.3092773686480061	0.00277479657913405	0.0204970742878348	0.047231449596264005
18477	SPEC	40	0.1308871711593985	0.0027127323108703	0.02010492821800735	0.0152495854155784
18477	SPEC	100	0.3290899052893723	0.00335027001908285	0.021227481333147502	0.1138978430525653
18477	SPEC	150	0.5195513808477619	0.0040964551722965994	0.0214570737543884	0.19662693856495045
18502	FD	40	0.1713129314513325	0.0042135595976184	0.012508848933961	0.0218921983237103
18502	FD	100	0.210776774024389	0.0054552765982091	0.0143730660019301	0.0992639155864673
18502	FD	150	0.3108416930353325	0.0056722187026363	0.014612402178533	0.1058268801220296
18502	SG	40	0.1690542629087301	0.0035410969451053	0.0122768015321147	0.0229999669251444
18502	SG	100	0.1516119931616815	0.0038391157398312	0.013428797662418	0.0569432430905417
18502	SG	150	0.1849453893008699	0.003839278912988	0.0134386724153715	0.055894060504151
18502	SG0SPEC	40	0.1732689052776664	0.0042222503812689	0.0124715053763124	0.0222635371538371
18502	SG0SPEC	100	0.2282290030920982	0.0047853945515889	0.0134148954103	0.0646249625610774
18502	SG0SPEC	150	0.262300465250466	0.0048149774005437	0.0134245311396621	0.0687499220449798
18502	SPEC	40	0.1728995098012321	0.0043637147732276	0.0126848149230877	0.0221932719194395
18502	SPEC	100	0.3484992686466525	0.0061072344696915	0.0149404422472758	0.1337288377367893
18502	SPEC	150	0.5716304560924355	0.0070717455467958	0.015652410262998	0.1929402740246543
18505	FD	40	0.1400804876441501	0.004749503566242199	0.0211352073664631	0.01905265993472275
18505	FD	100	0.30017082390245614	0.005550088308791	0.021304795181627548	0.06391907785682005
18505	FD	150	0.4294927793802919	0.0059117948362392	0.02144793131251395	0.06353310277995244
18505	SG	40	0.18595292728924148	0.00395373657707765	0.0209800179877726	0.014271122951539601
18505	SG	100	0.2102448291560075	0.00409947558495155	0.021046745430639953	0.0432992385704047
18505	SG	150	0.19572759105668455	0.0040995357853449	0.021035593053224298	0.043826531208496
18505	SG0SPEC	40	0.14589241363538608	0.00476248905322405	0.02108357072106385	0.0178705410270057
18505	SG0SPEC	100	0.2589112728091417	0.0050796811231694	0.0213327683116093	0.042696161975751296
18505	SG0SPEC	150	0.3465999447237026	0.00513163468041665	0.02134286030960195	0.04890760330041895
18505	SPEC	40	0.16049600988891866	0.0049228938060502	0.021352498040960448	0.02178099351626195
18505	SPEC	100	0.31731964757546305	0.006130651393732	0.02160127933512425	0.0827049424452304
18505	SPEC	150	0.5730698717362933	0.0072917091936874	0.022208938103637547	0.12978894616188774
18520	FD	40	0.15029728258073832	0.00199907962066865	0.01332409083000095	0.06900896514350816
18520	FD	100	0.27209170699380814	0.0024866118865951997	0.0138769254016884	0.06018715127088865
18520	FD	150	0.32595383913789844	0.00275312996067325	0.01405636853794815	0.11021097548146716
18520	SG	40	0.15139740473661384	0.0017143316526242501	0.013323281547875099	0.07862193615976079
18520	SG	100	0.1900323367702717	0.0018025589083345002	0.0135039997460685	0.05952597005451385
18520	SG	150	0.20867423347577768	0.00180502352046025	0.0135094270199343	0.06208825002165845
18520	SG0SPEC	40	0.15266853068306768	0.0020060856854924	0.01331451016913095	0.07200973825323906
18520	SG0SPEC	100	0.27821413297158926	0.00227834650351285	0.0134992998081611	0.06054389420290775
18520	SG0SPEC	150	0.3884260280456099	0.0023479342951751	0.01351699986215745	0.09393446013782705
18520	SPEC	40	0.15421715089501287	0.0020626175288336497	0.01342871308016985	0.06848367940614761
18520	SPEC	100	0.3654289145699159	0.00281801207438765	0.014150567871639201	0.10456501764595195
18520	SPEC	150	0.6000539631362521	0.0035955823091301	0.01461915217681025	0.24984705220568504
18521	FD	40	0.1779762396658556	0.0025186354029115	0.0078647560094174	0.014827185422203
18521	FD	100	0.2791352222627364	0.0029560709728651	0.0083205528899779	0.0505424667665323
18521	FD	150	0.3864947731472907	0.0031126959737454	0.0084468235164473	0.0704208990961559
18521	SG	40	0.148222721134506	0.0021462124617021	0.007673178543715	0.0191499086697777
18521	SG	100	0.1701100208769123	0.0022408042506769	0.0079136826934797	0.0303387326184704
18521	SG	150	0.1724190326806713	0.0022390059836726	0.0079169463788359	0.0304723595354416
18521	SG0SPEC	40	0.1708450207498705	0.0025235856645335	0.0078725604761252	0.0158016983973698
18521	SG0SPEC	100	0.2112885428827807	0.0028200773585123	0.008174957916549	0.0368654497767028
18521	SG0SPEC	150	0.2824957658432911	0.0028875585229055	0.0082130282653641	0.0501224351475779
18521	SPEC	40	0.2229461969358939	0.0026063823418366	0.007945649337155	0.0137443577235029
18521	SPEC	100	0.4087339399212883	0.0034036617439409	0.0086412982985133	0.0826282577838788
18521	SPEC	150	0.6040509341803819	0.0042721547862432	0.0091522796629641	0.1694958352089511
18530	FD	40	0.1403107249724205	0.0015634411197206	0.0113084809933627	0.1116506239514507
18530	FD	100	0.2550263620205728	0.0018563337582918	0.0122077801587734	0.1205999345528416
18530	FD	150	0.3581104196199225	0.0020135410797042	0.0123023548628449	0.1069435814556494
18530	SG	40	0.138414941386705	0.0013529053139622	0.0113065706932147	0.1091179465162726
18530	SG	100	0.163208001203564	0.0013991168682734	0.0119614268025273	0.1302455376743581
18530	SG	150	0.1547350307157132	0.001400856191343	0.0119848391445656	0.1305773528438652
18530	SG0SPEC	40	0.1427956153597326	0.00156892156488	0.0112713742702055	0.1122825857740331
18530	SG0SPEC	100	0.2252854198883319	0.0017296165309098	0.011793859726413	0.1329430251397359
18530	SG0SPEC	150	0.2965149341475354	0.0017620871911756	0.0118152772397673	0.136518885584648
18530	SPEC	40	0.1515409916593895	0.0016103922173447	0.0113917681391073	0.1164907686856355
18530	SPEC	100	0.4028440429947267	0.0020869650681039	0.0124194837575175	0.1275666560101998
18530	SPEC	150	0.5636377707799064	0.0027924765316186	0.0126522010902554	0.2302187773914646
18534	FD	40	0.1332460804539495	0.0025156378136182	0.0126662313044714	0.07970370164655455
18534	FD	100	0.272968258717205	0.00280311897910335	0.01266743225173765	0.0704580113398734
18534	FD	150	0.2780666108302803	0.00293594649595235	0.01270165804396005	0.07840797539876104
18534	SG	40	0.13211793568825891	0.00219167141604765	0.01263763148894145	0.08598043834713695
18534	SG	100	0.18254731175837555	0.00226910557231215	0.0125587231194813	0.0799491558413584
18534	SG	150	0.22495445614174991	0.0022711292616170503	0.01256600037379645	0.08033459813571686
18534	SG0SPEC	40	0.13340612299101828	0.00253326233298665	0.0126667854083907	0.081351691917673
18534	SG0SPEC	100	0.268741295911434	0.0027045911863436	0.01265028688702	0.07342296315829115
18534	SG0SPEC	150	0.2804417117545708	0.0027363456349798997	0.0126748502745045	0.0826013217121056
18534	SPEC	40	0.14539899506928017	0.0025862692282685503	0.01277002642330935	0.0806154732018276
18534	SPEC	100	0.3472239440176168	0.00302226266757605	0.012865490156070448	0.08585150169987685
18534	SPEC	150	0.5802307065524093	0.00366376234753785	0.0131256892463282	0.1645718376827183
18540	FD	40	0.12995705843674882	0.0055888263111594	0.0129191960684181	0.01769057015806985
18540	FD	100	0.22133115003787884	0.0070291139068682	0.0148214107014767	0.021618446940311502
18540	FD	150	0.23123287984306626	0.00750463762224765	0.01497573386243785	0.0427612177127083
18540	SG	40	0.16017255234445293	0.00467984510978795	0.0125197936377873	0.01880177125569405
18540	SG	100	0.1552712718562626	0.00516137007232045	0.01349809303620145	0.01590044659841135
18540	SG	150	0.15601374521263045	0.0051539264289769005	0.01352530566974905	0.015807665287591748
18540	SG0SPEC	40	0.13415552278418225	0.00560745906075325	0.01289382503438905	0.01806717075247025
18540	SG0SPEC	100	0.20565579889891675	0.00644925100939015	0.01390367902216845	0.013748199488910099
18540	SG0SPEC	150	0.2466978918407609	0.00641484235650335	0.013935914916806149	0.022631294767514347
18540	SPEC	40	0.13894933444307828	0.0057880445765065	0.013130262450841399	0.0180772667145769
18540	SPEC	100	0.3457751704690075	0.00773510901974495	0.01549600629539585	0.0317426545944738
18540	SPEC	150	0.5493303313223358	0.00905249560923655	0.0161495884077927	0.12171139949926821
18542	FD	40	0.15350851254637085	0.00286952882255035	0.009440044812188051	0.06884433958504345
18542	FD	100	0.2872784512302211	0.0036950059859122497	0.01053761054641135	0.0972580223753077
18542	FD	150	0.3491493611767632	0.00382210998050245	0.01070926607474105	0.10998263556462609
18542	SG	40	0.15559495555187386	0.0024435366374379	0.0092495526959877	0.06791994915875585
18542	SG	100	0.20717055219216934	0.0026556125307174	0.010073478453671899	0.10102075283953695
18542	SG	150	0.21140312608907902	0.00265901317445	0.01006872071912365	0.10137197779575316
18542	SG0SPEC	40	0.16293962833141906	0.0028733052713515	0.009397946798407102	0.06880375407564171
18542	SG0SPEC	100	0.2598473008541409	0.0033840102881412502	0.010166149031288901	0.0982613848895173
18542	SG0SPEC	150	0.30610555369565773	0.00344879570827085	0.0101649646816433	0.10244867241935204
18542	SPEC	40	0.1611698694180953	0.00296299891648055	0.009548960595726949	0.0716649153439962
18542	SPEC	100	0.3618647800332288	0.004091762231795649	0.01080462040837655	0.11402008324599555
18542	SPEC	150	0.6025458700252633	0.005041635628203	0.011257199920138551	0.1772706570055908
18552	FD	40	0.1493528806365573	0.00281442727738065	0.0155510146866142	0.03837941438906335
18552	FD	100	0.2827139544656452	0.00317311415742365	0.01586092976926865	0.085826681692261
18552	FD	150	0.2876670462206906	0.003350517014433	0.01606291054850965	0.10781900606199754
18552	SG	40	0.14876900101397925	0.00249360749691495	0.015522407363428352	0.03989709025970225
18552	SG	100	0.22257801314598008	0.00256330632420935	0.01562618233048045	0.05370840649629075
18552	SG	150	0.2202187026581661	0.00256835042592855	0.01562403163619995	0.0543159215996557
18552	SG0SPEC	40	0.1581318618125335	0.00283554717750965	0.0155470492666603	0.03871438053022745
18552	SG0SPEC	100	0.2636793380967637	0.0030004913911894	0.01561983957748445	0.05630230334040945
18552	SG0SPEC	150	0.3222530233534401	0.0030884061021358	0.015609066158853949	0.0759123171820219
18552	SPEC	40	0.15748524074697318	0.00288362035227435	0.015667644733899	0.03905601066088035
18552	SPEC	100	0.37191251155894156	0.0034439451577798503	0.01607908810118225	0.1195549108171852
18552	SPEC	150	0.6480766865902785	0.0043587086996665	0.0166134588425684	0.25999477920572245
18595	FD	40	0.16631006431807283	0.0033050016307336998	0.01025503069329715	0.019206274229482352
18595	FD	100	0.3238434583754418	0.00414042262648265	0.0111123897590847	0.06283799055776415
18595	FD	150	0.33926013689775053	0.00430047694092915	0.011238228127142001	0.08370765030142249
18595	SG	40	0.17481870108525085	0.0027260020666799003	0.01002659675071695	0.015451714534839851
18595	SG	100	0.20326693674871235	0.0029383698140803497	0.010615553249497	0.03964184715946635
18595	SG	150	0.2229951604192757	0.002938658408134	0.01061773947597025	0.0400805526586043
18595	SG0SPEC	40	0.1785419965383761	0.0033060408200226	0.0101934171377944	0.018509635700440202
18595	SG0SPEC	100	0.24882816220145001	0.0037133293068384	0.01086634042857635	0.0460338734296515
18595	SG0SPEC	150	0.42153502605882553	0.0037261473441720996	0.010902545100618749	0.05415699520689285
18595	SPEC	40	0.1695461741903038	0.0034349679656075997	0.010410483324324999	0.021262883734105703
18595	SPEC	100	0.41080181491644774	0.00458553256655825	0.011429615929916901	0.08987787540412029
18595	SPEC	150	0.5485286193625926	0.0051566705895721	0.011829853195760399	0.16776448106983083
18676	FD	40	0.17734543157745505	0.0029522841619128	0.0120702158260015	0.025720445395075398
18676	FD	100	0.39363537294280015	0.0038083205662913	0.01188399542048555	0.09451641287976745
18676	FD	150	0.3016338952434445	0.0039838319684862	0.0119459094453475	0.12264667171430485
18676	SG	40	0.1800587681095616	0.0025539406016822	0.0119998254720439	0.0236290869611459
18676	SG	100	0.18974575548361672	0.0027517485663638	0.0117663652509047	0.057989890827877
18676	SG	150	0.19244605842814175	0.0027489349477994	0.0117700088732345	0.05838030626154395
18676	SG0SPEC	40	0.17904966254783125	0.0029625393917451	0.0120893339620933	0.02497071826819895
18676	SG0SPEC	100	0.2534866614014299	0.0033659494765721	0.01187360783406705	0.06758666730848835
18676	SG0SPEC	150	0.2615870231271366	0.0033736996359065	0.011901392867306751	0.08211156087684546
18676	SPEC	40	0.1805316652167837	0.0030403620321569	0.01217640526657305	0.02787158231113515
18676	SPEC	100	0.37529965484516364	0.00424021821929625	0.0120988084306103	0.1356150399636215
18676	SPEC	150	0.5129730026808832	0.00487764880836075	0.0123673568289254	0.2251668173669969
18701	FD	40	0.1413881695183493	0.0029429998697568	0.0187717668169947	0.0295380038036691
18701	FD	100	0.2830480412137049	0.0031748178723986	0.0189980455603679	0.0873816864934938
18701	FD	150	0.3172711947715008	0.0034011171141346	0.019012781229798	0.109093044600868
18701	SG	40	0.1310416431121027	0.0025615881154474	0.0187523489126574	0.0298510791629745
18701	SG	100	0.1732666432468377	0.0026056041385972	0.0188754315890912	0.0495928576673354
18701	SG	150	0.1721201337607219	0.002611587656209	0.0188836623177076	0.0515289048098488
18701	SG0SPEC	40	0.1466950355069803	0.002960805339175	0.0187570525831553	0.0297864015194516
18701	SG0SPEC	100	0.2294283289996772	0.0030808358219157	0.0189193818772274	0.0499257333016897
18701	SG0SPEC	150	0.268481585673893	0.0031367889303359	0.0189461116082342	0.0637856348852583
18701	SPEC	40	0.1391077246402903	0.0030241740937079	0.0189106388103699	0.0305216666328073
18701	SPEC	100	0.3781292958008755	0.0034657725815164	0.0192288496367761	0.1194899708953877
18701	SPEC	150	0.5590383396964714	0.0043909381871842	0.0193921582056606	0.2211538504720893
18719	FD	40	0.1570312047687399	0.0031048317315904503	0.01371970789251695	0.0976928131222761
18719	FD	100	0.26639906714275324	0.00347021080239575	0.014293769956034149	0.0945571278728775
18719	FD	150	0.32212888364650116	0.0035764026017938	0.0144456262902547	0.10480698976791725
18719	SG	40	0.14889380527686485	0.00265894299529265	0.0136520435085497	0.10170599516510581
18719	SG	100	0.19466956372656968	0.00276103585592885	0.01398868057510245	0.10458771218492655
18719	SG	150	0.16770459889481776	0.0027614313312971503	0.013991365123421199	0.1047624667737573
18719	SG0SPEC	40	0.17021204903157325	0.0031194367841656497	0.0136961644109155	0.0993136525528073
18719	SG0SPEC	100	0.23124956609139335	0.0033399098078619	0.0140023670613112	0.098996395927215
18719	SG0SPEC	150	0.34626714997451	0.0033802531299835497	0.01402376094058045	0.09959054309727305
18719	SPEC	40	0.1662395525347224	0.0032047294742594996	0.013839798411737849	0.1001510609467525
18719	SPEC	100	0.33633646491750524	0.00375173103393375	0.01454549450362075	0.10743129569778326
18719	SPEC	150	0.6437627688154306	0.0043224370247476	0.01495058344395595	0.2005464145785403
18739	FD	40	0.1585169318740268	0.0035172551492326	0.0215837806913313	0.0522118112185111
18739	FD	100	0.2443866258256561	0.004217162067396	0.0220235559114285	0.0807872800872467
18739	FD	150	0.2929948947215363	0.0044414514629079	0.0222017936127822	0.0982262415919918
18739	SG	40	0.1532232556484924	0.0030679367210497	0.0215351415293417	0.0568332550923407
18739	SG	100	0.1853882253650918	0.0031787737958344	0.0218339935063209	0.0591027299340331
18739	SG	150	0.2008178932734757	0.0031774583780875	0.0218426884586886	0.0591553092982042
18739	SG0SPEC	40	0.1585759370489242	0.0035363440508015	0.0215691683076132	0.0537377624822577
18739	SG0SPEC	100	0.2593735014635087	0.0037697490567329	0.0218538670263688	0.0637421701283355
18739	SG0SPEC	150	0.3215481246326301	0.0038345154269141	0.0218734320333722	0.0731861187955737
18739	SPEC	40	0.1626292805583264	0.0036153909598446	0.0217583910188338	0.052344840332686
18739	SPEC	100	0.3417335881260291	0.0046425531413632	0.0223260350410166	0.1144543254849422
18739	SPEC	150	0.6374983904115306	0.0056497751950036	0.0226235150551035	0.1774480069192935
18842	FD	40	0.13222825028358182	0.0020469913200189503	0.0118869445742374	0.08074418246912904
18842	FD	100	0.2695793368307817	0.00246351423444565	0.0118511604204018	0.10154658720235825
18842	FD	150	0.25724245049162925	0.0026515215399617502	0.011975105861195049	0.11281517160411289
18842	SG	40	0.1275324440821902	0.0018323589978522501	0.0118867176163365	0.08496870158323805
18842	SG	100	0.1971124107617722	0.00189564249258535	0.011782848990533449	0.0888303314766245
18842	SG	150	0.19043959087526868	0.00189723796609605	0.0117794202914773	0.0897518075832427
18842	SG0SPEC	40	0.1237395290102683	0.00205987444059425	0.0119134347085042	0.08212332066769995
18842	SG0SPEC	100	0.19307446481895504	0.00221297359510435	0.0118458267534152	0.08505897750085985
18842	SG0SPEC	150	0.3042034098879606	0.0022479516788844	0.01186465097438595	0.09161504726701786
18842	SPEC	40	0.13654199371570835	0.0020929789003882003	0.0119586381713733	0.08186283825289581
18842	SPEC	100	0.331403831890123	0.0027432649818571	0.01200326414760685	0.13508984696659682
18842	SPEC	150	0.6017070441073897	0.00337155373821635	0.012391913208603701	0.17375468467366179
18864	FD	40	0.13979505918366208	0.0038787124536034	0.02181160976061825	0.0583609916693128
18864	FD	100	0.2437895562694948	0.0040434587411835	0.02217395768236195	0.07667609548093635
18864	FD	150	0.2832191497160782	0.004176306888861	0.022151783259170547	0.09149348820441225
18864	SG	40	0.1613642032718036	0.0034087515825138503	0.0217705482845082	0.0571537578472641
18864	SG	100	0.1679728102255533	0.0034530533931379	0.02209109251171995	0.07033827553233404
18864	SG	150	0.18237289591890735	0.00345430385489295	0.02209756784262895	0.0704232059253936
18864	SG0SPEC	40	0.14786098097652736	0.0039061094922010504	0.0217968545197421	0.0586558209142208
18864	SG0SPEC	100	0.225900130624095	0.0040280378694452	0.0221292334187312	0.07414832892932155
18864	SG0SPEC	150	0.2665561006541012	0.00406480224995425	0.0221614260650942	0.0788671270345776
18864	SPEC	40	0.15167730586786876	0.00397967919228315	0.02197684726890295	0.0606945264270347
18864	SPEC	100	0.3495694841246943	0.0042688913351506	0.0223818325599291	0.093750549469854
18864	SPEC	150	0.5979011479524614	0.0050492977338438	0.022429864764903752	0.19672094719751299
18897	FD	40	0.16111527552942068	0.00165278676411685	0.0083020676242066	0.0469812331337855
18897	FD	100	0.2861961362076999	0.00240107618390375	0.008666649519928401	0.11086996795112054
18897	FD	150	0.3673427744277429	0.0025650095077825	0.00873341667254435	0.12174407746240486
18897	SG	40	0.13989665417551073	0.0014350787855804499	0.008275445167801699	0.05057326675876775
18897	SG	100	0.23861379666820384	0.00156731758358895	0.008474977181981199	0.0942796779718206
18897	SG	150	0.3451416398724592	0.001567912050191	0.0084664137223295	0.09536360142226549
18897	SG0SPEC	40	0.1567600951607745	0.0016585418977367	0.00830734134493975	0.0482241033571983
18897	SG0SPEC	100	0.33824809105750475	0.0019901821202351	0.008446308890704201	0.09318259030926576
18897	SG0SPEC	150	0.3509992392530596	0.00201881599604935	0.00846932512773935	0.09830947050053555
18897	SPEC	40	0.15171842394146734	0.00170089859662145	0.00837010491322855	0.04781456386233905
18897	SPEC	100	0.3981561747798935	0.00274756489026135	0.008868455939667199	0.1323025804871396
18897	SPEC	150	0.5130785212713298	0.0034606161353750997	0.00913325572626295	0.24129834786226578
18905	FD	40	0.1533669648941878	0.0017478249842718	0.0086688463658821	0.1179655976269697
18905	FD	100	0.3356638768313204	0.0024963099337107	0.0084366988669101	0.1056138272319938
18905	FD	150	0.3685088477678389	0.0027567868906949	0.0085867791786177	0.1190602041132774
18905	SG	40	0.139410227493955	0.0014985494394528	0.0086748640427131	0.1213071208220534
18905	SG	100	0.2271079888024208	0.0015723419263155	0.0083376402394778	0.143193976568775
18905	SG	150	0.2255617983300863	0.0015743832878918	0.0083285409959422	0.1447790380793387
18905	SG0SPEC	40	0.1467628925292587	0.001753525874068	0.0086499706127256	0.1196224997452357
18905	SG0SPEC	100	0.2672167236251288	0.0019821539535052	0.0085823087001438	0.1393737219640056
18905	SG0SPEC	150	0.3823778650138359	0.0020392334096847	0.0086068662699238	0.1428594412346607
18905	SPEC	40	0.1636508084368921	0.0018030288901414	0.008757057084845	0.1214597422566662
18905	SPEC	100	0.4155870909101749	0.0030450164918223	0.0087187810254011	0.1279547212488799
18905	SPEC	150	0.571039191747156	0.0040063759896447	0.0091318302638867	0.2215005165939781
18960	FD	40	0.1410553305558864	0.00226815939253035	0.01274767478109205	0.0463800120369699
18960	FD	100	0.307229481094052	0.003149920322999	0.013444972689164201	0.07019356921678704
18960	FD	150	0.3454534142306641	0.0034372965972263	0.013844974204341	0.0689237378219107
18960	SG	40	0.13886102695209185	0.0019027431949131999	0.012720141539897749	0.0551463368701829
18960	SG	100	0.2457510439036541	0.0020396600671610003	0.01294703095284285	0.049776117102293696
18960	SG	150	0.2398837749619483	0.0020513912733556997	0.01294495660918675	0.04985581730776385
18960	SG0SPEC	40	0.13597829395338912	0.0022695418409696497	0.01269553942427945	0.0486203564935
18960	SG0SPEC	100	0.27099721674857224	0.0026891908994126	0.012921203696127651	0.04107063336304735
18960	SG0SPEC	150	0.33007903105767905	0.00282986336938855	0.0129465048946277	0.06213034652316435
18960	SPEC	40	0.1597832422793553	0.00235082210911415	0.01289279531817385	0.04635080850481625
18960	SPEC	100	0.42830521958102663	0.00380754266691125	0.013900777009532399	0.08463214524575305
18960	SPEC	150	0.5822757209915798	0.00513316065872225	0.01481158560939885	0.15905462537177634
18995	FD	40	0.13989595335881636	0.0024472037496795	0.01154303839658095	0.049797263624723545
18995	FD	100	0.2839008551259592	0.00279766626045875	0.01195461615034885	0.06646791132886475
18995	FD	150	0.35380847249678093	0.0029951693241346998	0.01201013121431175	0.1023682472351091
18995	SG	40	0.1378438933201525	0.0021486598365520002	0.0114750513090935	0.05431232598599775
18995	SG	100	0.18938472662806083	0.0022063129595090002	0.0117352851561129	0.0546257455924992
18995	SG	150	0.19424610603863185	0.00220799484162475	0.01174365999117365	0.05545892538182265
18995	SG0SPEC	40	0.1430584070782241	0.0024611767418615503	0.01153238488238835	0.05078852990372065
18995	SG0SPEC	100	0.2563740339585805	0.0025995171611399503	0.011837996689822699	0.054043356357342295
18995	SG0SPEC	150	0.257410279724731	0.0026429157807111503	0.0118542891258943	0.0704421587140929
18995	SPEC	40	0.14421959497252795	0.00251264830048955	0.0116332746918557	0.0501400526981932
18995	SPEC	100	0.36851966405317554	0.00307928538594905	0.0121304313168577	0.10120029464058755
18995	SPEC	150	0.7478212197532972	0.0038208206762979	0.01238198175427505	0.2136464884754568
19052	FD	40	0.1534602799132735	0.0029604621719617	0.0130773247490313	0.0529607382681329
19052	FD	100	0.3014979889065107	0.0034341718225097	0.0133843764906312	0.0980711745441769
19052	FD	150	0.3191437862707793	0.0035489867485743	0.0133994010909541	0.1003979404183324
19052	SG	40	0.1494401594076717	0.0025752219369635	0.0130107222777313	0.0558581713892527
19052	SG	100	0.2079573631191869	0.0026717364879244	0.0132709524354558	0.0709549460061059
19052	SG	150	0.2335896811625153	0.0026764266903534	0.0132738857196584	0.0713153863954026
19052	SG0SPEC	40	0.1595861833078961	0.0029781949861684	0.0130757562607524	0.054184952082695
19052	SG0SPEC	100	0.2222991399575706	0.0031897312374631	0.0133607678720959	0.0695048764449192
19052	SG0SPEC	150	0.3169194167777671	0.0032353813687746	0.0134037811189753	0.080855485539155
19052	SPEC	40	0.1619632139883146	0.0030446525550187	0.0131856149439179	0.0537254169861529
19052	SPEC	100	0.4207289993101035	0.0037311429114437	0.0135538240531864	0.1185008512121125
19052	SPEC	150	0.5178326318311403	0.0042760456902962	0.013747693417049	0.202842502278629
19057	FD	40	0.1289694972395513	0.0030395990194373	0.0173406540711501	0.0201597063020218
19057	FD	100	0.2470496327572711	0.0036413667504449	0.0178800392074984	0.0708657617576581
19057	FD	150	0.3109995890500018	0.0038341499564238	0.0179059372677802	0.0816379455573998
19057	SG	40	0.1234668506565403	0.0027469103950514	0.0172940391712527	0.0202951324620517
19057	SG	100	0.1666936931793141	0.002869017795651	0.017667470690533	0.0487091440270895
19057	SG	150	0.169552645834675	0.0028737891147796	0.0176762675924138	0.0495964325038277
19057	SG0SPEC	40	0.1338018437692793	0.0030543922632949	0.0173328864771308	0.0199659460182942
19057	SG0SPEC	100	0.1951037519896702	0.0033295869485474	0.0176564775781652	0.0564096653579149
19057	SG0SPEC	150	0.2730269378496225	0.0033766739360437	0.0176596011619829	0.0655826815274499
19057	SPEC	40	0.1297946236091532	0.0031028030398822	0.0174392764232382	0.0200480167613209
19057	SPEC	100	0.4404904068512627	0.004001969815725	0.0180869320421641	0.0924396501225178
19057	SPEC	150	0.5418397199115641	0.0047559854525401	0.0182144725604698	0.1803323311892087
19059	FD	40	0.16050571815700287	0.001715085790758	0.0099051791604193	0.08096920248700375
19059	FD	100	0.2775311189057059	0.0021037719253088	0.010050531147167151	0.09016953399284536
19059	FD	150	0.3582271951006472	0.00233239052136105	0.01023926713360695	0.1335970333312442
19059	SG	40	0.15114644306236685	0.0014921361143677	0.00990822782556625	0.0850109206050208
19059	SG	100	0.19589745396841984	0.00154287320104785	0.0098601292428455	0.0792350244332555
19059	SG	150	0.20795408653081585	0.0015425676055708	0.0098664092623934	0.07996853699640175
19059	SG0SPEC	40	0.16240042465406118	0.0017225098579891499	0.0099396407922792	0.08270575521795095
19059	SG0SPEC	100	0.2348730977410424	0.0018936179769183	0.009911478935731199	0.0808618593235292
19059	SG0SPEC	150	0.364446157458192	0.00196115188986585	0.009949331220690399	0.09926127107059275
19059	SPEC	40	0.17453029039738144	0.00176492869763685	0.009970207784796799	0.08227090780175114
19059	SPEC	100	0.38034394802840416	0.0024180607943185004	0.01026151394174665	0.13628304860395457
19059	SPEC	150	0.6028010981835681	0.00320577580460495	0.01086354948830865	0.2892050305715045
19115	FD	40	0.1631083793072309	0.0072772371942476	0.0224488246445356	0.0368164772612941
19115	FD	100	0.25256980042532	0.0080622589725588	0.0238343104064884	0.0995946683802463
19115	FD	150	0.3099556482406854	0.0084366768191323	0.0240950327682958	0.1045924285508855
19115	SG	40	0.1742291963827435	0.006218102184372	0.022109730066263	0.0348720738969785
19115	SG	100	0.1657589257744316	0.0062890238648042	0.0227197598214502	0.0545270176828791
19115	SG	150	0.1506499360696882	0.0062922372652965	0.0227277044425221	0.0546487111066395
19115	SG0SPEC	40	0.1617770063464509	0.0073273343634728	0.022431504125735	0.036860635712931
19115	SG0SPEC	100	0.2348864063031032	0.0075535006751564	0.0228920792023226	0.0648463839658665
19115	SG0SPEC	150	0.2570264005812004	0.0075760847628329	0.0229382216727369	0.0721299104013392
19115	SPEC	40	0.1631375525846581	0.0075067032735696	0.022753728109856	0.0386334164054367
19115	SPEC	100	0.3578986657789784	0.0089782221892638	0.0246315482387263	0.1342283452499443
19115	SPEC	150	0.5349394033281836	0.0104380123132891	0.0253217066204543	0.160273822022392
19177	FD	40	0.1429063404907132	0.0048030206540433	0.0276198063568983	0.0533903695961457
19177	FD	100	0.2574285505559443	0.0055666403334234	0.0291701936870674	0.072837941412075
19177	FD	150	0.2988578297789186	0.0057094897320607	0.0292815099258137	0.076523497847255
19177	SG	40	0.1411425246339626	0.0041246262497355	0.027592992924716	0.0622055666249915
19177	SG	100	0.1795588266486987	0.004261831356008	0.0284613223228875	0.0643436386410654
19177	SG	150	0.1724368931744257	0.00426159632895	0.0284827804234457	0.0646752388907355
19177	SG0SPEC	40	0.1296866910812417	0.0048254449869038	0.0275644050918296	0.0556607858309544
19177	SG0SPEC	100	0.205825802282736	0.0052211344450335	0.0281580520366092	0.0584188966272577
19177	SG0SPEC	150	0.2455504161976569	0.0052251561434984	0.0281745293894432	0.0596707292281201
19177	SPEC	40	0.1530233794462057	0.0049512523788418	0.0278775433264821	0.0526086210136118
19177	SPEC	100	0.3273479298468854	0.0061806854635992	0.0297194735316005	0.0906032770769142
19177	SPEC	150	0.5552506291980903	0.0066420882251075	0.0299621122825608	0.1141183535481005
19200	FD	40	0.16674532675357004	0.0043874710869069005	0.0245426981180489	0.0184382489186039
19200	FD	100	0.2242193895913456	0.00515108886321195	0.02454165196756325	0.046712834998638444
19200	FD	150	0.2582428849572244	0.00546238939343065	0.02470134274637235	0.0764829642583487
19200	SG	40	0.17434743344553788	0.0037808127076239	0.024490825466243198	0.017401594981165752
19200	SG	100	0.17165707137826924	0.003915741187414	0.02453948969809305	0.0257128747982612
19200	SG	150	0.19897105627117265	0.0039143333687795	0.024542034700575997	0.02759693514884865
19200	SG0SPEC	40	0.1637483856839116	0.004412230211075049	0.0245368137664221	0.01826475840171855
19200	SG0SPEC	100	0.22198908030522851	0.00466352645115385	0.02467342992271165	0.0322675371784099
19200	SG0SPEC	150	0.2863171002062411	0.00469879873275335	0.0246979635756392	0.05052650527252185
19200	SPEC	40	0.1816487035437508	0.0045189341470835	0.024760394758599848	0.0196448061842701
19200	SPEC	100	0.3770647703561085	0.005668395279469799	0.02480149212032825	0.07542000501246035
19200	SPEC	150	0.5795884449434465	0.0069454201668525	0.0252540648425102	0.1703634267183671
19220	FD	40	0.1174665542546819	0.0022318388689605	0.0147654154089389	0.0441435299564989
19220	FD	100	0.29707886202676353	0.0028017486236077502	0.01544390872594285	0.09254524438225745
19220	FD	150	0.3222860031387119	0.0030092105094827503	0.01551107213426095	0.1155441549449217
19220	SG	40	0.12581378112354194	0.00199092167439635	0.01474498937802335	0.0469952442589678
19220	SG	100	0.15742745499656546	0.0020536020472034	0.01515260782824085	0.05143838268046895
19220	SG	150	0.17487423879466124	0.0020537947765188	0.015161534701461851	0.05103630348500105
19220	SG0SPEC	40	0.12494302084294814	0.0022443525734301504	0.01475174597608795	0.0452145054056955
19220	SG0SPEC	100	0.23616993349411064	0.0024612825855287	0.01514707356138665	0.04340700425512365
19220	SG0SPEC	150	0.2594846906567099	0.0024919560269385	0.0151412480389027	0.058448697760795254
19220	SPEC	40	0.12188620355940995	0.0022839870458878503	0.014854274878817901	0.044612818954144345
19220	SPEC	100	0.377028634368609	0.00323824656959385	0.01569125400080135	0.13365641913172716
19220	SPEC	150	0.5999826080894164	0.0039440847774636495	0.01589711215532575	0.22766459577631215
19224	FD	40	0.1699006779253984	0.0023727605926345003	0.0131431522782164	0.0363784264901049
19224	FD	100	0.23478823166104557	0.0029815670204785	0.01366577897345125	0.08655878064302919
19224	FD	150	0.26258335816444267	0.0031702813861963003	0.0138467590929339	0.1079596532888723
19224	SG	40	0.13835671143293105	0.00206690328702645	0.0130981734800543	0.040020867769684554
19224	SG	100	0.1506794089198612	0.0022171758871405	0.01338930167441935	0.058280006295726994
19224	SG	150	0.17138041409755989	0.00222046931828445	0.0133900274773544	0.0607161086026766
19224	SG0SPEC	40	0.17665132127434185	0.0023752481561790002	0.0131451471428797	0.036610298865563995
19224	SG0SPEC	100	0.1892863441694118	0.00267310850920645	0.01342860454854235	0.05351144106489835
19224	SG0SPEC	150	0.2507904139954721	0.0027012606938906	0.01343081019668925	0.0746462445528345
19224	SPEC	40	0.1716125916622095	0.00244124208790265	0.0132123442343559	0.03739424287895755
19224	SPEC	100	0.3348365052918876	0.0033057834709738	0.013857769048883351	0.12460406699965146
19224	SPEC	150	0.5083518723048074	0.004167531925679599	0.01432458763714485	0.23494676004481624
19272	FD	40	0.1543910499461823	0.0020459303069173	0.0077782981130187	0.0707249972806425
19272	FD	100	0.274670872126015	0.0026612409597082	0.0080621669493475	0.0742510850300512
19272	FD	150	0.3254433833442111	0.0028583583825039	0.0081818147977688	0.1274560497089982
19272	SG	40	0.1610028350189112	0.001789167300315	0.0076970349489531	0.0740837996334844
19272	SG	100	0.2083731369752175	0.0019197839993179	0.0077885104454521	0.0669890619796284
19272	SG	150	0.185705081526159	0.0019227539815832	0.0077957474063452	0.068522577790662
19272	SG0SPEC	40	0.1458002420043401	0.0020497132443469	0.0077770117135467	0.0719086073842848
19272	SG0SPEC	100	0.2536866288854843	0.0023595471440285	0.0079279362930892	0.0618847930075228
19272	SG0SPEC	150	0.2777459679357185	0.0023943067016283	0.0079511964841682	0.0947320996114909
19272	SPEC	40	0.1676094439923852	0.0021039593662409	0.0078473551884854	0.0720741327433803
19272	SPEC	100	0.3114572017617774	0.0029960652922488	0.0082582779675987	0.1075347809434399
19272	SPEC	150	0.6185802267648546	0.0038787901725465	0.0087004954822833	0.2876347112706713
19279	FD	40	0.1506649758838203	0.0024408405705682997	0.01754971664515845	0.0460242543618201
19279	FD	100	0.23729367160490056	0.0030577957405024	0.018294292637151648	0.13042733423479635
19279	FD	150	0.34903429563297433	0.003262475505587	0.0185138730973959	0.13511633044110066
19279	SG	40	0.16050957676975236	0.00214709843718385	0.017557690493820152	0.05113648818551485
19279	SG	100	0.21857901145780306	0.002235884254025	0.0179959476983495	0.07790381566709835
19279	SG	150	0.24381585374716325	0.0022386322226136002	0.0179887846415663	0.07980418108082335
19279	SG0SPEC	40	0.15222669859006505	0.0024546722151925	0.01753619027207945	0.04692004172961965
19279	SG0SPEC	100	0.21926237066856613	0.00269318858953185	0.0179153865915733	0.08444086257597194
19279	SG0SPEC	150	0.268763238972072	0.0027482448835497	0.01793247830324885	0.10223767154195505
19279	SPEC	40	0.15514665047225776	0.0025049176481203002	0.01767108201795825	0.04610767368628775
19279	SPEC	100	0.390789548704455	0.0034277659683850503	0.0185760227190567	0.1760872047805745
19279	SPEC	150	0.7486830076047877	0.0042808270999347	0.01914394681674765	0.22995696079600605
19326	FD	40	0.1775275497920809	0.0032107415435946	0.0135337769610775	0.0466742440900639
19326	FD	100	0.2400728901401329	0.0038140562397111	0.0135197930606993	0.0592332440924987
19326	FD	150	0.3452801624941892	0.0038965328382167	0.0135811197547467	0.0709918722548517
19326	SG	40	0.1508880286436632	0.0027151966228681	0.0134141563215522	0.0409067614268731
19326	SG	100	0.1741931637240385	0.0028623981057391	0.013293703878062	0.0495812512279723
19326	SG	150	0.1832396842387919	0.0028646897044223	0.0133047335889402	0.0501423391629682
19326	SG0SPEC	40	0.1773108281288844	0.0032228320931692	0.0135347546256293	0.0467265124705678
19326	SG0SPEC	100	0.2198347117225443	0.0035062569832825	0.0135085288627603	0.0568650440807063
19326	SG0SPEC	150	0.2954161861666134	0.0035663256735777	0.0135264628356791	0.06512942202204
19326	SPEC	40	0.1728861593472828	0.0033206104828409	0.0136554698927758	0.0498812917392523
19326	SPEC	100	0.310534186204245	0.0041793048360821	0.0137228938890194	0.0805478020279164
19326	SPEC	150	0.5022318831796361	0.0048150007309564	0.0139916854135167	0.1496668271836712
19327	FD	40	0.13445445921674465	0.00213665882668245	0.0054030427675608	0.023732536659642547
19327	FD	100	0.3248036006383398	0.0027542719485896	0.006397926190365451	0.12338995422236645
19327	FD	150	0.28828159796625896	0.00287381762638995	0.00648526147777885	0.0968402447247016
19327	SG	40	0.1595324484466274	0.00189192119919835	0.00525166396244295	0.02326728746108665
19327	SG	100	0.27574364363007725	0.00199202663316495	0.00578219565079725	0.0851609887175532
19327	SG	150	0.2567614045234258	0.00199372764777325	0.005810523276250449	0.0875353526447917
19327	SG0SPEC	40	0.1334488807955917	0.0021509436920141498	0.005390033904921401	0.02280220092008195
19327	SG0SPEC	100	0.28142254962526614	0.0023990288459168002	0.00583168427353585	0.08581795380552634
19327	SG0SPEC	150	0.364229270900999	0.00245390068289145	0.0058746135473327	0.09584489823236515
19327	SPEC	40	0.13757604577622826	0.0021899220458727	0.0054621269843481	0.02523290639595685
19327	SPEC	100	0.42519026270453913	0.0031208300501465	0.00670360758270215	0.14538198084510895
19327	SPEC	150	0.603072325467098	0.0037110990977440497	0.00706301487058425	0.17159585627378232
19343	FD	40	0.1541677901605368	0.0033513323828186	0.0114312852032225	0.0734607612342065
19343	FD	100	0.2337146031688819	0.0039339173267647	0.0127268402321254	0.0734582076266412
19343	FD	150	0.2821688205161966	0.0040095806994464	0.0128406694108968	0.0866605750565193
19343	SG	40	0.1669094085333747	0.0027719922262411	0.0112375087961179	0.0739567972371798
19343	SG	100	0.1581154764669295	0.0029145971365812	0.0120680548917387	0.0611510139941863
19343	SG	150	0.1669493353787181	0.0029161212343157	0.0120810421546174	0.0612136015916284
19343	SG0SPEC	40	0.1632688748066842	0.0033572818237773	0.0113160775430734	0.0752697860995801
19343	SG0SPEC	100	0.2153799691745714	0.0037166409105768	0.0121771808312191	0.0504811900341935
19343	SG0SPEC	150	0.3126697908536476	0.0037571279963007	0.0121824000477012	0.0580422020292111
19343	SPEC	40	0.1797633960786656	0.0034790603620815	0.0116255436629586	0.0757747717198706
19343	SPEC	100	0.3500398194957001	0.0043290884970842	0.0131582452229045	0.1056005619293204
19343	SPEC	150	0.5466453650837966	0.0049781176736384	0.0135071802161562	0.1614452753482581
19360	FD	40	0.158219640171089	0.0020130471158816	0.01163350051919	0.0791782679570402
19360	FD	100	0.2568418919412551	0.0024659943071211	0.0117431518655045	0.1092739421321049
19360	FD	150	0.3233389668391839	0.0026027611161697	0.0117416088535371	0.1320055318222707
19360	SG	40	0.1469529352402214	0.0017489218197875	0.0116183772470444	0.0830092321042035
19360	SG	100	0.2063430656970159	0.0018251250897895	0.0116133275000114	0.0851758525294322
19360	SG	150	0.2084288348429143	0.001827699034321	0.0116204617489552	0.0856471301309166
19360	SG0SPEC	40	0.1566684537961068	0.0020239275275984	0.0116230339604807	0.0804241135820807
19360	SG0SPEC	100	0.2218500391482142	0.002192218254731	0.0116847050056354	0.0822255165301386
19360	SG0SPEC	150	0.2754519074072424	0.0022351108908418	0.0117172225046199	0.0960705277544902
19360	SPEC	40	0.1636215356277888	0.0020717730383036	0.0117257535716624	0.0809435836154234
19360	SPEC	100	0.3585769645905823	0.0027496615842358	0.0119102236120791	0.1515989997456716
19360	SPEC	150	0.5760366330830946	0.0034146028111847	0.0120065725247827	0.2496360380629317
19382	FD	40	0.15516023158440706	0.00206631439602985	0.0144222505082293	0.0702796430267904
19382	FD	100	0.28511656842779115	0.0024223924980076	0.0143456990320937	0.08705140984112485
19382	FD	150	0.27153935615554026	0.00256331133292415	0.01437299730355625	0.11926293601183369
19382	SG	40	0.16529963043881424	0.0018016934783684998	0.01443021887271295	0.07647609020777546
19382	SG	100	0.18460545809218587	0.0018435548857720502	0.0143236686807777	0.07116602734472599
19382	SG	150	0.17863519792423538	0.00184461577896045	0.0143270062207987	0.07114747777113475
19382	SG0SPEC	40	0.16352348655696014	0.0020778656487407503	0.01442437155374535	0.0719872051714744
19382	SG0SPEC	100	0.2705380025467474	0.0021767136209117	0.01436696819163505	0.0688956620667322
19382	SG0SPEC	150	0.2990443143268049	0.0022075105972452	0.01438803433713025	0.08166535171736955
19382	SPEC	40	0.1591630658404165	0.0021245647058475998	0.0145197656947428	0.07070327739178464
19382	SPEC	100	0.8681632648625542	0.0027013296370733504	0.014476330810292	0.13437561386291544
19382	SPEC	150	0.4436291965595309	0.00324615583229755	0.01462074938776935	0.22963198081467784
19389	FD	40	0.162860410007447	0.0053171516232999	0.0214525471778175	0.0296519604530042
19389	FD	100	0.3056388009276585	0.0071738085522257	0.0234286579902818	0.0356539068757888
19389	FD	150	0.3011008434214027	0.007683122443408	0.02363425368979	0.051961585929018
19389	SG	40	0.146528653768977	0.0044968833646081	0.0211842006949057	0.0309688624907544
19389	SG	100	0.1641963838096886	0.0047957270225235	0.0220128479751174	0.0492240485378432
19389	SG	150	0.1882905885469265	0.0047794602060009	0.0220205602783569	0.0489847840549679
19389	SG0SPEC	40	0.1762272460496936	0.0053314573874718	0.0214229487628414	0.0293476428507352
19389	SG0SPEC	100	0.2304863053452407	0.0062885029921635	0.0226053524514492	0.0431772502946251
19389	SG0SPEC	150	0.314896070810593	0.0063036110905876	0.0226922219106637	0.0513088597666739
19389	SPEC	40	0.1911580550025479	0.0054973662869683	0.0216237000885992	0.0311642334434786
19389	SPEC	100	0.3479569216564652	0.0083069892362769	0.0242212416119304	0.0541325210533376
19389	SPEC	150	0.6535671332220345	0.009840043824957	0.0250334055402589	0.0981073348326193
19418	FD	40	0.1661404672558637	0.004691960963643349	0.020228590034399148	0.035584307611456645
19418	FD	100	0.2563999596048564	0.0055700273599262	0.02001900222522625	0.051272707752807054
19418	FD	150	0.2834490658190113	0.0058011894908806	0.02014397562828485	0.07321370230357391
19418	SG	40	0.1645720647201585	0.0039923046822884	0.020077576741186452	0.0416277599663944
19418	SG	100	0.1782215968996339	0.00415382783914825	0.020010023792384098	0.04461280076278025
19418	SG	150	0.2039454078533092	0.00415194951784405	0.0199807053704756	0.0446045696223425
19418	SG0SPEC	40	0.1663385042132019	0.0047165777037526495	0.0201837315762571	0.0369823916326741
19418	SG0SPEC	100	0.25641654654634854	0.00502099311809385	0.020288015262935652	0.04998627578680335
19418	SG0SPEC	150	0.35230481009430115	0.00504667157988405	0.02026809069240835	0.0626919191971429
19418	SPEC	40	0.17540692413194725	0.00484530108719825	0.02044899809227085	0.0351750467883582
19418	SPEC	100	0.35610437212714274	0.00611877771171925	0.0202507131430607	0.077866330597166
19418	SPEC	150	0.5007385440149706	0.0069146850461269	0.02060813668651435	0.1722916858431101
19434	FD	40	0.1387344233340496	0.0035324315225149	0.0208803010261638	0.0156684265783679
19434	FD	100	0.2797077077056827	0.0042379856748139	0.0212048277029721	0.064393438616142
19434	FD	150	0.370636853565055	0.0044483662545078	0.0212595568634443	0.0804240549003327
19434	SG	40	0.1418931907929157	0.0030569906504615	0.0208517414825448	0.0163632782403726
19434	SG	100	0.1718918300797728	0.0032350058512323	0.0212523355583338	0.0476582663860552
19434	SG	150	0.192360892953726	0.0032365979584919	0.021234049673311	0.048050770278909
19434	SG0SPEC	40	0.1393494328674063	0.0035481351319954	0.0208476374202164	0.0148051208325989
19434	SG0SPEC	100	0.2536896272749088	0.0038797947112267	0.0212908791519799	0.0579430889502277
19434	SG0SPEC	150	0.289937069588393	0.0039134576017129	0.0213002438006386	0.0671806567876042
19434	SPEC	40	0.1455986428060436	0.0036367379323011	0.021067815335715	0.0170756116010866
19434	SPEC	100	0.2929882146534806	0.004601478605938	0.0214174203826239	0.082955191065715
19434	SPEC	150	0.511035761715211	0.0051466915418239	0.021680683473727	0.1674978876938939
19439	FD	40	0.1883077764222216	0.0018949285732139	0.0082428088532343	0.0475086452913805
19439	FD	100	0.46219990662418	0.0024989447857922	0.009322498407954	0.084985908822011
19439	FD	150	0.3564888415713855	0.0027776335349163	0.0095250399212129	0.1313106280532174
19439	SG	40	0.1855434710062372	0.0015236326191139	0.0081772343432647	0.0548606413226144
19439	SG	100	0.2353561713282982	0.0017349315515154	0.0087537248653711	0.0554190149902715
19439	SG	150	0.2330908796744666	0.0017426345563421	0.0087686458979801	0.0547680202538934
19439	SG0SPEC	40	0.1822817044244563	0.0018852635564415	0.0081961052832912	0.0492589565768779
19439	SG0SPEC	100	0.2772843242644753	0.0023238032978041	0.0087265776760216	0.0549212330088389
19439	SG0SPEC	150	0.3363755690374387	0.0024821714782813	0.0087608368698428	0.0939090754859017
19439	SPEC	40	0.1886049287088189	0.0019808536691021	0.0083249485141493	0.0482621131379937
19439	SPEC	100	0.4026091486375712	0.0029154458842455	0.0096765933612926	0.1265044296082593
19439	SPEC	150	0.6367863281749354	0.0043240978700675	0.0103763962759235	0.2517582409420799
19457	FD	40	0.16662530268792436	0.0036261859171118	0.02023445955767185	0.13468181305754623
19457	FD	100	0.2623292900417658	0.0046322588296555	0.020406570777201302	0.14433678168888597
19457	FD	150	0.3305027512050782	0.00479175222938835	0.02057619284991655	0.13860423276969955
19457	SG	40	0.15056566252981504	0.0031034518000828	0.02022684800378715	0.13698098598952568
19457	SG	100	0.1995036558213647	0.0033244143925280504	0.0200972247365708	0.16063106848892056
19457	SG	150	0.2143462104835831	0.003327169753861	0.02009809295286815	0.16067148025111738
19457	SG0SPEC	40	0.1573920985264497	0.0036363228966342	0.020223588114795202	0.13629753792529475
19457	SG0SPEC	100	0.2208942770042713	0.00417023162914805	0.020205406912884	0.1500683549142332
19457	SG0SPEC	150	0.3362353784861985	0.00422132469276265	0.02024699045629305	0.15917583969852625
19457	SPEC	40	0.16683671040801984	0.00374366096397115	0.0204111612041517	0.139023142036765
19457	SPEC	100	0.35722056294966825	0.00514687001130955	0.0208189788616019	0.16649948840542506
19457	SPEC	150	0.7705194494083549	0.0060417404826669	0.021275288395445152	0.15554831313591677
19468	FD	40	0.14982483872800129	0.0024584514288242	0.0141973213082131	0.0465485473552191
19468	FD	100	0.23667750147510674	0.0028801301201192	0.01413713860543345	0.10215834035519719
19468	FD	150	0.30394141498600824	0.0030309598416877	0.01417308042598225	0.10724393984614555
19468	SG	40	0.13596825904540194	0.0022228073614093	0.0141845694689561	0.04956371999435025
19468	SG	100	0.16578467750685036	0.0023018296519309	0.01404545500474515	0.0819330760975645
19468	SG	150	0.18893613675016185	0.0023038041355276997	0.014050578539818951	0.0830345492862984
19468	SG0SPEC	40	0.1484306896392836	0.00247456202999385	0.014219712435338601	0.047401731583812154
19468	SG0SPEC	100	0.22324110970533184	0.0026687177563463503	0.01414813792098815	0.08569433044421546
19468	SG0SPEC	150	0.2510901475461317	0.00271255362132215	0.01416822223535985	0.10086710876132585
19468	SPEC	40	0.14985519827215799	0.0025089354141982	0.0142681040620352	0.04671773626417125
19468	SPEC	100	0.29709256482476104	0.0031353062723802	0.01427479430342505	0.11395455497941626
19468	SPEC	150	0.5629767617981256	0.0037593471607611003	0.0145233156948287	0.2299781486920324
19477	FD	40	0.120613423407342	0.0032279096380824	0.0209983797661748	0.0240661247002489
19477	FD	100	0.2965013060232178	0.0037252429466203	0.0215316784753146	0.0800748430240288
19477	FD	150	0.3446225489175174	0.0039210273977332	0.0216174039543815	0.1018397682503985
19477	SG	40	0.1139617945173579	0.0029183037817066	0.0209806209195433	0.0222368852900343
19477	SG	100	0.1800326652203834	0.0029357376975048	0.0213099081239515	0.0396480946638089
19477	SG	150	0.1879691916493927	0.0029394385161143	0.0213102426121157	0.0412443723967009
19477	SG0SPEC	40	0.1421373424932354	0.0032504881467616	0.0210133152231764	0.0239300114933719
19477	SG0SPEC	100	0.2268120069875615	0.0033441912645281	0.0212920812399027	0.0380778318695196
19477	SG0SPEC	150	0.2728538303082632	0.0033886822130381	0.0212903715972417	0.0445265497938514
19477	SPEC	40	0.1199307832851481	0.003293742390241	0.021131102754679	0.0255166214227365
19477	SPEC	100	0.3648805301919176	0.0041499610434395	0.0217922174924303	0.1164224236658526
19477	SPEC	150	0.4776446155435407	0.0048308717169098	0.0220039346247677	0.2034612095679794
19513	FD	40	0.1417809901165629	0.00220645914137135	0.01081190637268905	0.09338439619672685
19513	FD	100	0.2779987741620067	0.0025729172135874	0.011509726624771	0.08185042046759469
19513	FD	150	0.2799481854667972	0.00268169147611095	0.0116533120874868	0.09372589265490525
19513	SG	40	0.14087104139832873	0.0019649299360787	0.01078073180621995	0.09715123552234059
19513	SG	100	0.16520974892678109	0.00205191614223305	0.01129590211595315	0.09950407254130805
19513	SG	150	0.15756757068695335	0.00205396681848745	0.0113028729760786	0.09964918440894074
19513	SG0SPEC	40	0.14676899710525393	0.0022190152315575	0.0107869655991858	0.09472685922503475
19513	SG0SPEC	100	0.2016572047175032	0.00244711729786635	0.01131168377231975	0.0939833943549542
19513	SG0SPEC	150	0.23784557828943526	0.00248056384597095	0.01131963503572995	0.10233284914226055
19513	SPEC	40	0.14455728998809325	0.00225873899191685	0.0108963433325091	0.09485571218524261
19513	SPEC	100	0.3359007685781943	0.00284131305520465	0.0117355943815973	0.09530426541483306
19513	SPEC	150	0.6017696714700778	0.0034458128421279	0.0121788968289692	0.20834311896568258
19518	FD	40	0.1234712136474483	0.002772609299987	0.0223429531797786	0.0381982484969512
19518	FD	100	0.2263666629470126	0.0032516978601848	0.0220433399420113	0.0837191557142908
19518	FD	150	0.3115326035434671	0.0033817398169203	0.0221173073176157	0.0996214320015887
19518	SG	40	0.1186827563026685	0.0024852307167298	0.022406492768769	0.0450770128033347
19518	SG	100	0.1557590471184857	0.0025902238101594	0.0219950514673278	0.0534413987403486
19518	SG	150	0.15632784891034	0.0025910500553433	0.0220016675576098	0.0546084206879098
19518	SG0SPEC	40	0.1225068932078223	0.0027857800809637	0.0224181370934776	0.0397635193040773
19518	SG0SPEC	100	0.1646978768984623	0.0029952487666118	0.0219742985789386	0.0459807363229399
19518	SG0SPEC	150	0.2523207183550888	0.0030170626892662	0.0219824226042398	0.0566901831405215
19518	SPEC	40	0.1154559182375966	0.0028353570126284	0.0224457204263205	0.0370630678132582
19518	SPEC	100	0.2538430378783631	0.0035193797617036	0.0222000407629677	0.1206736996642509
19518	SPEC	150	0.5776906248593504	0.0041104654578599	0.0224047019625301	0.1943737775799921
19527	FD	40	0.1235391271659191	0.0030824208123604	0.0231079698121823	0.0306001097359608
19527	FD	100	0.2713767945737793	0.0037182665569738	0.0224154807480461	0.1051109573864955
19527	FD	150	0.3062135161457475	0.0039220918895606	0.0226041384451955	0.1305659646288589
19527	SG	40	0.1279296737543067	0.0027209573214223	0.0231510567191279	0.0408953919883626
19527	SG	100	0.1438863693924657	0.0028505404686369	0.0224009287432567	0.047402357572729
19527	SG	150	0.1327584029273092	0.0028543928109872	0.0224044704099762	0.047245602832025
19527	SG0SPEC	40	0.1269698989818994	0.00309928508074	0.0231726984145454	0.0323799119013883
19527	SG0SPEC	100	0.2210168322699992	0.0034111714140633	0.0226468677656491	0.0539354722271756
19527	SG0SPEC	150	0.3021557932005467	0.0035101960118737	0.0226930326098988	0.0648626087584597
19527	SPEC	40	0.1173670041993976	0.00316215422955	0.0232396112449553	0.029720146342435
19527	SPEC	100	0.3666733026928148	0.0041516771040905	0.0227717249988045	0.1601425505769172
19527	SPEC	150	0.5924217429848717	0.005024732757388	0.0233965510715122	0.2293505414236011
19578	FD	40	0.1591956623090734	0.0015194707399959	0.0043431203285643	0.0226081333639713
19578	FD	100	0.2988311872270431	0.00212796454126	0.0053748474796795	0.0766547743356481
19578	FD	150	0.3157367678132771	0.0024012118724454	0.0054821882157107	0.087933176649663
19578	SG	40	0.1341073651520759	0.0013210602852349	0.0042287990623944	0.0235645550302976
19578	SG	100	0.1880826812850255	0.0014166005638758	0.0048166656647378	0.0545483749953349
19578	SG	150	0.1919827373024595	0.001416195385965	0.0048423474356525	0.0561475359540653
19578	SG0SPEC	40	0.1708783720316367	0.001525719942538	0.004307162451988	0.022847496867382
19578	SG0SPEC	100	0.2113469267751476	0.0017178201092281	0.0047579566153432	0.0431805435328062
19578	SG0SPEC	150	0.3349473644103126	0.0017632536643612	0.0048015279582104	0.0615745618879497
19578	SPEC	40	0.1634493316246742	0.0015624093380566	0.0044079035055884	0.0236940481008497
19578	SPEC	100	0.3792750547549611	0.0025037612111191	0.0056111865240438	0.0948583856284448
19578	SPEC	150	0.6247617825449642	0.0033728143480349	0.005974435977051	0.1711037804904332
19600	FD	40	0.1517252268140857	0.0026351199343681	0.0194976307798914	0.0284964650417607
19600	FD	100	0.2208497506507646	0.0030191662325222	0.0194289448439418	0.0522350581483118
19600	FD	150	0.2593332372769963	0.0031349899978128	0.0194633759257609	0.0664403741087395
19600	SG	40	0.1289831609201301	0.0023184669849974	0.019526582885953	0.0257460755372719
19600	SG	100	0.133492448494374	0.0024077577800436	0.0193763716016029	0.0343124958290079
19600	SG	150	0.1362012658977993	0.002407801077566	0.0193733266478581	0.0347721265048296
19600	SG0SPEC	40	0.1403452154881331	0.0026505958417842	0.0195044740361995	0.0282061994373311
19600	SG0SPEC	100	0.1747924831347722	0.0028303490658886	0.0193245921794893	0.0390284144474137
19600	SG0SPEC	150	0.2505252134064422	0.002861162334081	0.0193059747942372	0.0529162796251368
19600	SPEC	40	0.1437002963107758	0.0027035535611912	0.0196339308214223	0.0303206184156387
19600	SPEC	100	0.3507631317716113	0.0032540499665173	0.0195810519945059	0.0725108851561656
19600	SPEC	150	0.6400590391209753	0.0037709440152629	0.019651628071683	0.1807760876825245
19636	FD	40	0.1304324647823598	0.0019084292454624998	0.01015876480338535	0.0210168845192513
19636	FD	100	0.26973046807825307	0.0023821572994254	0.01091193997212175	0.1015241845489508
19636	FD	150	0.30789320670481485	0.0027183271559958	0.01101034353055855	0.1145582500064284
19636	SG	40	0.12941441503369522	0.00168633131743015	0.010101820488761251	0.02132743001757175
19636	SG	100	0.1866322286554023	0.0017591586227536	0.0106063364738782	0.055570341121183295
19636	SG	150	0.1868954457221857	0.0017582649620452502	0.01061942752863065	0.055672382549313004
19636	SG0SPEC	40	0.1305425833386186	0.00192055224330755	0.01015397911710035	0.02064978592133815
19636	SG0SPEC	100	0.21501782676014908	0.0021413609378213	0.010555965917546099	0.05795699428027355
19636	SG0SPEC	150	0.31901404154922824	0.00217724425461115	0.0105699495337686	0.08379645527761595
19636	SPEC	40	0.14023557292669006	0.0019568685636906	0.01022318798418445	0.0226500470710152
19636	SPEC	100	0.3679750027500578	0.0027760798185943	0.011119105288166599	0.1354121549044082
19636	SPEC	150	0.5972544176563745	0.00379987995245655	0.01141495089532075	0.21879527988836772
19668	FD	40	0.14779634288434035	0.0028713740767818	0.017982484089395803	0.06811804563007495
19668	FD	100	0.2844848314166474	0.0031924508929937	0.0183716409062503	0.06822072655489295
19668	FD	150	0.24297238468312815	0.0033081099505342	0.0184192026170329	0.08735155415538835
19668	SG	40	0.12783359817083945	0.0025147546612136	0.01794959883901865	0.08211256954126814
19668	SG	100	0.1431451874015725	0.00262583131563355	0.0182808651390262	0.0619207658348398
19668	SG	150	0.12781310248406852	0.0026291817557684	0.0182915878220902	0.062187997542179047
19668	SG0SPEC	40	0.15249131464831617	0.002884696428512	0.0179772320754452	0.07156886200186335
19668	SG0SPEC	100	0.1884399603197093	0.00312093118189215	0.0182903908183967	0.0560991081085622
19668	SG0SPEC	150	0.2354584854704884	0.0031734072451981	0.0183375584800177	0.07356846884736534
19668	SPEC	40	0.1524596844508723	0.00294848034882805	0.018107961773968298	0.06676497890167366
19668	SPEC	100	0.3041958886331715	0.00345212046692715	0.01856304075605495	0.09921165154265221
19668	SPEC	150	0.605025125919648	0.0042884320894682	0.01876757123871195	0.17791018111029194
19670	FD	40	0.13277323063145052	0.0014687693727763501	0.0124808702351419	0.08647944494692844
19670	FD	100	0.3118889145219056	0.0019124501122694	0.01267649681174575	0.11018731664100645
19670	FD	150	0.36024471289024007	0.00200801467534325	0.01275536277006355	0.1322208967021382
19670	SG	40	0.13728948269861957	0.00127540056875415	0.0125039518842027	0.0852187667458546
19670	SG	100	0.1805652506303118	0.0013919941948818	0.01259877590114565	0.10101420812048964
19670	SG	150	0.15598520750097428	0.0013942720290274	0.0125982176063115	0.10063688089769575
19670	SG0SPEC	40	0.1292805963014943	0.0014679254745104502	0.0125117851668448	0.08707771394260819
19670	SG0SPEC	100	0.23827118267168862	0.0017087226139010999	0.0125691038165549	0.1016312320213367
19670	SG0SPEC	150	0.2866384685905218	0.0017248971383777	0.012593081986919	0.12282635975622305
19670	SPEC	40	0.1373988791104504	0.0015115494988503998	0.01253980842312375	0.08972845886317016
19670	SPEC	100	0.36138877515751067	0.0021488791449183	0.01279904395845945	0.13788148005782505
19670	SPEC	150	0.5569683602307383	0.0027883929308014496	0.01304327002334035	0.26275026942192636
19685	FD	40	0.1853749941345189	0.003991121412511	0.0201912789240682	0.0665539246247496
19685	FD	100	0.2632503664546752	0.0043841038487641	0.0210620373008139	0.0714878278328527
19685	FD	150	0.3456689318503774	0.0045299287775179	0.0213141057322186	0.07988980056112
19685	SG	40	0.1736948062932615	0.0033244253154879	0.0201115688344136	0.0708727809285018
19685	SG	100	0.2002011095359087	0.0034525818413318	0.0207367942903866	0.0738764113063235
19685	SG	150	0.192833444421396	0.0034542574776513	0.0207348420487827	0.074166532368134
19685	SG0SPEC	40	0.1807584273923588	0.0040038028761058	0.0201067586795931	0.0677351604296284
19685	SG0SPEC	100	0.2182796426921228	0.0042574977695719	0.0206874550427738	0.0725722996305636
19685	SG0SPEC	150	0.2774770491672546	0.004285954920428	0.0206780022634319	0.0752734264205663
19685	SPEC	40	0.1883124234652249	0.004140004708919	0.0204219507668106	0.0680382802022327
19685	SPEC	100	0.2804965914705455	0.004713909702482	0.0214083937113188	0.0807997850658925
19685	SPEC	150	0.4387680495599576	0.0051474954986462	0.0219800161510368	0.1491532398735162
19732	FD	40	0.1462761125787441	0.0016911717633596	0.0149035836487184	0.0429885784426901
19732	FD	100	0.2883467900227541	0.0024195355761168	0.0158966020950834	0.075413949658658
19732	FD	150	0.3407050724411787	0.0026793624003539	0.0162769247817718	0.0765669808188427
19732	SG	40	0.1465903179964666	0.0014794708235656	0.014949874359434	0.0423535315028386
19732	SG	100	0.1971131310652691	0.0016066906478643	0.0154374994467706	0.0557861924972443
19732	SG	150	0.2773838914967586	0.0016069469105996	0.0154532277815821	0.0558184860143167
19732	SG0SPEC	40	0.1547052776989873	0.0016945256546537	0.0149272330517872	0.0445411088524637
19732	SG0SPEC	100	0.2625867941156452	0.0020116944041186	0.0151573977305328	0.0625553568907635
19732	SG0SPEC	150	0.3760644796141992	0.0020387763502129	0.0151491866751885	0.0769695082375045
19732	SPEC	40	0.153748994092945	0.0017378601143441	0.0149857894691084	0.0444701882708102
19732	SPEC	100	0.3485070246761069	0.0028023100910962	0.0162300810499321	0.0863578636371023
19732	SPEC	150	0.6811234451606726	0.003683427435763	0.0169013679570714	0.1467514618633723
19734	FD	40	0.1530421593368175	0.0039896386062651	0.0259162359327949	0.0852750825751421
19734	FD	100	0.2576423609899272	0.0051197780595245	0.0268893888915832	0.128980572276063
19734	FD	150	0.3550168195527995	0.0053612795269214	0.0271149805050747	0.140380861076486
19734	SG	40	0.1535200883417369	0.0035132504984628	0.0259491059907311	0.0928032114975293
19734	SG	100	0.1575768587986844	0.0036647169752122	0.0264698227314741	0.1142046609014347
19734	SG	150	0.1665947283092898	0.0036671540408547	0.0264657398735517	0.1153190601832491
19734	SG0SPEC	40	0.1582624653708742	0.004011144312029	0.0259368726111307	0.0871489894705716
19734	SG0SPEC	100	0.2334765539731592	0.0043385911284396	0.0262852055509153	0.0971129366069378
19734	SG0SPEC	150	0.2726380173610735	0.00438891189436	0.026287253675688	0.0991946143115539
19734	SPEC	40	0.1522289257119096	0.0040937152092746	0.0260921671565427	0.0852751440715307
19734	SPEC	100	0.3429333076821279	0.0058236585446469	0.0272508499802255	0.1539893804304387
19734	SPEC	150	0.5101531490420945	0.0067956783661762	0.0277374181810341	0.1900163716893964
19758	FD	40	0.16680138684289225	0.00253754490561015	0.0148924054316912	0.10685816414353369
19758	FD	100	0.24628179544443485	0.00323557474828485	0.01519211702629025	0.095757987978262
19758	FD	150	0.31220392051360724	0.00347994022736365	0.01538696393128735	0.14239502668971174
19758	SG	40	0.1497882516627336	0.00217199375779285	0.01488769161709695	0.11324267232535035
19758	SG	100	0.21644474460465524	0.0022894437083675	0.0149737297684283	0.10658591846043615
19758	SG	150	0.19802747819914357	0.0022899014640339497	0.01497869770280035	0.10637234649940586
19758	SG0SPEC	40	0.16807057352850396	0.00254769186950855	0.014882343569170849	0.10912118449353031
19758	SG0SPEC	100	0.24079714971769212	0.0028789884556636	0.01497455803766165	0.0939239474246063
19758	SG0SPEC	150	0.3491288964873956	0.00292960082167755	0.0149753704047047	0.10361944202483706
19758	SPEC	40	0.1614850604576149	0.0026186153193466	0.015023374923233999	0.1090328082061605
19758	SPEC	100	0.3329499765412478	0.00365233980223135	0.01544826274761705	0.12777737562964844
19758	SPEC	150	0.6258921921977675	0.004705331554653	0.01599573955217845	0.24709069988173896
19760	FD	40	0.1577152242721274	0.0020634139708531	0.0084437601570731	0.0293029734776656
19760	FD	100	0.2609816342510195	0.00243966568182	0.0089993721532438	0.1078719201061813
19760	FD	150	0.3163110143208649	0.002626863815091	0.0090838295762803	0.1178989115234287
19760	SG	40	0.1447800627487299	0.0017968556233442	0.0083768732794595	0.0299061534023233
19760	SG	100	0.2018229236892524	0.0018642813561117	0.0087641867341759	0.0490040815067735
19760	SG	150	0.186090366522666	0.0018641916117962	0.0087751029865785	0.0498542875358368
19760	SG0SPEC	40	0.1562939313572736	0.0020770141494906	0.008435743689915	0.0294759121613767
19760	SG0SPEC	100	0.2377755653547686	0.0022248088725054	0.0087558127957502	0.0516294849314333
19760	SG0SPEC	150	0.3018118157070423	0.0022435893351359	0.0087770791023563	0.0782807978972556
19760	SPEC	40	0.1710091534322506	0.0021229889726135	0.0085254825029269	0.0301205402216762
19760	SPEC	100	0.329905382627056	0.0027702450717007	0.0092008699939833	0.1489396788136923
19760	SPEC	150	0.6421526009985509	0.0034260570744123	0.0094478154566896	0.2857010187168845
19830	FD	40	0.157618313378839	0.0024299088427071	0.022271903550467	0.0829202632321935
19830	FD	100	0.3193749039405349	0.0026909671017607	0.0227710228233129	0.1130140816774031
19830	FD	150	0.3034748665341449	0.0028937130848264	0.0229187519645829	0.1162185150023102
19830	SG	40	0.1498683149201305	0.0021159675799509	0.0223128713172547	0.0825048332207312
19830	SG	100	0.2181603748326571	0.0021336779602608	0.0225502502645475	0.0944282795348315
19830	SG	150	0.1963275972086283	0.0021350658515443	0.0225554205136233	0.0956907985963062
19830	SG0SPEC	40	0.1511133411236228	0.0024438596286153	0.0222616817570207	0.0843321229280705
19830	SG0SPEC	100	0.2537964927478545	0.0025778302009255	0.0224044478909875	0.0966609165588833
19830	SG0SPEC	150	0.3256987124015652	0.0026378553653442	0.0224058502982178	0.1039183579609662
19830	SPEC	40	0.171836846774904	0.0025007501154312	0.0223991745865881	0.0851327172831033
19830	SPEC	100	0.3784264185012821	0.0030070729688353	0.0230442063590007	0.1325110035486587
19830	SPEC	150	0.548607879690057	0.0036503304054773	0.0234936156809557	0.1879121653618915
19831	FD	40	0.1501534467738793	0.0019567944365429	0.0120130373875085	0.0633804766653793
19831	FD	100	0.2485087745530966	0.0023148871514768	0.0118002216025947	0.076271967713935
19831	FD	150	0.2856482821669419	0.0025322454711781	0.0119227958916232	0.0998707886965303
19831	SG	40	0.1455324205263338	0.0017162709310883	0.0120173851140727	0.0651085748082455
19831	SG	100	0.2108163805736752	0.0017817129800486	0.0117829014419632	0.0644071158783096
19831	SG	150	0.2075507789187046	0.0017830988260552	0.0117750281045391	0.0656573821586175
19831	SG0SPEC	40	0.153144658123508	0.0019683119155114	0.0120148577955337	0.0643600444224135
19831	SG0SPEC	100	0.2011515031291063	0.0021313529896712	0.0118791378400346	0.0632255839504856
19831	SG0SPEC	150	0.2280797599005913	0.0021706758658116	0.0119095371927987	0.0843991649855726
19831	SPEC	40	0.1489382042321029	0.0020089862483723	0.0121054554340843	0.0643197424034567
19831	SPEC	100	0.3633837444900036	0.0026087322143263	0.011949921912552	0.1148317938298265
19831	SPEC	150	0.622005712715001	0.0034816696304427	0.0124181863201544	0.2657891236100052
19860	FD	40	0.1813754473917614	0.00323065391765235	0.016689751056438898	0.0674730590500031
19860	FD	100	0.2466150577401593	0.00367855815444095	0.01641664879295505	0.07506611889472355
19860	FD	150	0.35216461061141335	0.00380386054082555	0.0165561374115914	0.07788075225793595
19860	SG	40	0.16600254451821975	0.0027430263255343998	0.0166391871807263	0.07883205858295861
19860	SG	100	0.22802641254843262	0.00285611924543065	0.01627893198406995	0.0618165938090693
19860	SG	150	0.2366624379728806	0.00285691110064405	0.0162740784140689	0.06502281160876336
19860	SG0SPEC	40	0.20302400942655305	0.0032418619863157	0.016682609847619052	0.07071987138057384
19860	SG0SPEC	100	0.21180261577363724	0.0034672331531129	0.016459093194791802	0.05660285307846105
19860	SG0SPEC	150	0.32965514132024826	0.0034914570229306	0.01646960692896215	0.0799216623507217
19860	SPEC	40	0.19272416865692746	0.0033390243577241	0.0168438352670177	0.06649664434846685
19860	SPEC	100	0.3932150935246562	0.0039685926435703	0.0166227040777987	0.10156672045219456
19860	SPEC	150	0.5917579941837973	0.00457035895183795	0.0169792011005892	0.17743442760215655
19940	FD	40	0.1244332958103638	0.0016541292976801	0.0119903264382048	0.054113537985746
19940	FD	100	0.2764681882634458	0.0019794556506739	0.0121600286447085	0.1028164811580278
19940	FD	150	0.3703139865639494	0.0020968100353927	0.0121882299598111	0.1265225548429632
19940	SG	40	0.1230679640053782	0.0015115901492233	0.0119814809785295	0.0521724942388435
19940	SG	100	0.1802512859085437	0.0015492441481144	0.0120655038402426	0.0721317261862649
19940	SG	150	0.1756029652551574	0.0015502799861106	0.0120668660752047	0.0726236813567176
19940	SG0SPEC	40	0.3596379460179451	0.0016640336495708	0.0119983268904428	0.0543696973753888
19940	SG0SPEC	100	0.2628000427134006	0.0018283365910732	0.0120976350992759	0.0789190304034942
19940	SG0SPEC	150	0.3741812512975541	0.001856888306474	0.0121040060421978	0.0807430791331503
19940	SPEC	40	0.133157547154901	0.0016856840325244	0.0120401994789603	0.0561599715796781
19940	SPEC	100	0.4450770868105017	0.002192405142256	0.0122738546453491	0.137996058450114
19940	SPEC	150	0.6680004057513321	0.0028484805530862	0.0124234786666867	0.2530948477760928
19964	FD	40	0.1465405146640839	0.0026751710058278	0.0126823250407883	0.0502854289233286
19964	FD	100	0.290283786862298	0.0034881410775812	0.0127562888751037	0.0685763371499674
19964	FD	150	0.3076562929524693	0.0037849150324048	0.0128144763850105	0.0930030125448934
19964	SG	40	0.1378690687936328	0.0022714177548993	0.012606226905143	0.0580502990347142
19964	SG	100	0.2119397384515638	0.0024253334963203	0.0124798521116406	0.0827192436015897
19964	SG	150	0.2252678237796706	0.0024264164248552	0.0124673368872808	0.0832782475229142
19964	SG0SPEC	40	0.1525299681545067	0.0026825487642403	0.0126751529115626	0.0516099357359796
19964	SG0SPEC	100	0.2525384297373935	0.0030243654024206	0.0127095531652718	0.0923380742950273
19964	SG0SPEC	150	0.2995621959858807	0.0030520969715119	0.0127426500244836	0.1096263602540961
19964	SPEC	40	0.162882110951518	0.0027639166596913	0.0128080308704402	0.0511136468927293
19964	SPEC	100	0.3987606830748717	0.0039615463568971	0.0129838505879637	0.0780519382622131
19964	SPEC	150	0.5385134873598246	0.0049859987752689	0.013237437737164	0.1638371910431069
19966	FD	40	0.15331740766230634	0.00224405989435045	0.010928987994268152	0.03124015847913835
19966	FD	100	0.22648978214113058	0.0035278105896772	0.01307592278498315	0.09040249597232031
19966	FD	150	0.265157199323796	0.00389123185484575	0.0133852025003441	0.11274977894439855
19966	SG	40	0.2269999899152298	0.00195157228485915	0.01091145817887895	0.024732824813186248
19966	SG	100	0.2263379020629857	0.0023162661888282	0.0123288025947028	0.08828790117551795
19966	SG	150	0.2437687548223904	0.00232137267742285	0.012373563173868701	0.0882758375617404
19966	SG0SPEC	40	0.16585650047632144	0.0022474472168224997	0.01091605748612575	0.02925098717081425
19966	SG0SPEC	100	0.21324047598464815	0.0029835160475796497	0.012010304220305999	0.09310451005282286
19966	SG0SPEC	150	0.2702704276773056	0.0031068090383042004	0.01209058774435765	0.1241385768525769
19966	SPEC	40	0.15430234184818803	0.00230909199448605	0.01102734599838385	0.03474118514812165
19966	SPEC	100	0.3049611091618325	0.0040556884925934495	0.013557637461339301	0.11087344001086491
19966	SPEC	150	0.6833038463516502	0.0056763301577978	0.014370289265690901	0.24726508363153193
19996	FD	40	0.1350377859977627	0.0021334872909921	0.01404567434650995	0.0749829454223947
19996	FD	100	0.27705147257751683	0.00235741017474725	0.0138146502020225	0.058702593777970755
19996	FD	150	0.31208287889208386	0.0025043575418643	0.01386024791443195	0.07909230825298855
19996	SG	40	0.12063538409485615	0.0019128294646325499	0.01406093230533325	0.0823634496617204
19996	SG	100	0.1600892816780632	0.0019462124644501	0.0137936012741329	0.06105730550459035
19996	SG	150	0.1700878406405678	0.00194805079934265	0.0137914867151348	0.061371512673494
19996	SG0SPEC	40	0.15030528651826008	0.0021467815511771503	0.01408683562906395	0.0773600682388873
19996	SG0SPEC	100	0.2133889671711367	0.0022612975712247	0.01388547031186185	0.05310290912410085
19996	SG0SPEC	150	0.31995086114314075	0.00230665855593985	0.0138959306775104	0.0603865014840107
19996	SPEC	40	0.15314644388861537	0.0021811885404206003	0.01411579845440685	0.07451897956263459
19996	SPEC	100	0.34365241815425707	0.0026071822798922	0.013953831548988351	0.0826655131417719
19996	SPEC	150	0.6572233264113716	0.00316606587691875	0.0141890065700679	0.17562522036184108
20001	FD	40	0.1472348960009948	0.0040920975703064	0.0247923854794422	0.0501449573841703
20001	FD	100	0.266029573881222	0.0050703711886893	0.0252543948872	0.0566014535437205
20001	FD	150	0.3175996859978782	0.0053447900699089	0.0253025162326914	0.0713989145059446
20001	SG	40	0.1443353601748426	0.0035277623032016	0.0246787595408918	0.0482940828196713
20001	SG	100	0.1766945110014033	0.0037350496533934	0.024833784984363	0.0581948927110004
20001	SG	150	0.180989384235977	0.0037407329722357	0.0248489495014299	0.0586518306022954
20001	SG0SPEC	40	0.1497916789177462	0.0040913051757834	0.0247879690957193	0.0501334996526841
20001	SG0SPEC	100	0.2273560647712424	0.0045237747394067	0.0250815449748563	0.0639476969127766
20001	SG0SPEC	150	0.3203466672067875	0.0045909678693705	0.0251081457103848	0.070078106190562
20001	SPEC	40	0.1549926701005205	0.0042191154351048	0.0249210388990702	0.0527159196577946
20001	SPEC	100	0.3310875772988779	0.0056254529428307	0.0255174170763342	0.0723733134238986
20001	SPEC	150	0.4736185035870009	0.0068602663233798	0.0259864666602242	0.1811169132092619
20021	FD	40	0.14743140409470004	0.0042429349974787995	0.02743353598711415	0.019306218611355452
20021	FD	100	0.2284036197652996	0.004685082657704551	0.0269369519389716	0.0554563387506753
20021	FD	150	0.29104992321265166	0.004818518433462451	0.02695211604268055	0.0726206803834068
20021	SG	40	0.17977374965941362	0.00372671512604635	0.02744096546624305	0.0182781782328489
20021	SG	100	0.1660078340248194	0.0038451353954108	0.0270111489708319	0.0293608237296761
20021	SG	150	0.1737051808254628	0.00384811461929145	0.027019131965611752	0.02946411505117035
20021	SG0SPEC	40	0.1506826396706773	0.004267902712550649	0.02745727030554785	0.0188824879661521
20021	SG0SPEC	100	0.1959617426393106	0.0045308145289625	0.027131992639846052	0.03525220846587125
20021	SG0SPEC	150	0.28756027691441055	0.00455559878144455	0.027145330171048497	0.04855822000176825
20021	SPEC	40	0.1567372948432127	0.004354241091387099	0.0276270171624593	0.02063500924096255
20021	SPEC	100	0.33263109174711675	0.0049582320323301	0.0271059463574049	0.0866008108898957
20021	SPEC	150	0.4970208782582699	0.00557796909291545	0.0272521360125191	0.16370265212064125
20035	FD	40	0.16681236171386615	0.00569172433990075	0.0269444494273617	0.06090146951310475
20035	FD	100	0.23841978680510412	0.00653658552890175	0.027632752780630848	0.08742460366355159
20035	FD	150	0.29494754844409876	0.0067016245573757	0.027618115072954752	0.09774798845812965
20035	SG	40	0.16607089123838595	0.0048157809617379	0.026835753614406	0.06816706460166594
20035	SG	100	0.166081244492542	0.00499969875827185	0.0272208817069901	0.0645498671605106
20035	SG	150	0.17120875923658155	0.0050019565075643	0.02724461996069285	0.06570887837703375
20035	SG0SPEC	40	0.16965705548959864	0.00571928772138395	0.0269121652505423	0.0629320785520235
20035	SG0SPEC	100	0.19389950826157876	0.00608272260116045	0.027385305113552	0.06576195286137325
20035	SG0SPEC	150	0.28504042788994155	0.0061357784611670504	0.02743043150708585	0.07516943401941564
20035	SPEC	40	0.17264893288662125	0.00588265882712285	0.0272116815043446	0.06103537250491785
20035	SPEC	100	0.33114248493574416	0.0070788494568512	0.02810691509358995	0.11107334561161755
20035	SPEC	150	0.5165689434769238	0.00792932156549675	0.0283004937476416	0.1743107261453189
20048	FD	40	0.1247229290297123	0.0048424280620624	0.0292948517581254	0.0871466699856255
20048	FD	100	0.2273851682594424	0.0060336017704373	0.0294574022477072	0.1047039256371079
20048	FD	150	0.2597133606845724	0.0062688011458438	0.0298064933262435	0.1404577810774667
20048	SG	40	0.1156842986499232	0.0042733881057365	0.0293124635453521	0.0873063526806307
20048	SG	100	0.1655416015298079	0.0045241323529964	0.0292526586643502	0.1069654789939005
20048	SG	150	0.1708245238545369	0.0045258292382251	0.0292316062706775	0.1068463884621648
20048	SG0SPEC	40	0.1274925532876483	0.0048639836076063	0.0293428560627478	0.0874186026408064
20048	SG0SPEC	100	0.1930382125923863	0.0054235083302986	0.0294733292660706	0.1052497261765837
20048	SG0SPEC	150	0.2416562378732046	0.0054322164080362	0.0294781416323863	0.1081721350344793
20048	SPEC	40	0.1446917164263481	0.0049617755952316	0.0294802789621162	0.090286064294898
20048	SPEC	100	0.3039253105561402	0.0068482533392694	0.0298035042845915	0.1439393803057391
20048	SPEC	150	0.5096447919689702	0.0079270153355982	0.0304620522792841	0.2032491864263111
20057	FD	40	0.171147087884167	0.004081317389628	0.0139344874123727	0.0756768466691253
20057	FD	100	0.2616987384539875	0.0048947672599162	0.0145171163293738	0.0938014858737927
20057	FD	150	0.2936250435009004	0.0050687165080666	0.0147245211295391	0.1007500742340122
20057	SG	40	0.1638627849093336	0.0033573659534373	0.0136841875361234	0.0860022382108419
20057	SG	100	0.2017693401317974	0.0035645305726798	0.0138313267392207	0.0785605100960746
20057	SG	150	0.1949135212609088	0.0035640839431479	0.0138294197873312	0.0797693784748585
20057	SG0SPEC	40	0.1766181668233214	0.0040886033017535	0.0139017115221369	0.0783800820152034
20057	SG0SPEC	100	0.2132518754677365	0.0045632507930119	0.0141766891729726	0.0599814553197786
20057	SG0SPEC	150	0.2676644183675558	0.0046214790637975	0.0141885374294535	0.065225654172342
20057	SPEC	40	0.1723915476591483	0.004236861226473	0.0141002996072754	0.0760445989795804
20057	SPEC	100	0.329113511726183	0.0053967577979803	0.0148697901401506	0.1190693472175746
20057	SPEC	150	0.5509890791316139	0.0060201080999775	0.0155243876037819	0.1362132466460641
20060	FD	40	0.1310430779421553	0.0022317348033291	0.0136026003956621	0.0906099475663972
20060	FD	100	0.2352554750775976	0.0026657140198701	0.0140750638831799	0.1273796357774163
20060	FD	150	0.3047317956496121	0.002802767245663	0.0141892935297643	0.1605545770873156
20060	SG	40	0.1313598367502047	0.0020204730664487	0.0135893298685636	0.0968712897708999
20060	SG	100	0.2255078457490529	0.0020675335935586	0.01393180843248	0.099760739262759
20060	SG	150	0.208492823343588	0.0020686392669705	0.0139242805310973	0.0997466145056548
20060	SG0SPEC	40	0.1311746049387638	0.0022481055096224	0.013598367188794	0.092567013187645
20060	SG0SPEC	100	0.2200891128435203	0.0023963955152683	0.013943308008395	0.0947585758457529
20060	SG0SPEC	150	0.3295455568385134	0.0024151723012136	0.0139377028784056	0.1095243364709266
20060	SPEC	40	0.1343631542349065	0.0022764808206419	0.0136898197411796	0.0907300484133457
20060	SPEC	100	0.3242160505651597	0.0029275326172191	0.0142540160155919	0.1627773793130963
20060	SPEC	150	0.5495825706859417	0.0035149872407513	0.0146607732431766	0.2746531799449508
20107	FD	40	0.15108264448222786	0.0027280342855408	0.01063787223521315	0.034424199093083696
20107	FD	100	0.37443792942964566	0.0031391636492139503	0.01121923414582565	0.0633057967464276
20107	FD	150	0.31455421937396233	0.00327690176720575	0.0112915298331468	0.08362842826540401
20107	SG	40	0.14186402134762538	0.00234184834821555	0.0105201223456854	0.0351477780713247
20107	SG	100	0.22007227550398045	0.00246263807353845	0.01093180309786295	0.0439362292049738
20107	SG	150	0.2548635335486733	0.00246562832956435	0.0109346825240352	0.0444768921026516
20107	SG0SPEC	40	0.15234333412376938	0.00273423518183825	0.01060448699750725	0.0348547200577062
20107	SG0SPEC	100	0.2522066748678101	0.0030011243668605497	0.011015382947152898	0.04638118161942935
20107	SG0SPEC	150	0.3445829521742293	0.00306079901698605	0.0110291787468222	0.05218808052524155
20107	SPEC	40	0.1639173142956559	0.00281397705014435	0.010728321385146001	0.0354818879172794
20107	SPEC	100	0.38836233615554216	0.0034345938409323	0.01141767814283535	0.08910787630371525
20107	SPEC	150	0.6406097492103167	0.00408936467005805	0.0117261933209559	0.1514612527374439
20109	FD	40	0.2251102704102798	0.00332114393191465	0.0157707847713418	0.0089229991768789
20109	FD	100	0.29604643592650215	0.0038034093846757997	0.0166961455725914	0.044362581101604404
20109	FD	150	0.2515149674561101	0.00390178692055255	0.016820399224038753	0.06320028266358024
20109	SG	40	0.18577301284264075	0.0027637480782569997	0.01567135308404045	0.0102727669766125
20109	SG	100	0.15217087377116634	0.0029008559610182	0.01628955071295725	0.028228126714770898
20109	SG	150	0.16761177920923154	0.0029034553633045003	0.016297705403644752	0.028295496445352647
20109	SG0SPEC	40	0.14402700942862523	0.0033313943191806	0.015704974847987052	0.008608770461530049
20109	SG0SPEC	100	0.23648857902410506	0.0036335259078483003	0.0162037846692984	0.033062148362442
20109	SG0SPEC	150	0.31550532611477633	0.0036888071168255	0.016192017261664603	0.042572653115427794
20109	SPEC	40	0.21877909161460313	0.00344485733302255	0.01594625244288255	0.0100382605351422
20109	SPEC	100	0.3085013002378108	0.0041186362497059505	0.017006930512052647	0.06280136686992575
20109	SPEC	150	0.4128636736118083	0.00465989775329275	0.01730442928900525	0.15397535588727485
20116	FD	40	0.1546362441920903	0.0020753833636928997	0.01601706457188155	0.07349640687564075
20116	FD	100	0.26701750114402306	0.00237564049304705	0.01590537940785925	0.10644246881749125
20116	FD	150	0.34657631812780876	0.0025626120548352	0.01603357653505455	0.113571673864849
20116	SG	40	0.13797396350514665	0.0018340825965702501	0.016036148629782802	0.0799589046856712
20116	SG	100	0.16221897975376148	0.00186284533472605	0.0158864505984743	0.07181703075336901
20116	SG	150	0.17376501609004774	0.0018630417493472498	0.0158688110653181	0.07338765231869535
20116	SG0SPEC	40	0.1371594958597262	0.0020871369093207	0.0160398280865357	0.07545132559623005
20116	SG0SPEC	100	0.19923169274423008	0.00218365566861585	0.01590186200148145	0.07154599380629226
20116	SG0SPEC	150	0.2962872546137115	0.00223161807493975	0.01590085033581945	0.0926191640513431
20116	SPEC	40	0.15137600169890525	0.00212860322424125	0.01609401373264535	0.07364056649335775
20116	SPEC	100	0.3770198714250266	0.0026853797204119	0.01604784093667715	0.144463864161895
20116	SPEC	150	0.5576784285769842	0.00333565492658075	0.01636502453904845	0.1917481912464855
20185	FD	40	0.1744035960208806	0.0034537362907198	0.01268161254464455	0.0259626746813218
20185	FD	100	0.27784087852876016	0.0040363687803695	0.01353376844269585	0.0923630082162397
20185	FD	150	0.27334782392124723	0.004108091105041	0.01356930330000385	0.11813695589142215
20185	SG	40	0.15370413979944475	0.0029588204363736	0.01253212405614555	0.026954332746396
20185	SG	100	0.20851825271671365	0.00311203500444715	0.01304997095500285	0.0523011591722876
20185	SG	150	0.23976048551585605	0.00311627841531305	0.01305239697655995	0.0529419412688169
20185	SG0SPEC	40	0.1888378924399129	0.0034666750124356	0.01269002273446835	0.025633508245543953
20185	SG0SPEC	100	0.26543237380709434	0.00383325258788045	0.013217107689101	0.0555033395962926
20185	SG0SPEC	150	0.29105077812160246	0.00389015268421265	0.01323495770697745	0.06232805046101665
20185	SPEC	40	0.1877170996517139	0.0035644509993484003	0.0127903497774486	0.027291550943358202
20185	SPEC	100	0.36189694469651384	0.004355213528364901	0.01380811457817845	0.13114667871670066
20185	SPEC	150	0.5191464595679802	0.0049316671280804	0.01404039848514535	0.22843509008233154
20190	FD	40	0.1707919570194787	0.0030790030062766	0.0181125876696123	0.1048345066528105
20190	FD	100	0.2509678229390227	0.003846431601785	0.0195539731714563	0.0690551116459515
20190	FD	150	0.3606144491236047	0.0041310980491554	0.0196543188719088	0.1159374192854019
20190	SG	40	0.1266821696806886	0.0027309970558673	0.0180762224124289	0.1053911063008228
20190	SG	100	0.1995788847606362	0.0028265562558757	0.0189732569429993	0.1012828430292746
20190	SG	150	0.1904151388251852	0.0028272301403966	0.0189976030063782	0.1012823537987929
20190	SG0SPEC	40	0.153535619239999	0.0030990615893075	0.018077363879066	0.1063081058854881
20190	SG0SPEC	100	0.22548695733534	0.0033548982729414	0.018776903980227	0.0930822032243788
20190	SG0SPEC	150	0.2984870941326323	0.0033823614856006	0.0187878552260711	0.0988200834191005
20190	SPEC	40	0.16388642659741	0.0031533680264512	0.0182277080455635	0.1076741560694258
20190	SPEC	100	0.3590485835032944	0.0043843460275219	0.0199379436461273	0.0985835604629211
20190	SPEC	150	0.6555008176044905	0.005235839334045	0.0203007093501278	0.2294382284306874
20214	FD	40	0.1884559413479842	0.0036371650466462	0.0107842791020312	0.0321288013440676
20214	FD	100	0.3034314101693348	0.0042931599333712	0.0114179666333738	0.0597577579329384
20214	FD	150	0.2960310828179958	0.0043264650830527	0.01148494589896	0.0676369378306828
20214	SG	40	0.1658796236391957	0.0030058557596358	0.0105357139404731	0.0405879750940321
20214	SG	100	0.2038225369878989	0.0032281191139772	0.0108010390550559	0.0373269484409697
20214	SG	150	0.1987691298841033	0.0032324446695894	0.0108068260830157	0.0371477964282366
20214	SG0SPEC	40	0.1723727242239786	0.0036375210200282	0.0107654735274978	0.0342586424599891
20214	SG0SPEC	100	0.2815464311882255	0.0041929691365875	0.011126907268773	0.0344864419376532
20214	SG0SPEC	150	0.3308965541668824	0.0042455168588512	0.01114581054219	0.0395141617150088
20214	SPEC	40	0.1733563637779099	0.0037778738630957	0.0109262276203086	0.0309692026460287
20214	SPEC	100	0.4012264633408352	0.0046607097091437	0.0117335676046305	0.0792383707737998
20214	SPEC	150	0.5648745915770678	0.0050210096202566	0.0119502101601461	0.1296611942746488
20219	FD	40	0.1674771716942892	0.0038867804740259	0.0184974065602703	0.0155546941239703
20219	FD	100	0.2396804980661919	0.0043373638157038	0.0184207799781642	0.0623338410693079
20219	FD	150	0.3214642326803295	0.0045533736270476	0.0185763851979583	0.0806216895099342
20219	SG	40	0.1472967161242492	0.0034161551365079	0.0184176444552449	0.019553311863097
20219	SG	100	0.2158306854917957	0.0035018523304606	0.0183005011944867	0.0244594128192762
20219	SG	150	0.217996547995374	0.0034975313400541	0.018301814961725	0.0243871444863562
20219	SG0SPEC	40	0.1621913836711997	0.0039125338267752	0.0185121335296538	0.015803804196368
20219	SG0SPEC	100	0.2484536948178875	0.0040914493707527	0.018402662610406	0.0248478648052022
20219	SG0SPEC	150	0.2590161096206751	0.0041352481328756	0.0184175560896341	0.0372358696950782
20219	SPEC	40	0.1607340057286029	0.0039878743549408	0.0186417835453402	0.0155637059827614
20219	SPEC	100	0.335911966769895	0.0046770873225619	0.0186250730789672	0.0972666454627294
20219	SPEC	150	0.500430679973176	0.0055658957948976	0.0190943278756706	0.1812913375760839
20227	FD	40	0.1857981982540682	0.0049242962917945	0.0158007257110905	0.0380627966965483
20227	FD	100	0.2541323943421185	0.0052745676169446	0.0160673570847653	0.0664976133657198
20227	FD	150	0.2958959768746844	0.005352321282281	0.016176239801717	0.0771266695578801
20227	SG	40	0.1569751305485717	0.0041948422505026	0.0155631618385241	0.035181731192539
20227	SG	100	0.1621318608182949	0.0043142263571785	0.0156270732621101	0.0474447349311074
20227	SG	150	0.2172698617417564	0.0043135554632417	0.0156380202100125	0.0474678027622109
20227	SG0SPEC	40	0.1659692394666573	0.0049533915100445	0.0157466967909147	0.0380564008217044
20227	SG0SPEC	100	0.2025325503836863	0.0051572890141826	0.0158638174325766	0.0540614832402944
20227	SG0SPEC	150	0.2844312081767071	0.0051891422561707	0.0158813868628792	0.0570634548573097
20227	SPEC	40	0.1742443921319448	0.0050817139642077	0.0160127023479162	0.0402168340270357
20227	SPEC	100	0.3089588872886165	0.0055846334613897	0.0163831696929848	0.0893812951536392
20227	SPEC	150	0.5152341002654954	0.0061053256887031	0.0167155942183756	0.162823253849289
20267	FD	40	0.1427776631432757	0.0026778693886902	0.0180764237463509	0.0525203107312824
20267	FD	100	0.2732410204339188	0.0031082833634106	0.0184101180419689	0.083809031073645
20267	FD	150	0.3849141288361201	0.0033468414699685	0.0186586714809444	0.099585707077846
20267	SG	40	0.1358454862454959	0.0023345955597042	0.0180878205630871	0.0542048694848471
20267	SG	100	0.171909907878155	0.0024208816948866	0.018072279083511	0.0839145270249308
20267	SG	150	0.2008141824229801	0.0024225786206842	0.0180846832906446	0.0851408743880512
20267	SG0SPEC	40	0.1479488769654997	0.0026920352598322	0.0180908983744775	0.0517890499551649
20267	SG0SPEC	100	0.2248439595314399	0.0029276255127668	0.018137293532537	0.0917103939150421
20267	SG0SPEC	150	0.3097927784620152	0.002984581544721	0.0181620922064147	0.0998190286566095
20267	SPEC	40	0.1411028953609633	0.0027520255308732	0.0182070002099918	0.053871513781518
20267	SPEC	100	0.3778494889411346	0.0034999957581065	0.0186989052652985	0.1089710927826645
20267	SPEC	150	0.5685372023888324	0.0042863472236364	0.0192084201810173	0.1716000756019962
20283	FD	40	0.1697568728339447	0.0024605139920144	0.0078344255602957	0.0711388334176179
20283	FD	100	0.2635673123008317	0.003191086672854	0.0088446106861146	0.06072745598687
20283	FD	150	0.3707747371331205	0.0033993412150545	0.0090081928821433	0.0738778481635648
20283	SG	40	0.1618207838793172	0.0020814346835096	0.0076946990130214	0.0763360210195724
20283	SG	100	0.1939617085486006	0.0022446793760951	0.0081968945794047	0.07305400559885
20283	SG	150	0.239781240242555	0.0022443769545917	0.0082024155388409	0.0740597205204934
20283	SG0SPEC	40	0.1677769471132843	0.002469927224948	0.0078088226556554	0.0728572013989499
20283	SG0SPEC	100	0.2813019118895966	0.0028043384911365	0.0082746644094202	0.0638303601962532
20283	SG0SPEC	150	0.3406942751341077	0.0028256340724858	0.0082808801950008	0.0762133109160768
20283	SPEC	40	0.1783905655292837	0.002544873576374	0.0079334493457131	0.0722896753524572
20283	SPEC	100	0.3769464774932317	0.0035870347099457	0.0091928378164328	0.0713774776387903
20283	SPEC	150	0.7808513574043979	0.0043464771106589	0.0095776722631104	0.205705585415263
20296	FD	40	0.1418371329235805	0.0036778451152432497	0.025673311932866053	0.09442146599277275
20296	FD	100	0.19031103763991042	0.0040604793759219	0.024916640157816902	0.1215855993048712
20296	FD	150	0.3496318476623715	0.004250224015955	0.0250440979187846	0.1255277352889592
20296	SG	40	0.11337525919090564	0.0032695061494556503	0.0257215806938514	0.0995369661863015
20296	SG	100	0.11113544393424896	0.00334204939712495	0.024933222330333002	0.0952298306479194
20296	SG	150	0.12483547200813165	0.00334265651667755	0.0249342687544022	0.0954860474794498
20296	SG0SPEC	40	0.146735320981153	0.0037028131216398997	0.02575434991681915	0.09635950819636915
20296	SG0SPEC	100	0.18249508819645144	0.00384454049331755	0.0251032533390512	0.0912892123404143
20296	SG0SPEC	150	0.2538745006164763	0.0038763698109205496	0.02514272911809505	0.0969446547728208
20296	SPEC	40	0.14971865245303656	0.00376543939008645	0.025806049987369	0.0951728144550627
20296	SPEC	100	0.28026136428549686	0.0043951697022653	0.0250724843454262	0.16170539980298135
20296	SPEC	150	0.5827896450232526	0.0051960269061834	0.02545760580947265	0.18798176912335257
20316	FD	40	0.1822922223381344	0.0034539178970725	0.0124858431589131	0.0298311896954073
20316	FD	100	0.2912619968820726	0.0038762608484479	0.0124715860947061	0.057912740980301
20316	FD	150	0.3046738676330022	0.0039549410113617	0.0124428644751	0.073949854644694
20316	SG	40	0.1760010587030158	0.0028950886689078	0.0123280084421399	0.0351388722191455
20316	SG	100	0.2243057319498286	0.0029638467572921	0.0123422754934806	0.0279614536528127
20316	SG	150	0.2652815461161703	0.002967450499117	0.0123508046672174	0.0292532465565567
20316	SG0SPEC	40	0.1746435412092995	0.0034685213133371	0.012439731987154	0.0309831310425778
20316	SG0SPEC	100	0.2928051043912744	0.0036588138600077	0.0125426447297122	0.0273377653188708
20316	SG0SPEC	150	0.4069965052406937	0.0037115886212761	0.012579415943511	0.0454860142434825
20316	SPEC	40	0.1738842320580228	0.0035766766208532	0.0126533675694742	0.0293432843256927
20316	SPEC	100	0.3970849287721942	0.0042561544035871	0.0126772803648834	0.0908369708562464
20316	SPEC	150	0.5172647073761987	0.0047556044948577	0.0129076406883278	0.1532449770024855
20368	FD	40	0.1424007200371527	0.0034527461787472	0.0240549468483707	0.0654992164675732
20368	FD	100	0.2387980013770567	0.0039085852536902	0.0246758428879461	0.0737385656921754
20368	FD	150	0.3201507001172513	0.0041852359092412	0.0247631923214608	0.0873247715924596
20368	SG	40	0.1427684675685415	0.0030180136865158	0.0240739171915076	0.0676137409557164
20368	SG	100	0.2019345578851042	0.0030960832407048	0.0245538839075684	0.0697761989055363
20368	SG	150	0.1760264225918325	0.0031023691109562	0.0245475440414832	0.0704970272600206
20368	SG0SPEC	40	0.1413772127849822	0.0034723957522228	0.0240366972153578	0.0666532398158975
20368	SG0SPEC	100	0.2289346945190713	0.0036800237026627	0.0244440518055502	0.0681241106479133
20368	SG0SPEC	150	0.3073045616829234	0.0037585610456211	0.0244561250150648	0.0707774464683948
20368	SPEC	40	0.1409350076700454	0.0035477077802379	0.0242296407845385	0.0669176607939313
20368	SPEC	100	0.2895379125612413	0.0042864273534791	0.0249304598043831	0.0869841613853828
20368	SPEC	150	0.6052815495759497	0.0055872021246607	0.0254158129211131	0.2253062321927457
20386	FD	40	0.16925002574558523	0.0022014011670306	0.009360791572488699	0.09643861205423071
20386	FD	100	0.2884077345308935	0.00258327812773475	0.009676999853451801	0.1088624849251949
20386	FD	150	0.254078101079974	0.00277933234180315	0.00978039535333485	0.12703404542198665
20386	SG	40	0.17062439553346148	0.0018687049549262	0.00930056698129385	0.1003356912938668
20386	SG	100	0.24462216040828	0.0019695464982637002	0.0094031304707172	0.10575104818288965
20386	SG	150	0.2245497332643701	0.0019711168883225	0.00941224238283815	0.1060215203640483
20386	SG0SPEC	40	0.16839696101740054	0.00221015418786015	0.0093405467960942	0.09816314613402904
20386	SG0SPEC	100	0.26036857630441973	0.0024398194001949	0.0094804064471777	0.10116357580215445
20386	SG0SPEC	150	0.322855864302491	0.0024847906075191	0.00951746402153485	0.10431532192219625
20386	SPEC	40	0.18360619794441985	0.0022759209572858503	0.009459211363899201	0.09882856218750616
20386	SPEC	100	0.3820119691173708	0.00284461690586055	0.00989338096503015	0.1308109918661169
20386	SPEC	150	0.5344872544542469	0.003737314884845	0.010257246021319999	0.20499622453082766
20398	FD	40	0.172407393894095	0.0028484106138729	0.013829145211095	0.0532736755800124
20398	FD	100	0.253754943547122	0.0035876672646083	0.0145834278968483	0.0939892302024028
20398	FD	150	0.290542266724314	0.0038100619309818	0.0149931680481741	0.1460099054379385
20398	SG	40	0.1483154182185893	0.0023773857586051	0.013718519055127	0.0681179564063614
20398	SG	100	0.2972654139961059	0.0025603139051341	0.0139630835295036	0.0474633640796293
20398	SG	150	0.2489710273024085	0.0025691297174692	0.013983457176939	0.0475416899723248
20398	SG0SPEC	40	0.1811494116154486	0.0028447538000611	0.0138449047121086	0.0570593946513034
20398	SG0SPEC	100	0.1888412025310569	0.0033234660183481	0.0140923946392978	0.0526993885420516
20398	SG0SPEC	150	0.3248580054410694	0.0034145601634287	0.0141349730387632	0.0819858430954673
20398	SPEC	40	0.1778750484212427	0.0029570518920781	0.0139413038378765	0.051723093988159
20398	SPEC	100	0.2954365751342514	0.0040297265751671	0.0149513808070417	0.1392851614216214
20398	SPEC	150	0.7009755997692164	0.0052605362712828	0.0159861499608233	0.2809948287830134
20417	FD	40	0.13375765884562552	0.0026653768716932	0.0180451714248469	0.0710768183600119
20417	FD	100	0.2392938895932808	0.0031445676700217	0.018364173676303802	0.12045641358959555
20417	FD	150	0.3141276498954767	0.00331189450636135	0.018341660782794	0.13914581317320615
20417	SG	40	0.1221297731157631	0.00233718906392785	0.018063943125217398	0.0772540209468707
20417	SG	100	0.1677903024761973	0.00242940583741915	0.01820063674380145	0.09086653380221804
20417	SG	150	0.179045440695278	0.00243441039754695	0.018230140297836053	0.08997679568771524
20417	SG0SPEC	40	0.15432367222633114	0.0026789595784244002	0.0180555263242669	0.07343932838492215
20417	SG0SPEC	100	0.2294352432059995	0.00291235989118025	0.01809454396130525	0.0800248277078777
20417	SG0SPEC	150	0.3240127304975185	0.00296806357560185	0.0181241873046973	0.0829950067077823
20417	SPEC	40	0.14279219808796215	0.0027366016387215	0.01817735596331645	0.07093591831064916
20417	SPEC	100	0.3460021080456806	0.00346592719709785	0.0185991080636318	0.1574344170602603
20417	SPEC	150	0.605497252981289	0.00424757104004805	0.018708847112374298	0.21988776558210005
20424	FD	40	0.15044104562484711	0.0016211345963193999	0.00796021139954335	0.03901029684899745
20424	FD	100	0.2840874896197265	0.0021717886820780997	0.00850574628471635	0.11318380116597765
20424	FD	150	0.3516393560637058	0.00242258358396025	0.0087889523482052	0.1429144922935198
20424	SG	40	0.1351651886005047	0.0014215586793629499	0.0079112199350576	0.038968878375356855
20424	SG	100	0.2187813180802891	0.0015168306291659	0.00823115425106025	0.08128000685470049
20424	SG	150	0.22498735994362865	0.001521180956505	0.00823516080202605	0.08180903418869545
20424	SG0SPEC	40	0.18204610578840635	0.00162644252281765	0.0079522259667619	0.038099061523961544
20424	SG0SPEC	100	0.2392053001157238	0.0018516450136162	0.008238520282099749	0.0784119724505491
20424	SG0SPEC	150	0.3127644626881275	0.00189827965110135	0.0082675756712726	0.0925066098761006
20424	SPEC	40	0.17247126562724158	0.00166577698591595	0.00801906211664695	0.0422698970391437
20424	SPEC	100	0.42840084695841985	0.0024874269892602996	0.008715396137727649	0.14964070532155915
20424	SPEC	150	0.6756475840824472	0.0034689012651941	0.00937867571124325	0.2664449261230055
20430	FD	40	0.14603034574632628	0.00249893089142825	0.0169147657158792	0.06003693893302805
20430	FD	100	0.3225412365808109	0.00414523381925525	0.0181104870684268	0.0965282288725801
20430	FD	150	0.3674459163012832	0.00495371109861785	0.0186029914504128	0.119059088971267
20430	SG	40	0.13476197021855446	0.0021676073903375	0.0169196728861348	0.0704476565494216
20430	SG	100	0.2226896599296978	0.00252586980243565	0.0173454927295826	0.05920512270926
20430	SG	150	0.20778136050770155	0.00254030532765785	0.017365123559845652	0.0621303637227182
20430	SG0SPEC	40	0.14626491926183666	0.00249444077553385	0.016931764408831998	0.0631735092543238
20430	SG0SPEC	100	0.25180636040751997	0.00336834463974645	0.01732220870011915	0.0586616791561274
20430	SG0SPEC	150	0.3441553353489113	0.0036255231251444	0.01744404342099385	0.10071292939491795
20430	SPEC	40	0.1522134563134007	0.00257502506657515	0.01703198928527695	0.059145507138045006
20430	SPEC	100	0.4116602668399739	0.0049953532909391505	0.01870627173292435	0.1413090107877082
20430	SPEC	150	0.6615027620002722	0.0079246556072139	0.02032674872925895	0.29031876050224437
20461	FD	40	0.1503679677726858	0.0031494328939785	0.0219642564465447	0.0333808441891241
20461	FD	100	0.2653228584174152	0.0037815253351044	0.0217097369142743	0.0778101585523046
20461	FD	150	0.310666027475566	0.0039636593475716	0.0218850450575395	0.0950857729827472
20461	SG	40	0.1451188961475909	0.0027325935172062	0.0219784944857043	0.0339455627001995
20461	SG	100	0.1971415397663244	0.0028851064923425	0.0216298246450036	0.0593086787256689
20461	SG	150	0.1923934280776806	0.0028894125220095	0.0216194447179912	0.0609458743148166
20461	SG0SPEC	40	0.1673848980939468	0.0031642372078901	0.0219552795043779	0.0327378262808201
20461	SG0SPEC	100	0.2458228266601097	0.0034785944940764	0.0217559304835012	0.0596782517013579
20461	SG0SPEC	150	0.2928954433429792	0.0035633181385752	0.0217685731616856	0.0741243460245573
20461	SPEC	40	0.1387632731481793	0.0032412814369659	0.0221449167257242	0.0356334015165052
20461	SPEC	100	0.344458482282423	0.0041764855217722	0.021955830861922	0.1000925181505237
20461	SPEC	150	0.5642659442237837	0.0048865411520004	0.0223816764435825	0.2141553913794745
20468	FD	40	0.1293066382198913	0.0017371099526628	0.0109838226443112	0.0187641198954245
20468	FD	100	0.2580185374210059	0.0020576321486841	0.0113399801483481	0.0602083702006264
20468	FD	150	0.3874866978480489	0.0022113283947881	0.0113580979364097	0.0652453566756941
20468	SG	40	0.1305672011174353	0.0014939518046211	0.0109685516614445	0.0207565001610043
20468	SG	100	0.1755750399865454	0.0015534544037882	0.0111718676813681	0.0442216321980581
20468	SG	150	0.181175045848382	0.001554229618701	0.0111784539300527	0.0446653609259836
20468	SG0SPEC	40	0.1396137937624942	0.001742867934138	0.0109671621852773	0.0184666205687641
20468	SG0SPEC	100	0.2222816822966157	0.0019259765527163	0.011129628592519	0.0483558376205658
20468	SG0SPEC	150	0.3078500496945676	0.001953275647637	0.0111447253822626	0.053264365786864
20468	SPEC	40	0.1325895953715014	0.0017923327285371	0.0110778002022557	0.0203991654842869
20468	SPEC	100	0.3676998875215496	0.0022470794670358	0.011514893598753	0.0743742432935946
20468	SPEC	150	0.5906258747155029	0.0028545310645571	0.0116616797603241	0.2156776160484683
20469	FD	40	0.1479773634406646	0.0036623449638257498	0.01659288303308075	0.058521560071756754
20469	FD	100	0.2269936797132354	0.0040515677804931	0.01661032049893375	0.0871833943064417
20469	FD	150	0.29022351113622913	0.0043007144267286	0.0168770561999613	0.1327398118753054
20469	SG	40	0.14859964801274045	0.0032033226392906003	0.01651816230630885	0.0674167354291525
20469	SG	100	0.176434756063961	0.00329358579753295	0.01634832398440165	0.06160602509393891
20469	SG	150	0.1796336689422085	0.00329515565152335	0.016374829509881	0.0618948152499259
20469	SG0SPEC	40	0.14918818028152642	0.0036853292165036503	0.01665657871283455	0.06022714601962025
20469	SG0SPEC	100	0.20404229450375388	0.003880987750329	0.01651428338528355	0.05189656947825415
20469	SG0SPEC	150	0.28543736248727214	0.0039315763375558505	0.016561243703777852	0.07411398261176319
20469	SPEC	40	0.1527257142540101	0.0037615691157555997	0.01669591752975705	0.05785860999824225
20469	SPEC	100	0.2993843473718869	0.0043713462012259004	0.0167942251439572	0.12755865142373596
20469	SPEC	150	0.5518944790985995	0.005490433978001251	0.0176706759315819	0.26958992141137583
20512	FD	40	0.16267394564256243	0.0028288950312906997	0.01695538816636155	0.02501644891406895
20512	FD	100	0.2678633093095497	0.003291096156654	0.01793131564944165	0.052718062694231446
20512	FD	150	0.2964364719843998	0.0034428988005857503	0.01805801890532225	0.08688696857601445
20512	SG	40	0.1567600612756461	0.0024338406946948	0.01691933465084025	0.0237263854261301
20512	SG	100	0.22221847131391653	0.0025796538345174997	0.0175966997475504	0.03842120403170545
20512	SG	150	0.2454287566096064	0.0025806764676985002	0.017597224331915802	0.038396078304602455
20512	SG0SPEC	40	0.1703623187925982	0.00283492897364295	0.016921799760683302	0.0249156553849122
20512	SG0SPEC	100	0.24417531561503864	0.00315414797994375	0.0174913680736968	0.039450879180652654
20512	SG0SPEC	150	0.3107150546024636	0.00320936838452865	0.0175042561371485	0.05293695745212655
20512	SPEC	40	0.16645562162734978	0.00291685902466695	0.017080303613772052	0.02643535309028705
20512	SPEC	100	0.2949631694751451	0.0035910830562415497	0.018208251501702702	0.07503205206678715
20512	SPEC	150	0.4800791701577206	0.0043742061197375	0.01857009531149245	0.22763682229676363
20558	FD	40	0.1433405403799458	0.0021274220310567	0.0161465724737248	0.0605695845753102
20558	FD	100	0.2781209221049233	0.0025046145878829	0.016187344381262	0.0650061986236082
20558	FD	150	0.2915975224975786	0.0025614302408773	0.0162750620172623	0.077852348773206
20558	SG	40	0.1271388459621142	0.0018766765789955	0.0161519079047596	0.067889179539011
20558	SG	100	0.1791743664703405	0.0019770812687029	0.016155387589252	0.0634506916614639
20558	SG	150	0.2088268090608099	0.001978356113624	0.0161576259539354	0.0643872460875134
20558	SG0SPEC	40	0.1270345881699943	0.0021354622470339	0.016131234632766	0.062437287208385
20558	SG0SPEC	100	0.1998484927388329	0.0023859970943696	0.0161535437209059	0.0624962091752465
20558	SG0SPEC	150	0.3508582402374721	0.002415738123417	0.0161789559976616	0.0679274641724786
20558	SPEC	40	0.1535534590000589	0.0021834020661516	0.0162293649476268	0.0602488021060437
20558	SPEC	100	0.3837323589572115	0.0027109654656703	0.0163053883434979	0.073385956499288
20558	SPEC	150	0.5157632141578548	0.0032496162767944	0.0165329317374142	0.1579798446859551
20560	FD	40	0.1546726222989407	0.0065980021689733	0.0298035079442069	0.0327646403172817
20560	FD	100	0.2322693229384914	0.0075665203338053	0.0309876225009158	0.0714212862663725
20560	FD	150	0.2981730977436513	0.0079459613060265	0.0315418111410138	0.1004412376608722
20560	SG	40	0.1440423072382987	0.0056074832022986	0.029651039268431	0.0355154215553149
20560	SG	100	0.1282149289803523	0.0057472976491269	0.0301512389250049	0.0437803616593322
20560	SG	150	0.1244363491120707	0.0057531903484489	0.0300858139677221	0.0436178185306054
20560	SG0SPEC	40	0.154562948970067	0.0066363776566807	0.0296216368463546	0.033299308325591
20560	SG0SPEC	100	0.2036612717761843	0.0070015155445776	0.0299983183384973	0.0473896339514305
20560	SG0SPEC	150	0.2599934064991697	0.0071178671465369	0.0299485994671371	0.0585134262761783
20560	SPEC	40	0.1514382490339018	0.0068107911128829	0.0302628973635711	0.0332720626770555
20560	SPEC	100	0.3000568571665208	0.0083731633170543	0.0317849483575938	0.0973768420801667
20560	SPEC	150	0.4768515000514812	0.0101293183084112	0.0328984280828596	0.1824176367248584
20584	FD	40	0.1922249339135106	0.0053939148264466	0.0236095295191653	0.0200106573948206
20584	FD	100	0.2410020278980295	0.0064128917344915	0.0244093466453004	0.0384964912487926
20584	FD	150	0.2544031366978629	0.0066668184008529	0.0245979701408374	0.0682520767228234
20584	SG	40	0.1792836653978207	0.0044892900096841	0.0233639754720152	0.0202264341663232
20584	SG	100	0.1631703709425101	0.0047108719320027	0.0239435887115348	0.0271703147119595
20584	SG	150	0.2244467613910923	0.0047138629366086	0.0239353102140696	0.0270056748325618
20584	SG0SPEC	40	0.2001863207462538	0.0053981272452916	0.0233697955212521	0.0201446564634497
20584	SG0SPEC	100	0.2227753149493901	0.005836173071627	0.0240057020095616	0.029011625821938
20584	SG0SPEC	150	0.2615970952257288	0.0058604316646302	0.0240094596670028	0.0390294533729544
20584	SPEC	40	0.2017850593690792	0.0055980673400186	0.0239445780968129	0.0211480062743902
20584	SPEC	100	0.3235369741055637	0.0070240241166864	0.0248484185497733	0.0635323271509422
20584	SPEC	150	0.4540592698132455	0.0077967236658626	0.0251343006519976	0.1527889317756701
20601	FD	40	0.1355289112642543	0.0035983795006329	0.0186973301523715	0.0989100104731861
20601	FD	100	0.3224817602480213	0.004396246784413	0.0186854585121994	0.1058217455507912
20601	FD	150	0.3200855645911473	0.0045628148254269	0.0187539106775683	0.116302186911544
20601	SG	40	0.1373775255757791	0.0031171457868658	0.0186537953250396	0.1057508259864548
20601	SG	100	0.1775471548448917	0.0033089518699769	0.0183881106100628	0.0997557887086924
20601	SG	150	0.2022529171851161	0.003310611523138	0.0183916520998626	0.0994754286890755
20601	SG0SPEC	40	0.1426476726523071	0.0036108709693315	0.018744893136753	0.1008916810817058
20601	SG0SPEC	100	0.2220635437457109	0.0040279334742104	0.0185401467647959	0.0957833390347265
20601	SG0SPEC	150	0.2800309428550063	0.0040786676566489	0.0185719070037034	0.1078596404940737
20601	SPEC	40	0.1453011606204439	0.0037078413143788	0.018820529532775	0.101085134638628
20601	SPEC	100	0.3408136277423421	0.0047871650320742	0.018940298718285	0.1444934973863507
20601	SPEC	150	0.5591172799935984	0.0055014956450177	0.0193043905624517	0.1900674549172705
20605	FD	40	0.1437018677822759	0.0025236270176795	0.0123105420901959	0.0269813674648478
20605	FD	100	0.2278790838210471	0.0031631126217041	0.0126802356960585	0.068198766012374
20605	FD	150	0.2918621718799616	0.0032642676659892	0.0127290033522656	0.0730627096829761
20605	SG	40	0.1352410401278478	0.0021936821334152	0.0122602507795752	0.0260004775386744
20605	SG	100	0.201434659276657	0.0022964262827752	0.0124558310265043	0.0611367079535909
20605	SG	150	0.2378170201676578	0.0023028602913261	0.0124545857823015	0.0614359401840785
20605	SG0SPEC	40	0.1452760635812759	0.0025367202195119	0.0123217588057036	0.0266144670979922
20605	SG0SPEC	100	0.2449380912508255	0.0027761925106565	0.0124830841736153	0.0672233434302918
20605	SG0SPEC	150	0.2935908942570124	0.0028048333732228	0.0125100275940569	0.0705597333515157
20605	SPEC	40	0.1598221956598716	0.0025956299863126	0.0124064939104522	0.0287252223209557
20605	SPEC	100	0.3603192521459515	0.0034579050846966	0.012916412053082	0.0809179525431003
20605	SPEC	150	0.5247527995586494	0.0039527755935149	0.0131578053510577	0.1382235120480468
20632	FD	40	0.1564456720798029	0.0039102448509786	0.0232948755723427	0.0512905160251757
20632	FD	100	0.2819830152773317	0.0048239437073849	0.0235320016219861	0.0742753744012989
20632	FD	150	0.4124656571178695	0.0050732814953316	0.0234940107951653	0.0884943482805998
20632	SG	40	0.1433457786750322	0.0033098552984179	0.0232481011376151	0.0606886831981996
20632	SG	100	0.1697451831985587	0.003492357705423	0.0234986751179806	0.0502122397675663
20632	SG	150	0.1896935275504778	0.0034924952933732	0.0234906473029232	0.052312419386718
20632	SG0SPEC	40	0.1534386990863875	0.0039230639327728	0.023232819669454	0.053777681547849
20632	SG0SPEC	100	0.2177188922993715	0.0042625287288225	0.0236768983602045	0.031421307055256
20632	SG0SPEC	150	0.3424718523291792	0.0043469918904221	0.0236993991800032	0.0419158055870801
20632	SPEC	40	0.1622074472881636	0.0040438011828279	0.0235220376527074	0.050356153561716
20632	SPEC	100	0.3538052705970433	0.0053832467978936	0.0238085653826166	0.1082891640000234
20632	SPEC	150	0.5464421315368789	0.0060797506369585	0.0239560735514379	0.1824469169955166
20643	FD	40	0.17916030395776775	0.0030412451114708	0.00948507839943915	0.050821227232652644
20643	FD	100	0.2710461578012176	0.00351260728315035	0.009785339851447951	0.0731182120780762
20643	FD	150	0.3848453454597242	0.0037155325733997	0.009982003380923199	0.1050574849617492
20643	SG	40	0.16097179809284928	0.00254653253099755	0.0092803936118073	0.0533477477915513
20643	SG	100	0.18809842277985694	0.0027046631471020497	0.00923029981734045	0.058786709464899195
20643	SG	150	0.2311162222114968	0.0027043564868535	0.00922831117212335	0.060828972518676444
20643	SG0SPEC	40	0.17145324317168525	0.0030473118451161503	0.00950966302701715	0.0514768913217103
20643	SG0SPEC	100	0.24383787353264452	0.0033520240622882	0.009566352304262	0.0543051330940994
20643	SG0SPEC	150	0.31691314193027853	0.0033731741498124503	0.0095809636261862	0.06849871344933335
20643	SPEC	40	0.2055905462849837	0.0031511107468395498	0.0095818128525305	0.05245955496227585
20643	SPEC	100	0.3621698324565693	0.0038101254057613	0.010037604067429848	0.10624739113138965
20643	SPEC	150	0.6930092149783403	0.0045330056101089995	0.01049808431109175	0.222256143530749
20651	FD	40	0.160291029091384	0.0018773189802573	0.0136258225288259	0.0664003280294505
20651	FD	100	0.2978783449939605	0.0030074176780693	0.0144407549003399	0.1509273188076507
20651	FD	150	0.3670547419423744	0.0034958240195559	0.0145345986360392	0.1510488589459782
20651	SG	40	0.1588766502886792	0.0016045461811188	0.0135894113356738	0.0752189077876498
20651	SG	100	0.2485747876267103	0.0017872961759354	0.0141531695074464	0.1042706058256606
20651	SG	150	0.2239829259977594	0.0017902404273019	0.0141723389749839	0.1077250781153645
20651	SG0SPEC	40	0.1661417624153839	0.0018754376366579	0.0135898643666743	0.0694155201034991
20651	SG0SPEC	100	0.4236749145571937	0.0022731376324127	0.0141851563101656	0.0977562828274945
20651	SG0SPEC	150	0.4563029964847777	0.002381101472115	0.0142204143351026	0.1188658250295779
20651	SPEC	40	0.1648438698334387	0.0019388054446697	0.013697198965454	0.0662070474980468
20651	SPEC	100	0.548298829280401	0.0036452877044907	0.0146798688075087	0.2010406834875819
20651	SPEC	150	0.6688847955400575	0.0051363494658535	0.015146235396009	0.1951177838594232
20683	FD	40	0.16790722175596767	0.00251923667884525	0.005144064819938499	0.0341064338906334
20683	FD	100	0.24035313896381805	0.00280368766227315	0.00536684178255345	0.05335293045636985
20683	FD	150	0.3081182690736297	0.0029286647726068	0.0054429404910120004	0.06642210550719445
20683	SG	40	0.1649585177665701	0.00216538017831765	0.0049334537076487	0.0386173264919401
20683	SG	100	0.19683054566052535	0.0022118906425786	0.0049820303811362	0.0423311957558823
20683	SG	150	0.21491028510617705	0.00221266590745415	0.0049910650978281495	0.04230743423814065
20683	SG0SPEC	40	0.18162593182292597	0.0025364967126136	0.005155793013870201	0.03503962633196285
20683	SG0SPEC	100	0.23814713372983445	0.0026446896800681	0.00519406524249825	0.037951545191056146
20683	SG0SPEC	150	0.3402508943489287	0.0026744866935732	0.0052170743863739	0.04514043801144001
20683	SPEC	40	0.1761942067219215	0.0025960729504978996	0.00521621946004005	0.0339738672646026
20683	SPEC	100	0.35981972678351337	0.00303048040299875	0.0055589885738231495	0.07596623497531035
20683	SPEC	150	0.7723892941973465	0.0037612522829204003	0.006065691871691399	0.14685225932754195
20695	FD	40	0.1558840635126643	0.0030471893111313	0.0151105137785078	0.0206872764807607
20695	FD	100	0.3276054024338921	0.0033905264799877	0.0157998125879573	0.060825979948422
20695	FD	150	0.3939468541719899	0.0037940006471757	0.0160991460956045	0.0823329654387561
20695	SG	40	0.13121335061102	0.0026597469752129	0.0150385409643308	0.0180755340008873
20695	SG	100	0.2327332134676546	0.0027181650094526	0.0152956801278925	0.0409723798083252
20695	SG	150	0.1900788457520599	0.002713631788756	0.0152980651205844	0.0410444417446948
20695	SG0SPEC	40	0.1393443800800979	0.0030652283456951	0.0151043159929669	0.0200290809707739
20695	SG0SPEC	100	0.2205339080599883	0.0032706619899154	0.0153321443448665	0.0506173680828476
20695	SG0SPEC	150	0.3375634169633697	0.0033530753740205	0.0153401326023847	0.0661724929086285
20695	SPEC	40	0.1616820471687336	0.0031272199551048	0.0152296562360187	0.0230782115026444
20695	SPEC	100	0.4052590290204534	0.0039046728002465	0.0161661635645902	0.0841907566330506
20695	SPEC	150	0.5631955626629395	0.0053206315561277	0.0169121766284461	0.1763525243525885
20724	FD	40	0.1384365566692075	0.0006646090047869	0.0055722242071501	0.0327821637704363
20724	FD	100	0.355692909075699	0.0014062650394564	0.0060787320208885	0.1653854829468888
20724	FD	150	0.3422043430043597	0.001710506439888	0.0062904964485848	0.1578553851255077
20724	SG	40	0.1439557108021367	0.0005714611891322	0.0055815624784491	0.0357677487752023
20724	SG	100	0.1699167948532662	0.0006598024183665	0.0056737339907425	0.0937018430265716
20724	SG	150	0.2450523447700358	0.0006630086786382	0.005683312072357	0.0993041743055752
20724	SG0SPEC	40	0.1563109832044896	0.0006605004766031	0.0055814424316591	0.033832069042237
20724	SG0SPEC	100	0.2742897750790933	0.0008770815932652	0.0056640141999095	0.1014627940344913
20724	SG0SPEC	150	0.3260398395835298	0.0009543568645161	0.0056783827207722	0.1428121351064063
20724	SPEC	40	0.136328888314365	0.0006864060096956	0.0056027862048759	0.0342237890162
20724	SPEC	100	0.4147413848535721	0.0018398222028139	0.0063159288840151	0.2189029903017872
20724	SPEC	150	0.7009496564573883	0.0027850718329565	0.0068480973587715	0.2351217063243652
20739	FD	40	0.13310641160648218	0.0035226227847352503	0.0206464279796626	0.0170614958152327
20739	FD	100	0.2536951754021206	0.00392252646334865	0.0213325769470518	0.07126791659475185
20739	FD	150	0.31870718797088626	0.00413118568211405	0.02137477934163185	0.08266232228986464
20739	SG	40	0.12079557805155225	0.0031304005055273	0.020610592455076	0.0223653893907074
20739	SG	100	0.1451515048041799	0.003204980944851	0.02114142074875875	0.034282364037380955
20739	SG	150	0.17356527960192542	0.0032098841820812	0.02115105853705005	0.03462240365944895
20739	SG0SPEC	40	0.12986949360130146	0.0035472286950799002	0.0206490946814183	0.0180456180012942
20739	SG0SPEC	100	0.168536610304167	0.00374657102202795	0.0211065096778968	0.03486211405570465
20739	SG0SPEC	150	0.21961169107978595	0.0038040335148644498	0.0211469668661336	0.05110281020197635
20739	SPEC	40	0.14358265695682898	0.0036064933669426	0.0207840509770671	0.0168155218585139
20739	SPEC	100	0.3601627585325578	0.0043466882730366	0.021564642644680852	0.1033629452387678
20739	SPEC	150	0.6222199518667781	0.00533514561680675	0.021836889071424448	0.2225861246967945
20755	FD	40	0.13535402208926262	0.00281158007341275	0.014929862668138501	0.1154815419046302
20755	FD	100	0.2183649119808935	0.00319067333549905	0.01507566674212775	0.1205602268606255
20755	FD	150	0.2667953995967737	0.00341174223547525	0.015016635658334849	0.1490621156903129
20755	SG	40	0.136902778374985	0.00241661435579475	0.0148855645213395	0.1175725135901302
20755	SG	100	0.16979659222965876	0.00249497742343855	0.01498383450063795	0.12515981406000481
20755	SG	150	0.17487907303003986	0.00249682905017715	0.0150091765335794	0.12513353309805744
20755	SG0SPEC	40	0.14018597480326134	0.0028260280728288	0.0149060852533141	0.11689033101098964
20755	SG0SPEC	100	0.2029183435615965	0.0029986008696973503	0.015009433360772751	0.1218038523103767
20755	SG0SPEC	150	0.34682150501433384	0.0030443896223892	0.0150572481486401	0.13143155412596555
20755	SPEC	40	0.13931081728773165	0.0028981273536623	0.0150673097720746	0.11901323448449949
20755	SPEC	100	0.2799959193121417	0.00349364153590735	0.01526922697853455	0.15065886700765785
20755	SPEC	150	0.44522111133016384	0.00422264486473935	0.0153258933823499	0.2530429534957697
20776	FD	40	0.1525826720833693	0.00296437769571325	0.015349224965664501	0.08403630197665465
20776	FD	100	0.2648444881557934	0.0037561481304754	0.0160194497722564	0.0700019630463311
20776	FD	150	0.4177274121000233	0.0040090441070224	0.0161891840352994	0.0846466040221599
20776	SG	40	0.1535243131891818	0.00251142157903535	0.015298896846616599	0.09147537499397346
20776	SG	100	0.2174712026483672	0.0026606406408004	0.0156027682461664	0.08363241299020815
20776	SG	150	0.22647884110033079	0.00266162578812825	0.015602981627373	0.08448110677969706
20776	SG0SPEC	40	0.14628852394952996	0.0029732771255646002	0.01534737416449565	0.08632808063567725
20776	SG0SPEC	100	0.24099207198823863	0.003340297733889	0.0156318756892898	0.06980844300606734
20776	SG0SPEC	150	0.2960266004482832	0.0033982143471609	0.015673163248094802	0.0859037822679935
20776	SPEC	40	0.16926777696588463	0.0030623249608679503	0.015486706456592801	0.0848332968784826
20776	SPEC	100	0.3869821528914019	0.00430551091965365	0.0163830592703118	0.09370607943154066
20776	SPEC	150	0.5419370773887948	0.00537390551206575	0.016835878343279702	0.1824899163916514
20822	FD	40	0.1686804888324656	0.0013446398799922	0.00816434357342585	0.057039407603597395
20822	FD	100	0.2899725062949653	0.00207752620384665	0.00849262241842175	0.10009683228477935
20822	FD	150	0.3418572409620533	0.00228833545557925	0.0087622602324766	0.12659961397148084
20822	SG	40	0.163519037048715	0.0011234804141711	0.0081601140105866	0.0623433687526136
20822	SG	100	0.2288264406960791	0.00124257839834795	0.00816417258163195	0.0656029263423201
20822	SG	150	0.23928462514175655	0.0012450730855084	0.00817959837168635	0.06611409419688336
20822	SG0SPEC	40	0.1765768060636692	0.00134595945749815	0.0081699752399823	0.058073373249466854
20822	SG0SPEC	100	0.28130231217195256	0.00160344798061805	0.0081950454427267	0.07249403332333595
20822	SG0SPEC	150	0.34442802886062474	0.0017041200675477	0.00826100541746055	0.0887569568555102
20822	SPEC	40	0.1848816115613523	0.0013888346418634	0.00822327665775045	0.0573234978405788
20822	SPEC	100	0.44099635135153165	0.0024378923196968997	0.0087585395947219	0.13874071852959804
20822	SPEC	150	0.6941398691175353	0.0032769405629513504	0.0093443177602162	0.22818015748452386
20835	FD	40	0.13272957547193392	0.00370095574555405	0.0123407639287007	0.054627307505871095
20835	FD	100	0.25975585541155555	0.00417341143857625	0.013066817886188301	0.07613534400179181
20835	FD	150	0.29670740662398576	0.00435779823521945	0.013115277084812998	0.08714714394745879
20835	SG	40	0.12699570506100816	0.0032588139370681	0.01217441970109775	0.053325482132152796
20835	SG	100	0.144317711137633	0.003396081952026	0.0126841927357877	0.0723349784280041
20835	SG	150	0.1470770574437575	0.0033995307283874497	0.0126903661798916	0.07283426222418225
20835	SG0SPEC	40	0.14761051893407015	0.0037183841679568	0.012334034524395451	0.05455806157424945
20835	SG0SPEC	100	0.20393518690626028	0.0040203110387977	0.01285811459238045	0.0772807543237287
20835	SG0SPEC	150	0.24407944182658656	0.0040650871878314	0.01288365016732555	0.07925490589500886
20835	SPEC	40	0.13171665401587296	0.0037974721790850503	0.0124379317895743	0.056947525487255304
20835	SPEC	100	0.31594434522800485	0.00452971214607155	0.013282983204592251	0.09102586986104605
20835	SPEC	150	0.4766360037017198	0.0051755200965021494	0.0134849235016413	0.1478287301045001
20848	FD	40	0.1593060955991882	0.0032841969361841	0.0182607733385252	0.0203313185673444
20848	FD	100	0.3355306063376494	0.0038382251269891	0.0193068952299864	0.0669362466356023
20848	FD	150	0.3017339207787914	0.0040554883496611	0.0194503335656289	0.0850531063011953
20848	SG	40	0.1521119185384579	0.0028077488087232	0.0182177181931871	0.0211248251341439
20848	SG	100	0.2443325260201655	0.0029242374723466	0.0189022652493705	0.0439123164300582
20848	SG	150	0.2239450121455008	0.0029257078895387	0.0189351217685554	0.0441674369030621
20848	SG0SPEC	40	0.1590052846952877	0.0033022349224268	0.0181842858006538	0.0200002896087186
20848	SG0SPEC	100	0.2790275336589757	0.0036320042329733	0.0187165493948236	0.0486936185601658
20848	SG0SPEC	150	0.4252738307538592	0.0037249525202919	0.0187305212362246	0.0665061617782796
20848	SPEC	40	0.1683642480125738	0.0033889618698131	0.0184498302322262	0.021441862193694
20848	SPEC	100	0.34627166508498	0.0041660344867331	0.0196790965247735	0.0917033016894722
20848	SPEC	150	0.6823731050223226	0.0050909894087531	0.020223002740379	0.1923585541511385
20877	FD	40	0.1502813952009287	0.0026795366477826	0.0119251388398537	0.0697019179038522
20877	FD	100	0.2908163626638269	0.0032281960181644	0.0122090459308299	0.065263660419484
20877	FD	150	0.3192193431216134	0.0034245688764713	0.0122357635585316	0.0731061699414988
20877	SG	40	0.1440806245434793	0.0023407962263196	0.0118700245454486	0.0766824247328983
20877	SG	100	0.2494599935920869	0.0024206873556851	0.011983791974313	0.0697479447635304
20877	SG	150	0.2214127093577781	0.002421984714137	0.0119969029057465	0.0693692973207968
20877	SG0SPEC	40	0.1415492554140448	0.0026960039639905	0.0119265278867673	0.0713123038959795
20877	SG0SPEC	100	0.2240193774369276	0.0028756972759661	0.0120486370840894	0.0583765962337002
20877	SG0SPEC	150	0.2875237734255228	0.0028912362517234	0.012076542534038	0.0631265381912691
20877	SPEC	40	0.151211204186543	0.002753269377779	0.0120185804761167	0.0700558264729176
20877	SPEC	100	0.3465614187274343	0.0035720019003819	0.0123871509895926	0.0851837959447056
20877	SPEC	150	0.4733854272152241	0.0040237430746531	0.0124939795004433	0.1493771446786058
20886	FD	40	0.1236809495026505	0.005203785294646	0.03702468819967685	0.04985621290664925
20886	FD	100	0.22314621481162056	0.0066432740090409	0.03717230141128605	0.049709979402898896
20886	FD	150	0.26651272184924785	0.0070574178813179005	0.03761797036989885	0.0611067719614884
20886	SG	40	0.110867360533961	0.0044890636052196	0.0370402508677996	0.05801916979725845
20886	SG	100	0.16205825504779264	0.0048572520798537	0.03638575095212805	0.049580575252313255
20886	SG	150	0.15925437417413008	0.0048525608112769	0.03640925814962715	0.052413485002865745
20886	SG0SPEC	40	0.1342843609192659	0.00520221687214905	0.0371007385453637	0.051902085482231394
20886	SG0SPEC	100	0.18413821625518423	0.0061319244564099	0.03657430786128755	0.0417237975402925
20886	SG0SPEC	150	0.2542297387411113	0.00617404775485305	0.03656018192776675	0.05884351889479505
20886	SPEC	40	0.1299178103957723	0.0053729619010904495	0.037239512005927	0.0498315486173785
20886	SPEC	100	0.35659575167685065	0.00738746816201405	0.03775139383179095	0.0656478551917827
20886	SPEC	150	0.5488975488522827	0.00889061045437465	0.03864699552302095	0.126818752471767
20895	FD	40	0.15975766559193627	0.0030057918918365	0.01631603896390055	0.0137298069671715
20895	FD	100	0.2911834525605528	0.0034388002156586	0.01734226905989195	0.0568334279158612
20895	FD	150	0.32287283613023865	0.00378853547752985	0.01749266202586235	0.0943557779723802
20895	SG	40	0.163885044713007	0.0025632789477286	0.016237216443637348	0.01721237540691995
20895	SG	100	0.24316949435142426	0.0026628771070535	0.016918760046009798	0.023310384907666598
20895	SG	150	0.2427361238894126	0.0026651236339689	0.01693026232209665	0.02441943695137405
20895	SG0SPEC	40	0.149676524311436	0.0030169112917813002	0.01625242915519455	0.0145675429286352
20895	SG0SPEC	100	0.2174151100724654	0.0032659228740273003	0.0168684113434703	0.030105536190553152
20895	SG0SPEC	150	0.3554385179022651	0.00335233067832185	0.0169003237927128	0.058103774921781856
20895	SPEC	40	0.16100918437793335	0.0031058645231601	0.0164617989444438	0.01320520135976095
20895	SPEC	100	0.37372809661833584	0.00385173302503545	0.0176594664032425	0.09219780049543225
20895	SPEC	150	0.6348925050809971	0.0051442908761064	0.01807019393350045	0.2356708152385203
20898	FD	40	0.1454109508554403	0.0034267754599694	0.0171220409639159	0.0217572139910096
20898	FD	100	0.2625665962002295	0.0037489605061708	0.0180498615546337	0.0561843412251333
20898	FD	150	0.3282784241829316	0.0040184971763805	0.0181934071974561	0.0654275721980675
20898	SG	40	0.1524398191529904	0.0029219341474578	0.0170129712766731	0.0274736362222952
20898	SG	100	0.2922939429925632	0.002977483999721	0.017509707261405	0.0295764612333728
20898	SG	150	0.2327471422344832	0.0029825771175862	0.0175229472144128	0.0300201628603594
20898	SG0SPEC	40	0.1550605885636797	0.0034406401340519	0.0170731655097045	0.023242870819546
20898	SG0SPEC	100	0.2285284765730735	0.0037314768670721	0.0174564900613772	0.0338054412278349
20898	SG0SPEC	150	0.2667166548554279	0.0037995997781937	0.0174492103352207	0.050224497734272
20898	SPEC	40	0.1382015815364858	0.0035371283574496	0.017294551872199	0.0209806208661045
20898	SPEC	100	0.3580626470374686	0.0040966037286829	0.0184112417140149	0.0856187133743499
20898	SPEC	150	0.6338140712893912	0.0052129089265677	0.0188135873924747	0.141644882786268
20912	FD	40	0.154553596352467	0.0025168243990779	0.0185329349807534	0.0578028818906819
20912	FD	100	0.3054815672147387	0.0030465858168654	0.0184293322450581	0.0963448478175937
20912	FD	150	0.2852006598638246	0.0031184279623011	0.0184242278163013	0.1130984189720813
20912	SG	40	0.1430673315573617	0.0022241896786876	0.018563335805441	0.0723203470567092
20912	SG	100	0.1824452892473538	0.0023346792739543	0.0183070181282194	0.0540196912443405
20912	SG	150	0.1987201560758993	0.0023367410593792	0.0183128859266544	0.0544046947804816
20912	SG0SPEC	40	0.1552347924502496	0.0025287359103327	0.0185631350505988	0.0621128431435565
20912	SG0SPEC	100	0.284240635177279	0.0028224806516656	0.0184062725621902	0.0485229713177408
20912	SG0SPEC	150	0.2931612028560719	0.0028579400946223	0.0184277980568045	0.0483887490816669
20912	SPEC	40	0.1619647759081945	0.0025799449533248	0.0186444205208622	0.0550233390154113
20912	SPEC	100	0.2680577492167779	0.0033437216774945	0.0186177292646923	0.136865857675822
20912	SPEC	150	0.5211137538915593	0.0037829313191348	0.0186747483702554	0.196731086844116
20950	FD	40	0.15666033739965296	0.0021629096724969	0.008105956259939151	0.0622353763633213
20950	FD	100	0.3273999608236935	0.00306784320896345	0.0090819151276305	0.1434442713922497
20950	FD	150	0.3216252878104624	0.00342109551158355	0.0092213602164024	0.15929189603314994
20950	SG	40	0.1565456261761635	0.0017718208797785	0.00802790628165765	0.060900668274175354
20950	SG	100	0.19924533024839555	0.0020107732311229	0.00863274515535115	0.12051703908754235
20950	SG	150	0.20417345385589425	0.0020074868890884	0.0086632976061941	0.12073470221949445
20950	SG0SPEC	40	0.1667760081285068	0.00215021140315075	0.0080629608177598	0.0614230979097863
20950	SG0SPEC	100	0.23940077954533007	0.0026264315367313003	0.00861236878873785	0.1271074669380012
20950	SG0SPEC	150	0.2999562780367879	0.00264471569505665	0.00868233362182705	0.13424519356977438
20950	SPEC	40	0.1585201190697266	0.00225215115412455	0.008226494028195901	0.06593212292404965
20950	SPEC	100	0.3803564140851001	0.0035347147433660003	0.0094287009949037	0.17506636427234046
20950	SPEC	150	0.6436620773067341	0.004445296909885699	0.0101555830116721	0.23727016673360515
20954	FD	40	0.16340222873947355	0.00104640685383235	0.004463418468842651	0.0969436454482954
20954	FD	100	0.3227898337274845	0.00158468010511425	0.0049996313490588	0.15899606487865608
20954	FD	150	0.36235679478416855	0.0017373991465806	0.00510082744050715	0.1544652420243847
20954	SG	40	0.1529305577905133	0.0008855853948434	0.0044333278482538	0.10187419728153449
20954	SG	100	0.21939920015704178	0.0009809464511613	0.00470038004372065	0.1222063033885663
20954	SG	150	0.25719993872626384	0.0009816720602069	0.00471575154120555	0.1226847576455258
20954	SG0SPEC	40	0.17054706574738543	0.00104563087714215	0.00444977915273505	0.09879694870332334
20954	SG0SPEC	100	0.2601121223592934	0.00123691869907175	0.0046629014132985	0.11049113330602815
20954	SG0SPEC	150	0.30728496982294046	0.0012880460791817	0.00470658166864505	0.13117546684019593
20954	SPEC	40	0.1631204127430364	0.0010826507852965501	0.00451125770205325	0.0986250238311942
20954	SPEC	100	0.40544925269408433	0.0018732073389718	0.00521282016130955	0.18886739998198143
20954	SPEC	150	0.7259150068980245	0.0026470331797153997	0.00561950807252165	0.2679552146179158
20964	FD	40	0.1540907924857904	0.0026395710224229	0.023753208036782	0.0176922870639814
20964	FD	100	0.3097897624430062	0.003536481719487	0.023911849060036	0.0754516527300376
20964	FD	150	0.3247965770288937	0.003915526030891	0.0240598590546535	0.1086086678929474
20964	SG	40	0.1381493898324121	0.0023641066211284	0.0238234085925057	0.019706321492113
20964	SG	100	0.1943775593321248	0.0025619023579709	0.0236027700390815	0.0388128235926786
20964	SG	150	0.2220278045718375	0.0025626629672083	0.023619358636973	0.0396747599413024
20964	SG0SPEC	40	0.144091210517953	0.0026332477056503	0.0238008665723345	0.0178132725224661
20964	SG0SPEC	100	0.2965345745901347	0.003070609424486	0.0236352973186295	0.0450115490824944
20964	SG0SPEC	150	0.3499960215078379	0.0031725278235978	0.0236749977884548	0.0693298247635957
20964	SPEC	40	0.1522361400899409	0.002714677587473	0.0238635468529518	0.0180865692351729
20964	SPEC	100	0.3614224174945653	0.0039748137429766	0.0242172533058593	0.1143543291450731
20964	SPEC	150	0.592291578227932	0.005494802058197	0.024764288507147	0.2599845427428487
20966	FD	40	0.1603931664952024	0.0016759414269577	0.0102453543553311	0.0442030826535551
20966	FD	100	0.3309104905530288	0.0025258853241058	0.0112385663098797	0.085901824233058
20966	FD	150	0.3910449857060025	0.0027277035275811	0.0111740071893854	0.0946665895595574
20966	SG	40	0.1729220195913902	0.0014227100433352	0.0102288895316497	0.0403366063540594
20966	SG	100	0.2337774250979545	0.001607919750956	0.0110528379417781	0.0882857783980657
20966	SG	150	0.2617325520666178	0.0016080929560645	0.0110778558075139	0.0887608299876047
20966	SG0SPEC	40	0.1676157881587957	0.0016780409417382	0.0102269891288491	0.0436842537874476
20966	SG0SPEC	100	0.2903752867733552	0.0020780227022303	0.0109231926146029	0.0856120557508323
20966	SG0SPEC	150	0.385896533139171	0.002162698163322	0.0109727035166883	0.097919365666076
20966	SPEC	40	0.1695314238673858	0.0017337843477343	0.0103288048237348	0.0474161426675052
20966	SPEC	100	0.477769404028503	0.0029207318692013	0.0114308402297568	0.12054945928566
20966	SPEC	150	0.6501301884280165	0.0037231912615724	0.0116595116663317	0.1902290113968786
20999	FD	40	0.14358433069629065	0.0030477029669402998	0.014016374545810801	0.0728743480877713
20999	FD	100	0.2799872799659334	0.0032602542417192997	0.01417445486077925	0.0756427881264764
20999	FD	150	0.3132911464302325	0.0034552080529260997	0.01425915946590965	0.08530621285076505
20999	SG	40	0.141123557143116	0.0026251670870707	0.0139490473893443	0.0780893961510725
20999	SG	100	0.1981442099419645	0.0026950317929851997	0.014021729375083301	0.07826831960511395
20999	SG	150	0.1959255744165922	0.0026955571237140003	0.0140256842321665	0.07851708378769329
20999	SG0SPEC	40	0.1604776890922674	0.0030606566523460003	0.014023837958663	0.07417878330658305
20999	SG0SPEC	100	0.23638584889994735	0.0032321611281819	0.01411358635341935	0.07142344203635509
20999	SG0SPEC	150	0.2832311471246201	0.0032766621917342	0.0141545716056919	0.07277938038433665
20999	SPEC	40	0.14836576473302798	0.00314161057390495	0.0141337127633252	0.07394811785067035
20999	SPEC	100	0.40121753721373277	0.0035834168319588003	0.014399090935235049	0.0947030388809634
20999	SPEC	150	0.5242456211858293	0.00439683339568345	0.01473428136388275	0.15675675948718026
21059	FD	40	0.1554793776141833	0.00386609019497145	0.016871392635867448	0.03722758413799855
21059	FD	100	0.2800331436419379	0.004733361783350249	0.017985086692917998	0.0424604345436263
21059	FD	150	0.3783949376089447	0.0049956686507809	0.01816942994703865	0.0575304692928013
21059	SG	40	0.15478445155739015	0.00318981559700255	0.01671036564622965	0.04395155607228885
21059	SG	100	0.19392880711128385	0.00341431585828435	0.0174079767084984	0.0280647081894358
21059	SG	150	0.2394594072570913	0.0034137759934884503	0.0173891919031865	0.0297205161015338
21059	SG0SPEC	40	0.16791311867458003	0.0038673205890397	0.016787709096049902	0.03883574988917905
21059	SG0SPEC	100	0.2635333458290241	0.00432688612793735	0.0175054990330837	0.02992798247516835
21059	SG0SPEC	150	0.34982762357662067	0.004365067201579	0.0174972432797946	0.0483382150462844
21059	SPEC	40	0.16507944484388964	0.004017622132266601	0.0170731803266231	0.0370104760414876
21059	SPEC	100	0.44892017913685855	0.00524035755174535	0.018414203614883648	0.0689219287702745
21059	SPEC	150	0.5898103010017354	0.0061571255347635	0.01876917800829235	0.12217186317423409
21082	FD	40	0.17597517233210025	0.0048157857483102	0.02565913347888165	0.0108186327857447
21082	FD	100	0.2536849627178839	0.0051372449485679005	0.02589401688246775	0.0373460395495866
21082	FD	150	0.3056963344512267	0.0052496116815172	0.026058126790955448	0.0565151258895526
21082	SG	40	0.1976452568344491	0.00411075408199745	0.0255865352599693	0.01523617288275155
21082	SG	100	0.1600213859678276	0.00422487448919335	0.025764189657076803	0.0161828371614095
21082	SG	150	0.2341136875617585	0.0042261961260212505	0.025767261318888048	0.0167204687169407
21082	SG0SPEC	40	0.17164728047582228	0.0048412434746392	0.02560092363099685	0.0115311027352119
21082	SG0SPEC	100	0.2159531646274705	0.00509570855186865	0.02581637076041765	0.02125352859214215
21082	SG0SPEC	150	0.30569623053594974	0.0051483537418244504	0.02583196136361365	0.028982896586258952
21082	SPEC	40	0.170138893026533	0.00496889315677445	0.025914539991798602	0.0107178549049738
21082	SPEC	100	0.3971322209269871	0.0054301586530728	0.0262221058563019	0.05801043172375145
21082	SPEC	150	0.5712668235859715	0.00604358742556145	0.026681664280262397	0.12036919902154955
21088	FD	40	0.14735772059067154	0.0041353269906262	0.019512065857423752	0.0059016827474701
21088	FD	100	0.25662506494048404	0.0043572035972487	0.02017217468321425	0.03652618100171305
21088	FD	150	0.301148354462643	0.00446916825066045	0.0201745279438484	0.05714965733288275
21088	SG	40	0.13997336702587082	0.0035910299257537496	0.019383819700167698	0.007807418099188
21088	SG	100	0.15938521881195988	0.0036535674890519	0.019896573714400997	0.019023884496130752
21088	SG	150	0.16953838930254733	0.00365735511097035	0.0199101834908783	0.02008643938350175
21088	SG0SPEC	40	0.13968891411989576	0.0041602900309797	0.01948514577880035	0.0061357281979806996
21088	SG0SPEC	100	0.2059090580406647	0.0042889544253759005	0.0199801731118508	0.02234579757235885
21088	SG0SPEC	150	0.36522698399280074	0.004324143799682	0.02000847156470325	0.0351245735243264
21088	SPEC	40	0.1745628497174306	0.00425530061478335	0.01964891768927515	0.00625789234652855
21088	SPEC	100	0.36509509023202846	0.004647609039751701	0.02040043774425485	0.0516012672933586
21088	SPEC	150	0.6100599763666523	0.00516064295402505	0.0205520752421765	0.1700263617281607
21092	FD	40	0.1242094664078926	0.0044531953800752	0.0183888767568898	0.0206618474427573
21092	FD	100	0.2460339322923122	0.0049491446703621	0.0187745576587877	0.0485189056417951
21092	FD	150	0.2980888549026045	0.0050702084211988	0.0188048956513437	0.0639033220598642
21092	SG	40	0.1508083709167603	0.0038208542746557	0.0182295284320005	0.016737944032073
21092	SG	100	0.1626906329168003	0.0039341338241078	0.0184760752127345	0.0274541472088392
21092	SG	150	0.1525737045986491	0.0039320708864965	0.0184836159064704	0.0277116947801601
21092	SG0SPEC	40	0.1237416423528027	0.0044770771304551	0.0183718546919536	0.0203773863310867
21092	SG0SPEC	100	0.2109298142877431	0.0047201312642173	0.0186230730511179	0.0296730898872751
21092	SG0SPEC	150	0.2713381766155582	0.0047407175164003	0.0186433558964486	0.0370166226894787
21092	SPEC	40	0.1345883250890354	0.0045948800225103	0.0185713362644535	0.0229030198153882
21092	SPEC	100	0.2965180072751986	0.0052914827143577	0.0190466641904574	0.0704642287931096
21092	SPEC	150	0.5443315603223754	0.005970709169171	0.0192481678772076	0.1706559338719135
21124	FD	40	0.1342516191369386	0.0049060047243983	0.0286623921924677	0.0217091526486636
21124	FD	100	0.2151186672615666	0.0054662522983043	0.027117572783744	0.0666641831961441
21124	FD	150	0.2486695754111794	0.0057426789441348	0.0272095741322334	0.0951674072450592
21124	SG	40	0.1260374426682652	0.0042928564162067	0.0287140067728191	0.0186761311937497
21124	SG	100	0.1186085177867004	0.0044906308117303	0.0273696973905344	0.0427449747531519
21124	SG	150	0.1197485268960742	0.0044883523073942	0.027366741844329	0.043372653497115
21124	SG0SPEC	40	0.1288893235753412	0.0049341282641539	0.0287419580284305	0.0207808864736939
21124	SG0SPEC	100	0.1795846792111763	0.0053489189116707	0.0276545796922987	0.0483937234971661
21124	SG0SPEC	150	0.2473798945961826	0.0053995169490236	0.0276866593206157	0.0675122119560672
21124	SPEC	40	0.1327114527423592	0.0050397269796448	0.0289168313562022	0.0238451221355887
21124	SPEC	100	0.3095528057530457	0.0058072195089793	0.0273430663460155	0.0943667557403362
21124	SPEC	150	0.4848360458893618	0.0073563809917646	0.0280827841050069	0.2260562838184441
21191	FD	40	0.1622518530896265	0.0024146284875766	0.0108056663214057	0.0376768163254018
21191	FD	100	0.2636872990947785	0.0028189022962042	0.0110877324006809	0.1001024427190056
21191	FD	150	0.3155022849818035	0.0028930913439489	0.011166648730303	0.1060565460019175
21191	SG	40	0.1368989093242846	0.0020904168415512	0.0107241908016271	0.0341970932617825
21191	SG	100	0.1698850820608445	0.0022209361514416	0.0107707603961533	0.0637912203433089
21191	SG	150	0.1825520831008829	0.0022224827163828	0.010775342260148	0.0646756139614267
21191	SG0SPEC	40	0.1678169161367295	0.0024224012323813	0.010810282218884	0.0370060283197518
21191	SG0SPEC	100	0.1955457795620728	0.0026922053231792	0.0109102126193755	0.0698904237394481
21191	SG0SPEC	150	0.2966973656069261	0.0027310571448653	0.0109189719144399	0.074535653240436
21191	SPEC	40	0.1918002427053247	0.002485727667341	0.0108953939746691	0.0404658493424909
21191	SPEC	100	0.3493369613002641	0.0030460024501699	0.0113036654328797	0.1277597710091144
21191	SPEC	150	0.5825884489592756	0.0035706842834934	0.0115437306462442	0.1936479732040571
21200	FD	40	0.15545930019959	0.0030209237848066502	0.0152683954572608	0.030197067356827
21200	FD	100	0.2558906390190713	0.0035562393052917998	0.0154259573849602	0.07555268140098656
21200	FD	150	0.36744065242190177	0.0038071756557524	0.0155562539338743	0.1195398158089161
21200	SG	40	0.12950582705170588	0.0026611532819047	0.0152326161400691	0.033732763681256855
21200	SG	100	0.1399821801219428	0.0027393761699616	0.0153259910755464	0.0382699442961154
21200	SG	150	0.13135953192851585	0.002742208764479	0.01532077604866265	0.0394888851006238
21200	SG0SPEC	40	0.1612153168000567	0.0030424930076831	0.0152680266466593	0.030688337438375797
21200	SG0SPEC	100	0.21316840930805855	0.00325184070161055	0.015378139519444951	0.04504038240838995
21200	SG0SPEC	150	0.29928459911519917	0.0032975401913848	0.015390318579121001	0.060731281773776
21200	SPEC	40	0.1611224638889801	0.0030989751952022002	0.01539348811437415	0.03047416344280735
21200	SPEC	100	0.35560183097828374	0.00397310554634525	0.01564140377644715	0.1333866137251744
21200	SPEC	150	0.6014915978103281	0.00483697411108925	0.01603708485698065	0.26881601535446475
21218	FD	40	0.143159145160847	0.0020424418683619	0.0102801660598246	0.03962096507301
21218	FD	100	0.2773660496381562	0.0025626471613754	0.010395936519636	0.135699214241846
21218	FD	150	0.3169100181198373	0.0028304237166677	0.010602547901287	0.1645292942236476
21218	SG	40	0.1337574592396457	0.0018011948004925	0.0102580888990009	0.0464947144041517
21218	SG	100	0.1852799914633872	0.0018790707317444	0.0101719267621635	0.0592188379483735
21218	SG	150	0.2238448276526708	0.0018824279791777	0.0101653821981157	0.0601888604805131
21218	SG0SPEC	40	0.1434603503889472	0.0020539744220153	0.0102894935785449	0.0406860959293717
21218	SG0SPEC	100	0.2207667181790089	0.0022647325137876	0.010202041560966	0.0562221114299232
21218	SG0SPEC	150	0.3577148679309088	0.0023276983126377	0.0101806637243617	0.0886164076202828
21218	SPEC	40	0.1454595709794838	0.0020944513163452	0.0103558601797136	0.0391775171040944
21218	SPEC	100	0.3420599671497294	0.0029206695376127	0.0105763188759468	0.1951449114896387
21218	SPEC	150	0.6315115670373321	0.0038156202940337	0.0111001489564816	0.3188909452923317
21236	FD	40	0.1589720770147103	0.0027275983407265498	0.01000205511119965	0.05836476794678435
21236	FD	100	0.29240767442815035	0.0033987316054875	0.0100122620485283	0.09509348220680974
21236	FD	150	0.3976558083337072	0.0034944230861833	0.0100821660675132	0.092409661008706
21236	SG	40	0.15405163526737495	0.0023052845212189	0.009890722769804749	0.06253699799912935
21236	SG	100	0.1766439462022835	0.0024772485338017	0.009707604357073352	0.07006671422947156
21236	SG	150	0.19332215966436364	0.0024797004243302	0.0097097902456453	0.07072647536730914
21236	SG0SPEC	40	0.1576829842670274	0.0027262574456108	0.010018047916846	0.059643194539927
21236	SG0SPEC	100	0.20101174899560847	0.00307821682297225	0.00991187598758755	0.06984464481442915
21236	SG0SPEC	150	0.24819266946555923	0.00316242317606185	0.009953178893465	0.07855995523951954
21236	SPEC	40	0.1712504318730175	0.00282307704133915	0.010089637859884249	0.05941459602265405
21236	SPEC	100	0.4641170144392343	0.003968833395380801	0.01032434474558495	0.1205667493366273
21236	SPEC	150	0.4689889374648345	0.0045378993239485	0.010574045533092949	0.1637271430536822
21291	FD	40	0.14385087954423015	0.0035918884579984	0.018385933602157747	0.036197038606153545
21291	FD	100	0.27281220105854476	0.00444507002308585	0.01989885600265775	0.0304934577080904
21291	FD	150	0.35980300910012136	0.0045510692635192	0.02002814049083505	0.048044156025435256
21291	SG	40	0.1290099477634685	0.00304597917193305	0.01826864691933285	0.0456241958924605
21291	SG	100	0.15557333983964022	0.0032554431484043	0.0191030031753337	0.02930190868702865
21291	SG	150	0.1572403712807812	0.00325849061588225	0.019107703456920352	0.028342353685509802
21291	SG0SPEC	40	0.14314046053678475	0.0035977032411156	0.01834982112775765	0.038190203763700206
21291	SG0SPEC	100	0.19803201171410975	0.00414126107454655	0.0191852325096523	0.0370623164189553
21291	SG0SPEC	150	0.25607104893803584	0.00420387021984005	0.0191715844831835	0.04303392803945915
21291	SPEC	40	0.15092463827180205	0.00371177667087385	0.0185383655290616	0.0351425136998165
21291	SPEC	100	0.41413828627868976	0.00505105024298615	0.020351775975169	0.05621901589558145
21291	SPEC	150	0.5917489916737715	0.005612989758230951	0.0206546708484718	0.105645530636514
21332	FD	40	0.1744972792298583	0.00265192334958605	0.00809254855705515	0.049944692367285104
21332	FD	100	0.2819926153518306	0.00303114576000985	0.008703160315261301	0.10481932847224484
21332	FD	150	0.326237571806241	0.0032015419168177498	0.0089593910134614	0.12791202437988444
21332	SG	40	0.1701486937962468	0.002300600661488	0.0079656693074119	0.05020823003791315
21332	SG	100	0.1606044316062051	0.0023420479859799	0.008203629695732299	0.06789241208499575
21332	SG	150	0.19088578631580666	0.00234140529039405	0.0082226008666946	0.06835461145957936
21332	SG0SPEC	40	0.16013525353629185	0.00266916840774865	0.0080944841550031	0.05024488176192875
21332	SG0SPEC	100	0.2599916528276218	0.00277101824390665	0.0082706935584027	0.0652107371480815
21332	SG0SPEC	150	0.31986427484212365	0.0028069686296645	0.00829676158397125	0.0767959482407691
21332	SPEC	40	0.19770734387864664	0.0027283480860597	0.008163334445182548	0.0515285164574553
21332	SPEC	100	0.4145971289052305	0.00338568047774205	0.00903498623632445	0.13767737122573995
21332	SPEC	150	0.51611595934731	0.00414538474046945	0.00960389434888605	0.24684903695955018
21386	FD	40	0.14022873667895705	0.00167674291872305	0.0097954839306531	0.041336514747613504
21386	FD	100	0.3141239540778964	0.00295667197000045	0.01110131971328155	0.16864690212409694
21386	FD	150	0.3867464287262641	0.0032400933631527	0.01125366017026725	0.14315906684252305
21386	SG	40	0.1479647068895037	0.0014147801555654	0.00975936541141285	0.044849357144696955
21386	SG	100	0.2531022986534218	0.00167902608532905	0.0105556255385466	0.15897917690258825
21386	SG	150	0.2237720718152187	0.0016797488454683498	0.0105692882448447	0.15908169159766525
21386	SG0SPEC	40	0.13859227551251915	0.00167112465253825	0.00975766233785295	0.0400593606896439
21386	SG0SPEC	100	0.2788768373022632	0.0022485915033732	0.01045766887354885	0.15139375839586572
21386	SG0SPEC	150	0.3005462598023688	0.0023015477535021003	0.0104877358763994	0.15725199504425105
21386	SPEC	40	0.1381888217669784	0.00173650108114325	0.0098720114806996	0.04561665599222285
21386	SPEC	100	0.4898758257238647	0.0035723435905358003	0.011502484182102049	0.1973236114864153
21386	SPEC	150	0.565676991070374	0.00464654097998865	0.0120209220606004	0.1828613986610235
21408	FD	40	0.1419095462344872	0.0016983753697687	0.0122343412699175	0.1010531911038979
21408	FD	100	0.8408671350872133	0.0020189621675721	0.0126852165346974	0.1214653012118011
21408	FD	150	0.3314730230793895	0.002337024842932	0.0130147526749865	0.1402707318395547
21408	SG	40	0.154159736691597	0.0015323091574555	0.0122389836940245	0.1044865009383637
21408	SG	100	0.1949326332287288	0.001558473839252	0.0125135209885361	0.101902013921791
21408	SG	150	0.1705080489235801	0.0015629216280803	0.0125133453776447	0.1005676427315821
21408	SG0SPEC	40	0.1443560402096533	0.0017114836329192	0.0122347150108072	0.1028422910708534
21408	SG0SPEC	100	0.3738516486910669	0.0018751189111023	0.0124395279637686	0.1075590692212763
21408	SG0SPEC	150	0.2553181462608562	0.001967087793	0.0124557467461759	0.1469818781974732
21408	SPEC	40	0.1452207536218199	0.0017337253522041	0.0123041913349573	0.1022914549621384
21408	SPEC	100	0.3850960281916942	0.0023342604822108	0.0128528376937044	0.1623292098899624
21408	SPEC	150	0.7488960762589266	0.0037028575775539	0.013653806060589	0.225952463209142
21413	FD	40	0.1775948622831048	0.0014724209431623	0.0080910327075952	0.0769388907981279
21413	FD	100	0.3193443037534598	0.0023995091854551	0.0098188564056371	0.1661962309919449
21413	FD	150	0.3201633376473348	0.0025765916115088	0.0099192629667991	0.1568772331880189
21413	SG	40	0.1644365935093317	0.0012490801577255	0.0080628745111432	0.076807218623456
21413	SG	100	0.2228186159631061	0.0014811579222115	0.0093145015175116	0.1568402397927313
21413	SG	150	0.2914923689358322	0.0014862060536737	0.0093674985170269	0.1578453628226735
21413	SG0SPEC	40	0.1662033398309319	0.0014718895679759	0.0080927587071715	0.0757957790266202
21413	SG0SPEC	100	0.28185471972821	0.0020009773997482	0.0088548350612362	0.143933128941696
21413	SG0SPEC	150	0.3103353821436322	0.0020574802566482	0.0089196286344527	0.1637951715027945
21413	SPEC	40	0.2035348297715442	0.0015227329310333	0.008143093246698	0.0811021898657866
21413	SPEC	100	0.3939112011597768	0.0027987100687212	0.0101386883574287	0.1961616491362775
21413	SPEC	150	0.5214401701633966	0.0036178734513436	0.0104368209877062	0.2344705374014891
21446	FD	40	0.14519792173528828	0.002556227339556	0.0152066247112634	0.0332899273989023
21446	FD	100	0.23859927157383148	0.0031369920748868	0.0156215321308708	0.08536513303516195
21446	FD	150	0.2806951964079699	0.00326403317727985	0.01571944769540725	0.10030367601912554
21446	SG	40	0.12952381316554862	0.0022975437810123503	0.015182111139524099	0.035421842071078
21446	SG	100	0.242090750923135	0.0024136350044719	0.01542078935191105	0.060608401370747855
21446	SG	150	0.20381724952102404	0.00241612129548665	0.015434563800260849	0.06196315438999675
21446	SG0SPEC	40	0.15434501377968052	0.0025685543541298502	0.01520085221967465	0.0340054203707109
21446	SG0SPEC	100	0.26729592846852734	0.0028195170889405	0.015442227927460101	0.0611354282504798
21446	SG0SPEC	150	0.24683594050596325	0.0028578119015906	0.015469991363657	0.06783209498244874
21446	SPEC	40	0.14981625080257627	0.00261168138531665	0.01529543364772605	0.0337674039521068
21446	SPEC	100	0.28083981795491525	0.00348118522846165	0.0158482415033197	0.11269318854051585
21446	SPEC	150	0.4757608366795837	0.00403699250362645	0.01615522238863255	0.17558820758029076
21465	FD	40	0.1763808861374892	0.0027119331751364	0.0149582351071563	0.0408160031743891
21465	FD	100	0.3585262608387537	0.0034004648762312	0.0151092622893238	0.1142046989152841
21465	FD	150	0.2981215450689706	0.0036504881941609	0.0152359348196972	0.1188824050428335
21465	SG	40	0.1543229226769721	0.0023217668187102	0.014920378623582	0.0465107689819233
21465	SG	100	0.2331428095477183	0.0024425383429517	0.0149357769049887	0.0634128589200353
21465	SG	150	0.2095576429795256	0.0024472401038011	0.0149373963361951	0.0647004900639948
21465	SG0SPEC	40	0.1681574645367656	0.0027199464220158	0.0149461565665731	0.0419410701104246
21465	SG0SPEC	100	0.241943278895673	0.0029849385398967	0.0150391517097968	0.0581069057870058
21465	SG0SPEC	150	0.4683293940321134	0.003066124650447	0.0150686217302243	0.0650789922895296
21465	SPEC	40	0.1834318413922144	0.0027997358642096	0.0150792594715675	0.0406371565816011
21465	SPEC	100	0.4231123321365701	0.0038303102329662	0.0153550416556746	0.1528739843339349
21465	SPEC	150	0.5088849586008471	0.0047069403690945	0.0157520516870039	0.214560608972582
