## Supplementary material for "Calibration and processing sensitivity of time-embedded three-dimensional electrocardiographic descriptors: a two-dataset benchmark": Research materials and reproducible analysis code: common_duration_participants_PTBXL.csv (part 2 of 2)

patient	method	cutoff	abs_torsion	curvature	almost_curvature	weighted_abs_torsion
21485	FD	40	0.13627284083115765	0.0032567272391010498	0.02035396954247915	0.046613759205671054
21485	FD	100	0.2661620231323845	0.00377023894430935	0.02079789528136975	0.06718000470119351
21485	FD	150	0.3133941128945862	0.00392903501993925	0.02084153865715925	0.08090149159340365
21485	SG	40	0.13220173747375763	0.00289294585142065	0.020330467474665298	0.04977640636708845
21485	SG	100	0.13337295855426023	0.0029807857248037497	0.020766592982131148	0.04961039296508875
21485	SG	150	0.13832682933742124	0.00298138529023955	0.0207580465943192	0.0498540601259014
21485	SG0SPEC	40	0.141265684522288	0.00327752953745595	0.0203363915599286	0.047865487732654394
21485	SG0SPEC	100	0.25590707278471425	0.00343924260575685	0.020808821538539003	0.043846521184169096
21485	SG0SPEC	150	0.32777489838848817	0.0034584352297266996	0.02082024223132	0.0474490334714531
21485	SPEC	40	0.1498674394853504	0.0033353001939249	0.020492563483973	0.04689673745385965
21485	SPEC	100	0.3152967436643978	0.0040979687189504	0.020964445887838003	0.09188452633218346
21485	SPEC	150	0.5128298921049932	0.0045738406007956	0.0211171392930412	0.1739413405249738
21513	FD	40	0.16994235514874315	0.0035193930104072497	0.0063354711114832	0.0125243786331363
21513	FD	100	0.2611328309622221	0.0043226227033188	0.0073646592709611	0.047678089040163046
21513	FD	150	0.33314671810906166	0.004624507660325799	0.0075853601601317	0.0706320103874937
21513	SG	40	0.19146689532653155	0.0028898387725761997	0.005885231725864901	0.01187156989534015
21513	SG	100	0.2147905230332833	0.0030669553199561	0.00638650895358445	0.0268290245647317
21513	SG	150	0.211559911501979	0.0030817319488502	0.0064046369735233	0.0275164055310331
21513	SG0SPEC	40	0.23066772633203542	0.00352420065039315	0.00628229961846195	0.0127773790112253
21513	SG0SPEC	100	0.2836649867624058	0.0040104842793281	0.00696811805213305	0.027411007699380402
21513	SG0SPEC	150	0.37640456011907153	0.004165068975154651	0.00707247513028565	0.04478563911449105
21513	SPEC	40	0.17192800295023686	0.0036563472802522	0.0064870147217457	0.0134560833603824
21513	SPEC	100	0.38802385761928065	0.004863656873761351	0.0078537698148214	0.07197429862078004
21513	SPEC	150	0.5967074690184855	0.0064303940983391	0.0088560686938845	0.14591691504384263
21516	FD	40	0.1431840591029811	0.0018725067876664	0.0130667580166818	0.0509603961418216
21516	FD	100	0.2811074233252909	0.0021573986049176	0.0130204160129164	0.086577285412068
21516	FD	150	0.2899806562919738	0.0022995329905202	0.0130456654269849	0.1114673501801092
21516	SG	40	0.1385489041576892	0.001676334626245	0.013092488349697	0.0524634468977409
21516	SG	100	0.1770066291971269	0.0017436021167893	0.0129886628405022	0.04931365385918
21516	SG	150	0.1751857321610889	0.0017465982908236	0.0130063318924318	0.0495955355461464
21516	SG0SPEC	40	0.1498729015990383	0.0018849068866765	0.0130850745960733	0.0521791089606058
21516	SG0SPEC	100	0.2338655267488907	0.0020323420018833	0.0129856443139064	0.0449124109944628
21516	SG0SPEC	150	0.3379572178299326	0.0020749482202635	0.0130143617014909	0.0654835631584515
21516	SPEC	40	0.1510382323866967	0.0019139415034377	0.0131528615356397	0.0514297765859797
21516	SPEC	100	0.348662308924284	0.0023679094887787	0.0131809109386148	0.1262452223624459
21516	SPEC	150	0.6849394488674125	0.0029775377451313	0.0133170425675156	0.2069447848564174
21553	FD	40	0.15160017186992805	0.0023192336081830998	0.0153259343991635	0.1156252114204106
21553	FD	100	0.28664162057360165	0.0027044372931007	0.015285492312061149	0.0985408575533207
21553	FD	150	0.432815325489884	0.0029036137631938	0.015310084378658849	0.12273359660281374
21553	SG	40	0.1469663791779769	0.0020305134752534003	0.01533355120467385	0.11528179562666324
21553	SG	100	0.1952792475417957	0.00208273670504405	0.01521409162326115	0.1248792813314161
21553	SG	150	0.20939591679818953	0.0020838559333693496	0.015222567477447449	0.1250147901507713
21553	SG0SPEC	40	0.18138449860251754	0.0023330125723517	0.015325509638649499	0.11689543879863204
21553	SG0SPEC	100	0.2646918977994322	0.0024622287292682997	0.01523218797235755	0.1256386252462381
21553	SG0SPEC	150	0.2986704689234258	0.00250015223972845	0.01526311474860915	0.126467099682337
21553	SPEC	40	0.15784354992994964	0.002382138115272	0.0154304585906475	0.11916372318724965
21553	SPEC	100	0.4102485948976315	0.0030272363828896002	0.015481443379852751	0.1290430635791576
21553	SPEC	150	0.604687729260015	0.003892465260289	0.0157072934276033	0.23761344258396275
21600	FD	40	0.1611848541561687	0.0026762218216256004	0.0156383147771318	0.10065875571943105
21600	FD	100	0.25489746600006047	0.0035815797246897003	0.0166138077462943	0.1475976118637463
21600	FD	150	0.33640370479942766	0.00374580325970465	0.016819086559743297	0.14370656814908225
21600	SG	40	0.1506420840720354	0.0023386213765661003	0.01559815084464575	0.10949483930490045
21600	SG	100	0.1889401400549012	0.00246186387984695	0.016438025916300447	0.131980277908414
21600	SG	150	0.1900176422577448	0.0024667427993199497	0.0164116917405496	0.13139459594626696
21600	SG0SPEC	40	0.17344922017544384	0.00269282310359925	0.0155953735248348	0.1032985183880366
21600	SG0SPEC	100	0.2512225732307911	0.0030792509863714	0.01634006177732545	0.121018929150307
21600	SG0SPEC	150	0.32867527890969883	0.0031576441826976	0.0163480067499963	0.1237056773242535
21600	SPEC	40	0.17658338632450293	0.00275005884482825	0.0157631532974206	0.10118193000925729
21600	SPEC	100	0.38542700675444724	0.004074439329333501	0.0168801203031287	0.16741014736348714
21600	SPEC	150	0.5498266098324872	0.00484327715965845	0.0173832507945887	0.22352643111092785
21626	FD	40	0.1569784134650661	0.0038126539366532	0.0156138356653053	0.0724883918027694
21626	FD	100	0.2234844726395571	0.0050203856899095	0.0161488616411248	0.0808578767692056
21626	FD	150	0.3235392907370862	0.0052469318975678	0.0164408886980636	0.0846997577291386
21626	SG	40	0.1487665321794954	0.0032845093730604	0.0155146035427319	0.074882720046383
21626	SG	100	0.1649510904674157	0.0034632176704525	0.0155135428828184	0.0757549283524491
21626	SG	150	0.1941382127062693	0.0034649348094157	0.0155071864397824	0.0763025070483513
21626	SG0SPEC	40	0.1613386383685202	0.0038248995297311	0.0156162070856845	0.073294057941896
21626	SG0SPEC	100	0.2434167784576979	0.0043377151522743	0.0158083299424003	0.0680075453456653
21626	SG0SPEC	150	0.2905902685233358	0.0044032156644956	0.0158200532392709	0.0757473609092758
21626	SPEC	40	0.1566415175354829	0.0039289104533602	0.0157480988194846	0.0746735082206329
21626	SPEC	100	0.3643138531490106	0.0056078438092368	0.016593064963201	0.0908049311327368
21626	SPEC	150	0.4658555133891871	0.0065149369116157	0.017019219467089	0.1696807882582625
21650	FD	40	0.15301568002252536	0.003952974229559951	0.01499053558784225	0.0194050633165318
21650	FD	100	0.24827278198133754	0.0045097014429346	0.0151929505051952	0.062673329406391
21650	FD	150	0.3042059120794264	0.00464073974364345	0.01528945439180405	0.06365901861902315
21650	SG	40	0.13628321584315495	0.0034104298671619997	0.01483104608489365	0.016079615535528
21650	SG	100	0.16608042273547835	0.00354646593294975	0.014937823617130749	0.046505072341846046
21650	SG	150	0.17895204731484748	0.0035458361115498	0.014931251287878849	0.0469599483108807
21650	SG0SPEC	40	0.1481794395252494	0.00397695871185305	0.014972368864402251	0.01828515881664785
21650	SG0SPEC	100	0.19065603259646435	0.0042535114958663495	0.01510336264025375	0.0511618304916855
21650	SG0SPEC	150	0.26567916424407867	0.0042962520793974005	0.0151024495718737	0.054623752264554196
21650	SPEC	40	0.15693993545397011	0.00407183453924055	0.0151551161693868	0.0214834083760286
21650	SPEC	100	0.37369480280907585	0.00486675268539585	0.01544366247539555	0.08365665032126984
21650	SPEC	150	0.5103200959502792	0.0054343978246187506	0.01575555244700045	0.1032426883221825
21651	FD	40	0.1398679878323367	0.0041796261717037	0.0209625667655706	0.0298706510006716
21651	FD	100	0.2518539541867101	0.0042577708068819	0.021810298131439	0.041738653228196
21651	FD	150	0.3231183500730878	0.0044065067155452	0.0219532085615734	0.0493111992355907
21651	SG	40	0.1439698411526996	0.0036930107849026	0.0208632662442528	0.0258583009694694
21651	SG	100	0.190658980086753	0.0037054938326402	0.0214030594989391	0.0358463905178278
21651	SG	150	0.1723388911069352	0.0037023620563517	0.021416688137322	0.0356137422086522
21651	SG0SPEC	40	0.1488601706714462	0.0042106444284456	0.0209575549271191	0.0297104649354048
21651	SG0SPEC	100	0.2083827163995539	0.0042884447296218	0.0213968930539416	0.0430893529066089
21651	SG0SPEC	150	0.2717909810060514	0.0043209721706813	0.0213884140650416	0.0480730116066317
21651	SPEC	40	0.1666413091212458	0.0042829639794331	0.0211322897207096	0.0320571363855661
21651	SPEC	100	0.3328284023812744	0.0044970141042597	0.0221341427126478	0.0468771962422977
21651	SPEC	150	0.5159153953079104	0.0053555728270502	0.0224481409078098	0.0969692933911665
21683	FD	40	0.1939901121564525	0.0014045186182116	0.0085770480960299	0.03848517413536135
21683	FD	100	0.34842759695118625	0.00181341425102985	0.00913290072005625	0.086965385912439
21683	FD	150	0.359045787715788	0.0019808233655582	0.0092019851820789	0.1172177049759051
21683	SG	40	0.14620764677255466	0.0012107459260712	0.0085581332252418	0.0481821156707515
21683	SG	100	0.16973901572540576	0.0012692869663658499	0.008828103643905249	0.04359573111360415
21683	SG	150	0.13817642921038314	0.0012703530360194501	0.00883111660004595	0.04515798078286
21683	SG0SPEC	40	0.1574541331191885	0.00140942629729975	0.008576883583050851	0.0407897087391833
21683	SG0SPEC	100	0.29090073927450283	0.0015975751217897	0.00881309891650125	0.05037296350327915
21683	SG0SPEC	150	0.5056779197560557	0.0016322629537372998	0.00881855325705185	0.07533782612688755
21683	SPEC	40	0.15528236190971095	0.0014478375982898	0.0086395031906804	0.0372576136785551
21683	SPEC	100	0.37962506172802785	0.0021252101234334	0.0093433752387637	0.13126523906136867
21683	SPEC	150	0.7189575531021841	0.0026891458787791	0.0095418806848286	0.22778628041610438
21713	FD	40	0.1597730354449087	0.0028565613151358502	0.01519573877714385	0.06395095879582641
21713	FD	100	0.2801466629666529	0.00325480431130525	0.016063352398865402	0.0643697209614015
21713	FD	150	0.2819831447718364	0.00332838338494875	0.01614862095753055	0.0782999730931615
21713	SG	40	0.1597680319928505	0.0024796843811989	0.0151402157917524	0.06368364893114595
21713	SG	100	0.1973651224471839	0.0026109927904682502	0.0158633650954904	0.06500955333554889
21713	SG	150	0.19401209121727694	0.00261453696562345	0.01585991235772195	0.06487587751968521
21713	SG0SPEC	40	0.16078631027863036	0.0028666610683533997	0.01515102506433535	0.0645145616867239
21713	SG0SPEC	100	0.2260228929311601	0.0030974292085444	0.0158056353159978	0.06053820188808585
21713	SG0SPEC	150	0.28258511404877124	0.0031315417093081997	0.0158123176504033	0.06136868083593825
21713	SPEC	40	0.17405320430680393	0.00294073077050845	0.01530515231460675	0.06622240467145925
21713	SPEC	100	0.3355095636647234	0.00349870356780665	0.0162811700878614	0.08277537866763565
21713	SPEC	150	0.5880538150566242	0.00407526768702995	0.01659249964294315	0.19335293915793345
21715	FD	40	0.1425769237004892	0.0031309310557651	0.0119889603556784	0.0350338216416445
21715	FD	100	0.2409624150548613	0.0039744746616785	0.0120291743829347	0.0752074170501868
21715	FD	150	0.3116574682456723	0.0042022619625604	0.0120815100536683	0.0764133506822024
21715	SG	40	0.1246501508437038	0.0027105514994202	0.0118521775515872	0.0318729407674555
21715	SG	100	0.1940354555606959	0.0029020430249404	0.011594205689474	0.065883569127288
21715	SG	150	0.1927080668403822	0.0029033517719989	0.0115982981998156	0.0656569277136864
21715	SG0SPEC	40	0.1405851374570671	0.0031399572493596	0.0120232237215021	0.0341146275084567
21715	SG0SPEC	100	0.2179520457602034	0.0035029901246006	0.0117673983079694	0.0747353299612995
21715	SG0SPEC	150	0.2983444201530932	0.0035746128704317	0.011794371757951	0.0805374394241832
21715	SPEC	40	0.1480781986142272	0.0032234589930482	0.0120855691933123	0.0376914201512716
21715	SPEC	100	0.3131962033160008	0.0044111055827974	0.0122671460711254	0.0853237502346204
21715	SPEC	150	0.5105861261751774	0.0052754243825744	0.0125441581951247	0.1636181985085872
21723	FD	40	0.1533393431445621	0.00257381968339	0.0134595463088401	0.0411230935780269
21723	FD	100	0.2515789853570209	0.0032780576995834	0.0138081749644495	0.0878133735188879
21723	FD	150	0.3163040001470569	0.0034384161093239	0.0139548601384463	0.0916032333314161
21723	SG	40	0.139555216226392	0.0022574668914265	0.0134232043613326	0.0363806737280553
21723	SG	100	0.2158833322982844	0.002425418470554	0.0135284113823148	0.0903541571469235
21723	SG	150	0.2895153574699395	0.0024192396524694	0.013538446133862	0.0891688310674269
21723	SG0SPEC	40	0.1541472707623391	0.0025827736881635	0.0134488798559549	0.0395994106371211
21723	SG0SPEC	100	0.2297069945625841	0.0029650954578044	0.013526227801079	0.1078316754157012
21723	SG0SPEC	150	0.3261180111962701	0.0029686827872361	0.0135178662440098	0.1120665075116025
21723	SPEC	40	0.1576600234574333	0.0026426014609826	0.0135742879421615	0.0445072012047816
21723	SPEC	100	0.3254684321512276	0.0036328739311805	0.0140496587883505	0.1025080605047917
21723	SPEC	150	0.5943767340590537	0.0042449236721961	0.0144458157050552	0.148903911685549
21738	FD	40	0.1553413708403015	0.0026816610197635	0.0170426533289527	0.0286214963771216
21738	FD	100	0.288731561841316	0.0030427777121983	0.0176020256513312	0.0733047140933867
21738	FD	150	0.3176364976901872	0.0033382432076204	0.0176840656614131	0.103806821605081
21738	SG	40	0.1806736451764475	0.0023728752674967	0.0170225204415532	0.0264456334701658
21738	SG	100	0.1768048027797149	0.0024078592733221	0.0174063486843745	0.0452265420579153
21738	SG	150	0.2094957641997341	0.0024126085579036	0.0174196221040534	0.0456608568458817
21738	SG0SPEC	40	0.1578034511678337	0.0026987474357646	0.0170377294690915	0.0282416623625507
21738	SG0SPEC	100	0.2366017390755988	0.0028531869515453	0.0173629778343161	0.0506838252188196
21738	SG0SPEC	150	0.3153396510490491	0.0029688911916822	0.0173893179333015	0.0633376303874076
21738	SPEC	40	0.1551794968418755	0.0027494538900794	0.0171623921157661	0.0302399247540263
21738	SPEC	100	0.3924542671549563	0.0033620111467201	0.0178458771775161	0.119024578648981
21738	SPEC	150	0.4705801126229905	0.0044485329965942	0.0182311213875552	0.2390237137008559
21775	FD	40	0.1646585351518197	0.0022971782747003	0.0074399246405188	0.0315119947946443
21775	FD	100	0.2098764955939816	0.0026754659502141	0.0079454576987689	0.0784333179200756
21775	FD	150	0.2169878657606676	0.0027719910621434	0.0080522718756742	0.0799817482946691
21775	SG	40	0.1619896910288923	0.0019419358311597	0.0073168983510739	0.0368583811427203
21775	SG	100	0.1713902196604319	0.002042726844409	0.0076395416741352	0.0420295731773184
21775	SG	150	0.2015512097021121	0.002045701058319	0.0076370000867304	0.0424560480757442
21775	SG0SPEC	40	0.1684779814313401	0.0023053797235307	0.0074270110561225	0.0325942807469772
21775	SG0SPEC	100	0.2133758710148083	0.0025671786701864	0.007775120386605	0.0506457163652976
21775	SG0SPEC	150	0.2750172857660886	0.0026159502588606	0.0077762394490048	0.0652922271036862
21775	SPEC	40	0.1768668433306739	0.0023761914004669	0.0075229428363498	0.0314355895112029
21775	SPEC	100	0.3033266558240665	0.0029664712999723	0.0081326013816801	0.0965917399593185
21775	SPEC	150	0.3970724318539618	0.0034120375234961	0.0083941347708341	0.1790216776416104
21778	FD	40	0.1536687014087323	0.0028029994552269	0.0065899777971464	0.0315808474562326
21778	FD	100	0.2722595862398156	0.0035764253782343	0.0076382073576732	0.0862630719665121
21778	FD	150	0.3346111458860847	0.0038796522851689	0.0078559170788816	0.0832437865027242
21778	SG	40	0.1462926957780066	0.0024006229702992	0.0063674373423364	0.0324562243107307
21778	SG	100	0.1802230906957131	0.0026098855824474	0.0069034060525451	0.0557572812953157
21778	SG	150	0.1944391529902452	0.0026114249103391	0.0069139820435166	0.0569847837750268
21778	SG0SPEC	40	0.1493411765967328	0.0028136631791377	0.0065500544184701	0.0317877521511127
21778	SG0SPEC	100	0.2122948564440308	0.0033174426484092	0.0070188198153326	0.0551815154364932
21778	SG0SPEC	150	0.3058872513949069	0.0033721995993102	0.0070407656006782	0.0618520773643127
21778	SPEC	40	0.1636474211392287	0.0028945784273266	0.0066982965431553	0.032771514840174
21778	SPEC	100	0.3715459968673433	0.0041228048914358	0.008056378077578	0.1126482595842109
21778	SPEC	150	0.5626909208848718	0.0050233511225996	0.0087192264401911	0.1470942687689712
21794	FD	40	0.12967558856627165	0.00174112251194575	0.0120629045494713	0.0595152308201757
21794	FD	100	0.33876476242137904	0.0031208536424444	0.0133995219060365	0.10986591012817501
21794	FD	150	0.42846390666704415	0.0037139539991710496	0.01384052239635475	0.12195026515820195
21794	SG	40	0.14352129399963895	0.00152905674439205	0.0120564574370353	0.060411000174731444
21794	SG	100	0.2216276654989394	0.0017151792256969	0.01280639310449085	0.10935525327875315
21794	SG	150	0.2292353627452322	0.0017203457110847	0.0128184231478486	0.1120102075142219
21794	SG0SPEC	40	0.1347391223217433	0.0017416643170519502	0.0120266552962959	0.0584830218518812
21794	SG0SPEC	100	0.2598493898690002	0.0022304921023993	0.012721385277082	0.11095113065674894
21794	SG0SPEC	150	0.33846146001389293	0.0023963642302271	0.012777218118752199	0.16536682840250422
21794	SPEC	40	0.13463152232229575	0.00178944488680005	0.012153971776633701	0.0628443320708585
21794	SPEC	100	0.47205099256870453	0.0038721806543647	0.01384645522307645	0.1466320009606604
21794	SPEC	150	0.7394050959827803	0.00613179145083215	0.0150673028597497	0.24794162617643234
