## Supplementary material for "Calibration and processing sensitivity of time-embedded three-dimensional electrocardiographic descriptors: a two-dataset benchmark": Research materials and reproducible analysis code: extended_calibration_estimates.csv (part 1 of 3)

model	noise_sd_mV	realization	cutoff	method	matched	metric	estimate	truth	filtered_truth
helix_10	0.0	0	40	FD	False	abs_torsion	0.06242148742754378	0.06258477827057171	0.0625847846676906
helix_10	0.0	0	40	FD	False	curvature	0.003911692591041065	0.003932317592827484	0.003932266886811954
helix_10	0.0	0	40	FD	False	almost_curvature	0.03969673808678678	0.039801160301850366	0.03980064895727848
helix_10	0.0	0	40	FD	False	weighted_abs_torsion	0.06242148742754378	0.06258477827057174	0.06258478466769062
helix_10	0.0	0	40	SG	False	abs_torsion	0.06308525246807617	0.06258477827057171	0.0625847846676906
helix_10	0.0	0	40	SG	False	curvature	0.003804538076540429	0.003932317592827484	0.003932266886811954
helix_10	0.0	0	40	SG	False	almost_curvature	0.03977994393162923	0.039801160301850366	0.03980064895727848
helix_10	0.0	0	40	SG	False	weighted_abs_torsion	0.06308525246807616	0.06258477827057174	0.06258478466769062
helix_10	0.0	0	40	SPEC	False	abs_torsion	0.06258534254302187	0.06258477827057171	0.0625847846676906
helix_10	0.0	0	40	SPEC	False	curvature	0.0039323607884652325	0.003932317592827484	0.003932266886811954
helix_10	0.0	0	40	SPEC	False	almost_curvature	0.03980080146329099	0.039801160301850366	0.03980064895727848
helix_10	0.0	0	40	SPEC	False	weighted_abs_torsion	0.06254118067147856	0.06258477827057174	0.06258478466769062
helix_10	0.0	0	40	SG0SPEC	False	abs_torsion	0.06258573112033092	0.06258477827057171	0.0625847846676906
helix_10	0.0	0	40	SG0SPEC	False	curvature	0.003929492936183398	0.003932317592827484	0.003932266886811954
helix_10	0.0	0	40	SG0SPEC	False	almost_curvature	0.03977185610371672	0.039801160301850366	0.03980064895727848
helix_10	0.0	0	40	SG0SPEC	False	weighted_abs_torsion	0.0625576234868433	0.06258477827057174	0.06258478466769062
helix_10	0.0	0	40	TIK	False	abs_torsion	0.06258483443257758	0.06258477827057171	0.0625847846676906
helix_10	0.0	0	40	TIK	False	curvature	0.003931872397741616	0.003932317592827484	0.003932266886811954
helix_10	0.0	0	40	TIK	False	almost_curvature	0.0397966707317989	0.039801160301850366	0.03980064895727848
helix_10	0.0	0	40	TIK	False	weighted_abs_torsion	0.06258483443250497	0.06258477827057174	0.06258478466769062
helix_10	0.0	0	100	FD	False	abs_torsion	0.062421481082043866	0.06258477827057171	0.06258477827212794
helix_10	0.0	0	100	FD	False	curvature	0.0039117430215748665	0.003932317592827484	0.003932317580492277
helix_10	0.0	0	100	FD	False	almost_curvature	0.03969724800316695	0.039801160301850366	0.03980116017745604
helix_10	0.0	0	100	FD	False	weighted_abs_torsion	0.06242148108204387	0.06258477827057174	0.06258477827212794
helix_10	0.0	0	100	SG	False	abs_torsion	0.06308524602639064	0.06258477827057171	0.06258477827212794
helix_10	0.0	0	100	SG	False	curvature	0.0038045871238795628	0.003932317592827484	0.003932317580492277
helix_10	0.0	0	100	SG	False	almost_curvature	0.039780454884754575	0.039801160301850366	0.03980116017745604
helix_10	0.0	0	100	SG	False	weighted_abs_torsion	0.06308524602639062	0.06258477827057174	0.06258477827212794
helix_10	0.0	0	100	SPEC	False	abs_torsion	0.06258533834635595	0.06258477827057171	0.06258477827212794
helix_10	0.0	0	100	SPEC	False	curvature	0.003932411085103566	0.003932317592827484	0.003932317580492277
helix_10	0.0	0	100	SPEC	False	almost_curvature	0.03980130938611861	0.039801160301850366	0.03980116017745604
helix_10	0.0	0	100	SPEC	False	weighted_abs_torsion	0.06255844166894746	0.06258477827057174	0.06258477827212794
helix_10	0.0	0	100	SG0SPEC	False	abs_torsion	0.06258572024725344	0.06258477827057171	0.06258477827212794
helix_10	0.0	0	100	SG0SPEC	False	curvature	0.003929543588889175	0.003932317592827484	0.003932317580492277
helix_10	0.0	0	100	SG0SPEC	False	almost_curvature	0.03977236649415363	0.039801160301850366	0.03980116017745604
helix_10	0.0	0	100	SG0SPEC	False	weighted_abs_torsion	0.06257061417617966	0.06258477827057174	0.06258477827212794
helix_10	0.0	0	100	TIK	False	abs_torsion	0.0625848280384015	0.06258477827057171	0.06258477827212794
helix_10	0.0	0	100	TIK	False	curvature	0.003931923086417231	0.003932317592827484	0.003932317580492277
helix_10	0.0	0	100	TIK	False	almost_curvature	0.039797181902071446	0.039801160301850366	0.03980116017745604
helix_10	0.0	0	100	TIK	False	weighted_abs_torsion	0.06258482803835727	0.06258477827057174	0.06258477827212794
helix_10	0.0	0	150	FD	False	abs_torsion	0.06242148108050917	0.06258477827057171	0.06258477827058108
helix_10	0.0	0	150	FD	False	curvature	0.003911743033772072	0.003932317592827484	0.003932317592753129
helix_10	0.0	0	150	FD	False	almost_curvature	0.03969724812649609	0.039801160301850366	0.039801160301100535
helix_10	0.0	0	150	FD	False	weighted_abs_torsion	0.06242148108050916	0.06258477827057174	0.06258477827058108
helix_10	0.0	0	150	SG	False	abs_torsion	0.06308524602483263	0.06258477827057171	0.06258477827058108
helix_10	0.0	0	150	SG	False	curvature	0.0038045871357422273	0.003932317592827484	0.003932317592753129
helix_10	0.0	0	150	SG	False	almost_curvature	0.03978045500833447	0.039801160301850366	0.039801160301100535
helix_10	0.0	0	150	SG	False	weighted_abs_torsion	0.06308524602483262	0.06258477827057174	0.06258477827058108
helix_10	0.0	0	150	SPEC	False	abs_torsion	0.06258534243703219	0.06258477827057171	0.06258477827058108
helix_10	0.0	0	150	SPEC	False	curvature	0.0039324114209626755	0.003932317592827484	0.003932317592753129
helix_10	0.0	0	150	SPEC	False	almost_curvature	0.03980130941346718	0.039801160301850366	0.039801160301100535
helix_10	0.0	0	150	SPEC	False	weighted_abs_torsion	0.0625631630997159	0.06258477827057174	0.06258477827058108
helix_10	0.0	0	150	SG0SPEC	False	abs_torsion	0.06258572007180843	0.06258477827057171	0.06258477827058108
helix_10	0.0	0	150	SG0SPEC	False	curvature	0.003929543569966352	0.003932317592827484	0.003932317592753129
helix_10	0.0	0	150	SG0SPEC	False	almost_curvature	0.03977236656906593	0.039801160301850366	0.039801160301100535
helix_10	0.0	0	150	SG0SPEC	False	weighted_abs_torsion	0.06257057387101256	0.06258477827057174	0.06258477827058108
helix_10	0.0	0	150	TIK	False	abs_torsion	0.06258482803690955	0.06258477827057171	0.06258477827058108
helix_10	0.0	0	150	TIK	False	curvature	0.003931923098676873	0.003932317592827484	0.003932317592753129
helix_10	0.0	0	150	TIK	False	almost_curvature	0.03979718202569532	0.039801160301850366	0.039801160301100535
helix_10	0.0	0	150	TIK	False	weighted_abs_torsion	0.06258482803687308	0.06258477827057174	0.06258477827058108
helix_10	0.0	0	150	FD	True	abs_torsion	0.06262421854195313	0.06258477827057171	0.06258477827058108
helix_10	0.0	0	150	FD	True	curvature	0.0036082386406750613	0.003932317592827484	0.003932317592753129
helix_10	0.0	0	150	FD	True	almost_curvature	0.036531353191469364	0.039801160301850366	0.039801160301100535
helix_10	0.0	0	150	FD	True	weighted_abs_torsion	0.06262421854195312	0.06258477827057174	0.06258477827058108
helix_10	0.0	0	150	SG	True	abs_torsion	0.06261052280945857	0.06258477827057171	0.06258477827058108
helix_10	0.0	0	150	SG	True	curvature	0.003609591165894456	0.003932317592827484	0.003932317592753129
helix_10	0.0	0	150	SG	True	almost_curvature	0.036571486135589255	0.039801160301850366	0.039801160301100535
helix_10	0.0	0	150	SG	True	weighted_abs_torsion	0.06261052280945854	0.06258477827057174	0.06258477827058108
helix_10	0.0	0	150	SPEC	True	abs_torsion	0.06262395868838024	0.06258477827057171	0.06258477827058108
helix_10	0.0	0	150	SPEC	True	curvature	0.0036082085968753663	0.003932317592827484	0.003932317592753129
helix_10	0.0	0	150	SPEC	True	almost_curvature	0.036531201430215605	0.039801160301850366	0.039801160301100535
helix_10	0.0	0	150	SPEC	True	weighted_abs_torsion	0.06262395868838025	0.06258477827057174	0.06258477827058108
helix_10	0.0	0	150	SG0SPEC	True	abs_torsion	0.06262309549680495	0.06258477827057171	0.06258477827058108
helix_10	0.0	0	150	SG0SPEC	True	curvature	0.0036156666818633163	0.003932317592827484	0.003932317592753129
helix_10	0.0	0	150	SG0SPEC	True	almost_curvature	0.036606478944397086	0.039801160301850366	0.039801160301100535
helix_10	0.0	0	150	SG0SPEC	True	weighted_abs_torsion	0.06262309549680495	0.06258477827057174	0.06258477827058108
helix_10	0.0	0	150	TIK	True	abs_torsion	0.06262333128391603	0.06258477827057171	0.06258477827058108
helix_10	0.0	0	150	TIK	True	curvature	0.003613630999744309	0.003932317592827484	0.003932317592753129
helix_10	0.0	0	150	TIK	True	almost_curvature	0.03658593211549425	0.039801160301850366	0.039801160301100535
helix_10	0.0	0	150	TIK	True	weighted_abs_torsion	0.06262333128391603	0.06258477827057174	0.06258477827058108
helix_10	0.005	0	40	FD	False	abs_torsion	0.06242341359041869	0.06258477827057171	0.0625847846676906
helix_10	0.005	0	40	FD	False	curvature	0.003912041655708655	0.003932317592827484	0.003932266886811954
helix_10	0.005	0	40	FD	False	almost_curvature	0.03970187549228531	0.039801160301850366	0.03980064895727848
helix_10	0.005	0	40	FD	False	weighted_abs_torsion	0.062408529441255856	0.06258477827057174	0.06258478466769062
helix_10	0.005	0	40	SG	False	abs_torsion	0.06308703882574895	0.06258477827057171	0.0625847846676906
helix_10	0.005	0	40	SG	False	curvature	0.003804756520121678	0.003932317592827484	0.003932266886811954
helix_10	0.005	0	40	SG	False	almost_curvature	0.03978513798773311	0.039801160301850366	0.03980064895727848
helix_10	0.005	0	40	SG	False	weighted_abs_torsion	0.06307887205131099	0.06258477827057174	0.06258478466769062
helix_10	0.005	0	40	SPEC	False	abs_torsion	0.06258715969950603	0.06258477827057171	0.0625847846676906
helix_10	0.005	0	40	SPEC	False	curvature	0.003932746604272352	0.003932317592827484	0.003932266886811954
helix_10	0.005	0	40	SPEC	False	almost_curvature	0.039805990823666544	0.039801160301850366	0.03980064895727848
helix_10	0.005	0	40	SPEC	False	weighted_abs_torsion	0.06252870309234741	0.06258477827057174	0.06258478466769062
helix_10	0.005	0	40	SG0SPEC	False	abs_torsion	0.06258752786326081	0.06258477827057171	0.0625847846676906
helix_10	0.005	0	40	SG0SPEC	False	curvature	0.0039298209929159765	0.003932317592827484	0.003932266886811954
helix_10	0.005	0	40	SG0SPEC	False	almost_curvature	0.03977694807429964	0.039801160301850366	0.03980064895727848
helix_10	0.005	0	40	SG0SPEC	False	weighted_abs_torsion	0.06254878534943639	0.06258477827057174	0.06258478466769062
helix_10	0.005	0	40	TIK	False	abs_torsion	0.06258687840549321	0.06258477827057171	0.0625847846676906
helix_10	0.005	0	40	TIK	False	curvature	0.003932168772957856	0.003932317592827484	0.003932266886811954
helix_10	0.005	0	40	TIK	False	almost_curvature	0.03980187956090979	0.039801160301850366	0.03980064895727848
helix_10	0.005	0	40	TIK	False	weighted_abs_torsion	0.0625752568103344	0.06258477827057174	0.06258478466769062
helix_10	0.005	0	100	FD	False	abs_torsion	0.06327997487771941	0.06258477827057171	0.06258477827212794
helix_10	0.005	0	100	FD	False	curvature	0.003925230948965837	0.003932317592827484	0.003932317580492277
helix_10	0.005	0	100	FD	False	almost_curvature	0.039713805523246576	0.039801160301850366	0.03980116017745604
helix_10	0.005	0	100	FD	False	weighted_abs_torsion	0.06202431068920183	0.06258477827057174	0.06258477827212794
helix_10	0.005	0	100	SG	False	abs_torsion	0.06308715844513509	0.06258477827057171	0.06258477827212794
helix_10	0.005	0	100	SG	False	curvature	0.0038053569063393224	0.003932317592827484	0.003932317580492277
helix_10	0.005	0	100	SG	False	almost_curvature	0.03978499039132245	0.039801160301850366	0.03980116017745604
helix_10	0.005	0	100	SG	False	weighted_abs_torsion	0.0630523088114448	0.06258477827057174	0.06258477827212794
helix_10	0.005	0	100	SPEC	False	abs_torsion	0.07393030701034944	0.06258477827057171	0.06258477827212794
helix_10	0.005	0	100	SPEC	False	curvature	0.003960816054926021	0.003932317592827484	0.003932317580492277
helix_10	0.005	0	100	SPEC	False	almost_curvature	0.039825037029878586	0.039801160301850366	0.03980116017745604
helix_10	0.005	0	100	SPEC	False	weighted_abs_torsion	0.07090117283904587	0.06258477827057174	0.06258477827212794
helix_10	0.005	0	100	SG0SPEC	False	abs_torsion	0.0625970346164015	0.06258477827057171	0.06258477827212794
helix_10	0.005	0	100	SG0SPEC	False	curvature	0.003932104341998143	0.003932317592827484	0.003932317580492277
helix_10	0.005	0	100	SG0SPEC	False	almost_curvature	0.03977682488622527	0.039801160301850366	0.03980116017745604
helix_10	0.005	0	100	SG0SPEC	False	weighted_abs_torsion	0.06240939353442732	0.06258477827057174	0.06258477827212794
helix_10	0.005	0	100	TIK	False	abs_torsion	0.06258747395718119	0.06258477827057171	0.06258477827212794
helix_10	0.005	0	100	TIK	False	curvature	0.003932706543441396	0.003932317592827484	0.003932317580492277
helix_10	0.005	0	100	TIK	False	almost_curvature	0.03980133418291924	0.039801160301850366	0.03980116017745604
helix_10	0.005	0	100	TIK	False	weighted_abs_torsion	0.06254957081350453	0.06258477827057174	0.06258477827212794
helix_10	0.005	0	150	FD	False	abs_torsion	0.07793568059820026	0.06258477827057171	0.06258477827058108
helix_10	0.005	0	150	FD	False	curvature	0.003958367605721175	0.003932317592827484	0.003932317592753129
helix_10	0.005	0	150	FD	False	almost_curvature	0.039733842732436186	0.039801160301850366	0.039801160301100535
helix_10	0.005	0	150	FD	False	weighted_abs_torsion	0.07360392699279346	0.06258477827057174	0.06258477827058108
helix_10	0.005	0	150	SG	False	abs_torsion	0.06308963728126632	0.06258477827057171	0.06258477827058108
helix_10	0.005	0	150	SG	False	curvature	0.0038054518770483836	0.003932317592827484	0.003932317592753129
helix_10	0.005	0	150	SG	False	almost_curvature	0.03978716155197716	0.039801160301850366	0.039801160301100535
helix_10	0.005	0	150	SG	False	weighted_abs_torsion	0.06304850876525049	0.06258477827057174	0.06258477827058108
helix_10	0.005	0	150	SPEC	False	abs_torsion	0.22995383927907911	0.06258477827057171	0.06258477827058108
helix_10	0.005	0	150	SPEC	False	curvature	0.004164268229785535	0.003932317592827484	0.003932317592753129
helix_10	0.005	0	150	SPEC	False	almost_curvature	0.03988627645606891	0.039801160301850366	0.039801160301100535
helix_10	0.005	0	150	SPEC	False	weighted_abs_torsion	0.18375660606535832	0.06258477827057174	0.06258477827058108
helix_10	0.005	0	150	SG0SPEC	False	abs_torsion	0.06460706736322964	0.06258477827057171	0.06258477827058108
helix_10	0.005	0	150	SG0SPEC	False	curvature	0.003936398444810815	0.003932317592827484	0.003932317592753129
helix_10	0.005	0	150	SG0SPEC	False	almost_curvature	0.03978216838371186	0.039801160301850366	0.039801160301100535
helix_10	0.005	0	150	SG0SPEC	False	weighted_abs_torsion	0.06405952984082476	0.06258477827057174	0.06258477827058108
helix_10	0.005	0	150	TIK	False	abs_torsion	0.06258693450400993	0.06258477827057171	0.06258477827058108
helix_10	0.005	0	150	TIK	False	curvature	0.003932719763219369	0.003932317592827484	0.003932317592753129
helix_10	0.005	0	150	TIK	False	almost_curvature	0.0398013300982695	0.039801160301850366	0.039801160301100535
helix_10	0.005	0	150	TIK	False	weighted_abs_torsion	0.0625481153586695	0.06258477827057174	0.06258477827058108
helix_10	0.005	0	150	FD	True	abs_torsion	0.0626257025800152	0.06258477827057171	0.06258477827058108
helix_10	0.005	0	150	FD	True	curvature	0.0036084123203264295	0.003932317592827484	0.003932317592753129
helix_10	0.005	0	150	FD	True	almost_curvature	0.03653386783891097	0.039801160301850366	0.039801160301100535
helix_10	0.005	0	150	FD	True	weighted_abs_torsion	0.06261907558481086	0.06258477827057174	0.06258477827058108
helix_10	0.005	0	150	SG	True	abs_torsion	0.06261198698426752	0.06258477827057171	0.06258477827058108
helix_10	0.005	0	150	SG	True	curvature	0.0036097546912063827	0.003932317592827484	0.003932317592753129
helix_10	0.005	0	150	SG	True	almost_curvature	0.0365740886825601	0.039801160301850366	0.039801160301100535
helix_10	0.005	0	150	SG	True	weighted_abs_torsion	0.06260583611771621	0.06258477827057174	0.06258477827058108
helix_10	0.005	0	150	SPEC	True	abs_torsion	0.06262544547663317	0.06258477827057171	0.06258477827058108
helix_10	0.005	0	150	SPEC	True	curvature	0.0036083824624570143	0.003932317592827484	0.003932317592753129
helix_10	0.005	0	150	SPEC	True	almost_curvature	0.036533715615975196	0.039801160301850366	0.039801160301100535
helix_10	0.005	0	150	SPEC	True	weighted_abs_torsion	0.06261881007470511	0.06258477827057174	0.06258477827058108
helix_10	0.005	0	150	SG0SPEC	True	abs_torsion	0.06262439974433001	0.06258477827057171	0.06258477827058108
helix_10	0.005	0	150	SG0SPEC	True	curvature	0.003615815541706967	0.003932317592827484	0.003932317592753129
helix_10	0.005	0	150	SG0SPEC	True	almost_curvature	0.03660913875998467	0.039801160301850366	0.039801160301100535
helix_10	0.005	0	150	SG0SPEC	True	weighted_abs_torsion	0.06261898426141459	0.06258477827057174	0.06258477827058108
helix_10	0.005	0	150	TIK	True	abs_torsion	0.06262466358099873	0.06258477827057171	0.06258477827058108
helix_10	0.005	0	150	TIK	True	curvature	0.003613762533687188	0.003932317592827484	0.003932317592753129
helix_10	0.005	0	150	TIK	True	almost_curvature	0.03658876865257888	0.039801160301850366	0.039801160301100535
helix_10	0.005	0	150	TIK	True	weighted_abs_torsion	0.06262027649186248	0.06258477827057174	0.06258477827058108
helix_10	0.005	1	40	FD	False	abs_torsion	0.06241918422270915	0.06258477827057171	0.0625847846676906
helix_10	0.005	1	40	FD	False	curvature	0.003911569639864943	0.003932317592827484	0.003932266886811954
helix_10	0.005	1	40	FD	False	almost_curvature	0.0397018654486646	0.039801160301850366	0.03980064895727848
helix_10	0.005	1	40	FD	False	weighted_abs_torsion	0.06240001044552251	0.06258477827057174	0.06258478466769062
helix_10	0.005	1	40	SG	False	abs_torsion	0.0630830040528587	0.06258477827057171	0.0625847846676906
helix_10	0.005	1	40	SG	False	curvature	0.003804308605138702	0.003932317592827484	0.003932266886811954
helix_10	0.005	1	40	SG	False	almost_curvature	0.039784848469106855	0.039801160301850366	0.03980064895727848
helix_10	0.005	1	40	SG	False	weighted_abs_torsion	0.0630721858613999	0.06258477827057174	0.06258478466769062
helix_10	0.005	1	40	SPEC	False	abs_torsion	0.06258290474924488	0.06258477827057171	0.0625847846676906
helix_10	0.005	1	40	SPEC	False	curvature	0.003932269108175992	0.003932317592827484	0.003932266886811954
helix_10	0.005	1	40	SPEC	False	almost_curvature	0.0398061497681195	0.039801160301850366	0.03980064895727848
helix_10	0.005	1	40	SPEC	False	weighted_abs_torsion	0.06251721456484045	0.06258477827057174	0.06258478466769062
helix_10	0.005	1	40	SG0SPEC	False	abs_torsion	0.06258358427155153	0.06258477827057171	0.0625847846676906
helix_10	0.005	1	40	SG0SPEC	False	curvature	0.003929345310946913	0.003932317592827484	0.003932266886811954
helix_10	0.005	1	40	SG0SPEC	False	almost_curvature	0.039776349235920265	0.039801160301850366	0.03980064895727848
helix_10	0.005	1	40	SG0SPEC	False	weighted_abs_torsion	0.06253732913393356	0.06258477827057174	0.06258478466769062
helix_10	0.005	1	40	TIK	False	abs_torsion	0.0625827814167993	0.06258477827057171	0.0625847846676906
helix_10	0.005	1	40	TIK	False	curvature	0.00393168891960166	0.003932317592827484	0.003932266886811954
helix_10	0.005	1	40	TIK	False	almost_curvature	0.03980071326122046	0.039801160301850366	0.03980064895727848
helix_10	0.005	1	40	TIK	False	weighted_abs_torsion	0.06256779491999002	0.06258477827057174	0.06258478466769062
helix_10	0.005	1	100	FD	False	abs_torsion	0.06355417638848596	0.06258477827057171	0.06258477827212794
helix_10	0.005	1	100	FD	False	curvature	0.003925209391970171	0.003932317592827484	0.003932317580492277
helix_10	0.005	1	100	FD	False	almost_curvature	0.039732937019992524	0.039801160301850366	0.03980116017745604
helix_10	0.005	1	100	FD	False	weighted_abs_torsion	0.06300232301206461	0.06258477827057174	0.06258477827212794
helix_10	0.005	1	100	SG	False	abs_torsion	0.06308217097322227	0.06258477827057171	0.06258477827212794
helix_10	0.005	1	100	SG	False	curvature	0.003804915902272698	0.003932317592827484	0.003932317580492277
helix_10	0.005	1	100	SG	False	almost_curvature	0.039799945482981505	0.039801160301850366	0.03980116017745604
helix_10	0.005	1	100	SG	False	weighted_abs_torsion	0.06303571893702811	0.06258477827057174	0.06258477827212794
helix_10	0.005	1	100	SPEC	False	abs_torsion	0.07492539363823761	0.06258477827057171	0.06258477827212794
helix_10	0.005	1	100	SPEC	False	curvature	0.003961379449400967	0.003932317592827484	0.003932317580492277
helix_10	0.005	1	100	SPEC	False	almost_curvature	0.039846008356990384	0.039801160301850366	0.03980116017745604
helix_10	0.005	1	100	SPEC	False	weighted_abs_torsion	0.07346859673246639	0.06258477827057174	0.06258477827212794
helix_10	0.005	1	100	SG0SPEC	False	abs_torsion	0.06259791187518103	0.06258477827057171	0.06258477827212794
helix_10	0.005	1	100	SG0SPEC	False	curvature	0.003931746363235788	0.003932317592827484	0.003932317580492277
helix_10	0.005	1	100	SG0SPEC	False	almost_curvature	0.039787552402595364	0.039801160301850366	0.03980116017745604
helix_10	0.005	1	100	SG0SPEC	False	weighted_abs_torsion	0.06244992150732138	0.06258477827057174	0.06258477827212794
helix_10	0.005	1	100	TIK	False	abs_torsion	0.06258044712193232	0.06258477827057171	0.06258477827212794
helix_10	0.005	1	100	TIK	False	curvature	0.003932218871787532	0.003932317592827484	0.003932317580492277
helix_10	0.005	1	100	TIK	False	almost_curvature	0.039805976785818056	0.039801160301850366	0.03980116017745604
helix_10	0.005	1	100	TIK	False	weighted_abs_torsion	0.0625333856492023	0.06258477827057174	0.06258477827212794
helix_10	0.005	1	150	FD	False	abs_torsion	0.07938372935579825	0.06258477827057171	0.06258477827058108
helix_10	0.005	1	150	FD	False	curvature	0.003960777489137215	0.003932317592827484	0.003932317592753129
helix_10	0.005	1	150	FD	False	almost_curvature	0.03975641745732264	0.039801160301850366	0.039801160301100535
helix_10	0.005	1	150	FD	False	weighted_abs_torsion	0.0761936046811357	0.06258477827057174	0.06258477827058108
helix_10	0.005	1	150	SG	False	abs_torsion	0.06308364193509779	0.06258477827057171	0.06258477827058108
helix_10	0.005	1	150	SG	False	curvature	0.003805044442479247	0.003932317592827484	0.003932317592753129
helix_10	0.005	1	150	SG	False	almost_curvature	0.039801249318885866	0.039801160301850366	0.039801160301100535
helix_10	0.005	1	150	SG	False	weighted_abs_torsion	0.06302791949743622	0.06258477827057174	0.06258477827058108
helix_10	0.005	1	150	SPEC	False	abs_torsion	0.24201196589561244	0.06258477827057171	0.06258477827058108
helix_10	0.005	1	150	SPEC	False	curvature	0.004182518851190118	0.003932317592827484	0.003932317592753129
helix_10	0.005	1	150	SPEC	False	almost_curvature	0.03991432069710723	0.039801160301850366	0.039801160301100535
helix_10	0.005	1	150	SPEC	False	weighted_abs_torsion	0.19288753628490718	0.06258477827057174	0.06258477827058108
helix_10	0.005	1	150	SG0SPEC	False	abs_torsion	0.06455252559146527	0.06258477827057171	0.06258477827058108
helix_10	0.005	1	150	SG0SPEC	False	curvature	0.003936471223920683	0.003932317592827484	0.003932317592753129
helix_10	0.005	1	150	SG0SPEC	False	almost_curvature	0.03979076657957964	0.039801160301850366	0.039801160301100535
helix_10	0.005	1	150	SG0SPEC	False	weighted_abs_torsion	0.06416193590288763	0.06258477827057174	0.06258477827058108
helix_10	0.005	1	150	TIK	False	abs_torsion	0.06257972826156932	0.06258477827057171	0.06258477827058108
helix_10	0.005	1	150	TIK	False	curvature	0.0039322261793747725	0.003932317592827484	0.003932317592753129
helix_10	0.005	1	150	TIK	False	almost_curvature	0.039806022376677234	0.039801160301850366	0.039801160301100535
helix_10	0.005	1	150	TIK	False	weighted_abs_torsion	0.06253230558925729	0.06258477827057174	0.06258477827058108
helix_10	0.005	1	150	FD	True	abs_torsion	0.06262241487772723	0.06258477827057171	0.06258477827058108
helix_10	0.005	1	150	FD	True	curvature	0.0036080040232781972	0.003932317592827484	0.003932317592753129
helix_10	0.005	1	150	FD	True	almost_curvature	0.036532728123014606	0.039801160301850366	0.039801160301100535
helix_10	0.005	1	150	FD	True	weighted_abs_torsion	0.06261336426021592	0.06258477827057174	0.06258477827058108
helix_10	0.005	1	150	SG	True	abs_torsion	0.06260871351672716	0.06258477827057171	0.06258477827058108
helix_10	0.005	1	150	SG	True	curvature	0.003609348663856163	0.003932317592827484	0.003932317592753129
helix_10	0.005	1	150	SG	True	almost_curvature	0.03657262500712363	0.039801160301850366	0.039801160301100535
helix_10	0.005	1	150	SG	True	weighted_abs_torsion	0.06260023217448682	0.06258477827057174	0.06258477827058108
helix_10	0.005	1	150	SPEC	True	abs_torsion	0.06262215208099098	0.06258477827057171	0.06258477827058108
helix_10	0.005	1	150	SPEC	True	curvature	0.003607974132083509	0.003932317592827484	0.003932317592753129
helix_10	0.005	1	150	SPEC	True	almost_curvature	0.03653257772272288	0.039801160301850366	0.039801160301100535
helix_10	0.005	1	150	SPEC	True	weighted_abs_torsion	0.06261309258494574	0.06258477827057174	0.06258477827058108
helix_10	0.005	1	150	SG0SPEC	True	abs_torsion	0.06262144710045135	0.06258477827057171	0.06258477827058108
helix_10	0.005	1	150	SG0SPEC	True	curvature	0.0036154107909443125	0.003932317592827484	0.003932317592753129
helix_10	0.005	1	150	SG0SPEC	True	almost_curvature	0.03660743694303604	0.039801160301850366	0.039801160301100535
helix_10	0.005	1	150	SG0SPEC	True	weighted_abs_torsion	0.06261389458851822	0.06258477827057174	0.06258477827058108
helix_10	0.005	1	150	TIK	True	abs_torsion	0.06262185969710331	0.06258477827057171	0.06258477827058108
helix_10	0.005	1	150	TIK	True	curvature	0.0036133593086488842	0.003932317592827484	0.003932317592753129
helix_10	0.005	1	150	TIK	True	almost_curvature	0.03658650041396795	0.039801160301850366	0.039801160301100535
helix_10	0.005	1	150	TIK	True	weighted_abs_torsion	0.062615727411459	0.06258477827057174	0.06258477827058108
helix_10	0.005	2	40	FD	False	abs_torsion	0.062421954481490835	0.06258477827057171	0.0625847846676906
helix_10	0.005	2	40	FD	False	curvature	0.003911523394647896	0.003932317592827484	0.003932266886811954
helix_10	0.005	2	40	FD	False	almost_curvature	0.03969330445074735	0.039801160301850366	0.03980064895727848
helix_10	0.005	2	40	FD	False	weighted_abs_torsion	0.06240138709845576	0.06258477827057174	0.06258478466769062
helix_10	0.005	2	40	SG	False	abs_torsion	0.06308533989892438	0.06258477827057171	0.0625847846676906
helix_10	0.005	2	40	SG	False	curvature	0.0038042627359203304	0.003932317592827484	0.003932266886811954
helix_10	0.005	2	40	SG	False	almost_curvature	0.039776312870051754	0.039801160301850366	0.03980064895727848
helix_10	0.005	2	40	SG	False	weighted_abs_torsion	0.06307333063842618	0.06258477827057174	0.06258478466769062
helix_10	0.005	2	40	SPEC	False	abs_torsion	0.06258620305524334	0.06258477827057171	0.0625847846676906
helix_10	0.005	2	40	SPEC	False	curvature	0.003932223131116914	0.003932317592827484	0.003932266886811954
helix_10	0.005	2	40	SPEC	False	almost_curvature	0.03979738276292159	0.039801160301850366	0.03980064895727848
helix_10	0.005	2	40	SPEC	False	weighted_abs_torsion	0.0625177884784772	0.06258477827057174	0.06258478466769062
helix_10	0.005	2	40	SG0SPEC	False	abs_torsion	0.0625861427622563	0.06258477827057171	0.0625847846676906
helix_10	0.005	2	40	SG0SPEC	False	curvature	0.003929307072084413	0.003932317592827484	0.003932266886811954
helix_10	0.005	2	40	SG0SPEC	False	almost_curvature	0.03976797348982932	0.039801160301850366	0.03980064895727848
helix_10	0.005	2	40	SG0SPEC	False	weighted_abs_torsion	0.06253731460444498	0.06258477827057174	0.06258478466769062
helix_10	0.005	2	40	TIK	False	abs_torsion	0.06258471970248111	0.06258477827057171	0.0625847846676906
helix_10	0.005	2	40	TIK	False	curvature	0.003931658513741532	0.003932317592827484	0.003932266886811954
helix_10	0.005	2	40	TIK	False	almost_curvature	0.03979239263845105	0.039801160301850366	0.03980064895727848
helix_10	0.005	2	40	TIK	False	weighted_abs_torsion	0.06256775353448618	0.06258477827057174	0.06258478466769062
helix_10	0.005	2	100	FD	False	abs_torsion	0.06349385695792194	0.06258477827057171	0.06258477827212794
helix_10	0.005	2	100	FD	False	curvature	0.003925035811047248	0.003932317592827484	0.003932317580492277
helix_10	0.005	2	100	FD	False	almost_curvature	0.03972208905830764	0.039801160301850366	0.03980116017745604
helix_10	0.005	2	100	FD	False	weighted_abs_torsion	0.06255271598166735	0.06258477827057174	0.06258477827212794
helix_10	0.005	2	100	SG	False	abs_torsion	0.06309638668947089	0.06258477827057171	0.06258477827212794
helix_10	0.005	2	100	SG	False	curvature	0.0038047413319379567	0.003932317592827484	0.003932317580492277
helix_10	0.005	2	100	SG	False	almost_curvature	0.03978990810842466	0.039801160301850366	0.03980116017745604
helix_10	0.005	2	100	SG	False	weighted_abs_torsion	0.06304438078190912	0.06258477827057174	0.06258477827212794
helix_10	0.005	2	100	SPEC	False	abs_torsion	0.07477423077267688	0.06258477827057171	0.06258477827212794
helix_10	0.005	2	100	SPEC	False	curvature	0.00396097528891063	0.003932317592827484	0.003932317580492277
helix_10	0.005	2	100	SPEC	False	almost_curvature	0.039834771575849415	0.039801160301850366	0.03980116017745604
helix_10	0.005	2	100	SPEC	False	weighted_abs_torsion	0.07231085326622098	0.06258477827057174	0.06258477827212794
helix_10	0.005	2	100	SG0SPEC	False	abs_torsion	0.06259779495167532	0.06258477827057171	0.06258477827212794
helix_10	0.005	2	100	SG0SPEC	False	curvature	0.003931385106580413	0.003932317592827484	0.003932317580492277
helix_10	0.005	2	100	SG0SPEC	False	almost_curvature	0.039778089106942124	0.039801160301850366	0.03980116017745604
helix_10	0.005	2	100	SG0SPEC	False	weighted_abs_torsion	0.06240231376998653	0.06258477827057174	0.06258477827212794
helix_10	0.005	2	100	TIK	False	abs_torsion	0.06259030141277898	0.06258477827057171	0.06258477827212794
helix_10	0.005	2	100	TIK	False	curvature	0.003932086951881789	0.003932317592827484	0.003932317580492277
helix_10	0.005	2	100	TIK	False	almost_curvature	0.03979723119177618	0.039801160301850366	0.03980116017745604
helix_10	0.005	2	100	TIK	False	weighted_abs_torsion	0.06254206808555378	0.06258477827057174	0.06258477827212794
helix_10	0.005	2	150	FD	False	abs_torsion	0.07781663306864393	0.06258477827057171	0.06258477827058108
helix_10	0.005	2	150	FD	False	curvature	0.00395696118650141	0.003932317592827484	0.003932317592753129
helix_10	0.005	2	150	FD	False	almost_curvature	0.039742326271586206	0.039801160301850366	0.039801160301100535
helix_10	0.005	2	150	FD	False	weighted_abs_torsion	0.07428185563288238	0.06258477827057174	0.06258477827058108
helix_10	0.005	2	150	SG	False	abs_torsion	0.06309421485114847	0.06258477827057171	0.06258477827058108
helix_10	0.005	2	150	SG	False	curvature	0.003804846618283082	0.003932317592827484	0.003932317592753129
helix_10	0.005	2	150	SG	False	almost_curvature	0.03979059381665461	0.039801160301850366	0.039801160301100535
helix_10	0.005	2	150	SG	False	weighted_abs_torsion	0.06303531169782813	0.06258477827057174	0.06258477827058108
helix_10	0.005	2	150	SPEC	False	abs_torsion	0.2327752840068854	0.06258477827057171	0.06258477827058108
helix_10	0.005	2	150	SPEC	False	curvature	0.004163615072858001	0.003932317592827484	0.003932317592753129
helix_10	0.005	2	150	SPEC	False	almost_curvature	0.03989952002467228	0.039801160301850366	0.039801160301100535
helix_10	0.005	2	150	SPEC	False	weighted_abs_torsion	0.18668522164883355	0.06258477827057174	0.06258477827058108
helix_10	0.005	2	150	SG0SPEC	False	abs_torsion	0.06462715889644464	0.06258477827057171	0.06258477827058108
helix_10	0.005	2	150	SG0SPEC	False	curvature	0.003935803426659254	0.003932317592827484	0.003932317592753129
helix_10	0.005	2	150	SG0SPEC	False	almost_curvature	0.0397821210349508	0.039801160301850366	0.039801160301100535
helix_10	0.005	2	150	SG0SPEC	False	weighted_abs_torsion	0.06413652241286859	0.06258477827057174	0.06258477827058108
helix_10	0.005	2	150	TIK	False	abs_torsion	0.06259046431047541	0.06258477827057171	0.06258477827058108
helix_10	0.005	2	150	TIK	False	curvature	0.003932095373296935	0.003932317592827484	0.003932317592753129
helix_10	0.005	2	150	TIK	False	almost_curvature	0.03979725834906718	0.039801160301850366	0.039801160301100535
helix_10	0.005	2	150	TIK	False	weighted_abs_torsion	0.06254159049372732	0.06258477827057174	0.06258477827058108
helix_10	0.005	2	150	FD	True	abs_torsion	0.06262582290684253	0.06258477827057171	0.06258477827058108
helix_10	0.005	2	150	FD	True	curvature	0.0036079222722207945	0.003932317592827484	0.003932317592753129
helix_10	0.005	2	150	FD	True	almost_curvature	0.036528317201545486	0.039801160301850366	0.039801160301100535
helix_10	0.005	2	150	FD	True	weighted_abs_torsion	0.06261683050405155	0.06258477827057174	0.06258477827058108
helix_10	0.005	2	150	SG	True	abs_torsion	0.06261190141631118	0.06258477827057171	0.06258477827058108
helix_10	0.005	2	150	SG	True	curvature	0.0036092714050147095	0.003932317592827484	0.003932317592753129
helix_10	0.005	2	150	SG	True	almost_curvature	0.036568283013315155	0.039801160301850366	0.039801160301100535
helix_10	0.005	2	150	SG	True	weighted_abs_torsion	0.06260352440092333	0.06258477827057174	0.06258477827058108
helix_10	0.005	2	150	SPEC	True	abs_torsion	0.06262557101721324	0.06258477827057171	0.06258477827058108
helix_10	0.005	2	150	SPEC	True	curvature	0.0036078923065848444	0.003932317592827484	0.003932317592753129
helix_10	0.005	2	150	SPEC	True	almost_curvature	0.03652816644321034	0.039801160301850366	0.039801160301100535
helix_10	0.005	2	150	SPEC	True	weighted_abs_torsion	0.06261656741137936	0.06258477827057174	0.06258477827058108
helix_10	0.005	2	150	SG0SPEC	True	abs_torsion	0.06262393402528044	0.06258477827057171	0.06258477827058108
helix_10	0.005	2	150	SG0SPEC	True	curvature	0.003615338797754391	0.003932317592827484	0.003932317592753129
helix_10	0.005	2	150	SG0SPEC	True	almost_curvature	0.03660314612628912	0.039801160301850366	0.039801160301100535
helix_10	0.005	2	150	SG0SPEC	True	weighted_abs_torsion	0.06261655272153091	0.06258477827057174	0.06258477827058108
helix_10	0.005	2	150	TIK	True	abs_torsion	0.0626237481954789	0.06258477827057171	0.06258477827058108
helix_10	0.005	2	150	TIK	True	curvature	0.0036132954832644526	0.003932317592827484	0.003932317592753129
helix_10	0.005	2	150	TIK	True	almost_curvature	0.03658223491356187	0.039801160301850366	0.039801160301100535
helix_10	0.005	2	150	TIK	True	weighted_abs_torsion	0.06261760455645204	0.06258477827057174	0.06258477827058108
helix_10	0.005	3	40	FD	False	abs_torsion	0.0624230092602716	0.06258477827057171	0.0625847846676906
helix_10	0.005	3	40	FD	False	curvature	0.0039125089633968504	0.003932317592827484	0.003932266886811954
helix_10	0.005	3	40	FD	False	almost_curvature	0.03969565819467354	0.039801160301850366	0.03980064895727848
helix_10	0.005	3	40	FD	False	weighted_abs_torsion	0.06239687760410184	0.06258477827057174	0.06258478466769062
helix_10	0.005	3	40	SG	False	abs_torsion	0.06308621073380921	0.06258477827057171	0.0625847846676906
helix_10	0.005	3	40	SG	False	curvature	0.0038051811997998008	0.003932317592827484	0.003932266886811954
helix_10	0.005	3	40	SG	False	almost_curvature	0.03977888896564906	0.039801160301850366	0.03980064895727848
helix_10	0.005	3	40	SG	False	weighted_abs_torsion	0.06307210598773846	0.06258477827057174	0.06258478466769062
helix_10	0.005	3	40	SPEC	False	abs_torsion	0.06258720615415461	0.06258477827057171	0.0625847846676906
helix_10	0.005	3	40	SPEC	False	curvature	0.003933222720239981	0.003932317592827484	0.003932266886811954
helix_10	0.005	3	40	SPEC	False	almost_curvature	0.03979971312242965	0.039801160301850366	0.03980064895727848
helix_10	0.005	3	40	SPEC	False	weighted_abs_torsion	0.06251152570299769	0.06258477827057174	0.06258478466769062
helix_10	0.005	3	40	SG0SPEC	False	abs_torsion	0.06258676316348423	0.06258477827057171	0.0625847846676906
helix_10	0.005	3	40	SG0SPEC	False	curvature	0.003930283753407032	0.003932317592827484	0.003932266886811954
helix_10	0.005	3	40	SG0SPEC	False	almost_curvature	0.039770768730563434	0.039801160301850366	0.03980064895727848
helix_10	0.005	3	40	SG0SPEC	False	weighted_abs_torsion	0.06253306095201197	0.06258477827057174	0.06258478466769062
helix_10	0.005	3	40	TIK	False	abs_torsion	0.06258516601688455	0.06258477827057171	0.0625847846676906
helix_10	0.005	3	40	TIK	False	curvature	0.0039326187041209435	0.003932317592827484	0.003932266886811954
helix_10	0.005	3	40	TIK	False	almost_curvature	0.039795656959963836	0.039801160301850366	0.03980064895727848
helix_10	0.005	3	40	TIK	False	weighted_abs_torsion	0.06256576344781731	0.06258477827057174	0.06258478466769062
helix_10	0.005	3	100	FD	False	abs_torsion	0.06349217069121917	0.06258477827057171	0.06258477827212794
helix_10	0.005	3	100	FD	False	curvature	0.003926229058754881	0.003932317592827484	0.003932317580492277
helix_10	0.005	3	100	FD	False	almost_curvature	0.03970172538483381	0.039801160301850366	0.03980116017745604
helix_10	0.005	3	100	FD	False	weighted_abs_torsion	0.06259440178152774	0.06258477827057174	0.06258477827212794
helix_10	0.005	3	100	SG	False	abs_torsion	0.06309672198150065	0.06258477827057171	0.06258477827212794
helix_10	0.005	3	100	SG	False	curvature	0.0038058513169521137	0.003932317592827484	0.003932317580492277
helix_10	0.005	3	100	SG	False	almost_curvature	0.039779298697651455	0.039801160301850366	0.03980116017745604
helix_10	0.005	3	100	SG	False	weighted_abs_torsion	0.06302694715646942	0.06258477827057174	0.06258477827212794
helix_10	0.005	3	100	SPEC	False	abs_torsion	0.07418141514331553	0.06258477827057171	0.06258477827212794
helix_10	0.005	3	100	SPEC	False	curvature	0.003961869042464073	0.003932317592827484	0.003932317580492277
helix_10	0.005	3	100	SPEC	False	almost_curvature	0.03981101516261499	0.039801160301850366	0.03980116017745604
helix_10	0.005	3	100	SPEC	False	weighted_abs_torsion	0.07199187787763209	0.06258477827057174	0.06258477827212794
helix_10	0.005	3	100	SG0SPEC	False	abs_torsion	0.06259978114127301	0.06258477827057171	0.06258477827212794
helix_10	0.005	3	100	SG0SPEC	False	curvature	0.003932735254113634	0.003932317592827484	0.003932317580492277
helix_10	0.005	3	100	SG0SPEC	False	almost_curvature	0.03977269937685284	0.039801160301850366	0.03980116017745604
helix_10	0.005	3	100	SG0SPEC	False	weighted_abs_torsion	0.062338812887880055	0.06258477827057174	0.06258477827212794
helix_10	0.005	3	100	TIK	False	abs_torsion	0.06259260127790281	0.06258477827057171	0.06258477827212794
helix_10	0.005	3	100	TIK	False	curvature	0.003933229626921199	0.003932317592827484	0.003932317580492277
helix_10	0.005	3	100	TIK	False	almost_curvature	0.0397954602914147	0.039801160301850366	0.03980116017745604
helix_10	0.005	3	100	TIK	False	weighted_abs_torsion	0.06252397660156095	0.06258477827057174	0.06258477827212794
helix_10	0.005	3	150	FD	False	abs_torsion	0.07751828928229076	0.06258477827057171	0.06258477827058108
helix_10	0.005	3	150	FD	False	curvature	0.003958301247872662	0.003932317592827484	0.003932317592753129
helix_10	0.005	3	150	FD	False	almost_curvature	0.03971149212887832	0.039801160301850366	0.039801160301100535
helix_10	0.005	3	150	FD	False	weighted_abs_torsion	0.07306654519062042	0.06258477827057174	0.06258477827058108
helix_10	0.005	3	150	SG	False	abs_torsion	0.06308758348053556	0.06258477827057171	0.06258477827058108
helix_10	0.005	3	150	SG	False	curvature	0.0038059675351722042	0.003932317592827484	0.003932317592753129
helix_10	0.005	3	150	SG	False	almost_curvature	0.039782004889063964	0.039801160301850366	0.039801160301100535
helix_10	0.005	3	150	SG	False	weighted_abs_torsion	0.06301652567800335	0.06258477827057174	0.06258477827058108
helix_10	0.005	3	150	SPEC	False	abs_torsion	0.24140510839315607	0.06258477827057171	0.06258477827058108
helix_10	0.005	3	150	SPEC	False	curvature	0.004171707676480463	0.003932317592827484	0.003932317592753129
helix_10	0.005	3	150	SPEC	False	almost_curvature	0.03986290682467241	0.039801160301850366	0.039801160301100535
helix_10	0.005	3	150	SPEC	False	weighted_abs_torsion	0.18631384599684217	0.06258477827057174	0.06258477827058108
helix_10	0.005	3	150	SG0SPEC	False	abs_torsion	0.06493968845788793	0.06258477827057171	0.06258477827058108
helix_10	0.005	3	150	SG0SPEC	False	curvature	0.003937574151324477	0.003932317592827484	0.003932317592753129
helix_10	0.005	3	150	SG0SPEC	False	almost_curvature	0.03978019382141495	0.039801160301850366	0.039801160301100535
helix_10	0.005	3	150	SG0SPEC	False	weighted_abs_torsion	0.06427785705982272	0.06258477827057174	0.06258477827058108
helix_10	0.005	3	150	TIK	False	abs_torsion	0.06259310689596236	0.06258477827057171	0.06258477827058108
helix_10	0.005	3	150	TIK	False	curvature	0.00393323911532767	0.003932317592827484	0.003932317592753129
helix_10	0.005	3	150	TIK	False	almost_curvature	0.03979537817306209	0.039801160301850366	0.039801160301100535
helix_10	0.005	3	150	TIK	False	weighted_abs_torsion	0.06252375886421836	0.06258477827057174	0.06258477827058108
helix_10	0.005	3	150	FD	True	abs_torsion	0.06262670608510669	0.06258477827057171	0.06258477827058108
helix_10	0.005	3	150	FD	True	curvature	0.003608809806928991	0.003932317592827484	0.003932317592753129
helix_10	0.005	3	150	FD	True	almost_curvature	0.03652946404366888	0.039801160301850366	0.039801160301100535
helix_10	0.005	3	150	FD	True	weighted_abs_torsion	0.06261540309131366	0.06258477827057174	0.06258477827058108
helix_10	0.005	3	150	SG	True	abs_torsion	0.06261295405327373	0.06258477827057171	0.06258477827058108
helix_10	0.005	3	150	SG	True	curvature	0.0036101533948110294	0.003932317592827484	0.003932317592753129
helix_10	0.005	3	150	SG	True	almost_curvature	0.036569684083971515	0.039801160301850366	0.039801160301100535
helix_10	0.005	3	150	SG	True	weighted_abs_torsion	0.06260233327501427	0.06258477827057174	0.06258477827058108
helix_10	0.005	3	150	SPEC	True	abs_torsion	0.0626264531731821	0.06258477827057171	0.06258477827058108
helix_10	0.005	3	150	SPEC	True	curvature	0.003608779937447511	0.003932317592827484	0.003932317592753129
helix_10	0.005	3	150	SPEC	True	almost_curvature	0.03652931182786215	0.039801160301850366	0.039801160301100535
helix_10	0.005	3	150	SPEC	True	weighted_abs_torsion	0.0626151335737017	0.06258477827057174	0.06258477827058108
helix_10	0.005	3	150	SG0SPEC	True	abs_torsion	0.06262484635236039	0.06258477827057171	0.06258477827058108
helix_10	0.005	3	150	SG0SPEC	True	curvature	0.003616212294522306	0.003932317592827484	0.003932317592753129
helix_10	0.005	3	150	SG0SPEC	True	almost_curvature	0.03660473176722287	0.039801160301850366	0.039801160301100535
helix_10	0.005	3	150	SG0SPEC	True	weighted_abs_torsion	0.06261586339653784	0.06258477827057174	0.06258477827058108
helix_10	0.005	3	150	TIK	True	abs_torsion	0.06262411981584827	0.06258477827057171	0.06258477827058108
helix_10	0.005	3	150	TIK	True	curvature	0.003614151663808734	0.003932317592827484	0.003932317592753129
helix_10	0.005	3	150	TIK	True	almost_curvature	0.03658431794335812	0.039801160301850366	0.039801160301100535
helix_10	0.005	3	150	TIK	True	weighted_abs_torsion	0.06261737444498744	0.06258477827057174	0.06258477827058108
helix_10	0.005	4	40	FD	False	abs_torsion	0.06242349924207107	0.06258477827057171	0.0625847846676906
helix_10	0.005	4	40	FD	False	curvature	0.00391192906401721	0.003932317592827484	0.003932266886811954
helix_10	0.005	4	40	FD	False	almost_curvature	0.03969640729310477	0.039801160301850366	0.03980064895727848
helix_10	0.005	4	40	FD	False	weighted_abs_torsion	0.062401939640043334	0.06258477827057174	0.06258478466769062
helix_10	0.005	4	40	SG	False	abs_torsion	0.06308689768919329	0.06258477827057171	0.0625847846676906
helix_10	0.005	4	40	SG	False	curvature	0.0038046235761198827	0.003932317592827484	0.003932266886811954
helix_10	0.005	4	40	SG	False	almost_curvature	0.03977949835444367	0.039801160301850366	0.03980064895727848
helix_10	0.005	4	40	SG	False	weighted_abs_torsion	0.06307515411884672	0.06258477827057174	0.06258478466769062
helix_10	0.005	4	40	SPEC	False	abs_torsion	0.0625878035881482	0.06258477827057171	0.0625847846676906
helix_10	0.005	4	40	SPEC	False	curvature	0.003932639756564645	0.003932317592827484	0.003932266886811954
helix_10	0.005	4	40	SPEC	False	almost_curvature	0.039800586108104	0.039801160301850366	0.03980064895727848
helix_10	0.005	4	40	SPEC	False	weighted_abs_torsion	0.0625165639313467	0.06258477827057174	0.06258478466769062
helix_10	0.005	4	40	SG0SPEC	False	abs_torsion	0.06258769296849032	0.06258477827057171	0.0625847846676906
helix_10	0.005	4	40	SG0SPEC	False	curvature	0.003929704167224923	0.003932317592827484	0.003932266886811954
helix_10	0.005	4	40	SG0SPEC	False	almost_curvature	0.039771254916791815	0.039801160301850366	0.03980064895727848
helix_10	0.005	4	40	SG0SPEC	False	weighted_abs_torsion	0.06253683626332869	0.06258477827057174	0.06258478466769062
helix_10	0.005	4	40	TIK	False	abs_torsion	0.06258615320845397	0.06258477827057171	0.0625847846676906
helix_10	0.005	4	40	TIK	False	curvature	0.0039320342261866745	0.003932317592827484	0.003932266886811954
helix_10	0.005	4	40	TIK	False	almost_curvature	0.039795784711261814	0.039801160301850366	0.03980064895727848
helix_10	0.005	4	40	TIK	False	weighted_abs_torsion	0.06256988706160084	0.06258477827057174	0.06258478466769062
helix_10	0.005	4	100	FD	False	abs_torsion	0.0632919070039972	0.06258477827057171	0.06258477827212794
helix_10	0.005	4	100	FD	False	curvature	0.003925152365691459	0.003932317592827484	0.003932317580492277
helix_10	0.005	4	100	FD	False	almost_curvature	0.039715049913531635	0.039801160301850366	0.03980116017745604
helix_10	0.005	4	100	FD	False	weighted_abs_torsion	0.06216611252147431	0.06258477827057174	0.06258477827212794
helix_10	0.005	4	100	SG	False	abs_torsion	0.0630881661650804	0.06258477827057171	0.06258477827212794
helix_10	0.005	4	100	SG	False	curvature	0.003805228427722219	0.003932317592827484	0.003932317580492277
helix_10	0.005	4	100	SG	False	almost_curvature	0.03978618683675361	0.039801160301850366	0.03980116017745604
helix_10	0.005	4	100	SG	False	weighted_abs_torsion	0.06303104542144912	0.06258477827057174	0.06258477827212794
helix_10	0.005	4	100	SPEC	False	abs_torsion	0.07399310850777319	0.06258477827057171	0.06258477827212794
helix_10	0.005	4	100	SPEC	False	curvature	0.003960543183901914	0.003932317592827484	0.003932317580492277
helix_10	0.005	4	100	SPEC	False	almost_curvature	0.0398267352534236	0.039801160301850366	0.03980116017745604
helix_10	0.005	4	100	SPEC	False	weighted_abs_torsion	0.07175613548055054	0.06258477827057174	0.06258477827212794
helix_10	0.005	4	100	SG0SPEC	False	abs_torsion	0.06259002424555608	0.06258477827057171	0.06258477827212794
helix_10	0.005	4	100	SG0SPEC	False	curvature	0.0039319186556977005	0.003932317592827484	0.003932317580492277
helix_10	0.005	4	100	SG0SPEC	False	almost_curvature	0.03977826199406381	0.039801160301850366	0.03980116017745604
helix_10	0.005	4	100	SG0SPEC	False	weighted_abs_torsion	0.06241570052205446	0.06258477827057174	0.06258477827212794
helix_10	0.005	4	100	TIK	False	abs_torsion	0.06259058134212217	0.06258477827057171	0.06258477827212794
helix_10	0.005	4	100	TIK	False	curvature	0.00393261070991535	0.003932317592827484	0.003932317580492277
helix_10	0.005	4	100	TIK	False	almost_curvature	0.03979849837702285	0.039801160301850366	0.03980116017745604
helix_10	0.005	4	100	TIK	False	weighted_abs_torsion	0.0625349546534191	0.06258477827057174	0.06258477827212794
helix_10	0.005	4	150	FD	False	abs_torsion	0.07760862100385763	0.06258477827057171	0.06258477827058108
helix_10	0.005	4	150	FD	False	curvature	0.003956782521596699	0.003932317592827484	0.003932317592753129
helix_10	0.005	4	150	FD	False	almost_curvature	0.03973491729114258	0.039801160301850366	0.039801160301100535
helix_10	0.005	4	150	FD	False	weighted_abs_torsion	0.07444262505700996	0.06258477827057174	0.06258477827058108
helix_10	0.005	4	150	SG	False	abs_torsion	0.06307994818058715	0.06258477827057171	0.06258477827058108
helix_10	0.005	4	150	SG	False	curvature	0.003805314957367221	0.003932317592827484	0.003932317592753129
helix_10	0.005	4	150	SG	False	almost_curvature	0.03978724135998191	0.039801160301850366	0.039801160301100535
helix_10	0.005	4	150	SG	False	weighted_abs_torsion	0.06302267041916865	0.06258477827057174	0.06258477827058108
helix_10	0.005	4	150	SPEC	False	abs_torsion	0.23210532595199648	0.06258477827057171	0.06258477827058108
helix_10	0.005	4	150	SPEC	False	curvature	0.004162125652770886	0.003932317592827484	0.003932317592753129
helix_10	0.005	4	150	SPEC	False	almost_curvature	0.03988972832136416	0.039801160301850366	0.039801160301100535
helix_10	0.005	4	150	SPEC	False	weighted_abs_torsion	0.18556006804988884	0.06258477827057174	0.06258477827058108
helix_10	0.005	4	150	SG0SPEC	False	abs_torsion	0.06446270186357292	0.06258477827057171	0.06258477827058108
helix_10	0.005	4	150	SG0SPEC	False	curvature	0.003935941388845727	0.003932317592827484	0.003932317592753129
helix_10	0.005	4	150	SG0SPEC	False	almost_curvature	0.03978217156293703	0.039801160301850366	0.039801160301100535
helix_10	0.005	4	150	SG0SPEC	False	weighted_abs_torsion	0.06427400640965221	0.06258477827057174	0.06258477827058108
helix_10	0.005	4	150	TIK	False	abs_torsion	0.06259110814138087	0.06258477827057171	0.06258477827058108
helix_10	0.005	4	150	TIK	False	curvature	0.003932621412742311	0.003932317592827484	0.003932317592753129
helix_10	0.005	4	150	TIK	False	almost_curvature	0.03979847130193944	0.039801160301850366	0.039801160301100535
helix_10	0.005	4	150	TIK	False	weighted_abs_torsion	0.06253476209965451	0.06258477827057174	0.06258477827058108
helix_10	0.005	4	150	FD	True	abs_torsion	0.06262643284126419	0.06258477827057171	0.06258477827058108
helix_10	0.005	4	150	FD	True	curvature	0.0036082862067637112	0.003932317592827484	0.003932317592753129
helix_10	0.005	4	150	FD	True	almost_curvature	0.036529880038082836	0.039801160301850366	0.039801160301100535
helix_10	0.005	4	150	FD	True	weighted_abs_torsion	0.06261713765196374	0.06258477827057174	0.06258477827058108
helix_10	0.005	4	150	SG	True	abs_torsion	0.0626126408199787	0.06258477827057171	0.06258477827058108
helix_10	0.005	4	150	SG	True	curvature	0.003609630811865143	0.003932317592827484	0.003932317592753129
helix_10	0.005	4	150	SG	True	almost_curvature	0.03656993665484578	0.039801160301850366	0.039801160301100535
helix_10	0.005	4	150	SG	True	weighted_abs_torsion	0.06260401442620928	0.06258477827057174	0.06258477827058108
helix_10	0.005	4	150	SPEC	True	abs_torsion	0.06262617607028415	0.06258477827057171	0.06258477827058108
helix_10	0.005	4	150	SPEC	True	curvature	0.0036082563197260093	0.003932317592827484	0.003932317592753129
helix_10	0.005	4	150	SPEC	True	almost_curvature	0.03652972866921011	0.039801160301850366	0.039801160301100535
helix_10	0.005	4	150	SPEC	True	weighted_abs_torsion	0.06261686818310998	0.06258477827057174	0.06258477827058108
helix_10	0.005	4	150	SG0SPEC	True	abs_torsion	0.0626249220659723	0.06258477827057171	0.06258477827058108
helix_10	0.005	4	150	SG0SPEC	True	curvature	0.0036156904360315086	0.003932317592827484	0.003932317592753129
helix_10	0.005	4	150	SG0SPEC	True	almost_curvature	0.03660486435172966	0.039801160301850366	0.039801160301100535
helix_10	0.005	4	150	SG0SPEC	True	weighted_abs_torsion	0.06261744109689499	0.06258477827057174	0.06258477827058108
helix_10	0.005	4	150	TIK	True	abs_torsion	0.06262462540967367	0.06258477827057171	0.06258477827058108
helix_10	0.005	4	150	TIK	True	curvature	0.0036136294125336983	0.003932317592827484	0.003932317592753129
helix_10	0.005	4	150	TIK	True	almost_curvature	0.036584136604127425	0.039801160301850366	0.039801160301100535
helix_10	0.005	4	150	TIK	True	weighted_abs_torsion	0.06261878746748742	0.06258477827057174	0.06258477827058108
helix_10	0.005	5	40	FD	False	abs_torsion	0.062422744951601376	0.06258477827057171	0.0625847846676906
helix_10	0.005	5	40	FD	False	curvature	0.00391109289607442	0.003932317592827484	0.003932266886811954
helix_10	0.005	5	40	FD	False	almost_curvature	0.03970874357405321	0.039801160301850366	0.03980064895727848
helix_10	0.005	5	40	FD	False	weighted_abs_torsion	0.06240577704173887	0.06258477827057174	0.06258478466769062
helix_10	0.005	5	40	SG	False	abs_torsion	0.06308593027588459	0.06258477827057171	0.0625847846676906
helix_10	0.005	5	40	SG	False	curvature	0.003803880518601398	0.003932317592827484	0.003932266886811954
helix_10	0.005	5	40	SG	False	almost_curvature	0.03979193912604296	0.039801160301850366	0.03980064895727848
helix_10	0.005	5	40	SG	False	weighted_abs_torsion	0.06307679775137966	0.06258477827057174	0.06258478466769062
helix_10	0.005	5	40	SPEC	False	abs_torsion	0.06258654409615987	0.06258477827057171	0.0625847846676906
helix_10	0.005	5	40	SPEC	False	curvature	0.003931781289975998	0.003932317592827484	0.003932266886811954
helix_10	0.005	5	40	SPEC	False	almost_curvature	0.03981304841742814	0.039801160301850366	0.03980064895727848
helix_10	0.005	5	40	SPEC	False	weighted_abs_torsion	0.06252320551263645	0.06258477827057174	0.06258478466769062
helix_10	0.005	5	40	SG0SPEC	False	abs_torsion	0.06258639693616194	0.06258477827057171	0.0625847846676906
helix_10	0.005	5	40	SG0SPEC	False	curvature	0.003928871391127366	0.003932317592827484	0.003932266886811954
helix_10	0.005	5	40	SG0SPEC	False	almost_curvature	0.039783612014943785	0.039801160301850366	0.03980064895727848
helix_10	0.005	5	40	SG0SPEC	False	weighted_abs_torsion	0.06254283280011155	0.06258477827057174	0.06258478466769062
helix_10	0.005	5	40	TIK	False	abs_torsion	0.0625853892237235	0.06258477827057171	0.0625847846676906
helix_10	0.005	5	40	TIK	False	curvature	0.003931227801557732	0.003932317592827484	0.003932266886811954
helix_10	0.005	5	40	TIK	False	almost_curvature	0.03980841805944264	0.039801160301850366	0.03980064895727848
helix_10	0.005	5	40	TIK	False	weighted_abs_torsion	0.06257269542782262	0.06258477827057174	0.06258478466769062
helix_10	0.005	5	100	FD	False	abs_torsion	0.06351096834791428	0.06258477827057171	0.06258477827212794
helix_10	0.005	5	100	FD	False	curvature	0.003924768076283372	0.003932317592827484	0.003932317580492277
helix_10	0.005	5	100	FD	False	almost_curvature	0.03972875937693794	0.039801160301850366	0.03980116017745604
helix_10	0.005	5	100	FD	False	weighted_abs_torsion	0.06246402710769452	0.06258477827057174	0.06258477827212794
helix_10	0.005	5	100	SG	False	abs_torsion	0.06309810242863997	0.06258477827057171	0.06258477827212794
helix_10	0.005	5	100	SG	False	curvature	0.003804438670740347	0.003932317592827484	0.003932317580492277
helix_10	0.005	5	100	SG	False	almost_curvature	0.039796484728662804	0.039801160301850366	0.03980116017745604
helix_10	0.005	5	100	SG	False	weighted_abs_torsion	0.06303791923840758	0.06258477827057174	0.06258477827212794
helix_10	0.005	5	100	SPEC	False	abs_torsion	0.0753054657675904	0.06258477827057171	0.06258477827212794
helix_10	0.005	5	100	SPEC	False	curvature	0.003961129860950321	0.003932317592827484	0.003932317580492277
helix_10	0.005	5	100	SPEC	False	almost_curvature	0.03984163690503971	0.039801160301850366	0.03980116017745604
helix_10	0.005	5	100	SPEC	False	weighted_abs_torsion	0.07258050874950014	0.06258477827057174	0.06258477827212794
helix_10	0.005	5	100	SG0SPEC	False	abs_torsion	0.06260226954814288	0.06258477827057171	0.06258477827212794
helix_10	0.005	5	100	SG0SPEC	False	curvature	0.003931160604905535	0.003932317592827484	0.003932317580492277
helix_10	0.005	5	100	SG0SPEC	False	almost_curvature	0.03978580032933601	0.039801160301850366	0.03980116017745604
helix_10	0.005	5	100	SG0SPEC	False	weighted_abs_torsion	0.06238537637330933	0.06258477827057174	0.06258477827212794
helix_10	0.005	5	100	TIK	False	abs_torsion	0.06259074867654675	0.06258477827057171	0.06258477827212794
helix_10	0.005	5	100	TIK	False	curvature	0.003931705294343581	0.003932317592827484	0.003932317580492277
helix_10	0.005	5	100	TIK	False	almost_curvature	0.03980932019966771	0.039801160301850366	0.03980116017745604
helix_10	0.005	5	100	TIK	False	weighted_abs_torsion	0.06254086909960231	0.06258477827057174	0.06258477827212794
helix_10	0.005	5	150	FD	False	abs_torsion	0.0795250268441587	0.06258477827057171	0.06258477827058108
helix_10	0.005	5	150	FD	False	curvature	0.003960155398778328	0.003932317592827484	0.003932317592753129
helix_10	0.005	5	150	FD	False	almost_curvature	0.03975285188715192	0.039801160301850366	0.039801160301100535
helix_10	0.005	5	150	FD	False	weighted_abs_torsion	0.07498226613436432	0.06258477827057174	0.06258477827058108
helix_10	0.005	5	150	SG	False	abs_torsion	0.06309945314297194	0.06258477827057171	0.06258477827058108
helix_10	0.005	5	150	SG	False	curvature	0.003804555948936633	0.003932317592827484	0.003932317592753129
helix_10	0.005	5	150	SG	False	almost_curvature	0.03979768708436214	0.039801160301850366	0.039801160301100535
helix_10	0.005	5	150	SG	False	weighted_abs_torsion	0.06302609165800417	0.06258477827057174	0.06258477827058108
helix_10	0.005	5	150	SPEC	False	abs_torsion	0.23704212692008622	0.06258477827057171	0.06258477827058108
helix_10	0.005	5	150	SPEC	False	curvature	0.004177053442649559	0.003932317592827484	0.003932317592753129
helix_10	0.005	5	150	SPEC	False	almost_curvature	0.039913235704714736	0.039801160301850366	0.039801160301100535
helix_10	0.005	5	150	SPEC	False	weighted_abs_torsion	0.18841562870309025	0.06258477827057174	0.06258477827058108
helix_10	0.005	5	150	SG0SPEC	False	abs_torsion	0.0646674601564381	0.06258477827057171	0.06258477827058108
helix_10	0.005	5	150	SG0SPEC	False	curvature	0.003935934363910611	0.003932317592827484	0.003932317592753129
helix_10	0.005	5	150	SG0SPEC	False	almost_curvature	0.039791181681987614	0.039801160301850366	0.039801160301100535
helix_10	0.005	5	150	SG0SPEC	False	weighted_abs_torsion	0.0638328486720296	0.06258477827057174	0.06258477827058108
helix_10	0.005	5	150	TIK	False	abs_torsion	0.06259047769614637	0.06258477827057171	0.06258477827058108
helix_10	0.005	5	150	TIK	False	curvature	0.003931715086505002	0.003932317592827484	0.003932317592753129
helix_10	0.005	5	150	TIK	False	almost_curvature	0.03980935855830143	0.039801160301850366	0.039801160301100535
helix_10	0.005	5	150	TIK	False	weighted_abs_torsion	0.06253973436680776	0.06258477827057174	0.06258477827058108
helix_10	0.005	5	150	FD	True	abs_torsion	0.06262601083749175	0.06258477827057171	0.06258477827058108
helix_10	0.005	5	150	FD	True	curvature	0.0036076127321069233	0.003932317592827484	0.003932317592753129
helix_10	0.005	5	150	FD	True	almost_curvature	0.03653767678141743	0.039801160301850366	0.039801160301100535
helix_10	0.005	5	150	FD	True	weighted_abs_torsion	0.06261810486762254	0.06258477827057174	0.06258477827058108
helix_10	0.005	5	150	SG	True	abs_torsion	0.06261227822178485	0.06258477827057171	0.06258477827058108
helix_10	0.005	5	150	SG	True	curvature	0.003608958854292707	0.003932317592827484	0.003932317592753129
helix_10	0.005	5	150	SG	True	almost_curvature	0.036577791401729995	0.039801160301850366	0.039801160301100535
helix_10	0.005	5	150	SG	True	weighted_abs_torsion	0.06260488468079362	0.06258477827057174	0.06258477827058108
helix_10	0.005	5	150	SPEC	True	abs_torsion	0.06262575880222226	0.06258477827057171	0.06258477827058108
helix_10	0.005	5	150	SPEC	True	curvature	0.0036075828153443287	0.003932317592827484	0.003932317592753129
helix_10	0.005	5	150	SPEC	True	almost_curvature	0.03653752518256376	0.039801160301850366	0.039801160301100535
helix_10	0.005	5	150	SPEC	True	weighted_abs_torsion	0.06261783828704079	0.06258477827057174	0.06258477827058108
helix_10	0.005	5	150	SG0SPEC	True	abs_torsion	0.06262426591345445	0.06258477827057171	0.06258477827058108
helix_10	0.005	5	150	SG0SPEC	True	curvature	0.0036150233223390922	0.003932317592827484	0.003932317592753129
helix_10	0.005	5	150	SG0SPEC	True	almost_curvature	0.03661276435743491	0.039801160301850366	0.039801160301100535
helix_10	0.005	5	150	SG0SPEC	True	weighted_abs_torsion	0.0626181236865842	0.06258477827057174	0.06258477827058108
helix_10	0.005	5	150	TIK	True	abs_torsion	0.06262399608622579	0.06258477827057171	0.06258477827058108
helix_10	0.005	5	150	TIK	True	curvature	0.0036129772237001563	0.003932317592827484	0.003932317592753129
helix_10	0.005	5	150	TIK	True	almost_curvature	0.03659225810183374	0.039801160301850366	0.039801160301100535
helix_10	0.005	5	150	TIK	True	weighted_abs_torsion	0.06261936927858953	0.06258477827057174	0.06258477827058108
helix_10	0.005	6	40	FD	False	abs_torsion	0.06241822171881847	0.06258477827057171	0.0625847846676906
helix_10	0.005	6	40	FD	False	curvature	0.0039115478803510885	0.003932317592827484	0.003932266886811954
helix_10	0.005	6	40	FD	False	almost_curvature	0.03970529647224659	0.039801160301850366	0.03980064895727848
helix_10	0.005	6	40	FD	False	weighted_abs_torsion	0.06239868285892826	0.06258477827057174	0.06258478466769062
helix_10	0.005	6	40	SG	False	abs_torsion	0.06308164961089886	0.06258477827057171	0.0625847846676906
helix_10	0.005	6	40	SG	False	curvature	0.0038042763298744256	0.003932317592827484	0.003932266886811954
helix_10	0.005	6	40	SG	False	almost_curvature	0.03978828441609216	0.039801160301850366	0.03980064895727848
helix_10	0.005	6	40	SG	False	weighted_abs_torsion	0.0630703340415202	0.06258477827057174	0.06258478466769062
helix_10	0.005	6	40	SPEC	False	abs_torsion	0.06258227389302982	0.06258477827057171	0.0625847846676906
helix_10	0.005	6	40	SPEC	False	curvature	0.003932250518334851	0.003932317592827484	0.003932266886811954
helix_10	0.005	6	40	SPEC	False	almost_curvature	0.0398098054283237	0.039801160301850366	0.03980064895727848
helix_10	0.005	6	40	SPEC	False	weighted_abs_torsion	0.06251648072776693	0.06258477827057174	0.06258478466769062
helix_10	0.005	6	40	SG0SPEC	False	abs_torsion	0.06258199457026214	0.06258477827057171	0.0625847846676906
helix_10	0.005	6	40	SG0SPEC	False	curvature	0.003929316950965841	0.003932317592827484	0.003932266886811954
helix_10	0.005	6	40	SG0SPEC	False	almost_curvature	0.03977966014212994	0.039801160301850366	0.03980064895727848
helix_10	0.005	6	40	SG0SPEC	False	weighted_abs_torsion	0.06253630029979511	0.06258477827057174	0.06258478466769062
helix_10	0.005	6	40	TIK	False	abs_torsion	0.06258038741416003	0.06258477827057171	0.0625847846676906
helix_10	0.005	6	40	TIK	False	curvature	0.003931649041074404	0.003932317592827484	0.003932266886811954
helix_10	0.005	6	40	TIK	False	almost_curvature	0.03980391422517881	0.039801160301850366	0.03980064895727848
helix_10	0.005	6	40	TIK	False	weighted_abs_torsion	0.06256455917260438	0.06258477827057174	0.06258478466769062
helix_10	0.005	6	100	FD	False	abs_torsion	0.06311497153616877	0.06258477827057171	0.06258477827212794
helix_10	0.005	6	100	FD	False	curvature	0.003925073930196257	0.003932317592827484	0.003932317580492277
helix_10	0.005	6	100	FD	False	almost_curvature	0.03972827091182252	0.039801160301850366	0.03980116017745604
helix_10	0.005	6	100	FD	False	weighted_abs_torsion	0.062473147197277965	0.06258477827057174	0.06258477827212794
helix_10	0.005	6	100	SG	False	abs_torsion	0.06308965794706357	0.06258477827057171	0.06258477827212794
helix_10	0.005	6	100	SG	False	curvature	0.0038049735799320127	0.003932317592827484	0.003932317580492277
helix_10	0.005	6	100	SG	False	almost_curvature	0.03980077464192541	0.039801160301850366	0.03980116017745604
helix_10	0.005	6	100	SG	False	weighted_abs_torsion	0.06305206611233573	0.06258477827057174	0.06258477827212794
helix_10	0.005	6	100	SPEC	False	abs_torsion	0.07358998616186867	0.06258477827057171	0.06258477827212794
helix_10	0.005	6	100	SPEC	False	curvature	0.00396022500467563	0.003932317592827484	0.003932317580492277
helix_10	0.005	6	100	SPEC	False	almost_curvature	0.03984019005867731	0.039801160301850366	0.03980116017745604
helix_10	0.005	6	100	SPEC	False	weighted_abs_torsion	0.0718684071593862	0.06258477827057174	0.06258477827212794
helix_10	0.005	6	100	SG0SPEC	False	abs_torsion	0.06261308937911635	0.06258477827057171	0.06258477827212794
helix_10	0.005	6	100	SG0SPEC	False	curvature	0.003931767196705622	0.003932317592827484	0.003932317580492277
helix_10	0.005	6	100	SG0SPEC	False	almost_curvature	0.03979049281218947	0.039801160301850366	0.03980116017745604
helix_10	0.005	6	100	SG0SPEC	False	weighted_abs_torsion	0.06247774896985518	0.06258477827057174	0.06258477827212794
helix_10	0.005	6	100	TIK	False	abs_torsion	0.06258635937019259	0.06258477827057171	0.06258477827212794
helix_10	0.005	6	100	TIK	False	curvature	0.0039322730731869105	0.003932317592827484	0.003932317580492277
helix_10	0.005	6	100	TIK	False	almost_curvature	0.03980884305272851	0.039801160301850366	0.03980116017745604
helix_10	0.005	6	100	TIK	False	weighted_abs_torsion	0.06254551528982061	0.06258477827057174	0.06258477827212794
helix_10	0.005	6	150	FD	False	abs_torsion	0.07886007574160764	0.06258477827057171	0.06258477827058108
helix_10	0.005	6	150	FD	False	curvature	0.003959451142399	0.003932317592827484	0.003932317592753129
helix_10	0.005	6	150	FD	False	almost_curvature	0.03974839121286482	0.039801160301850366	0.039801160301100535
helix_10	0.005	6	150	FD	False	weighted_abs_torsion	0.07505678099566639	0.06258477827057174	0.06258477827058108
helix_10	0.005	6	150	SG	False	abs_torsion	0.06308216973592976	0.06258477827057171	0.06258477827058108
helix_10	0.005	6	150	SG	False	curvature	0.0038050862343621916	0.003932317592827484	0.003932317592753129
helix_10	0.005	6	150	SG	False	almost_curvature	0.03980264846801835	0.039801160301850366	0.039801160301100535
helix_10	0.005	6	150	SG	False	weighted_abs_torsion	0.0630418075354143	0.06258477827057174	0.06258477827058108
helix_10	0.005	6	150	SPEC	False	abs_torsion	0.24116218122561667	0.06258477827057171	0.06258477827058108
helix_10	0.005	6	150	SPEC	False	curvature	0.0041850120909828715	0.003932317592827484	0.003932317592753129
helix_10	0.005	6	150	SPEC	False	almost_curvature	0.03990763261241059	0.039801160301850366	0.039801160301100535
helix_10	0.005	6	150	SPEC	False	weighted_abs_torsion	0.18986313554328552	0.06258477827057174	0.06258477827058108
helix_10	0.005	6	150	SG0SPEC	False	abs_torsion	0.0647715720839425	0.06258477827057171	0.06258477827058108
helix_10	0.005	6	150	SG0SPEC	False	curvature	0.0039364213485323565	0.003932317592827484	0.003932317592753129
helix_10	0.005	6	150	SG0SPEC	False	almost_curvature	0.03979619405001826	0.039801160301850366	0.039801160301100535
helix_10	0.005	6	150	SG0SPEC	False	weighted_abs_torsion	0.06416753334738425	0.06258477827057174	0.06258477827058108
helix_10	0.005	6	150	TIK	False	abs_torsion	0.06258591117555067	0.06258477827057171	0.06258477827058108
helix_10	0.005	6	150	TIK	False	curvature	0.003932283298371158	0.003932317592827484	0.003932317592753129
helix_10	0.005	6	150	TIK	False	almost_curvature	0.03980882421659947	0.039801160301850366	0.039801160301100535
helix_10	0.005	6	150	TIK	False	weighted_abs_torsion	0.06254464857972201	0.06258477827057174	0.06258477827058108
helix_10	0.005	6	150	FD	True	abs_torsion	0.06262319229552098	0.06258477827057171	0.06258477827058108
helix_10	0.005	6	150	FD	True	curvature	0.003607997096079848	0.003932317592827484	0.003932317592753129
helix_10	0.005	6	150	FD	True	almost_curvature	0.036532287353133935	0.039801160301850366	0.039801160301100535
helix_10	0.005	6	150	FD	True	weighted_abs_torsion	0.06261503249708188	0.06258477827057174	0.06258477827058108
helix_10	0.005	6	150	SG	True	abs_torsion	0.06260950476011602	0.06258477827057171	0.06258477827058108
helix_10	0.005	6	150	SG	True	curvature	0.0036093379418123323	0.003932317592827484	0.003932317592753129
helix_10	0.005	6	150	SG	True	almost_curvature	0.03657217457138963	0.039801160301850366	0.039801160301100535
helix_10	0.005	6	150	SG	True	weighted_abs_torsion	0.06260176585987072	0.06258477827057174	0.06258477827058108
helix_10	0.005	6	150	SPEC	True	abs_torsion	0.0626229378374265	0.06258477827057171	0.06258477827058108
helix_10	0.005	6	150	SPEC	True	curvature	0.0036079672702411096	0.003932317592827484	0.003932317592753129
helix_10	0.005	6	150	SPEC	True	almost_curvature	0.036532136852473286	0.039801160301850366	0.039801160301100535
helix_10	0.005	6	150	SPEC	True	weighted_abs_torsion	0.06261476984660157	0.06258477827057174	0.06258477827058108
helix_10	0.005	6	150	SG0SPEC	True	abs_torsion	0.06262140680239038	0.06258477827057171	0.06258477827058108
helix_10	0.005	6	150	SG0SPEC	True	curvature	0.0036153941135482516	0.003932317592827484	0.003932317592753129
helix_10	0.005	6	150	SG0SPEC	True	almost_curvature	0.03660697053440189	0.039801160301850366	0.039801160301100535
helix_10	0.005	6	150	SG0SPEC	True	weighted_abs_torsion	0.06261448754402665	0.06258477827057174	0.06258477827058108
helix_10	0.005	6	150	TIK	True	abs_torsion	0.06262072733054402	0.06258477827057171	0.06258477827058108
helix_10	0.005	6	150	TIK	True	curvature	0.0036133309377043244	0.003932317592827484	0.003932317592753129
helix_10	0.005	6	150	TIK	True	almost_curvature	0.03658600036024856	0.039801160301850366	0.039801160301100535
helix_10	0.005	6	150	TIK	True	weighted_abs_torsion	0.0626149251518785	0.06258477827057174	0.06258477827058108
helix_10	0.005	7	40	FD	False	abs_torsion	0.06241805731599782	0.06258477827057171	0.0625847846676906
helix_10	0.005	7	40	FD	False	curvature	0.003911646840733072	0.003932317592827484	0.003932266886811954
helix_10	0.005	7	40	FD	False	almost_curvature	0.03969355956996793	0.039801160301850366	0.03980064895727848
helix_10	0.005	7	40	FD	False	weighted_abs_torsion	0.062397026363083204	0.06258477827057174	0.06258478466769062
helix_10	0.005	7	40	SG	False	abs_torsion	0.06308277232904513	0.06258477827057171	0.0625847846676906
helix_10	0.005	7	40	SG	False	curvature	0.003804394929273401	0.003932317592827484	0.003932266886811954
helix_10	0.005	7	40	SG	False	almost_curvature	0.039776632896564496	0.039801160301850366	0.03980064895727848
helix_10	0.005	7	40	SG	False	weighted_abs_torsion	0.06307099060120941	0.06258477827057174	0.06258478466769062
helix_10	0.005	7	40	SPEC	False	abs_torsion	0.06258138071901972	0.06258477827057171	0.0625847846676906
helix_10	0.005	7	40	SPEC	False	curvature	0.003932347660847145	0.003932317592827484	0.003932266886811954
helix_10	0.005	7	40	SPEC	False	almost_curvature	0.039797623864609395	0.039801160301850366	0.03980064895727848
helix_10	0.005	7	40	SPEC	False	weighted_abs_torsion	0.06251151139264431	0.06258477827057174	0.06258478466769062
helix_10	0.005	7	40	SG0SPEC	False	abs_torsion	0.0625825975147691	0.06258477827057171	0.0625847846676906
helix_10	0.005	7	40	SG0SPEC	False	curvature	0.003929431911027208	0.003932317592827484	0.003932266886811954
helix_10	0.005	7	40	SG0SPEC	False	almost_curvature	0.03976838397652281	0.039801160301850366	0.03980064895727848
helix_10	0.005	7	40	SG0SPEC	False	weighted_abs_torsion	0.06253298170453687	0.06258477827057174	0.06258478466769062
helix_10	0.005	7	40	TIK	False	abs_torsion	0.06258220598052296	0.06258477827057171	0.0625847846676906
helix_10	0.005	7	40	TIK	False	curvature	0.0039317776834340385	0.003932317592827484	0.003932266886811954
helix_10	0.005	7	40	TIK	False	almost_curvature	0.039793019634556656	0.039801160301850366	0.03980064895727848
helix_10	0.005	7	40	TIK	False	weighted_abs_torsion	0.06256547830359928	0.06258477827057174	0.06258478466769062
helix_10	0.005	7	100	FD	False	abs_torsion	0.06339391972891106	0.06258477827057171	0.06258477827212794
helix_10	0.005	7	100	FD	False	curvature	0.003925490203791012	0.003932317592827484	0.003932317580492277
helix_10	0.005	7	100	FD	False	almost_curvature	0.03972194334289759	0.039801160301850366	0.03980116017745604
helix_10	0.005	7	100	FD	False	weighted_abs_torsion	0.06226221090104914	0.06258477827057174	0.06258477827212794
helix_10	0.005	7	100	SG	False	abs_torsion	0.06308576232231297	0.06258477827057171	0.06258477827212794
helix_10	0.005	7	100	SG	False	curvature	0.0038049422488294748	0.003932317592827484	0.003932317580492277
helix_10	0.005	7	100	SG	False	almost_curvature	0.039789333415912946	0.039801160301850366	0.03980116017745604
helix_10	0.005	7	100	SG	False	weighted_abs_torsion	0.06303156005506473	0.06258477827057174	0.06258477827212794
helix_10	0.005	7	100	SPEC	False	abs_torsion	0.0751707792554238	0.06258477827057171	0.06258477827212794
helix_10	0.005	7	100	SPEC	False	curvature	0.003961891037977706	0.003932317592827484	0.003932317580492277
helix_10	0.005	7	100	SPEC	False	almost_curvature	0.03983479648698952	0.039801160301850366	0.03980116017745604
helix_10	0.005	7	100	SPEC	False	weighted_abs_torsion	0.07255803176403113	0.06258477827057174	0.06258477827212794
helix_10	0.005	7	100	SG0SPEC	False	abs_torsion	0.06256535650303868	0.06258477827057171	0.06258477827212794
helix_10	0.005	7	100	SG0SPEC	False	curvature	0.003931651308437793	0.003932317592827484	0.003932317580492277
helix_10	0.005	7	100	SG0SPEC	False	almost_curvature	0.03977696979821555	0.039801160301850366	0.03980116017745604
helix_10	0.005	7	100	SG0SPEC	False	weighted_abs_torsion	0.06239584269204189	0.06258477827057174	0.06258477827212794
helix_10	0.005	7	100	TIK	False	abs_torsion	0.06257757791046586	0.06258477827057171	0.06258477827212794
helix_10	0.005	7	100	TIK	False	curvature	0.00393225988850747	0.003932317592827484	0.003932317580492277
helix_10	0.005	7	100	TIK	False	almost_curvature	0.03979633668507731	0.039801160301850366	0.03980116017745604
helix_10	0.005	7	100	TIK	False	weighted_abs_torsion	0.06253502378373357	0.06258477827057174	0.06258477827212794
helix_10	0.005	7	150	FD	False	abs_torsion	0.08039362744191794	0.06258477827057171	0.06258477827058108
helix_10	0.005	7	150	FD	False	curvature	0.003963699560956319	0.003932317592827484	0.003932317592753129
helix_10	0.005	7	150	FD	False	almost_curvature	0.03974350048911003	0.039801160301850366	0.039801160301100535
helix_10	0.005	7	150	FD	False	weighted_abs_torsion	0.0760178970503739	0.06258477827057174	0.06258477827058108
helix_10	0.005	7	150	SG	False	abs_torsion	0.06308855325791153	0.06258477827057171	0.06258477827058108
helix_10	0.005	7	150	SG	False	curvature	0.003805070023294275	0.003932317592827484	0.003932317592753129
helix_10	0.005	7	150	SG	False	almost_curvature	0.03979041985812941	0.039801160301850366	0.039801160301100535
helix_10	0.005	7	150	SG	False	weighted_abs_torsion	0.06301904553032725	0.06258477827057174	0.06258477827058108
helix_10	0.005	7	150	SPEC	False	abs_torsion	0.24413577422992955	0.06258477827057171	0.06258477827058108
helix_10	0.005	7	150	SPEC	False	curvature	0.004198677746820276	0.003932317592827484	0.003932317592753129
helix_10	0.005	7	150	SPEC	False	almost_curvature	0.03990631795760486	0.039801160301850366	0.039801160301100535
helix_10	0.005	7	150	SPEC	False	weighted_abs_torsion	0.19671447203468262	0.06258477827057174	0.06258477827058108
helix_10	0.005	7	150	SG0SPEC	False	abs_torsion	0.06524969077522946	0.06258477827057171	0.06258477827058108
helix_10	0.005	7	150	SG0SPEC	False	curvature	0.003936808411389365	0.003932317592827484	0.003932317592753129
helix_10	0.005	7	150	SG0SPEC	False	almost_curvature	0.03978114338035536	0.039801160301850366	0.039801160301100535
helix_10	0.005	7	150	SG0SPEC	False	weighted_abs_torsion	0.06446102052117086	0.06258477827057174	0.06258477827058108
helix_10	0.005	7	150	TIK	False	abs_torsion	0.06257790352066654	0.06258477827057171	0.06258477827058108
helix_10	0.005	7	150	TIK	False	curvature	0.003932269123708416	0.003932317592827484	0.003932317592753129
helix_10	0.005	7	150	TIK	False	almost_curvature	0.03979636415686846	0.039801160301850366	0.039801160301100535
helix_10	0.005	7	150	TIK	False	weighted_abs_torsion	0.06253438964795194	0.06258477827057174	0.06258477827058108
helix_10	0.005	7	150	FD	True	abs_torsion	0.06262233211860549	0.06258477827057171	0.06258477827058108
helix_10	0.005	7	150	FD	True	curvature	0.0036080771410263728	0.003932317592827484	0.003932317592753129
helix_10	0.005	7	150	FD	True	almost_curvature	0.03652837979051986	0.039801160301850366	0.039801160301100535
helix_10	0.005	7	150	FD	True	weighted_abs_torsion	0.06261439927197726	0.06258477827057174	0.06258477827058108
helix_10	0.005	7	150	SG	True	abs_torsion	0.06260875979413175	0.06258477827057171	0.06258477827058108
helix_10	0.005	7	150	SG	True	curvature	0.003609424326954552	0.003932317592827484	0.003932317592753129
helix_10	0.005	7	150	SG	True	almost_curvature	0.03656838378559027	0.039801160301850366	0.039801160301100535
helix_10	0.005	7	150	SG	True	weighted_abs_torsion	0.0626012142801533	0.06258477827057174	0.06258477827058108
helix_10	0.005	7	150	SPEC	True	abs_torsion	0.06262206796606604	0.06258477827057171	0.06258477827058108
helix_10	0.005	7	150	SPEC	True	curvature	0.0036080472075348674	0.003932317592827484	0.003932317592753129
helix_10	0.005	7	150	SPEC	True	almost_curvature	0.03652822893098933	0.039801160301850366	0.039801160301100535
helix_10	0.005	7	150	SPEC	True	weighted_abs_torsion	0.06261412571941782	0.06258477827057174	0.06258477827058108
helix_10	0.005	7	150	SG0SPEC	True	abs_torsion	0.06262178933848808	0.06258477827057171	0.06258477827058108
helix_10	0.005	7	150	SG0SPEC	True	curvature	0.003615489777899306	0.003932317592827484	0.003932317592753129
helix_10	0.005	7	150	SG0SPEC	True	almost_curvature	0.03660328320223828	0.039801160301850366	0.039801160301100535
helix_10	0.005	7	150	SG0SPEC	True	weighted_abs_torsion	0.06261507792689412	0.06258477827057174	0.06258477827058108
helix_10	0.005	7	150	TIK	True	abs_torsion	0.0626226048108421	0.06258477827057171	0.06258477827058108
helix_10	0.005	7	150	TIK	True	curvature	0.0036134424794957037	0.003932317592827484	0.003932317592753129
helix_10	0.005	7	150	TIK	True	almost_curvature	0.036582591273707395	0.039801160301850366	0.039801160301100535
helix_10	0.005	7	150	TIK	True	weighted_abs_torsion	0.06261697769251609	0.06258477827057174	0.06258477827058108
helix_10	0.005	8	40	FD	False	abs_torsion	0.06242141680524678	0.06258477827057171	0.0625847846676906
helix_10	0.005	8	40	FD	False	curvature	0.003911143441238821	0.003932317592827484	0.003932266886811954
helix_10	0.005	8	40	FD	False	almost_curvature	0.03968879942021932	0.039801160301850366	0.03980064895727848
helix_10	0.005	8	40	FD	False	weighted_abs_torsion	0.06239653695974399	0.06258477827057174	0.06258478466769062
helix_10	0.005	8	40	SG	False	abs_torsion	0.06308513589793757	0.06258477827057171	0.0625847846676906
helix_10	0.005	8	40	SG	False	curvature	0.0038038882642021325	0.003932317592827484	0.003932266886811954
helix_10	0.005	8	40	SG	False	almost_curvature	0.03977210592209956	0.039801160301850366	0.03980064895727848
helix_10	0.005	8	40	SG	False	weighted_abs_torsion	0.06307189918782304	0.06258477827057174	0.06258478466769062
helix_10	0.005	8	40	SPEC	False	abs_torsion	0.0625850887451346	0.06258477827057171	0.0625847846676906
helix_10	0.005	8	40	SPEC	False	curvature	0.003931843169457765	0.003932317592827484	0.003932266886811954
helix_10	0.005	8	40	SPEC	False	almost_curvature	0.03979275506710921	0.039801160301850366	0.03980064895727848
helix_10	0.005	8	40	SPEC	False	weighted_abs_torsion	0.06250905256423954	0.06258477827057174	0.06258478466769062
helix_10	0.005	8	40	SG0SPEC	False	abs_torsion	0.0625857960624951	0.06258477827057171	0.0625847846676906
helix_10	0.005	8	40	SG0SPEC	False	curvature	0.003928915505978733	0.003932317592827484	0.003932266886811954
helix_10	0.005	8	40	SG0SPEC	False	almost_curvature	0.039764158641352285	0.039801160301850366	0.03980064895727848
helix_10	0.005	8	40	SG0SPEC	False	weighted_abs_torsion	0.06253140929219549	0.06258477827057174	0.06258478466769062
helix_10	0.005	8	40	TIK	False	abs_torsion	0.06258507674686903	0.06258477827057171	0.0625847846676906
helix_10	0.005	8	40	TIK	False	curvature	0.003931255233352155	0.003932317592827484	0.003932266886811954
helix_10	0.005	8	40	TIK	False	almost_curvature	0.03978929513235172	0.039801160301850366	0.03980064895727848
helix_10	0.005	8	40	TIK	False	weighted_abs_torsion	0.06256698390037001	0.06258477827057174	0.06258478466769062
helix_10	0.005	8	100	FD	False	abs_torsion	0.06330573170029943	0.06258477827057171	0.06258477827212794
helix_10	0.005	8	100	FD	False	curvature	0.003924035775014173	0.003932317592827484	0.003932317580492277
helix_10	0.005	8	100	FD	False	almost_curvature	0.039702801467247834	0.039801160301850366	0.03980116017745604
helix_10	0.005	8	100	FD	False	weighted_abs_torsion	0.06266889088580936	0.06258477827057174	0.06258477827212794
helix_10	0.005	8	100	SG	False	abs_torsion	0.06306212471014154	0.06258477827057171	0.06258477827212794
helix_10	0.005	8	100	SG	False	curvature	0.0038045365644362645	0.003932317592827484	0.003932317580492277
helix_10	0.005	8	100	SG	False	almost_curvature	0.03977303283243775	0.039801160301850366	0.03980116017745604
helix_10	0.005	8	100	SG	False	weighted_abs_torsion	0.0630146808300346	0.06258477827057174	0.06258477827212794
helix_10	0.005	8	100	SPEC	False	abs_torsion	0.07350430985160182	0.06258477827057171	0.06258477827212794
helix_10	0.005	8	100	SPEC	False	curvature	0.003959163454811492	0.003932317592827484	0.003932317580492277
helix_10	0.005	8	100	SPEC	False	almost_curvature	0.03981413971861721	0.039801160301850366	0.03980116017745604
helix_10	0.005	8	100	SPEC	False	weighted_abs_torsion	0.07191090737813946	0.06258477827057174	0.06258477827212794
helix_10	0.005	8	100	SG0SPEC	False	abs_torsion	0.06258704792697464	0.06258477827057171	0.06258477827212794
helix_10	0.005	8	100	SG0SPEC	False	curvature	0.003931374979928638	0.003932317592827484	0.003932317580492277
helix_10	0.005	8	100	SG0SPEC	False	almost_curvature	0.03976399180126094	0.039801160301850366	0.03980116017745604
helix_10	0.005	8	100	SG0SPEC	False	weighted_abs_torsion	0.062423121968659616	0.06258477827057174	0.06258477827212794
helix_10	0.005	8	100	TIK	False	abs_torsion	0.0625799401409685	0.06258477827057171	0.06258477827212794
helix_10	0.005	8	100	TIK	False	curvature	0.003931833415629871	0.003932317592827484	0.003932317580492277
helix_10	0.005	8	100	TIK	False	almost_curvature	0.039787782287694654	0.039801160301850366	0.03980116017745604
helix_10	0.005	8	100	TIK	False	weighted_abs_torsion	0.06251515840157998	0.06258477827057174	0.06258477827212794
helix_10	0.005	8	150	FD	False	abs_torsion	0.07852833176439022	0.06258477827057171	0.06258477827058108
helix_10	0.005	8	150	FD	False	curvature	0.003958907165786451	0.003932317592827484	0.003932317592753129
helix_10	0.005	8	150	FD	False	almost_curvature	0.03972373120600008	0.039801160301850366	0.039801160301100535
helix_10	0.005	8	150	FD	False	weighted_abs_torsion	0.07438378583393991	0.06258477827057174	0.06258477827058108
helix_10	0.005	8	150	SG	False	abs_torsion	0.06305872595885918	0.06258477827057171	0.06258477827058108
helix_10	0.005	8	150	SG	False	curvature	0.0038046479494655864	0.003932317592827484	0.003932317592753129
helix_10	0.005	8	150	SG	False	almost_curvature	0.03977537661467409	0.039801160301850366	0.039801160301100535
helix_10	0.005	8	150	SG	False	weighted_abs_torsion	0.06300281962195402	0.06258477827057174	0.06258477827058108
helix_10	0.005	8	150	SPEC	False	abs_torsion	0.25563444822833425	0.06258477827057171	0.06258477827058108
helix_10	0.005	8	150	SPEC	False	curvature	0.004185810567714274	0.003932317592827484	0.003932317592753129
helix_10	0.005	8	150	SPEC	False	almost_curvature	0.039884359117918246	0.039801160301850366	0.039801160301100535
helix_10	0.005	8	150	SPEC	False	weighted_abs_torsion	0.1951972968127239	0.06258477827057174	0.06258477827058108
helix_10	0.005	8	150	SG0SPEC	False	abs_torsion	0.06503857524779795	0.06258477827057171	0.06258477827058108
helix_10	0.005	8	150	SG0SPEC	False	curvature	0.003936214096684269	0.003932317592827484	0.003932317592753129
helix_10	0.005	8	150	SG0SPEC	False	almost_curvature	0.039769052314611725	0.039801160301850366	0.039801160301100535
helix_10	0.005	8	150	SG0SPEC	False	weighted_abs_torsion	0.06448418755652718	0.06258477827057174	0.06258477827058108
helix_10	0.005	8	150	TIK	False	abs_torsion	0.06257934716201193	0.06258477827057171	0.06258477827058108
helix_10	0.005	8	150	TIK	False	curvature	0.00393184273694196	0.003932317592827484	0.003932317592753129
helix_10	0.005	8	150	TIK	False	almost_curvature	0.039787754378601804	0.039801160301850366	0.039801160301100535
helix_10	0.005	8	150	TIK	False	weighted_abs_torsion	0.0625141099283942	0.06258477827057174	0.06258477827058108
helix_10	0.005	8	150	FD	True	abs_torsion	0.06262280635858813	0.06258477827057171	0.06258477827058108
helix_10	0.005	8	150	FD	True	curvature	0.0036076113885256714	0.003932317592827484	0.003932317592753129
helix_10	0.005	8	150	FD	True	almost_curvature	0.03652471467775193	0.039801160301850366	0.039801160301100535
helix_10	0.005	8	150	FD	True	weighted_abs_torsion	0.06261208511683752	0.06258477827057174	0.06258477827058108
helix_10	0.005	8	150	SG	True	abs_torsion	0.06260921217324175	0.06258477827057171	0.06258477827058108
helix_10	0.005	8	150	SG	True	curvature	0.003608954585407819	0.003932317592827484	0.003932317592753129
helix_10	0.005	8	150	SG	True	almost_curvature	0.03656498446279077	0.039801160301850366	0.039801160301100535
helix_10	0.005	8	150	SG	True	weighted_abs_torsion	0.06259920098457067	0.06258477827057174	0.06258477827058108
helix_10	0.005	8	150	SPEC	True	abs_torsion	0.06262253753024279	0.06258477827057171	0.06258477827058108
helix_10	0.005	8	150	SPEC	True	curvature	0.003607581524327377	0.003932317592827484	0.003932317592753129
helix_10	0.005	8	150	SPEC	True	almost_curvature	0.03652456233506351	0.039801160301850366	0.039801160301100535
helix_10	0.005	8	150	SPEC	True	weighted_abs_torsion	0.06261180309328475	0.06258477827057174	0.06258477827058108
helix_10	0.005	8	150	SG0SPEC	True	abs_torsion	0.06262226795733584	0.06258477827057171	0.06258477827058108
helix_10	0.005	8	150	SG0SPEC	True	curvature	0.0036150132232281103	0.003932317592827484	0.003932317592753129
helix_10	0.005	8	150	SG0SPEC	True	almost_curvature	0.03660008188065939	0.039801160301850366	0.039801160301100535
helix_10	0.005	8	150	SG0SPEC	True	weighted_abs_torsion	0.06261369371743054	0.06258477827057174	0.06258477827058108
helix_10	0.005	8	150	TIK	True	abs_torsion	0.06262273410975149	0.06258477827057171	0.06258477827058108
helix_10	0.005	8	150	TIK	True	curvature	0.00361295691473271	0.003932317592827484	0.003932317592753129
helix_10	0.005	8	150	TIK	True	almost_curvature	0.036579918986830606	0.039801160301850366	0.039801160301100535
helix_10	0.005	8	150	TIK	True	weighted_abs_torsion	0.06261637640250567	0.06258477827057174	0.06258477827058108
helix_10	0.005	9	40	FD	False	abs_torsion	0.06242276505329437	0.06258477827057171	0.0625847846676906
helix_10	0.005	9	40	FD	False	curvature	0.003911670659700203	0.003932317592827484	0.003932266886811954
helix_10	0.005	9	40	FD	False	almost_curvature	0.03969994658564853	0.039801160301850366	0.03980064895727848
helix_10	0.005	9	40	FD	False	weighted_abs_torsion	0.062415136980287264	0.06258477827057174	0.06258478466769062
helix_10	0.005	9	40	SG	False	abs_torsion	0.06308621810548293	0.06258477827057171	0.0625847846676906
helix_10	0.005	9	40	SG	False	curvature	0.003804414895028605	0.003932317592827484	0.003932266886811954
helix_10	0.005	9	40	SG	False	almost_curvature	0.03978295660151789	0.039801160301850366	0.03980064895727848
helix_10	0.005	9	40	SG	False	weighted_abs_torsion	0.06308186591197133	0.06258477827057174	0.06258478466769062
helix_10	0.005	9	40	SPEC	False	abs_torsion	0.06258674359037233	0.06258477827057171	0.0625847846676906
helix_10	0.005	9	40	SPEC	False	curvature	0.003932369436318296	0.003932317592827484	0.003932266886811954
helix_10	0.005	9	40	SPEC	False	almost_curvature	0.039804237303701556	0.039801160301850366	0.03980064895727848
helix_10	0.005	9	40	SPEC	False	weighted_abs_torsion	0.06253461280732797	0.06258477827057174	0.06258478466769062
helix_10	0.005	9	40	SG0SPEC	False	abs_torsion	0.0625866564053427	0.06258477827057171	0.0625847846676906
helix_10	0.005	9	40	SG0SPEC	False	curvature	0.003929446807933497	0.003932317592827484	0.003932266886811954
helix_10	0.005	9	40	SG0SPEC	False	almost_curvature	0.0397744905889253	0.039801160301850366	0.03980064895727848
helix_10	0.005	9	40	SG0SPEC	False	weighted_abs_torsion	0.06255201305403811	0.06258477827057174	0.06258478466769062
helix_10	0.005	9	40	TIK	False	abs_torsion	0.06258568998742217	0.06258477827057171	0.0625847846676906
helix_10	0.005	9	40	TIK	False	curvature	0.0039317861791226365	0.003932317592827484	0.003932266886811954
helix_10	0.005	9	40	TIK	False	almost_curvature	0.03979893374293388	0.039801160301850366	0.03980064895727848
helix_10	0.005	9	40	TIK	False	weighted_abs_torsion	0.06257912938478458	0.06258477827057174	0.06258478466769062
helix_10	0.005	9	100	FD	False	abs_torsion	0.06329836121413786	0.06258477827057171	0.06258477827212794
helix_10	0.005	9	100	FD	False	curvature	0.003924797203916298	0.003932317592827484	0.003932317580492277
helix_10	0.005	9	100	FD	False	almost_curvature	0.039733449436241346	0.039801160301850366	0.03980116017745604
helix_10	0.005	9	100	FD	False	weighted_abs_torsion	0.06216960940469439	0.06258477827057174	0.06258477827212794
helix_10	0.005	9	100	SG	False	abs_torsion	0.06309545614450732	0.06258477827057171	0.06258477827212794
helix_10	0.005	9	100	SG	False	curvature	0.003805010371434215	0.003932317592827484	0.003932317580492277
helix_10	0.005	9	100	SG	False	almost_curvature	0.03979978372623156	0.039801160301850366	0.03980116017745604
helix_10	0.005	9	100	SG	False	weighted_abs_torsion	0.0630763798973348	0.06258477827057174	0.06258477827212794
helix_10	0.005	9	100	SPEC	False	abs_torsion	0.07452280461574491	0.06258477827057171	0.06258477827212794
helix_10	0.005	9	100	SPEC	False	curvature	0.003960522850732645	0.003932317592827484	0.003932317580492277
helix_10	0.005	9	100	SPEC	False	almost_curvature	0.03984761620548929	0.039801160301850366	0.03980116017745604
helix_10	0.005	9	100	SPEC	False	weighted_abs_torsion	0.0717960363988967	0.06258477827057174	0.06258477827212794
helix_10	0.005	9	100	SG0SPEC	False	abs_torsion	0.06260256721435728	0.06258477827057171	0.06258477827212794
helix_10	0.005	9	100	SG0SPEC	False	curvature	0.003931870936089933	0.003932317592827484	0.003932317580492277
helix_10	0.005	9	100	SG0SPEC	False	almost_curvature	0.03978661334166809	0.039801160301850366	0.03980116017745604
helix_10	0.005	9	100	SG0SPEC	False	weighted_abs_torsion	0.06250008288725158	0.06258477827057174	0.06258477827212794
helix_10	0.005	9	100	TIK	False	abs_torsion	0.06259056654341792	0.06258477827057171	0.06258477827212794
helix_10	0.005	9	100	TIK	False	curvature	0.003932307882774769	0.003932317592827484	0.003932317580492277
helix_10	0.005	9	100	TIK	False	almost_curvature	0.03980380787726541	0.039801160301850366	0.03980116017745604
helix_10	0.005	9	100	TIK	False	weighted_abs_torsion	0.0625716544332166	0.06258477827057174	0.06258477827212794
helix_10	0.005	9	150	FD	False	abs_torsion	0.07844268876614531	0.06258477827057171	0.06258477827058108
helix_10	0.005	9	150	FD	False	curvature	0.003959115268672767	0.003932317592827484	0.003932317592753129
helix_10	0.005	9	150	FD	False	almost_curvature	0.039770987827190483	0.039801160301850366	0.039801160301100535
helix_10	0.005	9	150	FD	False	weighted_abs_torsion	0.07466131842067858	0.06258477827057174	0.06258477827058108
helix_10	0.005	9	150	SG	False	abs_torsion	0.06309079971919869	0.06258477827057171	0.06258477827058108
helix_10	0.005	9	150	SG	False	curvature	0.0038051183850717745	0.003932317592827484	0.003932317592753129
helix_10	0.005	9	150	SG	False	almost_curvature	0.039799637498458794	0.039801160301850366	0.039801160301100535
helix_10	0.005	9	150	SG	False	weighted_abs_torsion	0.06306504881240381	0.06258477827057174	0.06258477827058108
helix_10	0.005	9	150	SPEC	False	abs_torsion	0.2418335877707599	0.06258477827057171	0.06258477827058108
helix_10	0.005	9	150	SPEC	False	curvature	0.004175378864402039	0.003932317592827484	0.003932317592753129
helix_10	0.005	9	150	SPEC	False	almost_curvature	0.0399401971093706	0.039801160301850366	0.039801160301100535
helix_10	0.005	9	150	SPEC	False	weighted_abs_torsion	0.1887161473465513	0.06258477827057174	0.06258477827058108
helix_10	0.005	9	150	SG0SPEC	False	abs_torsion	0.06443202371094674	0.06258477827057171	0.06258477827058108
helix_10	0.005	9	150	SG0SPEC	False	curvature	0.003936247903040596	0.003932317592827484	0.003932317592753129
helix_10	0.005	9	150	SG0SPEC	False	almost_curvature	0.03979059762731461	0.039801160301850366	0.039801160301100535
helix_10	0.005	9	150	SG0SPEC	False	weighted_abs_torsion	0.06416248291801752	0.06258477827057174	0.06258477827058108
helix_10	0.005	9	150	TIK	False	abs_torsion	0.0625909306239799	0.06258477827057171	0.06258477827058108
helix_10	0.005	9	150	TIK	False	curvature	0.003932316392714308	0.003932317592827484	0.003932317592753129
helix_10	0.005	9	150	TIK	False	almost_curvature	0.03980388095296371	0.039801160301850366	0.039801160301100535
helix_10	0.005	9	150	TIK	False	weighted_abs_torsion	0.06257130415464135	0.06258477827057174	0.06258477827058108
helix_10	0.005	9	150	FD	True	abs_torsion	0.06262599585377085	0.06258477827057171	0.06258477827058108
helix_10	0.005	9	150	FD	True	curvature	0.0036081187620953382	0.003932317592827484	0.003932317592753129
helix_10	0.005	9	150	FD	True	almost_curvature	0.036530999661957206	0.039801160301850366	0.039801160301100535
helix_10	0.005	9	150	FD	True	weighted_abs_torsion	0.06262249616577412	0.06258477827057174	0.06258477827058108
helix_10	0.005	9	150	SG	True	abs_torsion	0.06261221399470711	0.06258477827057171	0.06258477827058108
helix_10	0.005	9	150	SG	True	curvature	0.0036094641860513277	0.003932317592827484	0.003932317592753129
helix_10	0.005	9	150	SG	True	almost_curvature	0.03657088502009978	0.039801160301850366	0.039801160301100535
helix_10	0.005	9	150	SG	True	weighted_abs_torsion	0.06260898466602098	0.06258477827057174	0.06258477827058108
helix_10	0.005	9	150	SPEC	True	abs_torsion	0.06262574480293545	0.06258477827057171	0.06258477827058108
helix_10	0.005	9	150	SPEC	True	curvature	0.0036080888586411605	0.003932317592827484	0.003932317592753129
helix_10	0.005	9	150	SPEC	True	almost_curvature	0.03653084941404072	0.039801160301850366	0.039801160301100535
helix_10	0.005	9	150	SPEC	True	weighted_abs_torsion	0.06262224063151216	0.06258477827057174	0.06258477827058108
helix_10	0.005	9	150	SG0SPEC	True	abs_torsion	0.0626241442158978	0.06258477827057171	0.06258477827058108
helix_10	0.005	9	150	SG0SPEC	True	curvature	0.003615526737863139	0.003932317592827484	0.003932317592753129
helix_10	0.005	9	150	SG0SPEC	True	almost_curvature	0.03660569286709359	0.039801160301850366	0.039801160301100535
helix_10	0.005	9	150	SG0SPEC	True	weighted_abs_torsion	0.06262121114573059	0.06258477827057174	0.06258477827058108
helix_10	0.005	9	150	TIK	True	abs_torsion	0.06262396644154632	0.06258477827057171	0.06258477827058108
helix_10	0.005	9	150	TIK	True	curvature	0.0036134734560082124	0.003932317592827484	0.003932317592753129
helix_10	0.005	9	150	TIK	True	almost_curvature	0.03658482948873021	0.039801160301850366	0.039801160301100535
helix_10	0.005	9	150	TIK	True	weighted_abs_torsion	0.06262139608516124	0.06258477827057174	0.06258477827058108
helix_10	0.005	10	40	FD	False	abs_torsion	0.06242569159893626	0.06258477827057171	0.0625847846676906
helix_10	0.005	10	40	FD	False	curvature	0.003911395563348686	0.003932317592827484	0.003932266886811954
helix_10	0.005	10	40	FD	False	almost_curvature	0.03968978680446254	0.039801160301850366	0.03980064895727848
helix_10	0.005	10	40	FD	False	weighted_abs_torsion	0.06240416557853632	0.06258477827057174	0.06258478466769062
helix_10	0.005	10	40	SG	False	abs_torsion	0.06308835096359683	0.06258477827057171	0.0625847846676906
helix_10	0.005	10	40	SG	False	curvature	0.003804125227949526	0.003932317592827484	0.003932266886811954
helix_10	0.005	10	40	SG	False	almost_curvature	0.039772919722895685	0.039801160301850366	0.03980064895727848
helix_10	0.005	10	40	SG	False	weighted_abs_torsion	0.06307658875696648	0.06258477827057174	0.06258478466769062
helix_10	0.005	10	40	SPEC	False	abs_torsion	0.06259010309458356	0.06258477827057171	0.0625847846676906
helix_10	0.005	10	40	SPEC	False	curvature	0.003932097381106922	0.003932317592827484	0.003932266886811954
helix_10	0.005	10	40	SPEC	False	almost_curvature	0.03979390930215704	0.039801160301850366	0.03980064895727848
helix_10	0.005	10	40	SPEC	False	weighted_abs_torsion	0.06251937787029983	0.06258477827057174	0.06258478466769062
helix_10	0.005	10	40	SG0SPEC	False	abs_torsion	0.0625894658750235	0.06258477827057171	0.0625847846676906
helix_10	0.005	10	40	SG0SPEC	False	curvature	0.003929169309271973	0.003932317592827484	0.003932266886811954
helix_10	0.005	10	40	SG0SPEC	False	almost_curvature	0.03976483481863949	0.039801160301850366	0.03980064895727848
helix_10	0.005	10	40	SG0SPEC	False	weighted_abs_torsion	0.06253937170529747	0.06258477827057174	0.06258478466769062
helix_10	0.005	10	40	TIK	False	abs_torsion	0.06258785513219702	0.06258477827057171	0.0625847846676906
helix_10	0.005	10	40	TIK	False	curvature	0.003931512051758216	0.003932317592827484	0.003932266886811954
helix_10	0.005	10	40	TIK	False	almost_curvature	0.03978957948524037	0.039801160301850366	0.03980064895727848
helix_10	0.005	10	40	TIK	False	weighted_abs_torsion	0.06257176751483406	0.06258477827057174	0.06258478466769062
helix_10	0.005	10	100	FD	False	abs_torsion	0.0635201870467247	0.06258477827057171	0.06258477827212794
helix_10	0.005	10	100	FD	False	curvature	0.003925536815965331	0.003932317592827484	0.003932317580492277
helix_10	0.005	10	100	FD	False	almost_curvature	0.03971304932193261	0.039801160301850366	0.03980116017745604
helix_10	0.005	10	100	FD	False	weighted_abs_torsion	0.062476196655511296	0.06258477827057174	0.06258477827212794
helix_10	0.005	10	100	SG	False	abs_torsion	0.06309942797870485	0.06258477827057171	0.06258477827212794
helix_10	0.005	10	100	SG	False	curvature	0.0038046863803280697	0.003932317592827484	0.003932317580492277
helix_10	0.005	10	100	SG	False	almost_curvature	0.03978229497725643	0.039801160301850366	0.03980116017745604
helix_10	0.005	10	100	SG	False	weighted_abs_torsion	0.06305150781634919	0.06258477827057174	0.06258477827212794
helix_10	0.005	10	100	SPEC	False	abs_torsion	0.0747008149338524	0.06258477827057171	0.06258477827212794
helix_10	0.005	10	100	SPEC	False	curvature	0.003962103093594921	0.003932317592827484	0.003932317580492277
helix_10	0.005	10	100	SPEC	False	almost_curvature	0.03982548206820097	0.039801160301850366	0.03980116017745604
helix_10	0.005	10	100	SPEC	False	weighted_abs_torsion	0.0719687048745628	0.06258477827057174	0.06258477827212794
helix_10	0.005	10	100	SG0SPEC	False	abs_torsion	0.06260026860147044	0.06258477827057171	0.06258477827212794
helix_10	0.005	10	100	SG0SPEC	False	curvature	0.003931364664933633	0.003932317592827484	0.003932317580492277
helix_10	0.005	10	100	SG0SPEC	False	almost_curvature	0.0397715668245268	0.039801160301850366	0.03980116017745604
helix_10	0.005	10	100	SG0SPEC	False	weighted_abs_torsion	0.062382589906158595	0.06258477827057174	0.06258477827212794
helix_10	0.005	10	100	TIK	False	abs_torsion	0.06259510812341697	0.06258477827057171	0.06258477827212794
helix_10	0.005	10	100	TIK	False	curvature	0.003932033518626686	0.003932317592827484	0.003932317580492277
helix_10	0.005	10	100	TIK	False	almost_curvature	0.03979115346793516	0.039801160301850366	0.03980116017745604
helix_10	0.005	10	100	TIK	False	weighted_abs_torsion	0.0625404579168206	0.06258477827057174	0.06258477827212794
helix_10	0.005	10	150	FD	False	abs_torsion	0.07841782547616037	0.06258477827057171	0.06258477827058108
helix_10	0.005	10	150	FD	False	curvature	0.003959047191122761	0.003932317592827484	0.003932317592753129
helix_10	0.005	10	150	FD	False	almost_curvature	0.039733634736676154	0.039801160301850366	0.039801160301100535
helix_10	0.005	10	150	FD	False	weighted_abs_torsion	0.07451938211119881	0.06258477827057174	0.06258477827058108
helix_10	0.005	10	150	SG	False	abs_torsion	0.06309543553721057	0.06258477827057171	0.06258477827058108
helix_10	0.005	10	150	SG	False	curvature	0.0038047933495957307	0.003932317592827484	0.003932317592753129
helix_10	0.005	10	150	SG	False	almost_curvature	0.03978306570961665	0.039801160301850366	0.039801160301100535
helix_10	0.005	10	150	SG	False	weighted_abs_torsion	0.06304270146870447	0.06258477827057174	0.06258477827058108
helix_10	0.005	10	150	SPEC	False	abs_torsion	0.24186583887057275	0.06258477827057171	0.06258477827058108
helix_10	0.005	10	150	SPEC	False	curvature	0.004177091718633582	0.003932317592827484	0.003932317592753129
helix_10	0.005	10	150	SPEC	False	almost_curvature	0.039891055712553115	0.039801160301850366	0.039801160301100535
helix_10	0.005	10	150	SPEC	False	weighted_abs_torsion	0.1901020291990428	0.06258477827057174	0.06258477827058108
helix_10	0.005	10	150	SG0SPEC	False	abs_torsion	0.06476336075545813	0.06258477827057171	0.06258477827058108
helix_10	0.005	10	150	SG0SPEC	False	curvature	0.0039359884448441195	0.003932317592827484	0.003932317592753129
helix_10	0.005	10	150	SG0SPEC	False	almost_curvature	0.03977551902838959	0.039801160301850366	0.039801160301100535
helix_10	0.005	10	150	SG0SPEC	False	weighted_abs_torsion	0.0643802322111074	0.06258477827057174	0.06258477827058108
helix_10	0.005	10	150	TIK	False	abs_torsion	0.062595386343883	0.06258477827057171	0.06258477827058108
helix_10	0.005	10	150	TIK	False	curvature	0.003932044341808898	0.003932317592827484	0.003932317592753129
helix_10	0.005	10	150	TIK	False	almost_curvature	0.03979114441385465	0.039801160301850366	0.039801160301100535
helix_10	0.005	10	150	TIK	False	weighted_abs_torsion	0.06254000797875353	0.06258477827057174	0.06258477827058108
helix_10	0.005	10	150	FD	True	abs_torsion	0.06262757309142107	0.06258477827057171	0.06258477827058108
helix_10	0.005	10	150	FD	True	curvature	0.003607813818722873	0.003932317592827484	0.003932317592753129
helix_10	0.005	10	150	FD	True	almost_curvature	0.03652454948059154	0.039801160301850366	0.039801160301100535
helix_10	0.005	10	150	FD	True	weighted_abs_torsion	0.0626181246346977	0.06258477827057174	0.06258477827058108
helix_10	0.005	10	150	SG	True	abs_torsion	0.06261379274523042	0.06258477827057171	0.06258477827058108
helix_10	0.005	10	150	SG	True	curvature	0.0036091590743310567	0.003932317592827484	0.003932317592753129
helix_10	0.005	10	150	SG	True	almost_curvature	0.036564646465219314	0.039801160301850366	0.039801160301100535
helix_10	0.005	10	150	SG	True	weighted_abs_torsion	0.06260487004156276	0.06258477827057174	0.06258477827058108
helix_10	0.005	10	150	SPEC	True	abs_torsion	0.06262732118639938	0.06258477827057171	0.06258477827058108
helix_10	0.005	10	150	SPEC	True	curvature	0.0036077839181567796	0.003932317592827484	0.003932317592753129
helix_10	0.005	10	150	SPEC	True	almost_curvature	0.03652439807094218	0.039801160301850366	0.039801160301100535
helix_10	0.005	10	150	SPEC	True	weighted_abs_torsion	0.06261786037314197	0.06258477827057174	0.06258477827058108
helix_10	0.005	10	150	SG0SPEC	True	abs_torsion	0.06262563888252719	0.06258477827057171	0.06258477827058108
helix_10	0.005	10	150	SG0SPEC	True	curvature	0.0036152211412618517	0.003932317592827484	0.003932317592753129
helix_10	0.005	10	150	SG0SPEC	True	almost_curvature	0.036599614919467276	0.039801160301850366	0.039801160301100535
helix_10	0.005	10	150	SG0SPEC	True	weighted_abs_torsion	0.06261797154293103	0.06258477827057174	0.06258477827058108
helix_10	0.005	10	150	TIK	True	abs_torsion	0.06262501985403285	0.06258477827057171	0.06258477827058108
helix_10	0.005	10	150	TIK	True	curvature	0.0036131693182344026	0.003932317592827484	0.003932317592753129
helix_10	0.005	10	150	TIK	True	almost_curvature	0.03657913116328548	0.039801160301850366	0.039801160301100535
helix_10	0.005	10	150	TIK	True	weighted_abs_torsion	0.0626191182281204	0.06258477827057174	0.06258477827058108
helix_10	0.005	11	40	FD	False	abs_torsion	0.0624224469785817	0.06258477827057171	0.0625847846676906
helix_10	0.005	11	40	FD	False	curvature	0.003912067687129657	0.003932317592827484	0.003932266886811954
helix_10	0.005	11	40	FD	False	almost_curvature	0.039710968761798825	0.039801160301850366	0.03980064895727848
helix_10	0.005	11	40	FD	False	weighted_abs_torsion	0.062402277430878374	0.06258477827057174	0.06258478466769062
helix_10	0.005	11	40	SG	False	abs_torsion	0.06308614196415492	0.06258477827057171	0.0625847846676906
helix_10	0.005	11	40	SG	False	curvature	0.0038048265012153525	0.003932317592827484	0.003932266886811954
helix_10	0.005	11	40	SG	False	almost_curvature	0.039794063176151966	0.039801160301850366	0.03980064895727848
helix_10	0.005	11	40	SG	False	weighted_abs_torsion	0.0630755563600762	0.06258477827057174	0.06258478466769062
helix_10	0.005	11	40	SPEC	False	abs_torsion	0.06258614485360808	0.06258477827057171	0.0625847846676906
helix_10	0.005	11	40	SPEC	False	curvature	0.003932761303600276	0.003932317592827484	0.003932266886811954
helix_10	0.005	11	40	SPEC	False	almost_curvature	0.03981526387058992	0.039801160301850366	0.03980064895727848
helix_10	0.005	11	40	SPEC	False	weighted_abs_torsion	0.06252165182465089	0.06258477827057174	0.06258478466769062
helix_10	0.005	11	40	SG0SPEC	False	abs_torsion	0.06258706905017543	0.06258477827057171	0.0625847846676906
helix_10	0.005	11	40	SG0SPEC	False	curvature	0.0039298499878969865	0.003932317592827484	0.003932266886811954
helix_10	0.005	11	40	SG0SPEC	False	almost_curvature	0.039785640739192926	0.039801160301850366	0.03980064895727848
helix_10	0.005	11	40	SG0SPEC	False	weighted_abs_torsion	0.06254387709377887	0.06258477827057174	0.06258478466769062
helix_10	0.005	11	40	TIK	False	abs_torsion	0.06258644755454781	0.06258477827057171	0.0625847846676906
helix_10	0.005	11	40	TIK	False	curvature	0.003932203172496204	0.003932317592827484	0.003932266886811954
helix_10	0.005	11	40	TIK	False	almost_curvature	0.0398100647989078	0.039801160301850366	0.03980064895727848
helix_10	0.005	11	40	TIK	False	weighted_abs_torsion	0.06257155406464228	0.06258477827057174	0.06258478466769062
helix_10	0.005	11	100	FD	False	abs_torsion	0.06361210280240683	0.06258477827057171	0.06258477827212794
helix_10	0.005	11	100	FD	False	curvature	0.0039275521730723585	0.003932317592827484	0.003932317580492277
helix_10	0.005	11	100	FD	False	almost_curvature	0.039742899639658685	0.039801160301850366	0.03980116017745604
helix_10	0.005	11	100	FD	False	weighted_abs_torsion	0.0625701819528526	0.06258477827057174	0.06258477827212794
helix_10	0.005	11	100	SG	False	abs_torsion	0.06307532777382986	0.06258477827057171	0.06258477827212794
helix_10	0.005	11	100	SG	False	curvature	0.0038054262611220305	0.003932317592827484	0.003932317580492277
helix_10	0.005	11	100	SG	False	almost_curvature	0.03980659992249001	0.039801160301850366	0.03980116017745604
helix_10	0.005	11	100	SG	False	weighted_abs_torsion	0.06302904568767562	0.06258477827057174	0.06258477827212794
helix_10	0.005	11	100	SPEC	False	abs_torsion	0.07686927899133462	0.06258477827057171	0.06258477827212794
helix_10	0.005	11	100	SPEC	False	curvature	0.00396576150351774	0.003932317592827484	0.003932317580492277
helix_10	0.005	11	100	SPEC	False	almost_curvature	0.039857409219846915	0.039801160301850366	0.03980116017745604
helix_10	0.005	11	100	SPEC	False	weighted_abs_torsion	0.07409240992726222	0.06258477827057174	0.06258477827212794
helix_10	0.005	11	100	SG0SPEC	False	abs_torsion	0.0625802356713757	0.06258477827057171	0.06258477827212794
helix_10	0.005	11	100	SG0SPEC	False	curvature	0.003932420383246609	0.003932317592827484	0.003932317580492277
helix_10	0.005	11	100	SG0SPEC	False	almost_curvature	0.039793513634417244	0.039801160301850366	0.03980116017745604
helix_10	0.005	11	100	SG0SPEC	False	weighted_abs_torsion	0.06239725613731455	0.06258477827057174	0.06258477827212794
helix_10	0.005	11	100	TIK	False	abs_torsion	0.06258096618646433	0.06258477827057171	0.06258477827212794
helix_10	0.005	11	100	TIK	False	curvature	0.003932689638081709	0.003932317592827484	0.003932317580492277
helix_10	0.005	11	100	TIK	False	almost_curvature	0.03981435192313771	0.039801160301850366	0.03980116017745604
helix_10	0.005	11	100	TIK	False	weighted_abs_torsion	0.06252854682725296	0.06258477827057174	0.06258477827212794
helix_10	0.005	11	150	FD	False	abs_torsion	0.08124236351438344	0.06258477827057171	0.06258477827058108
helix_10	0.005	11	150	FD	False	curvature	0.0039652970767299735	0.003932317592827484	0.003932317592753129
helix_10	0.005	11	150	FD	False	almost_curvature	0.03977414041236933	0.039801160301850366	0.039801160301100535
helix_10	0.005	11	150	FD	False	weighted_abs_torsion	0.07635547979565871	0.06258477827057174	0.06258477827058108
helix_10	0.005	11	150	SG	False	abs_torsion	0.06307352673805589	0.06258477827057171	0.06258477827058108
helix_10	0.005	11	150	SG	False	curvature	0.0038055451645704476	0.003932317592827484	0.003932317592753129
helix_10	0.005	11	150	SG	False	almost_curvature	0.039807145424565545	0.039801160301850366	0.039801160301100535
helix_10	0.005	11	150	SG	False	weighted_abs_torsion	0.0630182209515587	0.06258477827057174	0.06258477827058108
helix_10	0.005	11	150	SPEC	False	abs_torsion	0.23699038425300675	0.06258477827057171	0.06258477827058108
helix_10	0.005	11	150	SPEC	False	curvature	0.0041993111594977595	0.003932317592827484	0.003932317592753129
helix_10	0.005	11	150	SPEC	False	almost_curvature	0.039941519318531724	0.039801160301850366	0.039801160301100535
helix_10	0.005	11	150	SPEC	False	weighted_abs_torsion	0.19084485180139757	0.06258477827057174	0.06258477827058108
helix_10	0.005	11	150	SG0SPEC	False	abs_torsion	0.06481759931290912	0.06258477827057171	0.06258477827058108
helix_10	0.005	11	150	SG0SPEC	False	curvature	0.003937280842162688	0.003932317592827484	0.003932317592753129
helix_10	0.005	11	150	SG0SPEC	False	almost_curvature	0.039796146915742	0.039801160301850366	0.039801160301100535
helix_10	0.005	11	150	SG0SPEC	False	weighted_abs_torsion	0.06417690529076785	0.06258477827057174	0.06258477827058108
helix_10	0.005	11	150	TIK	False	abs_torsion	0.06258077735172458	0.06258477827057171	0.06258477827058108
helix_10	0.005	11	150	TIK	False	curvature	0.003932700241095461	0.003932317592827484	0.003932317592753129
helix_10	0.005	11	150	TIK	False	almost_curvature	0.039814443533885746	0.039801160301850366	0.039801160301100535
helix_10	0.005	11	150	TIK	False	weighted_abs_torsion	0.06252760262737168	0.06258477827057174	0.06258477827058108
helix_10	0.005	11	150	FD	True	abs_torsion	0.06262404618979038	0.06258477827057171	0.06258477827058108
helix_10	0.005	11	150	FD	True	curvature	0.0036085165319043712	0.003932317592827484	0.003932317592753129
helix_10	0.005	11	150	FD	True	almost_curvature	0.036542052469682174	0.039801160301850366	0.039801160301100535
helix_10	0.005	11	150	FD	True	weighted_abs_torsion	0.06261534286612842	0.06258477827057174	0.06258477827058108
helix_10	0.005	11	150	SG	True	abs_torsion	0.06261043145133202	0.06258477827057171	0.06258477827058108
helix_10	0.005	11	150	SG	True	curvature	0.003609862705824309	0.003932317592827484	0.003932317592753129
helix_10	0.005	11	150	SG	True	almost_curvature	0.036582021366035465	0.039801160301850366	0.039801160301100535
helix_10	0.005	11	150	SG	True	weighted_abs_torsion	0.06260230686981302	0.06258477827057174	0.06258477827058108
helix_10	0.005	11	150	SPEC	True	abs_torsion	0.06262377973506501	0.06258477827057171	0.06258477827058108
helix_10	0.005	11	150	SPEC	True	curvature	0.003608486613879481	0.003932317592827484	0.003932317592753129
helix_10	0.005	11	150	SPEC	True	almost_curvature	0.03654190169828251	0.039801160301850366	0.039801160301100535
helix_10	0.005	11	150	SPEC	True	weighted_abs_torsion	0.06261506501100614	0.06258477827057174	0.06258477827058108
helix_10	0.005	11	150	SG0SPEC	True	abs_torsion	0.06262349135597363	0.06258477827057171	0.06258477827058108
helix_10	0.005	11	150	SG0SPEC	True	curvature	0.003615928543929175	0.003932317592827484	0.003932317592753129
helix_10	0.005	11	150	SG0SPEC	True	almost_curvature	0.03661688864652892	0.039801160301850366	0.039801160301100535
helix_10	0.005	11	150	SG0SPEC	True	weighted_abs_torsion	0.06261653005354792	0.06258477827057174	0.06258477827058108
helix_10	0.005	11	150	TIK	True	abs_torsion	0.06262426952589137	0.06258477827057171	0.06258477827058108
helix_10	0.005	11	150	TIK	True	curvature	0.003613880583227371	0.003932317592827484	0.003932317592753129
helix_10	0.005	11	150	TIK	True	almost_curvature	0.03659603494827228	0.039801160301850366	0.039801160301100535
helix_10	0.005	11	150	TIK	True	weighted_abs_torsion	0.06261899328715059	0.06258477827057174	0.06258477827058108
helix_10	0.005	12	40	FD	False	abs_torsion	0.0624151858793028	0.06258477827057171	0.0625847846676906
helix_10	0.005	12	40	FD	False	curvature	0.003912211066651004	0.003932317592827484	0.003932266886811954
helix_10	0.005	12	40	FD	False	almost_curvature	0.03969981160906525	0.039801160301850366	0.03980064895727848
helix_10	0.005	12	40	FD	False	weighted_abs_torsion	0.0624012425245397	0.06258477827057174	0.06258478466769062
helix_10	0.005	12	40	SG	False	abs_torsion	0.06308073048271629	0.06258477827057171	0.0625847846676906
helix_10	0.005	12	40	SG	False	curvature	0.003804867277765194	0.003932317592827484	0.003932266886811954
helix_10	0.005	12	40	SG	False	almost_curvature	0.0397829968647142	0.039801160301850366	0.03980064895727848
helix_10	0.005	12	40	SG	False	weighted_abs_torsion	0.06307303019184983	0.06258477827057174	0.06258478466769062
helix_10	0.005	12	40	SPEC	False	abs_torsion	0.06257847956483495	0.06258477827057171	0.0625847846676906
helix_10	0.005	12	40	SPEC	False	curvature	0.003932931019692652	0.003932317592827484	0.003932266886811954
helix_10	0.005	12	40	SPEC	False	almost_curvature	0.039803950325283874	0.039801160301850366	0.03980064895727848
helix_10	0.005	12	40	SPEC	False	weighted_abs_torsion	0.06251674100121489	0.06258477827057174	0.06258478466769062
helix_10	0.005	12	40	SG0SPEC	False	abs_torsion	0.06257993873191872	0.06258477827057171	0.0625847846676906
helix_10	0.005	12	40	SG0SPEC	False	curvature	0.003929979694001685	0.003932317592827484	0.003932266886811954
helix_10	0.005	12	40	SG0SPEC	False	almost_curvature	0.0397748621543224	0.039801160301850366	0.03980064895727848
helix_10	0.005	12	40	SG0SPEC	False	weighted_abs_torsion	0.0625361909327043	0.06258477827057174	0.06258478466769062
helix_10	0.005	12	40	TIK	False	abs_torsion	0.06257988977614437	0.06258477827057171	0.0625847846676906
helix_10	0.005	12	40	TIK	False	curvature	0.0039323011008114885	0.003932317592827484	0.003932266886811954
helix_10	0.005	12	40	TIK	False	almost_curvature	0.03979979273620635	0.039801160301850366	0.03980064895727848
helix_10	0.005	12	40	TIK	False	weighted_abs_torsion	0.06256857892916794	0.06258477827057174	0.06258478466769062
helix_10	0.005	12	100	FD	False	abs_torsion	0.06341221812401802	0.06258477827057171	0.06258477827212794
helix_10	0.005	12	100	FD	False	curvature	0.003926423862625858	0.003932317592827484	0.003932317580492277
helix_10	0.005	12	100	FD	False	almost_curvature	0.03972566950113354	0.039801160301850366	0.03980116017745604
helix_10	0.005	12	100	FD	False	weighted_abs_torsion	0.06253797837062189	0.06258477827057174	0.06258477827212794
helix_10	0.005	12	100	SG	False	abs_torsion	0.06306491507505613	0.06258477827057171	0.06258477827212794
helix_10	0.005	12	100	SG	False	curvature	0.0038055742824562476	0.003932317592827484	0.003932317580492277
helix_10	0.005	12	100	SG	False	almost_curvature	0.03979012735851626	0.039801160301850366	0.03980116017745604
helix_10	0.005	12	100	SG	False	weighted_abs_torsion	0.06302806835134697	0.06258477827057174	0.06258477827212794
helix_10	0.005	12	100	SPEC	False	abs_torsion	0.07475987758127194	0.06258477827057171	0.06258477827212794
helix_10	0.005	12	100	SPEC	False	curvature	0.003962879142246441	0.003932317592827484	0.003932317580492277
helix_10	0.005	12	100	SPEC	False	almost_curvature	0.03984011870284712	0.039801160301850366	0.03980116017745604
helix_10	0.005	12	100	SPEC	False	weighted_abs_torsion	0.07264221120530992	0.06258477827057174	0.06258477827212794
helix_10	0.005	12	100	SG0SPEC	False	abs_torsion	0.06257132570363341	0.06258477827057171	0.06258477827212794
helix_10	0.005	12	100	SG0SPEC	False	curvature	0.003932594375822088	0.003932317592827484	0.003932317580492277
helix_10	0.005	12	100	SG0SPEC	False	almost_curvature	0.039777759154142195	0.039801160301850366	0.03980116017745604
helix_10	0.005	12	100	SG0SPEC	False	weighted_abs_torsion	0.06242013010729545	0.06258477827057174	0.06258477827212794
helix_10	0.005	12	100	TIK	False	abs_torsion	0.06257291310372579	0.06258477827057171	0.06258477827212794
helix_10	0.005	12	100	TIK	False	curvature	0.003932970634677511	0.003932317592827484	0.003932317580492277
helix_10	0.005	12	100	TIK	False	almost_curvature	0.039800273646008376	0.039801160301850366	0.03980116017745604
helix_10	0.005	12	100	TIK	False	weighted_abs_torsion	0.06254094190683691	0.06258477827057174	0.06258477827212794
helix_10	0.005	12	150	FD	False	abs_torsion	0.07810536719737292	0.06258477827057171	0.06258477827058108
helix_10	0.005	12	150	FD	False	curvature	0.00396065351408537	0.003932317592827484	0.003932317592753129
helix_10	0.005	12	150	FD	False	almost_curvature	0.039748002115530257	0.039801160301850366	0.039801160301100535
helix_10	0.005	12	150	FD	False	weighted_abs_torsion	0.07392620243835726	0.06258477827057174	0.06258477827058108
helix_10	0.005	12	150	SG	False	abs_torsion	0.06306704669572884	0.06258477827057171	0.06258477827058108
helix_10	0.005	12	150	SG	False	curvature	0.0038056596652045324	0.003932317592827484	0.003932317592753129
helix_10	0.005	12	150	SG	False	almost_curvature	0.039791601196047986	0.039801160301850366	0.039801160301100535
helix_10	0.005	12	150	SG	False	weighted_abs_torsion	0.06301697234322609	0.06258477827057174	0.06258477827058108
helix_10	0.005	12	150	SPEC	False	abs_torsion	0.2518087738848803	0.06258477827057171	0.06258477827058108
helix_10	0.005	12	150	SPEC	False	curvature	0.004174719130024424	0.003932317592827484	0.003932317592753129
helix_10	0.005	12	150	SPEC	False	almost_curvature	0.0399113109848685	0.039801160301850366	0.039801160301100535
helix_10	0.005	12	150	SPEC	False	weighted_abs_torsion	0.18926624144828405	0.06258477827057174	0.06258477827058108
helix_10	0.005	12	150	SG0SPEC	False	abs_torsion	0.06455091176284083	0.06258477827057171	0.06258477827058108
helix_10	0.005	12	150	SG0SPEC	False	curvature	0.003936843275924108	0.003932317592827484	0.003932317592753129
helix_10	0.005	12	150	SG0SPEC	False	almost_curvature	0.03978130365857326	0.039801160301850366	0.039801160301100535
helix_10	0.005	12	150	SG0SPEC	False	weighted_abs_torsion	0.06394932709363904	0.06258477827057174	0.06258477827058108
helix_10	0.005	12	150	TIK	False	abs_torsion	0.06257268641043313	0.06258477827057171	0.06258477827058108
helix_10	0.005	12	150	TIK	False	curvature	0.003932981765033084	0.003932317592827484	0.003932317592753129
helix_10	0.005	12	150	TIK	False	almost_curvature	0.03980031837842067	0.039801160301850366	0.039801160301100535
helix_10	0.005	12	150	TIK	False	weighted_abs_torsion	0.06254003659949073	0.06258477827057174	0.06258477827058108
helix_10	0.005	12	150	FD	True	abs_torsion	0.06261979460205978	0.06258477827057171	0.06258477827058108
helix_10	0.005	12	150	FD	True	curvature	0.0036085061576380324	0.003932317592827484	0.003932317592753129
helix_10	0.005	12	150	FD	True	almost_curvature	0.036532545305787464	0.039801160301850366	0.039801160301100535
helix_10	0.005	12	150	FD	True	weighted_abs_torsion	0.0626142042321797	0.06258477827057174	0.06258477827058108
helix_10	0.005	12	150	SG	True	abs_torsion	0.06260622268961562	0.06258477827057171	0.06258477827058108
helix_10	0.005	12	150	SG	True	curvature	0.0036098496380475675	0.003932317592827484	0.003932317592753129
helix_10	0.005	12	150	SG	True	almost_curvature	0.03657268615807824	0.039801160301850366	0.039801160301100535
helix_10	0.005	12	150	SG	True	weighted_abs_torsion	0.06260109026473983	0.06258477827057174	0.06258477827058108
helix_10	0.005	12	150	SPEC	True	abs_torsion	0.06261952906026391	0.06258477827057171	0.06258477827058108
helix_10	0.005	12	150	SPEC	True	curvature	0.003608476293981595	0.003932317592827484	0.003932317592753129
helix_10	0.005	12	150	SPEC	True	almost_curvature	0.03653239374260016	0.039801160301850366	0.039801160301100535
helix_10	0.005	12	150	SPEC	True	weighted_abs_torsion	0.06261393062267481	0.06258477827057174	0.06258477827058108
helix_10	0.005	12	150	SG0SPEC	True	abs_torsion	0.06261933184834123	0.06258477827057171	0.06258477827058108
helix_10	0.005	12	150	SG0SPEC	True	curvature	0.0036159064047589892	0.003932317592827484	0.003932317592753129
helix_10	0.005	12	150	SG0SPEC	True	almost_curvature	0.03660768558737031	0.039801160301850366	0.039801160301100535
helix_10	0.005	12	150	SG0SPEC	True	weighted_abs_torsion	0.06261477505028278	0.06258477827057174	0.06258477827058108
helix_10	0.005	12	150	TIK	True	abs_torsion	0.06262035559278974	0.06258477827057171	0.06258477827058108
helix_10	0.005	12	150	TIK	True	curvature	0.0036138411058086062	0.003932317592827484	0.003932317592753129
helix_10	0.005	12	150	TIK	True	almost_curvature	0.03658732125417589	0.039801160301850366	0.039801160301100535
helix_10	0.005	12	150	TIK	True	weighted_abs_torsion	0.06261649542082319	0.06258477827057174	0.06258477827058108
helix_10	0.005	13	40	FD	False	abs_torsion	0.06241509877324667	0.06258477827057171	0.0625847846676906
helix_10	0.005	13	40	FD	False	curvature	0.003912366977344466	0.003932317592827484	0.003932266886811954
helix_10	0.005	13	40	FD	False	almost_curvature	0.039699988111091065	0.039801160301850366	0.03980064895727848
helix_10	0.005	13	40	FD	False	weighted_abs_torsion	0.062396905922742725	0.06258477827057174	0.06258478466769062
helix_10	0.005	13	40	SG	False	abs_torsion	0.06308020929870418	0.06258477827057171	0.0625847846676906
helix_10	0.005	13	40	SG	False	curvature	0.003805074620200698	0.003932317592827484	0.003932266886811954
helix_10	0.005	13	40	SG	False	almost_curvature	0.03978320820853423	0.039801160301850366	0.03980064895727848
helix_10	0.005	13	40	SG	False	weighted_abs_torsion	0.06306978122487511	0.06258477827057174	0.06258478466769062
helix_10	0.005	13	40	SPEC	False	abs_torsion	0.06257818569236381	0.06258477827057171	0.0625847846676906
helix_10	0.005	13	40	SPEC	False	curvature	0.0039330744649908565	0.003932317592827484	0.003932266886811954
helix_10	0.005	13	40	SPEC	False	almost_curvature	0.0398040688781649	0.039801160301850366	0.03980064895727848
helix_10	0.005	13	40	SPEC	False	weighted_abs_torsion	0.06251332491230886	0.06258477827057174	0.06258478466769062
helix_10	0.005	13	40	SG0SPEC	False	abs_torsion	0.0625794750257835	0.06258477827057171	0.0625847846676906
helix_10	0.005	13	40	SG0SPEC	False	curvature	0.003930148988698686	0.003932317592827484	0.003932266886811954
helix_10	0.005	13	40	SG0SPEC	False	almost_curvature	0.03977502063610943	0.039801160301850366	0.03980064895727848
helix_10	0.005	13	40	SG0SPEC	False	weighted_abs_torsion	0.06253407227066067	0.06258477827057174	0.06258478466769062
helix_10	0.005	13	40	TIK	False	abs_torsion	0.06257951709773024	0.06258477827057171	0.0625847846676906
helix_10	0.005	13	40	TIK	False	curvature	0.003932488791179784	0.003932317592827484	0.003932266886811954
helix_10	0.005	13	40	TIK	False	almost_curvature	0.039799883221611695	0.039801160301850366	0.03980064895727848
helix_10	0.005	13	40	TIK	False	weighted_abs_torsion	0.06256506432099088	0.06258477827057174	0.06258478466769062
helix_10	0.005	13	100	FD	False	abs_torsion	0.06336401531276771	0.06258477827057171	0.06258477827212794
helix_10	0.005	13	100	FD	False	curvature	0.003925877102424568	0.003932317592827484	0.003932317580492277
helix_10	0.005	13	100	FD	False	almost_curvature	0.03971335553561752	0.039801160301850366	0.03980116017745604
helix_10	0.005	13	100	FD	False	weighted_abs_torsion	0.06260707779614129	0.06258477827057174	0.06258477827212794
helix_10	0.005	13	100	SG	False	abs_torsion	0.06307383330921772	0.06258477827057171	0.06258477827212794
helix_10	0.005	13	100	SG	False	curvature	0.003805608423836742	0.003932317592827484	0.003932317580492277
helix_10	0.005	13	100	SG	False	almost_curvature	0.03978588855758253	0.039801160301850366	0.03980116017745604
helix_10	0.005	13	100	SG	False	weighted_abs_torsion	0.06303990371043519	0.06258477827057174	0.06258477827212794
helix_10	0.005	13	100	SPEC	False	abs_torsion	0.07517754138398064	0.06258477827057171	0.06258477827212794
helix_10	0.005	13	100	SPEC	False	curvature	0.00396224533449704	0.003932317592827484	0.003932317580492277
helix_10	0.005	13	100	SPEC	False	almost_curvature	0.03982440594533334	0.039801160301850366	0.03980116017745604
helix_10	0.005	13	100	SPEC	False	weighted_abs_torsion	0.07319099118689153	0.06258477827057174	0.06258477827212794
helix_10	0.005	13	100	SG0SPEC	False	abs_torsion	0.06256035837971571	0.06258477827057171	0.06258477827212794
helix_10	0.005	13	100	SG0SPEC	False	curvature	0.003932308623244775	0.003932317592827484	0.003932317580492277
helix_10	0.005	13	100	SG0SPEC	False	almost_curvature	0.039778249266215995	0.039801160301850366	0.03980116017745604
helix_10	0.005	13	100	SG0SPEC	False	weighted_abs_torsion	0.0624230440331066	0.06258477827057174	0.06258477827212794
helix_10	0.005	13	100	TIK	False	abs_torsion	0.06257526372516388	0.06258477827057171	0.06258477827212794
helix_10	0.005	13	100	TIK	False	curvature	0.003932997944393044	0.003932317592827484	0.003932317580492277
helix_10	0.005	13	100	TIK	False	almost_curvature	0.03980043597614477	0.039801160301850366	0.03980116017745604
helix_10	0.005	13	100	TIK	False	weighted_abs_torsion	0.06253468865955865	0.06258477827057174	0.06258477827212794
helix_10	0.005	13	150	FD	False	abs_torsion	0.07699230274320316	0.06258477827057171	0.06258477827058108
helix_10	0.005	13	150	FD	False	curvature	0.003956111585618073	0.003932317592827484	0.003932317592753129
helix_10	0.005	13	150	FD	False	almost_curvature	0.03973390172185296	0.039801160301850366	0.039801160301100535
helix_10	0.005	13	150	FD	False	weighted_abs_torsion	0.07327855951856958	0.06258477827057174	0.06258477827058108
helix_10	0.005	13	150	SG	False	abs_torsion	0.0630720393079915	0.06258477827057171	0.06258477827058108
helix_10	0.005	13	150	SG	False	curvature	0.003805692561517182	0.003932317592827484	0.003932317592753129
helix_10	0.005	13	150	SG	False	almost_curvature	0.039787364753221366	0.039801160301850366	0.039801160301100535
helix_10	0.005	13	150	SG	False	weighted_abs_torsion	0.06303327951616186	0.06258477827057174	0.06258477827058108
helix_10	0.005	13	150	SPEC	False	abs_torsion	0.23299266528908472	0.06258477827057171	0.06258477827058108
helix_10	0.005	13	150	SPEC	False	curvature	0.004155057778892873	0.003932317592827484	0.003932317592753129
helix_10	0.005	13	150	SPEC	False	almost_curvature	0.03988871249344379	0.039801160301850366	0.039801160301100535
helix_10	0.005	13	150	SPEC	False	weighted_abs_torsion	0.1829568854161569	0.06258477827057174	0.06258477827058108
helix_10	0.005	13	150	SG0SPEC	False	abs_torsion	0.06459669349749562	0.06258477827057171	0.06258477827058108
helix_10	0.005	13	150	SG0SPEC	False	curvature	0.00393684179327919	0.003932317592827484	0.003932317592753129
helix_10	0.005	13	150	SG0SPEC	False	almost_curvature	0.03978409182639027	0.039801160301850366	0.039801160301100535
helix_10	0.005	13	150	SG0SPEC	False	weighted_abs_torsion	0.06406809991638872	0.06258477827057174	0.06258477827058108
helix_10	0.005	13	150	TIK	False	abs_torsion	0.06257567211376672	0.06258477827057171	0.06258477827058108
helix_10	0.005	13	150	TIK	False	curvature	0.0039330088149210785	0.003932317592827484	0.003932317592753129
helix_10	0.005	13	150	TIK	False	almost_curvature	0.03980041522593268	0.039801160301850366	0.039801160301100535
helix_10	0.005	13	150	TIK	False	weighted_abs_torsion	0.06253455745498693	0.06258477827057174	0.06258477827058108
helix_10	0.005	13	150	FD	True	abs_torsion	0.06261968039891508	0.06258477827057171	0.06258477827058108
helix_10	0.005	13	150	FD	True	curvature	0.0036087163295082463	0.003932317592827484	0.003932317592753129
helix_10	0.005	13	150	FD	True	almost_curvature	0.036533382878353365	0.039801160301850366	0.039801160301100535
helix_10	0.005	13	150	FD	True	weighted_abs_torsion	0.06261195827007962	0.06258477827057174	0.06258477827058108
helix_10	0.005	13	150	SG	True	abs_torsion	0.06260598503385646	0.06258477827057171	0.06258477827058108
helix_10	0.005	13	150	SG	True	curvature	0.0036100643427481303	0.003932317592827484	0.003932317592753129
helix_10	0.005	13	150	SG	True	almost_curvature	0.03657356130570181	0.039801160301850366	0.039801160301100535
helix_10	0.005	13	150	SG	True	weighted_abs_torsion	0.06259868729446776	0.06258477827057174	0.06258477827058108
helix_10	0.005	13	150	SPEC	True	abs_torsion	0.06261941925407345	0.06258477827057171	0.06258477827058108
helix_10	0.005	13	150	SPEC	True	curvature	0.0036086863843953396	0.003932317592827484	0.003932317592753129
helix_10	0.005	13	150	SPEC	True	almost_curvature	0.03653323093175938	0.039801160301850366	0.039801160301100535
helix_10	0.005	13	150	SPEC	True	weighted_abs_torsion	0.06261168894011458	0.06258477827057174	0.06258477827058108
helix_10	0.005	13	150	SG0SPEC	True	abs_torsion	0.06261896647755977	0.06258477827057171	0.06258477827058108
helix_10	0.005	13	150	SG0SPEC	True	curvature	0.0036161290506079727	0.003932317592827484	0.003932317592753129
helix_10	0.005	13	150	SG0SPEC	True	almost_curvature	0.036608582892235425	0.039801160301850366	0.039801160301100535
helix_10	0.005	13	150	SG0SPEC	True	weighted_abs_torsion	0.06261246160118156	0.06258477827057174	0.06258477827058108
helix_10	0.005	13	150	TIK	True	abs_torsion	0.06262001781512522	0.06258477827057171	0.06258477827058108
helix_10	0.005	13	150	TIK	True	curvature	0.003614075706941301	0.003932317592827484	0.003932317592753129
helix_10	0.005	13	150	TIK	True	almost_curvature	0.036588134748172504	0.039801160301850366	0.039801160301100535
helix_10	0.005	13	150	TIK	True	weighted_abs_torsion	0.06261466502931806	0.06258477827057174	0.06258477827058108
helix_10	0.005	14	40	FD	False	abs_torsion	0.062426216704266235	0.06258477827057171	0.0625847846676906
helix_10	0.005	14	40	FD	False	curvature	0.003912405771783748	0.003932317592827484	0.003932266886811954
helix_10	0.005	14	40	FD	False	almost_curvature	0.03970228597738304	0.039801160301850366	0.03980064895727848
helix_10	0.005	14	40	FD	False	weighted_abs_torsion	0.06240884266180397	0.06258477827057174	0.06258478466769062
helix_10	0.005	14	40	SG	False	abs_torsion	0.06308887184366425	0.06258477827057171	0.0625847846676906
helix_10	0.005	14	40	SG	False	curvature	0.0038050965382407337	0.003932317592827484	0.003932266886811954
helix_10	0.005	14	40	SG	False	almost_curvature	0.03978541954237777	0.039801160301850366	0.03980064895727848
helix_10	0.005	14	40	SG	False	weighted_abs_torsion	0.0630790874376729	0.06258477827057174	0.06258478466769062
helix_10	0.005	14	40	SPEC	False	abs_torsion	0.06259098843820834	0.06258477827057171	0.0625847846676906
helix_10	0.005	14	40	SPEC	False	curvature	0.003933116147697351	0.003932317592827484	0.003932266886811954
helix_10	0.005	14	40	SPEC	False	almost_curvature	0.039806518564732045	0.039801160301850366	0.03980064895727848
helix_10	0.005	14	40	SPEC	False	weighted_abs_torsion	0.06252606020907901	0.06258477827057174	0.06258478466769062
helix_10	0.005	14	40	SG0SPEC	False	abs_torsion	0.06259053801579877	0.06258477827057171	0.0625847846676906
helix_10	0.005	14	40	SG0SPEC	False	curvature	0.003930183446080551	0.003932317592827484	0.003932266886811954
helix_10	0.005	14	40	SG0SPEC	False	almost_curvature	0.03977708864948863	0.039801160301850366	0.03980064895727848
helix_10	0.005	14	40	SG0SPEC	False	weighted_abs_torsion	0.06254502471360386	0.06258477827057174	0.06258478466769062
helix_10	0.005	14	40	TIK	False	abs_torsion	0.06258866527946677	0.06258477827057171	0.0625847846676906
helix_10	0.005	14	40	TIK	False	curvature	0.0039325203463121535	0.003932317592827484	0.003932266886811954
helix_10	0.005	14	40	TIK	False	almost_curvature	0.039801618168504846	0.039801160301850366	0.03980064895727848
helix_10	0.005	14	40	TIK	False	weighted_abs_torsion	0.06257474146088839	0.06258477827057174	0.06258478466769062
helix_10	0.005	14	100	FD	False	abs_torsion	0.0632885841466137	0.06258477827057171	0.06258477827212794
helix_10	0.005	14	100	FD	False	curvature	0.003925128286100613	0.003932317592827484	0.003932317580492277
helix_10	0.005	14	100	FD	False	almost_curvature	0.039706962340286055	0.039801160301850366	0.03980116017745604
helix_10	0.005	14	100	FD	False	weighted_abs_torsion	0.06228109661822502	0.06258477827057174	0.06258477827212794
helix_10	0.005	14	100	SG	False	abs_torsion	0.0630899086885727	0.06258477827057171	0.06258477827212794
helix_10	0.005	14	100	SG	False	curvature	0.0038057136210084054	0.003932317592827484	0.003932317580492277
helix_10	0.005	14	100	SG	False	almost_curvature	0.039784890855306	0.039801160301850366	0.03980116017745604
helix_10	0.005	14	100	SG	False	weighted_abs_torsion	0.06304421742410998	0.06258477827057174	0.06258477827212794
helix_10	0.005	14	100	SPEC	False	abs_torsion	0.07280195800289871	0.06258477827057171	0.06258477827212794
helix_10	0.005	14	100	SPEC	False	curvature	0.0039593001942911	0.003932317592827484	0.003932317580492277
helix_10	0.005	14	100	SPEC	False	almost_curvature	0.03981611649074958	0.039801160301850366	0.03980116017745604
helix_10	0.005	14	100	SPEC	False	weighted_abs_torsion	0.07027497019568218	0.06258477827057174	0.06258477827212794
helix_10	0.005	14	100	SG0SPEC	False	abs_torsion	0.062595342090558	0.06258477827057171	0.06258477827212794
helix_10	0.005	14	100	SG0SPEC	False	curvature	0.003932488616762554	0.003932317592827484	0.003932317580492277
helix_10	0.005	14	100	SG0SPEC	False	almost_curvature	0.0397804807087489	0.039801160301850366	0.03980116017745604
helix_10	0.005	14	100	SG0SPEC	False	weighted_abs_torsion	0.062377646954860394	0.06258477827057174	0.06258477827212794
helix_10	0.005	14	100	TIK	False	abs_torsion	0.06259251328081479	0.06258477827057171	0.06258477827212794
helix_10	0.005	14	100	TIK	False	curvature	0.003933075546838431	0.003932317592827484	0.003932317580492277
helix_10	0.005	14	100	TIK	False	almost_curvature	0.03980353392213689	0.039801160301850366	0.03980116017745604
helix_10	0.005	14	100	TIK	False	weighted_abs_torsion	0.06255006311435159	0.06258477827057174	0.06258477827212794
helix_10	0.005	14	150	FD	False	abs_torsion	0.07610309574750071	0.06258477827057171	0.06258477827058108
helix_10	0.005	14	150	FD	False	curvature	0.00395542647117698	0.003932317592827484	0.003932317592753129
helix_10	0.005	14	150	FD	False	almost_curvature	0.039727562273592906	0.039801160301850366	0.039801160301100535
helix_10	0.005	14	150	FD	False	weighted_abs_torsion	0.07199397969989932	0.06258477827057174	0.06258477827058108
helix_10	0.005	14	150	SG	False	abs_torsion	0.06308454876225897	0.06258477827057171	0.06258477827058108
helix_10	0.005	14	150	SG	False	curvature	0.0038058227798477102	0.003932317592827484	0.003932317592753129
helix_10	0.005	14	150	SG	False	almost_curvature	0.03978617354165928	0.039801160301850366	0.039801160301100535
helix_10	0.005	14	150	SG	False	weighted_abs_torsion	0.06303797180065476	0.06258477827057174	0.06258477827058108
helix_10	0.005	14	150	SPEC	False	abs_torsion	0.22872202587024265	0.06258477827057171	0.06258477827058108
helix_10	0.005	14	150	SPEC	False	curvature	0.0041548606462295705	0.003932317592827484	0.003932317592753129
helix_10	0.005	14	150	SPEC	False	almost_curvature	0.03987773792672616	0.039801160301850366	0.039801160301100535
helix_10	0.005	14	150	SPEC	False	weighted_abs_torsion	0.1813220670711198	0.06258477827057174	0.06258477827058108
helix_10	0.005	14	150	SG0SPEC	False	abs_torsion	0.0646061155228625	0.06258477827057171	0.06258477827058108
helix_10	0.005	14	150	SG0SPEC	False	curvature	0.00393685845443739	0.003932317592827484	0.003932317592753129
helix_10	0.005	14	150	SG0SPEC	False	almost_curvature	0.03978462615544068	0.039801160301850366	0.039801160301100535
helix_10	0.005	14	150	SG0SPEC	False	weighted_abs_torsion	0.06379326601533442	0.06258477827057174	0.06258477827058108
helix_10	0.005	14	150	TIK	False	abs_torsion	0.06259250991081701	0.06258477827057171	0.06258477827058108
helix_10	0.005	14	150	TIK	False	curvature	0.0039330846176967695	0.003932317592827484	0.003932317592753129
helix_10	0.005	14	150	TIK	False	almost_curvature	0.03980348307260311	0.039801160301850366	0.039801160301100535
helix_10	0.005	14	150	TIK	False	weighted_abs_torsion	0.06254930765034142	0.06258477827057174	0.06258477827058108
helix_10	0.005	14	150	FD	True	abs_torsion	0.06262677831962868	0.06258477827057171	0.06258477827058108
helix_10	0.005	14	150	FD	True	curvature	0.0036087364821702737	0.003932317592827484	0.003932317592753129
helix_10	0.005	14	150	FD	True	almost_curvature	0.03653362570136977	0.039801160301850366	0.039801160301100535
helix_10	0.005	14	150	FD	True	weighted_abs_torsion	0.06261927959130925	0.06258477827057174	0.06258477827058108
helix_10	0.005	14	150	SG	True	abs_torsion	0.06261305537472338	0.06258477827057171	0.06258477827058108
helix_10	0.005	14	150	SG	True	curvature	0.003610081433758353	0.003932317592827484	0.003932317592753129
helix_10	0.005	14	150	SG	True	almost_curvature	0.03657376363394822	0.039801160301850366	0.039801160301100535
helix_10	0.005	14	150	SG	True	weighted_abs_torsion	0.06260606734488482	0.06258477827057174	0.06258477827058108
helix_10	0.005	14	150	SPEC	True	abs_torsion	0.0626265219833295	0.06258477827057171	0.06258477827058108
helix_10	0.005	14	150	SPEC	True	curvature	0.0036087065884714844	0.003932317592827484	0.003932317592753129
helix_10	0.005	14	150	SPEC	True	almost_curvature	0.036533473676382704	0.039801160301850366	0.039801160301100535
helix_10	0.005	14	150	SPEC	True	weighted_abs_torsion	0.06261901246056582	0.06258477827057174	0.06258477827058108
helix_10	0.005	14	150	SG0SPEC	True	abs_torsion	0.06262532427972005	0.06258477827057171	0.06258477827058108
helix_10	0.005	14	150	SG0SPEC	True	curvature	0.003616142679466532	0.003932317592827484	0.003932317592753129
helix_10	0.005	14	150	SG0SPEC	True	almost_curvature	0.03660874102366824	0.039801160301850366	0.039801160301100535
helix_10	0.005	14	150	SG0SPEC	True	weighted_abs_torsion	0.06261924108997025	0.06258477827057174	0.06258477827058108
helix_10	0.005	14	150	TIK	True	abs_torsion	0.06262512578042463	0.06258477827057171	0.06258477827058108
helix_10	0.005	14	150	TIK	True	curvature	0.0036140849226891482	0.003932317592827484	0.003932317592753129
helix_10	0.005	14	150	TIK	True	almost_curvature	0.03658801719220831	0.039801160301850366	0.039801160301100535
helix_10	0.005	14	150	TIK	True	weighted_abs_torsion	0.06262015311378986	0.06258477827057174	0.06258477827058108
helix_10	0.005	15	40	FD	False	abs_torsion	0.062423135926958806	0.06258477827057171	0.0625847846676906
helix_10	0.005	15	40	FD	False	curvature	0.003912044745626893	0.003932317592827484	0.003932266886811954
helix_10	0.005	15	40	FD	False	almost_curvature	0.03970854014914168	0.039801160301850366	0.03980064895727848
helix_10	0.005	15	40	FD	False	weighted_abs_torsion	0.06240982594310184	0.06258477827057174	0.06258478466769062
helix_10	0.005	15	40	SG	False	abs_torsion	0.06308726433328186	0.06258477827057171	0.0625847846676906
helix_10	0.005	15	40	SG	False	curvature	0.0038047570195049066	0.003932317592827484	0.003932266886811954
helix_10	0.005	15	40	SG	False	almost_curvature	0.03979152612178358	0.039801160301850366	0.03980064895727848
helix_10	0.005	15	40	SG	False	weighted_abs_torsion	0.06307963861383922	0.06258477827057174	0.06258478466769062
helix_10	0.005	15	40	SPEC	False	abs_torsion	0.06258661491199102	0.06258477827057171	0.0625847846676906
helix_10	0.005	15	40	SPEC	False	curvature	0.003932748876331523	0.003932317592827484	0.003932266886811954
helix_10	0.005	15	40	SPEC	False	almost_curvature	0.039812805691379356	0.039801160301850366	0.03980064895727848
helix_10	0.005	15	40	SPEC	False	weighted_abs_torsion	0.06252595415386124	0.06258477827057174	0.06258478466769062
helix_10	0.005	15	40	SG0SPEC	False	abs_torsion	0.062587795531657	0.06258477827057171	0.0625847846676906
helix_10	0.005	15	40	SG0SPEC	False	curvature	0.003929823781952059	0.003932317592827484	0.003932266886811954
helix_10	0.005	15	40	SG0SPEC	False	almost_curvature	0.03978306232562109	0.039801160301850366	0.03980064895727848
helix_10	0.005	15	40	SG0SPEC	False	weighted_abs_torsion	0.06254441096438502	0.06258477827057174	0.06258478466769062
helix_10	0.005	15	40	TIK	False	abs_torsion	0.06258757213380688	0.06258477827057171	0.0625847846676906
helix_10	0.005	15	40	TIK	False	curvature	0.003932165205766682	0.003932317592827484	0.003932266886811954
helix_10	0.005	15	40	TIK	False	almost_curvature	0.039807255825724766	0.039801160301850366	0.03980064895727848
helix_10	0.005	15	40	TIK	False	weighted_abs_torsion	0.06257632718737527	0.06258477827057174	0.06258478466769062
helix_10	0.005	15	100	FD	False	abs_torsion	0.06364704339654526	0.06258477827057171	0.06258477827212794
helix_10	0.005	15	100	FD	False	curvature	0.003926605769093358	0.003932317592827484	0.003932317580492277
helix_10	0.005	15	100	FD	False	almost_curvature	0.039733354422291006	0.039801160301850366	0.03980116017745604
helix_10	0.005	15	100	FD	False	weighted_abs_torsion	0.06306705624148044	0.06258477827057174	0.06258477827212794
helix_10	0.005	15	100	SG	False	abs_torsion	0.06307844561369041	0.06258477827057171	0.06258477827212794
helix_10	0.005	15	100	SG	False	curvature	0.0038053000564522575	0.003932317592827484	0.003932317580492277
helix_10	0.005	15	100	SG	False	almost_curvature	0.03980513489705775	0.039801160301850366	0.03980116017745604
helix_10	0.005	15	100	SG	False	weighted_abs_torsion	0.06307127774877022	0.06258477827057174	0.06258477827212794
helix_10	0.005	15	100	SPEC	False	abs_torsion	0.07618467098111788	0.06258477827057171	0.06258477827212794
helix_10	0.005	15	100	SPEC	False	curvature	0.003964271536071247	0.003932317592827484	0.003932317580492277
helix_10	0.005	15	100	SPEC	False	almost_curvature	0.039845558319555524	0.039801160301850366	0.03980116017745604
helix_10	0.005	15	100	SPEC	False	weighted_abs_torsion	0.07458080452835932	0.06258477827057174	0.06258477827212794
helix_10	0.005	15	100	SG0SPEC	False	abs_torsion	0.06256542103510507	0.06258477827057171	0.06258477827212794
helix_10	0.005	15	100	SG0SPEC	False	curvature	0.003932065837006976	0.003932317592827484	0.003932317580492277
helix_10	0.005	15	100	SG0SPEC	False	almost_curvature	0.03979609250977362	0.039801160301850366	0.03980116017745604
helix_10	0.005	15	100	SG0SPEC	False	weighted_abs_torsion	0.06251509997343999	0.06258477827057174	0.06258477827212794
helix_10	0.005	15	100	TIK	False	abs_torsion	0.06258017430016101	0.06258477827057171	0.06258477827212794
helix_10	0.005	15	100	TIK	False	curvature	0.003932680609849785	0.003932317592827484	0.003932317580492277
helix_10	0.005	15	100	TIK	False	almost_curvature	0.03981333926580957	0.039801160301850366	0.03980116017745604
helix_10	0.005	15	100	TIK	False	weighted_abs_torsion	0.0625604278341867	0.06258477827057174	0.06258477827212794
helix_10	0.005	15	150	FD	False	abs_torsion	0.08041869958028075	0.06258477827057171	0.06258477827058108
helix_10	0.005	15	150	FD	False	curvature	0.003963652150261415	0.003932317592827484	0.003932317592753129
helix_10	0.005	15	150	FD	False	almost_curvature	0.039759595645771834	0.039801160301850366	0.039801160301100535
helix_10	0.005	15	150	FD	False	weighted_abs_torsion	0.07783485761464334	0.06258477827057174	0.06258477827058108
helix_10	0.005	15	150	SG	False	abs_torsion	0.06308187996331857	0.06258477827057171	0.06258477827058108
helix_10	0.005	15	150	SG	False	curvature	0.003805412751162642	0.003932317592827484	0.003932317592753129
helix_10	0.005	15	150	SG	False	almost_curvature	0.03980488960828487	0.039801160301850366	0.039801160301100535
helix_10	0.005	15	150	SG	False	weighted_abs_torsion	0.06306285964305837	0.06258477827057174	0.06258477827058108
helix_10	0.005	15	150	SPEC	False	abs_torsion	0.23541961034174227	0.06258477827057171	0.06258477827058108
helix_10	0.005	15	150	SPEC	False	curvature	0.00418387147189056	0.003932317592827484	0.003932317592753129
helix_10	0.005	15	150	SPEC	False	almost_curvature	0.039918979808830975	0.039801160301850366	0.039801160301100535
helix_10	0.005	15	150	SPEC	False	weighted_abs_torsion	0.1923085793011022	0.06258477827057174	0.06258477827058108
helix_10	0.005	15	150	SG0SPEC	False	abs_torsion	0.06474287200365877	0.06258477827057171	0.06258477827058108
helix_10	0.005	15	150	SG0SPEC	False	curvature	0.003936867607363579	0.003932317592827484	0.003932317592753129
helix_10	0.005	15	150	SG0SPEC	False	almost_curvature	0.03980028853330714	0.039801160301850366	0.039801160301100535
helix_10	0.005	15	150	SG0SPEC	False	weighted_abs_torsion	0.06454843411438498	0.06258477827057174	0.06258477827058108
helix_10	0.005	15	150	TIK	False	abs_torsion	0.06258046027069045	0.06258477827057171	0.06258477827058108
helix_10	0.005	15	150	TIK	False	curvature	0.0039326926011706035	0.003932317592827484	0.003932317592753129
helix_10	0.005	15	150	TIK	False	almost_curvature	0.03981334689076856	0.039801160301850366	0.039801160301100535
helix_10	0.005	15	150	TIK	False	weighted_abs_torsion	0.0625604537635739	0.06258477827057174	0.06258477827058108
helix_10	0.005	15	150	FD	True	abs_torsion	0.06262428034702762	0.06258477827057171	0.06258477827058108
helix_10	0.005	15	150	FD	True	curvature	0.0036084086751267852	0.003932317592827484	0.003932317592753129
helix_10	0.005	15	150	FD	True	almost_curvature	0.03654067979304276	0.039801160301850366	0.039801160301100535
helix_10	0.005	15	150	FD	True	weighted_abs_torsion	0.06261911191300726	0.06258477827057174	0.06258477827058108
helix_10	0.005	15	150	SG	True	abs_torsion	0.06261066028247796	0.06258477827057171	0.06258477827058108
helix_10	0.005	15	150	SG	True	curvature	0.003609756152205692	0.003932317592827484	0.003932317592753129
helix_10	0.005	15	150	SG	True	almost_curvature	0.03658057619685202	0.039801160301850366	0.039801160301100535
helix_10	0.005	15	150	SG	True	weighted_abs_torsion	0.06260573499403921	0.06258477827057174	0.06258477827058108
helix_10	0.005	15	150	SPEC	True	abs_torsion	0.06262401181620594	0.06258477827057171	0.06258477827058108
helix_10	0.005	15	150	SPEC	True	curvature	0.003608378738753726	0.003932317592827484	0.003932317592753129
helix_10	0.005	15	150	SPEC	True	almost_curvature	0.036540529362305986	0.039801160301850366	0.039801160301100535
helix_10	0.005	15	150	SPEC	True	weighted_abs_torsion	0.06261884376806731	0.06258477827057174	0.06258477827058108
helix_10	0.005	15	150	SG0SPEC	True	abs_torsion	0.06262402364802581	0.06258477827057171	0.06258477827058108
helix_10	0.005	15	150	SG0SPEC	True	curvature	0.003615820656809338	0.003932317592827484	0.003932317592753129
helix_10	0.005	15	150	SG0SPEC	True	almost_curvature	0.036615382842669	0.039801160301850366	0.039801160301100535
helix_10	0.005	15	150	SG0SPEC	True	weighted_abs_torsion	0.06261923118985076	0.06258477827057174	0.06258477827058108
helix_10	0.005	15	150	TIK	True	abs_torsion	0.06262515801871489	0.06258477827057171	0.06258477827058108
helix_10	0.005	15	150	TIK	True	curvature	0.0036137666228943017	0.003932317592827484	0.003932317592753129
helix_10	0.005	15	150	TIK	True	almost_curvature	0.03659429510691516	0.039801160301850366	0.039801160301100535
helix_10	0.005	15	150	TIK	True	weighted_abs_torsion	0.06262081952919515	0.06258477827057174	0.06258477827058108
helix_10	0.005	16	40	FD	False	abs_torsion	0.06241911658016489	0.06258477827057171	0.0625847846676906
helix_10	0.005	16	40	FD	False	curvature	0.003912229866801078	0.003932317592827484	0.003932266886811954
helix_10	0.005	16	40	FD	False	almost_curvature	0.03970419411947996	0.039801160301850366	0.03980064895727848
helix_10	0.005	16	40	FD	False	weighted_abs_torsion	0.0624049208239635	0.06258477827057174	0.06258478466769062
helix_10	0.005	16	40	SG	False	abs_torsion	0.06308310731261102	0.06258477827057171	0.0625847846676906
helix_10	0.005	16	40	SG	False	curvature	0.0038049533391989005	0.003932317592827484	0.003932266886811954
helix_10	0.005	16	40	SG	False	almost_curvature	0.03978727832974441	0.039801160301850366	0.03980064895727848
helix_10	0.005	16	40	SG	False	weighted_abs_torsion	0.06307475667269265	0.06258477827057174	0.06258478466769062
helix_10	0.005	16	40	SPEC	False	abs_torsion	0.06258255040479772	0.06258477827057171	0.0625847846676906
helix_10	0.005	16	40	SPEC	False	curvature	0.003932931805732841	0.003932317592827484	0.003932266886811954
helix_10	0.005	16	40	SPEC	False	almost_curvature	0.03980850393907442	0.039801160301850366	0.03980064895727848
helix_10	0.005	16	40	SPEC	False	weighted_abs_torsion	0.06252442762069217	0.06258477827057174	0.06258478466769062
helix_10	0.005	16	40	SG0SPEC	False	abs_torsion	0.062583413193161	0.06258477827057171	0.0625847846676906
helix_10	0.005	16	40	SG0SPEC	False	curvature	0.003930004665244406	0.003932317592827484	0.003932266886811954
helix_10	0.005	16	40	SG0SPEC	False	almost_curvature	0.0397789029524955	0.039801160301850366	0.03980064895727848
helix_10	0.005	16	40	SG0SPEC	False	weighted_abs_torsion	0.06254347137313657	0.06258477827057174	0.06258478466769062
helix_10	0.005	16	40	TIK	False	abs_torsion	0.0625829036400488	0.06258477827057171	0.0625847846676906
helix_10	0.005	16	40	TIK	False	curvature	0.003932348354211973	0.003932317592827484	0.003932266886811954
helix_10	0.005	16	40	TIK	False	almost_curvature	0.039803372321585796	0.039801160301850366	0.03980064895727848
helix_10	0.005	16	40	TIK	False	weighted_abs_torsion	0.06257025682606675	0.06258477827057174	0.06258478466769062
helix_10	0.005	16	100	FD	False	abs_torsion	0.06323505394470683	0.06258477827057171	0.06258477827212794
helix_10	0.005	16	100	FD	False	curvature	0.003926144702999507	0.003932317592827484	0.003932317580492277
helix_10	0.005	16	100	FD	False	almost_curvature	0.03972339717534826	0.039801160301850366	0.03980116017745604
helix_10	0.005	16	100	FD	False	weighted_abs_torsion	0.06209070684662182	0.06258477827057174	0.06258477827212794
helix_10	0.005	16	100	SG	False	abs_torsion	0.06307114433730335	0.06258477827057171	0.06258477827212794
helix_10	0.005	16	100	SG	False	curvature	0.003805578313232459	0.003932317592827484	0.003932317580492277
helix_10	0.005	16	100	SG	False	almost_curvature	0.03979607953683095	0.039801160301850366	0.03980116017745604
helix_10	0.005	16	100	SG	False	weighted_abs_torsion	0.06304380506960658	0.06258477827057174	0.06258477827212794
helix_10	0.005	16	100	SPEC	False	abs_torsion	0.07398591325019602	0.06258477827057171	0.06258477827212794
helix_10	0.005	16	100	SPEC	False	curvature	0.003962024167588646	0.003932317592827484	0.003932317580492277
helix_10	0.005	16	100	SPEC	False	almost_curvature	0.03983458444290932	0.039801160301850366	0.03980116017745604
helix_10	0.005	16	100	SPEC	False	weighted_abs_torsion	0.07125250791817278	0.06258477827057174	0.06258477827212794
helix_10	0.005	16	100	SG0SPEC	False	abs_torsion	0.0625698650385043	0.06258477827057171	0.06258477827212794
helix_10	0.005	16	100	SG0SPEC	False	curvature	0.00393234247950846	0.003932317592827484	0.003932317580492277
helix_10	0.005	16	100	SG0SPEC	False	almost_curvature	0.039786920466310036	0.039801160301850366	0.03980116017745604
helix_10	0.005	16	100	SG0SPEC	False	weighted_abs_torsion	0.06242169071650935	0.06258477827057174	0.06258477827212794
helix_10	0.005	16	100	TIK	False	abs_torsion	0.06257912026954462	0.06258477827057171	0.06258477827212794
helix_10	0.005	16	100	TIK	False	curvature	0.003932934569823307	0.003932317592827484	0.003932317580492277
helix_10	0.005	16	100	TIK	False	almost_curvature	0.039806756710779864	0.039801160301850366	0.03980116017745604
helix_10	0.005	16	100	TIK	False	weighted_abs_torsion	0.06255468591239484	0.06258477827057174	0.06258477827212794
helix_10	0.005	16	150	FD	False	abs_torsion	0.07888849772276949	0.06258477827057171	0.06258477827058108
helix_10	0.005	16	150	FD	False	curvature	0.003961129126797431	0.003932317592827484	0.003932317592753129
helix_10	0.005	16	150	FD	False	almost_curvature	0.03974578060079345	0.039801160301850366	0.039801160301100535
helix_10	0.005	16	150	FD	False	weighted_abs_torsion	0.07497635102575838	0.06258477827057174	0.06258477827058108
helix_10	0.005	16	150	SG	False	abs_torsion	0.06306965622195987	0.06258477827057171	0.06258477827058108
helix_10	0.005	16	150	SG	False	curvature	0.003805674701733091	0.003932317592827484	0.003932317592753129
helix_10	0.005	16	150	SG	False	almost_curvature	0.03979687486538237	0.039801160301850366	0.039801160301100535
helix_10	0.005	16	150	SG	False	weighted_abs_torsion	0.06303546691336714	0.06258477827057174	0.06258477827058108
helix_10	0.005	16	150	SPEC	False	abs_torsion	0.2606336475216914	0.06258477827057171	0.06258477827058108
helix_10	0.005	16	150	SPEC	False	curvature	0.004182705264107069	0.003932317592827484	0.003932317592753129
helix_10	0.005	16	150	SPEC	False	almost_curvature	0.03990417146310105	0.039801160301850366	0.039801160301100535
helix_10	0.005	16	150	SPEC	False	weighted_abs_torsion	0.19419237394037106	0.06258477827057174	0.06258477827058108
helix_10	0.005	16	150	SG0SPEC	False	abs_torsion	0.06474831827143472	0.06258477827057171	0.06258477827058108
helix_10	0.005	16	150	SG0SPEC	False	curvature	0.003936937257018006	0.003932317592827484	0.003932317592753129
helix_10	0.005	16	150	SG0SPEC	False	almost_curvature	0.03979023221823459	0.039801160301850366	0.039801160301100535
helix_10	0.005	16	150	SG0SPEC	False	weighted_abs_torsion	0.06433051327082732	0.06258477827057174	0.06258477827058108
helix_10	0.005	16	150	TIK	False	abs_torsion	0.0625794649362243	0.06258477827057171	0.06258477827058108
helix_10	0.005	16	150	TIK	False	curvature	0.003932949011798943	0.003932317592827484	0.003932317592753129
helix_10	0.005	16	150	TIK	False	almost_curvature	0.039806759770532364	0.039801160301850366	0.039801160301100535
helix_10	0.005	16	150	TIK	False	weighted_abs_torsion	0.06255421098377534	0.06258477827057174	0.06258477827058108
helix_10	0.005	16	150	FD	True	abs_torsion	0.06262201237932166	0.06258477827057171	0.06258477827058108
helix_10	0.005	16	150	FD	True	curvature	0.00360862985121854	0.003932317592827484	0.003932317592753129
helix_10	0.005	16	150	FD	True	almost_curvature	0.036534846076876036	0.039801160301850366	0.039801160301100535
helix_10	0.005	16	150	FD	True	weighted_abs_torsion	0.06261668230895541	0.06258477827057174	0.06258477827058108
helix_10	0.005	16	150	SG	True	abs_torsion	0.06260833742717709	0.06258477827057171	0.06258477827058108
helix_10	0.005	16	150	SG	True	curvature	0.003609972958900054	0.003932317592827484	0.003932317592753129
helix_10	0.005	16	150	SG	True	almost_curvature	0.0365748716593011	0.039801160301850366	0.039801160301100535
helix_10	0.005	16	150	SG	True	weighted_abs_torsion	0.06260346294108853	0.06258477827057174	0.06258477827058108
helix_10	0.005	16	150	SPEC	True	abs_torsion	0.06262174815589142	0.06258477827057171	0.06258477827058108
helix_10	0.005	16	150	SPEC	True	curvature	0.003608599981707563	0.003932317592827484	0.003932317592753129
helix_10	0.005	16	150	SPEC	True	almost_curvature	0.036534694876910336	0.039801160301850366	0.039801160301100535
helix_10	0.005	16	150	SPEC	True	weighted_abs_torsion	0.0626164139314529	0.06258477827057174	0.06258477827058108
helix_10	0.005	16	150	SG0SPEC	True	abs_torsion	0.06262130006987521	0.06258477827057171	0.06258477827058108
helix_10	0.005	16	150	SG0SPEC	True	curvature	0.0036160353816892467	0.003932317592827484	0.003932317592753129
helix_10	0.005	16	150	SG0SPEC	True	almost_curvature	0.036609774974318644	0.039801160301850366	0.039801160301100535
helix_10	0.005	16	150	SG0SPEC	True	weighted_abs_torsion	0.06261663409658497	0.06258477827057174	0.06258477827058108
helix_10	0.005	16	150	TIK	True	abs_torsion	0.06262200385586016	0.06258477827057171	0.06258477827058108
helix_10	0.005	16	150	TIK	True	curvature	0.0036139816202443407	0.003932317592827484	0.003932317592753129
helix_10	0.005	16	150	TIK	True	almost_curvature	0.03658901308933774	0.039801160301850366	0.039801160301100535
helix_10	0.005	16	150	TIK	True	weighted_abs_torsion	0.06261759795176193	0.06258477827057174	0.06258477827058108
helix_10	0.005	17	40	FD	False	abs_torsion	0.062412139444928884	0.06258477827057171	0.0625847846676906
helix_10	0.005	17	40	FD	False	curvature	0.003911738643224908	0.003932317592827484	0.003932266886811954
helix_10	0.005	17	40	FD	False	almost_curvature	0.03969773330360641	0.039801160301850366	0.03980064895727848
helix_10	0.005	17	40	FD	False	weighted_abs_torsion	0.062391189800047604	0.06258477827057174	0.06258478466769062
helix_10	0.005	17	40	SG	False	abs_torsion	0.06307798873099477	0.06258477827057171	0.0625847846676906
helix_10	0.005	17	40	SG	False	curvature	0.003804458382961025	0.003932317592827484	0.003932266886811954
helix_10	0.005	17	40	SG	False	almost_curvature	0.039780746176424645	0.039801160301850366	0.03980064895727848
helix_10	0.005	17	40	SG	False	weighted_abs_torsion	0.06306583982209918	0.06258477827057174	0.06258478466769062
helix_10	0.005	17	40	SPEC	False	abs_torsion	0.06257511059248251	0.06258477827057171	0.0625847846676906
helix_10	0.005	17	40	SPEC	False	curvature	0.0039324378791761785	0.003932317592827484	0.003932266886811954
helix_10	0.005	17	40	SPEC	False	almost_curvature	0.03980188817300192	0.039801160301850366	0.03980064895727848
helix_10	0.005	17	40	SPEC	False	weighted_abs_torsion	0.06250743431642206	0.06258477827057174	0.06258478466769062
helix_10	0.005	17	40	SG0SPEC	False	abs_torsion	0.0625768667581069	0.06258477827057171	0.0625847846676906
helix_10	0.005	17	40	SG0SPEC	False	curvature	0.0039295106364026205	0.003932317592827484	0.003932266886811954
helix_10	0.005	17	40	SG0SPEC	False	almost_curvature	0.03977243383685191	0.039801160301850366	0.03980064895727848
helix_10	0.005	17	40	SG0SPEC	False	weighted_abs_torsion	0.06252947835746579	0.06258477827057174	0.06258478466769062
helix_10	0.005	17	40	TIK	False	abs_torsion	0.0625770289478788	0.06258477827057171	0.0625847846676906
helix_10	0.005	17	40	TIK	False	curvature	0.003931858971505557	0.003932317592827484	0.003932266886811954
helix_10	0.005	17	40	TIK	False	almost_curvature	0.039796870456315504	0.039801160301850366	0.03980064895727848
helix_10	0.005	17	40	TIK	False	weighted_abs_torsion	0.06256055549984088	0.06258477827057174	0.06258478466769062
helix_10	0.005	17	100	FD	False	abs_torsion	0.06344190554416967	0.06258477827057171	0.06258477827212794
helix_10	0.005	17	100	FD	False	curvature	0.003926407838446991	0.003932317592827484	0.003932317580492277
helix_10	0.005	17	100	FD	False	almost_curvature	0.03972230054459198	0.039801160301850366	0.03980116017745604
helix_10	0.005	17	100	FD	False	weighted_abs_torsion	0.06279738796055344	0.06258477827057174	0.06258477827212794
helix_10	0.005	17	100	SG	False	abs_torsion	0.06306906383560416	0.06258477827057171	0.06258477827212794
helix_10	0.005	17	100	SG	False	curvature	0.003805059216233004	0.003932317592827484	0.003932317580492277
helix_10	0.005	17	100	SG	False	almost_curvature	0.03979000274652607	0.039801160301850366	0.03980116017745604
helix_10	0.005	17	100	SG	False	weighted_abs_torsion	0.06302996926031412	0.06258477827057174	0.06258477827212794
helix_10	0.005	17	100	SPEC	False	abs_torsion	0.075807296143202	0.06258477827057171	0.06258477827212794
helix_10	0.005	17	100	SPEC	False	curvature	0.003963275494164432	0.003932317592827484	0.003932317580492277
helix_10	0.005	17	100	SPEC	False	almost_curvature	0.039835779262843374	0.039801160301850366	0.03980116017745604
helix_10	0.005	17	100	SPEC	False	weighted_abs_torsion	0.07388600064986797	0.06258477827057174	0.06258477827212794
helix_10	0.005	17	100	SG0SPEC	False	abs_torsion	0.06256772896452592	0.06258477827057171	0.06258477827212794
helix_10	0.005	17	100	SG0SPEC	False	curvature	0.003931892492692721	0.003932317592827484	0.003932317580492277
helix_10	0.005	17	100	SG0SPEC	False	almost_curvature	0.03977989360751356	0.039801160301850366	0.03980116017745604
helix_10	0.005	17	100	SG0SPEC	False	weighted_abs_torsion	0.06242285199019244	0.06258477827057174	0.06258477827212794
helix_10	0.005	17	100	TIK	False	abs_torsion	0.06256759939201982	0.06258477827057171	0.06258477827212794
helix_10	0.005	17	100	TIK	False	curvature	0.003932382395433366	0.003932317592827484	0.003932317580492277
helix_10	0.005	17	100	TIK	False	almost_curvature	0.039800757874759875	0.039801160301850366	0.03980116017745604
helix_10	0.005	17	100	TIK	False	weighted_abs_torsion	0.06252145472904852	0.06258477827057174	0.06258477827212794
helix_10	0.005	17	150	FD	False	abs_torsion	0.07856113645356984	0.06258477827057171	0.06258477827058108
helix_10	0.005	17	150	FD	False	curvature	0.003961109937508814	0.003932317592827484	0.003932317592753129
helix_10	0.005	17	150	FD	False	almost_curvature	0.039746685174783136	0.039801160301850366	0.039801160301100535
helix_10	0.005	17	150	FD	False	weighted_abs_torsion	0.07593031924679464	0.06258477827057174	0.06258477827058108
helix_10	0.005	17	150	SG	False	abs_torsion	0.06307570325081696	0.06258477827057171	0.06258477827058108
helix_10	0.005	17	150	SG	False	curvature	0.0038051746893743472	0.003932317592827484	0.003932317592753129
helix_10	0.005	17	150	SG	False	almost_curvature	0.039790556674007646	0.039801160301850366	0.039801160301100535
helix_10	0.005	17	150	SG	False	weighted_abs_torsion	0.0630297515993536	0.06258477827057174	0.06258477827058108
helix_10	0.005	17	150	SPEC	False	abs_torsion	0.2354673494350058	0.06258477827057171	0.06258477827058108
helix_10	0.005	17	150	SPEC	False	curvature	0.004173100822540258	0.003932317592827484	0.003932317592753129
helix_10	0.005	17	150	SPEC	False	almost_curvature	0.039904599738264136	0.039801160301850366	0.039801160301100535
helix_10	0.005	17	150	SPEC	False	weighted_abs_torsion	0.1909381213301071	0.06258477827057174	0.06258477827058108
helix_10	0.005	17	150	SG0SPEC	False	abs_torsion	0.06471656282743432	0.06258477827057171	0.06258477827058108
helix_10	0.005	17	150	SG0SPEC	False	curvature	0.003936449786642628	0.003932317592827484	0.003932317592753129
helix_10	0.005	17	150	SG0SPEC	False	almost_curvature	0.03978225025138121	0.039801160301850366	0.039801160301100535
helix_10	0.005	17	150	SG0SPEC	False	weighted_abs_torsion	0.0643705822499982	0.06258477827057174	0.06258477827058108
helix_10	0.005	17	150	TIK	False	abs_torsion	0.06256696162150585	0.06258477827057171	0.06258477827058108
helix_10	0.005	17	150	TIK	False	curvature	0.003932393658116608	0.003932317592827484	0.003932317592753129
helix_10	0.005	17	150	TIK	False	almost_curvature	0.03980080327937875	0.039801160301850366	0.039801160301100535
helix_10	0.005	17	150	TIK	False	weighted_abs_torsion	0.0625204677282878	0.06258477827057174	0.06258477827058108
helix_10	0.005	17	150	FD	True	abs_torsion	0.06261757113751679	0.06258477827057171	0.06258477827058108
helix_10	0.005	17	150	FD	True	curvature	0.003608124367677225	0.003932317592827484	0.003932317592753129
helix_10	0.005	17	150	FD	True	almost_curvature	0.03653120177048643	0.039801160301850366	0.039801160301100535
helix_10	0.005	17	150	FD	True	weighted_abs_torsion	0.06260866141702726	0.06258477827057174	0.06258477827058108
helix_10	0.005	17	150	SG	True	abs_torsion	0.0626041394911863	0.06258477827057171	0.06258477827058108
helix_10	0.005	17	150	SG	True	curvature	0.003609468717367713	0.003932317592827484	0.003932317592753129
helix_10	0.005	17	150	SG	True	almost_curvature	0.03657120684987436	0.039801160301850366	0.039801160301100535
helix_10	0.005	17	150	SG	True	weighted_abs_torsion	0.06259558646524949	0.06258477827057174	0.06258477827058108
helix_10	0.005	17	150	SPEC	True	abs_torsion	0.06261730191425002	0.06258477827057171	0.06258477827058108
helix_10	0.005	17	150	SPEC	True	curvature	0.0036080944798503305	0.003932317592827484	0.003932317592753129
helix_10	0.005	17	150	SPEC	True	almost_curvature	0.03653105071343887	0.039801160301850366	0.039801160301100535
helix_10	0.005	17	150	SPEC	True	weighted_abs_torsion	0.0626083828032122	0.06258477827057174	0.06258477827058108
helix_10	0.005	17	150	SG0SPEC	True	abs_torsion	0.06261745900952809	0.06258477827057171	0.06258477827058108
helix_10	0.005	17	150	SG0SPEC	True	curvature	0.0036155315005453577	0.003932317592827484	0.003932317592753129
helix_10	0.005	17	150	SG0SPEC	True	almost_curvature	0.03660609272986532	0.039801160301850366	0.039801160301100535
helix_10	0.005	17	150	SG0SPEC	True	weighted_abs_torsion	0.062609937157115	0.06258477827057174	0.06258477827058108
helix_10	0.005	17	150	TIK	True	abs_torsion	0.06261863691805682	0.06258477827057171	0.06258477827058108
helix_10	0.005	17	150	TIK	True	curvature	0.0036134809316091484	0.003932317592827484	0.003932317592753129
helix_10	0.005	17	150	TIK	True	almost_curvature	0.036585212510066585	0.039801160301850366	0.039801160301100535
helix_10	0.005	17	150	TIK	True	weighted_abs_torsion	0.06261254602541033	0.06258477827057174	0.06258477827058108
helix_10	0.005	18	40	FD	False	abs_torsion	0.062416478179442465	0.06258477827057171	0.0625847846676906
helix_10	0.005	18	40	FD	False	curvature	0.003911866994107074	0.003932317592827484	0.003932266886811954
helix_10	0.005	18	40	FD	False	almost_curvature	0.03969515485627191	0.039801160301850366	0.03980064895727848
helix_10	0.005	18	40	FD	False	weighted_abs_torsion	0.06239695329220757	0.06258477827057174	0.06258478466769062
helix_10	0.005	18	40	SG	False	abs_torsion	0.06308083116757388	0.06258477827057171	0.0625847846676906
helix_10	0.005	18	40	SG	False	curvature	0.0038045860914945697	0.003932317592827484	0.003932266886811954
helix_10	0.005	18	40	SG	False	almost_curvature	0.03977838944625266	0.039801160301850366	0.03980064895727848
helix_10	0.005	18	40	SG	False	weighted_abs_torsion	0.06307012173163824	0.06258477827057174	0.06258478466769062
helix_10	0.005	18	40	SPEC	False	abs_torsion	0.06257966941190547	0.06258477827057171	0.0625847846676906
helix_10	0.005	18	40	SPEC	False	curvature	0.003932569880186538	0.003932317592827484	0.003932266886811954
helix_10	0.005	18	40	SPEC	False	almost_curvature	0.03979913652269704	0.039801160301850366	0.03980064895727848
helix_10	0.005	18	40	SPEC	False	weighted_abs_torsion	0.06251166367720067	0.06258477827057174	0.06258478466769062
helix_10	0.005	18	40	SG0SPEC	False	abs_torsion	0.06258046457929162	0.06258477827057171	0.0625847846676906
helix_10	0.005	18	40	SG0SPEC	False	curvature	0.003929642483159479	0.003932317592827484	0.003932266886811954
helix_10	0.005	18	40	SG0SPEC	False	almost_curvature	0.039770486286713674	0.039801160301850366	0.03980064895727848
helix_10	0.005	18	40	SG0SPEC	False	weighted_abs_torsion	0.06253226287875299	0.06258477827057174	0.06258478466769062
helix_10	0.005	18	40	TIK	False	abs_torsion	0.06258013249299707	0.06258477827057171	0.0625847846676906
helix_10	0.005	18	40	TIK	False	curvature	0.003931981929457666	0.003932317592827484	0.003932266886811954
helix_10	0.005	18	40	TIK	False	almost_curvature	0.03979534891071792	0.039801160301850366	0.03980064895727848
helix_10	0.005	18	40	TIK	False	weighted_abs_torsion	0.06256520334946225	0.06258477827057174	0.06258478466769062
helix_10	0.005	18	100	FD	False	abs_torsion	0.063582161149067	0.06258477827057171	0.06258477827212794
helix_10	0.005	18	100	FD	False	curvature	0.00392570570007073	0.003932317592827484	0.003932317580492277
helix_10	0.005	18	100	FD	False	almost_curvature	0.0397103939397218	0.039801160301850366	0.03980116017745604
helix_10	0.005	18	100	FD	False	weighted_abs_torsion	0.06250132506370387	0.06258477827057174	0.06258477827212794
helix_10	0.005	18	100	SG	False	abs_torsion	0.06307897770040144	0.06258477827057171	0.06258477827212794
helix_10	0.005	18	100	SG	False	curvature	0.0038051424595319087	0.003932317592827484	0.003932317580492277
helix_10	0.005	18	100	SG	False	almost_curvature	0.03978272665414924	0.039801160301850366	0.03980116017745604
helix_10	0.005	18	100	SG	False	weighted_abs_torsion	0.06300978216547698	0.06258477827057174	0.06258477827212794
helix_10	0.005	18	100	SPEC	False	abs_torsion	0.07520608488198342	0.06258477827057171	0.06258477827212794
helix_10	0.005	18	100	SPEC	False	curvature	0.003962245767947668	0.003932317592827484	0.003932317580492277
helix_10	0.005	18	100	SPEC	False	almost_curvature	0.0398216289579821	0.039801160301850366	0.03980116017745604
helix_10	0.005	18	100	SPEC	False	weighted_abs_torsion	0.07292980932876576	0.06258477827057174	0.06258477827212794
helix_10	0.005	18	100	SG0SPEC	False	abs_torsion	0.06257217881712557	0.06258477827057171	0.06258477827212794
helix_10	0.005	18	100	SG0SPEC	False	curvature	0.003931799780003774	0.003932317592827484	0.003932317580492277
helix_10	0.005	18	100	SG0SPEC	False	almost_curvature	0.03977414693404775	0.039801160301850366	0.03980116017745604
helix_10	0.005	18	100	SG0SPEC	False	weighted_abs_torsion	0.06238692763636449	0.06258477827057174	0.06258477827212794
helix_10	0.005	18	100	TIK	False	abs_torsion	0.06257940954031004	0.06258477827057171	0.06258477827212794
helix_10	0.005	18	100	TIK	False	curvature	0.0039325042497217015	0.003932317592827484	0.003932317580492277
helix_10	0.005	18	100	TIK	False	almost_curvature	0.03979594266728479	0.039801160301850366	0.03980116017745604
helix_10	0.005	18	100	TIK	False	weighted_abs_torsion	0.06252359022617592	0.06258477827057174	0.06258477827212794
helix_10	0.005	18	150	FD	False	abs_torsion	0.07887624171514282	0.06258477827057171	0.06258477827058108
helix_10	0.005	18	150	FD	False	curvature	0.0039603888292366	0.003932317592827484	0.003932317592753129
helix_10	0.005	18	150	FD	False	almost_curvature	0.0397315169119902	0.039801160301850366	0.039801160301100535
helix_10	0.005	18	150	FD	False	weighted_abs_torsion	0.07529421184216611	0.06258477827057174	0.06258477827058108
helix_10	0.005	18	150	SG	False	abs_torsion	0.06308156646990505	0.06258477827057171	0.06258477827058108
helix_10	0.005	18	150	SG	False	curvature	0.0038052602678755407	0.003932317592827484	0.003932317592753129
helix_10	0.005	18	150	SG	False	almost_curvature	0.03978298973224958	0.039801160301850366	0.039801160301100535
helix_10	0.005	18	150	SG	False	weighted_abs_torsion	0.06300173117003965	0.06258477827057174	0.06258477827058108
helix_10	0.005	18	150	SPEC	False	abs_torsion	0.23866871536152764	0.06258477827057171	0.06258477827058108
helix_10	0.005	18	150	SPEC	False	curvature	0.004179658621258285	0.003932317592827484	0.003932317592753129
helix_10	0.005	18	150	SPEC	False	almost_curvature	0.03988712236071859	0.039801160301850366	0.039801160301100535
helix_10	0.005	18	150	SPEC	False	weighted_abs_torsion	0.19017379882909802	0.06258477827057174	0.06258477827058108
helix_10	0.005	18	150	SG0SPEC	False	abs_torsion	0.06484301040435973	0.06258477827057171	0.06258477827058108
helix_10	0.005	18	150	SG0SPEC	False	curvature	0.003936621028455969	0.003932317592827484	0.003932317592753129
helix_10	0.005	18	150	SG0SPEC	False	almost_curvature	0.03977942069084451	0.039801160301850366	0.039801160301100535
helix_10	0.005	18	150	SG0SPEC	False	weighted_abs_torsion	0.06440503408150111	0.06258477827057174	0.06258477827058108
helix_10	0.005	18	150	TIK	False	abs_torsion	0.06257985299498613	0.06258477827057171	0.06258477827058108
helix_10	0.005	18	150	TIK	False	curvature	0.003932513998574185	0.003932317592827484	0.003932317592753129
helix_10	0.005	18	150	TIK	False	almost_curvature	0.03979594134141405	0.039801160301850366	0.039801160301100535
helix_10	0.005	18	150	TIK	False	weighted_abs_torsion	0.06252330411120997	0.06258477827057174	0.06258477827058108
helix_10	0.005	18	150	FD	True	abs_torsion	0.06262103311462755	0.06258477827057171	0.06258477827058108
helix_10	0.005	18	150	FD	True	curvature	0.003608260784289451	0.003932317592827484	0.003932317592753129
helix_10	0.005	18	150	FD	True	almost_curvature	0.03653243406826412	0.039801160301850366	0.039801160301100535
helix_10	0.005	18	150	FD	True	weighted_abs_torsion	0.06261187417615809	0.06258477827057174	0.06258477827058108
helix_10	0.005	18	150	SG	True	abs_torsion	0.0626072579569156	0.06258477827057171	0.06258477827058108
helix_10	0.005	18	150	SG	True	curvature	0.0036096070881958316	0.003932317592827484	0.003932317592753129
helix_10	0.005	18	150	SG	True	almost_curvature	0.036572655749395826	0.039801160301850366	0.039801160301100535
helix_10	0.005	18	150	SG	True	weighted_abs_torsion	0.06259882490311432	0.06258477827057174	0.06258477827058108
helix_10	0.005	18	150	SPEC	True	abs_torsion	0.06262077371564781	0.06258477827057171	0.06258477827058108
helix_10	0.005	18	150	SPEC	True	curvature	0.0036082308674942427	0.003932317592827484	0.003932317592753129
helix_10	0.005	18	150	SPEC	True	almost_curvature	0.03653228194584973	0.039801160301850366	0.039801160301100535
helix_10	0.005	18	150	SPEC	True	weighted_abs_torsion	0.06261160001033364	0.06258477827057174	0.06258477827058108
helix_10	0.005	18	150	SG0SPEC	True	abs_torsion	0.0626199805374847	0.06258477827057171	0.06258477827058108
helix_10	0.005	18	150	SG0SPEC	True	curvature	0.003615669617712214	0.003932317592827484	0.003932317592753129
helix_10	0.005	18	150	SG0SPEC	True	almost_curvature	0.03660771884537212	0.039801160301850366	0.039801160301100535
helix_10	0.005	18	150	SG0SPEC	True	weighted_abs_torsion	0.06261275235405346	0.06258477827057174	0.06258477827058108
helix_10	0.005	18	150	TIK	True	abs_torsion	0.0626204870757213	0.06258477827057171	0.06258477827058108
helix_10	0.005	18	150	TIK	True	curvature	0.0036136133527287922	0.003932317592827484	0.003932317592753129
helix_10	0.005	18	150	TIK	True	almost_curvature	0.03658731856149899	0.039801160301850366	0.039801160301100535
helix_10	0.005	18	150	TIK	True	weighted_abs_torsion	0.06261482426521003	0.06258477827057174	0.06258477827058108
helix_10	0.005	19	40	FD	False	abs_torsion	0.062418417595559286	0.06258477827057171	0.0625847846676906
helix_10	0.005	19	40	FD	False	curvature	0.0039119976527647385	0.003932317592827484	0.003932266886811954
helix_10	0.005	19	40	FD	False	almost_curvature	0.0396955968284129	0.039801160301850366	0.03980064895727848
helix_10	0.005	19	40	FD	False	weighted_abs_torsion	0.06240289084183865	0.06258477827057174	0.06258478466769062
helix_10	0.005	19	40	SG	False	abs_torsion	0.06308244453266576	0.06258477827057171	0.0625847846676906
helix_10	0.005	19	40	SG	False	curvature	0.003804747941285774	0.003932317592827484	0.003932266886811954
helix_10	0.005	19	40	SG	False	almost_curvature	0.03977863828622436	0.039801160301850366	0.03980064895727848
helix_10	0.005	19	40	SG	False	weighted_abs_torsion	0.06307437334892502	0.06258477827057174	0.06258478466769062
helix_10	0.005	19	40	SPEC	False	abs_torsion	0.06258205404811977	0.06258477827057171	0.0625847846676906
helix_10	0.005	19	40	SPEC	False	curvature	0.00393269664454756	0.003932317592827484	0.003932266886811954
helix_10	0.005	19	40	SPEC	False	almost_curvature	0.03979976792463871	0.039801160301850366	0.03980064895727848
helix_10	0.005	19	40	SPEC	False	weighted_abs_torsion	0.06252200930797862	0.06258477827057174	0.06258478466769062
helix_10	0.005	19	40	SG0SPEC	False	abs_torsion	0.06258257236427732	0.06258477827057171	0.0625847846676906
helix_10	0.005	19	40	SG0SPEC	False	curvature	0.0039297798809266515	0.003932317592827484	0.003932266886811954
helix_10	0.005	19	40	SG0SPEC	False	almost_curvature	0.03977034589024656	0.039801160301850366	0.03980064895727848
helix_10	0.005	19	40	SG0SPEC	False	weighted_abs_torsion	0.06254364389687457	0.06258477827057174	0.06258478466769062
helix_10	0.005	19	40	TIK	False	abs_torsion	0.062581820339331	0.06258477827057171	0.0625847846676906
helix_10	0.005	19	40	TIK	False	curvature	0.003932120838955976	0.003932317592827484	0.003932266886811954
helix_10	0.005	19	40	TIK	False	almost_curvature	0.03979487143719382	0.039801160301850366	0.03980064895727848
helix_10	0.005	19	40	TIK	False	weighted_abs_torsion	0.06257040416556342	0.06258477827057174	0.06258478466769062
helix_10	0.005	19	100	FD	False	abs_torsion	0.06359974286049332	0.06258477827057171	0.06258477827212794
helix_10	0.005	19	100	FD	False	curvature	0.003926085053272796	0.003932317592827484	0.003932317580492277
helix_10	0.005	19	100	FD	False	almost_curvature	0.03971657567585389	0.039801160301850366	0.03980116017745604
helix_10	0.005	19	100	FD	False	weighted_abs_torsion	0.06282609394459703	0.06258477827057174	0.06258477827212794
helix_10	0.005	19	100	SG	False	abs_torsion	0.06308890072586779	0.06258477827057171	0.06258477827212794
helix_10	0.005	19	100	SG	False	curvature	0.003805289644682407	0.003932317592827484	0.003932317580492277
helix_10	0.005	19	100	SG	False	almost_curvature	0.03979018105168611	0.039801160301850366	0.03980116017745604
helix_10	0.005	19	100	SG	False	weighted_abs_torsion	0.06303935114633136	0.06258477827057174	0.06258477827212794
helix_10	0.005	19	100	SPEC	False	abs_torsion	0.07566106806702641	0.06258477827057171	0.06258477827212794
helix_10	0.005	19	100	SPEC	False	curvature	0.003963344469124118	0.003932317592827484	0.003932317580492277
helix_10	0.005	19	100	SPEC	False	almost_curvature	0.03982759826812088	0.039801160301850366	0.03980116017745604
helix_10	0.005	19	100	SPEC	False	weighted_abs_torsion	0.07356763927894669	0.06258477827057174	0.06258477827212794
helix_10	0.005	19	100	SG0SPEC	False	abs_torsion	0.06259325375212207	0.06258477827057171	0.06258477827212794
helix_10	0.005	19	100	SG0SPEC	False	curvature	0.0039320023077355415	0.003932317592827484	0.003932317580492277
helix_10	0.005	19	100	SG0SPEC	False	almost_curvature	0.03978054139675081	0.039801160301850366	0.03980116017745604
helix_10	0.005	19	100	SG0SPEC	False	weighted_abs_torsion	0.062390495708233414	0.06258477827057174	0.06258477827212794
helix_10	0.005	19	100	TIK	False	abs_torsion	0.06258347247494156	0.06258477827057171	0.06258477827212794
helix_10	0.005	19	100	TIK	False	curvature	0.003932629850429279	0.003932317592827484	0.003932317580492277
helix_10	0.005	19	100	TIK	False	almost_curvature	0.039798636863563226	0.039801160301850366	0.03980116017745604
helix_10	0.005	19	100	TIK	False	weighted_abs_torsion	0.06253599470884103	0.06258477827057174	0.06258477827212794
helix_10	0.005	19	150	FD	False	abs_torsion	0.07996581044710864	0.06258477827057171	0.06258477827058108
helix_10	0.005	19	150	FD	False	curvature	0.003963317052111451	0.003932317592827484	0.003932317592753129
helix_10	0.005	19	150	FD	False	almost_curvature	0.03973025371252558	0.039801160301850366	0.039801160301100535
helix_10	0.005	19	150	FD	False	weighted_abs_torsion	0.07619331306764361	0.06258477827057174	0.06258477827058108
helix_10	0.005	19	150	SG	False	abs_torsion	0.0630943560907376	0.06258477827057171	0.06258477827058108
helix_10	0.005	19	150	SG	False	curvature	0.0038053961355779702	0.003932317592827484	0.003932317592753129
helix_10	0.005	19	150	SG	False	almost_curvature	0.03979161773175359	0.039801160301850366	0.039801160301100535
helix_10	0.005	19	150	SG	False	weighted_abs_torsion	0.063031482844778	0.06258477827057174	0.06258477827058108
helix_10	0.005	19	150	SPEC	False	abs_torsion	0.24493221384383648	0.06258477827057171	0.06258477827058108
helix_10	0.005	19	150	SPEC	False	curvature	0.004184222412847622	0.003932317592827484	0.003932317592753129
helix_10	0.005	19	150	SPEC	False	almost_curvature	0.039884358067764566	0.039801160301850366	0.039801160301100535
helix_10	0.005	19	150	SPEC	False	weighted_abs_torsion	0.19176795146705958	0.06258477827057174	0.06258477827058108
helix_10	0.005	19	150	SG0SPEC	False	abs_torsion	0.06475169731731927	0.06258477827057171	0.06258477827058108
helix_10	0.005	19	150	SG0SPEC	False	curvature	0.003936765958107304	0.003932317592827484	0.003932317592753129
helix_10	0.005	19	150	SG0SPEC	False	almost_curvature	0.03978648562694475	0.039801160301850366	0.039801160301100535
helix_10	0.005	19	150	SG0SPEC	False	weighted_abs_torsion	0.06418977929420819	0.06258477827057174	0.06258477827058108
helix_10	0.005	19	150	TIK	False	abs_torsion	0.06258348725041607	0.06258477827057171	0.06258477827058108
helix_10	0.005	19	150	TIK	False	curvature	0.003932641988091106	0.003932317592827484	0.003932317592753129
helix_10	0.005	19	150	TIK	False	almost_curvature	0.03979859955437625	0.039801160301850366	0.039801160301100535
helix_10	0.005	19	150	TIK	False	weighted_abs_torsion	0.06253540371264424	0.06258477827057174	0.06258477827058108
helix_10	0.005	19	150	FD	True	abs_torsion	0.06262308476023608	0.06258477827057171	0.06258477827058108
helix_10	0.005	19	150	FD	True	curvature	0.0036084444987387553	0.003932317592827484	0.003932317592753129
helix_10	0.005	19	150	FD	True	almost_curvature	0.036528989538419834	0.039801160301850366	0.039801160301100535
helix_10	0.005	19	150	FD	True	weighted_abs_torsion	0.06261556915381244	0.06258477827057174	0.06258477827058108
helix_10	0.005	19	150	SG	True	abs_torsion	0.0626092884831062	0.06258477827057171	0.06258477827058108
helix_10	0.005	19	150	SG	True	curvature	0.003609791234137756	0.003932317592827484	0.003932317592753129
helix_10	0.005	19	150	SG	True	almost_curvature	0.036568983346502264	0.039801160301850366	0.039801160301100535
helix_10	0.005	19	150	SG	True	weighted_abs_torsion	0.06260236954957718	0.06258477827057174	0.06258477827058108
helix_10	0.005	19	150	SPEC	True	abs_torsion	0.06262282858034297	0.06258477827057171	0.06258477827058108
helix_10	0.005	19	150	SPEC	True	curvature	0.0036084145709090656	0.003932317592827484	0.003932317592753129
helix_10	0.005	19	150	SPEC	True	almost_curvature	0.03652883858734751	0.039801160301850366	0.039801160301100535
helix_10	0.005	19	150	SPEC	True	weighted_abs_torsion	0.06261530102236862	0.06258477827057174	0.06258477827058108
helix_10	0.005	19	150	SG0SPEC	True	abs_torsion	0.0626216781360427	0.06258477827057171	0.06258477827058108
helix_10	0.005	19	150	SG0SPEC	True	curvature	0.003615856401801931	0.003932317592827484	0.003932317592753129
helix_10	0.005	19	150	SG0SPEC	True	almost_curvature	0.0366038670064559	0.039801160301850366	0.039801160301100535
helix_10	0.005	19	150	SG0SPEC	True	weighted_abs_torsion	0.0626159028164499	0.06258477827057174	0.06258477827058108
helix_10	0.005	19	150	TIK	True	abs_torsion	0.06262186800253933	0.06258477827057171	0.06258477827058108
helix_10	0.005	19	150	TIK	True	curvature	0.0036138036896169712	0.003932317592827484	0.003932317592753129
helix_10	0.005	19	150	TIK	True	almost_curvature	0.03658308539117108	0.039801160301850366	0.039801160301100535
helix_10	0.005	19	150	TIK	True	weighted_abs_torsion	0.06261763624459804	0.06258477827057174	0.06258477827058108
helix_10	0.005	20	40	FD	False	abs_torsion	0.062421984785145074	0.06258477827057171	0.0625847846676906
helix_10	0.005	20	40	FD	False	curvature	0.0039110273518179394	0.003932317592827484	0.003932266886811954
helix_10	0.005	20	40	FD	False	almost_curvature	0.039691486859694036	0.039801160301850366	0.03980064895727848
helix_10	0.005	20	40	FD	False	weighted_abs_torsion	0.062408466226623514	0.06258477827057174	0.06258478466769062
helix_10	0.005	20	40	SG	False	abs_torsion	0.06308584229058999	0.06258477827057171	0.0625847846676906
helix_10	0.005	20	40	SG	False	curvature	0.0038037997099964337	0.003932317592827484	0.003932266886811954
helix_10	0.005	20	40	SG	False	almost_curvature	0.03977457222129719	0.039801160301850366	0.03980064895727848
helix_10	0.005	20	40	SG	False	weighted_abs_torsion	0.06307854815728575	0.06258477827057174	0.06258478466769062
helix_10	0.005	20	40	SPEC	False	abs_torsion	0.06258542609625671	0.06258477827057171	0.0625847846676906
helix_10	0.005	20	40	SPEC	False	curvature	0.003931720267544874	0.003932317592827484	0.003932266886811954
helix_10	0.005	20	40	SPEC	False	almost_curvature	0.03979573949344459	0.039801160301850366	0.03980064895727848
helix_10	0.005	20	40	SPEC	False	weighted_abs_torsion	0.06252807101611299	0.06258477827057174	0.06258478466769062
helix_10	0.005	20	40	SG0SPEC	False	abs_torsion	0.06258614088146348	0.06258477827057171	0.0625847846676906
helix_10	0.005	20	40	SG0SPEC	False	curvature	0.003928810526057695	0.003932317592827484	0.003932266886811954
helix_10	0.005	20	40	SG0SPEC	False	almost_curvature	0.03976623170775203	0.039801160301850366	0.03980064895727848
helix_10	0.005	20	40	SG0SPEC	False	weighted_abs_torsion	0.06254828549814419	0.06258477827057174	0.06258478466769062
helix_10	0.005	20	40	TIK	False	abs_torsion	0.06258584775016353	0.06258477827057171	0.0625847846676906
helix_10	0.005	20	40	TIK	False	curvature	0.003931166900367261	0.003932317592827484	0.003932266886811954
helix_10	0.005	20	40	TIK	False	almost_curvature	0.03979073161042308	0.039801160301850366	0.03980064895727848
helix_10	0.005	20	40	TIK	False	weighted_abs_torsion	0.06257539561898601	0.06258477827057174	0.06258478466769062
helix_10	0.005	20	100	FD	False	abs_torsion	0.0635935858247911	0.06258477827057171	0.06258477827212794
helix_10	0.005	20	100	FD	False	curvature	0.00392520500131384	0.003932317592827484	0.003932317580492277
helix_10	0.005	20	100	FD	False	almost_curvature	0.03970916774883061	0.039801160301850366	0.03980116017745604
helix_10	0.005	20	100	FD	False	weighted_abs_torsion	0.06268021888114844	0.06258477827057174	0.06258477827212794
helix_10	0.005	20	100	SG	False	abs_torsion	0.06307678227035626	0.06258477827057171	0.06258477827212794
helix_10	0.005	20	100	SG	False	curvature	0.003804330201860081	0.003932317592827484	0.003932317580492277
helix_10	0.005	20	100	SG	False	almost_curvature	0.039783195076728825	0.039801160301850366	0.03980116017745604
helix_10	0.005	20	100	SG	False	weighted_abs_torsion	0.06303403656964382	0.06258477827057174	0.06258477827212794
helix_10	0.005	20	100	SPEC	False	abs_torsion	0.07543041738418452	0.06258477827057171	0.06258477827212794
helix_10	0.005	20	100	SPEC	False	curvature	0.003961868412374817	0.003932317592827484	0.003932317580492277
helix_10	0.005	20	100	SPEC	False	almost_curvature	0.039819414138143744	0.039801160301850366	0.03980116017745604
helix_10	0.005	20	100	SPEC	False	weighted_abs_torsion	0.07319654994416677	0.06258477827057174	0.06258477827212794
helix_10	0.005	20	100	SG0SPEC	False	abs_torsion	0.06259025881632017	0.06258477827057171	0.06258477827212794
helix_10	0.005	20	100	SG0SPEC	False	curvature	0.003931123428459042	0.003932317592827484	0.003932317580492277
helix_10	0.005	20	100	SG0SPEC	False	almost_curvature	0.03977315749916638	0.039801160301850366	0.03980116017745604
helix_10	0.005	20	100	SG0SPEC	False	weighted_abs_torsion	0.06242651205656919	0.06258477827057174	0.06258477827212794
helix_10	0.005	20	100	TIK	False	abs_torsion	0.06258260792254468	0.06258477827057171	0.06258477827212794
helix_10	0.005	20	100	TIK	False	curvature	0.00393161418024504	0.003932317592827484	0.003932317580492277
helix_10	0.005	20	100	TIK	False	almost_curvature	0.03979355982948232	0.039801160301850366	0.03980116017745604
helix_10	0.005	20	100	TIK	False	weighted_abs_torsion	0.06254229308170936	0.06258477827057174	0.06258477827212794
helix_10	0.005	20	150	FD	False	abs_torsion	0.07847883066423593	0.06258477827057171	0.06258477827058108
helix_10	0.005	20	150	FD	False	curvature	0.0039580233418646015	0.003932317592827484	0.003932317592753129
helix_10	0.005	20	150	FD	False	almost_curvature	0.0397188718802252	0.039801160301850366	0.039801160301100535
helix_10	0.005	20	150	FD	False	weighted_abs_torsion	0.07536196156587584	0.06258477827057174	0.06258477827058108
helix_10	0.005	20	150	SG	False	abs_torsion	0.06307682528220668	0.06258477827057171	0.06258477827058108
helix_10	0.005	20	150	SG	False	curvature	0.0038044358955658096	0.003932317592827484	0.003932317592753129
helix_10	0.005	20	150	SG	False	almost_curvature	0.039785245731618436	0.039801160301850366	0.039801160301100535
helix_10	0.005	20	150	SG	False	weighted_abs_torsion	0.06302647048614043	0.06258477827057174	0.06258477827058108
helix_10	0.005	20	150	SPEC	False	abs_torsion	0.23953214257354133	0.06258477827057171	0.06258477827058108
helix_10	0.005	20	150	SPEC	False	curvature	0.004168776405057925	0.003932317592827484	0.003932317592753129
helix_10	0.005	20	150	SPEC	False	almost_curvature	0.03987403153848908	0.039801160301850366	0.039801160301100535
helix_10	0.005	20	150	SPEC	False	weighted_abs_torsion	0.19118640877079726	0.06258477827057174	0.06258477827058108
helix_10	0.005	20	150	SG0SPEC	False	abs_torsion	0.06456785738848901	0.06258477827057171	0.06258477827058108
helix_10	0.005	20	150	SG0SPEC	False	curvature	0.003935536250026125	0.003932317592827484	0.003932317592753129
helix_10	0.005	20	150	SG0SPEC	False	almost_curvature	0.039778741990247904	0.039801160301850366	0.039801160301100535
helix_10	0.005	20	150	SG0SPEC	False	weighted_abs_torsion	0.06411791536042502	0.06258477827057174	0.06258477827058108
helix_10	0.005	20	150	TIK	False	abs_torsion	0.0625821028862901	0.06258477827057171	0.06258477827058108
helix_10	0.005	20	150	TIK	False	curvature	0.00393162104791994	0.003932317592827484	0.003932317592753129
helix_10	0.005	20	150	TIK	False	almost_curvature	0.03979351389326639	0.039801160301850366	0.039801160301100535
helix_10	0.005	20	150	TIK	False	weighted_abs_torsion	0.06254114152170623	0.06258477827057174	0.06258477827058108
helix_10	0.005	20	150	FD	True	abs_torsion	0.06262436865925787	0.06258477827057171	0.06258477827058108
helix_10	0.005	20	150	FD	True	curvature	0.0036074984252631595	0.003932317592827484	0.003932317592753129
helix_10	0.005	20	150	FD	True	almost_curvature	0.03652360014907016	0.039801160301850366	0.039801160301100535
helix_10	0.005	20	150	FD	True	weighted_abs_torsion	0.0626177037526595	0.06258477827057174	0.06258477827058108
helix_10	0.005	20	150	SG	True	abs_torsion	0.06261072361357066	0.06258477827057171	0.06258477827058108
helix_10	0.005	20	150	SG	True	curvature	0.003608847746751713	0.003932317592827484	0.003932317592753129
helix_10	0.005	20	150	SG	True	almost_curvature	0.036563636604278214	0.039801160301850366	0.039801160301100535
helix_10	0.005	20	150	SG	True	weighted_abs_torsion	0.06260456096254352	0.06258477827057174	0.06258477827058108
helix_10	0.005	20	150	SPEC	True	abs_torsion	0.06262410495031658	0.06258477827057171	0.06258477827058108
helix_10	0.005	20	150	SPEC	True	curvature	0.003607468459255239	0.003932317592827484	0.003932317592753129
helix_10	0.005	20	150	SPEC	True	almost_curvature	0.03652344887322593	0.039801160301850366	0.039801160301100535
helix_10	0.005	20	150	SPEC	True	weighted_abs_torsion	0.0626174291250204	0.06258477827057174	0.06258477827058108
helix_10	0.005	20	150	SG0SPEC	True	abs_torsion	0.06262347754565165	0.06258477827057171	0.06258477827058108
helix_10	0.005	20	150	SG0SPEC	True	curvature	0.0036149149288639527	0.003932317592827484	0.003932317592753129
helix_10	0.005	20	150	SG0SPEC	True	almost_curvature	0.03659854951094859	0.039801160301850366	0.039801160301100535
helix_10	0.005	20	150	SG0SPEC	True	weighted_abs_torsion	0.06261826139254867	0.06258477827057174	0.06258477827058108
helix_10	0.005	20	150	TIK	True	abs_torsion	0.06262389414115013	0.06258477827057171	0.06258477827058108
helix_10	0.005	20	150	TIK	True	curvature	0.0036128733538905917	0.003932317592827484	0.003932317592753129
helix_10	0.005	20	150	TIK	True	almost_curvature	0.03657783147577755	0.039801160301850366	0.039801160301100535
helix_10	0.005	20	150	TIK	True	weighted_abs_torsion	0.06261984565026697	0.06258477827057174	0.06258477827058108
helix_10	0.005	21	40	FD	False	abs_torsion	0.06241394657730062	0.06258477827057171	0.0625847846676906
helix_10	0.005	21	40	FD	False	curvature	0.0039118280572367405	0.003932317592827484	0.003932266886811954
helix_10	0.005	21	40	FD	False	almost_curvature	0.03970577973368895	0.039801160301850366	0.03980064895727848
helix_10	0.005	21	40	FD	False	weighted_abs_torsion	0.06239628138654289	0.06258477827057174	0.06258478466769062
helix_10	0.005	21	40	SG	False	abs_torsion	0.06307819297519383	0.06258477827057171	0.0625847846676906
helix_10	0.005	21	40	SG	False	curvature	0.0038045401895467927	0.003932317592827484	0.003932266886811954
helix_10	0.005	21	40	SG	False	almost_curvature	0.03978913455178473	0.039801160301850366	0.03980064895727848
helix_10	0.005	21	40	SG	False	weighted_abs_torsion	0.06306854098725032	0.06258477827057174	0.06258478466769062
helix_10	0.005	21	40	SPEC	False	abs_torsion	0.06257760021935141	0.06258477827057171	0.0625847846676906
helix_10	0.005	21	40	SPEC	False	curvature	0.0039325371750945195	0.003932317592827484	0.003932266886811954
helix_10	0.005	21	40	SPEC	False	almost_curvature	0.03981000248261732	0.039801160301850366	0.03980064895727848
helix_10	0.005	21	40	SPEC	False	weighted_abs_torsion	0.06251418654467071	0.06258477827057174	0.06258478466769062
helix_10	0.005	21	40	SG0SPEC	False	abs_torsion	0.06257787976356011	0.06258477827057171	0.0625847846676906
helix_10	0.005	21	40	SG0SPEC	False	curvature	0.003929598910719148	0.003932317592827484	0.003932266886811954
helix_10	0.005	21	40	SG0SPEC	False	almost_curvature	0.039780930683029944	0.039801160301850366	0.03980064895727848
helix_10	0.005	21	40	SG0SPEC	False	weighted_abs_torsion	0.06253435979736409	0.06258477827057174	0.06258478466769062
helix_10	0.005	21	40	TIK	False	abs_torsion	0.06257673386612057	0.06258477827057171	0.0625847846676906
helix_10	0.005	21	40	TIK	False	curvature	0.003931922256949005	0.003932317592827484	0.003932266886811954
helix_10	0.005	21	40	TIK	False	almost_curvature	0.039806109526523144	0.039801160301850366	0.03980064895727848
helix_10	0.005	21	40	TIK	False	weighted_abs_torsion	0.06256321013432176	0.06258477827057174	0.06258478466769062
helix_10	0.005	21	100	FD	False	abs_torsion	0.06351895404580973	0.06258477827057171	0.06258477827212794
helix_10	0.005	21	100	FD	False	curvature	0.003926181013403539	0.003932317592827484	0.003932317580492277
helix_10	0.005	21	100	FD	False	almost_curvature	0.03971698341260562	0.039801160301850366	0.03980116017745604
helix_10	0.005	21	100	FD	False	weighted_abs_torsion	0.0628725109388159	0.06258477827057174	0.06258477827212794
helix_10	0.005	21	100	SG	False	abs_torsion	0.06308595243721563	0.06258477827057171	0.06258477827212794
helix_10	0.005	21	100	SG	False	curvature	0.0038052213176713425	0.003932317592827484	0.003932317580492277
helix_10	0.005	21	100	SG	False	almost_curvature	0.039785648143378226	0.039801160301850366	0.03980116017745604
helix_10	0.005	21	100	SG	False	weighted_abs_torsion	0.06304411049911318	0.06258477827057174	0.06258477827212794
helix_10	0.005	21	100	SPEC	False	abs_torsion	0.07577616586091472	0.06258477827057171	0.06258477827212794
helix_10	0.005	21	100	SPEC	False	curvature	0.003963098976306564	0.003932317592827484	0.003932317580492277
helix_10	0.005	21	100	SPEC	False	almost_curvature	0.039829404086881626	0.039801160301850366	0.03980116017745604
helix_10	0.005	21	100	SPEC	False	weighted_abs_torsion	0.07376286627097631	0.06258477827057174	0.06258477827212794
helix_10	0.005	21	100	SG0SPEC	False	abs_torsion	0.0625823167639368	0.06258477827057171	0.06258477827212794
helix_10	0.005	21	100	SG0SPEC	False	curvature	0.003932028902805125	0.003932317592827484	0.003932317580492277
helix_10	0.005	21	100	SG0SPEC	False	almost_curvature	0.03977534038341605	0.039801160301850366	0.03980116017745604
helix_10	0.005	21	100	SG0SPEC	False	weighted_abs_torsion	0.06240171491380408	0.06258477827057174	0.06258477827212794
helix_10	0.005	21	100	TIK	False	abs_torsion	0.06258203348173527	0.06258477827057171	0.06258477827212794
helix_10	0.005	21	100	TIK	False	curvature	0.0039325715990351125	0.003932317592827484	0.003932317580492277
helix_10	0.005	21	100	TIK	False	almost_curvature	0.0398032768594024	0.039801160301850366	0.03980116017745604
helix_10	0.005	21	100	TIK	False	weighted_abs_torsion	0.06253525611401659	0.06258477827057174	0.06258477827212794
helix_10	0.005	21	150	FD	False	abs_torsion	0.07918923769559996	0.06258477827057171	0.06258477827058108
helix_10	0.005	21	150	FD	False	curvature	0.003961824091078302	0.003932317592827484	0.003932317592753129
helix_10	0.005	21	150	FD	False	almost_curvature	0.03973546890318988	0.039801160301850366	0.039801160301100535
helix_10	0.005	21	150	FD	False	weighted_abs_torsion	0.07547194498224881	0.06258477827057174	0.06258477827058108
helix_10	0.005	21	150	SG	False	abs_torsion	0.0630912031429705	0.06258477827057171	0.06258477827058108
helix_10	0.005	21	150	SG	False	curvature	0.003805335317530341	0.003932317592827484	0.003932317592753129
helix_10	0.005	21	150	SG	False	almost_curvature	0.039788048192463836	0.039801160301850366	0.039801160301100535
helix_10	0.005	21	150	SG	False	weighted_abs_torsion	0.06303664043619409	0.06258477827057174	0.06258477827058108
helix_10	0.005	21	150	SPEC	False	abs_torsion	0.23520803798223291	0.06258477827057171	0.06258477827058108
helix_10	0.005	21	150	SPEC	False	curvature	0.004177407556551924	0.003932317592827484	0.003932317592753129
helix_10	0.005	21	150	SPEC	False	almost_curvature	0.03989361079880784	0.039801160301850366	0.039801160301100535
helix_10	0.005	21	150	SPEC	False	weighted_abs_torsion	0.18870890010930447	0.06258477827057174	0.06258477827058108
helix_10	0.005	21	150	SG0SPEC	False	abs_torsion	0.0647923320285544	0.06258477827057171	0.06258477827058108
helix_10	0.005	21	150	SG0SPEC	False	curvature	0.003936889493526625	0.003932317592827484	0.003932317592753129
helix_10	0.005	21	150	SG0SPEC	False	almost_curvature	0.039779757916985924	0.039801160301850366	0.039801160301100535
helix_10	0.005	21	150	SG0SPEC	False	weighted_abs_torsion	0.06434955733298808	0.06258477827057174	0.06258477827058108
helix_10	0.005	21	150	TIK	False	abs_torsion	0.0625824408683863	0.06258477827057171	0.06258477827058108
helix_10	0.005	21	150	TIK	False	curvature	0.003932582494729514	0.003932317592827484	0.003932317592753129
helix_10	0.005	21	150	TIK	False	almost_curvature	0.039803281705934127	0.039801160301850366	0.039801160301100535
helix_10	0.005	21	150	TIK	False	weighted_abs_torsion	0.06253520069186912	0.06258477827057174	0.06258477827058108
helix_10	0.005	21	150	FD	True	abs_torsion	0.0626207800436088	0.06258477827057171	0.06258477827058108
helix_10	0.005	21	150	FD	True	curvature	0.0036082481440714983	0.003932317592827484	0.003932317592753129
helix_10	0.005	21	150	FD	True	almost_curvature	0.03653449216334144	0.039801160301850366	0.039801160301100535
helix_10	0.005	21	150	FD	True	weighted_abs_torsion	0.0626124577474505	0.06258477827057174	0.06258477827058108
helix_10	0.005	21	150	SG	True	abs_torsion	0.06260693983415283	0.06258477827057171	0.06258477827058108
helix_10	0.005	21	150	SG	True	curvature	0.0036095916158930953	0.003932317592827484	0.003932317592753129
helix_10	0.005	21	150	SG	True	almost_curvature	0.036574796418675976	0.039801160301850366	0.039801160301100535
helix_10	0.005	21	150	SG	True	weighted_abs_torsion	0.06259923849517675	0.06258477827057174	0.06258477827058108
helix_10	0.005	21	150	SPEC	True	abs_torsion	0.0626205264460313	0.06258477827057171	0.06258477827058108
helix_10	0.005	21	150	SPEC	True	curvature	0.0036082182780100116	0.003932317592827484	0.003932317592753129
helix_10	0.005	21	150	SPEC	True	almost_curvature	0.03653433957861851	0.039801160301850366	0.039801160301100535
helix_10	0.005	21	150	SPEC	True	weighted_abs_torsion	0.06261219393076795	0.06258477827057174	0.06258477827058108
helix_10	0.005	21	150	SG0SPEC	True	abs_torsion	0.06261908070741189	0.06258477827057171	0.06258477827058108
helix_10	0.005	21	150	SG0SPEC	True	curvature	0.003615649491174975	0.003932317592827484	0.003932317592753129
helix_10	0.005	21	150	SG0SPEC	True	almost_curvature	0.0366099114418298	0.039801160301850366	0.039801160301100535
helix_10	0.005	21	150	SG0SPEC	True	weighted_abs_torsion	0.06261238150403416	0.06258477827057174	0.06258477827058108
helix_10	0.005	21	150	TIK	True	abs_torsion	0.0626187818496661	0.06258477827057171	0.06258477827058108
helix_10	0.005	21	150	TIK	True	curvature	0.003613585663726038	0.003932317592827484	0.003932317592753129
helix_10	0.005	21	150	TIK	True	almost_curvature	0.03658985936234694	0.039801160301850366	0.039801160301100535
helix_10	0.005	21	150	TIK	True	weighted_abs_torsion	0.06261348894207637	0.06258477827057174	0.06258477827058108
helix_10	0.005	22	40	FD	False	abs_torsion	0.062420488262439816	0.06258477827057171	0.0625847846676906
helix_10	0.005	22	40	FD	False	curvature	0.003911900468810703	0.003932317592827484	0.003932266886811954
helix_10	0.005	22	40	FD	False	almost_curvature	0.03971104393532407	0.039801160301850366	0.03980064895727848
helix_10	0.005	22	40	FD	False	weighted_abs_torsion	0.06240346842472798	0.06258477827057174	0.06258478466769062
helix_10	0.005	22	40	SG	False	abs_torsion	0.06308399298340608	0.06258477827057171	0.0625847846676906
helix_10	0.005	22	40	SG	False	curvature	0.0038046345926648316	0.003932317592827484	0.003932266886811954
helix_10	0.005	22	40	SG	False	almost_curvature	0.03979405011378668	0.039801160301850366	0.03980064895727848
helix_10	0.005	22	40	SG	False	weighted_abs_torsion	0.06307451482513055	0.06258477827057174	0.06258478466769062
helix_10	0.005	22	40	SPEC	False	abs_torsion	0.06258439747108155	0.06258477827057171	0.0625847846676906
helix_10	0.005	22	40	SPEC	False	curvature	0.003932601623958899	0.003932317592827484	0.003932266886811954
helix_10	0.005	22	40	SPEC	False	almost_curvature	0.03981546461870763	0.039801160301850366	0.03980064895727848
helix_10	0.005	22	40	SPEC	False	weighted_abs_torsion	0.062518696405298	0.06258477827057174	0.06258478466769062
helix_10	0.005	22	40	SG0SPEC	False	abs_torsion	0.06258428854199356	0.06258477827057171	0.0625847846676906
helix_10	0.005	22	40	SG0SPEC	False	curvature	0.003929682209156513	0.003932317592827484	0.003932266886811954
helix_10	0.005	22	40	SG0SPEC	False	almost_curvature	0.03978550036079571	0.039801160301850366	0.03980064895727848
helix_10	0.005	22	40	SG0SPEC	False	weighted_abs_torsion	0.0625380251958086	0.06258477827057174	0.06258478466769062
helix_10	0.005	22	40	TIK	False	abs_torsion	0.06258301116178511	0.06258477827057171	0.0625847846676906
helix_10	0.005	22	40	TIK	False	curvature	0.0039320275802896595	0.003932317592827484	0.003932266886811954
helix_10	0.005	22	40	TIK	False	almost_curvature	0.03980973954349179	0.039801160301850366	0.03980064895727848
helix_10	0.005	22	40	TIK	False	weighted_abs_torsion	0.06256979619309033	0.06258477827057174	0.06258478466769062
helix_10	0.005	22	100	FD	False	abs_torsion	0.0636398195748048	0.06258477827057171	0.06258477827212794
helix_10	0.005	22	100	FD	False	curvature	0.003926372194188901	0.003932317592827484	0.003932317580492277
helix_10	0.005	22	100	FD	False	almost_curvature	0.03974104351479481	0.039801160301850366	0.03980116017745604
helix_10	0.005	22	100	FD	False	weighted_abs_torsion	0.06254809826227502	0.06258477827057174	0.06258477827212794
helix_10	0.005	22	100	SG	False	abs_torsion	0.06309890906291274	0.06258477827057171	0.06258477827212794
helix_10	0.005	22	100	SG	False	curvature	0.0038051945294109222	0.003932317592827484	0.003932317580492277
helix_10	0.005	22	100	SG	False	almost_curvature	0.0398066238806203	0.039801160301850366	0.03980116017745604
helix_10	0.005	22	100	SG	False	weighted_abs_torsion	0.06304280655053317	0.06258477827057174	0.06258477827212794
helix_10	0.005	22	100	SPEC	False	abs_torsion	0.07592104365299689	0.06258477827057171	0.06258477827212794
helix_10	0.005	22	100	SPEC	False	curvature	0.003963727859564682	0.003932317592827484	0.003932317580492277
helix_10	0.005	22	100	SPEC	False	almost_curvature	0.039855428705937695	0.039801160301850366	0.03980116017745604
helix_10	0.005	22	100	SPEC	False	weighted_abs_torsion	0.07341939949782203	0.06258477827057174	0.06258477827212794
helix_10	0.005	22	100	SG0SPEC	False	abs_torsion	0.0625813220314149	0.06258477827057171	0.06258477827212794
helix_10	0.005	22	100	SG0SPEC	False	curvature	0.003931994087384269	0.003932317592827484	0.003932317580492277
helix_10	0.005	22	100	SG0SPEC	False	almost_curvature	0.03979469366813157	0.039801160301850366	0.03980116017745604
helix_10	0.005	22	100	SG0SPEC	False	weighted_abs_torsion	0.06241192088984929	0.06258477827057174	0.06258477827212794
helix_10	0.005	22	100	TIK	False	abs_torsion	0.06258868781545116	0.06258477827057171	0.06258477827212794
helix_10	0.005	22	100	TIK	False	curvature	0.003932544088240681	0.003932317592827484	0.003932317580492277
helix_10	0.005	22	100	TIK	False	almost_curvature	0.0398149756972918	0.039801160301850366	0.03980116017745604
helix_10	0.005	22	100	TIK	False	weighted_abs_torsion	0.06254476186543852	0.06258477827057174	0.06258477827212794
helix_10	0.005	22	150	FD	False	abs_torsion	0.0795672932149425	0.06258477827057171	0.06258477827058108
helix_10	0.005	22	150	FD	False	curvature	0.003962366176494391	0.003932317592827484	0.003932317592753129
helix_10	0.005	22	150	FD	False	almost_curvature	0.03976570446143666	0.039801160301850366	0.039801160301100535
helix_10	0.005	22	150	FD	False	weighted_abs_torsion	0.07589926878257852	0.06258477827057174	0.06258477827058108
helix_10	0.005	22	150	SG	False	abs_torsion	0.06310492853275317	0.06258477827057171	0.06258477827058108
helix_10	0.005	22	150	SG	False	curvature	0.0038053128975822073	0.003932317592827484	0.003932317592753129
helix_10	0.005	22	150	SG	False	almost_curvature	0.03980833965613172	0.039801160301850366	0.039801160301100535
helix_10	0.005	22	150	SG	False	weighted_abs_torsion	0.06303795462779813	0.06258477827057174	0.06258477827058108
helix_10	0.005	22	150	SPEC	False	abs_torsion	0.24127295930211076	0.06258477827057171	0.06258477827058108
helix_10	0.005	22	150	SPEC	False	curvature	0.004186084072113235	0.003932317592827484	0.003932317592753129
helix_10	0.005	22	150	SPEC	False	almost_curvature	0.03992985715092298	0.039801160301850366	0.039801160301100535
helix_10	0.005	22	150	SPEC	False	weighted_abs_torsion	0.1909990493501532	0.06258477827057174	0.06258477827058108
helix_10	0.005	22	150	SG0SPEC	False	abs_torsion	0.06580844539879971	0.06258477827057171	0.06258477827058108
helix_10	0.005	22	150	SG0SPEC	False	curvature	0.003937261051991072	0.003932317592827484	0.003932317592753129
helix_10	0.005	22	150	SG0SPEC	False	almost_curvature	0.03979995341003097	0.039801160301850366	0.039801160301100535
helix_10	0.005	22	150	SG0SPEC	False	weighted_abs_torsion	0.06556845599768218	0.06258477827057174	0.06258477827058108
helix_10	0.005	22	150	TIK	False	abs_torsion	0.06258913191698823	0.06258477827057171	0.06258477827058108
helix_10	0.005	22	150	TIK	False	curvature	0.003932557204908159	0.003932317592827484	0.003932317592753129
helix_10	0.005	22	150	TIK	False	almost_curvature	0.03981502567520846	0.039801160301850366	0.039801160301100535
helix_10	0.005	22	150	TIK	False	weighted_abs_torsion	0.06254444348705071	0.06258477827057174	0.06258477827058108
helix_10	0.005	22	150	FD	True	abs_torsion	0.06262471937150488	0.06258477827057171	0.06258477827058108
helix_10	0.005	22	150	FD	True	curvature	0.0036083040725396164	0.003932317592827484	0.003932317592753129
helix_10	0.005	22	150	FD	True	almost_curvature	0.03654001547176995	0.039801160301850366	0.039801160301100535
helix_10	0.005	22	150	FD	True	weighted_abs_torsion	0.06261716315054808	0.06258477827057174	0.06258477827058108
helix_10	0.005	22	150	SG	True	abs_torsion	0.06261094737779205	0.06258477827057171	0.06258477827058108
helix_10	0.005	22	150	SG	True	curvature	0.003609649762661233	0.003932317592827484	0.003932317592753129
helix_10	0.005	22	150	SG	True	almost_curvature	0.03657993950123147	0.039801160301850366	0.039801160301100535
helix_10	0.005	22	150	SG	True	weighted_abs_torsion	0.06260390081273597	0.06258477827057174	0.06258477827058108
helix_10	0.005	22	150	SPEC	True	abs_torsion	0.06262446619112881	0.06258477827057171	0.06258477827058108
helix_10	0.005	22	150	SPEC	True	curvature	0.0036082741609874294	0.003932317592827484	0.003932317592753129
helix_10	0.005	22	150	SPEC	True	almost_curvature	0.03653986482790007	0.039801160301850366	0.039801160301100535
helix_10	0.005	22	150	SPEC	True	weighted_abs_torsion	0.06261689856693937	0.06258477827057174	0.06258477827058108
helix_10	0.005	22	150	SG0SPEC	True	abs_torsion	0.06262305619417184	0.06258477827057171	0.06258477827058108
helix_10	0.005	22	150	SG0SPEC	True	curvature	0.0036157147603817466	0.003932317592827484	0.003932317592753129
helix_10	0.005	22	150	SG0SPEC	True	almost_curvature	0.03661476629236946	0.039801160301850366	0.039801160301100535
helix_10	0.005	22	150	SG0SPEC	True	weighted_abs_torsion	0.06261694383099721	0.06258477827057174	0.06258477827058108
helix_10	0.005	22	150	TIK	True	abs_torsion	0.0626227690345664	0.06258477827057171	0.06258477827058108
helix_10	0.005	22	150	TIK	True	curvature	0.0036136647044931586	0.003932317592827484	0.003932317592753129
helix_10	0.005	22	150	TIK	True	almost_curvature	0.03659377306414472	0.039801160301850366	0.039801160301100535
helix_10	0.005	22	150	TIK	True	weighted_abs_torsion	0.06261783639482224	0.06258477827057174	0.06258477827058108
helix_10	0.005	23	40	FD	False	abs_torsion	0.06242121641689903	0.06258477827057171	0.0625847846676906
helix_10	0.005	23	40	FD	False	curvature	0.003911517560181837	0.003932317592827484	0.003932266886811954
helix_10	0.005	23	40	FD	False	almost_curvature	0.03968287640296035	0.039801160301850366	0.03980064895727848
helix_10	0.005	23	40	FD	False	weighted_abs_torsion	0.0624010548233784	0.06258477827057174	0.06258478466769062
helix_10	0.005	23	40	SG	False	abs_torsion	0.06308508090554571	0.06258477827057171	0.0625847846676906
helix_10	0.005	23	40	SG	False	curvature	0.003804237396357536	0.003932317592827484	0.003932266886811954
helix_10	0.005	23	40	SG	False	almost_curvature	0.03976589640986253	0.039801160301850366	0.03980064895727848
helix_10	0.005	23	40	SG	False	weighted_abs_torsion	0.06307391180202823	0.06258477827057174	0.06258478466769062
helix_10	0.005	23	40	SPEC	False	abs_torsion	0.06258510103859527	0.06258477827057171	0.0625847846676906
helix_10	0.005	23	40	SPEC	False	curvature	0.003932221590875324	0.003932317592827484	0.003932266886811954
helix_10	0.005	23	40	SPEC	False	almost_curvature	0.03978687088767987	0.039801160301850366	0.03980064895727848
helix_10	0.005	23	40	SPEC	False	weighted_abs_torsion	0.06252065717796072	0.06258477827057174	0.06258478466769062
helix_10	0.005	23	40	SG0SPEC	False	abs_torsion	0.06258538369961164	0.06258477827057171	0.0625847846676906
helix_10	0.005	23	40	SG0SPEC	False	curvature	0.003929284744037008	0.003932317592827484	0.003932266886811954
helix_10	0.005	23	40	SG0SPEC	False	almost_curvature	0.039757691878065514	0.039801160301850366	0.03980064895727848
helix_10	0.005	23	40	SG0SPEC	False	weighted_abs_torsion	0.06254228192311526	0.06258477827057174	0.06258478466769062
helix_10	0.005	23	40	TIK	False	abs_torsion	0.06258437083032806	0.06258477827057171	0.0625847846676906
helix_10	0.005	23	40	TIK	False	curvature	0.003931613251736074	0.003932317592827484	0.003932266886811954
helix_10	0.005	23	40	TIK	False	almost_curvature	0.03978211866893406	0.039801160301850366	0.03980064895727848
helix_10	0.005	23	40	TIK	False	weighted_abs_torsion	0.0625688215198917	0.06258477827057174	0.06258478466769062
helix_10	0.005	23	100	FD	False	abs_torsion	0.0635787258716395	0.06258477827057171	0.06258477827212794
helix_10	0.005	23	100	FD	False	curvature	0.003925819586785491	0.003932317592827484	0.003932317580492277
helix_10	0.005	23	100	FD	False	almost_curvature	0.039707387190528964	0.039801160301850366	0.03980116017745604
helix_10	0.005	23	100	FD	False	weighted_abs_torsion	0.06294944506526928	0.06258477827057174	0.06258477827212794
helix_10	0.005	23	100	SG	False	abs_torsion	0.06308565857594244	0.06258477827057171	0.06258477827212794
helix_10	0.005	23	100	SG	False	curvature	0.003804892879718728	0.003932317592827484	0.003932317580492277
helix_10	0.005	23	100	SG	False	almost_curvature	0.039778684053340146	0.039801160301850366	0.03980116017745604
helix_10	0.005	23	100	SG	False	weighted_abs_torsion	0.06303590210697887	0.06258477827057174	0.06258477827212794
helix_10	0.005	23	100	SPEC	False	abs_torsion	0.07582599796913256	0.06258477827057171	0.06258477827212794
helix_10	0.005	23	100	SPEC	False	curvature	0.0039629619471286456	0.003932317592827484	0.003932317580492277
helix_10	0.005	23	100	SPEC	False	almost_curvature	0.03981922165513988	0.039801160301850366	0.03980116017745604
helix_10	0.005	23	100	SPEC	False	weighted_abs_torsion	0.07414907542279092	0.06258477827057174	0.06258477827212794
helix_10	0.005	23	100	SG0SPEC	False	abs_torsion	0.06259235702785595	0.06258477827057171	0.06258477827212794
helix_10	0.005	23	100	SG0SPEC	False	curvature	0.00393171579404076	0.003932317592827484	0.003932317580492277
helix_10	0.005	23	100	SG0SPEC	False	almost_curvature	0.039768961055677905	0.039801160301850366	0.03980116017745604
helix_10	0.005	23	100	SG0SPEC	False	weighted_abs_torsion	0.062425593247970486	0.06258477827057174	0.06258477827212794
helix_10	0.005	23	100	TIK	False	abs_torsion	0.06258653723278045	0.06258477827057171	0.06258477827212794
helix_10	0.005	23	100	TIK	False	curvature	0.00393222108067251	0.003932317592827484	0.003932317580492277
helix_10	0.005	23	100	TIK	False	almost_curvature	0.03978665137253637	0.039801160301850366	0.03980116017745604
helix_10	0.005	23	100	TIK	False	weighted_abs_torsion	0.0625349413911309	0.06258477827057174	0.06258477827212794
helix_10	0.005	23	150	FD	False	abs_torsion	0.07970478767129338	0.06258477827057171	0.06258477827058108
helix_10	0.005	23	150	FD	False	curvature	0.00396153178385602	0.003932317592827484	0.003932317592753129
helix_10	0.005	23	150	FD	False	almost_curvature	0.03972744254895459	0.039801160301850366	0.039801160301100535
helix_10	0.005	23	150	FD	False	weighted_abs_torsion	0.0767977227468116	0.06258477827057174	0.06258477827058108
helix_10	0.005	23	150	SG	False	abs_torsion	0.06308796948301264	0.06258477827057171	0.06258477827058108
helix_10	0.005	23	150	SG	False	curvature	0.0038050085430653777	0.003932317592827484	0.003932317592753129
helix_10	0.005	23	150	SG	False	almost_curvature	0.039779627258244604	0.039801160301850366	0.039801160301100535
helix_10	0.005	23	150	SG	False	weighted_abs_torsion	0.06303242558448213	0.06258477827057174	0.06258477827058108
helix_10	0.005	23	150	SPEC	False	abs_torsion	0.23605475857613378	0.06258477827057171	0.06258477827058108
helix_10	0.005	23	150	SPEC	False	curvature	0.004182015306452302	0.003932317592827484	0.003932317592753129
helix_10	0.005	23	150	SPEC	False	almost_curvature	0.039886967995614	0.039801160301850366	0.039801160301100535
helix_10	0.005	23	150	SPEC	False	weighted_abs_torsion	0.1907604047482046	0.06258477827057174	0.06258477827058108
helix_10	0.005	23	150	SG0SPEC	False	abs_torsion	0.06519103427926908	0.06258477827057171	0.06258477827058108
helix_10	0.005	23	150	SG0SPEC	False	curvature	0.00393666562921547	0.003932317592827484	0.003932317592753129
helix_10	0.005	23	150	SG0SPEC	False	almost_curvature	0.03977298076369108	0.039801160301850366	0.039801160301100535
helix_10	0.005	23	150	SG0SPEC	False	weighted_abs_torsion	0.06491206680335053	0.06258477827057174	0.06258477827058108
helix_10	0.005	23	150	TIK	False	abs_torsion	0.06258632642232789	0.06258477827057171	0.06258477827058108
helix_10	0.005	23	150	TIK	False	curvature	0.003932231180383229	0.003932317592827484	0.003932317592753129
helix_10	0.005	23	150	TIK	False	almost_curvature	0.03978663434727983	0.039801160301850366	0.039801160301100535
helix_10	0.005	23	150	TIK	False	weighted_abs_torsion	0.06253445050471486	0.06258477827057174	0.06258477827058108
helix_10	0.005	23	150	FD	True	abs_torsion	0.06262460252638276	0.06258477827057171	0.06258477827058108
helix_10	0.005	23	150	FD	True	curvature	0.0036079538332193283	0.003932317592827484	0.003932317592753129
helix_10	0.005	23	150	FD	True	almost_curvature	0.03652060138726947	0.039801160301850366	0.039801160301100535
helix_10	0.005	23	150	FD	True	weighted_abs_torsion	0.06261582412453054	0.06258477827057174	0.06258477827058108
helix_10	0.005	23	150	SG	True	abs_torsion	0.0626108452381286	0.06258477827057171	0.06258477827058108
helix_10	0.005	23	150	SG	True	curvature	0.0036092969276245094	0.003932317592827484	0.003932317592753129
helix_10	0.005	23	150	SG	True	almost_curvature	0.03656059584424589	0.039801160301850366	0.039801160301100535
helix_10	0.005	23	150	SG	True	weighted_abs_torsion	0.06260270288885256	0.06258477827057174	0.06258477827058108
helix_10	0.005	23	150	SPEC	True	abs_torsion	0.06262434581808722	0.06258477827057171	0.06258477827058108
helix_10	0.005	23	150	SPEC	True	curvature	0.0036079239729012494	0.003932317592827484	0.003932317592753129
helix_10	0.005	23	150	SPEC	True	almost_curvature	0.03652045045126094	0.039801160301850366	0.039801160301100535
helix_10	0.005	23	150	SPEC	True	weighted_abs_torsion	0.0626155549394856	0.06258477827057174	0.06258477827058108
helix_10	0.005	23	150	SG0SPEC	True	abs_torsion	0.06262321343317807	0.06258477827057171	0.06258477827058108
helix_10	0.005	23	150	SG0SPEC	True	curvature	0.0036153540812977622	0.003932317592827484	0.003932317592753129
helix_10	0.005	23	150	SG0SPEC	True	almost_curvature	0.03659547778376805	0.039801160301850366	0.039801160301100535
helix_10	0.005	23	150	SG0SPEC	True	weighted_abs_torsion	0.06261624155884807	0.06258477827057174	0.06258477827058108
helix_10	0.005	23	150	TIK	True	abs_torsion	0.06262327593292503	0.06258477827057171	0.06258477827058108
helix_10	0.005	23	150	TIK	True	curvature	0.0036132904678116214	0.003932317592827484	0.003932317592753129
helix_10	0.005	23	150	TIK	True	almost_curvature	0.03657459441447148	0.039801160301850366	0.039801160301100535
helix_10	0.005	23	150	TIK	True	weighted_abs_torsion	0.062617834054487	0.06258477827057174	0.06258477827058108
helix_10	0.005	24	40	FD	False	abs_torsion	0.062420146681990404	0.06258477827057171	0.0625847846676906
helix_10	0.005	24	40	FD	False	curvature	0.003912099662799677	0.003932317592827484	0.003932266886811954
helix_10	0.005	24	40	FD	False	almost_curvature	0.03969927977245767	0.039801160301850366	0.03980064895727848
helix_10	0.005	24	40	FD	False	weighted_abs_torsion	0.062402646124975245	0.06258477827057174	0.06258478466769062
helix_10	0.005	24	40	SG	False	abs_torsion	0.0630848210455066	0.06258477827057171	0.0625847846676906
helix_10	0.005	24	40	SG	False	curvature	0.003804782648541353	0.003932317592827484	0.003932266886811954
helix_10	0.005	24	40	SG	False	almost_curvature	0.03978224165594681	0.039801160301850366	0.03980064895727848
helix_10	0.005	24	40	SG	False	weighted_abs_torsion	0.0630755781884113	0.06258477827057174	0.06258478466769062
helix_10	0.005	24	40	SPEC	False	abs_torsion	0.06258358256706475	0.06258477827057171	0.0625847846676906
helix_10	0.005	24	40	SPEC	False	curvature	0.0039328110021006266	0.003932317592827484	0.003932266886811954
helix_10	0.005	24	40	SPEC	False	almost_curvature	0.03980355670003555	0.039801160301850366	0.03980064895727848
helix_10	0.005	24	40	SPEC	False	weighted_abs_torsion	0.06251766357824198	0.06258477827057174	0.06258478466769062
helix_10	0.005	24	40	SG0SPEC	False	abs_torsion	0.06258474097363767	0.06258477827057171	0.0625847846676906
helix_10	0.005	24	40	SG0SPEC	False	curvature	0.003929873429170337	0.003932317592827484	0.003932266886811954
helix_10	0.005	24	40	SG0SPEC	False	almost_curvature	0.03977380993872515	0.039801160301850366	0.03980064895727848
helix_10	0.005	24	40	SG0SPEC	False	weighted_abs_torsion	0.06253833706603994	0.06258477827057174	0.06258478466769062
helix_10	0.005	24	40	TIK	False	abs_torsion	0.06258452657611083	0.06258477827057171	0.0625847846676906
helix_10	0.005	24	40	TIK	False	curvature	0.0039322116751063655	0.003932317592827484	0.003932266886811954
helix_10	0.005	24	40	TIK	False	almost_curvature	0.03979800743204543	0.039801160301850366	0.03980064895727848
helix_10	0.005	24	40	TIK	False	weighted_abs_torsion	0.06257141427542005	0.06258477827057174	0.06258478466769062
helix_10	0.005	24	100	FD	False	abs_torsion	0.0635646096392646	0.06258477827057171	0.06258477827212794
helix_10	0.005	24	100	FD	False	curvature	0.003926785836437427	0.003932317592827484	0.003932317580492277
helix_10	0.005	24	100	FD	False	almost_curvature	0.039736448190958715	0.039801160301850366	0.03980116017745604
helix_10	0.005	24	100	FD	False	weighted_abs_torsion	0.06279394867415238	0.06258477827057174	0.06258477827212794
helix_10	0.005	24	100	SG	False	abs_torsion	0.06307376045861876	0.06258477827057171	0.06258477827212794
helix_10	0.005	24	100	SG	False	curvature	0.0038054099411175884	0.003932317592827484	0.003932317580492277
helix_10	0.005	24	100	SG	False	almost_curvature	0.039800889751008026	0.039801160301850366	0.03980116017745604
helix_10	0.005	24	100	SG	False	weighted_abs_torsion	0.06301804761244305	0.06258477827057174	0.06258477827212794
helix_10	0.005	24	100	SPEC	False	abs_torsion	0.07623854579938373	0.06258477827057171	0.06258477827212794
helix_10	0.005	24	100	SPEC	False	curvature	0.003964342363545652	0.003932317592827484	0.003932317580492277
helix_10	0.005	24	100	SPEC	False	almost_curvature	0.03985078365734394	0.039801160301850366	0.03980116017745604
helix_10	0.005	24	100	SPEC	False	weighted_abs_torsion	0.07415975545089483	0.06258477827057174	0.06258477827212794
helix_10	0.005	24	100	SG0SPEC	False	abs_torsion	0.06256779508324542	0.06258477827057171	0.06258477827212794
helix_10	0.005	24	100	SG0SPEC	False	curvature	0.003932322987911269	0.003932317592827484	0.003932317580492277
helix_10	0.005	24	100	SG0SPEC	False	almost_curvature	0.039787160260618695	0.039801160301850366	0.03980116017745604
helix_10	0.005	24	100	SG0SPEC	False	weighted_abs_torsion	0.062386915993007046	0.06258477827057174	0.06258477827212794
helix_10	0.005	24	100	TIK	False	abs_torsion	0.0625788729011664	0.06258477827057171	0.06258477827212794
helix_10	0.005	24	100	TIK	False	curvature	0.003932775835031363	0.003932317592827484	0.003932317580492277
helix_10	0.005	24	100	TIK	False	almost_curvature	0.039804125744671584	0.039801160301850366	0.03980116017745604
helix_10	0.005	24	100	TIK	False	weighted_abs_torsion	0.06253334611543887	0.06258477827057174	0.06258477827212794
helix_10	0.005	24	150	FD	False	abs_torsion	0.0797107729373018	0.06258477827057171	0.06258477827058108
helix_10	0.005	24	150	FD	False	curvature	0.003962480123636392	0.003932317592827484	0.003932317592753129
helix_10	0.005	24	150	FD	False	almost_curvature	0.03975582071979304	0.039801160301850366	0.039801160301100535
helix_10	0.005	24	150	FD	False	weighted_abs_torsion	0.07593390797204719	0.06258477827057174	0.06258477827058108
helix_10	0.005	24	150	SG	False	abs_torsion	0.06307625219963345	0.06258477827057171	0.06258477827058108
helix_10	0.005	24	150	SG	False	curvature	0.0038055373724732063	0.003932317592827484	0.003932317592753129
helix_10	0.005	24	150	SG	False	almost_curvature	0.03980238667309736	0.039801160301850366	0.039801160301100535
helix_10	0.005	24	150	SG	False	weighted_abs_torsion	0.06301129412068343	0.06258477827057174	0.06258477827058108
helix_10	0.005	24	150	SPEC	False	abs_torsion	0.232771389425491	0.06258477827057171	0.06258477827058108
helix_10	0.005	24	150	SPEC	False	curvature	0.004171667864609272	0.003932317592827484	0.003932317592753129
helix_10	0.005	24	150	SPEC	False	almost_curvature	0.039914042240363184	0.039801160301850366	0.039801160301100535
helix_10	0.005	24	150	SPEC	False	weighted_abs_torsion	0.1832849451545638	0.06258477827057174	0.06258477827058108
helix_10	0.005	24	150	SG0SPEC	False	abs_torsion	0.06511015206344326	0.06258477827057171	0.06258477827058108
helix_10	0.005	24	150	SG0SPEC	False	curvature	0.003937253380221046	0.003932317592827484	0.003932317592753129
helix_10	0.005	24	150	SG0SPEC	False	almost_curvature	0.03979124680725239	0.039801160301850366	0.039801160301100535
helix_10	0.005	24	150	SG0SPEC	False	weighted_abs_torsion	0.06453640750501455	0.06258477827057174	0.06258477827058108
helix_10	0.005	24	150	TIK	False	abs_torsion	0.0625788992646234	0.06258477827057171	0.06258477827058108
helix_10	0.005	24	150	TIK	False	curvature	0.0039327859011384705	0.003932317592827484	0.003932317592753129
helix_10	0.005	24	150	TIK	False	almost_curvature	0.03980414305889961	0.039801160301850366	0.039801160301100535
helix_10	0.005	24	150	TIK	False	weighted_abs_torsion	0.06253285287085611	0.06258477827057174	0.06258477827058108
helix_10	0.005	24	150	FD	True	abs_torsion	0.06262306573820893	0.06258477827057171	0.06258477827058108
helix_10	0.005	24	150	FD	True	curvature	0.003608419710066806	0.003932317592827484	0.003932317592753129
helix_10	0.005	24	150	FD	True	almost_curvature	0.036532343756359074	0.039801160301850366	0.039801160301100535
helix_10	0.005	24	150	FD	True	weighted_abs_torsion	0.06261553617532235	0.06258477827057174	0.06258477827058108
helix_10	0.005	24	150	SG	True	abs_torsion	0.06260948779197593	0.06258477827057171	0.06258477827058108
helix_10	0.005	24	150	SG	True	curvature	0.0036097636724609383	0.003932317592827484	0.003932317592753129
helix_10	0.005	24	150	SG	True	almost_curvature	0.03657220957334742	0.039801160301850366	0.039801160301100535
helix_10	0.005	24	150	SG	True	weighted_abs_torsion	0.06260252563223313	0.06258477827057174	0.06258477827058108
helix_10	0.005	24	150	SPEC	True	abs_torsion	0.06262279955543504	0.06258477827057171	0.06258477827058108
helix_10	0.005	24	150	SPEC	True	curvature	0.0036083898328684878	0.003932317592827484	0.003932317592753129
helix_10	0.005	24	150	SPEC	True	almost_curvature	0.03653219359401556	0.039801160301850366	0.039801160301100535
helix_10	0.005	24	150	SPEC	True	weighted_abs_torsion	0.06261525834804921	0.06258477827057174	0.06258477827058108
helix_10	0.005	24	150	SG0SPEC	True	abs_torsion	0.06262257847624404	0.06258477827057171	0.06258477827058108
helix_10	0.005	24	150	SG0SPEC	True	curvature	0.003615823411206379	0.003932317592827484	0.003932317592753129
helix_10	0.005	24	150	SG0SPEC	True	almost_curvature	0.0366070016145492	0.039801160301850366	0.039801160301100535
helix_10	0.005	24	150	SG0SPEC	True	weighted_abs_torsion	0.06261659784307326	0.06258477827057174	0.06258477827058108
helix_10	0.005	24	150	TIK	True	abs_torsion	0.06262338834724361	0.06258477827057171	0.06258477827058108
helix_10	0.005	24	150	TIK	True	curvature	0.0036137668361537595	0.003932317592827484	0.003932317592753129
helix_10	0.005	24	150	TIK	True	almost_curvature	0.036585981345762734	0.039801160301850366	0.039801160301100535
helix_10	0.005	24	150	TIK	True	weighted_abs_torsion	0.06261868970748798	0.06258477827057174	0.06258477827058108
helix_10	0.005	25	40	FD	False	abs_torsion	0.06241933617247874	0.06258477827057171	0.0625847846676906
helix_10	0.005	25	40	FD	False	curvature	0.0039118674314892405	0.003932317592827484	0.003932266886811954
helix_10	0.005	25	40	FD	False	almost_curvature	0.03969622739543524	0.039801160301850366	0.03980064895727848
helix_10	0.005	25	40	FD	False	weighted_abs_torsion	0.06240543988661778	0.06258477827057174	0.06258478466769062
helix_10	0.005	25	40	SG	False	abs_torsion	0.06308361434413533	0.06258477827057171	0.0625847846676906
helix_10	0.005	25	40	SG	False	curvature	0.0038045254809907884	0.003932317592827484	0.003932266886811954
helix_10	0.005	25	40	SG	False	almost_curvature	0.03977955027150044	0.039801160301850366	0.03980064895727848
helix_10	0.005	25	40	SG	False	weighted_abs_torsion	0.06307543022880219	0.06258477827057174	0.06258478466769062
helix_10	0.005	25	40	SPEC	False	abs_torsion	0.06258319401843039	0.06258477827057171	0.0625847846676906
helix_10	0.005	25	40	SPEC	False	curvature	0.003932592519693539	0.003932317592827484	0.003932266886811954
helix_10	0.005	25	40	SPEC	False	almost_curvature	0.0398003326532477	0.039801160301850366	0.03980064895727848
helix_10	0.005	25	40	SPEC	False	weighted_abs_torsion	0.06252217151011184	0.06258477827057174	0.06258478466769062
helix_10	0.005	25	40	SG0SPEC	False	abs_torsion	0.06258366113212385	0.06258477827057171	0.0625847846676906
helix_10	0.005	25	40	SG0SPEC	False	curvature	0.003929641291117818	0.003932317592827484	0.003932266886811954
helix_10	0.005	25	40	SG0SPEC	False	almost_curvature	0.039771515600680075	0.039801160301850366	0.03980064895727848
helix_10	0.005	25	40	SG0SPEC	False	weighted_abs_torsion	0.06254136985869557	0.06258477827057174	0.06258478466769062
helix_10	0.005	25	40	TIK	False	abs_torsion	0.06258278831125713	0.06258477827057171	0.0625847846676906
helix_10	0.005	25	40	TIK	False	curvature	0.00393195578230315	0.003932317592827484	0.003932266886811954
helix_10	0.005	25	40	TIK	False	almost_curvature	0.03979667138287881	0.039801160301850366	0.03980064895727848
helix_10	0.005	25	40	TIK	False	weighted_abs_torsion	0.06257110605757414	0.06258477827057174	0.06258478466769062
helix_10	0.005	25	100	FD	False	abs_torsion	0.06349803057083322	0.06258477827057171	0.06258477827212794
helix_10	0.005	25	100	FD	False	curvature	0.00392631741048268	0.003932317592827484	0.003932317580492277
helix_10	0.005	25	100	FD	False	almost_curvature	0.03971937104488475	0.039801160301850366	0.03980116017745604
helix_10	0.005	25	100	FD	False	weighted_abs_torsion	0.06270187053087317	0.06258477827057174	0.06258477827212794
helix_10	0.005	25	100	SG	False	abs_torsion	0.0630809377452781	0.06258477827057171	0.06258477827212794
helix_10	0.005	25	100	SG	False	curvature	0.0038052488342418217	0.003932317592827484	0.003932317580492277
helix_10	0.005	25	100	SG	False	almost_curvature	0.03978141410180834	0.039801160301850366	0.03980116017745604
helix_10	0.005	25	100	SG	False	weighted_abs_torsion	0.06305614498170052	0.06258477827057174	0.06258477827212794
helix_10	0.005	25	100	SPEC	False	abs_torsion	0.07550298151696261	0.06258477827057171	0.06258477827212794
helix_10	0.005	25	100	SPEC	False	curvature	0.003963363652753778	0.003932317592827484	0.003932317580492277
helix_10	0.005	25	100	SPEC	False	almost_curvature	0.03983424317849596	0.039801160301850366	0.03980116017745604
helix_10	0.005	25	100	SPEC	False	weighted_abs_torsion	0.073380453663865	0.06258477827057174	0.06258477827212794
helix_10	0.005	25	100	SG0SPEC	False	abs_torsion	0.06258935636370977	0.06258477827057171	0.06258477827212794
helix_10	0.005	25	100	SG0SPEC	False	curvature	0.003932300746616111	0.003932317592827484	0.003932317580492277
helix_10	0.005	25	100	SG0SPEC	False	almost_curvature	0.03976890367531364	0.039801160301850366	0.03980116017745604
helix_10	0.005	25	100	SG0SPEC	False	weighted_abs_torsion	0.0624249534024786	0.06258477827057174	0.06258477827212794
helix_10	0.005	25	100	TIK	False	abs_torsion	0.06258301064476977	0.06258477827057171	0.06258477827212794
helix_10	0.005	25	100	TIK	False	curvature	0.003932631058537332	0.003932317592827484	0.003932317580492277
helix_10	0.005	25	100	TIK	False	almost_curvature	0.0397950569759878	0.039801160301850366	0.03980116017745604
helix_10	0.005	25	100	TIK	False	weighted_abs_torsion	0.06254979400934962	0.06258477827057174	0.06258477827212794
helix_10	0.005	25	150	FD	False	abs_torsion	0.07937649074968052	0.06258477827057171	0.06258477827058108
helix_10	0.005	25	150	FD	False	curvature	0.003961036373328973	0.003932317592827484	0.003932317592753129
helix_10	0.005	25	150	FD	False	almost_curvature	0.03974475914968565	0.039801160301850366	0.039801160301100535
helix_10	0.005	25	150	FD	False	weighted_abs_torsion	0.07587554916495425	0.06258477827057174	0.06258477827058108
helix_10	0.005	25	150	SG	False	abs_torsion	0.06307689542229065	0.06258477827057171	0.06258477827058108
helix_10	0.005	25	150	SG	False	curvature	0.0038053570847237797	0.003932317592827484	0.003932317592753129
helix_10	0.005	25	150	SG	False	almost_curvature	0.03978330145483343	0.039801160301850366	0.039801160301100535
helix_10	0.005	25	150	SG	False	weighted_abs_torsion	0.06304953764668124	0.06258477827057174	0.06258477827058108
helix_10	0.005	25	150	SPEC	False	abs_torsion	0.23888847385480785	0.06258477827057171	0.06258477827058108
helix_10	0.005	25	150	SPEC	False	curvature	0.00418365936952745	0.003932317592827484	0.003932317592753129
helix_10	0.005	25	150	SPEC	False	almost_curvature	0.03990648244806074	0.039801160301850366	0.039801160301100535
helix_10	0.005	25	150	SPEC	False	weighted_abs_torsion	0.18990377077902618	0.06258477827057174	0.06258477827058108
helix_10	0.005	25	150	SG0SPEC	False	abs_torsion	0.06487134874472386	0.06258477827057171	0.06258477827058108
helix_10	0.005	25	150	SG0SPEC	False	curvature	0.003937074266944478	0.003932317592827484	0.003932317592753129
helix_10	0.005	25	150	SG0SPEC	False	almost_curvature	0.03977179589084163	0.039801160301850366	0.039801160301100535
helix_10	0.005	25	150	SG0SPEC	False	weighted_abs_torsion	0.06452093305426024	0.06258477827057174	0.06258477827058108
helix_10	0.005	25	150	TIK	False	abs_torsion	0.06258306321880645	0.06258477827057171	0.06258477827058108
helix_10	0.005	25	150	TIK	False	curvature	0.003932642519524262	0.003932317592827484	0.003932317592753129
helix_10	0.005	25	150	TIK	False	almost_curvature	0.039795147700569314	0.039801160301850366	0.039801160301100535
helix_10	0.005	25	150	TIK	False	weighted_abs_torsion	0.06254934349512799	0.06258477827057174	0.06258477827058108
helix_10	0.005	25	150	FD	True	abs_torsion	0.06262277805077177	0.06258477827057171	0.06258477827058108
helix_10	0.005	25	150	FD	True	curvature	0.0036081772728121927	0.003932317592827484	0.003932317592753129
helix_10	0.005	25	150	FD	True	almost_curvature	0.036529078425549165	0.039801160301850366	0.039801160301100535
helix_10	0.005	25	150	FD	True	weighted_abs_torsion	0.06261613854582469	0.06258477827057174	0.06258477827058108
helix_10	0.005	25	150	SG	True	abs_torsion	0.06260907849356942	0.06258477827057171	0.06258477827058108
helix_10	0.005	25	150	SG	True	curvature	0.003609518954676373	0.003932317592827484	0.003932317592753129
helix_10	0.005	25	150	SG	True	almost_curvature	0.03656932338308893	0.039801160301850366	0.039801160301100535
helix_10	0.005	25	150	SG	True	weighted_abs_torsion	0.0626029041737359	0.06258477827057174	0.06258477827058108
helix_10	0.005	25	150	SPEC	True	abs_torsion	0.0626225193086262	0.06258477827057171	0.06258477827058108
helix_10	0.005	25	150	SPEC	True	curvature	0.0036081474382269256	0.003932317592827484	0.003932317592753129
helix_10	0.005	25	150	SPEC	True	almost_curvature	0.036528926285728604	0.039801160301850366	0.039801160301100535
helix_10	0.005	25	150	SPEC	True	weighted_abs_torsion	0.06261587308870671	0.06258477827057174	0.06258477827058108
helix_10	0.005	25	150	SG0SPEC	True	abs_torsion	0.06262161277437701	0.06258477827057171	0.06258477827058108
helix_10	0.005	25	150	SG0SPEC	True	curvature	0.003615573530028958	0.003932317592827484	0.003932317592753129
helix_10	0.005	25	150	SG0SPEC	True	almost_curvature	0.036604405962075065	0.039801160301850366	0.039801160301100535
helix_10	0.005	25	150	SG0SPEC	True	weighted_abs_torsion	0.06261607675904958	0.06258477827057174	0.06258477827058108
helix_10	0.005	25	150	TIK	True	abs_torsion	0.0626218650162348	0.06258477827057171	0.06258477827058108
helix_10	0.005	25	150	TIK	True	curvature	0.0036135075075685768	0.003932317592827484	0.003932317592753129
helix_10	0.005	25	150	TIK	True	almost_curvature	0.03658427074136201	0.039801160301850366	0.039801160301100535
helix_10	0.005	25	150	TIK	True	weighted_abs_torsion	0.06261718751340122	0.06258477827057174	0.06258477827058108
helix_10	0.005	26	40	FD	False	abs_torsion	0.06242778493179679	0.06258477827057171	0.0625847846676906
helix_10	0.005	26	40	FD	False	curvature	0.003911776812306502	0.003932317592827484	0.003932266886811954
helix_10	0.005	26	40	FD	False	almost_curvature	0.03969348012090215	0.039801160301850366	0.03980064895727848
helix_10	0.005	26	40	FD	False	weighted_abs_torsion	0.062402708407087164	0.06258477827057174	0.06258478466769062
helix_10	0.005	26	40	SG	False	abs_torsion	0.06309022633822528	0.06258477827057171	0.0625847846676906
helix_10	0.005	26	40	SG	False	curvature	0.003804519810135278	0.003932317592827484	0.003932266886811954
helix_10	0.005	26	40	SG	False	almost_curvature	0.03977648003444627	0.039801160301850366	0.03980064895727848
helix_10	0.005	26	40	SG	False	weighted_abs_torsion	0.06307607268907757	0.06258477827057174	0.06258478466769062
helix_10	0.005	26	40	SPEC	False	abs_torsion	0.0625920347941547	0.06258477827057171	0.0625847846676906
helix_10	0.005	26	40	SPEC	False	curvature	0.003932478148554805	0.003932317592827484	0.003932266886811954
helix_10	0.005	26	40	SPEC	False	almost_curvature	0.039797771486441244	0.039801160301850366	0.03980064895727848
helix_10	0.005	26	40	SPEC	False	weighted_abs_torsion	0.06251719849651262	0.06258477827057174	0.06258478466769062
helix_10	0.005	26	40	SG0SPEC	False	abs_torsion	0.06259203917252305	0.06258477827057171	0.0625847846676906
helix_10	0.005	26	40	SG0SPEC	False	curvature	0.003929559123400585	0.003932317592827484	0.003932266886811954
helix_10	0.005	26	40	SG0SPEC	False	almost_curvature	0.039768032472127346	0.039801160301850366	0.03980064895727848
helix_10	0.005	26	40	SG0SPEC	False	weighted_abs_torsion	0.0625375542327051	0.06258477827057174	0.06258478466769062
helix_10	0.005	26	40	TIK	False	abs_torsion	0.0625909904284147	0.06258477827057171	0.0625847846676906
helix_10	0.005	26	40	TIK	False	curvature	0.003931899576005468	0.003932317592827484	0.003932266886811954
helix_10	0.005	26	40	TIK	False	almost_curvature	0.03979237279809759	0.039801160301850366	0.03980064895727848
helix_10	0.005	26	40	TIK	False	weighted_abs_torsion	0.06257077030034312	0.06258477827057174	0.06258478466769062
helix_10	0.005	26	100	FD	False	abs_torsion	0.06334675908384955	0.06258477827057171	0.06258477827212794
helix_10	0.005	26	100	FD	False	curvature	0.003926030680372758	0.003932317592827484	0.003932317580492277
helix_10	0.005	26	100	FD	False	almost_curvature	0.03972025240825956	0.039801160301850366	0.03980116017745604
helix_10	0.005	26	100	FD	False	weighted_abs_torsion	0.06229974210272551	0.06258477827057174	0.06258477827212794
helix_10	0.005	26	100	SG	False	abs_torsion	0.06309528920236669	0.06258477827057171	0.06258477827212794
helix_10	0.005	26	100	SG	False	curvature	0.003805068391257602	0.003932317592827484	0.003932317580492277
helix_10	0.005	26	100	SG	False	almost_curvature	0.03978889052096601	0.039801160301850366	0.03980116017745604
helix_10	0.005	26	100	SG	False	weighted_abs_torsion	0.06302983382604896	0.06258477827057174	0.06258477827212794
helix_10	0.005	26	100	SPEC	False	abs_torsion	0.07545722116768447	0.06258477827057171	0.06258477827212794
helix_10	0.005	26	100	SPEC	False	curvature	0.003962944450202068	0.003932317592827484	0.003932317580492277
helix_10	0.005	26	100	SPEC	False	almost_curvature	0.03983301255821127	0.039801160301850366	0.03980116017745604
helix_10	0.005	26	100	SPEC	False	weighted_abs_torsion	0.07313200182821813	0.06258477827057174	0.06258477827212794
helix_10	0.005	26	100	SG0SPEC	False	abs_torsion	0.06259223223124508	0.06258477827057171	0.06258477827212794
helix_10	0.005	26	100	SG0SPEC	False	curvature	0.003931759896856567	0.003932317592827484	0.003932317580492277
helix_10	0.005	26	100	SG0SPEC	False	almost_curvature	0.039777666110205945	0.039801160301850366	0.03980116017745604
helix_10	0.005	26	100	SG0SPEC	False	weighted_abs_torsion	0.06236704451652397	0.06258477827057174	0.06258477827212794
helix_10	0.005	26	100	TIK	False	abs_torsion	0.06259110922309874	0.06258477827057171	0.06258477827212794
helix_10	0.005	26	100	TIK	False	curvature	0.003932393034263535	0.003932317592827484	0.003932317580492277
helix_10	0.005	26	100	TIK	False	almost_curvature	0.03979691490345658	0.039801160301850366	0.03980116017745604
helix_10	0.005	26	100	TIK	False	weighted_abs_torsion	0.06253571511287634	0.06258477827057174	0.06258477827212794
helix_10	0.005	26	150	FD	False	abs_torsion	0.07936353206425449	0.06258477827057171	0.06258477827058108
helix_10	0.005	26	150	FD	False	curvature	0.003960325142258153	0.003932317592827484	0.003932317592753129
helix_10	0.005	26	150	FD	False	almost_curvature	0.03973809192446194	0.039801160301850366	0.039801160301100535
helix_10	0.005	26	150	FD	False	weighted_abs_torsion	0.07558484791888372	0.06258477827057174	0.06258477827058108
helix_10	0.005	26	150	SG	False	abs_torsion	0.06309393907182806	0.06258477827057171	0.06258477827058108
helix_10	0.005	26	150	SG	False	curvature	0.003805177568638886	0.003932317592827484	0.003932317592753129
helix_10	0.005	26	150	SG	False	almost_curvature	0.03979000981595038	0.039801160301850366	0.039801160301100535
helix_10	0.005	26	150	SG	False	weighted_abs_torsion	0.06302149749521029	0.06258477827057174	0.06258477827058108
helix_10	0.005	26	150	SPEC	False	abs_torsion	0.2360815077488387	0.06258477827057171	0.06258477827058108
helix_10	0.005	26	150	SPEC	False	curvature	0.0041710267347544756	0.003932317592827484	0.003932317592753129
helix_10	0.005	26	150	SPEC	False	almost_curvature	0.03989497777311634	0.039801160301850366	0.039801160301100535
helix_10	0.005	26	150	SPEC	False	weighted_abs_torsion	0.18660452199658753	0.06258477827057174	0.06258477827058108
helix_10	0.005	26	150	SG0SPEC	False	abs_torsion	0.06461863016411702	0.06258477827057171	0.06258477827058108
helix_10	0.005	26	150	SG0SPEC	False	curvature	0.003936300361950411	0.003932317592827484	0.003932317592753129
helix_10	0.005	26	150	SG0SPEC	False	almost_curvature	0.039781245680154516	0.039801160301850366	0.039801160301100535
helix_10	0.005	26	150	SG0SPEC	False	weighted_abs_torsion	0.06409173540967873	0.06258477827057174	0.06258477827058108
helix_10	0.005	26	150	TIK	False	abs_torsion	0.06259125352620544	0.06258477827057171	0.06258477827058108
helix_10	0.005	26	150	TIK	False	curvature	0.0039324028607735295	0.003932317592827484	0.003932317592753129
helix_10	0.005	26	150	TIK	False	almost_curvature	0.03979694107723038	0.039801160301850366	0.039801160301100535
helix_10	0.005	26	150	TIK	False	weighted_abs_torsion	0.06253508020722433	0.06258477827057174	0.06258477827058108
helix_10	0.005	26	150	FD	True	abs_torsion	0.06262740542621019	0.06258477827057171	0.06258477827058108
helix_10	0.005	26	150	FD	True	curvature	0.0036082108717654347	0.003932317592827484	0.003932317592753129
helix_10	0.005	26	150	FD	True	almost_curvature	0.03652498618013186	0.039801160301850366	0.039801160301100535
helix_10	0.005	26	150	FD	True	weighted_abs_torsion	0.06261725622651967	0.06258477827057174	0.06258477827058108
helix_10	0.005	26	150	SG	True	abs_torsion	0.06261363555368053	0.06258477827057171	0.06258477827058108
helix_10	0.005	26	150	SG	True	curvature	0.0036095575586324964	0.003932317592827484	0.003932317592753129
helix_10	0.005	26	150	SG	True	almost_curvature	0.03656491226630022	0.039801160301850366	0.039801160301100535
helix_10	0.005	26	150	SG	True	weighted_abs_torsion	0.0626041160749053	0.06258477827057174	0.06258477827058108
helix_10	0.005	26	150	SPEC	True	abs_torsion	0.0626271462671482	0.06258477827057171	0.06258477827058108
helix_10	0.005	26	150	SPEC	True	curvature	0.00360818094675726	0.003932317592827484	0.003932317592753129
helix_10	0.005	26	150	SPEC	True	almost_curvature	0.036524835516655425	0.039801160301850366	0.039801160301100535
helix_10	0.005	26	150	SPEC	True	weighted_abs_torsion	0.06261698517805873	0.06258477827057174	0.06258477827058108
helix_10	0.005	26	150	SG0SPEC	True	abs_torsion	0.062626154308954	0.06258477827057171	0.06258477827058108
helix_10	0.005	26	150	SG0SPEC	True	curvature	0.003615622065280539	0.003932317592827484	0.003932317592753129
helix_10	0.005	26	150	SG0SPEC	True	almost_curvature	0.03659974248350287	0.039801160301850366	0.039801160301100535
helix_10	0.005	26	150	SG0SPEC	True	weighted_abs_torsion	0.06261771935151154	0.06258477827057174	0.06258477827058108
helix_10	0.005	26	150	TIK	True	abs_torsion	0.06262643003312089	0.06258477827057171	0.06258477827058108
helix_10	0.005	26	150	TIK	True	curvature	0.003613571259290568	0.003932317592827484	0.003932317592753129
helix_10	0.005	26	150	TIK	True	almost_curvature	0.03657882046565241	0.039801160301850366	0.039801160301100535
helix_10	0.005	26	150	TIK	True	weighted_abs_torsion	0.06261947569021091	0.06258477827057174	0.06258477827058108
helix_10	0.005	27	40	FD	False	abs_torsion	0.06242181731805678	0.06258477827057171	0.0625847846676906
helix_10	0.005	27	40	FD	False	curvature	0.0039117443612129805	0.003932317592827484	0.003932266886811954
helix_10	0.005	27	40	FD	False	almost_curvature	0.039693289576678364	0.039801160301850366	0.03980064895727848
helix_10	0.005	27	40	FD	False	weighted_abs_torsion	0.06239752018876479	0.06258477827057174	0.06258478466769062
helix_10	0.005	27	40	SG	False	abs_torsion	0.0630856832622186	0.06258477827057171	0.0625847846676906
helix_10	0.005	27	40	SG	False	curvature	0.003804440746928058	0.003932317592827484	0.003932266886811954
helix_10	0.005	27	40	SG	False	almost_curvature	0.03977635810830073	0.039801160301850366	0.03980064895727848
helix_10	0.005	27	40	SG	False	weighted_abs_torsion	0.06307232058404681	0.06258477827057174	0.06258478466769062
helix_10	0.005	27	40	SPEC	False	abs_torsion	0.06258553267904782	0.06258477827057171	0.0625847846676906
helix_10	0.005	27	40	SPEC	False	curvature	0.003932456384673202	0.003932317592827484	0.003932266886811954
helix_10	0.005	27	40	SPEC	False	almost_curvature	0.03979749225083496	0.039801160301850366	0.03980064895727848
helix_10	0.005	27	40	SPEC	False	weighted_abs_torsion	0.06251656429336047	0.06258477827057174	0.06258478466769062
helix_10	0.005	27	40	SG0SPEC	False	abs_torsion	0.06258599303371058	0.06258477827057171	0.0625847846676906
helix_10	0.005	27	40	SG0SPEC	False	curvature	0.003929512826876811	0.003932317592827484	0.003932266886811954
helix_10	0.005	27	40	SG0SPEC	False	almost_curvature	0.03976804386052801	0.039801160301850366	0.03980064895727848
helix_10	0.005	27	40	SG0SPEC	False	weighted_abs_torsion	0.0625393797631369	0.06258477827057174	0.06258478466769062
helix_10	0.005	27	40	TIK	False	abs_torsion	0.06258523103407818	0.06258477827057171	0.0625847846676906
helix_10	0.005	27	40	TIK	False	curvature	0.003931833801832219	0.003932317592827484	0.003932266886811954
helix_10	0.005	27	40	TIK	False	almost_curvature	0.03979255417667074	0.039801160301850366	0.03980064895727848
helix_10	0.005	27	40	TIK	False	weighted_abs_torsion	0.06256681512836358	0.06258477827057174	0.06258478466769062
helix_10	0.005	27	100	FD	False	abs_torsion	0.0633258210272881	0.06258477827057171	0.06258477827212794
helix_10	0.005	27	100	FD	False	curvature	0.00392568502740629	0.003932317592827484	0.003932317580492277
helix_10	0.005	27	100	FD	False	almost_curvature	0.03972067950544963	0.039801160301850366	0.03980116017745604
helix_10	0.005	27	100	FD	False	weighted_abs_torsion	0.06223955181595476	0.06258477827057174	0.06258477827212794
helix_10	0.005	27	100	SG	False	abs_torsion	0.06308601705597128	0.06258477827057171	0.06258477827212794
helix_10	0.005	27	100	SG	False	curvature	0.003805092944165209	0.003932317592827484	0.003932317580492277
helix_10	0.005	27	100	SG	False	almost_curvature	0.03979089240079041	0.039801160301850366	0.03980116017745604
helix_10	0.005	27	100	SG	False	weighted_abs_torsion	0.06300721134067726	0.06258477827057174	0.06258477827212794
helix_10	0.005	27	100	SPEC	False	abs_torsion	0.07451736963421043	0.06258477827057171	0.06258477827212794
helix_10	0.005	27	100	SPEC	False	curvature	0.003961717488657327	0.003932317592827484	0.003932317580492277
helix_10	0.005	27	100	SPEC	False	almost_curvature	0.03983246045784416	0.039801160301850366	0.03980116017745604
helix_10	0.005	27	100	SPEC	False	weighted_abs_torsion	0.07217806091976775	0.06258477827057174	0.06258477827212794
helix_10	0.005	27	100	SG0SPEC	False	abs_torsion	0.06257877852674565	0.06258477827057171	0.06258477827212794
helix_10	0.005	27	100	SG0SPEC	False	curvature	0.0039317967793467135	0.003932317592827484	0.003932317580492277
helix_10	0.005	27	100	SG0SPEC	False	almost_curvature	0.03977935387278235	0.039801160301850366	0.03980116017745604
helix_10	0.005	27	100	SG0SPEC	False	weighted_abs_torsion	0.06233741037323415	0.06258477827057174	0.06258477827212794
helix_10	0.005	27	100	TIK	False	abs_torsion	0.06258485488756718	0.06258477827057171	0.06258477827212794
helix_10	0.005	27	100	TIK	False	curvature	0.0039324797653070365	0.003932317592827484	0.003932317580492277
helix_10	0.005	27	100	TIK	False	almost_curvature	0.03979665304638116	0.039801160301850366	0.03980116017745604
helix_10	0.005	27	100	TIK	False	weighted_abs_torsion	0.06252043478929173	0.06258477827057174	0.06258477827212794
helix_10	0.005	27	150	FD	False	abs_torsion	0.07702198609921382	0.06258477827057171	0.06258477827058108
helix_10	0.005	27	150	FD	False	curvature	0.0039563407685118835	0.003932317592827484	0.003932317592753129
helix_10	0.005	27	150	FD	False	almost_curvature	0.039741467779802045	0.039801160301850366	0.039801160301100535
helix_10	0.005	27	150	FD	False	weighted_abs_torsion	0.07393731530839709	0.06258477827057174	0.06258477827058108
helix_10	0.005	27	150	SG	False	abs_torsion	0.06308532649097838	0.06258477827057171	0.06258477827058108
helix_10	0.005	27	150	SG	False	curvature	0.0038051654567278718	0.003932317592827484	0.003932317592753129
helix_10	0.005	27	150	SG	False	almost_curvature	0.03979142070230581	0.039801160301850366	0.039801160301100535
helix_10	0.005	27	150	SG	False	weighted_abs_torsion	0.06300410508828377	0.06258477827057174	0.06258477827058108
helix_10	0.005	27	150	SPEC	False	abs_torsion	0.22790713085230158	0.06258477827057171	0.06258477827058108
helix_10	0.005	27	150	SPEC	False	curvature	0.004154260868759091	0.003932317592827484	0.003932317592753129
helix_10	0.005	27	150	SPEC	False	almost_curvature	0.03990016643342748	0.039801160301850366	0.039801160301100535
helix_10	0.005	27	150	SPEC	False	weighted_abs_torsion	0.1848929558218474	0.06258477827057174	0.06258477827058108
helix_10	0.005	27	150	SG0SPEC	False	abs_torsion	0.06437888890072471	0.06258477827057171	0.06258477827058108
helix_10	0.005	27	150	SG0SPEC	False	curvature	0.0039359452430613555	0.003932317592827484	0.003932317592753129
helix_10	0.005	27	150	SG0SPEC	False	almost_curvature	0.03978247039704625	0.039801160301850366	0.039801160301100535
helix_10	0.005	27	150	SG0SPEC	False	weighted_abs_torsion	0.06393285492274899	0.06258477827057174	0.06258477827058108
helix_10	0.005	27	150	TIK	False	abs_torsion	0.06258489430945142	0.06258477827057171	0.06258477827058108
helix_10	0.005	27	150	TIK	False	curvature	0.003932492787479431	0.003932317592827484	0.003932317592753129
helix_10	0.005	27	150	TIK	False	almost_curvature	0.039796655944822075	0.039801160301850366	0.039801160301100535
helix_10	0.005	27	150	TIK	False	weighted_abs_torsion	0.0625197673594172	0.06258477827057174	0.06258477827058108
helix_10	0.005	27	150	FD	True	abs_torsion	0.06262429383570342	0.06258477827057171	0.06258477827058108
helix_10	0.005	27	150	FD	True	curvature	0.003608135976299152	0.003932317592827484	0.003932317592753129
helix_10	0.005	27	150	FD	True	almost_curvature	0.036526843599949316	0.039801160301850366	0.039801160301100535
helix_10	0.005	27	150	FD	True	weighted_abs_torsion	0.06261364680731277	0.06258477827057174	0.06258477827058108
helix_10	0.005	27	150	SG	True	abs_torsion	0.06261061828872312	0.06258477827057171	0.06258477827058108
helix_10	0.005	27	150	SG	True	curvature	0.003609479694690652	0.003932317592827484	0.003932317592753129
helix_10	0.005	27	150	SG	True	almost_curvature	0.03656680284676919	0.039801160301850366	0.039801160301100535
helix_10	0.005	27	150	SG	True	weighted_abs_torsion	0.06260069540650638	0.06258477827057174	0.06258477827058108
helix_10	0.005	27	150	SPEC	True	abs_torsion	0.06262403370527674	0.06258477827057171	0.06258477827058108
helix_10	0.005	27	150	SPEC	True	curvature	0.0036081061068624367	0.003932317592827484	0.003932317592753129
helix_10	0.005	27	150	SPEC	True	almost_curvature	0.0365266929161558	0.039801160301850366	0.039801160301100535
helix_10	0.005	27	150	SPEC	True	weighted_abs_torsion	0.06261336997811301	0.06258477827057174	0.06258477827058108
helix_10	0.005	27	150	SG0SPEC	True	abs_torsion	0.06262325085428827	0.06258477827057171	0.06258477827058108
helix_10	0.005	27	150	SG0SPEC	True	curvature	0.0036155371046989724	0.003932317592827484	0.003932317592753129
helix_10	0.005	27	150	SG0SPEC	True	almost_curvature	0.03660166455636205	0.039801160301850366	0.039801160301100535
helix_10	0.005	27	150	SG0SPEC	True	weighted_abs_torsion	0.06261478304545394	0.06258477827057174	0.06258477827058108
helix_10	0.005	27	150	TIK	True	abs_torsion	0.06262355475780466	0.06258477827057171	0.06258477827058108
helix_10	0.005	27	150	TIK	True	curvature	0.0036134721835664346	0.003932317592827484	0.003932317592753129
helix_10	0.005	27	150	TIK	True	almost_curvature	0.03658087500430014	0.039801160301850366	0.039801160301100535
helix_10	0.005	27	150	TIK	True	weighted_abs_torsion	0.06261697768079048	0.06258477827057174	0.06258477827058108
helix_10	0.005	28	40	FD	False	abs_torsion	0.062417051516106485	0.06258477827057171	0.0625847846676906
helix_10	0.005	28	40	FD	False	curvature	0.00391177298701844	0.003932317592827484	0.003932266886811954
helix_10	0.005	28	40	FD	False	almost_curvature	0.03968920166110094	0.039801160301850366	0.03980064895727848
helix_10	0.005	28	40	FD	False	weighted_abs_torsion	0.06239951261458794	0.06258477827057174	0.06258478466769062
helix_10	0.005	28	40	SG	False	abs_torsion	0.06308218177370954	0.06258477827057171	0.0625847846676906
helix_10	0.005	28	40	SG	False	curvature	0.003804452716375952	0.003932317592827484	0.003932266886811954
helix_10	0.005	28	40	SG	False	almost_curvature	0.039772388418712286	0.039801160301850366	0.03980064895727848
helix_10	0.005	28	40	SG	False	weighted_abs_torsion	0.06307199219489996	0.06258477827057174	0.06258478466769062
helix_10	0.005	28	40	SPEC	False	abs_torsion	0.06258040641438645	0.06258477827057171	0.0625847846676906
helix_10	0.005	28	40	SPEC	False	curvature	0.003932487267842415	0.003932317592827484	0.003932266886811954
helix_10	0.005	28	40	SPEC	False	almost_curvature	0.0397933022906751	0.039801160301850366	0.03980064895727848
helix_10	0.005	28	40	SPEC	False	weighted_abs_torsion	0.0625192116055087	0.06258477827057174	0.06258478466769062
helix_10	0.005	28	40	SG0SPEC	False	abs_torsion	0.0625814335297038	0.06258477827057171	0.0625847846676906
helix_10	0.005	28	40	SG0SPEC	False	curvature	0.003929538096685317	0.003932317592827484	0.003932266886811954
helix_10	0.005	28	40	SG0SPEC	False	almost_curvature	0.03976427774237845	0.039801160301850366	0.03980064895727848
helix_10	0.005	28	40	SG0SPEC	False	weighted_abs_torsion	0.06254033001974978	0.06258477827057174	0.06258478466769062
helix_10	0.005	28	40	TIK	False	abs_torsion	0.06258127328008868	0.06258477827057171	0.0625847846676906
helix_10	0.005	28	40	TIK	False	curvature	0.003931857696847378	0.003932317592827484	0.003932266886811954
helix_10	0.005	28	40	TIK	False	almost_curvature	0.03978905283118112	0.039801160301850366	0.03980064895727848
helix_10	0.005	28	40	TIK	False	weighted_abs_torsion	0.06256710187368406	0.06258477827057174	0.06258478466769062
helix_10	0.005	28	100	FD	False	abs_torsion	0.06372394328784074	0.06258477827057171	0.06258477827212794
helix_10	0.005	28	100	FD	False	curvature	0.003926499375222232	0.003932317592827484	0.003932317580492277
helix_10	0.005	28	100	FD	False	almost_curvature	0.03970113723717685	0.039801160301850366	0.03980116017745604
helix_10	0.005	28	100	FD	False	weighted_abs_torsion	0.06299796843423351	0.06258477827057174	0.06258477827212794
helix_10	0.005	28	100	SG	False	abs_torsion	0.06307749531572981	0.06258477827057171	0.06258477827212794
helix_10	0.005	28	100	SG	False	curvature	0.0038051937877018184	0.003932317592827484	0.003932317580492277
helix_10	0.005	28	100	SG	False	almost_curvature	0.0397735794882651	0.039801160301850366	0.03980116017745604
helix_10	0.005	28	100	SG	False	weighted_abs_torsion	0.06306849829858578	0.06258477827057174	0.06258477827212794
helix_10	0.005	28	100	SPEC	False	abs_torsion	0.0751908620211806	0.06258477827057171	0.06258477827212794
helix_10	0.005	28	100	SPEC	False	curvature	0.0039633820470425535	0.003932317592827484	0.003932317580492277
helix_10	0.005	28	100	SPEC	False	almost_curvature	0.03981212998010065	0.039801160301850366	0.03980116017745604
helix_10	0.005	28	100	SPEC	False	weighted_abs_torsion	0.07322032034471795	0.06258477827057174	0.06258477827212794
helix_10	0.005	28	100	SG0SPEC	False	abs_torsion	0.0625903202693659	0.06258477827057171	0.06258477827212794
helix_10	0.005	28	100	SG0SPEC	False	curvature	0.003932111455604852	0.003932317592827484	0.003932317580492277
helix_10	0.005	28	100	SG0SPEC	False	almost_curvature	0.03976569332771299	0.039801160301850366	0.03980116017745604
helix_10	0.005	28	100	SG0SPEC	False	weighted_abs_torsion	0.06250443297292228	0.06258477827057174	0.06258477827212794
helix_10	0.005	28	100	TIK	False	abs_torsion	0.06257908244050725	0.06258477827057171	0.06258477827212794
helix_10	0.005	28	100	TIK	False	curvature	0.003932533744157514	0.003932317592827484	0.003932317580492277
helix_10	0.005	28	100	TIK	False	almost_curvature	0.03978977565059847	0.039801160301850366	0.03980116017745604
helix_10	0.005	28	100	TIK	False	weighted_abs_torsion	0.0625445265796993	0.06258477827057174	0.06258477827212794
helix_10	0.005	28	150	FD	False	abs_torsion	0.07916449205183214	0.06258477827057171	0.06258477827058108
helix_10	0.005	28	150	FD	False	curvature	0.003960953914880332	0.003932317592827484	0.003932317592753129
helix_10	0.005	28	150	FD	False	almost_curvature	0.039722995820905084	0.039801160301850366	0.039801160301100535
helix_10	0.005	28	150	FD	False	weighted_abs_torsion	0.07582929215388859	0.06258477827057174	0.06258477827058108
helix_10	0.005	28	150	SG	False	abs_torsion	0.06307757511127889	0.06258477827057171	0.06258477827058108
helix_10	0.005	28	150	SG	False	curvature	0.003805292604611355	0.003932317592827484	0.003932317592753129
helix_10	0.005	28	150	SG	False	almost_curvature	0.03977394096697306	0.039801160301850366	0.039801160301100535
helix_10	0.005	28	150	SG	False	weighted_abs_torsion	0.06306300323291109	0.06258477827057174	0.06258477827058108
helix_10	0.005	28	150	SPEC	False	abs_torsion	0.23823606937922048	0.06258477827057171	0.06258477827058108
helix_10	0.005	28	150	SPEC	False	curvature	0.004179936106078458	0.003932317592827484	0.003932317592753129
helix_10	0.005	28	150	SPEC	False	almost_curvature	0.03987891465759668	0.039801160301850366	0.039801160301100535
helix_10	0.005	28	150	SPEC	False	weighted_abs_torsion	0.1909661232898877	0.06258477827057174	0.06258477827058108
helix_10	0.005	28	150	SG0SPEC	False	abs_torsion	0.06465874483019271	0.06258477827057171	0.06258477827058108
helix_10	0.005	28	150	SG0SPEC	False	curvature	0.003936658867746878	0.003932317592827484	0.003932317592753129
helix_10	0.005	28	150	SG0SPEC	False	almost_curvature	0.0397698656917717	0.039801160301850366	0.039801160301100535
helix_10	0.005	28	150	SG0SPEC	False	weighted_abs_torsion	0.06439950228896844	0.06258477827057174	0.06258477827058108
helix_10	0.005	28	150	TIK	False	abs_torsion	0.06257920502710827	0.06258477827057171	0.06258477827058108
helix_10	0.005	28	150	TIK	False	curvature	0.003932544719419982	0.003932317592827484	0.003932317592753129
helix_10	0.005	28	150	TIK	False	almost_curvature	0.03978979471366331	0.039801160301850366	0.039801160301100535
helix_10	0.005	28	150	TIK	False	weighted_abs_torsion	0.06254423681429501	0.06258477827057174	0.06258477827058108
helix_10	0.005	28	150	FD	True	abs_torsion	0.06262188544129585	0.06258477827057171	0.06258477827058108
helix_10	0.005	28	150	FD	True	curvature	0.0036081431905746085	0.003932317592827484	0.003932317592753129
helix_10	0.005	28	150	FD	True	almost_curvature	0.03652368750812606	0.039801160301850366	0.039801160301100535
helix_10	0.005	28	150	FD	True	weighted_abs_torsion	0.06261468111447202	0.06258477827057174	0.06258477827058108
helix_10	0.005	28	150	SG	True	abs_torsion	0.06260821417266274	0.06258477827057171	0.06258477827058108
helix_10	0.005	28	150	SG	True	curvature	0.003609484035794722	0.003932317592827484	0.003932317592753129
helix_10	0.005	28	150	SG	True	almost_curvature	0.036563879432968883	0.039801160301850366	0.039801160301100535
helix_10	0.005	28	150	SG	True	weighted_abs_torsion	0.06260136378830448	0.06258477827057174	0.06258477827058108
helix_10	0.005	28	150	SPEC	True	abs_torsion	0.06262162614939441	0.06258477827057171	0.06258477827058108
helix_10	0.005	28	150	SPEC	True	curvature	0.003608113372869816	0.003932317592827484	0.003932317592753129
helix_10	0.005	28	150	SPEC	True	almost_curvature	0.03652353539298708	0.039801160301850366	0.039801160301100535
helix_10	0.005	28	150	SPEC	True	weighted_abs_torsion	0.06261441774033462	0.06258477827057174	0.06258477827058108
helix_10	0.005	28	150	SG0SPEC	True	abs_torsion	0.062620866567517	0.06258477827057171	0.06258477827058108
helix_10	0.005	28	150	SG0SPEC	True	curvature	0.0036155361777864057	0.003932317592827484	0.003932317592753129
helix_10	0.005	28	150	SG0SPEC	True	almost_curvature	0.036598908517051554	0.039801160301850366	0.039801160301100535
helix_10	0.005	28	150	SG0SPEC	True	weighted_abs_torsion	0.06261461457454769	0.06258477827057174	0.06258477827058108
helix_10	0.005	28	150	TIK	True	abs_torsion	0.06262145202673572	0.06258477827057171	0.06258477827058108
helix_10	0.005	28	150	TIK	True	curvature	0.0036134648524348075	0.003932317592827484	0.003932317592753129
helix_10	0.005	28	150	TIK	True	almost_curvature	0.0365784448741006	0.039801160301850366	0.039801160301100535
helix_10	0.005	28	150	TIK	True	weighted_abs_torsion	0.06261623977359017	0.06258477827057174	0.06258477827058108
helix_10	0.005	29	40	FD	False	abs_torsion	0.06242474617193838	0.06258477827057171	0.0625847846676906
helix_10	0.005	29	40	FD	False	curvature	0.003912929860803035	0.003932317592827484	0.003932266886811954
helix_10	0.005	29	40	FD	False	almost_curvature	0.03969912021191244	0.039801160301850366	0.03980064895727848
helix_10	0.005	29	40	FD	False	weighted_abs_torsion	0.06239744687199159	0.06258477827057174	0.06258478466769062
helix_10	0.005	29	40	SG	False	abs_torsion	0.06308850962849226	0.06258477827057171	0.0625847846676906
helix_10	0.005	29	40	SG	False	curvature	0.0038055969454255543	0.003932317592827484	0.003932266886811954
helix_10	0.005	29	40	SG	False	almost_curvature	0.03978214407977934	0.039801160301850366	0.03980064895727848
helix_10	0.005	29	40	SG	False	weighted_abs_torsion	0.06307366374514445	0.06258477827057174	0.06258478466769062
helix_10	0.005	29	40	SPEC	False	abs_torsion	0.06258837095985645	0.06258477827057171	0.0625847846676906
helix_10	0.005	29	40	SPEC	False	curvature	0.003933644290397286	0.003932317592827484	0.003932266886811954
helix_10	0.005	29	40	SPEC	False	almost_curvature	0.03980326628879109	0.039801160301850366	0.03980064895727848
helix_10	0.005	29	40	SPEC	False	weighted_abs_torsion	0.06251484558314174	0.06258477827057174	0.06258478466769062
helix_10	0.005	29	40	SG0SPEC	False	abs_torsion	0.06258933887004398	0.06258477827057171	0.0625847846676906
helix_10	0.005	29	40	SG0SPEC	False	curvature	0.0039307089086932	0.003932317592827484	0.003932266886811954
helix_10	0.005	29	40	SG0SPEC	False	almost_curvature	0.03977389483883192	0.039801160301850366	0.03980064895727848
helix_10	0.005	29	40	SG0SPEC	False	weighted_abs_torsion	0.06253886214901555	0.06258477827057174	0.06258478466769062
helix_10	0.005	29	40	TIK	False	abs_torsion	0.06258896676098549	0.06258477827057171	0.0625847846676906
helix_10	0.005	29	40	TIK	False	curvature	0.00393304829486379	0.003932317592827484	0.003932266886811954
helix_10	0.005	29	40	TIK	False	almost_curvature	0.039798265969844454	0.039801160301850366	0.03980064895727848
helix_10	0.005	29	40	TIK	False	weighted_abs_torsion	0.06256804877051621	0.06258477827057174	0.06258478466769062
helix_10	0.005	29	100	FD	False	abs_torsion	0.06333445491882717	0.06258477827057171	0.06258477827212794
helix_10	0.005	29	100	FD	False	curvature	0.003925813660185822	0.003932317592827484	0.003932317580492277
helix_10	0.005	29	100	FD	False	almost_curvature	0.039728292544580546	0.039801160301850366	0.03980116017745604
helix_10	0.005	29	100	FD	False	weighted_abs_torsion	0.06203462055540375	0.06258477827057174	0.06258477827212794
helix_10	0.005	29	100	SG	False	abs_torsion	0.06306289045878778	0.06258477827057171	0.06258477827212794
helix_10	0.005	29	100	SG	False	curvature	0.0038062082897579227	0.003932317592827484	0.003932317580492277
helix_10	0.005	29	100	SG	False	almost_curvature	0.03979546216559021	0.039801160301850366	0.03980116017745604
helix_10	0.005	29	100	SG	False	weighted_abs_torsion	0.06298340841645028	0.06258477827057174	0.06258477827212794
helix_10	0.005	29	100	SPEC	False	abs_torsion	0.07341844016607937	0.06258477827057171	0.06258477827212794
helix_10	0.005	29	100	SPEC	False	curvature	0.003960777397498124	0.003932317592827484	0.003932317580492277
helix_10	0.005	29	100	SPEC	False	almost_curvature	0.039841730724501936	0.039801160301850366	0.03980116017745604
helix_10	0.005	29	100	SPEC	False	weighted_abs_torsion	0.07068890747147046	0.06258477827057174	0.06258477827212794
helix_10	0.005	29	100	SG0SPEC	False	abs_torsion	0.06256757901981412	0.06258477827057171	0.06258477827212794
helix_10	0.005	29	100	SG0SPEC	False	curvature	0.003933039213683618	0.003932317592827484	0.003932317580492277
helix_10	0.005	29	100	SG0SPEC	False	almost_curvature	0.03978360363847504	0.039801160301850366	0.03980116017745604
helix_10	0.005	29	100	SG0SPEC	False	weighted_abs_torsion	0.062306164577576185	0.06258477827057174	0.06258477827212794
helix_10	0.005	29	100	TIK	False	abs_torsion	0.06258137165592143	0.06258477827057171	0.06258477827212794
helix_10	0.005	29	100	TIK	False	curvature	0.003933608678180561	0.003932317592827484	0.003932317580492277
helix_10	0.005	29	100	TIK	False	almost_curvature	0.03980318350937954	0.039801160301850366	0.03980116017745604
helix_10	0.005	29	100	TIK	False	weighted_abs_torsion	0.06250811403837096	0.06258477827057174	0.06258477827212794
helix_10	0.005	29	150	FD	False	abs_torsion	0.07709563259865	0.06258477827057171	0.06258477827058108
helix_10	0.005	29	150	FD	False	curvature	0.00395769802776844	0.003932317592827484	0.003932317592753129
helix_10	0.005	29	150	FD	False	almost_curvature	0.03974924762901407	0.039801160301850366	0.039801160301100535
helix_10	0.005	29	150	FD	False	weighted_abs_torsion	0.07316949105989906	0.06258477827057174	0.06258477827058108
helix_10	0.005	29	150	SG	False	abs_torsion	0.06306010012621335	0.06258477827057171	0.06258477827058108
helix_10	0.005	29	150	SG	False	curvature	0.003806311210710244	0.003932317592827484	0.003932317592753129
helix_10	0.005	29	150	SG	False	almost_curvature	0.03979655964969674	0.039801160301850366	0.039801160301100535
helix_10	0.005	29	150	SG	False	weighted_abs_torsion	0.06297357294552909	0.06258477827057174	0.06258477827058108
helix_10	0.005	29	150	SPEC	False	abs_torsion	0.24263124942337966	0.06258477827057171	0.06258477827058108
helix_10	0.005	29	150	SPEC	False	curvature	0.004165831524999639	0.003932317592827484	0.003932317592753129
helix_10	0.005	29	150	SPEC	False	almost_curvature	0.03990710308440643	0.039801160301850366	0.039801160301100535
helix_10	0.005	29	150	SPEC	False	weighted_abs_torsion	0.18670457483136593	0.06258477827057174	0.06258477827058108
helix_10	0.005	29	150	SG0SPEC	False	abs_torsion	0.0648227200757256	0.06258477827057171	0.06258477827058108
helix_10	0.005	29	150	SG0SPEC	False	curvature	0.00393748970042255	0.003932317592827484	0.003932317592753129
helix_10	0.005	29	150	SG0SPEC	False	almost_curvature	0.03978521952723757	0.039801160301850366	0.039801160301100535
helix_10	0.005	29	150	SG0SPEC	False	weighted_abs_torsion	0.06433151187226434	0.06258477827057174	0.06258477827058108
helix_10	0.005	29	150	TIK	False	abs_torsion	0.06258135578433928	0.06258477827057171	0.06258477827058108
helix_10	0.005	29	150	TIK	False	curvature	0.003933618834278242	0.003932317592827484	0.003932317592753129
helix_10	0.005	29	150	TIK	False	almost_curvature	0.03980323317882891	0.039801160301850366	0.039801160301100535
helix_10	0.005	29	150	TIK	False	weighted_abs_torsion	0.06250715533281376	0.06258477827057174	0.06258477827058108
helix_10	0.005	29	150	FD	True	abs_torsion	0.06262473612361123	0.06258477827057171	0.06258477827058108
helix_10	0.005	29	150	FD	True	curvature	0.003609197105627822	0.003932317592827484	0.003932317592753129
helix_10	0.005	29	150	FD	True	almost_curvature	0.036534087383301536	0.039801160301850366	0.039801160301100535
helix_10	0.005	29	150	FD	True	weighted_abs_torsion	0.06261301323925285	0.06258477827057174	0.06258477827058108
helix_10	0.005	29	150	SG	True	abs_torsion	0.06261112105874585	0.06258477827057171	0.06258477827058108
helix_10	0.005	29	150	SG	True	curvature	0.003610541936928997	0.003932317592827484	0.003932317592753129
helix_10	0.005	29	150	SG	True	almost_curvature	0.03657407942377134	0.039801160301850366	0.039801160301100535
helix_10	0.005	29	150	SG	True	weighted_abs_torsion	0.06260032259199863	0.06258477827057174	0.06258477827058108
helix_10	0.005	29	150	SPEC	True	abs_torsion	0.06262446523152541	0.06258477827057171	0.06258477827058108
helix_10	0.005	29	150	SPEC	True	curvature	0.003609167210628011	0.003932317592827484	0.003932317592753129
helix_10	0.005	29	150	SPEC	True	almost_curvature	0.036533936438053874	0.039801160301850366	0.039801160301100535
helix_10	0.005	29	150	SPEC	True	weighted_abs_torsion	0.06261272365143403	0.06258477827057174	0.06258477827058108
helix_10	0.005	29	150	SG0SPEC	True	abs_torsion	0.06262454982760159	0.06258477827057171	0.06258477827058108
helix_10	0.005	29	150	SG0SPEC	True	curvature	0.0036166044824615215	0.003932317592827484	0.003932317592753129
helix_10	0.005	29	150	SG0SPEC	True	almost_curvature	0.03660896646684292	0.039801160301850366	0.039801160301100535
helix_10	0.005	29	150	SG0SPEC	True	weighted_abs_torsion	0.06261537940173019	0.06258477827057174	0.06258477827058108
helix_10	0.005	29	150	TIK	True	abs_torsion	0.06262554623217272	0.06258477827057171	0.06258477827058108
helix_10	0.005	29	150	TIK	True	curvature	0.0036145488654419616	0.003932317592827484	0.003932317592753129
helix_10	0.005	29	150	TIK	True	almost_curvature	0.036588085501625046	0.039801160301850366	0.039801160301100535
helix_10	0.005	29	150	TIK	True	weighted_abs_torsion	0.06261849345193995	0.06258477827057174	0.06258477827058108
helix_10	0.005	30	40	FD	False	abs_torsion	0.0624148226518116	0.06258477827057171	0.0625847846676906
helix_10	0.005	30	40	FD	False	curvature	0.003911791864136109	0.003932317592827484	0.003932266886811954
helix_10	0.005	30	40	FD	False	almost_curvature	0.0397004894462689	0.039801160301850366	0.03980064895727848
helix_10	0.005	30	40	FD	False	weighted_abs_torsion	0.06239812832876952	0.06258477827057174	0.06258478466769062
helix_10	0.005	30	40	SG	False	abs_torsion	0.06307924135785152	0.06258477827057171	0.0625847846676906
helix_10	0.005	30	40	SG	False	curvature	0.003804546193217546	0.003932317592827484	0.003932266886811954
helix_10	0.005	30	40	SG	False	almost_curvature	0.03978371529026826	0.039801160301850366	0.03980064895727848
helix_10	0.005	30	40	SG	False	weighted_abs_torsion	0.06306995326311979	0.06258477827057174	0.06258478466769062
helix_10	0.005	30	40	SPEC	False	abs_torsion	0.06257821245128664	0.06258477827057171	0.0625847846676906
helix_10	0.005	30	40	SPEC	False	curvature	0.003932486276063233	0.003932317592827484	0.003932266886811954
helix_10	0.005	30	40	SPEC	False	almost_curvature	0.03980454894859095	0.039801160301850366	0.03980064895727848
helix_10	0.005	30	40	SPEC	False	weighted_abs_torsion	0.06251714882016281	0.06258477827057174	0.06258478466769062
helix_10	0.005	30	40	SG0SPEC	False	abs_torsion	0.06257901041962463	0.06258477827057171	0.0625847846676906
helix_10	0.005	30	40	SG0SPEC	False	curvature	0.003929573676916761	0.003932317592827484	0.003932266886811954
helix_10	0.005	30	40	SG0SPEC	False	almost_curvature	0.03977558653284343	0.039801160301850366	0.03980064895727848
helix_10	0.005	30	40	SG0SPEC	False	weighted_abs_torsion	0.06253784365034239	0.06258477827057174	0.06258478466769062
helix_10	0.005	30	40	TIK	False	abs_torsion	0.0625784723389897	0.06258477827057171	0.0625847846676906
helix_10	0.005	30	40	TIK	False	curvature	0.0039319274641335415	0.003932317592827484	0.003932266886811954
helix_10	0.005	30	40	TIK	False	almost_curvature	0.03980055843373321	0.039801160301850366	0.03980064895727848
helix_10	0.005	30	40	TIK	False	weighted_abs_torsion	0.0625654891095009	0.06258477827057174	0.06258478466769062
helix_10	0.005	30	100	FD	False	abs_torsion	0.06356385575200954	0.06258477827057171	0.06258477827212794
helix_10	0.005	30	100	FD	False	curvature	0.003926022015957869	0.003932317592827484	0.003932317580492277
helix_10	0.005	30	100	FD	False	almost_curvature	0.03971826722562652	0.039801160301850366	0.03980116017745604
helix_10	0.005	30	100	FD	False	weighted_abs_torsion	0.06250046801879994	0.06258477827057174	0.06258477827212794
helix_10	0.005	30	100	SG	False	abs_torsion	0.06308248448843297	0.06258477827057171	0.06258477827212794
helix_10	0.005	30	100	SG	False	curvature	0.0038050509563619414	0.003932317592827484	0.003932317580492277
helix_10	0.005	30	100	SG	False	almost_curvature	0.03978847939247681	0.039801160301850366	0.03980116017745604
helix_10	0.005	30	100	SG	False	weighted_abs_torsion	0.06303495943578315	0.06258477827057174	0.06258477827212794
helix_10	0.005	30	100	SPEC	False	abs_torsion	0.07582345502679291	0.06258477827057171	0.06258477827212794
helix_10	0.005	30	100	SPEC	False	curvature	0.003963031251633101	0.003932317592827484	0.003932317580492277
helix_10	0.005	30	100	SPEC	False	almost_curvature	0.03983032265792247	0.039801160301850366	0.03980116017745604
helix_10	0.005	30	100	SPEC	False	weighted_abs_torsion	0.07317524370334125	0.06258477827057174	0.06258477827212794
helix_10	0.005	30	100	SG0SPEC	False	abs_torsion	0.06258541383226528	0.06258477827057171	0.06258477827212794
helix_10	0.005	30	100	SG0SPEC	False	curvature	0.003931799092621156	0.003932317592827484	0.003932317580492277
helix_10	0.005	30	100	SG0SPEC	False	almost_curvature	0.03977851638513059	0.039801160301850366	0.03980116017745604
helix_10	0.005	30	100	SG0SPEC	False	weighted_abs_torsion	0.06236610210648105	0.06258477827057174	0.06258477827212794
helix_10	0.005	30	100	TIK	False	abs_torsion	0.06257711328955678	0.06258477827057171	0.06258477827212794
helix_10	0.005	30	100	TIK	False	curvature	0.00393238333744322	0.003932317592827484	0.003932317580492277
helix_10	0.005	30	100	TIK	False	almost_curvature	0.03980095631954173	0.039801160301850366	0.03980116017745604
helix_10	0.005	30	100	TIK	False	weighted_abs_torsion	0.06253329345554684	0.06258477827057174	0.06258477827212794
helix_10	0.005	30	150	FD	False	abs_torsion	0.07967335593092449	0.06258477827057171	0.06258477827058108
helix_10	0.005	30	150	FD	False	curvature	0.003962777964522975	0.003932317592827484	0.003932317592753129
helix_10	0.005	30	150	FD	False	almost_curvature	0.03973453029886155	0.039801160301850366	0.039801160301100535
helix_10	0.005	30	150	FD	False	weighted_abs_torsion	0.07557527943506753	0.06258477827057174	0.06258477827058108
helix_10	0.005	30	150	SG	False	abs_torsion	0.06308601626382242	0.06258477827057171	0.06258477827058108
helix_10	0.005	30	150	SG	False	curvature	0.003805173351929306	0.003932317592827484	0.003932317592753129
helix_10	0.005	30	150	SG	False	almost_curvature	0.03979110132976186	0.039801160301850366	0.039801160301100535
helix_10	0.005	30	150	SG	False	weighted_abs_torsion	0.0630287792443167	0.06258477827057174	0.06258477827058108
helix_10	0.005	30	150	SPEC	False	abs_torsion	0.2362751782258826	0.06258477827057171	0.06258477827058108
helix_10	0.005	30	150	SPEC	False	curvature	0.004181774354491172	0.003932317592827484	0.003932317592753129
helix_10	0.005	30	150	SPEC	False	almost_curvature	0.039890415134482785	0.039801160301850366	0.039801160301100535
helix_10	0.005	30	150	SPEC	False	weighted_abs_torsion	0.18850169635692274	0.06258477827057174	0.06258477827058108
helix_10	0.005	30	150	SG0SPEC	False	abs_torsion	0.06532268679100046	0.06258477827057171	0.06258477827058108
helix_10	0.005	30	150	SG0SPEC	False	curvature	0.0039367784065032245	0.003932317592827484	0.003932317592753129
helix_10	0.005	30	150	SG0SPEC	False	almost_curvature	0.03978351133076091	0.039801160301850366	0.039801160301100535
helix_10	0.005	30	150	SG0SPEC	False	weighted_abs_torsion	0.06474308039687426	0.06258477827057174	0.06258477827058108
helix_10	0.005	30	150	TIK	False	abs_torsion	0.06257683697238464	0.06258477827057171	0.06258477827058108
helix_10	0.005	30	150	TIK	False	curvature	0.003932395392082536	0.003932317592827484	0.003932317592753129
helix_10	0.005	30	150	TIK	False	almost_curvature	0.03980094283331418	0.039801160301850366	0.039801160301100535
helix_10	0.005	30	150	TIK	False	weighted_abs_torsion	0.06253216304980093	0.06258477827057174	0.06258477827058108
helix_10	0.005	30	150	FD	True	abs_torsion	0.06261958143810577	0.06258477827057171	0.06258477827058108
helix_10	0.005	30	150	FD	True	curvature	0.0036082204579200626	0.003932317592827484	0.003932317592753129
helix_10	0.005	30	150	FD	True	almost_curvature	0.0365341634476035	0.039801160301850366	0.039801160301100535
helix_10	0.005	30	150	FD	True	weighted_abs_torsion	0.06261207452435907	0.06258477827057174	0.06258477827058108
helix_10	0.005	30	150	SG	True	abs_torsion	0.06260590330902369	0.06258477827057171	0.06258477827058108
helix_10	0.005	30	150	SG	True	curvature	0.0036095685840737282	0.003932317592827484	0.003932317592753129
helix_10	0.005	30	150	SG	True	almost_curvature	0.03657432649501558	0.039801160301850366	0.039801160301100535
helix_10	0.005	30	150	SG	True	weighted_abs_torsion	0.06259887851531272	0.06258477827057174	0.06258477827058108
helix_10	0.005	30	150	SPEC	True	abs_torsion	0.06261932159364979	0.06258477827057171	0.06258477827058108
helix_10	0.005	30	150	SPEC	True	curvature	0.0036081905052571684	0.003932317592827484	0.003932317592753129
helix_10	0.005	30	150	SPEC	True	almost_curvature	0.03653401172907969	0.039801160301850366	0.039801160301100535
helix_10	0.005	30	150	SPEC	True	weighted_abs_torsion	0.0626118034618468	0.06258477827057174	0.06258477827058108
helix_10	0.005	30	150	SG0SPEC	True	abs_torsion	0.06261852471207362	0.06258477827057171	0.06258477827058108
helix_10	0.005	30	150	SG0SPEC	True	curvature	0.003615637105039017	0.003932317592827484	0.003932317592753129
helix_10	0.005	30	150	SG0SPEC	True	almost_curvature	0.03660934469709271	0.039801160301850366	0.039801160301100535
helix_10	0.005	30	150	SG0SPEC	True	weighted_abs_torsion	0.0626125110146844	0.06258477827057174	0.06258477827058108
helix_10	0.005	30	150	TIK	True	abs_torsion	0.06261897986042053	0.06258477827057171	0.06258477827058108
helix_10	0.005	30	150	TIK	True	curvature	0.003613593695769363	0.003932317592827484	0.003932317592753129
helix_10	0.005	30	150	TIK	True	almost_curvature	0.03658897534752697	0.039801160301850366	0.039801160301100535
helix_10	0.005	30	150	TIK	True	weighted_abs_torsion	0.06261423853097789	0.06258477827057174	0.06258477827058108
helix_10	0.005	31	40	FD	False	abs_torsion	0.062414126645187806	0.06258477827057171	0.0625847846676906
helix_10	0.005	31	40	FD	False	curvature	0.00391219981361078	0.003932317592827484	0.003932266886811954
helix_10	0.005	31	40	FD	False	almost_curvature	0.03969562273241155	0.039801160301850366	0.03980064895727848
helix_10	0.005	31	40	FD	False	weighted_abs_torsion	0.06239090189546746	0.06258477827057174	0.06258478466769062
helix_10	0.005	31	40	SG	False	abs_torsion	0.06307816030937571	0.06258477827057171	0.0625847846676906
helix_10	0.005	31	40	SG	False	curvature	0.0038048854160283732	0.003932317592827484	0.003932266886811954
helix_10	0.005	31	40	SG	False	almost_curvature	0.039778717331092804	0.039801160301850366	0.03980064895727848
helix_10	0.005	31	40	SG	False	weighted_abs_torsion	0.06306498643140052	0.06258477827057174	0.06258478466769062
helix_10	0.005	31	40	SPEC	False	abs_torsion	0.06257775974256757	0.06258477827057171	0.0625847846676906
helix_10	0.005	31	40	SPEC	False	curvature	0.003932909500446872	0.003932317592827484	0.003932266886811954
helix_10	0.005	31	40	SPEC	False	almost_curvature	0.03979979360345389	0.039801160301850366	0.03980064895727848
helix_10	0.005	31	40	SPEC	False	weighted_abs_torsion	0.06250817268496227	0.06258477827057174	0.06258478466769062
helix_10	0.005	31	40	SG0SPEC	False	abs_torsion	0.06257799522005597	0.06258477827057171	0.0625847846676906
helix_10	0.005	31	40	SG0SPEC	False	curvature	0.003929967077349447	0.003932317592827484	0.003932266886811954
helix_10	0.005	31	40	SG0SPEC	False	almost_curvature	0.039770513076000796	0.039801160301850366	0.03980064895727848
helix_10	0.005	31	40	SG0SPEC	False	weighted_abs_torsion	0.06252821918470979	0.06258477827057174	0.06258478466769062
helix_10	0.005	31	40	TIK	False	abs_torsion	0.0625764938277643	0.06258477827057171	0.0625847846676906
helix_10	0.005	31	40	TIK	False	curvature	0.00393229666804653	0.003932317592827484	0.003932266886811954
helix_10	0.005	31	40	TIK	False	almost_curvature	0.03979513412753598	0.039801160301850366	0.03980064895727848
helix_10	0.005	31	40	TIK	False	weighted_abs_torsion	0.06255714395514891	0.06258477827057174	0.06258478466769062
helix_10	0.005	31	100	FD	False	abs_torsion	0.06331351384276454	0.06258477827057171	0.06258477827212794
helix_10	0.005	31	100	FD	False	curvature	0.003925876752763103	0.003932317592827484	0.003932317580492277
helix_10	0.005	31	100	FD	False	almost_curvature	0.03972079433147176	0.039801160301850366	0.03980116017745604
helix_10	0.005	31	100	FD	False	weighted_abs_torsion	0.06276238689577698	0.06258477827057174	0.06258477827212794
helix_10	0.005	31	100	SG	False	abs_torsion	0.06308409336887731	0.06258477827057171	0.06258477827212794
helix_10	0.005	31	100	SG	False	curvature	0.003805591610921696	0.003932317592827484	0.003932317580492277
helix_10	0.005	31	100	SG	False	almost_curvature	0.03978840633705382	0.039801160301850366	0.03980116017745604
helix_10	0.005	31	100	SG	False	weighted_abs_torsion	0.06306233311693335	0.06258477827057174	0.06258477827212794
helix_10	0.005	31	100	SPEC	False	abs_torsion	0.07480960868744897	0.06258477827057171	0.06258477827212794
helix_10	0.005	31	100	SPEC	False	curvature	0.003961998446518313	0.003932317592827484	0.003932317580492277
helix_10	0.005	31	100	SPEC	False	almost_curvature	0.039832985299526044	0.039801160301850366	0.03980116017745604
helix_10	0.005	31	100	SPEC	False	weighted_abs_torsion	0.0731940654864239	0.06258477827057174	0.06258477827212794
helix_10	0.005	31	100	SG0SPEC	False	abs_torsion	0.0625893621146357	0.06258477827057171	0.06258477827212794
helix_10	0.005	31	100	SG0SPEC	False	curvature	0.003932443925762547	0.003932317592827484	0.003932317580492277
helix_10	0.005	31	100	SG0SPEC	False	almost_curvature	0.03977771680020038	0.039801160301850366	0.03980116017745604
helix_10	0.005	31	100	SG0SPEC	False	weighted_abs_torsion	0.06250387027212538	0.06258477827057174	0.06258477827212794
helix_10	0.005	31	100	TIK	False	abs_torsion	0.0625817921749789	0.06258477827057171	0.06258477827212794
helix_10	0.005	31	100	TIK	False	curvature	0.003932931107025314	0.003932317592827484	0.003932317580492277
helix_10	0.005	31	100	TIK	False	almost_curvature	0.039797799506942406	0.039801160301850366	0.03980116017745604
helix_10	0.005	31	100	TIK	False	weighted_abs_torsion	0.06254473163786535	0.06258477827057174	0.06258477827212794
helix_10	0.005	31	150	FD	False	abs_torsion	0.0783758194061105	0.06258477827057171	0.06258477827058108
helix_10	0.005	31	150	FD	False	curvature	0.003959652156137395	0.003932317592827484	0.003932317592753129
helix_10	0.005	31	150	FD	False	almost_curvature	0.03974024819561021	0.039801160301850366	0.039801160301100535
helix_10	0.005	31	150	FD	False	weighted_abs_torsion	0.07524314945865714	0.06258477827057174	0.06258477827058108
helix_10	0.005	31	150	SG	False	abs_torsion	0.0630823892542079	0.06258477827057171	0.06258477827058108
helix_10	0.005	31	150	SG	False	curvature	0.0038057093521384018	0.003932317592827484	0.003932317592753129
helix_10	0.005	31	150	SG	False	almost_curvature	0.03978915793093728	0.039801160301850366	0.039801160301100535
helix_10	0.005	31	150	SG	False	weighted_abs_torsion	0.06305377613001957	0.06258477827057174	0.06258477827058108
helix_10	0.005	31	150	SPEC	False	abs_torsion	0.23428078692295234	0.06258477827057171	0.06258477827058108
helix_10	0.005	31	150	SPEC	False	curvature	0.004170772296639995	0.003932317592827484	0.003932317592753129
helix_10	0.005	31	150	SPEC	False	almost_curvature	0.03989632210921839	0.039801160301850366	0.039801160301100535
helix_10	0.005	31	150	SPEC	False	weighted_abs_torsion	0.18601828491857766	0.06258477827057174	0.06258477827058108
helix_10	0.005	31	150	SG0SPEC	False	abs_torsion	0.06490764178126662	0.06258477827057171	0.06258477827058108
helix_10	0.005	31	150	SG0SPEC	False	curvature	0.003937273216818032	0.003932317592827484	0.003932317592753129
helix_10	0.005	31	150	SG0SPEC	False	almost_curvature	0.03978174656009551	0.039801160301850366	0.039801160301100535
helix_10	0.005	31	150	SG0SPEC	False	weighted_abs_torsion	0.06456834806245408	0.06258477827057174	0.06258477827058108
helix_10	0.005	31	150	TIK	False	abs_torsion	0.0625819699279677	0.06258477827057171	0.06258477827058108
helix_10	0.005	31	150	TIK	False	curvature	0.003932940810891721	0.003932317592827484	0.003932317592753129
helix_10	0.005	31	150	TIK	False	almost_curvature	0.03979782448234872	0.039801160301850366	0.039801160301100535
helix_10	0.005	31	150	TIK	False	weighted_abs_torsion	0.06254461612869885	0.06258477827057174	0.06258477827058108
helix_10	0.005	31	150	FD	True	abs_torsion	0.06262130377392056	0.06258477827057171	0.06258477827058108
helix_10	0.005	31	150	FD	True	curvature	0.0036085611567274415	0.003932317592827484	0.003932317592753129
helix_10	0.005	31	150	FD	True	almost_curvature	0.03652935402710188	0.039801160301850366	0.039801160301100535
helix_10	0.005	31	150	FD	True	weighted_abs_torsion	0.06261312545791448	0.06258477827057174	0.06258477827058108
helix_10	0.005	31	150	SG	True	abs_torsion	0.06260751237558831	0.06258477827057171	0.06258477827058108
helix_10	0.005	31	150	SG	True	curvature	0.0036099026317044877	0.003932317592827484	0.003932317592753129
helix_10	0.005	31	150	SG	True	almost_curvature	0.036569400316823236	0.039801160301850366	0.039801160301100535
helix_10	0.005	31	150	SG	True	weighted_abs_torsion	0.06259975913917995	0.06258477827057174	0.06258477827058108
helix_10	0.005	31	150	SPEC	True	abs_torsion	0.06262104754978493	0.06258477827057171	0.06258477827058108
helix_10	0.005	31	150	SPEC	True	curvature	0.0036085313240340946	0.003932317592827484	0.003932317592753129
helix_10	0.005	31	150	SPEC	True	almost_curvature	0.036529202885444347	0.039801160301850366	0.039801160301100535
helix_10	0.005	31	150	SPEC	True	weighted_abs_torsion	0.06261286616895961	0.06258477827057174	0.06258477827058108
helix_10	0.005	31	150	SG0SPEC	True	abs_torsion	0.06261972067673931	0.06258477827057171	0.06258477827058108
helix_10	0.005	31	150	SG0SPEC	True	curvature	0.0036159574182209504	0.003932317592827484	0.003932317592753129
helix_10	0.005	31	150	SG0SPEC	True	almost_curvature	0.036604326644193365	0.039801160301850366	0.039801160301100535
helix_10	0.005	31	150	SG0SPEC	True	weighted_abs_torsion	0.06261245693522015	0.06258477827057174	0.06258477827058108
helix_10	0.005	31	150	TIK	True	abs_torsion	0.06261928266327267	0.06258477827057171	0.06258477827058108
helix_10	0.005	31	150	TIK	True	curvature	0.0036138893445544465	0.003932317592827484	0.003932317592753129
helix_10	0.005	31	150	TIK	True	almost_curvature	0.03658369672383412	0.039801160301850366	0.039801160301100535
helix_10	0.005	31	150	TIK	True	weighted_abs_torsion	0.06261294297157978	0.06258477827057174	0.06258477827058108
helix_10	0.005	32	40	FD	False	abs_torsion	0.06241350135430454	0.06258477827057171	0.0625847846676906
helix_10	0.005	32	40	FD	False	curvature	0.003912066887619174	0.003932317592827484	0.003932266886811954
helix_10	0.005	32	40	FD	False	almost_curvature	0.039712399801128256	0.039801160301850366	0.03980064895727848
helix_10	0.005	32	40	FD	False	weighted_abs_torsion	0.06240702409015429	0.06258477827057174	0.06258478466769062
helix_10	0.005	32	40	SG	False	abs_torsion	0.06307832804755134	0.06258477827057171	0.0625847846676906
helix_10	0.005	32	40	SG	False	curvature	0.003804750545250652	0.003932317592827484	0.003932266886811954
helix_10	0.005	32	40	SG	False	almost_curvature	0.03979531445033649	0.039801160301850366	0.03980064895727848
helix_10	0.005	32	40	SG	False	weighted_abs_torsion	0.06307560961827835	0.06258477827057174	0.06258478466769062
helix_10	0.005	32	40	SPEC	False	abs_torsion	0.06257704078837519	0.06258477827057171	0.0625847846676906
helix_10	0.005	32	40	SPEC	False	curvature	0.003932784717204209	0.003932317592827484	0.003932266886811954
helix_10	0.005	32	40	SPEC	False	almost_curvature	0.039816825914861353	0.039801160301850366	0.03980064895727848
helix_10	0.005	32	40	SPEC	False	weighted_abs_torsion	0.06252333501725506	0.06258477827057174	0.06258478466769062
helix_10	0.005	32	40	SG0SPEC	False	abs_torsion	0.06257811024412076	0.06258477827057171	0.0625847846676906
helix_10	0.005	32	40	SG0SPEC	False	curvature	0.003929840812588766	0.003932317592827484	0.003932266886811954
helix_10	0.005	32	40	SG0SPEC	False	almost_curvature	0.039786698204249835	0.039801160301850366	0.03980064895727848
helix_10	0.005	32	40	SG0SPEC	False	weighted_abs_torsion	0.06254135065543805	0.06258477827057174	0.06258478466769062
helix_10	0.005	32	40	TIK	False	abs_torsion	0.06257752759796718	0.06258477827057171	0.0625847846676906
helix_10	0.005	32	40	TIK	False	curvature	0.003932157579426496	0.003932317592827484	0.003932266886811954
helix_10	0.005	32	40	TIK	False	almost_curvature	0.0398106251670607	0.039801160301850366	0.03980064895727848
helix_10	0.005	32	40	TIK	False	weighted_abs_torsion	0.06257253136100135	0.06258477827057174	0.06258478466769062
helix_10	0.005	32	100	FD	False	abs_torsion	0.06317358732369299	0.06258477827057171	0.06258477827212794
helix_10	0.005	32	100	FD	False	curvature	0.003925308597415304	0.003932317592827484	0.003932317580492277
helix_10	0.005	32	100	FD	False	almost_curvature	0.03974016798424228	0.039801160301850366	0.03980116017745604
helix_10	0.005	32	100	FD	False	weighted_abs_torsion	0.06256027448382234	0.06258477827057174	0.06258477827212794
helix_10	0.005	32	100	SG	False	abs_torsion	0.06307811857753326	0.06258477827057171	0.06258477827212794
helix_10	0.005	32	100	SG	False	curvature	0.0038053885324186697	0.003932317592827484	0.003932317580492277
helix_10	0.005	32	100	SG	False	almost_curvature	0.03981071569518028	0.039801160301850366	0.03980116017745604
helix_10	0.005	32	100	SG	False	weighted_abs_torsion	0.0630619990942303	0.06258477827057174	0.06258477827212794
helix_10	0.005	32	100	SPEC	False	abs_torsion	0.07388233421211729	0.06258477827057171	0.06258477827212794
helix_10	0.005	32	100	SPEC	False	curvature	0.003960677512187047	0.003932317592827484	0.003932317580492277
helix_10	0.005	32	100	SPEC	False	almost_curvature	0.039852392192103875	0.039801160301850366	0.03980116017745604
helix_10	0.005	32	100	SPEC	False	weighted_abs_torsion	0.07205923814012169	0.06258477827057174	0.06258477827212794
helix_10	0.005	32	100	SG0SPEC	False	abs_torsion	0.06257040488972028	0.06258477827057171	0.06258477827212794
helix_10	0.005	32	100	SG0SPEC	False	curvature	0.003932145928591164	0.003932317592827484	0.003932317580492277
helix_10	0.005	32	100	SG0SPEC	False	almost_curvature	0.03979982321076474	0.039801160301850366	0.03980116017745604
helix_10	0.005	32	100	SG0SPEC	False	weighted_abs_torsion	0.06243618439158581	0.06258477827057174	0.06258477827212794
helix_10	0.005	32	100	TIK	False	abs_torsion	0.06257502805917431	0.06258477827057171	0.06258477827212794
helix_10	0.005	32	100	TIK	False	curvature	0.003932771771949598	0.003932317592827484	0.003932317580492277
helix_10	0.005	32	100	TIK	False	almost_curvature	0.03981795598511263	0.039801160301850366	0.03980116017745604
helix_10	0.005	32	100	TIK	False	weighted_abs_torsion	0.06255781060762027	0.06258477827057174	0.06258477827212794
helix_10	0.005	32	150	FD	False	abs_torsion	0.07779379025833666	0.06258477827057171	0.06258477827058108
helix_10	0.005	32	150	FD	False	curvature	0.003958675716600219	0.003932317592827484	0.003932317592753129
helix_10	0.005	32	150	FD	False	almost_curvature	0.039753142424977995	0.039801160301850366	0.039801160301100535
helix_10	0.005	32	150	FD	False	weighted_abs_torsion	0.07447499209049874	0.06258477827057174	0.06258477827058108
helix_10	0.005	32	150	SG	False	abs_torsion	0.06307977346674729	0.06258477827057171	0.06258477827058108
helix_10	0.005	32	150	SG	False	curvature	0.0038054846027032654	0.003932317592827484	0.003932317592753129
helix_10	0.005	32	150	SG	False	almost_curvature	0.039813236246595586	0.039801160301850366	0.039801160301100535
helix_10	0.005	32	150	SG	False	weighted_abs_torsion	0.06305888342345746	0.06258477827057174	0.06258477827058108
helix_10	0.005	32	150	SPEC	False	abs_torsion	0.24077958549009928	0.06258477827057171	0.06258477827058108
helix_10	0.005	32	150	SPEC	False	curvature	0.004175464955634132	0.003932317592827484	0.003932317592753129
helix_10	0.005	32	150	SPEC	False	almost_curvature	0.03990948261314285	0.039801160301850366	0.039801160301100535
helix_10	0.005	32	150	SPEC	False	weighted_abs_torsion	0.19131651233097322	0.06258477827057174	0.06258477827058108
helix_10	0.005	32	150	SG0SPEC	False	abs_torsion	0.06489613073364237	0.06258477827057171	0.06258477827058108
helix_10	0.005	32	150	SG0SPEC	False	curvature	0.003936572495513748	0.003932317592827484	0.003932317592753129
helix_10	0.005	32	150	SG0SPEC	False	almost_curvature	0.03980443755837869	0.039801160301850366	0.039801160301100535
helix_10	0.005	32	150	SG0SPEC	False	weighted_abs_torsion	0.06447091444814032	0.06258477827057174	0.06258477827058108
helix_10	0.005	32	150	TIK	False	abs_torsion	0.06257545737309116	0.06258477827057171	0.06258477827058108
helix_10	0.005	32	150	TIK	False	curvature	0.0039327812738934684	0.003932317592827484	0.003932317592753129
helix_10	0.005	32	150	TIK	False	almost_curvature	0.0398179261120475	0.039801160301850366	0.039801160301100535
helix_10	0.005	32	150	TIK	False	weighted_abs_torsion	0.06255781405947289	0.06258477827057174	0.06258477827058108
helix_10	0.005	32	150	FD	True	abs_torsion	0.06261885299559343	0.06258477827057171	0.06258477827058108
helix_10	0.005	32	150	FD	True	curvature	0.0036084233772432227	0.003932317592827484	0.003932317592753129
helix_10	0.005	32	150	FD	True	almost_curvature	0.036542432248082506	0.039801160301850366	0.039801160301100535
helix_10	0.005	32	150	FD	True	weighted_abs_torsion	0.06261589373471504	0.06258477827057174	0.06258477827058108
helix_10	0.005	32	150	SG	True	abs_torsion	0.06260512750188665	0.06258477827057171	0.06258477827058108
helix_10	0.005	32	150	SG	True	curvature	0.003609767622368584	0.003932317592827484	0.003932317592753129
helix_10	0.005	32	150	SG	True	almost_curvature	0.036582281397017594	0.039801160301850366	0.039801160301100535
helix_10	0.005	32	150	SG	True	weighted_abs_torsion	0.06260254834016417	0.06258477827057174	0.06258477827058108
helix_10	0.005	32	150	SPEC	True	abs_torsion	0.06261859258753581	0.06258477827057171	0.06258477827058108
helix_10	0.005	32	150	SPEC	True	curvature	0.0036083934978380565	0.003932317592827484	0.003932317592753129
helix_10	0.005	32	150	SPEC	True	almost_curvature	0.036542281910036306	0.039801160301850366	0.039801160301100535
helix_10	0.005	32	150	SPEC	True	weighted_abs_torsion	0.06261563015985326	0.06258477827057174	0.06258477827058108
helix_10	0.005	32	150	SG0SPEC	True	abs_torsion	0.06261791045197354	0.06258477827057171	0.06258477827058108
helix_10	0.005	32	150	SG0SPEC	True	curvature	0.0036158262049941427	0.003932317592827484	0.003932317592753129
helix_10	0.005	32	150	SG0SPEC	True	almost_curvature	0.036617046736463155	0.039801160301850366	0.039801160301100535
helix_10	0.005	32	150	SG0SPEC	True	weighted_abs_torsion	0.06261559209303177	0.06258477827057174	0.06258477827058108
helix_10	0.005	32	150	TIK	True	abs_torsion	0.06261860234950832	0.06258477827057171	0.06258477827058108
helix_10	0.005	32	150	TIK	True	curvature	0.0036137635652669334	0.003932317592827484	0.003932317592753129
helix_10	0.005	32	150	TIK	True	almost_curvature	0.03659576670593056	0.039801160301850366	0.039801160301100535
helix_10	0.005	32	150	TIK	True	weighted_abs_torsion	0.0626166788682911	0.06258477827057174	0.06258477827058108
helix_10	0.005	33	40	FD	False	abs_torsion	0.06243077258870428	0.06258477827057171	0.0625847846676906
helix_10	0.005	33	40	FD	False	curvature	0.003911453954838035	0.003932317592827484	0.003932266886811954
helix_10	0.005	33	40	FD	False	almost_curvature	0.03969699027340901	0.039801160301850366	0.03980064895727848
helix_10	0.005	33	40	FD	False	weighted_abs_torsion	0.06241262595798783	0.06258477827057174	0.06258478466769062
helix_10	0.005	33	40	SG	False	abs_torsion	0.0630932885015643	0.06258477827057171	0.0625847846676906
helix_10	0.005	33	40	SG	False	curvature	0.003804165185644321	0.003932317592827484	0.003932266886811954
helix_10	0.005	33	40	SG	False	almost_curvature	0.03978008881415462	0.039801160301850366	0.03980064895727848
helix_10	0.005	33	40	SG	False	weighted_abs_torsion	0.06308343318408215	0.06258477827057174	0.06258478466769062
helix_10	0.005	33	40	SPEC	False	abs_torsion	0.06259584294150947	0.06258477827057171	0.0625847846676906
helix_10	0.005	33	40	SPEC	False	curvature	0.003932162998907216	0.003932317592827484	0.003932266886811954
helix_10	0.005	33	40	SPEC	False	almost_curvature	0.03980120402211057	0.039801160301850366	0.03980064895727848
helix_10	0.005	33	40	SPEC	False	weighted_abs_torsion	0.06253070300300716	0.06258477827057174	0.06258478466769062
helix_10	0.005	33	40	SG0SPEC	False	abs_torsion	0.06259519363537697	0.06258477827057171	0.0625847846676906
helix_10	0.005	33	40	SG0SPEC	False	curvature	0.003929224447678158	0.003932317592827484	0.003932266886811954
helix_10	0.005	33	40	SG0SPEC	False	almost_curvature	0.03977195973131481	0.039801160301850366	0.03980064895727848
helix_10	0.005	33	40	SG0SPEC	False	weighted_abs_torsion	0.06255082763834191	0.06258477827057174	0.06258478466769062
helix_10	0.005	33	40	TIK	False	abs_torsion	0.0625934603357495	0.06258477827057171	0.0625847846676906
helix_10	0.005	33	40	TIK	False	curvature	0.0039315490939043985	0.003932317592827484	0.003932266886811954
helix_10	0.005	33	40	TIK	False	almost_curvature	0.03979665954501067	0.039801160301850366	0.03980064895727848
helix_10	0.005	33	40	TIK	False	weighted_abs_torsion	0.06257999717527003	0.06258477827057174	0.06258478466769062
helix_10	0.005	33	100	FD	False	abs_torsion	0.06320317196156737	0.06258477827057171	0.06258477827212794
helix_10	0.005	33	100	FD	False	curvature	0.0039258212397582015	0.003932317592827484	0.003932317580492277
helix_10	0.005	33	100	FD	False	almost_curvature	0.039720235737067476	0.039801160301850366	0.03980116017745604
helix_10	0.005	33	100	FD	False	weighted_abs_torsion	0.06229823942213656	0.06258477827057174	0.06258477827212794
helix_10	0.005	33	100	SG	False	abs_torsion	0.06310532837527492	0.06258477827057171	0.06258477827212794
helix_10	0.005	33	100	SG	False	curvature	0.0038048438651977143	0.003932317592827484	0.003932317580492277
helix_10	0.005	33	100	SG	False	almost_curvature	0.03978883137555375	0.039801160301850366	0.03980116017745604
helix_10	0.005	33	100	SG	False	weighted_abs_torsion	0.06305520052503548	0.06258477827057174	0.06258477827212794
helix_10	0.005	33	100	SPEC	False	abs_torsion	0.07465485671042234	0.06258477827057171	0.06258477827212794
helix_10	0.005	33	100	SPEC	False	curvature	0.003962114541873374	0.003932317592827484	0.003932317580492277
helix_10	0.005	33	100	SPEC	False	almost_curvature	0.03983251590505637	0.039801160301850366	0.03980116017745604
helix_10	0.005	33	100	SPEC	False	weighted_abs_torsion	0.07220644599644709	0.06258477827057174	0.06258477827212794
helix_10	0.005	33	100	SG0SPEC	False	abs_torsion	0.06260967674564279	0.06258477827057171	0.06258477827212794
helix_10	0.005	33	100	SG0SPEC	False	curvature	0.003931706682032938	0.003932317592827484	0.003932317580492277
helix_10	0.005	33	100	SG0SPEC	False	almost_curvature	0.039777969893291874	0.039801160301850366	0.03980116017745604
helix_10	0.005	33	100	SG0SPEC	False	weighted_abs_torsion	0.06238584193731293	0.06258477827057174	0.06258477827212794
helix_10	0.005	33	100	TIK	False	abs_torsion	0.06259902461962388	0.06258477827057171	0.06258477827212794
helix_10	0.005	33	100	TIK	False	curvature	0.003932184929354074	0.003932317592827484	0.003932317580492277
helix_10	0.005	33	100	TIK	False	almost_curvature	0.03979883156971134	0.039801160301850366	0.03980116017745604
helix_10	0.005	33	100	TIK	False	weighted_abs_torsion	0.06254899274515524	0.06258477827057174	0.06258477827212794
helix_10	0.005	33	150	FD	False	abs_torsion	0.07868394807217537	0.06258477827057171	0.06258477827058108
helix_10	0.005	33	150	FD	False	curvature	0.003959473277110868	0.003932317592827484	0.003932317592753129
helix_10	0.005	33	150	FD	False	almost_curvature	0.03973886240969207	0.039801160301850366	0.039801160301100535
helix_10	0.005	33	150	FD	False	weighted_abs_torsion	0.07487121254325044	0.06258477827057174	0.06258477827058108
helix_10	0.005	33	150	SG	False	abs_torsion	0.06310476075607989	0.06258477827057171	0.06258477827058108
helix_10	0.005	33	150	SG	False	curvature	0.0038049351500850062	0.003932317592827484	0.003932317592753129
helix_10	0.005	33	150	SG	False	almost_curvature	0.03979054883983925	0.039801160301850366	0.039801160301100535
helix_10	0.005	33	150	SG	False	weighted_abs_torsion	0.06305019355000994	0.06258477827057174	0.06258477827058108
helix_10	0.005	33	150	SPEC	False	abs_torsion	0.23814073246770595	0.06258477827057171	0.06258477827058108
helix_10	0.005	33	150	SPEC	False	curvature	0.004173406397817928	0.003932317592827484	0.003932317592753129
helix_10	0.005	33	150	SPEC	False	almost_curvature	0.03989548768763555	0.039801160301850366	0.039801160301100535
helix_10	0.005	33	150	SPEC	False	weighted_abs_torsion	0.18975793829094653	0.06258477827057174	0.06258477827058108
helix_10	0.005	33	150	SG0SPEC	False	abs_torsion	0.06473252644435931	0.06258477827057171	0.06258477827058108
helix_10	0.005	33	150	SG0SPEC	False	curvature	0.003936056689457155	0.003932317592827484	0.003932317592753129
helix_10	0.005	33	150	SG0SPEC	False	almost_curvature	0.039779703992931945	0.039801160301850366	0.039801160301100535
helix_10	0.005	33	150	SG0SPEC	False	weighted_abs_torsion	0.06411271066219318	0.06258477827057174	0.06258477827058108
helix_10	0.005	33	150	TIK	False	abs_torsion	0.0625991327275093	0.06258477827057171	0.06258477827058108
helix_10	0.005	33	150	TIK	False	curvature	0.003932197089300853	0.003932317592827484	0.003932317592753129
helix_10	0.005	33	150	TIK	False	almost_curvature	0.039798839854250215	0.039801160301850366	0.039801160301100535
helix_10	0.005	33	150	TIK	False	weighted_abs_torsion	0.06254841688585427	0.06258477827057174	0.06258477827058108
helix_10	0.005	33	150	FD	True	abs_torsion	0.06263057305266241	0.06258477827057171	0.06258477827058108
helix_10	0.005	33	150	FD	True	curvature	0.0036078700337635688	0.003932317592827484	0.003932317592753129
helix_10	0.005	33	150	FD	True	almost_curvature	0.03653027252976294	0.039801160301850366	0.039801160301100535
helix_10	0.005	33	150	FD	True	weighted_abs_torsion	0.06262214280116384	0.06258477827057174	0.06258477827058108
helix_10	0.005	33	150	SG	True	abs_torsion	0.06261681319421444	0.06258477827057171	0.06258477827058108
helix_10	0.005	33	150	SG	True	curvature	0.003609213315780161	0.003932317592827484	0.003932317592753129
helix_10	0.005	33	150	SG	True	almost_curvature	0.03657034525221928	0.039801160301850366	0.039801160301100535
helix_10	0.005	33	150	SG	True	weighted_abs_torsion	0.06260890542081582	0.06258477827057174	0.06258477827058108
helix_10	0.005	33	150	SPEC	True	abs_torsion	0.06263032178113304	0.06258477827057171	0.06258477827058108
helix_10	0.005	33	150	SPEC	True	curvature	0.0036078401712302285	0.003932317592827484	0.003932317592753129
helix_10	0.005	33	150	SPEC	True	almost_curvature	0.036530121286002755	0.039801160301850366	0.039801160301100535
helix_10	0.005	33	150	SPEC	True	weighted_abs_torsion	0.0626218792980369	0.06258477827057174	0.06258477827058108
helix_10	0.005	33	150	SG0SPEC	True	abs_torsion	0.06262868942885344	0.06258477827057171	0.06258477827058108
helix_10	0.005	33	150	SG0SPEC	True	curvature	0.0036152711022433854	0.003932317592827484	0.003932317592753129
helix_10	0.005	33	150	SG0SPEC	True	almost_curvature	0.03660528914423041	0.039801160301850366	0.039801160301100535
helix_10	0.005	33	150	SG0SPEC	True	weighted_abs_torsion	0.06262194515492461	0.06258477827057174	0.06258477827058108
helix_10	0.005	33	150	TIK	True	abs_torsion	0.06262834316125326	0.06258477827057171	0.06258477827058108
helix_10	0.005	33	150	TIK	True	curvature	0.0036132094033137336	0.003932317592827484	0.003932317592753129
helix_10	0.005	33	150	TIK	True	almost_curvature	0.03658471345102275	0.039801160301850366	0.039801160301100535
helix_10	0.005	33	150	TIK	True	weighted_abs_torsion	0.06262318758817456	0.06258477827057174	0.06258477827058108
helix_10	0.005	34	40	FD	False	abs_torsion	0.062418425116480464	0.06258477827057171	0.0625847846676906
helix_10	0.005	34	40	FD	False	curvature	0.003911539577972453	0.003932317592827484	0.003932266886811954
helix_10	0.005	34	40	FD	False	almost_curvature	0.039694426702633595	0.039801160301850366	0.03980064895727848
helix_10	0.005	34	40	FD	False	weighted_abs_torsion	0.06240433187053199	0.06258477827057174	0.06258478466769062
helix_10	0.005	34	40	SG	False	abs_torsion	0.06308280758101603	0.06258477827057171	0.0625847846676906
helix_10	0.005	34	40	SG	False	curvature	0.0038042738280787674	0.003932317592827484	0.003932266886811954
helix_10	0.005	34	40	SG	False	almost_curvature	0.039777660494579835	0.039801160301850366	0.03980064895727848
helix_10	0.005	34	40	SG	False	weighted_abs_torsion	0.06307521046600974	0.06258477827057174	0.06258478466769062
helix_10	0.005	34	40	SPEC	False	abs_torsion	0.0625820425855648	0.06258477827057171	0.0625847846676906
helix_10	0.005	34	40	SPEC	False	curvature	0.0039322423438598285	0.003932317592827484	0.003932266886811954
helix_10	0.005	34	40	SPEC	False	almost_curvature	0.03979847392602478	0.039801160301850366	0.03980064895727848
helix_10	0.005	34	40	SPEC	False	weighted_abs_torsion	0.06252058941822015	0.06258477827057174	0.06258478466769062
helix_10	0.005	34	40	SG0SPEC	False	abs_torsion	0.06258293890634349	0.06258477827057171	0.0625847846676906
helix_10	0.005	34	40	SG0SPEC	False	curvature	0.0039293117551356315	0.003932317592827484	0.003932266886811954
helix_10	0.005	34	40	SG0SPEC	False	almost_curvature	0.039769569302132525	0.039801160301850366	0.03980064895727848
helix_10	0.005	34	40	SG0SPEC	False	weighted_abs_torsion	0.06254025457177737	0.06258477827057174	0.06258478466769062
helix_10	0.005	34	40	TIK	False	abs_torsion	0.06258236504462655	0.06258477827057171	0.0625847846676906
helix_10	0.005	34	40	TIK	False	curvature	0.003931644903206084	0.003932317592827484	0.003932266886811954
helix_10	0.005	34	40	TIK	False	almost_curvature	0.03979454994952043	0.039801160301850366	0.03980064895727848
helix_10	0.005	34	40	TIK	False	weighted_abs_torsion	0.06257173843126766	0.06258477827057174	0.06258478466769062
helix_10	0.005	34	100	FD	False	abs_torsion	0.06364868627569195	0.06258477827057171	0.06258477827212794
helix_10	0.005	34	100	FD	False	curvature	0.003927126879606812	0.003932317592827484	0.003932317580492277
helix_10	0.005	34	100	FD	False	almost_curvature	0.03970643808123768	0.039801160301850366	0.03980116017745604
helix_10	0.005	34	100	FD	False	weighted_abs_torsion	0.06285249108491711	0.06258477827057174	0.06258477827212794
helix_10	0.005	34	100	SG	False	abs_torsion	0.06308516420475899	0.06258477827057171	0.06258477827212794
helix_10	0.005	34	100	SG	False	curvature	0.0038049773115926737	0.003932317592827484	0.003932317580492277
helix_10	0.005	34	100	SG	False	almost_curvature	0.03978068701766523	0.039801160301850366	0.03980116017745604
helix_10	0.005	34	100	SG	False	weighted_abs_torsion	0.06303538908259466	0.06258477827057174	0.06258477827212794
helix_10	0.005	34	100	SPEC	False	abs_torsion	0.07643616799167485	0.06258477827057171	0.06258477827212794
helix_10	0.005	34	100	SPEC	False	curvature	0.003964874281028077	0.003932317592827484	0.003932317580492277
helix_10	0.005	34	100	SPEC	False	almost_curvature	0.03981733590475174	0.039801160301850366	0.03980116017745604
helix_10	0.005	34	100	SPEC	False	weighted_abs_torsion	0.0740548019917968	0.06258477827057174	0.06258477827212794
helix_10	0.005	34	100	SG0SPEC	False	abs_torsion	0.0625854489290381	0.06258477827057171	0.06258477827212794
helix_10	0.005	34	100	SG0SPEC	False	curvature	0.003931931356622876	0.003932317592827484	0.003932317580492277
helix_10	0.005	34	100	SG0SPEC	False	almost_curvature	0.039773915718946194	0.039801160301850366	0.03980116017745604
helix_10	0.005	34	100	SG0SPEC	False	weighted_abs_torsion	0.06240162163733906	0.06258477827057174	0.06258477827212794
helix_10	0.005	34	100	TIK	False	abs_torsion	0.06257918623530669	0.06258477827057171	0.06258477827212794
helix_10	0.005	34	100	TIK	False	curvature	0.003932271821094644	0.003932317592827484	0.003932317580492277
helix_10	0.005	34	100	TIK	False	almost_curvature	0.03979434464171891	0.039801160301850366	0.03980116017745604
helix_10	0.005	34	100	TIK	False	weighted_abs_torsion	0.06253638695549366	0.06258477827057174	0.06258477827212794
helix_10	0.005	34	150	FD	False	abs_torsion	0.08052173927490293	0.06258477827057171	0.06258477827058108
helix_10	0.005	34	150	FD	False	curvature	0.003963659466870587	0.003932317592827484	0.003932317592753129
helix_10	0.005	34	150	FD	False	almost_curvature	0.03972654336508505	0.039801160301850366	0.039801160301100535
helix_10	0.005	34	150	FD	False	weighted_abs_torsion	0.07609258181369817	0.06258477827057174	0.06258477827058108
helix_10	0.005	34	150	SG	False	abs_torsion	0.0630848141327862	0.06258477827057171	0.06258477827058108
helix_10	0.005	34	150	SG	False	curvature	0.00380510486836036	0.003932317592827484	0.003932317592753129
helix_10	0.005	34	150	SG	False	almost_curvature	0.03978145217878459	0.039801160301850366	0.039801160301100535
helix_10	0.005	34	150	SG	False	weighted_abs_torsion	0.06302419062013027	0.06258477827057174	0.06258477827058108
helix_10	0.005	34	150	SPEC	False	abs_torsion	0.24623739224464924	0.06258477827057171	0.06258477827058108
helix_10	0.005	34	150	SPEC	False	curvature	0.004191473943231351	0.003932317592827484	0.003932317592753129
helix_10	0.005	34	150	SPEC	False	almost_curvature	0.03988628387558154	0.039801160301850366	0.039801160301100535
helix_10	0.005	34	150	SPEC	False	weighted_abs_torsion	0.19273401045424457	0.06258477827057174	0.06258477827058108
helix_10	0.005	34	150	SG0SPEC	False	abs_torsion	0.06486663585667658	0.06258477827057171	0.06258477827058108
helix_10	0.005	34	150	SG0SPEC	False	curvature	0.003936991243123501	0.003932317592827484	0.003932317592753129
helix_10	0.005	34	150	SG0SPEC	False	almost_curvature	0.03977916705713833	0.039801160301850366	0.039801160301100535
helix_10	0.005	34	150	SG0SPEC	False	weighted_abs_torsion	0.0645209642084947	0.06258477827057174	0.06258477827058108
helix_10	0.005	34	150	TIK	False	abs_torsion	0.06257907634021465	0.06258477827057171	0.06258477827058108
helix_10	0.005	34	150	TIK	False	curvature	0.0039322827787873675	0.003932317592827484	0.003932317592753129
helix_10	0.005	34	150	TIK	False	almost_curvature	0.03979428675886459	0.039801160301850366	0.039801160301100535
helix_10	0.005	34	150	TIK	False	weighted_abs_torsion	0.06253565781482778	0.06258477827057174	0.06258477827058108
helix_10	0.005	34	150	FD	True	abs_torsion	0.06262213032362192	0.06258477827057171	0.06258477827058108
helix_10	0.005	34	150	FD	True	curvature	0.003607994365284555	0.003932317592827484	0.003932317592753129
helix_10	0.005	34	150	FD	True	almost_curvature	0.03652851014601637	0.039801160301850366	0.039801160301100535
helix_10	0.005	34	150	FD	True	weighted_abs_torsion	0.06261500748900303	0.06258477827057174	0.06258477827058108
helix_10	0.005	34	150	SG	True	abs_torsion	0.06260856669865862	0.06258477827057171	0.06258477827058108
helix_10	0.005	34	150	SG	True	curvature	0.0036093366445058735	0.003932317592827484	0.003932317592753129
helix_10	0.005	34	150	SG	True	almost_curvature	0.03656871472124096	0.039801160301850366	0.039801160301100535
helix_10	0.005	34	150	SG	True	weighted_abs_torsion	0.06260192215980458	0.06258477827057174	0.06258477827058108
helix_10	0.005	34	150	SPEC	True	abs_torsion	0.0626218686082611	0.06258477827057171	0.06258477827058108
helix_10	0.005	34	150	SPEC	True	curvature	0.0036079645173382863	0.003932317592827484	0.003932317592753129
helix_10	0.005	34	150	SPEC	True	almost_curvature	0.03652835811785633	0.039801160301850366	0.039801160301100535
helix_10	0.005	34	150	SPEC	True	weighted_abs_torsion	0.06261473437228599	0.06258477827057174	0.06258477827058108
helix_10	0.005	34	150	SG0SPEC	True	abs_torsion	0.06262126183756178	0.06258477827057171	0.06258477827058108
helix_10	0.005	34	150	SG0SPEC	True	curvature	0.0036153946558239963	0.003932317592827484	0.003932317592753129
helix_10	0.005	34	150	SG0SPEC	True	almost_curvature	0.03660375873000267	0.039801160301850366	0.039801160301100535
helix_10	0.005	34	150	SG0SPEC	True	weighted_abs_torsion	0.0626156698429908	0.06258477827057174	0.06258477827058108
helix_10	0.005	34	150	TIK	True	abs_torsion	0.06262177801575451	0.06258477827057171	0.06258477827058108
helix_10	0.005	34	150	TIK	True	curvature	0.00361333358419596	0.003932317592827484	0.003932317592753129
helix_10	0.005	34	150	TIK	True	almost_curvature	0.036583441012117905	0.039801160301850366	0.039801160301100535
helix_10	0.005	34	150	TIK	True	weighted_abs_torsion	0.06261751707965821	0.06258477827057174	0.06258477827058108
helix_10	0.005	35	40	FD	False	abs_torsion	0.06241432028906623	0.06258477827057171	0.0625847846676906
helix_10	0.005	35	40	FD	False	curvature	0.003911943543220288	0.003932317592827484	0.003932266886811954
helix_10	0.005	35	40	FD	False	almost_curvature	0.03970385777441047	0.039801160301850366	0.03980064895727848
helix_10	0.005	35	40	FD	False	weighted_abs_torsion	0.062402890351177735	0.06258477827057174	0.06258478466769062
helix_10	0.005	35	40	SG	False	abs_torsion	0.06307880220063415	0.06258477827057171	0.0625847846676906
helix_10	0.005	35	40	SG	False	curvature	0.0038046662218075645	0.003932317592827484	0.003932266886811954
helix_10	0.005	35	40	SG	False	almost_curvature	0.039787115747697555	0.039801160301850366	0.03980064895727848
helix_10	0.005	35	40	SG	False	weighted_abs_torsion	0.06307306921962215	0.06258477827057174	0.06258478466769062
helix_10	0.005	35	40	SPEC	False	abs_torsion	0.06257759739657574	0.06258477827057171	0.0625847846676906
helix_10	0.005	35	40	SPEC	False	curvature	0.003932645252462271	0.003932317592827484	0.003932266886811954
helix_10	0.005	35	40	SPEC	False	almost_curvature	0.03980799431102426	0.039801160301850366	0.03980064895727848
helix_10	0.005	35	40	SPEC	False	weighted_abs_torsion	0.06252163062405353	0.06258477827057174	0.06258478466769062
helix_10	0.005	35	40	SG0SPEC	False	abs_torsion	0.06257829957082446	0.06258477827057171	0.0625847846676906
helix_10	0.005	35	40	SG0SPEC	False	curvature	0.003929718818487665	0.003932317592827484	0.003932266886811954
helix_10	0.005	35	40	SG0SPEC	False	almost_curvature	0.03977895893775954	0.039801160301850366	0.03980064895727848
helix_10	0.005	35	40	SG0SPEC	False	weighted_abs_torsion	0.06254087991885651	0.06258477827057174	0.06258478466769062
helix_10	0.005	35	40	TIK	False	abs_torsion	0.06257756753824868	0.06258477827057171	0.0625847846676906
helix_10	0.005	35	40	TIK	False	curvature	0.003932065220410001	0.003932317592827484	0.003932266886811954
helix_10	0.005	35	40	TIK	False	almost_curvature	0.039803950002849704	0.039801160301850366	0.03980064895727848
helix_10	0.005	35	40	TIK	False	weighted_abs_torsion	0.06256920873417345	0.06258477827057174	0.06258478466769062
helix_10	0.005	35	100	FD	False	abs_torsion	0.06331523521529164	0.06258477827057171	0.06258477827212794
helix_10	0.005	35	100	FD	False	curvature	0.003925498836298325	0.003932317592827484	0.003932317580492277
helix_10	0.005	35	100	FD	False	almost_curvature	0.039720111041045766	0.039801160301850366	0.03980116017745604
helix_10	0.005	35	100	FD	False	weighted_abs_torsion	0.06263042558534546	0.06258477827057174	0.06258477827212794
helix_10	0.005	35	100	SG	False	abs_torsion	0.0630817259543624	0.06258477827057171	0.06258477827212794
helix_10	0.005	35	100	SG	False	curvature	0.0038052986678770505	0.003932317592827484	0.003932317580492277
helix_10	0.005	35	100	SG	False	almost_curvature	0.03979129457059543	0.039801160301850366	0.03980116017745604
helix_10	0.005	35	100	SG	False	weighted_abs_torsion	0.06305098540141664	0.06258477827057174	0.06258477827212794
helix_10	0.005	35	100	SPEC	False	abs_torsion	0.07409981741080801	0.06258477827057171	0.06258477827212794
helix_10	0.005	35	100	SPEC	False	curvature	0.00396101892227043	0.003932317592827484	0.003932317580492277
helix_10	0.005	35	100	SPEC	False	almost_curvature	0.03983182655217503	0.039801160301850366	0.03980116017745604
helix_10	0.005	35	100	SPEC	False	weighted_abs_torsion	0.07235434795976706	0.06258477827057174	0.06258477827212794
helix_10	0.005	35	100	SG0SPEC	False	abs_torsion	0.06258742638346035	0.06258477827057171	0.06258477827212794
helix_10	0.005	35	100	SG0SPEC	False	curvature	0.003932176004081549	0.003932317592827484	0.003932317580492277
helix_10	0.005	35	100	SG0SPEC	False	almost_curvature	0.039782382727211456	0.039801160301850366	0.03980116017745604
helix_10	0.005	35	100	SG0SPEC	False	weighted_abs_torsion	0.06246546530403841	0.06258477827057174	0.06258477827212794
helix_10	0.005	35	100	TIK	False	abs_torsion	0.06257718877349311	0.06258477827057171	0.06258477827212794
helix_10	0.005	35	100	TIK	False	curvature	0.0039326181135754	0.003932317592827484	0.003932317580492277
helix_10	0.005	35	100	TIK	False	almost_curvature	0.039803729440593405	0.039801160301850366	0.03980116017745604
helix_10	0.005	35	100	TIK	False	weighted_abs_torsion	0.06254754288308552	0.06258477827057174	0.06258477827212794
helix_10	0.005	35	150	FD	False	abs_torsion	0.07794726353926539	0.06258477827057171	0.06258477827058108
helix_10	0.005	35	150	FD	False	curvature	0.003958860089309091	0.003932317592827484	0.003932317592753129
helix_10	0.005	35	150	FD	False	almost_curvature	0.03973723790822768	0.039801160301850366	0.039801160301100535
helix_10	0.005	35	150	FD	False	weighted_abs_torsion	0.07527482109633322	0.06258477827057174	0.06258477827058108
helix_10	0.005	35	150	SG	False	abs_torsion	0.0630809485476968	0.06258477827057171	0.06258477827058108
helix_10	0.005	35	150	SG	False	curvature	0.003805426177091291	0.003932317592827484	0.003932317592753129
helix_10	0.005	35	150	SG	False	almost_curvature	0.03979330187501944	0.039801160301850366	0.039801160301100535
helix_10	0.005	35	150	SG	False	weighted_abs_torsion	0.06304366849270335	0.06258477827057174	0.06258477827058108
helix_10	0.005	35	150	SPEC	False	abs_torsion	0.23807663867801743	0.06258477827057171	0.06258477827058108
helix_10	0.005	35	150	SPEC	False	curvature	0.004172558187164644	0.003932317592827484	0.003932317592753129
helix_10	0.005	35	150	SPEC	False	almost_curvature	0.0398951271884078	0.039801160301850366	0.039801160301100535
helix_10	0.005	35	150	SPEC	False	weighted_abs_torsion	0.18894427663955732	0.06258477827057174	0.06258477827058108
helix_10	0.005	35	150	SG0SPEC	False	abs_torsion	0.06509526514070037	0.06258477827057171	0.06258477827058108
helix_10	0.005	35	150	SG0SPEC	False	curvature	0.0039371627717443725	0.003932317592827484	0.003932317592753129
helix_10	0.005	35	150	SG0SPEC	False	almost_curvature	0.03978821648217743	0.039801160301850366	0.039801160301100535
helix_10	0.005	35	150	SG0SPEC	False	weighted_abs_torsion	0.06462226940064082	0.06258477827057174	0.06258477827058108
helix_10	0.005	35	150	TIK	False	abs_torsion	0.06257676658394819	0.06258477827057171	0.06258477827058108
helix_10	0.005	35	150	TIK	False	curvature	0.003932626745641265	0.003932317592827484	0.003932317592753129
helix_10	0.005	35	150	TIK	False	almost_curvature	0.03980370390762788	0.039801160301850366	0.039801160301100535
helix_10	0.005	35	150	TIK	False	weighted_abs_torsion	0.06254671819332792	0.06258477827057174	0.06258477827058108
helix_10	0.005	35	150	FD	True	abs_torsion	0.06261996541599288	0.06258477827057171	0.06258477827058108
helix_10	0.005	35	150	FD	True	curvature	0.003608335715550748	0.003932317592827484	0.003932317592753129
helix_10	0.005	35	150	FD	True	almost_curvature	0.036535752653279095	0.039801160301850366	0.039801160301100535
helix_10	0.005	35	150	FD	True	weighted_abs_torsion	0.06261479701945045	0.06258477827057174	0.06258477827058108
helix_10	0.005	35	150	SG	True	abs_torsion	0.06260637359687576	0.06258477827057171	0.06258477827058108
helix_10	0.005	35	150	SG	True	curvature	0.003609680149891892	0.003932317592827484	0.003932317592753129
helix_10	0.005	35	150	SG	True	almost_curvature	0.0365759329260597	0.039801160301850366	0.039801160301100535
helix_10	0.005	35	150	SG	True	weighted_abs_torsion	0.06260152655700461	0.06258477827057174	0.06258477827058108
helix_10	0.005	35	150	SPEC	True	abs_torsion	0.06261970545040478	0.06258477827057171	0.06258477827058108
helix_10	0.005	35	150	SPEC	True	curvature	0.0036083058271887364	0.003932317592827484	0.003932317592753129
helix_10	0.005	35	150	SPEC	True	almost_curvature	0.036535600755659405	0.039801160301850366	0.039801160301100535
helix_10	0.005	35	150	SPEC	True	weighted_abs_torsion	0.06261452982042306	0.06258477827057174	0.06258477827058108
helix_10	0.005	35	150	SG0SPEC	True	abs_torsion	0.06261892743067522	0.06258477827057171	0.06258477827058108
helix_10	0.005	35	150	SG0SPEC	True	curvature	0.003615742785699904	0.003932317592827484	0.003932317592753129
helix_10	0.005	35	150	SG0SPEC	True	almost_curvature	0.036610960593037346	0.039801160301850366	0.039801160301100535
helix_10	0.005	35	150	SG0SPEC	True	weighted_abs_torsion	0.0626147499547301	0.06258477827057174	0.06258477827058108
helix_10	0.005	35	150	TIK	True	abs_torsion	0.0626191542718029	0.06258477827057171	0.06258477827058108
helix_10	0.005	35	150	TIK	True	curvature	0.0036136915586255022	0.003932317592827484	0.003932317592753129
helix_10	0.005	35	150	TIK	True	almost_curvature	0.036590613950330184	0.039801160301850366	0.039801160301100535
helix_10	0.005	35	150	TIK	True	weighted_abs_torsion	0.06261585775753692	0.06258477827057174	0.06258477827058108
helix_10	0.005	36	40	FD	False	abs_torsion	0.06242630325439687	0.06258477827057171	0.0625847846676906
helix_10	0.005	36	40	FD	False	curvature	0.003912255580267079	0.003932317592827484	0.003932266886811954
helix_10	0.005	36	40	FD	False	almost_curvature	0.039704158281798005	0.039801160301850366	0.03980064895727848
helix_10	0.005	36	40	FD	False	weighted_abs_torsion	0.062403196449982094	0.06258477827057174	0.06258478466769062
helix_10	0.005	36	40	SG	False	abs_torsion	0.06308916262776287	0.06258477827057171	0.0625847846676906
helix_10	0.005	36	40	SG	False	curvature	0.0038049478909012295	0.003932317592827484	0.003932266886811954
helix_10	0.005	36	40	SG	False	almost_curvature	0.03978723891396932	0.039801160301850366	0.03980064895727848
helix_10	0.005	36	40	SG	False	weighted_abs_torsion	0.06307614755926269	0.06258477827057174	0.06258478466769062
helix_10	0.005	36	40	SPEC	False	abs_torsion	0.06259090409003984	0.06258477827057171	0.0625847846676906
helix_10	0.005	36	40	SPEC	False	curvature	0.0039329660788018665	0.003932317592827484	0.003932266886811954
helix_10	0.005	36	40	SPEC	False	almost_curvature	0.039808355366735985	0.039801160301850366	0.03980064895727848
helix_10	0.005	36	40	SPEC	False	weighted_abs_torsion	0.06252038850779883	0.06258477827057174	0.06258478466769062
helix_10	0.005	36	40	SG0SPEC	False	abs_torsion	0.06259026332925498	0.06258477827057171	0.0625847846676906
helix_10	0.005	36	40	SG0SPEC	False	curvature	0.00393003074206811	0.003932317592827484	0.003932266886811954
helix_10	0.005	36	40	SG0SPEC	False	almost_curvature	0.039778978801227924	0.039801160301850366	0.03980064895727848
helix_10	0.005	36	40	SG0SPEC	False	weighted_abs_torsion	0.06254094763891133	0.06258477827057174	0.06258478466769062
helix_10	0.005	36	40	TIK	False	abs_torsion	0.06258858911297113	0.06258477827057171	0.0625847846676906
helix_10	0.005	36	40	TIK	False	curvature	0.003932363537930384	0.003932317592827484	0.003932266886811954
helix_10	0.005	36	40	TIK	False	almost_curvature	0.03980358766964007	0.039801160301850366	0.03980064895727848
helix_10	0.005	36	40	TIK	False	weighted_abs_torsion	0.0625707819200965	0.06258477827057174	0.06258478466769062
helix_10	0.005	36	100	FD	False	abs_torsion	0.06341985135546464	0.06258477827057171	0.06258477827212794
helix_10	0.005	36	100	FD	False	curvature	0.003925272808385274	0.003932317592827484	0.003932317580492277
helix_10	0.005	36	100	FD	False	almost_curvature	0.03972912892706311	0.039801160301850366	0.03980116017745604
helix_10	0.005	36	100	FD	False	weighted_abs_torsion	0.06264875952099021	0.06258477827057174	0.06258477827212794
helix_10	0.005	36	100	SG	False	abs_torsion	0.06310703524317582	0.06258477827057171	0.06258477827212794
helix_10	0.005	36	100	SG	False	curvature	0.003805560486753813	0.003932317592827484	0.003932317580492277
helix_10	0.005	36	100	SG	False	almost_curvature	0.03979669971201248	0.039801160301850366	0.03980116017745604
helix_10	0.005	36	100	SG	False	weighted_abs_torsion	0.06305872385926899	0.06258477827057174	0.06258477827212794
helix_10	0.005	36	100	SPEC	False	abs_torsion	0.0732560287567174	0.06258477827057171	0.06258477827212794
helix_10	0.005	36	100	SPEC	False	curvature	0.003960044023078779	0.003932317592827484	0.003932317580492277
helix_10	0.005	36	100	SPEC	False	almost_curvature	0.03984148377457774	0.039801160301850366	0.03980116017745604
helix_10	0.005	36	100	SPEC	False	weighted_abs_torsion	0.07139279536560907	0.06258477827057174	0.06258477827212794
helix_10	0.005	36	100	SG0SPEC	False	abs_torsion	0.06260118674350659	0.06258477827057171	0.06258477827212794
helix_10	0.005	36	100	SG0SPEC	False	curvature	0.003932256978972751	0.003932317592827484	0.003932317580492277
helix_10	0.005	36	100	SG0SPEC	False	almost_curvature	0.03978570890004697	0.039801160301850366	0.03980116017745604
helix_10	0.005	36	100	SG0SPEC	False	weighted_abs_torsion	0.062441203575176914	0.06258477827057174	0.06258477827212794
helix_10	0.005	36	100	TIK	False	abs_torsion	0.06259572957717849	0.06258477827057171	0.06258477827212794
helix_10	0.005	36	100	TIK	False	curvature	0.0039329248865440135	0.003932317592827484	0.003932317580492277
helix_10	0.005	36	100	TIK	False	almost_curvature	0.0398063550371469	0.039801160301850366	0.03980116017745604
helix_10	0.005	36	100	TIK	False	weighted_abs_torsion	0.06254330979236708	0.06258477827057174	0.06258477827212794
helix_10	0.005	36	150	FD	False	abs_torsion	0.07664116669541482	0.06258477827057171	0.06258477827058108
helix_10	0.005	36	150	FD	False	curvature	0.003955170964087989	0.003932317592827484	0.003932317592753129
helix_10	0.005	36	150	FD	False	almost_curvature	0.03974644318283412	0.039801160301850366	0.039801160301100535
helix_10	0.005	36	150	FD	False	weighted_abs_torsion	0.07335769300855487	0.06258477827057174	0.06258477827058108
helix_10	0.005	36	150	SG	False	abs_torsion	0.06310162950186453	0.06258477827057171	0.06258477827058108
helix_10	0.005	36	150	SG	False	curvature	0.0038056555511520197	0.003932317592827484	0.003932317592753129
helix_10	0.005	36	150	SG	False	almost_curvature	0.03979811578986254	0.039801160301850366	0.039801160301100535
helix_10	0.005	36	150	SG	False	weighted_abs_torsion	0.06305176867094894	0.06258477827057174	0.06258477827058108
helix_10	0.005	36	150	SPEC	False	abs_torsion	0.2312546496019044	0.06258477827057171	0.06258477827058108
helix_10	0.005	36	150	SPEC	False	curvature	0.004155544494559995	0.003932317592827484	0.003932317592753129
helix_10	0.005	36	150	SPEC	False	almost_curvature	0.039899775701049314	0.039801160301850366	0.039801160301100535
helix_10	0.005	36	150	SPEC	False	weighted_abs_torsion	0.183797480775039	0.06258477827057174	0.06258477827058108
helix_10	0.005	36	150	SG0SPEC	False	abs_torsion	0.06448659228190519	0.06258477827057171	0.06258477827058108
helix_10	0.005	36	150	SG0SPEC	False	curvature	0.003936534731903762	0.003932317592827484	0.003932317592753129
helix_10	0.005	36	150	SG0SPEC	False	almost_curvature	0.039789333784069854	0.039801160301850366	0.039801160301100535
helix_10	0.005	36	150	SG0SPEC	False	weighted_abs_torsion	0.06423611461397297	0.06258477827057174	0.06258477827058108
helix_10	0.005	36	150	TIK	False	abs_torsion	0.06259598063963215	0.06258477827057171	0.06258477827058108
helix_10	0.005	36	150	TIK	False	curvature	0.003932934698239824	0.003932317592827484	0.003932317592753129
helix_10	0.005	36	150	TIK	False	almost_curvature	0.039806371517399894	0.039801160301850366	0.039801160301100535
helix_10	0.005	36	150	TIK	False	weighted_abs_torsion	0.06254306143421966	0.06258477827057174	0.06258477827058108
helix_10	0.005	36	150	FD	True	abs_torsion	0.06262814770523828	0.06258477827057171	0.06258477827058108
helix_10	0.005	36	150	FD	True	curvature	0.0036086010442447796	0.003932317592827484	0.003932317592753129
helix_10	0.005	36	150	FD	True	almost_curvature	0.03653647426761151	0.039801160301850366	0.039801160301100535
helix_10	0.005	36	150	FD	True	weighted_abs_torsion	0.0626185871538556	0.06258477827057174	0.06258477827058108
helix_10	0.005	36	150	SG	True	abs_torsion	0.06261439522567017	0.06258477827057171	0.06258477827058108
helix_10	0.005	36	150	SG	True	curvature	0.003609945553898669	0.003932317592827484	0.003932317592753129
helix_10	0.005	36	150	SG	True	almost_curvature	0.03657651046145608	0.039801160301850366	0.039801160301100535
helix_10	0.005	36	150	SG	True	weighted_abs_torsion	0.06260526967499638	0.06258477827057174	0.06258477827058108
helix_10	0.005	36	150	SPEC	True	abs_torsion	0.0626278973428923	0.06258477827057171	0.06258477827058108
helix_10	0.005	36	150	SPEC	True	curvature	0.0036085711584804697	0.003932317592827484	0.003932317592753129
helix_10	0.005	36	150	SPEC	True	almost_curvature	0.03653632318425152	0.039801160301850366	0.039801160301100535
helix_10	0.005	36	150	SPEC	True	weighted_abs_torsion	0.06261832544134345	0.06258477827057174	0.06258477827058108
helix_10	0.005	36	150	SG0SPEC	True	abs_torsion	0.06262621912284891	0.06258477827057171	0.06258477827058108
helix_10	0.005	36	150	SG0SPEC	True	curvature	0.0036160055907757944	0.003932317592827484	0.003932317592753129
helix_10	0.005	36	150	SG0SPEC	True	almost_curvature	0.03661142817319563	0.039801160301850366	0.039801160301100535
helix_10	0.005	36	150	SG0SPEC	True	weighted_abs_torsion	0.0626182760964209	0.06258477827057174	0.06258477827058108
helix_10	0.005	36	150	TIK	True	abs_torsion	0.06262571601044867	0.06258477827057171	0.06258477827058108
helix_10	0.005	36	150	TIK	True	curvature	0.003613947029582472	0.003932317592827484	0.003932317592753129
helix_10	0.005	36	150	TIK	True	almost_curvature	0.03659075322108114	0.039801160301850366	0.039801160301100535
helix_10	0.005	36	150	TIK	True	weighted_abs_torsion	0.06261941574319754	0.06258477827057174	0.06258477827058108
helix_10	0.005	37	40	FD	False	abs_torsion	0.06241071045832024	0.06258477827057171	0.0625847846676906
helix_10	0.005	37	40	FD	False	curvature	0.003911591335297719	0.003932317592827484	0.003932266886811954
helix_10	0.005	37	40	FD	False	almost_curvature	0.03969914593590199	0.039801160301850366	0.03980064895727848
helix_10	0.005	37	40	FD	False	weighted_abs_torsion	0.06239493915371174	0.06258477827057174	0.06258478466769062
helix_10	0.005	37	40	SG	False	abs_torsion	0.06307628823359047	0.06258477827057171	0.0625847846676906
helix_10	0.005	37	40	SG	False	curvature	0.0038043343885938866	0.003932317592827484	0.003932266886811954
helix_10	0.005	37	40	SG	False	almost_curvature	0.039782268677855795	0.039801160301850366	0.03980064895727848
helix_10	0.005	37	40	SG	False	weighted_abs_torsion	0.06306874785636707	0.06258477827057174	0.06258478466769062
helix_10	0.005	37	40	SPEC	False	abs_torsion	0.06257333044407577	0.06258477827057171	0.0625847846676906
helix_10	0.005	37	40	SPEC	False	curvature	0.0039322896905550995	0.003932317592827484	0.003932266886811954
helix_10	0.005	37	40	SPEC	False	almost_curvature	0.039803220789375864	0.039801160301850366	0.03980064895727848
helix_10	0.005	37	40	SPEC	False	weighted_abs_torsion	0.06251287995290163	0.06258477827057174	0.06258478466769062
helix_10	0.005	37	40	SG0SPEC	False	abs_torsion	0.06257516233963349	0.06258477827057171	0.0625847846676906
helix_10	0.005	37	40	SG0SPEC	False	curvature	0.003929370059325978	0.003932317592827484	0.003932266886811954
helix_10	0.005	37	40	SG0SPEC	False	almost_curvature	0.039774028534432446	0.039801160301850366	0.03980064895727848
helix_10	0.005	37	40	SG0SPEC	False	weighted_abs_torsion	0.06253553531389666	0.06258477827057174	0.06258478466769062
helix_10	0.005	37	40	TIK	False	abs_torsion	0.0625754071594979	0.06258477827057171	0.0625847846676906
helix_10	0.005	37	40	TIK	False	curvature	0.003931721210425057	0.003932317592827484	0.003932266886811954
helix_10	0.005	37	40	TIK	False	almost_curvature	0.0397986918760319	0.039801160301850366	0.03980064895727848
helix_10	0.005	37	40	TIK	False	weighted_abs_torsion	0.0625648079761893	0.06258477827057174	0.06258478466769062
helix_10	0.005	37	100	FD	False	abs_torsion	0.06339209537240509	0.06258477827057171	0.06258477827212794
helix_10	0.005	37	100	FD	False	curvature	0.003925210940549492	0.003932317592827484	0.003932317580492277
helix_10	0.005	37	100	FD	False	almost_curvature	0.039710265642856686	0.039801160301850366	0.03980116017745604
helix_10	0.005	37	100	FD	False	weighted_abs_torsion	0.06266837778684746	0.06258477827057174	0.06258477827212794
helix_10	0.005	37	100	SG	False	abs_torsion	0.06306545812516254	0.06258477827057171	0.06258477827212794
helix_10	0.005	37	100	SG	False	curvature	0.0038048792575542207	0.003932317592827484	0.003932317580492277
helix_10	0.005	37	100	SG	False	almost_curvature	0.039786053602355945	0.039801160301850366	0.03980116017745604
helix_10	0.005	37	100	SG	False	weighted_abs_torsion	0.06301880334939744	0.06258477827057174	0.06258477827212794
helix_10	0.005	37	100	SPEC	False	abs_torsion	0.07426309786374002	0.06258477827057171	0.06258477827212794
helix_10	0.005	37	100	SPEC	False	curvature	0.003961156299751225	0.003932317592827484	0.003932317580492277
helix_10	0.005	37	100	SPEC	False	almost_curvature	0.03982058608620384	0.039801160301850366	0.03980116017745604
helix_10	0.005	37	100	SPEC	False	weighted_abs_torsion	0.07243987420741643	0.06258477827057174	0.06258477827212794
helix_10	0.005	37	100	SG0SPEC	False	abs_torsion	0.0625629286877964	0.06258477827057171	0.06258477827212794
helix_10	0.005	37	100	SG0SPEC	False	curvature	0.003931562406080181	0.003932317592827484	0.003932317580492277
helix_10	0.005	37	100	SG0SPEC	False	almost_curvature	0.03977984234794569	0.039801160301850366	0.03980116017745604
helix_10	0.005	37	100	SG0SPEC	False	weighted_abs_torsion	0.06238081040019192	0.06258477827057174	0.06258477827212794
helix_10	0.005	37	100	TIK	False	abs_torsion	0.06256850493990135	0.06258477827057171	0.06258477827212794
helix_10	0.005	37	100	TIK	False	curvature	0.003932209552670309	0.003932317592827484	0.003932317580492277
helix_10	0.005	37	100	TIK	False	almost_curvature	0.0398007492239427	0.039801160301850366	0.03980116017745604
helix_10	0.005	37	100	TIK	False	weighted_abs_torsion	0.06252167817572905	0.06258477827057174	0.06258477827212794
helix_10	0.005	37	150	FD	False	abs_torsion	0.07790942293877819	0.06258477827057171	0.06258477827058108
helix_10	0.005	37	150	FD	False	curvature	0.00395860669457167	0.003932317592827484	0.003932317592753129
helix_10	0.005	37	150	FD	False	almost_curvature	0.0397313164477804	0.039801160301850366	0.039801160301100535
helix_10	0.005	37	150	FD	False	weighted_abs_torsion	0.07383193197215834	0.06258477827057174	0.06258477827058108
helix_10	0.005	37	150	SG	False	abs_torsion	0.0630662637245115	0.06258477827057171	0.06258477827058108
helix_10	0.005	37	150	SG	False	curvature	0.0038049825560696657	0.003932317592827484	0.003932317592753129
helix_10	0.005	37	150	SG	False	almost_curvature	0.03978554523583787	0.039801160301850366	0.039801160301100535
helix_10	0.005	37	150	SG	False	weighted_abs_torsion	0.06301134944053141	0.06258477827057174	0.06258477827058108
helix_10	0.005	37	150	SPEC	False	abs_torsion	0.254155068350714	0.06258477827057171	0.06258477827058108
helix_10	0.005	37	150	SPEC	False	curvature	0.004176542024874934	0.003932317592827484	0.003932317592753129
helix_10	0.005	37	150	SPEC	False	almost_curvature	0.03988751820926514	0.039801160301850366	0.039801160301100535
helix_10	0.005	37	150	SPEC	False	weighted_abs_torsion	0.18757500966837115	0.06258477827057174	0.06258477827058108
helix_10	0.005	37	150	SG0SPEC	False	abs_torsion	0.06470167859759013	0.06258477827057171	0.06258477827058108
helix_10	0.005	37	150	SG0SPEC	False	curvature	0.003936082221202501	0.003932317592827484	0.003932317592753129
helix_10	0.005	37	150	SG0SPEC	False	almost_curvature	0.03978254272888434	0.039801160301850366	0.039801160301100535
helix_10	0.005	37	150	SG0SPEC	False	weighted_abs_torsion	0.06402143779395976	0.06258477827057174	0.06258477827058108
helix_10	0.005	37	150	TIK	False	abs_torsion	0.06256848695549388	0.06258477827057171	0.06258477827058108
helix_10	0.005	37	150	TIK	False	curvature	0.0039322188962959016	0.003932317592827484	0.003932317592753129
helix_10	0.005	37	150	TIK	False	almost_curvature	0.03980073064745188	0.039801160301850366	0.039801160301100535
helix_10	0.005	37	150	TIK	False	weighted_abs_torsion	0.06252108386368488	0.06258477827057174	0.06258477827058108
helix_10	0.005	37	150	FD	True	abs_torsion	0.06261763775052608	0.06258477827057171	0.06258477827058108
helix_10	0.005	37	150	FD	True	curvature	0.0036080118404522316	0.003932317592827484	0.003932317592753129
helix_10	0.005	37	150	FD	True	almost_curvature	0.03653286940996168	0.039801160301850366	0.039801160301100535
helix_10	0.005	37	150	FD	True	weighted_abs_torsion	0.0626102718973451	0.06258477827057174	0.06258477827058108
helix_10	0.005	37	150	SG	True	abs_torsion	0.0626039798339198	0.06258477827057171	0.06258477827058108
helix_10	0.005	37	150	SG	True	curvature	0.0036093578904575815	0.003932317592827484	0.003932317592753129
helix_10	0.005	37	150	SG	True	almost_curvature	0.036572998383007704	0.039801160301850366	0.039801160301100535
helix_10	0.005	37	150	SG	True	weighted_abs_torsion	0.06259723899725544	0.06258477827057174	0.06258477827058108
helix_10	0.005	37	150	SPEC	True	abs_torsion	0.06261737035407351	0.06258477827057171	0.06258477827058108
helix_10	0.005	37	150	SPEC	True	curvature	0.0036079819231117963	0.003932317592827484	0.003932317592753129
helix_10	0.005	37	150	SPEC	True	almost_curvature	0.03653271764113859	0.039801160301850366	0.039801160301100535
helix_10	0.005	37	150	SPEC	True	weighted_abs_torsion	0.06260999427609534	0.06258477827057174	0.06258477827058108
helix_10	0.005	37	150	SG0SPEC	True	abs_torsion	0.06261718138160495	0.06258477827057171	0.06258477827058108
helix_10	0.005	37	150	SG0SPEC	True	curvature	0.003615423053384048	0.003932317592827484	0.003932317592753129
helix_10	0.005	37	150	SG0SPEC	True	almost_curvature	0.03660797870806249	0.039801160301850366	0.039801160301100535
helix_10	0.005	37	150	SG0SPEC	True	weighted_abs_torsion	0.06261145073269092	0.06258477827057174	0.06258477827058108
helix_10	0.005	37	150	TIK	True	abs_torsion	0.06261814271185184	0.06258477827057171	0.06258477827058108
helix_10	0.005	37	150	TIK	True	curvature	0.0036133781148235907	0.003932317592827484	0.003932317592753129
helix_10	0.005	37	150	TIK	True	almost_curvature	0.03658734961268391	0.039801160301850366	0.039801160301100535
helix_10	0.005	37	150	TIK	True	weighted_abs_torsion	0.06261397464733422	0.06258477827057174	0.06258477827058108
helix_10	0.005	38	40	FD	False	abs_torsion	0.06242535351347351	0.06258477827057171	0.0625847846676906
helix_10	0.005	38	40	FD	False	curvature	0.003912643957308451	0.003932317592827484	0.003932266886811954
helix_10	0.005	38	40	FD	False	almost_curvature	0.039704175352607306	0.039801160301850366	0.03980064895727848
helix_10	0.005	38	40	FD	False	weighted_abs_torsion	0.062413444239353695	0.06258477827057174	0.06258478466769062
helix_10	0.005	38	40	SG	False	abs_torsion	0.06308851510474567	0.06258477827057171	0.0625847846676906
helix_10	0.005	38	40	SG	False	curvature	0.0038053371443472306	0.003932317592827484	0.003932266886811954
helix_10	0.005	38	40	SG	False	almost_curvature	0.039787354145268496	0.039801160301850366	0.03980064895727848
helix_10	0.005	38	40	SG	False	weighted_abs_torsion	0.06308191977221893	0.06258477827057174	0.06258478466769062
helix_10	0.005	38	40	SPEC	False	abs_torsion	0.0625896466675222	0.06258477827057171	0.0625847846676906
helix_10	0.005	38	40	SPEC	False	curvature	0.003933351755615712	0.003932317592827484	0.003932266886811954
helix_10	0.005	38	40	SPEC	False	almost_curvature	0.039808257930821635	0.039801160301850366	0.03980064895727848
helix_10	0.005	38	40	SPEC	False	weighted_abs_torsion	0.06253538142931875	0.06258477827057174	0.06258478466769062
helix_10	0.005	38	40	SG0SPEC	False	abs_torsion	0.06258926573601412	0.06258477827057171	0.0625847846676906
helix_10	0.005	38	40	SG0SPEC	False	curvature	0.003930420013670382	0.003932317592827484	0.003932266886811954
helix_10	0.005	38	40	SG0SPEC	False	almost_curvature	0.03977921543026019	0.039801160301850366	0.03980064895727848
helix_10	0.005	38	40	SG0SPEC	False	weighted_abs_torsion	0.06255418479257609	0.06258477827057174	0.06258478466769062
helix_10	0.005	38	40	TIK	False	abs_torsion	0.0625879791526285	0.06258477827057171	0.0625847846676906
helix_10	0.005	38	40	TIK	False	curvature	0.003932763453022351	0.003932317592827484	0.003932266886811954
helix_10	0.005	38	40	TIK	False	almost_curvature	0.039804117516362376	0.039801160301850366	0.03980064895727848
helix_10	0.005	38	40	TIK	False	weighted_abs_torsion	0.06257858530377909	0.06258477827057174	0.06258478466769062
helix_10	0.005	38	100	FD	False	abs_torsion	0.06365170724770278	0.06258477827057171	0.06258477827212794
helix_10	0.005	38	100	FD	False	curvature	0.003927559098250531	0.003932317592827484	0.003932317580492277
helix_10	0.005	38	100	FD	False	almost_curvature	0.03973469278266379	0.039801160301850366	0.03980116017745604
helix_10	0.005	38	100	FD	False	weighted_abs_torsion	0.06289686258672905	0.06258477827057174	0.06258477827212794
helix_10	0.005	38	100	SG	False	abs_torsion	0.06310150337543316	0.06258477827057171	0.06258477827212794
helix_10	0.005	38	100	SG	False	curvature	0.0038060249233550707	0.003932317592827484	0.003932317580492277
helix_10	0.005	38	100	SG	False	almost_curvature	0.039796643857781734	0.039801160301850366	0.03980116017745604
helix_10	0.005	38	100	SG	False	weighted_abs_torsion	0.06308448296176103	0.06258477827057174	0.06258477827212794
helix_10	0.005	38	100	SPEC	False	abs_torsion	0.07612054441834287	0.06258477827057171	0.06258477827212794
helix_10	0.005	38	100	SPEC	False	curvature	0.003964813543786826	0.003932317592827484	0.003932317580492277
helix_10	0.005	38	100	SPEC	False	almost_curvature	0.03984954518335201	0.039801160301850366	0.03980116017745604
helix_10	0.005	38	100	SPEC	False	weighted_abs_torsion	0.07374626050848679	0.06258477827057174	0.06258477827212794
helix_10	0.005	38	100	SG0SPEC	False	abs_torsion	0.06260555858290423	0.06258477827057171	0.06258477827212794
helix_10	0.005	38	100	SG0SPEC	False	curvature	0.003932941142247088	0.003932317592827484	0.003932317580492277
helix_10	0.005	38	100	SG0SPEC	False	almost_curvature	0.03978375003451608	0.039801160301850366	0.03980116017745604
helix_10	0.005	38	100	SG0SPEC	False	weighted_abs_torsion	0.062482772354283574	0.06258477827057174	0.06258477827212794
helix_10	0.005	38	100	TIK	False	abs_torsion	0.06259444154189249	0.06258477827057171	0.06258477827212794
helix_10	0.005	38	100	TIK	False	curvature	0.00393336324278799	0.003932317592827484	0.003932317580492277
helix_10	0.005	38	100	TIK	False	almost_curvature	0.03980540948881584	0.039801160301850366	0.03980116017745604
helix_10	0.005	38	100	TIK	False	weighted_abs_torsion	0.06256779424426857	0.06258477827057174	0.06258477827212794
helix_10	0.005	38	150	FD	False	abs_torsion	0.07997098632134984	0.06258477827057171	0.06258477827058108
helix_10	0.005	38	150	FD	False	curvature	0.003963122105457045	0.003932317592827484	0.003932317592753129
helix_10	0.005	38	150	FD	False	almost_curvature	0.03976830873744399	0.039801160301850366	0.039801160301100535
helix_10	0.005	38	150	FD	False	weighted_abs_torsion	0.07624967335631434	0.06258477827057174	0.06258477827058108
helix_10	0.005	38	150	SG	False	abs_torsion	0.06310016126109483	0.06258477827057171	0.06258477827058108
helix_10	0.005	38	150	SG	False	curvature	0.0038061398525231025	0.003932317592827484	0.003932317592753129
helix_10	0.005	38	150	SG	False	almost_curvature	0.03979612472207112	0.039801160301850366	0.039801160301100535
helix_10	0.005	38	150	SG	False	weighted_abs_torsion	0.06308282408161311	0.06258477827057174	0.06258477827058108
helix_10	0.005	38	150	SPEC	False	abs_torsion	0.24721142086282671	0.06258477827057171	0.06258477827058108
helix_10	0.005	38	150	SPEC	False	curvature	0.0041899876152879205	0.003932317592827484	0.003932317592753129
helix_10	0.005	38	150	SPEC	False	almost_curvature	0.03993379991162947	0.039801160301850366	0.039801160301100535
helix_10	0.005	38	150	SPEC	False	weighted_abs_torsion	0.19299483399002368	0.06258477827057174	0.06258477827058108
helix_10	0.005	38	150	SG0SPEC	False	abs_torsion	0.06504655771137843	0.06258477827057171	0.06258477827058108
helix_10	0.005	38	150	SG0SPEC	False	curvature	0.00393792873589256	0.003932317592827484	0.003932317592753129
helix_10	0.005	38	150	SG0SPEC	False	almost_curvature	0.03978792655396956	0.039801160301850366	0.039801160301100535
helix_10	0.005	38	150	SG0SPEC	False	weighted_abs_torsion	0.06461513595717427	0.06258477827057174	0.06258477827058108
helix_10	0.005	38	150	TIK	False	abs_torsion	0.06259457067056717	0.06258477827057171	0.06258477827058108
helix_10	0.005	38	150	TIK	False	curvature	0.003933374747750641	0.003932317592827484	0.003932317592753129
helix_10	0.005	38	150	TIK	False	almost_curvature	0.03980548574041684	0.039801160301850366	0.039801160301100535
helix_10	0.005	38	150	TIK	False	weighted_abs_torsion	0.06256752379416793	0.06258477827057174	0.06258477827058108
helix_10	0.005	38	150	FD	True	abs_torsion	0.06262799717385552	0.06258477827057171	0.06258477827058108
helix_10	0.005	38	150	FD	True	curvature	0.003608981341547933	0.003932317592827484	0.003932317592753129
helix_10	0.005	38	150	FD	True	almost_curvature	0.036537545296863434	0.039801160301850366	0.039801160301100535
helix_10	0.005	38	150	FD	True	weighted_abs_torsion	0.06262279137184736	0.06258477827057174	0.06258477827058108
helix_10	0.005	38	150	SG	True	abs_torsion	0.06261424436770453	0.06258477827057171	0.06258477827058108
helix_10	0.005	38	150	SG	True	curvature	0.0036103229444192976	0.003932317592827484	0.003932317592753129
helix_10	0.005	38	150	SG	True	almost_curvature	0.0365776514912259	0.039801160301850366	0.039801160301100535
helix_10	0.005	38	150	SG	True	weighted_abs_torsion	0.06260935370823513	0.06258477827057174	0.06258477827058108
helix_10	0.005	38	150	SPEC	True	abs_torsion	0.06262774645677699	0.06258477827057171	0.06258477827058108
helix_10	0.005	38	150	SPEC	True	curvature	0.003608951501477771	0.003932317592827484	0.003932317592753129
helix_10	0.005	38	150	SPEC	True	almost_curvature	0.03653739397451328	0.039801160301850366	0.039801160301100535
helix_10	0.005	38	150	SPEC	True	weighted_abs_torsion	0.06262253551255925	0.06258477827057174	0.06258477827058108
helix_10	0.005	38	150	SG0SPEC	True	abs_torsion	0.06262605991995474	0.06258477827057171	0.06258477827058108
helix_10	0.005	38	150	SG0SPEC	True	curvature	0.003616381199092049	0.003932317592827484	0.003932317592753129
helix_10	0.005	38	150	SG0SPEC	True	almost_curvature	0.0366126295711024	0.039801160301850366	0.039801160301100535
helix_10	0.005	38	150	SG0SPEC	True	weighted_abs_torsion	0.06262170057326116	0.06258477827057174	0.06258477827058108
helix_10	0.005	38	150	TIK	True	abs_torsion	0.06262558743616507	0.06258477827057171	0.06258477827058108
helix_10	0.005	38	150	TIK	True	curvature	0.003614320198276366	0.003932317592827484	0.003932317592753129
helix_10	0.005	38	150	TIK	True	almost_curvature	0.036592178753858624	0.039801160301850366	0.039801160301100535
helix_10	0.005	38	150	TIK	True	weighted_abs_torsion	0.06262197116195478	0.06258477827057174	0.06258477827058108
helix_10	0.005	39	40	FD	False	abs_torsion	0.06242278204268307	0.06258477827057171	0.0625847846676906
helix_10	0.005	39	40	FD	False	curvature	0.003911926228914498	0.003932317592827484	0.003932266886811954
helix_10	0.005	39	40	FD	False	almost_curvature	0.039697719037600734	0.039801160301850366	0.03980064895727848
helix_10	0.005	39	40	FD	False	weighted_abs_torsion	0.06240610611630609	0.06258477827057174	0.06258478466769062
helix_10	0.005	39	40	SG	False	abs_torsion	0.06308632518404439	0.06258477827057171	0.0625847846676906
helix_10	0.005	39	40	SG	False	curvature	0.00380468327333147	0.003932317592827484	0.003932266886811954
helix_10	0.005	39	40	SG	False	almost_curvature	0.0397810078370107	0.039801160301850366	0.03980064895727848
helix_10	0.005	39	40	SG	False	weighted_abs_torsion	0.06307746442859129	0.06258477827057174	0.06258478466769062
helix_10	0.005	39	40	SPEC	False	abs_torsion	0.06258628197237649	0.06258477827057171	0.0625847846676906
helix_10	0.005	39	40	SPEC	False	curvature	0.003932622061213499	0.003932317592827484	0.003932266886811954
helix_10	0.005	39	40	SPEC	False	almost_curvature	0.039801711367496065	0.039801160301850366	0.03980064895727848
helix_10	0.005	39	40	SPEC	False	weighted_abs_torsion	0.06252245370304324	0.06258477827057174	0.06258478466769062
helix_10	0.005	39	40	SG0SPEC	False	abs_torsion	0.0625869388314507	0.06258477827057171	0.0625847846676906
helix_10	0.005	39	40	SG0SPEC	False	curvature	0.003929713617530507	0.003932317592827484	0.003932266886811954
helix_10	0.005	39	40	SG0SPEC	False	almost_curvature	0.0397730357451386	0.039801160301850366	0.03980064895727848
helix_10	0.005	39	40	SG0SPEC	False	weighted_abs_torsion	0.06254331086385835	0.06258477827057174	0.06258478466769062
helix_10	0.005	39	40	TIK	False	abs_torsion	0.06258641967918002	0.06258477827057171	0.0625847846676906
helix_10	0.005	39	40	TIK	False	curvature	0.003932067406722818	0.003932317592827484	0.003932266886811954
helix_10	0.005	39	40	TIK	False	almost_curvature	0.03979807287631286	0.039801160301850366	0.03980064895727848
helix_10	0.005	39	40	TIK	False	weighted_abs_torsion	0.0625739123390691	0.06258477827057174	0.06258478466769062
helix_10	0.005	39	100	FD	False	abs_torsion	0.06382282144650574	0.06258477827057171	0.06258477827212794
helix_10	0.005	39	100	FD	False	curvature	0.003926996663402836	0.003932317592827484	0.003932317580492277
helix_10	0.005	39	100	FD	False	almost_curvature	0.03970926630611883	0.039801160301850366	0.03980116017745604
helix_10	0.005	39	100	FD	False	weighted_abs_torsion	0.06263053896009786	0.06258477827057174	0.06258477827212794
helix_10	0.005	39	100	SG	False	abs_torsion	0.0630808920504504	0.06258477827057171	0.06258477827212794
helix_10	0.005	39	100	SG	False	curvature	0.0038051743031035754	0.003932317592827484	0.003932317580492277
helix_10	0.005	39	100	SG	False	almost_curvature	0.03978066742572856	0.039801160301850366	0.03980116017745604
helix_10	0.005	39	100	SG	False	weighted_abs_torsion	0.06302016611640703	0.06258477827057174	0.06258477827212794
helix_10	0.005	39	100	SPEC	False	abs_torsion	0.0778067695599897	0.06258477827057171	0.06258477827212794
helix_10	0.005	39	100	SPEC	False	curvature	0.003965718241220253	0.003932317592827484	0.003932317580492277
helix_10	0.005	39	100	SPEC	False	almost_curvature	0.03982094378987862	0.039801160301850366	0.03980116017745604
helix_10	0.005	39	100	SPEC	False	weighted_abs_torsion	0.07502151743601243	0.06258477827057174	0.06258477827212794
helix_10	0.005	39	100	SG0SPEC	False	abs_torsion	0.06257431725016037	0.06258477827057171	0.06258477827212794
helix_10	0.005	39	100	SG0SPEC	False	curvature	0.003931974489073523	0.003932317592827484	0.003932317580492277
helix_10	0.005	39	100	SG0SPEC	False	almost_curvature	0.03977269376831565	0.039801160301850366	0.03980116017745604
helix_10	0.005	39	100	SG0SPEC	False	weighted_abs_torsion	0.062379634765329844	0.06258477827057174	0.06258477827212794
helix_10	0.005	39	100	TIK	False	abs_torsion	0.06258346326152141	0.06258477827057171	0.06258477827212794
helix_10	0.005	39	100	TIK	False	curvature	0.003932494173095187	0.003932317592827484	0.003932317580492277
helix_10	0.005	39	100	TIK	False	almost_curvature	0.03979709990627336	0.039801160301850366	0.03980116017745604
helix_10	0.005	39	100	TIK	False	weighted_abs_torsion	0.06253290774162276	0.06258477827057174	0.06258477827212794
helix_10	0.005	39	150	FD	False	abs_torsion	0.08171285592807188	0.06258477827057171	0.06258477827058108
helix_10	0.005	39	150	FD	False	curvature	0.0039661526671023965	0.003932317592827484	0.003932317592753129
helix_10	0.005	39	150	FD	False	almost_curvature	0.03973727478215306	0.039801160301850366	0.039801160301100535
helix_10	0.005	39	150	FD	False	weighted_abs_torsion	0.07810616277965111	0.06258477827057174	0.06258477827058108
helix_10	0.005	39	150	SG	False	abs_torsion	0.06309075282956489	0.06258477827057171	0.06258477827058108
helix_10	0.005	39	150	SG	False	curvature	0.003805289541986567	0.003932317592827484	0.003932317592753129
helix_10	0.005	39	150	SG	False	almost_curvature	0.03978072809381025	0.039801160301850366	0.039801160301100535
helix_10	0.005	39	150	SG	False	weighted_abs_torsion	0.06301254832326125	0.06258477827057174	0.06258477827058108
helix_10	0.005	39	150	SPEC	False	abs_torsion	0.2398575019921887	0.06258477827057171	0.06258477827058108
helix_10	0.005	39	150	SPEC	False	curvature	0.0041917842950136884	0.003932317592827484	0.003932317592753129
helix_10	0.005	39	150	SPEC	False	almost_curvature	0.03989906510212503	0.039801160301850366	0.039801160301100535
helix_10	0.005	39	150	SPEC	False	weighted_abs_torsion	0.1942386355269456	0.06258477827057174	0.06258477827058108
helix_10	0.005	39	150	SG0SPEC	False	abs_torsion	0.0651199573503059	0.06258477827057171	0.06258477827058108
helix_10	0.005	39	150	SG0SPEC	False	curvature	0.003936916646648805	0.003932317592827484	0.003932317592753129
helix_10	0.005	39	150	SG0SPEC	False	almost_curvature	0.039775218720100126	0.039801160301850366	0.039801160301100535
helix_10	0.005	39	150	SG0SPEC	False	weighted_abs_torsion	0.06459968449451516	0.06258477827057174	0.06258477827058108
helix_10	0.005	39	150	TIK	False	abs_torsion	0.06258354625989754	0.06258477827057171	0.06258477827058108
helix_10	0.005	39	150	TIK	False	curvature	0.003932506176854857	0.003932317592827484	0.003932317592753129
helix_10	0.005	39	150	TIK	False	almost_curvature	0.039797124077646955	0.039801160301850366	0.039801160301100535
helix_10	0.005	39	150	TIK	False	weighted_abs_torsion	0.06253209961572613	0.06258477827057174	0.06258477827058108
helix_10	0.005	39	150	FD	True	abs_torsion	0.06262464073701633	0.06258477827057171	0.06258477827058108
helix_10	0.005	39	150	FD	True	curvature	0.0036083511929894596	0.003932317592827484	0.003932317592753129
helix_10	0.005	39	150	FD	True	almost_curvature	0.03653302021575906	0.039801160301850366	0.039801160301100535
helix_10	0.005	39	150	FD	True	weighted_abs_torsion	0.06261663125880002	0.06258477827057174	0.06258477827058108
helix_10	0.005	39	150	SG	True	abs_torsion	0.06261094619772319	0.06258477827057171	0.06258477827058108
helix_10	0.005	39	150	SG	True	curvature	0.003609700463556921	0.003932317592827484	0.003932317592753129
helix_10	0.005	39	150	SG	True	almost_curvature	0.036573296877743515	0.039801160301850366	0.039801160301100535
helix_10	0.005	39	150	SG	True	weighted_abs_torsion	0.06260358690605991	0.06258477827057174	0.06258477827058108
helix_10	0.005	39	150	SPEC	True	abs_torsion	0.0626243757318493	0.06258477827057171	0.06258477827058108
helix_10	0.005	39	150	SPEC	True	curvature	0.0036083212225926143	0.003932317592827484	0.003932317592753129
helix_10	0.005	39	150	SPEC	True	almost_curvature	0.03653286777811235	0.039801160301850366	0.039801160301100535
helix_10	0.005	39	150	SPEC	True	weighted_abs_torsion	0.06261635322277138	0.06258477827057174	0.06258477827058108
helix_10	0.005	39	150	SG0SPEC	True	abs_torsion	0.06262387455962368	0.06258477827057171	0.06258477827058108
helix_10	0.005	39	150	SG0SPEC	True	curvature	0.003615769800079628	0.003932317592827484	0.003932317592753129
helix_10	0.005	39	150	SG0SPEC	True	almost_curvature	0.03660839561435563	0.039801160301850366	0.039801160301100535
helix_10	0.005	39	150	SG0SPEC	True	weighted_abs_torsion	0.06261765401129658	0.06258477827057174	0.06258477827058108
helix_10	0.005	39	150	TIK	True	abs_torsion	0.06262435633763579	0.06258477827057171	0.06258477827058108
helix_10	0.005	39	150	TIK	True	curvature	0.003613727158059682	0.003932317592827484	0.003932317592753129
helix_10	0.005	39	150	TIK	True	almost_curvature	0.036588125175060396	0.039801160301850366	0.039801160301100535
helix_10	0.005	39	150	TIK	True	weighted_abs_torsion	0.0626196500105972	0.06258477827057174	0.06258477827058108
helix_10	0.005	40	40	FD	False	abs_torsion	0.06241918476987225	0.06258477827057171	0.0625847846676906
helix_10	0.005	40	40	FD	False	curvature	0.003911352485498226	0.003932317592827484	0.003932266886811954
helix_10	0.005	40	40	FD	False	almost_curvature	0.03969615257870865	0.039801160301850366	0.03980064895727848
helix_10	0.005	40	40	FD	False	weighted_abs_torsion	0.062399149714230086	0.06258477827057174	0.06258478466769062
helix_10	0.005	40	40	SG	False	abs_torsion	0.06308296532214035	0.06258477827057171	0.0625847846676906
helix_10	0.005	40	40	SG	False	curvature	0.0038040764930685413	0.003932317592827484	0.003932266886811954
helix_10	0.005	40	40	SG	False	almost_curvature	0.039779449516794664	0.039801160301850366	0.03980064895727848
helix_10	0.005	40	40	SG	False	weighted_abs_torsion	0.06307172439929301	0.06258477827057174	0.06258478466769062
helix_10	0.005	40	40	SPEC	False	abs_torsion	0.06258342664953363	0.06258477827057171	0.0625847846676906
helix_10	0.005	40	40	SPEC	False	curvature	0.003932053266031377	0.003932317592827484	0.003932266886811954
helix_10	0.005	40	40	SPEC	False	almost_curvature	0.039800272936107293	0.039801160301850366	0.03980064895727848
helix_10	0.005	40	40	SPEC	False	weighted_abs_torsion	0.06251805261190893	0.06258477827057174	0.06258478466769062
helix_10	0.005	40	40	SG0SPEC	False	abs_torsion	0.06258330181625796	0.06258477827057171	0.0625847846676906
helix_10	0.005	40	40	SG0SPEC	False	curvature	0.0039291235356763935	0.003932317592827484	0.003932266886811954
helix_10	0.005	40	40	SG0SPEC	False	almost_curvature	0.03977141422833362	0.039801160301850366	0.03980064895727848
helix_10	0.005	40	40	SG0SPEC	False	weighted_abs_torsion	0.062538637573463	0.06258477827057174	0.06258478466769062
helix_10	0.005	40	40	TIK	False	abs_torsion	0.06258172341487699	0.06258477827057171	0.0625847846676906
helix_10	0.005	40	40	TIK	False	curvature	0.003931466129897626	0.003932317592827484	0.003932266886811954
helix_10	0.005	40	40	TIK	False	almost_curvature	0.03979647761554554	0.039801160301850366	0.03980064895727848
helix_10	0.005	40	40	TIK	False	weighted_abs_torsion	0.06256627239687788	0.06258477827057174	0.06258478466769062
helix_10	0.005	40	100	FD	False	abs_torsion	0.06353575530155216	0.06258477827057171	0.06258477827212794
helix_10	0.005	40	100	FD	False	curvature	0.003925468897546016	0.003932317592827484	0.003932317580492277
helix_10	0.005	40	100	FD	False	almost_curvature	0.03971084642397333	0.039801160301850366	0.03980116017745604
helix_10	0.005	40	100	FD	False	weighted_abs_torsion	0.06254051893299965	0.06258477827057174	0.06258477827212794
helix_10	0.005	40	100	SG	False	abs_torsion	0.06309277730260371	0.06258477827057171	0.06258477827212794
helix_10	0.005	40	100	SG	False	curvature	0.0038046788503114416	0.003932317592827484	0.003932317580492277
helix_10	0.005	40	100	SG	False	almost_curvature	0.03977776660680838	0.039801160301850366	0.03980116017745604
helix_10	0.005	40	100	SG	False	weighted_abs_torsion	0.06305399798946244	0.06258477827057174	0.06258477827212794
helix_10	0.005	40	100	SPEC	False	abs_torsion	0.07472319197870096	0.06258477827057171	0.06258477827212794
helix_10	0.005	40	100	SPEC	False	curvature	0.003961681483824181	0.003932317592827484	0.003932317580492277
helix_10	0.005	40	100	SPEC	False	almost_curvature	0.039823767793237166	0.039801160301850366	0.03980116017745604
helix_10	0.005	40	100	SPEC	False	weighted_abs_torsion	0.0722902717879816	0.06258477827057174	0.06258477827212794
helix_10	0.005	40	100	SG0SPEC	False	abs_torsion	0.0625856716187263	0.06258477827057171	0.06258477827212794
helix_10	0.005	40	100	SG0SPEC	False	curvature	0.003931525232110807	0.003932317592827484	0.003932317580492277
helix_10	0.005	40	100	SG0SPEC	False	almost_curvature	0.03976800303236895	0.039801160301850366	0.03980116017745604
helix_10	0.005	40	100	SG0SPEC	False	weighted_abs_torsion	0.06240853627829177	0.06258477827057174	0.06258477827212794
helix_10	0.005	40	100	TIK	False	abs_torsion	0.06258746609896179	0.06258477827057171	0.06258477827212794
helix_10	0.005	40	100	TIK	False	curvature	0.0039320106424805676	0.003932317592827484	0.003932317580492277
helix_10	0.005	40	100	TIK	False	almost_curvature	0.03979479441124344	0.039801160301850366	0.03980116017745604
helix_10	0.005	40	100	TIK	False	weighted_abs_torsion	0.06253902718384274	0.06258477827057174	0.06258477827212794
helix_10	0.005	40	150	FD	False	abs_torsion	0.07819637819191373	0.06258477827057171	0.06258477827058108
helix_10	0.005	40	150	FD	False	curvature	0.0039587793586389995	0.003932317592827484	0.003932317592753129
helix_10	0.005	40	150	FD	False	almost_curvature	0.039739520807347516	0.039801160301850366	0.039801160301100535
helix_10	0.005	40	150	FD	False	weighted_abs_torsion	0.07465735291869616	0.06258477827057174	0.06258477827058108
helix_10	0.005	40	150	SG	False	abs_torsion	0.06309308811813708	0.06258477827057171	0.06258477827058108
helix_10	0.005	40	150	SG	False	curvature	0.003804789920009331	0.003932317592827484	0.003932317592753129
helix_10	0.005	40	150	SG	False	almost_curvature	0.03977902341785935	0.039801160301850366	0.039801160301100535
helix_10	0.005	40	150	SG	False	weighted_abs_torsion	0.06304708546791479	0.06258477827057174	0.06258477827058108
helix_10	0.005	40	150	SPEC	False	abs_torsion	0.23533197076040396	0.06258477827057171	0.06258477827058108
helix_10	0.005	40	150	SPEC	False	curvature	0.004171724435379325	0.003932317592827484	0.003932317592753129
helix_10	0.005	40	150	SPEC	False	almost_curvature	0.03990320755338005	0.039801160301850366	0.039801160301100535
helix_10	0.005	40	150	SPEC	False	weighted_abs_torsion	0.19133092560522494	0.06258477827057174	0.06258477827058108
helix_10	0.005	40	150	SG0SPEC	False	abs_torsion	0.06467754509859805	0.06258477827057171	0.06258477827058108
helix_10	0.005	40	150	SG0SPEC	False	curvature	0.003936272828230464	0.003932317592827484	0.003932317592753129
helix_10	0.005	40	150	SG0SPEC	False	almost_curvature	0.03977102924482665	0.039801160301850366	0.039801160301100535
helix_10	0.005	40	150	SG0SPEC	False	weighted_abs_torsion	0.0640933268863511	0.06258477827057174	0.06258477827058108
helix_10	0.005	40	150	TIK	False	abs_torsion	0.06258800801546006	0.06258477827057171	0.06258477827058108
helix_10	0.005	40	150	TIK	False	curvature	0.003932021265735738	0.003932317592827484	0.003932317592753129
helix_10	0.005	40	150	TIK	False	almost_curvature	0.03979485840121495	0.039801160301850366	0.039801160301100535
helix_10	0.005	40	150	TIK	False	weighted_abs_torsion	0.06253884011144721	0.06258477827057174	0.06258477827058108
helix_10	0.005	40	150	FD	True	abs_torsion	0.06262378214954968	0.06258477827057171	0.06258477827058108
helix_10	0.005	40	150	FD	True	curvature	0.003607757175297921	0.003932317592827484	0.003932317592753129
helix_10	0.005	40	150	FD	True	almost_curvature	0.03652884599104216	0.039801160301850366	0.039801160301100535
helix_10	0.005	40	150	FD	True	weighted_abs_torsion	0.06261500784654239	0.06258477827057174	0.06258477827058108
helix_10	0.005	40	150	SG	True	abs_torsion	0.0626100158845152	0.06258477827057171	0.06258477827058108
helix_10	0.005	40	150	SG	True	curvature	0.003609103353973329	0.003932317592827484	0.003932317592753129
helix_10	0.005	40	150	SG	True	almost_curvature	0.03656914031939934	0.039801160301850366	0.039801160301100535
helix_10	0.005	40	150	SG	True	weighted_abs_torsion	0.06260170204951897	0.06258477827057174	0.06258477827058108
helix_10	0.005	40	150	SPEC	True	abs_torsion	0.062623529739277	0.06258477827057171	0.06258477827058108
helix_10	0.005	40	150	SPEC	True	curvature	0.003607727262492235	0.003932317592827484	0.003932317592753129
helix_10	0.005	40	150	SPEC	True	almost_curvature	0.03652869342188144	0.039801160301850366	0.039801160301100535
helix_10	0.005	40	150	SPEC	True	weighted_abs_torsion	0.0626147445163575	0.06258477827057174	0.06258477827058108
helix_10	0.005	40	150	SG0SPEC	True	abs_torsion	0.0626220864629432	0.06258477827057171	0.06258477827058108
helix_10	0.005	40	150	SG0SPEC	True	curvature	0.0036151660243346332	0.003932317592827484	0.003932317592753129
helix_10	0.005	40	150	SG0SPEC	True	almost_curvature	0.03660424824783699	0.039801160301850366	0.039801160301100535
helix_10	0.005	40	150	SG0SPEC	True	weighted_abs_torsion	0.06261486962745683	0.06258477827057174	0.06258477827058108
helix_10	0.005	40	150	TIK	True	abs_torsion	0.06262180763354637	0.06258477827057171	0.06258477827058108
helix_10	0.005	40	150	TIK	True	curvature	0.003613114643091821	0.003932317592827484	0.003932317592753129
helix_10	0.005	40	150	TIK	True	almost_curvature	0.03658406582793728	0.039801160301850366	0.039801160301100535
helix_10	0.005	40	150	TIK	True	weighted_abs_torsion	0.06261609032146231	0.06258477827057174	0.06258477827058108
helix_10	0.005	41	40	FD	False	abs_torsion	0.06241677052467237	0.06258477827057171	0.0625847846676906
helix_10	0.005	41	40	FD	False	curvature	0.003911740082925512	0.003932317592827484	0.003932266886811954
helix_10	0.005	41	40	FD	False	almost_curvature	0.03970195932621641	0.039801160301850366	0.03980064895727848
helix_10	0.005	41	40	FD	False	weighted_abs_torsion	0.062396106399838454	0.06258477827057174	0.06258478466769062
helix_10	0.005	41	40	SG	False	abs_torsion	0.06308112074977584	0.06258477827057171	0.0625847846676906
helix_10	0.005	41	40	SG	False	curvature	0.003804523492804576	0.003932317592827484	0.003932266886811954
helix_10	0.005	41	40	SG	False	almost_curvature	0.03978518014552771	0.039801160301850366	0.03980064895727848
helix_10	0.005	41	40	SG	False	weighted_abs_torsion	0.06306923662197565	0.06258477827057174	0.06258478466769062
helix_10	0.005	41	40	SPEC	False	abs_torsion	0.06257986915085643	0.06258477827057171	0.0625847846676906
helix_10	0.005	41	40	SPEC	False	curvature	0.003932428561442206	0.003932317592827484	0.003932266886811954
helix_10	0.005	41	40	SPEC	False	almost_curvature	0.039806064222158793	0.039801160301850366	0.03980064895727848
helix_10	0.005	41	40	SPEC	False	weighted_abs_torsion	0.06251027572148708	0.06258477827057174	0.06258478466769062
helix_10	0.005	41	40	SG0SPEC	False	abs_torsion	0.06258093321640705	0.06258477827057171	0.0625847846676906
helix_10	0.005	41	40	SG0SPEC	False	curvature	0.003929526237325046	0.003932317592827484	0.003932266886811954
helix_10	0.005	41	40	SG0SPEC	False	almost_curvature	0.03977703644455552	0.039801160301850366	0.03980064895727848
helix_10	0.005	41	40	SG0SPEC	False	weighted_abs_torsion	0.06253067795733774	0.06258477827057174	0.06258478466769062
helix_10	0.005	41	40	TIK	False	abs_torsion	0.06258076929289541	0.06258477827057171	0.0625847846676906
helix_10	0.005	41	40	TIK	False	curvature	0.0039318831277835595	0.003932317592827484	0.003932266886811954
helix_10	0.005	41	40	TIK	False	almost_curvature	0.03980187974501356	0.039801160301850366	0.03980064895727848
helix_10	0.005	41	40	TIK	False	weighted_abs_torsion	0.06256423319206987	0.06258477827057174	0.06258478466769062
helix_10	0.005	41	100	FD	False	abs_torsion	0.0637965074672058	0.06258477827057171	0.06258477827212794
helix_10	0.005	41	100	FD	False	curvature	0.003926318790097363	0.003932317592827484	0.003932317580492277
helix_10	0.005	41	100	FD	False	almost_curvature	0.03972492558920565	0.039801160301850366	0.03980116017745604
helix_10	0.005	41	100	FD	False	weighted_abs_torsion	0.0630230536124547	0.06258477827057174	0.06258477827212794
helix_10	0.005	41	100	SG	False	abs_torsion	0.06307980823357219	0.06258477827057171	0.06258477827212794
helix_10	0.005	41	100	SG	False	curvature	0.0038049744001054887	0.003932317592827484	0.003932317580492277
helix_10	0.005	41	100	SG	False	almost_curvature	0.03978984572028665	0.039801160301850366	0.03980116017745604
helix_10	0.005	41	100	SG	False	weighted_abs_torsion	0.06304474359278965	0.06258477827057174	0.06258477827212794
helix_10	0.005	41	100	SPEC	False	abs_torsion	0.07611924727853395	0.06258477827057171	0.06258477827212794
helix_10	0.005	41	100	SPEC	False	curvature	0.003964081668902247	0.003932317592827484	0.003932317580492277
helix_10	0.005	41	100	SPEC	False	almost_curvature	0.039838695294424714	0.039801160301850366	0.03980116017745604
helix_10	0.005	41	100	SPEC	False	weighted_abs_torsion	0.07400557362891931	0.06258477827057174	0.06258477827212794
helix_10	0.005	41	100	SG0SPEC	False	abs_torsion	0.06257186849521741	0.06258477827057171	0.06258477827212794
helix_10	0.005	41	100	SG0SPEC	False	curvature	0.003931533760729032	0.003932317592827484	0.003932317580492277
helix_10	0.005	41	100	SG0SPEC	False	almost_curvature	0.0397786230605296	0.039801160301850366	0.03980116017745604
helix_10	0.005	41	100	SG0SPEC	False	weighted_abs_torsion	0.06238797102487203	0.06258477827057174	0.06258477827212794
helix_10	0.005	41	100	TIK	False	abs_torsion	0.0625781901104803	0.06258477827057171	0.06258477827212794
helix_10	0.005	41	100	TIK	False	curvature	0.003932297496045655	0.003932317592827484	0.003932317580492277
helix_10	0.005	41	100	TIK	False	almost_curvature	0.03980294554120854	0.039801160301850366	0.03980116017745604
helix_10	0.005	41	100	TIK	False	weighted_abs_torsion	0.06253420027965376	0.06258477827057174	0.06258477827212794
helix_10	0.005	41	150	FD	False	abs_torsion	0.07993859316969318	0.06258477827057171	0.06258477827058108
helix_10	0.005	41	150	FD	False	curvature	0.003962362278382373	0.003932317592827484	0.003932317592753129
helix_10	0.005	41	150	FD	False	almost_curvature	0.0397593370850712	0.039801160301850366	0.039801160301100535
helix_10	0.005	41	150	FD	False	weighted_abs_torsion	0.07618676526988802	0.06258477827057174	0.06258477827058108
helix_10	0.005	41	150	SG	False	abs_torsion	0.0630840312231466	0.06258477827057171	0.06258477827058108
helix_10	0.005	41	150	SG	False	curvature	0.0038050936968676294	0.003932317592827484	0.003932317592753129
helix_10	0.005	41	150	SG	False	almost_curvature	0.03979055337689066	0.039801160301850366	0.039801160301100535
helix_10	0.005	41	150	SG	False	weighted_abs_torsion	0.06304024579343938	0.06258477827057174	0.06258477827058108
helix_10	0.005	41	150	SPEC	False	abs_torsion	0.2481573645569577	0.06258477827057171	0.06258477827058108
helix_10	0.005	41	150	SPEC	False	curvature	0.004183572702289871	0.003932317592827484	0.003932317592753129
helix_10	0.005	41	150	SPEC	False	almost_curvature	0.03992256483057152	0.039801160301850366	0.039801160301100535
helix_10	0.005	41	150	SPEC	False	weighted_abs_torsion	0.19050470954576523	0.06258477827057174	0.06258477827058108
helix_10	0.005	41	150	SG0SPEC	False	abs_torsion	0.06472923587611815	0.06258477827057171	0.06258477827058108
helix_10	0.005	41	150	SG0SPEC	False	curvature	0.003936318259184186	0.003932317592827484	0.003932317592753129
helix_10	0.005	41	150	SG0SPEC	False	almost_curvature	0.039780851418732534	0.039801160301850366	0.039801160301100535
helix_10	0.005	41	150	SG0SPEC	False	weighted_abs_torsion	0.06417579250596074	0.06258477827057174	0.06258477827058108
helix_10	0.005	41	150	TIK	False	abs_torsion	0.06257838901920752	0.06258477827057171	0.06258477827058108
helix_10	0.005	41	150	TIK	False	curvature	0.003932308301037468	0.003932317592827484	0.003932317592753129
helix_10	0.005	41	150	TIK	False	almost_curvature	0.039803055046510875	0.039801160301850366	0.039801160301100535
helix_10	0.005	41	150	TIK	False	weighted_abs_torsion	0.06253379172127366	0.06258477827057174	0.06258477827058108
helix_10	0.005	41	150	FD	True	abs_torsion	0.06262120890723946	0.06258477827057171	0.06258477827058108
helix_10	0.005	41	150	FD	True	curvature	0.0036082259756509256	0.003932317592827484	0.003932317592753129
helix_10	0.005	41	150	FD	True	almost_curvature	0.03653562836269211	0.039801160301850366	0.039801160301100535
helix_10	0.005	41	150	FD	True	weighted_abs_torsion	0.06261255414819651	0.06258477827057174	0.06258477827058108
helix_10	0.005	41	150	SG	True	abs_torsion	0.06260742053949579	0.06258477827057171	0.06258477827058108
helix_10	0.005	41	150	SG	True	curvature	0.0036095745597938917	0.003932317592827484	0.003932317592753129
helix_10	0.005	41	150	SG	True	almost_curvature	0.0365757815830309	0.039801160301850366	0.039801160301100535
helix_10	0.005	41	150	SG	True	weighted_abs_torsion	0.06259927618015822	0.06258477827057174	0.06258477827058108
helix_10	0.005	41	150	SPEC	True	abs_torsion	0.06262094775614012	0.06258477827057171	0.06258477827058108
helix_10	0.005	41	150	SPEC	True	curvature	0.0036081960128473123	0.003932317592827484	0.003932317592753129
helix_10	0.005	41	150	SPEC	True	almost_curvature	0.03653547664193627	0.039801160301850366	0.039801160301100535
helix_10	0.005	41	150	SPEC	True	weighted_abs_torsion	0.06261228560629824	0.06258477827057174	0.06258477827058108
helix_10	0.005	41	150	SG0SPEC	True	abs_torsion	0.06262033557280519	0.06258477827057171	0.06258477827058108
helix_10	0.005	41	150	SG0SPEC	True	curvature	0.0036156441963013184	0.003932317592827484	0.003932317592753129
helix_10	0.005	41	150	SG0SPEC	True	almost_curvature	0.036610790081722425	0.039801160301850366	0.039801160301100535
helix_10	0.005	41	150	SG0SPEC	True	weighted_abs_torsion	0.06261298343397532	0.06258477827057174	0.06258477827058108
helix_10	0.005	41	150	TIK	True	abs_torsion	0.06262113080267934	0.06258477827057171	0.06258477827058108
helix_10	0.005	41	150	TIK	True	curvature	0.0036136004908948775	0.003932317592827484	0.003932317592753129
helix_10	0.005	41	150	TIK	True	almost_curvature	0.036590325453975725	0.039801160301850366	0.039801160301100535
helix_10	0.005	41	150	TIK	True	weighted_abs_torsion	0.06261501552175139	0.06258477827057174	0.06258477827058108
helix_10	0.005	42	40	FD	False	abs_torsion	0.062419102903471656	0.06258477827057171	0.0625847846676906
helix_10	0.005	42	40	FD	False	curvature	0.003912777439666127	0.003932317592827484	0.003932266886811954
helix_10	0.005	42	40	FD	False	almost_curvature	0.03970875539561862	0.039801160301850366	0.03980064895727848
helix_10	0.005	42	40	FD	False	weighted_abs_torsion	0.062405020319027574	0.06258477827057174	0.06258478466769062
helix_10	0.005	42	40	SG	False	abs_torsion	0.06308326994126544	0.06258477827057171	0.0625847846676906
helix_10	0.005	42	40	SG	False	curvature	0.0038054720742884303	0.003932317592827484	0.003932266886811954
helix_10	0.005	42	40	SG	False	almost_curvature	0.03979202134989067	0.039801160301850366	0.03980064895727848
helix_10	0.005	42	40	SG	False	weighted_abs_torsion	0.06307649465239262	0.06258477827057174	0.06258478466769062
helix_10	0.005	42	40	SPEC	False	abs_torsion	0.06258269705983559	0.06258477827057171	0.0625847846676906
helix_10	0.005	42	40	SPEC	False	curvature	0.003933485826361092	0.003932317592827484	0.003932266886811954
helix_10	0.005	42	40	SPEC	False	almost_curvature	0.03981294246355856	0.039801160301850366	0.03980064895727848
helix_10	0.005	42	40	SPEC	False	weighted_abs_torsion	0.06252318496056755	0.06258477827057174	0.06258478466769062
helix_10	0.005	42	40	SG0SPEC	False	abs_torsion	0.06258344650396727	0.06258477827057171	0.0625847846676906
helix_10	0.005	42	40	SG0SPEC	False	curvature	0.003930555256363224	0.003932317592827484	0.003932266886811954
helix_10	0.005	42	40	SG0SPEC	False	almost_curvature	0.03978387951621579	0.039801160301850366	0.03980064895727848
helix_10	0.005	42	40	SG0SPEC	False	weighted_abs_torsion	0.06254355795190375	0.06258477827057174	0.06258478466769062
helix_10	0.005	42	40	TIK	False	abs_torsion	0.06258306427009998	0.06258477827057171	0.0625847846676906
helix_10	0.005	42	40	TIK	False	curvature	0.003932893614662177	0.003932317592827484	0.003932266886811954
helix_10	0.005	42	40	TIK	False	almost_curvature	0.039808835092819836	0.039801160301850366	0.03980064895727848
helix_10	0.005	42	40	TIK	False	weighted_abs_torsion	0.06257319979003823	0.06258477827057174	0.06258478466769062
helix_10	0.005	42	100	FD	False	abs_torsion	0.0634596634093604	0.06258477827057171	0.06258477827212794
helix_10	0.005	42	100	FD	False	curvature	0.003926563653475848	0.003932317592827484	0.003932317580492277
helix_10	0.005	42	100	FD	False	almost_curvature	0.03972619614189427	0.039801160301850366	0.03980116017745604
helix_10	0.005	42	100	FD	False	weighted_abs_torsion	0.06256725141113971	0.06258477827057174	0.06258477827212794
helix_10	0.005	42	100	SG	False	abs_torsion	0.06308577676238872	0.06258477827057171	0.06258477827212794
helix_10	0.005	42	100	SG	False	curvature	0.0038060722833170323	0.003932317592827484	0.003932317580492277
helix_10	0.005	42	100	SG	False	almost_curvature	0.039795353277015603	0.039801160301850366	0.03980116017745604
helix_10	0.005	42	100	SG	False	weighted_abs_torsion	0.0630310548898053	0.06258477827057174	0.06258477827212794
helix_10	0.005	42	100	SPEC	False	abs_torsion	0.07419019717322924	0.06258477827057171	0.06258477827212794
helix_10	0.005	42	100	SPEC	False	curvature	0.003962350358778746	0.003932317592827484	0.003932317580492277
helix_10	0.005	42	100	SPEC	False	almost_curvature	0.03983803659762994	0.039801160301850366	0.03980116017745604
helix_10	0.005	42	100	SPEC	False	weighted_abs_torsion	0.07187137639223974	0.06258477827057174	0.06258477827212794
helix_10	0.005	42	100	SG0SPEC	False	abs_torsion	0.06257675097039447	0.06258477827057171	0.06258477827212794
helix_10	0.005	42	100	SG0SPEC	False	curvature	0.003932802057032252	0.003932317592827484	0.003932317580492277
helix_10	0.005	42	100	SG0SPEC	False	almost_curvature	0.03978481535044953	0.039801160301850366	0.03980116017745604
helix_10	0.005	42	100	SG0SPEC	False	weighted_abs_torsion	0.062329146297798295	0.06258477827057174	0.06258477827212794
helix_10	0.005	42	100	TIK	False	abs_torsion	0.06258158478788742	0.06258477827057171	0.06258477827212794
helix_10	0.005	42	100	TIK	False	curvature	0.003933454488211018	0.003932317592827484	0.003932317580492277
helix_10	0.005	42	100	TIK	False	almost_curvature	0.03980865491871638	0.039801160301850366	0.03980116017745604
helix_10	0.005	42	100	TIK	False	weighted_abs_torsion	0.06253278449827421	0.06258477827057174	0.06258477827212794
helix_10	0.005	42	150	FD	False	abs_torsion	0.0793843077023906	0.06258477827057171	0.06258477827058108
helix_10	0.005	42	150	FD	False	curvature	0.0039612168756733655	0.003932317592827484	0.003932317592753129
helix_10	0.005	42	150	FD	False	almost_curvature	0.039751873210600606	0.039801160301850366	0.039801160301100535
helix_10	0.005	42	150	FD	False	weighted_abs_torsion	0.0753038742503043	0.06258477827057174	0.06258477827058108
helix_10	0.005	42	150	SG	False	abs_torsion	0.06308791534475221	0.06258477827057171	0.06258477827058108
helix_10	0.005	42	150	SG	False	curvature	0.0038061858342392178	0.003932317592827484	0.003932317592753129
helix_10	0.005	42	150	SG	False	almost_curvature	0.03979609504332164	0.039801160301850366	0.039801160301100535
helix_10	0.005	42	150	SG	False	weighted_abs_torsion	0.06302871922174781	0.06258477827057174	0.06258477827058108
helix_10	0.005	42	150	SPEC	False	abs_torsion	0.2432290663368699	0.06258477827057171	0.06258477827058108
helix_10	0.005	42	150	SPEC	False	curvature	0.004181484104486957	0.003932317592827484	0.003932317592753129
helix_10	0.005	42	150	SPEC	False	almost_curvature	0.039915313959409456	0.039801160301850366	0.039801160301100535
helix_10	0.005	42	150	SPEC	False	weighted_abs_torsion	0.19157641996996033	0.06258477827057174	0.06258477827058108
helix_10	0.005	42	150	SG0SPEC	False	abs_torsion	0.06459187169548014	0.06258477827057171	0.06258477827058108
helix_10	0.005	42	150	SG0SPEC	False	curvature	0.003937362383178246	0.003932317592827484	0.003932317592753129
helix_10	0.005	42	150	SG0SPEC	False	almost_curvature	0.03979024886929523	0.039801160301850366	0.039801160301100535
helix_10	0.005	42	150	SG0SPEC	False	weighted_abs_torsion	0.06403138780050316	0.06258477827057174	0.06258477827058108
helix_10	0.005	42	150	TIK	False	abs_torsion	0.06258175367888957	0.06258477827057171	0.06258477827058108
helix_10	0.005	42	150	TIK	False	curvature	0.003933464187381771	0.003932317592827484	0.003932317592753129
helix_10	0.005	42	150	TIK	False	almost_curvature	0.039808672981422204	0.039801160301850366	0.039801160301100535
helix_10	0.005	42	150	TIK	False	weighted_abs_torsion	0.06253224219190645	0.06258477827057174	0.06258477827058108
helix_10	0.005	42	150	FD	True	abs_torsion	0.06262234222351248	0.06258477827057171	0.06258477827058108
helix_10	0.005	42	150	FD	True	curvature	0.003609109486690852	0.003932317592827484	0.003932317592753129
helix_10	0.005	42	150	FD	True	almost_curvature	0.036540028924680626	0.039801160301850366	0.039801160301100535
helix_10	0.005	42	150	FD	True	weighted_abs_torsion	0.06261531121201565	0.06258477827057174	0.06258477827058108
helix_10	0.005	42	150	SG	True	abs_torsion	0.0626085968624742	0.06258477827057171	0.06258477827058108
helix_10	0.005	42	150	SG	True	curvature	0.00361045519621646	0.003932317592827484	0.003932317592753129
helix_10	0.005	42	150	SG	True	almost_curvature	0.0365802221421357	0.039801160301850366	0.039801160301100535
helix_10	0.005	42	150	SG	True	weighted_abs_torsion	0.06260222389705702	0.06258477827057174	0.06258477827058108
helix_10	0.005	42	150	SPEC	True	abs_torsion	0.06262208386791981	0.06258477827057171	0.06258477827058108
helix_10	0.005	42	150	SPEC	True	curvature	0.0036090795776297776	0.003932317592827484	0.003932317592753129
helix_10	0.005	42	150	SPEC	True	almost_curvature	0.03653987695460519	0.039801160301850366	0.039801160301100535
helix_10	0.005	42	150	SPEC	True	weighted_abs_torsion	0.06261503898419285	0.06258477827057174	0.06258477827058108
helix_10	0.005	42	150	SG0SPEC	True	abs_torsion	0.06262126113297854	0.06258477827057171	0.06258477827058108
helix_10	0.005	42	150	SG0SPEC	True	curvature	0.0036165186992156086	0.003932317592827484	0.003932317592753129
helix_10	0.005	42	150	SG0SPEC	True	almost_curvature	0.036615260499614735	0.039801160301850366	0.039801160301100535
helix_10	0.005	42	150	SG0SPEC	True	weighted_abs_torsion	0.06261612509762483	0.06258477827057174	0.06258477827058108
helix_10	0.005	42	150	TIK	True	abs_torsion	0.06262190426416264	0.06258477827057171	0.06258477827058108
helix_10	0.005	42	150	TIK	True	curvature	0.0036144624799983975	0.003932317592827484	0.003932317592753129
helix_10	0.005	42	150	TIK	True	almost_curvature	0.036594920720589494	0.039801160301850366	0.039801160301100535
helix_10	0.005	42	150	TIK	True	weighted_abs_torsion	0.06261833992970184	0.06258477827057174	0.06258477827058108
helix_10	0.005	43	40	FD	False	abs_torsion	0.0624245458699485	0.06258477827057171	0.0625847846676906
helix_10	0.005	43	40	FD	False	curvature	0.0039120858259414845	0.003932317592827484	0.003932266886811954
helix_10	0.005	43	40	FD	False	almost_curvature	0.03969181846651868	0.039801160301850366	0.03980064895727848
helix_10	0.005	43	40	FD	False	weighted_abs_torsion	0.06240101991295475	0.06258477827057174	0.06258478466769062
helix_10	0.005	43	40	SG	False	abs_torsion	0.06308773483673852	0.06258477827057171	0.0625847846676906
helix_10	0.005	43	40	SG	False	curvature	0.0038047845200762796	0.003932317592827484	0.003932266886811954
helix_10	0.005	43	40	SG	False	almost_curvature	0.03977492886867797	0.039801160301850366	0.03980064895727848
helix_10	0.005	43	40	SG	False	weighted_abs_torsion	0.06307475238139508	0.06258477827057174	0.06258478466769062
helix_10	0.005	43	40	SPEC	False	abs_torsion	0.06258882731395099	0.06258477827057171	0.0625847846676906
helix_10	0.005	43	40	SPEC	False	curvature	0.003932792639842647	0.003932317592827484	0.003932266886811954
helix_10	0.005	43	40	SPEC	False	almost_curvature	0.03979582984723983	0.039801160301850366	0.03980064895727848
helix_10	0.005	43	40	SPEC	False	weighted_abs_torsion	0.06251459276413905	0.06258477827057174	0.06258478466769062
helix_10	0.005	43	40	SG0SPEC	False	abs_torsion	0.06258871290735618	0.06258477827057171	0.0625847846676906
helix_10	0.005	43	40	SG0SPEC	False	curvature	0.003929856413195643	0.003932317592827484	0.003932266886811954
helix_10	0.005	43	40	SG0SPEC	False	almost_curvature	0.03976686754712925	0.039801160301850366	0.03980064895727848
helix_10	0.005	43	40	SG0SPEC	False	weighted_abs_torsion	0.06253503466318566	0.06258477827057174	0.06258478466769062
helix_10	0.005	43	40	TIK	False	abs_torsion	0.06258726053795761	0.06258477827057171	0.0625847846676906
helix_10	0.005	43	40	TIK	False	curvature	0.00393219172887159	0.003932317592827484	0.003932266886811954
helix_10	0.005	43	40	TIK	False	almost_curvature	0.039791699413037535	0.039801160301850366	0.03980064895727848
helix_10	0.005	43	40	TIK	False	weighted_abs_torsion	0.06256945500383031	0.06258477827057174	0.06258478466769062
helix_10	0.005	43	100	FD	False	abs_torsion	0.06349669701097042	0.06258477827057171	0.06258477827212794
helix_10	0.005	43	100	FD	False	curvature	0.003926910152769344	0.003932317592827484	0.003932317580492277
helix_10	0.005	43	100	FD	False	almost_curvature	0.03972869071741493	0.039801160301850366	0.03980116017745604
helix_10	0.005	43	100	FD	False	weighted_abs_torsion	0.06245630960730539	0.06258477827057174	0.06258477827212794
helix_10	0.005	43	100	SG	False	abs_torsion	0.06308665058497116	0.06258477827057171	0.06258477827212794
helix_10	0.005	43	100	SG	False	curvature	0.0038054277434511428	0.003932317592827484	0.003932317580492277
helix_10	0.005	43	100	SG	False	almost_curvature	0.03979164240360895	0.039801160301850366	0.03980116017745604
helix_10	0.005	43	100	SG	False	weighted_abs_torsion	0.06302213139208292	0.06258477827057174	0.06258477827212794
helix_10	0.005	43	100	SPEC	False	abs_torsion	0.07542644171675053	0.06258477827057171	0.06258477827212794
helix_10	0.005	43	100	SPEC	False	curvature	0.003963942121244934	0.003932317592827484	0.003932317580492277
helix_10	0.005	43	100	SPEC	False	almost_curvature	0.039843280706569735	0.039801160301850366	0.03980116017745604
helix_10	0.005	43	100	SPEC	False	weighted_abs_torsion	0.07307107983188783	0.06258477827057174	0.06258477827212794
helix_10	0.005	43	100	SG0SPEC	False	abs_torsion	0.0625867940803336	0.06258477827057171	0.06258477827212794
helix_10	0.005	43	100	SG0SPEC	False	curvature	0.003932206147765774	0.003932317592827484	0.003932317580492277
helix_10	0.005	43	100	SG0SPEC	False	almost_curvature	0.039775590416281814	0.039801160301850366	0.03980116017745604
helix_10	0.005	43	100	SG0SPEC	False	weighted_abs_torsion	0.06237097735430851	0.06258477827057174	0.06258477827212794
helix_10	0.005	43	100	TIK	False	abs_torsion	0.06259042068464808	0.06258477827057171	0.06258477827212794
helix_10	0.005	43	100	TIK	False	curvature	0.003932785513232128	0.003932317592827484	0.003932317580492277
helix_10	0.005	43	100	TIK	False	almost_curvature	0.03979431438616348	0.039801160301850366	0.03980116017745604
helix_10	0.005	43	100	TIK	False	weighted_abs_torsion	0.06252661137151024	0.06258477827057174	0.06258477827212794
helix_10	0.005	43	150	FD	False	abs_torsion	0.07926565759783955	0.06258477827057171	0.06258477827058108
helix_10	0.005	43	150	FD	False	curvature	0.0039622185837956065	0.003932317592827484	0.003932317592753129
helix_10	0.005	43	150	FD	False	almost_curvature	0.039751074668226895	0.039801160301850366	0.039801160301100535
helix_10	0.005	43	150	FD	False	weighted_abs_torsion	0.07580577850272331	0.06258477827057174	0.06258477827058108
helix_10	0.005	43	150	SG	False	abs_torsion	0.06308578060372637	0.06258477827057171	0.06258477827058108
helix_10	0.005	43	150	SG	False	curvature	0.00380553676905678	0.003932317592827484	0.003932317592753129
helix_10	0.005	43	150	SG	False	almost_curvature	0.03979362955295154	0.039801160301850366	0.039801160301100535
helix_10	0.005	43	150	SG	False	weighted_abs_torsion	0.06301623850782875	0.06258477827057174	0.06258477827058108
helix_10	0.005	43	150	SPEC	False	abs_torsion	0.24774403751162027	0.06258477827057171	0.06258477827058108
helix_10	0.005	43	150	SPEC	False	curvature	0.0041828920267209255	0.003932317592827484	0.003932317592753129
helix_10	0.005	43	150	SPEC	False	almost_curvature	0.03991163039820178	0.039801160301850366	0.039801160301100535
helix_10	0.005	43	150	SPEC	False	weighted_abs_torsion	0.19185864272372383	0.06258477827057174	0.06258477827058108
helix_10	0.005	43	150	SG0SPEC	False	abs_torsion	0.06477448215173873	0.06258477827057171	0.06258477827058108
helix_10	0.005	43	150	SG0SPEC	False	curvature	0.003936935033224125	0.003932317592827484	0.003932317592753129
helix_10	0.005	43	150	SG0SPEC	False	almost_curvature	0.039779936261184146	0.039801160301850366	0.039801160301100535
helix_10	0.005	43	150	SG0SPEC	False	weighted_abs_torsion	0.06438283810672836	0.06258477827057174	0.06258477827058108
helix_10	0.005	43	150	TIK	False	abs_torsion	0.0625908069372604	0.06258477827057171	0.06258477827058108
helix_10	0.005	43	150	TIK	False	curvature	0.003932797753751525	0.003932317592827484	0.003932317592753129
helix_10	0.005	43	150	TIK	False	almost_curvature	0.039794361750596675	0.039801160301850366	0.039801160301100535
helix_10	0.005	43	150	TIK	False	weighted_abs_torsion	0.06252634700757267	0.06258477827057174	0.06258477827058108
helix_10	0.005	43	150	FD	True	abs_torsion	0.06262657074648022	0.06258477827057171	0.06258477827058108
helix_10	0.005	43	150	FD	True	curvature	0.0036084535772781976	0.003932317592827484	0.003932317592753129
helix_10	0.005	43	150	FD	True	almost_curvature	0.0365282344554243	0.039801160301850366	0.039801160301100535
helix_10	0.005	43	150	FD	True	weighted_abs_torsion	0.06261597512359633	0.06258477827057174	0.06258477827058108
helix_10	0.005	43	150	SG	True	abs_torsion	0.06261279391551679	0.06258477827057171	0.06258477827058108
helix_10	0.005	43	150	SG	True	curvature	0.0036097967883017743	0.003932317592827484	0.003932317592753129
helix_10	0.005	43	150	SG	True	almost_curvature	0.0365682656573239	0.039801160301850366	0.039801160301100535
helix_10	0.005	43	150	SG	True	weighted_abs_torsion	0.06260297881283929	0.06258477827057174	0.06258477827058108
helix_10	0.005	43	150	SPEC	True	abs_torsion	0.06262631186117074	0.06258477827057171	0.06258477827058108
helix_10	0.005	43	150	SPEC	True	curvature	0.0036084237121984256	0.003932317592827484	0.003932317592753129
helix_10	0.005	43	150	SPEC	True	almost_curvature	0.03652808365126747	0.039801160301850366	0.039801160301100535
helix_10	0.005	43	150	SPEC	True	weighted_abs_torsion	0.06261570167018102	0.06258477827057174	0.06258477827058108
helix_10	0.005	43	150	SG0SPEC	True	abs_torsion	0.06262519000618431	0.06258477827057171	0.06258477827058108
helix_10	0.005	43	150	SG0SPEC	True	curvature	0.0036158560205037187	0.003932317592827484	0.003932317592753129
helix_10	0.005	43	150	SG0SPEC	True	almost_curvature	0.03660319973380649	0.039801160301850366	0.039801160301100535
helix_10	0.005	43	150	SG0SPEC	True	weighted_abs_torsion	0.06261674772384844	0.06258477827057174	0.06258477827058108
helix_10	0.005	43	150	TIK	True	abs_torsion	0.06262497676381203	0.06258477827057171	0.06258477827058108
helix_10	0.005	43	150	TIK	True	curvature	0.003613795824975802	0.003932317592827484	0.003932317592753129
helix_10	0.005	43	150	TIK	True	almost_curvature	0.03658270938530684	0.039801160301850366	0.039801160301100535
helix_10	0.005	43	150	TIK	True	weighted_abs_torsion	0.06261850348935848	0.06258477827057174	0.06258477827058108
helix_10	0.005	44	40	FD	False	abs_torsion	0.0624176410413902	0.06258477827057171	0.0625847846676906
helix_10	0.005	44	40	FD	False	curvature	0.00391142518528254	0.003932317592827484	0.003932266886811954
helix_10	0.005	44	40	FD	False	almost_curvature	0.039699883764048496	0.039801160301850366	0.03980064895727848
helix_10	0.005	44	40	FD	False	weighted_abs_torsion	0.06239622025414888	0.06258477827057174	0.06258478466769062
helix_10	0.005	44	40	SG	False	abs_torsion	0.06308195436118468	0.06258477827057171	0.0625847846676906
helix_10	0.005	44	40	SG	False	curvature	0.003804178968199587	0.003932317592827484	0.003932266886811954
helix_10	0.005	44	40	SG	False	almost_curvature	0.0397831329899267	0.039801160301850366	0.03980064895727848
helix_10	0.005	44	40	SG	False	weighted_abs_torsion	0.06307069520716609	0.06258477827057174	0.06258478466769062
helix_10	0.005	44	40	SPEC	False	abs_torsion	0.0625810471867568	0.06258477827057171	0.0625847846676906
helix_10	0.005	44	40	SPEC	False	curvature	0.003932124247891241	0.003932317592827484	0.003932266886811954
helix_10	0.005	44	40	SPEC	False	almost_curvature	0.03980393222425233	0.039801160301850366	0.03980064895727848
helix_10	0.005	44	40	SPEC	False	weighted_abs_torsion	0.06251328976007206	0.06258477827057174	0.06258478466769062
helix_10	0.005	44	40	SG0SPEC	False	abs_torsion	0.06258166556038583	0.06258477827057171	0.0625847846676906
helix_10	0.005	44	40	SG0SPEC	False	curvature	0.003929201760036875	0.003932317592827484	0.003932266886811954
helix_10	0.005	44	40	SG0SPEC	False	almost_curvature	0.0397750298120543	0.039801160301850366	0.03980064895727848
helix_10	0.005	44	40	SG0SPEC	False	weighted_abs_torsion	0.06253589384245883	0.06258477827057174	0.06258478466769062
helix_10	0.005	44	40	TIK	False	abs_torsion	0.06258123598972921	0.06258477827057171	0.0625847846676906
helix_10	0.005	44	40	TIK	False	curvature	0.003931543070023727	0.003932317592827484	0.003932266886811954
helix_10	0.005	44	40	TIK	False	almost_curvature	0.039799902431010295	0.039801160301850366	0.03980064895727848
helix_10	0.005	44	40	TIK	False	weighted_abs_torsion	0.06256583741853321	0.06258477827057174	0.06258478466769062
helix_10	0.005	44	100	FD	False	abs_torsion	0.063634757603064	0.06258477827057171	0.06258477827212794
helix_10	0.005	44	100	FD	False	curvature	0.003927000522974391	0.003932317592827484	0.003932317580492277
helix_10	0.005	44	100	FD	False	almost_curvature	0.0397195912082053	0.039801160301850366	0.03980116017745604
helix_10	0.005	44	100	FD	False	weighted_abs_torsion	0.06216262246014887	0.06258477827057174	0.06258477827212794
helix_10	0.005	44	100	SG	False	abs_torsion	0.06310109264779738	0.06258477827057171	0.06258477827212794
helix_10	0.005	44	100	SG	False	curvature	0.0038048010909141816	0.003932317592827484	0.003932317580492277
helix_10	0.005	44	100	SG	False	almost_curvature	0.03978622945045969	0.039801160301850366	0.03980116017745604
helix_10	0.005	44	100	SG	False	weighted_abs_torsion	0.06299641343058118	0.06258477827057174	0.06258477827212794
helix_10	0.005	44	100	SPEC	False	abs_torsion	0.07613407169215836	0.06258477827057171	0.06258477827212794
helix_10	0.005	44	100	SPEC	False	curvature	0.003964752987410436	0.003932317592827484	0.003932317580492277
helix_10	0.005	44	100	SPEC	False	almost_curvature	0.03983251339332832	0.039801160301850366	0.03980116017745604
helix_10	0.005	44	100	SPEC	False	weighted_abs_torsion	0.07295844515737653	0.06258477827057174	0.06258477827212794
helix_10	0.005	44	100	SG0SPEC	False	abs_torsion	0.0625803491039682	0.06258477827057171	0.06258477827212794
helix_10	0.005	44	100	SG0SPEC	False	curvature	0.003931598778133137	0.003932317592827484	0.003932317580492277
helix_10	0.005	44	100	SG0SPEC	False	almost_curvature	0.0397762234847959	0.039801160301850366	0.03980116017745604
helix_10	0.005	44	100	SG0SPEC	False	weighted_abs_torsion	0.062292470280017886	0.06258477827057174	0.06258477827212794
helix_10	0.005	44	100	TIK	False	abs_torsion	0.06258328072214055	0.06258477827057171	0.06258477827212794
helix_10	0.005	44	100	TIK	False	curvature	0.003932116495422891	0.003932317592827484	0.003932317580492277
helix_10	0.005	44	100	TIK	False	almost_curvature	0.03980006984756683	0.039801160301850366	0.03980116017745604
helix_10	0.005	44	100	TIK	False	weighted_abs_torsion	0.06251268894107448	0.06258477827057174	0.06258477827212794
helix_10	0.005	44	150	FD	False	abs_torsion	0.0802373979641647	0.06258477827057171	0.06258477827058108
helix_10	0.005	44	150	FD	False	curvature	0.003963910457602097	0.003932317592827484	0.003932317592753129
helix_10	0.005	44	150	FD	False	almost_curvature	0.039740940690030924	0.039801160301850366	0.039801160301100535
helix_10	0.005	44	150	FD	False	weighted_abs_torsion	0.0754726483012384	0.06258477827057174	0.06258477827058108
helix_10	0.005	44	150	SG	False	abs_torsion	0.06310308127916381	0.06258477827057171	0.06258477827058108
helix_10	0.005	44	150	SG	False	curvature	0.003804909049192229	0.003932317592827484	0.003932317592753129
helix_10	0.005	44	150	SG	False	almost_curvature	0.039788249227360226	0.039801160301850366	0.039801160301100535
helix_10	0.005	44	150	SG	False	weighted_abs_torsion	0.06298175659198468	0.06258477827057174	0.06258477827058108
helix_10	0.005	44	150	SPEC	False	abs_torsion	0.2390048540823263	0.06258477827057171	0.06258477827058108
helix_10	0.005	44	150	SPEC	False	curvature	0.004189078445676504	0.003932317592827484	0.003932317592753129
helix_10	0.005	44	150	SPEC	False	almost_curvature	0.0398984770706174	0.039801160301850366	0.039801160301100535
helix_10	0.005	44	150	SPEC	False	weighted_abs_torsion	0.1869739904093263	0.06258477827057174	0.06258477827058108
helix_10	0.005	44	150	SG0SPEC	False	abs_torsion	0.06563878774010098	0.06258477827057171	0.06258477827058108
helix_10	0.005	44	150	SG0SPEC	False	curvature	0.0039365457074698315	0.003932317592827484	0.003932317592753129
helix_10	0.005	44	150	SG0SPEC	False	almost_curvature	0.039780573326087525	0.039801160301850366	0.039801160301100535
helix_10	0.005	44	150	SG0SPEC	False	weighted_abs_torsion	0.06479935543929821	0.06258477827057174	0.06258477827058108
helix_10	0.005	44	150	TIK	False	abs_torsion	0.06258390939515585	0.06258477827057171	0.06258477827058108
helix_10	0.005	44	150	TIK	False	curvature	0.003932132762769538	0.003932317592827484	0.003932317592753129
helix_10	0.005	44	150	TIK	False	almost_curvature	0.03980008663416797	0.039801160301850366	0.039801160301100535
helix_10	0.005	44	150	TIK	False	weighted_abs_torsion	0.06251214320550459	0.06258477827057174	0.06258477827058108
helix_10	0.005	44	150	FD	True	abs_torsion	0.06262266477596415	0.06258477827057171	0.06258477827058108
helix_10	0.005	44	150	FD	True	curvature	0.0036078932795567363	0.003932317592827484	0.003932317592753129
helix_10	0.005	44	150	FD	True	almost_curvature	0.03653428056351777	0.039801160301850366	0.039801160301100535
helix_10	0.005	44	150	FD	True	weighted_abs_torsion	0.06261238887961326	0.06258477827057174	0.06258477827058108
helix_10	0.005	44	150	SG	True	abs_torsion	0.06260889407190419	0.06258477827057171	0.06258477827058108
helix_10	0.005	44	150	SG	True	curvature	0.003609237206969217	0.003932317592827484	0.003932317592753129
helix_10	0.005	44	150	SG	True	almost_curvature	0.03657448965124456	0.039801160301850366	0.039801160301100535
helix_10	0.005	44	150	SG	True	weighted_abs_torsion	0.06259945145310901	0.06258477827057174	0.06258477827058108
helix_10	0.005	44	150	SPEC	True	abs_torsion	0.06262241289090767	0.06258477827057171	0.06258477827058108
helix_10	0.005	44	150	SPEC	True	curvature	0.0036078633982497524	0.003932317592827484	0.003932317592753129
helix_10	0.005	44	150	SPEC	True	almost_curvature	0.03653412851330349	0.039801160301850366	0.039801160301100535
helix_10	0.005	44	150	SPEC	True	weighted_abs_torsion	0.06261211486209867	0.06258477827057174	0.06258477827058108
helix_10	0.005	44	150	SG0SPEC	True	abs_torsion	0.06262112646242343	0.06258477827057171	0.06258477827058108
helix_10	0.005	44	150	SG0SPEC	True	curvature	0.003615300391079024	0.003932317592827484	0.003932317592753129
helix_10	0.005	44	150	SG0SPEC	True	almost_curvature	0.03660953666725773	0.039801160301850366	0.039801160301100535
helix_10	0.005	44	150	SG0SPEC	True	weighted_abs_torsion	0.06261345256869547	0.06258477827057174	0.06258477827058108
helix_10	0.005	44	150	TIK	True	abs_torsion	0.06262153758818076	0.06258477827057171	0.06258477827058108
helix_10	0.005	44	150	TIK	True	curvature	0.003613250563457182	0.003932317592827484	0.003932317592753129
helix_10	0.005	44	150	TIK	True	almost_curvature	0.03658912413307123	0.039801160301850366	0.039801160301100535
helix_10	0.005	44	150	TIK	True	weighted_abs_torsion	0.06261596237535676	0.06258477827057174	0.06258477827058108
helix_10	0.005	45	40	FD	False	abs_torsion	0.06242800940680823	0.06258477827057171	0.0625847846676906
helix_10	0.005	45	40	FD	False	curvature	0.003912399308059807	0.003932317592827484	0.003932266886811954
helix_10	0.005	45	40	FD	False	almost_curvature	0.03971151794992392	0.039801160301850366	0.03980064895727848
helix_10	0.005	45	40	FD	False	weighted_abs_torsion	0.06240738242944752	0.06258477827057174	0.06258478466769062
helix_10	0.005	45	40	SG	False	abs_torsion	0.06309084101231141	0.06258477827057171	0.0625847846676906
helix_10	0.005	45	40	SG	False	curvature	0.0038050867579428457	0.003932317592827484	0.003932266886811954
helix_10	0.005	45	40	SG	False	almost_curvature	0.03979457982034012	0.039801160301850366	0.03980064895727848
helix_10	0.005	45	40	SG	False	weighted_abs_torsion	0.0630801502904336	0.06258477827057174	0.06258478466769062
helix_10	0.005	45	40	SPEC	False	abs_torsion	0.06259254524887076	0.06258477827057171	0.0625847846676906
helix_10	0.005	45	40	SPEC	False	curvature	0.003933107828492353	0.003932317592827484	0.003932266886811954
helix_10	0.005	45	40	SPEC	False	almost_curvature	0.0398159486139125	0.039801160301850366	0.03980064895727848
helix_10	0.005	45	40	SPEC	False	weighted_abs_torsion	0.06252678230779658	0.06258477827057174	0.06258478466769062
helix_10	0.005	45	40	SG0SPEC	False	abs_torsion	0.06259212587172347	0.06258477827057171	0.0625847846676906
helix_10	0.005	45	40	SG0SPEC	False	curvature	0.003930176099029622	0.003932317592827484	0.003932266886811954
helix_10	0.005	45	40	SG0SPEC	False	almost_curvature	0.039786003178024165	0.039801160301850366	0.03980064895727848
helix_10	0.005	45	40	SG0SPEC	False	weighted_abs_torsion	0.06254781258757854	0.06258477827057174	0.06258478466769062
helix_10	0.005	45	40	TIK	False	abs_torsion	0.06259043699916565	0.06258477827057171	0.0625847846676906
helix_10	0.005	45	40	TIK	False	curvature	0.003932515903718294	0.003932317592827484	0.003932266886811954
helix_10	0.005	45	40	TIK	False	almost_curvature	0.03981036716369025	0.039801160301850366	0.03980064895727848
helix_10	0.005	45	40	TIK	False	weighted_abs_torsion	0.06257559264849911	0.06258477827057174	0.06258478466769062
helix_10	0.005	45	100	FD	False	abs_torsion	0.06372602181748516	0.06258477827057171	0.06258477827212794
helix_10	0.005	45	100	FD	False	curvature	0.003926897148916416	0.003932317592827484	0.003932317580492277
helix_10	0.005	45	100	FD	False	almost_curvature	0.03974093984298986	0.039801160301850366	0.03980116017745604
helix_10	0.005	45	100	FD	False	weighted_abs_torsion	0.06316076075224906	0.06258477827057174	0.06258477827212794
helix_10	0.005	45	100	SG	False	abs_torsion	0.0630927224743479	0.06258477827057171	0.06258477827212794
helix_10	0.005	45	100	SG	False	curvature	0.0038056963550239073	0.003932317592827484	0.003932317580492277
helix_10	0.005	45	100	SG	False	almost_curvature	0.03980633202874863	0.039801160301850366	0.03980116017745604
helix_10	0.005	45	100	SG	False	weighted_abs_torsion	0.06307657960308564	0.06258477827057174	0.06258477827212794
helix_10	0.005	45	100	SPEC	False	abs_torsion	0.07596380243711034	0.06258477827057171	0.06258477827212794
helix_10	0.005	45	100	SPEC	False	curvature	0.00396387168584207	0.003932317592827484	0.003932317580492277
helix_10	0.005	45	100	SPEC	False	almost_curvature	0.03985506712421993	0.039801160301850366	0.03980116017745604
helix_10	0.005	45	100	SPEC	False	weighted_abs_torsion	0.07398057459129515	0.06258477827057174	0.06258477827212794
helix_10	0.005	45	100	SG0SPEC	False	abs_torsion	0.0625995512566031	0.06258477827057171	0.06258477827212794
helix_10	0.005	45	100	SG0SPEC	False	curvature	0.003932642907145469	0.003932317592827484	0.003932317580492277
helix_10	0.005	45	100	SG0SPEC	False	almost_curvature	0.0397931314939143	0.039801160301850366	0.03980116017745604
helix_10	0.005	45	100	SG0SPEC	False	weighted_abs_torsion	0.062463254382205194	0.06258477827057174	0.06258477827212794
helix_10	0.005	45	100	TIK	False	abs_torsion	0.06259495137887587	0.06258477827057171	0.06258477827212794
helix_10	0.005	45	100	TIK	False	curvature	0.0039330598327939	0.003932317592827484	0.003932317580492277
helix_10	0.005	45	100	TIK	False	almost_curvature	0.03981443109865769	0.039801160301850366	0.03980116017745604
helix_10	0.005	45	100	TIK	False	weighted_abs_torsion	0.06255100305965552	0.06258477827057174	0.06258477827212794
helix_10	0.005	45	150	FD	False	abs_torsion	0.08011252590492646	0.06258477827057171	0.06258477827058108
helix_10	0.005	45	150	FD	False	curvature	0.003962284329445934	0.003932317592827484	0.003932317592753129
helix_10	0.005	45	150	FD	False	almost_curvature	0.03976783403899063	0.039801160301850366	0.039801160301100535
helix_10	0.005	45	150	FD	False	weighted_abs_torsion	0.07525950502300731	0.06258477827057174	0.06258477827058108
helix_10	0.005	45	150	SG	False	abs_torsion	0.06309079964511408	0.06258477827057171	0.06258477827058108
helix_10	0.005	45	150	SG	False	curvature	0.0038058176030115703	0.003932317592827484	0.003932317592753129
helix_10	0.005	45	150	SG	False	almost_curvature	0.03980789995067268	0.039801160301850366	0.039801160301100535
helix_10	0.005	45	150	SG	False	weighted_abs_torsion	0.06306460476557098	0.06258477827057174	0.06258477827058108
helix_10	0.005	45	150	SPEC	False	abs_torsion	0.24259581031708985	0.06258477827057171	0.06258477827058108
helix_10	0.005	45	150	SPEC	False	curvature	0.004182626748632096	0.003932317592827484	0.003932317592753129
helix_10	0.005	45	150	SPEC	False	almost_curvature	0.03992914022644978	0.039801160301850366	0.039801160301100535
helix_10	0.005	45	150	SPEC	False	weighted_abs_torsion	0.18791375573566743	0.06258477827057174	0.06258477827058108
helix_10	0.005	45	150	SG0SPEC	False	abs_torsion	0.06499876267581849	0.06258477827057171	0.06258477827058108
helix_10	0.005	45	150	SG0SPEC	False	curvature	0.003937659690122984	0.003932317592827484	0.003932317592753129
helix_10	0.005	45	150	SG0SPEC	False	almost_curvature	0.03979697453672217	0.039801160301850366	0.039801160301100535
helix_10	0.005	45	150	SG0SPEC	False	weighted_abs_torsion	0.06418222499379624	0.06258477827057174	0.06258477827058108
helix_10	0.005	45	150	TIK	False	abs_torsion	0.06259487770854462	0.06258477827057171	0.06258477827058108
helix_10	0.005	45	150	TIK	False	curvature	0.003933070002442247	0.003932317592827484	0.003932317592753129
helix_10	0.005	45	150	TIK	False	almost_curvature	0.03981448698410583	0.039801160301850366	0.039801160301100535
helix_10	0.005	45	150	TIK	False	weighted_abs_torsion	0.06255037201884124	0.06258477827057174	0.06258477827058108
helix_10	0.005	45	150	FD	True	abs_torsion	0.06262924500338106	0.06258477827057171	0.06258477827058108
helix_10	0.005	45	150	FD	True	curvature	0.0036087110647092004	0.003932317592827484	0.003932317592753129
helix_10	0.005	45	150	FD	True	almost_curvature	0.03653915240094435	0.039801160301850366	0.039801160301100535
helix_10	0.005	45	150	FD	True	weighted_abs_torsion	0.06262127564243229	0.06258477827057174	0.06258477827058108
helix_10	0.005	45	150	SG	True	abs_torsion	0.06261551343699265	0.06258477827057171	0.06258477827058108
helix_10	0.005	45	150	SG	True	curvature	0.0036100580860919064	0.003932317592827484	0.003932317592753129
helix_10	0.005	45	150	SG	True	almost_curvature	0.03657912071472761	0.039801160301850366	0.039801160301100535
helix_10	0.005	45	150	SG	True	weighted_abs_torsion	0.06260792911746497	0.06258477827057174	0.06258477827058108
helix_10	0.005	45	150	SPEC	True	abs_torsion	0.0626289873799746	0.06258477827057171	0.06258477827058108
helix_10	0.005	45	150	SPEC	True	curvature	0.003608681137530107	0.003932317592827484	0.003932317592753129
helix_10	0.005	45	150	SPEC	True	almost_curvature	0.036539001493427335	0.039801160301850366	0.039801160301100535
helix_10	0.005	45	150	SPEC	True	weighted_abs_torsion	0.06262101173046815	0.06258477827057174	0.06258477827058108
helix_10	0.005	45	150	SG0SPEC	True	abs_torsion	0.06262775338169818	0.06258477827057171	0.06258477827058108
helix_10	0.005	45	150	SG0SPEC	True	curvature	0.0036161220812012114	0.003932317592827484	0.003932317592753129
helix_10	0.005	45	150	SG0SPEC	True	almost_curvature	0.03661398443249699	0.039801160301850366	0.039801160301100535
helix_10	0.005	45	150	SG0SPEC	True	weighted_abs_torsion	0.06262109283827551	0.06258477827057174	0.06258477827058108
helix_10	0.005	45	150	TIK	True	abs_torsion	0.06262731119224907	0.06258477827057171	0.06258477827058108
helix_10	0.005	45	150	TIK	True	curvature	0.0036140685659980616	0.003932317592827484	0.003932317592753129
helix_10	0.005	45	150	TIK	True	almost_curvature	0.03659313344922854	0.039801160301850366	0.039801160301100535
helix_10	0.005	45	150	TIK	True	weighted_abs_torsion	0.06262221502079192	0.06258477827057174	0.06258477827058108
helix_10	0.005	46	40	FD	False	abs_torsion	0.06242478718482816	0.06258477827057171	0.0625847846676906
helix_10	0.005	46	40	FD	False	curvature	0.003913002338125389	0.003932317592827484	0.003932266886811954
helix_10	0.005	46	40	FD	False	almost_curvature	0.03971913064588887	0.039801160301850366	0.03980064895727848
helix_10	0.005	46	40	FD	False	weighted_abs_torsion	0.062396357303296415	0.06258477827057174	0.06258478466769062
helix_10	0.005	46	40	SG	False	abs_torsion	0.06308862971156133	0.06258477827057171	0.0625847846676906
helix_10	0.005	46	40	SG	False	curvature	0.003805651021585625	0.003932317592827484	0.003932266886811954
helix_10	0.005	46	40	SG	False	almost_curvature	0.0398021438735958	0.039801160301850366	0.03980064895727848
helix_10	0.005	46	40	SG	False	weighted_abs_torsion	0.063072644834588	0.06258477827057174	0.06258478466769062
helix_10	0.005	46	40	SPEC	False	abs_torsion	0.06258880890414728	0.06258477827057171	0.0625847846676906
helix_10	0.005	46	40	SPEC	False	curvature	0.003933725811613422	0.003932317592827484	0.003932266886811954
helix_10	0.005	46	40	SPEC	False	almost_curvature	0.03982359090712612	0.039801160301850366	0.03980064895727848
helix_10	0.005	46	40	SPEC	False	weighted_abs_torsion	0.06251017274125267	0.06258477827057174	0.06258478466769062
helix_10	0.005	46	40	SG0SPEC	False	abs_torsion	0.06258905348677897	0.06258477827057171	0.0625847846676906
helix_10	0.005	46	40	SG0SPEC	False	curvature	0.0039307861443963876	0.003932317592827484	0.003932266886811954
helix_10	0.005	46	40	SG0SPEC	False	almost_curvature	0.039793566859740725	0.039801160301850366	0.03980064895727848
helix_10	0.005	46	40	SG0SPEC	False	weighted_abs_torsion	0.06253290902522447	0.06258477827057174	0.06258478466769062
helix_10	0.005	46	40	TIK	False	abs_torsion	0.06258854092129375	0.06258477827057171	0.0625847846676906
helix_10	0.005	46	40	TIK	False	curvature	0.003933114580816223	0.003932317592827484	0.003932266886811954
helix_10	0.005	46	40	TIK	False	almost_curvature	0.03981785279471455	0.039801160301850366	0.03980064895727848
helix_10	0.005	46	40	TIK	False	weighted_abs_torsion	0.06256613789333952	0.06258477827057174	0.06258478466769062
helix_10	0.005	46	100	FD	False	abs_torsion	0.06359510182048349	0.06258477827057171	0.06258477827212794
helix_10	0.005	46	100	FD	False	curvature	0.003927375146648486	0.003932317592827484	0.003932317580492277
helix_10	0.005	46	100	FD	False	almost_curvature	0.03975680713598271	0.039801160301850366	0.03980116017745604
helix_10	0.005	46	100	FD	False	weighted_abs_torsion	0.06268157057205771	0.06258477827057174	0.06258477827212794
helix_10	0.005	46	100	SG	False	abs_torsion	0.06310049502969915	0.06258477827057171	0.06258477827212794
helix_10	0.005	46	100	SG	False	curvature	0.0038062848797590157	0.003932317592827484	0.003932317580492277
helix_10	0.005	46	100	SG	False	almost_curvature	0.039817389181488125	0.039801160301850366	0.03980116017745604
helix_10	0.005	46	100	SG	False	weighted_abs_torsion	0.06302494418765116	0.06258477827057174	0.06258477827212794
helix_10	0.005	46	100	SPEC	False	abs_torsion	0.07478516025876081	0.06258477827057171	0.06258477827212794
helix_10	0.005	46	100	SPEC	False	curvature	0.003963899638932772	0.003932317592827484	0.003932317580492277
helix_10	0.005	46	100	SPEC	False	almost_curvature	0.03987271370475412	0.039801160301850366	0.03980116017745604
helix_10	0.005	46	100	SPEC	False	weighted_abs_torsion	0.07302076780582373	0.06258477827057174	0.06258477827212794
helix_10	0.005	46	100	SG0SPEC	False	abs_torsion	0.06259522970411893	0.06258477827057171	0.06258477827212794
helix_10	0.005	46	100	SG0SPEC	False	curvature	0.00393324668567691	0.003932317592827484	0.003932317580492277
helix_10	0.005	46	100	SG0SPEC	False	almost_curvature	0.03980376010405926	0.039801160301850366	0.03980116017745604
helix_10	0.005	46	100	SG0SPEC	False	weighted_abs_torsion	0.062399227851646415	0.06258477827057174	0.06258477827212794
helix_10	0.005	46	100	TIK	False	abs_torsion	0.06259072278389836	0.06258477827057171	0.06258477827212794
helix_10	0.005	46	100	TIK	False	curvature	0.003933690617380173	0.003932317592827484	0.003932317580492277
helix_10	0.005	46	100	TIK	False	almost_curvature	0.039823039139895156	0.039801160301850366	0.03980116017745604
helix_10	0.005	46	100	TIK	False	weighted_abs_torsion	0.06252224517378932	0.06258477827057174	0.06258477827212794
helix_10	0.005	46	150	FD	False	abs_torsion	0.07805767641466906	0.06258477827057171	0.06258477827058108
helix_10	0.005	46	150	FD	False	curvature	0.003960385460366245	0.003932317592827484	0.003932317592753129
helix_10	0.005	46	150	FD	False	almost_curvature	0.03978213656934578	0.039801160301850366	0.039801160301100535
helix_10	0.005	46	150	FD	False	weighted_abs_torsion	0.07467547428918218	0.06258477827057174	0.06258477827058108
helix_10	0.005	46	150	SG	False	abs_torsion	0.06309782912210087	0.06258477827057171	0.06258477827058108
helix_10	0.005	46	150	SG	False	curvature	0.0038064050335636884	0.003932317592827484	0.003932317592753129
helix_10	0.005	46	150	SG	False	almost_curvature	0.03981828790048321	0.039801160301850366	0.039801160301100535
helix_10	0.005	46	150	SG	False	weighted_abs_torsion	0.06301529196170154	0.06258477827057174	0.06258477827058108
helix_10	0.005	46	150	SPEC	False	abs_torsion	0.23509364905686375	0.06258477827057171	0.06258477827058108
helix_10	0.005	46	150	SPEC	False	curvature	0.0041810143430059295	0.003932317592827484	0.003932317592753129
helix_10	0.005	46	150	SPEC	False	almost_curvature	0.0399418066831397	0.039801160301850366	0.039801160301100535
helix_10	0.005	46	150	SPEC	False	weighted_abs_torsion	0.19026791914912583	0.06258477827057174	0.06258477827058108
helix_10	0.005	46	150	SG0SPEC	False	abs_torsion	0.06477123730870651	0.06258477827057171	0.06258477827058108
helix_10	0.005	46	150	SG0SPEC	False	curvature	0.003937876600278511	0.003932317592827484	0.003932317592753129
helix_10	0.005	46	150	SG0SPEC	False	almost_curvature	0.0398059970005306	0.039801160301850366	0.039801160301100535
helix_10	0.005	46	150	SG0SPEC	False	weighted_abs_torsion	0.06437627155564953	0.06258477827057174	0.06258477827058108
helix_10	0.005	46	150	TIK	False	abs_torsion	0.06259097042948747	0.06258477827057171	0.06258477827058108
helix_10	0.005	46	150	TIK	False	curvature	0.003933698071160638	0.003932317592827484	0.003932317592753129
helix_10	0.005	46	150	TIK	False	almost_curvature	0.03982311686218831	0.039801160301850366	0.039801160301100535
helix_10	0.005	46	150	TIK	False	weighted_abs_torsion	0.06252192012549558	0.06258477827057174	0.06258477827058108
helix_10	0.005	46	150	FD	True	abs_torsion	0.06262716952792491	0.06258477827057171	0.06258477827058108
helix_10	0.005	46	150	FD	True	curvature	0.003609236926233871	0.003932317592827484	0.003932317592753129
helix_10	0.005	46	150	FD	True	almost_curvature	0.03654682331701733	0.039801160301850366	0.039801160301100535
helix_10	0.005	46	150	FD	True	weighted_abs_torsion	0.0626154987161526	0.06258477827057174	0.06258477827058108
helix_10	0.005	46	150	SG	True	abs_torsion	0.06261337459215192	0.06258477827057171	0.06258477827058108
helix_10	0.005	46	150	SG	True	curvature	0.003610582611030162	0.003932317592827484	0.003932317592753129
helix_10	0.005	46	150	SG	True	almost_curvature	0.03658670186519378	0.039801160301850366	0.039801160301100535
helix_10	0.005	46	150	SG	True	weighted_abs_torsion	0.06260239196063942	0.06258477827057174	0.06258477827058108
helix_10	0.005	46	150	SPEC	True	abs_torsion	0.06262691782628663	0.06258477827057171	0.06258477827058108
helix_10	0.005	46	150	SPEC	True	curvature	0.0036092070214664308	0.003932317592827484	0.003932317592753129
helix_10	0.005	46	150	SPEC	True	almost_curvature	0.03654667299502985	0.039801160301850366	0.039801160301100535
helix_10	0.005	46	150	SPEC	True	weighted_abs_torsion	0.06261522956855241	0.06258477827057174	0.06258477827058108
helix_10	0.005	46	150	SG0SPEC	True	abs_torsion	0.06262554561333701	0.06258477827057171	0.06258477827058108
helix_10	0.005	46	150	SG0SPEC	True	curvature	0.003616644478135858	0.003932317592827484	0.003932317592753129
helix_10	0.005	46	150	SG0SPEC	True	almost_curvature	0.03662150080623907	0.039801160301850366	0.039801160301100535
helix_10	0.005	46	150	SG0SPEC	True	weighted_abs_torsion	0.06261614411827901	0.06258477827057174	0.06258477827058108
helix_10	0.005	46	150	TIK	True	abs_torsion	0.06262589610797942	0.06258477827057171	0.06258477827058108
helix_10	0.005	46	150	TIK	True	curvature	0.0036145870275995492	0.003932317592827484	0.003932317592753129
helix_10	0.005	46	150	TIK	True	almost_curvature	0.03660050514304426	0.039801160301850366	0.039801160301100535
helix_10	0.005	46	150	TIK	True	weighted_abs_torsion	0.0626184565951167	0.06258477827057174	0.06258477827058108
helix_10	0.005	47	40	FD	False	abs_torsion	0.06241839649124941	0.06258477827057171	0.0625847846676906
helix_10	0.005	47	40	FD	False	curvature	0.003912244577675188	0.003932317592827484	0.003932266886811954
helix_10	0.005	47	40	FD	False	almost_curvature	0.03970552496066098	0.039801160301850366	0.03980064895727848
helix_10	0.005	47	40	FD	False	weighted_abs_torsion	0.06240190363707651	0.06258477827057174	0.06258478466769062
helix_10	0.005	47	40	SG	False	abs_torsion	0.0630831180945606	0.06258477827057171	0.0625847846676906
helix_10	0.005	47	40	SG	False	curvature	0.0038049283339115342	0.003932317592827484	0.003932266886811954
helix_10	0.005	47	40	SG	False	almost_curvature	0.03978872794729099	0.039801160301850366	0.03980064895727848
helix_10	0.005	47	40	SG	False	weighted_abs_torsion	0.0630742300985361	0.06258477827057174	0.06258478466769062
helix_10	0.005	47	40	SPEC	False	abs_torsion	0.06258154990274055	0.06258477827057171	0.0625847846676906
helix_10	0.005	47	40	SPEC	False	curvature	0.003932953208300578	0.003932317592827484	0.003932266886811954
helix_10	0.005	47	40	SPEC	False	almost_curvature	0.039809641194402515	0.039801160301850366	0.03980064895727848
helix_10	0.005	47	40	SPEC	False	weighted_abs_torsion	0.06251695286727169	0.06258477827057174	0.06258478466769062
helix_10	0.005	47	40	SG0SPEC	False	abs_torsion	0.06258260857430462	0.06258477827057171	0.0625847846676906
helix_10	0.005	47	40	SG0SPEC	False	curvature	0.003930016295051776	0.003932317592827484	0.003932266886811954
helix_10	0.005	47	40	SG0SPEC	False	almost_curvature	0.03978052412943235	0.039801160301850366	0.03980064895727848
helix_10	0.005	47	40	SG0SPEC	False	weighted_abs_torsion	0.06253672541271872	0.06258477827057174	0.06258478466769062
helix_10	0.005	47	40	TIK	False	abs_torsion	0.06258254917327197	0.06258477827057171	0.0625847846676906
helix_10	0.005	47	40	TIK	False	curvature	0.003932356667057114	0.003932317592827484	0.003932266886811954
helix_10	0.005	47	40	TIK	False	almost_curvature	0.03980525670736054	0.039801160301850366	0.03980064895727848
helix_10	0.005	47	40	TIK	False	weighted_abs_torsion	0.06256990704997621	0.06258477827057174	0.06258478466769062
helix_10	0.005	47	100	FD	False	abs_torsion	0.06337330276103487	0.06258477827057171	0.06258477827212794
helix_10	0.005	47	100	FD	False	curvature	0.003925803477002031	0.003932317592827484	0.003932317580492277
helix_10	0.005	47	100	FD	False	almost_curvature	0.03971804488293438	0.039801160301850366	0.03980116017745604
helix_10	0.005	47	100	FD	False	weighted_abs_torsion	0.06282459709010603	0.06258477827057174	0.06258477827212794
helix_10	0.005	47	100	SG	False	abs_torsion	0.06307788619933642	0.06258477827057171	0.06258477827212794
helix_10	0.005	47	100	SG	False	curvature	0.003805597636262889	0.003932317592827484	0.003932317580492277
helix_10	0.005	47	100	SG	False	almost_curvature	0.03979120043818804	0.039801160301850366	0.03980116017745604
helix_10	0.005	47	100	SG	False	weighted_abs_torsion	0.06305147931755206	0.06258477827057174	0.06258477827212794
helix_10	0.005	47	100	SPEC	False	abs_torsion	0.07466964229657848	0.06258477827057171	0.06258477827212794
helix_10	0.005	47	100	SPEC	False	curvature	0.003961624539587735	0.003932317592827484	0.003932317580492277
helix_10	0.005	47	100	SPEC	False	almost_curvature	0.039828824537957296	0.039801160301850366	0.03980116017745604
helix_10	0.005	47	100	SPEC	False	weighted_abs_torsion	0.07301193036309615	0.06258477827057174	0.06258477827212794
helix_10	0.005	47	100	SG0SPEC	False	abs_torsion	0.06257562732046551	0.06258477827057171	0.06258477827212794
helix_10	0.005	47	100	SG0SPEC	False	curvature	0.0039325647807628705	0.003932317592827484	0.003932317580492277
helix_10	0.005	47	100	SG0SPEC	False	almost_curvature	0.039782988991955606	0.039801160301850366	0.03980116017745604
helix_10	0.005	47	100	SG0SPEC	False	weighted_abs_torsion	0.062437323786493394	0.06258477827057174	0.06258477827212794
helix_10	0.005	47	100	TIK	False	abs_torsion	0.06257866188660675	0.06258477827057171	0.06258477827212794
helix_10	0.005	47	100	TIK	False	curvature	0.003932959508579611	0.003932317592827484	0.003932317580492277
helix_10	0.005	47	100	TIK	False	almost_curvature	0.03980633635639385	0.039801160301850366	0.03980116017745604
helix_10	0.005	47	100	TIK	False	weighted_abs_torsion	0.06254031696335556	0.06258477827057174	0.06258477827212794
helix_10	0.005	47	150	FD	False	abs_torsion	0.0788675251450467	0.06258477827057171	0.06258477827058108
helix_10	0.005	47	150	FD	False	curvature	0.003959757939031841	0.003932317592827484	0.003932317592753129
helix_10	0.005	47	150	FD	False	almost_curvature	0.039739112779780913	0.039801160301850366	0.039801160301100535
helix_10	0.005	47	150	FD	False	weighted_abs_torsion	0.07561448557915211	0.06258477827057174	0.06258477827058108
helix_10	0.005	47	150	SG	False	abs_torsion	0.0630791670888283	0.06258477827057171	0.06258477827058108
helix_10	0.005	47	150	SG	False	curvature	0.0038057058260470944	0.003932317592827484	0.003932317592753129
helix_10	0.005	47	150	SG	False	almost_curvature	0.039792832451069786	0.039801160301850366	0.039801160301100535
helix_10	0.005	47	150	SG	False	weighted_abs_torsion	0.06304599353317471	0.06258477827057174	0.06258477827058108
helix_10	0.005	47	150	SPEC	False	abs_torsion	0.23642767889104283	0.06258477827057171	0.06258477827058108
helix_10	0.005	47	150	SPEC	False	curvature	0.004169022247043698	0.003932317592827484	0.003932317592753129
helix_10	0.005	47	150	SPEC	False	almost_curvature	0.03989460652178431	0.039801160301850366	0.039801160301100535
helix_10	0.005	47	150	SPEC	False	weighted_abs_torsion	0.1871062499287508	0.06258477827057174	0.06258477827058108
helix_10	0.005	47	150	SG0SPEC	False	abs_torsion	0.06494215410540727	0.06258477827057171	0.06258477827058108
helix_10	0.005	47	150	SG0SPEC	False	curvature	0.003937427181983387	0.003932317592827484	0.003932317592753129
helix_10	0.005	47	150	SG0SPEC	False	almost_curvature	0.03978840215908334	0.039801160301850366	0.039801160301100535
helix_10	0.005	47	150	SG0SPEC	False	weighted_abs_torsion	0.06451272554922206	0.06258477827057174	0.06258477827058108
helix_10	0.005	47	150	TIK	False	abs_torsion	0.06257858840619455	0.06258477827057171	0.06258477827058108
helix_10	0.005	47	150	TIK	False	curvature	0.003932970470803441	0.003932317592827484	0.003932317592753129
helix_10	0.005	47	150	TIK	False	almost_curvature	0.039806321969199226	0.039801160301850366	0.039801160301100535
helix_10	0.005	47	150	TIK	False	weighted_abs_torsion	0.06253990000092184	0.06258477827057174	0.06258477827058108
helix_10	0.005	47	150	FD	True	abs_torsion	0.06262196166320966	0.06258477827057171	0.06258477827058108
helix_10	0.005	47	150	FD	True	curvature	0.0036085630289547587	0.003932317592827484	0.003932317592753129
helix_10	0.005	47	150	FD	True	almost_curvature	0.036538356518336146	0.039801160301850366	0.039801160301100535
helix_10	0.005	47	150	FD	True	weighted_abs_torsion	0.06261507378523078	0.06258477827057174	0.06258477827058108
helix_10	0.005	47	150	SG	True	abs_torsion	0.06260833029153497	0.06258477827057171	0.06258477827058108
helix_10	0.005	47	150	SG	True	curvature	0.003609906886138179	0.003932317592827484	0.003932317592753129
helix_10	0.005	47	150	SG	True	almost_curvature	0.03657853515721689	0.039801160301850366	0.039801160301100535
helix_10	0.005	47	150	SG	True	weighted_abs_torsion	0.06260186788077515	0.06258477827057174	0.06258477827058108
helix_10	0.005	47	150	SPEC	True	abs_torsion	0.06262169913941253	0.06258477827057171	0.06258477827058108
helix_10	0.005	47	150	SPEC	True	curvature	0.0036085331552478685	0.003932317592827484	0.003932317592753129
helix_10	0.005	47	150	SPEC	True	almost_curvature	0.03653820454870852	0.039801160301850366	0.039801160301100535
helix_10	0.005	47	150	SPEC	True	weighted_abs_torsion	0.06261480410737026	0.06258477827057174	0.06258477827058108
helix_10	0.005	47	150	SG0SPEC	True	abs_torsion	0.06262125437896973	0.06258477827057171	0.06258477827058108
helix_10	0.005	47	150	SG0SPEC	True	curvature	0.0036159663024412066	0.003932317592827484	0.003932317592753129
helix_10	0.005	47	150	SG0SPEC	True	almost_curvature	0.03661355272603257	0.039801160301850366	0.039801160301100535
helix_10	0.005	47	150	SG0SPEC	True	weighted_abs_torsion	0.0626155942464674	0.06258477827057174	0.06258477827058108
helix_10	0.005	47	150	TIK	True	abs_torsion	0.06262206303900394	0.06258477827057171	0.06258477827058108
helix_10	0.005	47	150	TIK	True	curvature	0.003613908251447743	0.003932317592827484	0.003932317592753129
helix_10	0.005	47	150	TIK	True	almost_curvature	0.03659301612033705	0.039801160301850366	0.039801160301100535
helix_10	0.005	47	150	TIK	True	weighted_abs_torsion	0.06261760873951146	0.06258477827057174	0.06258477827058108
helix_10	0.005	48	40	FD	False	abs_torsion	0.06241644232178099	0.06258477827057171	0.0625847846676906
helix_10	0.005	48	40	FD	False	curvature	0.003912466625150706	0.003932317592827484	0.003932266886811954
helix_10	0.005	48	40	FD	False	almost_curvature	0.039711834703297186	0.039801160301850366	0.03980064895727848
helix_10	0.005	48	40	FD	False	weighted_abs_torsion	0.06239652977795638	0.06258477827057174	0.06258478466769062
helix_10	0.005	48	40	SG	False	abs_torsion	0.0630808773465791	0.06258477827057171	0.0625847846676906
helix_10	0.005	48	40	SG	False	curvature	0.0038051629528946013	0.003932317592827484	0.003932266886811954
helix_10	0.005	48	40	SG	False	almost_curvature	0.03979499617504446	0.039801160301850366	0.03980064895727848
helix_10	0.005	48	40	SG	False	weighted_abs_torsion	0.06307006177497045	0.06258477827057174	0.06258478466769062
helix_10	0.005	48	40	SPEC	False	abs_torsion	0.06258005671856791	0.06258477827057171	0.0625847846676906
helix_10	0.005	48	40	SPEC	False	curvature	0.003933176225830851	0.003932317592827484	0.003932266886811954
helix_10	0.005	48	40	SPEC	False	almost_curvature	0.03981609111334922	0.039801160301850366	0.03980064895727848
helix_10	0.005	48	40	SPEC	False	weighted_abs_torsion	0.06251143240517334	0.06258477827057174	0.06258478466769062
helix_10	0.005	48	40	SG0SPEC	False	abs_torsion	0.06258074853880333	0.06258477827057171	0.0625847846676906
helix_10	0.005	48	40	SG0SPEC	False	curvature	0.003930241413885615	0.003932317592827484	0.003932266886811954
helix_10	0.005	48	40	SG0SPEC	False	almost_curvature	0.039786714140164395	0.039801160301850366	0.03980064895727848
helix_10	0.005	48	40	SG0SPEC	False	weighted_abs_torsion	0.06253227895864176	0.06258477827057174	0.06258478466769062
helix_10	0.005	48	40	TIK	False	abs_torsion	0.06258013989167867	0.06258477827057171	0.0625847846676906
helix_10	0.005	48	40	TIK	False	curvature	0.00393257388040318	0.003932317592827484	0.003932266886811954
helix_10	0.005	48	40	TIK	False	almost_curvature	0.039811480361244475	0.039801160301850366	0.03980064895727848
helix_10	0.005	48	40	TIK	False	weighted_abs_torsion	0.06256490577912663	0.06258477827057174	0.06258478466769062
helix_10	0.005	48	100	FD	False	abs_torsion	0.06356443563338873	0.06258477827057171	0.06258477827212794
helix_10	0.005	48	100	FD	False	curvature	0.003926454525764201	0.003932317592827484	0.003932317580492277
helix_10	0.005	48	100	FD	False	almost_curvature	0.03972681597371159	0.039801160301850366	0.03980116017745604
helix_10	0.005	48	100	FD	False	weighted_abs_torsion	0.0629535725541767	0.06258477827057174	0.06258477827212794
helix_10	0.005	48	100	SG	False	abs_torsion	0.06308153988034386	0.06258477827057171	0.06258477827212794
helix_10	0.005	48	100	SG	False	curvature	0.003805823160417891	0.003932317592827484	0.003932317580492277
helix_10	0.005	48	100	SG	False	almost_curvature	0.03979837381520011	0.039801160301850366	0.03980116017745604
helix_10	0.005	48	100	SG	False	weighted_abs_torsion	0.06304616398608186	0.06258477827057174	0.06258477827212794
helix_10	0.005	48	100	SPEC	False	abs_torsion	0.07484000274488901	0.06258477827057171	0.06258477827212794
helix_10	0.005	48	100	SPEC	False	curvature	0.003962810495958634	0.003932317592827484	0.003932317580492277
helix_10	0.005	48	100	SPEC	False	almost_curvature	0.039838630281189454	0.039801160301850366	0.03980116017745604
helix_10	0.005	48	100	SPEC	False	weighted_abs_torsion	0.07325280871397571	0.06258477827057174	0.06258477827212794
helix_10	0.005	48	100	SG0SPEC	False	abs_torsion	0.06257971397140469	0.06258477827057171	0.06258477827212794
helix_10	0.005	48	100	SG0SPEC	False	curvature	0.003932788622197208	0.003932317592827484	0.003932317580492277
helix_10	0.005	48	100	SG0SPEC	False	almost_curvature	0.039789540521044046	0.039801160301850366	0.03980116017745604
helix_10	0.005	48	100	SG0SPEC	False	weighted_abs_torsion	0.06245429480022691	0.06258477827057174	0.06258477827212794
helix_10	0.005	48	100	TIK	False	abs_torsion	0.06257885821923197	0.06258477827057171	0.06258477827212794
helix_10	0.005	48	100	TIK	False	curvature	0.003933163100243379	0.003932317592827484	0.003932317580492277
helix_10	0.005	48	100	TIK	False	almost_curvature	0.03981267903288698	0.039801160301850366	0.03980116017745604
helix_10	0.005	48	100	TIK	False	weighted_abs_torsion	0.06253685683717605	0.06258477827057174	0.06258477827212794
helix_10	0.005	48	150	FD	False	abs_torsion	0.07891172904772827	0.06258477827057171	0.06258477827058108
helix_10	0.005	48	150	FD	False	curvature	0.0039613238098243405	0.003932317592827484	0.003932317592753129
helix_10	0.005	48	150	FD	False	almost_curvature	0.039748977984422305	0.039801160301850366	0.039801160301100535
helix_10	0.005	48	150	FD	False	weighted_abs_torsion	0.07561955831569502	0.06258477827057174	0.06258477827058108
helix_10	0.005	48	150	SG	False	abs_torsion	0.06308436683208571	0.06258477827057171	0.06258477827058108
helix_10	0.005	48	150	SG	False	curvature	0.0038059360766434865	0.003932317592827484	0.003932317592753129
helix_10	0.005	48	150	SG	False	almost_curvature	0.039798402029580834	0.039801160301850366	0.039801160301100535
helix_10	0.005	48	150	SG	False	weighted_abs_torsion	0.06303952193000473	0.06258477827057174	0.06258477827058108
helix_10	0.005	48	150	SPEC	False	abs_torsion	0.24621129655978072	0.06258477827057171	0.06258477827058108
helix_10	0.005	48	150	SPEC	False	curvature	0.004186212829130426	0.003932317592827484	0.003932317592753129
helix_10	0.005	48	150	SPEC	False	almost_curvature	0.0399062343036576	0.039801160301850366	0.039801160301100535
helix_10	0.005	48	150	SPEC	False	weighted_abs_torsion	0.19666939355201574	0.06258477827057174	0.06258477827058108
helix_10	0.005	48	150	SG0SPEC	False	abs_torsion	0.06482847505461697	0.06258477827057171	0.06258477827058108
helix_10	0.005	48	150	SG0SPEC	False	curvature	0.003937529476088805	0.003932317592827484	0.003932317592753129
helix_10	0.005	48	150	SG0SPEC	False	almost_curvature	0.03979143330090115	0.039801160301850366	0.039801160301100535
helix_10	0.005	48	150	SG0SPEC	False	weighted_abs_torsion	0.06449589601039053	0.06258477827057174	0.06258477827058108
helix_10	0.005	48	150	TIK	False	abs_torsion	0.06257920626256762	0.06258477827057171	0.06258477827058108
helix_10	0.005	48	150	TIK	False	curvature	0.003933171854951486	0.003932317592827484	0.003932317592753129
helix_10	0.005	48	150	TIK	False	almost_curvature	0.03981269125701145	0.039801160301850366	0.039801160301100535
helix_10	0.005	48	150	TIK	False	weighted_abs_torsion	0.06253683821853469	0.06258477827057174	0.06258477827058108
helix_10	0.005	48	150	FD	True	abs_torsion	0.06262078897672069	0.06258477827057171	0.06258477827058108
helix_10	0.005	48	150	FD	True	curvature	0.003608820035608436	0.003932317592827484	0.003932317592753129
helix_10	0.005	48	150	FD	True	almost_curvature	0.03654174087376513	0.039801160301850366	0.039801160301100535
helix_10	0.005	48	150	FD	True	weighted_abs_torsion	0.06261303918103968	0.06258477827057174	0.06258477827058108
helix_10	0.005	48	150	SG	True	abs_torsion	0.06260713392836367	0.06258477827057171	0.06258477827058108
helix_10	0.005	48	150	SG	True	curvature	0.0036101648873054183	0.003932317592827484	0.003932317592753129
helix_10	0.005	48	150	SG	True	almost_curvature	0.0365818781240026	0.039801160301850366	0.039801160301100535
helix_10	0.005	48	150	SG	True	weighted_abs_torsion	0.06259976945572204	0.06258477827057174	0.06258477827058108
helix_10	0.005	48	150	SPEC	True	abs_torsion	0.06262052978139812	0.06258477827057171	0.06258477827058108
helix_10	0.005	48	150	SPEC	True	curvature	0.0036087901442333225	0.003932317592827484	0.003932317592753129
helix_10	0.005	48	150	SPEC	True	almost_curvature	0.0365415891019755	0.039801160301850366	0.039801160301100535
helix_10	0.005	48	150	SPEC	True	weighted_abs_torsion	0.06261277236561827	0.06258477827057174	0.06258477827058108
helix_10	0.005	48	150	SG0SPEC	True	abs_torsion	0.06261976655082677	0.06258477827057171	0.06258477827058108
helix_10	0.005	48	150	SG0SPEC	True	curvature	0.003616226009672997	0.003932317592827484	0.003932317592753129
helix_10	0.005	48	150	SG0SPEC	True	almost_curvature	0.03661686588430297	0.039801160301850366	0.039801160301100535
helix_10	0.005	48	150	SG0SPEC	True	weighted_abs_torsion	0.062613228183425	0.06258477827057174	0.06258477827058108
helix_10	0.005	48	150	TIK	True	abs_torsion	0.06262025512465462	0.06258477827057171	0.06258477827058108
helix_10	0.005	48	150	TIK	True	curvature	0.0036141686262393603	0.003932317592827484	0.003932317592753129
helix_10	0.005	48	150	TIK	True	almost_curvature	0.03659633002871308	0.039801160301850366	0.039801160301100535
helix_10	0.005	48	150	TIK	True	weighted_abs_torsion	0.062615001010034	0.06258477827057174	0.06258477827058108
helix_10	0.005	49	40	FD	False	abs_torsion	0.062417611655880875	0.06258477827057171	0.0625847846676906
helix_10	0.005	49	40	FD	False	curvature	0.003912715835589056	0.003932317592827484	0.003932266886811954
helix_10	0.005	49	40	FD	False	almost_curvature	0.03971167028171903	0.039801160301850366	0.03980064895727848
helix_10	0.005	49	40	FD	False	weighted_abs_torsion	0.062398024356913474	0.06258477827057174	0.06258478466769062
helix_10	0.005	49	40	SG	False	abs_torsion	0.06308159333894418	0.06258477827057171	0.0625847846676906
helix_10	0.005	49	40	SG	False	curvature	0.0038054501729265547	0.003932317592827484	0.003932266886811954
helix_10	0.005	49	40	SG	False	almost_curvature	0.039794806693665565	0.039801160301850366	0.03980064895727848
helix_10	0.005	49	40	SG	False	weighted_abs_torsion	0.06307095628360847	0.06258477827057174	0.06258478466769062
helix_10	0.005	49	40	SPEC	False	abs_torsion	0.06258110425313416	0.06258477827057171	0.0625847846676906
helix_10	0.005	49	40	SPEC	False	curvature	0.003933417175241227	0.003932317592827484	0.003932266886811954
helix_10	0.005	49	40	SPEC	False	almost_curvature	0.03981580600407205	0.039801160301850366	0.03980064895727848
helix_10	0.005	49	40	SPEC	False	weighted_abs_torsion	0.06251610509726128	0.06258477827057174	0.06258478466769062
helix_10	0.005	49	40	SG0SPEC	False	abs_torsion	0.06258183165282968	0.06258477827057171	0.0625847846676906
helix_10	0.005	49	40	SG0SPEC	False	curvature	0.003930506889181615	0.003932317592827484	0.003932266886811954
helix_10	0.005	49	40	SG0SPEC	False	almost_curvature	0.03978651500039173	0.039801160301850366	0.03980064895727848
helix_10	0.005	49	40	SG0SPEC	False	weighted_abs_torsion	0.06253823131621082	0.06258477827057174	0.06258478466769062
helix_10	0.005	49	40	TIK	False	abs_torsion	0.0625808696165754	0.06258477827057171	0.0625847846676906
helix_10	0.005	49	40	TIK	False	curvature	0.003932855708225317	0.003932317592827484	0.003932266886811954
helix_10	0.005	49	40	TIK	False	almost_curvature	0.03981106729325215	0.039801160301850366	0.03980064895727848
helix_10	0.005	49	40	TIK	False	weighted_abs_torsion	0.06256614147876423	0.06258477827057174	0.06258478466769062
helix_10	0.005	49	100	FD	False	abs_torsion	0.06316574504824693	0.06258477827057171	0.06258477827212794
helix_10	0.005	49	100	FD	False	curvature	0.003925401272508796	0.003932317592827484	0.003932317580492277
helix_10	0.005	49	100	FD	False	almost_curvature	0.039732868439617396	0.039801160301850366	0.03980116017745604
helix_10	0.005	49	100	FD	False	weighted_abs_torsion	0.06199081133945381	0.06258477827057174	0.06258477827212794
helix_10	0.005	49	100	SG	False	abs_torsion	0.06307249256251356	0.06258477827057171	0.06258477827212794
helix_10	0.005	49	100	SG	False	curvature	0.0038059486731594444	0.003932317592827484	0.003932317580492277
helix_10	0.005	49	100	SG	False	almost_curvature	0.03980672426567593	0.039801160301850366	0.03980116017745604
helix_10	0.005	49	100	SG	False	weighted_abs_torsion	0.06303580803460099	0.06258477827057174	0.06258477827212794
helix_10	0.005	49	100	SPEC	False	abs_torsion	0.07339895737193555	0.06258477827057171	0.06258477827212794
helix_10	0.005	49	100	SPEC	False	curvature	0.0039604751888141386	0.003932317592827484	0.003932317580492277
helix_10	0.005	49	100	SPEC	False	almost_curvature	0.03984333770640326	0.039801160301850366	0.03980116017745604
helix_10	0.005	49	100	SPEC	False	weighted_abs_torsion	0.0706877046918717	0.06258477827057174	0.06258477827212794
helix_10	0.005	49	100	SG0SPEC	False	abs_torsion	0.0625692273323245	0.06258477827057171	0.06258477827212794
helix_10	0.005	49	100	SG0SPEC	False	curvature	0.003932621283724552	0.003932317592827484	0.003932317580492277
helix_10	0.005	49	100	SG0SPEC	False	almost_curvature	0.03979598725552942	0.039801160301850366	0.03980116017745604
helix_10	0.005	49	100	SG0SPEC	False	weighted_abs_torsion	0.06241761156950073	0.06258477827057174	0.06258477827212794
helix_10	0.005	49	100	TIK	False	abs_torsion	0.06257843177293458	0.06258477827057171	0.06258477827212794
helix_10	0.005	49	100	TIK	False	curvature	0.003933297512430311	0.003932317592827484	0.003932317580492277
helix_10	0.005	49	100	TIK	False	almost_curvature	0.03981461119234228	0.039801160301850366	0.03980116017745604
helix_10	0.005	49	100	TIK	False	weighted_abs_torsion	0.06253092553124817	0.06258477827057174	0.06258477827212794
helix_10	0.005	49	150	FD	False	abs_torsion	0.07901465900661367	0.06258477827057171	0.06258477827058108
helix_10	0.005	49	150	FD	False	curvature	0.003960577264245131	0.003932317592827484	0.003932317592753129
helix_10	0.005	49	150	FD	False	almost_curvature	0.03974914100001071	0.039801160301850366	0.039801160301100535
helix_10	0.005	49	150	FD	False	weighted_abs_torsion	0.0751045705144354	0.06258477827057174	0.06258477827058108
helix_10	0.005	49	150	SG	False	abs_torsion	0.06307138782180215	0.06258477827057171	0.06258477827058108
helix_10	0.005	49	150	SG	False	curvature	0.0038060575976534925	0.003932317592827484	0.003932317592753129
helix_10	0.005	49	150	SG	False	almost_curvature	0.039809784977219646	0.039801160301850366	0.039801160301100535
helix_10	0.005	49	150	SG	False	weighted_abs_torsion	0.06302828877470401	0.06258477827057174	0.06258477827058108
helix_10	0.005	49	150	SPEC	False	abs_torsion	0.2419599382728098	0.06258477827057171	0.06258477827058108
helix_10	0.005	49	150	SPEC	False	curvature	0.0041873366801543415	0.003932317592827484	0.003932317592753129
helix_10	0.005	49	150	SPEC	False	almost_curvature	0.03990615367855225	0.039801160301850366	0.039801160301100535
helix_10	0.005	49	150	SPEC	False	weighted_abs_torsion	0.19316224210863728	0.06258477827057174	0.06258477827058108
helix_10	0.005	49	150	SG0SPEC	False	abs_torsion	0.06488594119251233	0.06258477827057171	0.06258477827058108
helix_10	0.005	49	150	SG0SPEC	False	curvature	0.003937250101621302	0.003932317592827484	0.003932317592753129
helix_10	0.005	49	150	SG0SPEC	False	almost_curvature	0.039802177606725296	0.039801160301850366	0.039801160301100535
helix_10	0.005	49	150	SG0SPEC	False	weighted_abs_torsion	0.06455281400149278	0.06258477827057174	0.06258477827058108
helix_10	0.005	49	150	TIK	False	abs_torsion	0.06257844606958719	0.06258477827057171	0.06258477827058108
helix_10	0.005	49	150	TIK	False	curvature	0.00393330657668361	0.003932317592827484	0.003932317592753129
helix_10	0.005	49	150	TIK	False	almost_curvature	0.03981456181538781	0.039801160301850366	0.039801160301100535
helix_10	0.005	49	150	TIK	False	weighted_abs_torsion	0.06253012555208023	0.06258477827057174	0.06258477827058108
helix_10	0.005	49	150	FD	True	abs_torsion	0.0626213052772321	0.06258477827057171	0.06258477827058108
helix_10	0.005	49	150	FD	True	curvature	0.003609087540725194	0.003932317592827484	0.003932317592753129
helix_10	0.005	49	150	FD	True	almost_curvature	0.03654502899706156	0.039801160301850366	0.039801160301100535
helix_10	0.005	49	150	FD	True	weighted_abs_torsion	0.06261296413473529	0.06258477827057174	0.06258477827058108
helix_10	0.005	49	150	SG	True	abs_torsion	0.06260770603135728	0.06258477827057171	0.06258477827058108
helix_10	0.005	49	150	SG	True	curvature	0.003610436397710881	0.003932317592827484	0.003932317592753129
helix_10	0.005	49	150	SG	True	almost_curvature	0.03658505545986253	0.039801160301850366	0.039801160301100535
helix_10	0.005	49	150	SG	True	weighted_abs_torsion	0.06259979877254966	0.06258477827057174	0.06258477827058108
helix_10	0.005	49	150	SPEC	True	abs_torsion	0.06262104029071357	0.06258477827057171	0.06258477827058108
helix_10	0.005	49	150	SPEC	True	curvature	0.003609057574883308	0.003932317592827484	0.003932317592753129
helix_10	0.005	49	150	SPEC	True	almost_curvature	0.03654487791988649	0.039801160301850366	0.039801160301100535
helix_10	0.005	49	150	SPEC	True	weighted_abs_torsion	0.06261268901723284	0.06258477827057174	0.06258477827058108
helix_10	0.005	49	150	SG0SPEC	True	abs_torsion	0.06262067344065585	0.06258477827057171	0.06258477827058108
helix_10	0.005	49	150	SG0SPEC	True	curvature	0.003616505780901671	0.003932317592827484	0.003932317592753129
helix_10	0.005	49	150	SG0SPEC	True	almost_curvature	0.03661997157305863	0.039801160301850366	0.039801160301100535
helix_10	0.005	49	150	SG0SPEC	True	weighted_abs_torsion	0.06261381008370004	0.06258477827057174	0.06258477827058108
helix_10	0.005	49	150	TIK	True	abs_torsion	0.06262111726945414	0.06258477827057171	0.06258477827058108
helix_10	0.005	49	150	TIK	True	curvature	0.003614459277678953	0.003932317592827484	0.003932317592753129
helix_10	0.005	49	150	TIK	True	almost_curvature	0.03659920032516526	0.039801160301850366	0.039801160301100535
helix_10	0.005	49	150	TIK	True	weighted_abs_torsion	0.06261575256301757	0.06258477827057174	0.06258477827058108
helix_10	0.005	50	40	FD	False	abs_torsion	0.06241877612273495	0.06258477827057171	0.0625847846676906
helix_10	0.005	50	40	FD	False	curvature	0.0039121427326106175	0.003932317592827484	0.003932266886811954
helix_10	0.005	50	40	FD	False	almost_curvature	0.03971243713019456	0.039801160301850366	0.03980064895727848
helix_10	0.005	50	40	FD	False	weighted_abs_torsion	0.06239953263329204	0.06258477827057174	0.06258478466769062
helix_10	0.005	50	40	SG	False	abs_torsion	0.06308315380808453	0.06258477827057171	0.0625847846676906
helix_10	0.005	50	40	SG	False	curvature	0.0038048248140409003	0.003932317592827484	0.003932266886811954
helix_10	0.005	50	40	SG	False	almost_curvature	0.039795513766546234	0.039801160301850366	0.03980064895727848
helix_10	0.005	50	40	SG	False	weighted_abs_torsion	0.06307226536386133	0.06258477827057174	0.06258478466769062
helix_10	0.005	50	40	SPEC	False	abs_torsion	0.06258242455832022	0.06258477827057171	0.0625847846676906
helix_10	0.005	50	40	SPEC	False	curvature	0.0039328547627082355	0.003932317592827484	0.003932266886811954
helix_10	0.005	50	40	SPEC	False	almost_curvature	0.03981686223575237	0.039801160301850366	0.03980064895727848
helix_10	0.005	50	40	SPEC	False	weighted_abs_torsion	0.0625152459460566	0.06258477827057174	0.06258478466769062
helix_10	0.005	50	40	SG0SPEC	False	abs_torsion	0.06258309578159378	0.06258477827057171	0.0625847846676906
helix_10	0.005	50	40	SG0SPEC	False	curvature	0.003929917769007313	0.003932317592827484	0.003932266886811954
helix_10	0.005	50	40	SG0SPEC	False	almost_curvature	0.039787142731929015	0.039801160301850366	0.03980064895727848
helix_10	0.005	50	40	SG0SPEC	False	weighted_abs_torsion	0.06253501939203342	0.06258477827057174	0.06258478466769062
helix_10	0.005	50	40	TIK	False	abs_torsion	0.06258249864060401	0.06258477827057171	0.0625847846676906
helix_10	0.005	50	40	TIK	False	curvature	0.003932255393631113	0.003932317592827484	0.003932266886811954
helix_10	0.005	50	40	TIK	False	almost_curvature	0.03981160646345421	0.039801160301850366	0.03980064895727848
helix_10	0.005	50	40	TIK	False	weighted_abs_torsion	0.06256680420760392	0.06258477827057174	0.06258478466769062
helix_10	0.005	50	100	FD	False	abs_torsion	0.06339620723066279	0.06258477827057171	0.06258477827212794
helix_10	0.005	50	100	FD	False	curvature	0.003924599690037995	0.003932317592827484	0.003932317580492277
helix_10	0.005	50	100	FD	False	almost_curvature	0.03973578835192497	0.039801160301850366	0.03980116017745604
helix_10	0.005	50	100	FD	False	weighted_abs_torsion	0.06254841622619292	0.06258477827057174	0.06258477827212794
helix_10	0.005	50	100	SG	False	abs_torsion	0.06307566102104252	0.06258477827057171	0.06258477827212794
helix_10	0.005	50	100	SG	False	curvature	0.003805436658321357	0.003932317592827484	0.003932317580492277
helix_10	0.005	50	100	SG	False	almost_curvature	0.03980325772024346	0.039801160301850366	0.03980116017745604
helix_10	0.005	50	100	SG	False	weighted_abs_torsion	0.06304589671899216	0.06258477827057174	0.06258477827212794
helix_10	0.005	50	100	SPEC	False	abs_torsion	0.07377234752428251	0.06258477827057171	0.06258477827212794
helix_10	0.005	50	100	SPEC	False	curvature	0.003959703470375768	0.003932317592827484	0.003932317580492277
helix_10	0.005	50	100	SPEC	False	almost_curvature	0.039848990475113755	0.039801160301850366	0.03980116017745604
helix_10	0.005	50	100	SPEC	False	weighted_abs_torsion	0.07163916972567226	0.06258477827057174	0.06258477827212794
helix_10	0.005	50	100	SG0SPEC	False	abs_torsion	0.06259288031388265	0.06258477827057171	0.06258477827212794
helix_10	0.005	50	100	SG0SPEC	False	curvature	0.003932241719951138	0.003932317592827484	0.003932317580492277
helix_10	0.005	50	100	SG0SPEC	False	almost_curvature	0.03979231928392228	0.039801160301850366	0.03980116017745604
helix_10	0.005	50	100	SG0SPEC	False	weighted_abs_torsion	0.06241702195937542	0.06258477827057174	0.06258477827212794
helix_10	0.005	50	100	TIK	False	abs_torsion	0.06258070181166414	0.06258477827057171	0.06258477827212794
helix_10	0.005	50	100	TIK	False	curvature	0.003932789879120415	0.003932317592827484	0.003932317580492277
helix_10	0.005	50	100	TIK	False	almost_curvature	0.03981438202855573	0.039801160301850366	0.03980116017745604
helix_10	0.005	50	100	TIK	False	weighted_abs_torsion	0.06254326586684407	0.06258477827057174	0.06258477827212794
helix_10	0.005	50	150	FD	False	abs_torsion	0.07831736489002078	0.06258477827057171	0.06258477827058108
helix_10	0.005	50	150	FD	False	curvature	0.003958598100730859	0.003932317592827484	0.003932317592753129
helix_10	0.005	50	150	FD	False	almost_curvature	0.039762000137859	0.039801160301850366	0.039801160301100535
helix_10	0.005	50	150	FD	False	weighted_abs_torsion	0.0751423687818604	0.06258477827057174	0.06258477827058108
helix_10	0.005	50	150	SG	False	abs_torsion	0.06307527537981852	0.06258477827057171	0.06258477827058108
helix_10	0.005	50	150	SG	False	curvature	0.003805538862032126	0.003932317592827484	0.003932317592753129
helix_10	0.005	50	150	SG	False	almost_curvature	0.039804073724963626	0.039801160301850366	0.039801160301100535
helix_10	0.005	50	150	SG	False	weighted_abs_torsion	0.0630402865502017	0.06258477827057174	0.06258477827058108
helix_10	0.005	50	150	SPEC	False	abs_torsion	0.23647704734020236	0.06258477827057171	0.06258477827058108
helix_10	0.005	50	150	SPEC	False	curvature	0.00417416095668219	0.003932317592827484	0.003932317592753129
helix_10	0.005	50	150	SPEC	False	almost_curvature	0.03992043972337365	0.039801160301850366	0.039801160301100535
helix_10	0.005	50	150	SPEC	False	weighted_abs_torsion	0.18859013331455607	0.06258477827057174	0.06258477827058108
helix_10	0.005	50	150	SG0SPEC	False	abs_torsion	0.064635766033332	0.06258477827057171	0.06258477827058108
helix_10	0.005	50	150	SG0SPEC	False	curvature	0.003936779391666179	0.003932317592827484	0.003932317592753129
helix_10	0.005	50	150	SG0SPEC	False	almost_curvature	0.039796283669806594	0.039801160301850366	0.039801160301100535
helix_10	0.005	50	150	SG0SPEC	False	weighted_abs_torsion	0.06403501471665253	0.06258477827057174	0.06258477827058108
helix_10	0.005	50	150	TIK	False	abs_torsion	0.0625803827862101	0.06258477827057171	0.06258477827058108
helix_10	0.005	50	150	TIK	False	curvature	0.0039327976032869725	0.003932317592827484	0.003932317592753129
helix_10	0.005	50	150	TIK	False	almost_curvature	0.039814419504757025	0.039801160301850366	0.039801160301100535
helix_10	0.005	50	150	TIK	False	weighted_abs_torsion	0.06254231896905259	0.06258477827057174	0.06258477827058108
helix_10	0.005	50	150	FD	True	abs_torsion	0.06262253906087076	0.06258477827057171	0.06258477827058108
helix_10	0.005	50	150	FD	True	curvature	0.0036084648235445876	0.003932317592827484	0.003932317592753129
helix_10	0.005	50	150	FD	True	almost_curvature	0.036541157407593956	0.039801160301850366	0.039801160301100535
helix_10	0.005	50	150	FD	True	weighted_abs_torsion	0.06261515707328416	0.06258477827057174	0.06258477827058108
helix_10	0.005	50	150	SG	True	abs_torsion	0.06260884565011428	0.06258477827057171	0.06258477827058108
helix_10	0.005	50	150	SG	True	curvature	0.0036098092711760285	0.003932317592827484	0.003932317592753129
helix_10	0.005	50	150	SG	True	almost_curvature	0.03658118455182583	0.039801160301850366	0.039801160301100535
helix_10	0.005	50	150	SG	True	weighted_abs_torsion	0.06260190613052198	0.06258477827057174	0.06258477827058108
helix_10	0.005	50	150	SPEC	True	abs_torsion	0.06262227835524473	0.06258477827057171	0.06258477827058108
helix_10	0.005	50	150	SPEC	True	curvature	0.003608434939596332	0.003932317592827484	0.003932317592753129
helix_10	0.005	50	150	SPEC	True	almost_curvature	0.03654100626573275	0.039801160301850366	0.039801160301100535
helix_10	0.005	50	150	SPEC	True	weighted_abs_torsion	0.06261488963198882	0.06258477827057174	0.06258477827058108
helix_10	0.005	50	150	SG0SPEC	True	abs_torsion	0.06262151698934594	0.06258477827057171	0.06258477827058108
helix_10	0.005	50	150	SG0SPEC	True	curvature	0.003615868376459749	0.003932317592827484	0.003932317592753129
helix_10	0.005	50	150	SG0SPEC	True	almost_curvature	0.0366160898007466	0.039801160301850366	0.039801160301100535
helix_10	0.005	50	150	SG0SPEC	True	weighted_abs_torsion	0.06261521669858086	0.06258477827057174	0.06258477827058108
helix_10	0.005	50	150	TIK	True	abs_torsion	0.062622001348893	0.06258477827057171	0.06258477827058108
helix_10	0.005	50	150	TIK	True	curvature	0.0036138100697991537	0.003932317592827484	0.003932317592753129
helix_10	0.005	50	150	TIK	True	almost_curvature	0.03659536899932226	0.039801160301850366	0.039801160301100535
helix_10	0.005	50	150	TIK	True	weighted_abs_torsion	0.06261663034648693	0.06258477827057174	0.06258477827058108
helix_10	0.005	51	40	FD	False	abs_torsion	0.062425111307874176	0.06258477827057171	0.0625847846676906
helix_10	0.005	51	40	FD	False	curvature	0.003911912412945258	0.003932317592827484	0.003932266886811954
helix_10	0.005	51	40	FD	False	almost_curvature	0.039708794533473174	0.039801160301850366	0.03980064895727848
helix_10	0.005	51	40	FD	False	weighted_abs_torsion	0.06240902913765253	0.06258477827057174	0.06258478466769062
helix_10	0.005	51	40	SG	False	abs_torsion	0.06308822448740557	0.06258477827057171	0.0625847846676906
helix_10	0.005	51	40	SG	False	curvature	0.0038046117412426305	0.003932317592827484	0.003932266886811954
helix_10	0.005	51	40	SG	False	almost_curvature	0.03979171361762826	0.039801160301850366	0.03980064895727848
helix_10	0.005	51	40	SG	False	weighted_abs_torsion	0.06307953369719604	0.06258477827057174	0.06258478466769062
helix_10	0.005	51	40	SPEC	False	abs_torsion	0.06258923062838981	0.06258477827057171	0.0625847846676906
helix_10	0.005	51	40	SPEC	False	curvature	0.003932619510546066	0.003932317592827484	0.003932266886811954
helix_10	0.005	51	40	SPEC	False	almost_curvature	0.03981313545875848	0.039801160301850366	0.03980064895727848
helix_10	0.005	51	40	SPEC	False	weighted_abs_torsion	0.06252821558114198	0.06258477827057174	0.06258478466769062
helix_10	0.005	51	40	SG0SPEC	False	abs_torsion	0.06258903946635272	0.06258477827057171	0.0625847846676906
helix_10	0.005	51	40	SG0SPEC	False	curvature	0.00392967961642255	0.003932317592827484	0.003932266886811954
helix_10	0.005	51	40	SG0SPEC	False	almost_curvature	0.03978313566139106	0.039801160301850366	0.03980064895727848
helix_10	0.005	51	40	SG0SPEC	False	weighted_abs_torsion	0.06254725587500685	0.06258477827057174	0.06258478466769062
helix_10	0.005	51	40	TIK	False	abs_torsion	0.06258800004256296	0.06258477827057171	0.0625847846676906
helix_10	0.005	51	40	TIK	False	curvature	0.003932012703844492	0.003932317592827484	0.003932266886811954
helix_10	0.005	51	40	TIK	False	almost_curvature	0.039807230226123355	0.039801160301850366	0.03980064895727848
helix_10	0.005	51	40	TIK	False	weighted_abs_torsion	0.062575777138137	0.06258477827057174	0.06258478466769062
helix_10	0.005	51	100	FD	False	abs_torsion	0.06314942075678501	0.06258477827057171	0.06258477827212794
helix_10	0.005	51	100	FD	False	curvature	0.003925641695037224	0.003932317592827484	0.003932317580492277
helix_10	0.005	51	100	FD	False	almost_curvature	0.03975003590373618	0.039801160301850366	0.03980116017745604
helix_10	0.005	51	100	FD	False	weighted_abs_torsion	0.062161289540913316	0.06258477827057174	0.06258477827212794
helix_10	0.005	51	100	SG	False	abs_torsion	0.06310090404682392	0.06258477827057171	0.06258477827212794
helix_10	0.005	51	100	SG	False	curvature	0.0038053466086506544	0.003932317592827484	0.003932317580492277
helix_10	0.005	51	100	SG	False	almost_curvature	0.039812887856433624	0.039801160301850366	0.03980116017745604
helix_10	0.005	51	100	SG	False	weighted_abs_torsion	0.06307356852027945	0.06258477827057174	0.06258477827212794
helix_10	0.005	51	100	SPEC	False	abs_torsion	0.07411418209135019	0.06258477827057171	0.06258477827212794
helix_10	0.005	51	100	SPEC	False	curvature	0.003961265882049429	0.003932317592827484	0.003932317580492277
helix_10	0.005	51	100	SPEC	False	almost_curvature	0.03986459109744387	0.039801160301850366	0.03980116017745604
helix_10	0.005	51	100	SPEC	False	weighted_abs_torsion	0.07150544886510671	0.06258477827057174	0.06258477827212794
helix_10	0.005	51	100	SG0SPEC	False	abs_torsion	0.06260307132423873	0.06258477827057171	0.06258477827212794
helix_10	0.005	51	100	SG0SPEC	False	curvature	0.00393229989115595	0.003932317592827484	0.003932317580492277
helix_10	0.005	51	100	SG0SPEC	False	almost_curvature	0.03979841054159616	0.039801160301850366	0.03980116017745604
helix_10	0.005	51	100	SG0SPEC	False	weighted_abs_torsion	0.06242701281232645	0.06258477827057174	0.06258477827212794
helix_10	0.005	51	100	TIK	False	abs_torsion	0.06259238570361858	0.06258477827057171	0.06258477827212794
helix_10	0.005	51	100	TIK	False	curvature	0.003932667125859332	0.003932317592827484	0.003932317580492277
helix_10	0.005	51	100	TIK	False	almost_curvature	0.039814747793920316	0.039801160301850366	0.03980116017745604
helix_10	0.005	51	100	TIK	False	weighted_abs_torsion	0.06255210499986125	0.06258477827057174	0.06258477827212794
helix_10	0.005	51	150	FD	False	abs_torsion	0.07961182832888652	0.06258477827057171	0.06258477827058108
helix_10	0.005	51	150	FD	False	curvature	0.003961509232175251	0.003932317592827484	0.003932317592753129
helix_10	0.005	51	150	FD	False	almost_curvature	0.03977353487579947	0.039801160301850366	0.039801160301100535
helix_10	0.005	51	150	FD	False	weighted_abs_torsion	0.07442978788354832	0.06258477827057174	0.06258477827058108
helix_10	0.005	51	150	SG	False	abs_torsion	0.06309954824848975	0.06258477827057171	0.06258477827058108
helix_10	0.005	51	150	SG	False	curvature	0.0038054841616467876	0.003932317592827484	0.003932317592753129
helix_10	0.005	51	150	SG	False	almost_curvature	0.039814064100862606	0.039801160301850366	0.039801160301100535
helix_10	0.005	51	150	SG	False	weighted_abs_torsion	0.0630633524741041	0.06258477827057174	0.06258477827058108
helix_10	0.005	51	150	SPEC	False	abs_torsion	0.24905208201585885	0.06258477827057171	0.06258477827058108
helix_10	0.005	51	150	SPEC	False	curvature	0.004195076582338123	0.003932317592827484	0.003932317592753129
helix_10	0.005	51	150	SPEC	False	almost_curvature	0.039934677536611424	0.039801160301850366	0.039801160301100535
helix_10	0.005	51	150	SPEC	False	weighted_abs_torsion	0.19323639141938825	0.06258477827057174	0.06258477827058108
helix_10	0.005	51	150	SG0SPEC	False	abs_torsion	0.06488404687065993	0.06258477827057171	0.06258477827058108
helix_10	0.005	51	150	SG0SPEC	False	curvature	0.003937335493372761	0.003932317592827484	0.003932317592753129
helix_10	0.005	51	150	SG0SPEC	False	almost_curvature	0.03980188149980168	0.039801160301850366	0.039801160301100535
helix_10	0.005	51	150	SG0SPEC	False	weighted_abs_torsion	0.06385832588718146	0.06258477827057174	0.06258477827058108
helix_10	0.005	51	150	TIK	False	abs_torsion	0.06259222636439733	0.06258477827057171	0.06258477827058108
helix_10	0.005	51	150	TIK	False	curvature	0.003932675678139568	0.003932317592827484	0.003932317592753129
helix_10	0.005	51	150	TIK	False	almost_curvature	0.03981479404593128	0.039801160301850366	0.039801160301100535
helix_10	0.005	51	150	TIK	False	weighted_abs_torsion	0.06255111140868726	0.06258477827057174	0.06258477827058108
helix_10	0.005	51	150	FD	True	abs_torsion	0.06262697566526543	0.06258477827057171	0.06258477827058108
helix_10	0.005	51	150	FD	True	curvature	0.0036082988815637354	0.003932317592827484	0.003932317592753129
helix_10	0.005	51	150	FD	True	almost_curvature	0.0365399930031485	0.039801160301850366	0.039801160301100535
helix_10	0.005	51	150	FD	True	weighted_abs_torsion	0.06261970540500335	0.06258477827057174	0.06258477827058108
helix_10	0.005	51	150	SG	True	abs_torsion	0.06261320783589114	0.06258477827057171	0.06258477827058108
helix_10	0.005	51	150	SG	True	curvature	0.0036096395206717995	0.003932317592827484	0.003932317592753129
helix_10	0.005	51	150	SG	True	almost_curvature	0.036579788084369236	0.039801160301850366	0.039801160301100535
helix_10	0.005	51	150	SG	True	weighted_abs_torsion	0.06260638719611225	0.06258477827057174	0.06258477827058108
helix_10	0.005	51	150	SPEC	True	abs_torsion	0.06262672359181538	0.06258477827057171	0.06258477827058108
helix_10	0.005	51	150	SPEC	True	curvature	0.0036082690606963706	0.003932317592827484	0.003932317592753129
helix_10	0.005	51	150	SPEC	True	almost_curvature	0.036539843200956	0.039801160301850366	0.039801160301100535
helix_10	0.005	51	150	SPEC	True	weighted_abs_torsion	0.06261944571531325	0.06258477827057174	0.06258477827058108
helix_10	0.005	51	150	SG0SPEC	True	abs_torsion	0.06262524045564269	0.06258477827057171	0.06258477827058108
helix_10	0.005	51	150	SG0SPEC	True	curvature	0.0036156949340744584	0.003932317592827484	0.003932317592753129
helix_10	0.005	51	150	SG0SPEC	True	almost_curvature	0.03661452389932795	0.039801160301850366	0.039801160301100535
helix_10	0.005	51	150	SG0SPEC	True	weighted_abs_torsion	0.06261927668579716	0.06258477827057174	0.06258477827058108
helix_10	0.005	51	150	TIK	True	abs_torsion	0.06262513636054368	0.06258477827057171	0.06258477827058108
helix_10	0.005	51	150	TIK	True	curvature	0.003613630301362915	0.003932317592827484	0.003932317592753129
helix_10	0.005	51	150	TIK	True	almost_curvature	0.03659332544703803	0.039801160301850366	0.039801160301100535
helix_10	0.005	51	150	TIK	True	weighted_abs_torsion	0.06262046184807975	0.06258477827057174	0.06258477827058108
helix_10	0.005	52	40	FD	False	abs_torsion	0.062419292791389545	0.06258477827057171	0.0625847846676906
helix_10	0.005	52	40	FD	False	curvature	0.003912026431480717	0.003932317592827484	0.003932266886811954
helix_10	0.005	52	40	FD	False	almost_curvature	0.03970524134973249	0.039801160301850366	0.03980064895727848
helix_10	0.005	52	40	FD	False	weighted_abs_torsion	0.062402171765936716	0.06258477827057174	0.06258478466769062
helix_10	0.005	52	40	SG	False	abs_torsion	0.06308297359910542	0.06258477827057171	0.0625847846676906
helix_10	0.005	52	40	SG	False	curvature	0.0038047517430761448	0.003932317592827484	0.003932266886811954
helix_10	0.005	52	40	SG	False	almost_curvature	0.03978844950954881	0.039801160301850366	0.03980064895727848
helix_10	0.005	52	40	SG	False	weighted_abs_torsion	0.06307358734677217	0.06258477827057174	0.06258478466769062
helix_10	0.005	52	40	SPEC	False	abs_torsion	0.06258333671096786	0.06258477827057171	0.0625847846676906
helix_10	0.005	52	40	SPEC	False	curvature	0.003932731385451645	0.003932317592827484	0.003932266886811954
helix_10	0.005	52	40	SPEC	False	almost_curvature	0.03980959654000434	0.039801160301850366	0.03980064895727848
helix_10	0.005	52	40	SPEC	False	weighted_abs_torsion	0.06251970349190437	0.06258477827057174	0.06258478466769062
helix_10	0.005	52	40	SG0SPEC	False	abs_torsion	0.0625835817504276	0.06258477827057171	0.0625847846676906
helix_10	0.005	52	40	SG0SPEC	False	curvature	0.003929804955774546	0.003932317592827484	0.003932266886811954
helix_10	0.005	52	40	SG0SPEC	False	almost_curvature	0.03978014323797701	0.039801160301850366	0.03980064895727848
helix_10	0.005	52	40	SG0SPEC	False	weighted_abs_torsion	0.06253973771555363	0.06258477827057174	0.06258478466769062
helix_10	0.005	52	40	TIK	False	abs_torsion	0.06258242730502403	0.06258477827057171	0.0625847846676906
helix_10	0.005	52	40	TIK	False	curvature	0.003932137807161439	0.003932317592827484	0.003932266886811954
helix_10	0.005	52	40	TIK	False	almost_curvature	0.03980490016089189	0.039801160301850366	0.03980064895727848
helix_10	0.005	52	40	TIK	False	weighted_abs_torsion	0.06256948943772427	0.06258477827057174	0.06258478466769062
helix_10	0.005	52	100	FD	False	abs_torsion	0.06327354944762667	0.06258477827057171	0.06258477827212794
helix_10	0.005	52	100	FD	False	curvature	0.003924748545737006	0.003932317592827484	0.003932317580492277
helix_10	0.005	52	100	FD	False	almost_curvature	0.039720220123045435	0.039801160301850366	0.03980116017745604
helix_10	0.005	52	100	FD	False	weighted_abs_torsion	0.06234575731738671	0.06258477827057174	0.06258477827212794
helix_10	0.005	52	100	SG	False	abs_torsion	0.06308025444344734	0.06258477827057171	0.06258477827212794
helix_10	0.005	52	100	SG	False	curvature	0.003805315297775386	0.003932317592827484	0.003932317580492277
helix_10	0.005	52	100	SG	False	almost_curvature	0.03978916404703518	0.039801160301850366	0.03980116017745604
helix_10	0.005	52	100	SG	False	weighted_abs_torsion	0.06303100687170679	0.06258477827057174	0.06258477827212794
helix_10	0.005	52	100	SPEC	False	abs_torsion	0.07361805202532698	0.06258477827057171	0.06258477827212794
helix_10	0.005	52	100	SPEC	False	curvature	0.003959915901661563	0.003932317592827484	0.003932317580492277
helix_10	0.005	52	100	SPEC	False	almost_curvature	0.039832869931903214	0.039801160301850366	0.03980116017745604
helix_10	0.005	52	100	SPEC	False	weighted_abs_torsion	0.07137539459482792	0.06258477827057174	0.06258477827212794
helix_10	0.005	52	100	SG0SPEC	False	abs_torsion	0.06258832656061739	0.06258477827057171	0.06258477827212794
helix_10	0.005	52	100	SG0SPEC	False	curvature	0.003931981229825335	0.003932317592827484	0.003932317580492277
helix_10	0.005	52	100	SG0SPEC	False	almost_curvature	0.03977982703087575	0.039801160301850366	0.03980116017745604
helix_10	0.005	52	100	SG0SPEC	False	weighted_abs_torsion	0.06238639400030584	0.06258477827057174	0.06258477827212794
helix_10	0.005	52	100	TIK	False	abs_torsion	0.06258336920527738	0.06258477827057171	0.06258477827212794
helix_10	0.005	52	100	TIK	False	curvature	0.0039326829283932935	0.003932317592827484	0.003932317580492277
helix_10	0.005	52	100	TIK	False	almost_curvature	0.03980514933953242	0.039801160301850366	0.03980116017745604
helix_10	0.005	52	100	TIK	False	weighted_abs_torsion	0.06253447312520088	0.06258477827057174	0.06258477827212794
helix_10	0.005	52	150	FD	False	abs_torsion	0.07727338010506891	0.06258477827057171	0.06258477827058108
helix_10	0.005	52	150	FD	False	curvature	0.003956353593594196	0.003932317592827484	0.003932317592753129
helix_10	0.005	52	150	FD	False	almost_curvature	0.03974625870768102	0.039801160301850366	0.039801160301100535
helix_10	0.005	52	150	FD	False	weighted_abs_torsion	0.0732843621436411	0.06258477827057174	0.06258477827058108
helix_10	0.005	52	150	SG	False	abs_torsion	0.06307567812786778	0.06258477827057171	0.06258477827058108
helix_10	0.005	52	150	SG	False	curvature	0.0038054096545723894	0.003932317592827484	0.003932317592753129
helix_10	0.005	52	150	SG	False	almost_curvature	0.03978999681258871	0.039801160301850366	0.039801160301100535
helix_10	0.005	52	150	SG	False	weighted_abs_torsion	0.06302628878734799	0.06258477827057174	0.06258477827058108
helix_10	0.005	52	150	SPEC	False	abs_torsion	0.24523810036506422	0.06258477827057171	0.06258477827058108
helix_10	0.005	52	150	SPEC	False	curvature	0.0041655882033479925	0.003932317592827484	0.003932317592753129
helix_10	0.005	52	150	SPEC	False	almost_curvature	0.039908447260353086	0.039801160301850366	0.039801160301100535
helix_10	0.005	52	150	SPEC	False	weighted_abs_torsion	0.1839874007431682	0.06258477827057174	0.06258477827058108
helix_10	0.005	52	150	SG0SPEC	False	abs_torsion	0.06489895768367937	0.06258477827057171	0.06258477827058108
helix_10	0.005	52	150	SG0SPEC	False	curvature	0.003936503068314511	0.003932317592827484	0.003932317592753129
helix_10	0.005	52	150	SG0SPEC	False	almost_curvature	0.03978455910384588	0.039801160301850366	0.039801160301100535
helix_10	0.005	52	150	SG0SPEC	False	weighted_abs_torsion	0.06424698365628545	0.06258477827057174	0.06258477827058108
helix_10	0.005	52	150	TIK	False	abs_torsion	0.06258335741588164	0.06258477827057171	0.06258477827058108
helix_10	0.005	52	150	TIK	False	curvature	0.003932692174018217	0.003932317592827484	0.003932317592753129
helix_10	0.005	52	150	TIK	False	almost_curvature	0.03980516819019195	0.039801160301850366	0.039801160301100535
helix_10	0.005	52	150	TIK	False	weighted_abs_torsion	0.0625338127603503	0.06258477827057174	0.06258477827058108
helix_10	0.005	52	150	FD	True	abs_torsion	0.06262249270109313	0.06258477827057171	0.06258477827058108
helix_10	0.005	52	150	FD	True	curvature	0.003608434793849662	0.003932317592827484	0.003932317592753129
helix_10	0.005	52	150	FD	True	almost_curvature	0.03653383335182586	0.039801160301850366	0.039801160301100535
helix_10	0.005	52	150	FD	True	weighted_abs_torsion	0.06261416386858319	0.06258477827057174	0.06258477827058108
helix_10	0.005	52	150	SG	True	abs_torsion	0.06260869670098623	0.06258477827057171	0.06258477827058108
helix_10	0.005	52	150	SG	True	curvature	0.0036097820158398726	0.003932317592827484	0.003932317592753129
helix_10	0.005	52	150	SG	True	almost_curvature	0.03657399568074344	0.039801160301850366	0.039801160301100535
helix_10	0.005	52	150	SG	True	weighted_abs_torsion	0.06260102134136163	0.06258477827057174	0.06258477827058108
helix_10	0.005	52	150	SPEC	True	abs_torsion	0.06262223340032835	0.06258477827057171	0.06258477827058108
helix_10	0.005	52	150	SPEC	True	curvature	0.0036084048612903567	0.003932317592827484	0.003932317592753129
helix_10	0.005	52	150	SPEC	True	almost_curvature	0.03653368137550717	0.039801160301850366	0.039801160301100535
helix_10	0.005	52	150	SPEC	True	weighted_abs_torsion	0.06261389314100241	0.06258477827057174	0.06258477827058108
helix_10	0.005	52	150	SG0SPEC	True	abs_torsion	0.06262123643457104	0.06258477827057171	0.06258477827058108
helix_10	0.005	52	150	SG0SPEC	True	curvature	0.0036158460196182005	0.003932317592827484	0.003932317592753129
helix_10	0.005	52	150	SG0SPEC	True	almost_curvature	0.03660899994928253	0.039801160301850366	0.039801160301100535
helix_10	0.005	52	150	SG0SPEC	True	weighted_abs_torsion	0.06261461638527567	0.06258477827057174	0.06258477827058108
helix_10	0.005	52	150	TIK	True	abs_torsion	0.06262140617674611	0.06258477827057171	0.06258477827058108
helix_10	0.005	52	150	TIK	True	curvature	0.003613791261462813	0.003932317592827484	0.003932317592753129
helix_10	0.005	52	150	TIK	True	almost_curvature	0.03658855639179487	0.039801160301850366	0.039801160301100535
helix_10	0.005	52	150	TIK	True	weighted_abs_torsion	0.06261626903242577	0.06258477827057174	0.06258477827058108
helix_10	0.005	53	40	FD	False	abs_torsion	0.06242510985459176	0.06258477827057171	0.0625847846676906
helix_10	0.005	53	40	FD	False	curvature	0.003911949144694717	0.003932317592827484	0.003932266886811954
helix_10	0.005	53	40	FD	False	almost_curvature	0.03968726632028323	0.039801160301850366	0.03980064895727848
helix_10	0.005	53	40	FD	False	weighted_abs_torsion	0.06240676131922636	0.06258477827057174	0.06258478466769062
helix_10	0.005	53	40	SG	False	abs_torsion	0.06308812678016765	0.06258477827057171	0.0625847846676906
helix_10	0.005	53	40	SG	False	curvature	0.003804667010605291	0.003932317592827484	0.003932266886811954
helix_10	0.005	53	40	SG	False	almost_curvature	0.03977042421708863	0.039801160301850366	0.03980064895727848
helix_10	0.005	53	40	SG	False	weighted_abs_torsion	0.06307768385483985	0.06258477827057174	0.06258478466769062
helix_10	0.005	53	40	SPEC	False	abs_torsion	0.06258955471495431	0.06258477827057171	0.0625847846676906
helix_10	0.005	53	40	SPEC	False	curvature	0.003932654685171642	0.003932317592827484	0.003932266886811954
helix_10	0.005	53	40	SPEC	False	almost_curvature	0.039791348934090476	0.039801160301850366	0.03980064895727848
helix_10	0.005	53	40	SPEC	False	weighted_abs_torsion	0.0625245487314272	0.06258477827057174	0.06258478466769062
helix_10	0.005	53	40	SG0SPEC	False	abs_torsion	0.06258926072479397	0.06258477827057171	0.0625847846676906
helix_10	0.005	53	40	SG0SPEC	False	curvature	0.003929728974808873	0.003932317592827484	0.003932266886811954
helix_10	0.005	53	40	SG0SPEC	False	almost_curvature	0.03976240926188693	0.039801160301850366	0.03980064895727848
helix_10	0.005	53	40	SG0SPEC	False	weighted_abs_torsion	0.06254434519032	0.06258477827057174	0.06258478466769062
helix_10	0.005	53	40	TIK	False	abs_torsion	0.06258773272726802	0.06258477827057171	0.0625847846676906
helix_10	0.005	53	40	TIK	False	curvature	0.0039320665405342	0.003932317592827484	0.003932266886811954
helix_10	0.005	53	40	TIK	False	almost_curvature	0.03978711575327467	0.039801160301850366	0.03980064895727848
helix_10	0.005	53	40	TIK	False	weighted_abs_torsion	0.06257340577013515	0.06258477827057174	0.06258478466769062
helix_10	0.005	53	100	FD	False	abs_torsion	0.06354206528934948	0.06258477827057171	0.06258477827212794
helix_10	0.005	53	100	FD	False	curvature	0.003926232828944382	0.003932317592827484	0.003932317580492277
helix_10	0.005	53	100	FD	False	almost_curvature	0.03971333656069148	0.039801160301850366	0.03980116017745604
helix_10	0.005	53	100	FD	False	weighted_abs_torsion	0.06257153459647463	0.06258477827057174	0.06258477827212794
helix_10	0.005	53	100	SG	False	abs_torsion	0.06309167559971386	0.06258477827057171	0.06258477827212794
helix_10	0.005	53	100	SG	False	curvature	0.0038052156925025738	0.003932317592827484	0.003932317580492277
helix_10	0.005	53	100	SG	False	almost_curvature	0.03977636618548205	0.039801160301850366	0.03980116017745604
helix_10	0.005	53	100	SG	False	weighted_abs_torsion	0.06302488932177652	0.06258477827057174	0.06258477827212794
helix_10	0.005	53	100	SPEC	False	abs_torsion	0.07530928204157418	0.06258477827057171	0.06258477827212794
helix_10	0.005	53	100	SPEC	False	curvature	0.0039632140842838755	0.003932317592827484	0.003932317580492277
helix_10	0.005	53	100	SPEC	False	almost_curvature	0.0398272158460536	0.039801160301850366	0.03980116017745604
helix_10	0.005	53	100	SPEC	False	weighted_abs_torsion	0.07296602665404103	0.06258477827057174	0.06258477827212794
helix_10	0.005	53	100	SG0SPEC	False	abs_torsion	0.06259235647952495	0.06258477827057171	0.06258477827212794
helix_10	0.005	53	100	SG0SPEC	False	curvature	0.003931920862373537	0.003932317592827484	0.003932317580492277
helix_10	0.005	53	100	SG0SPEC	False	almost_curvature	0.03976379358339463	0.039801160301850366	0.03980116017745604
helix_10	0.005	53	100	SG0SPEC	False	weighted_abs_torsion	0.062338684891182355	0.06258477827057174	0.06258477827212794
helix_10	0.005	53	100	TIK	False	abs_torsion	0.06259235958726221	0.06258477827057171	0.06258477827212794
helix_10	0.005	53	100	TIK	False	curvature	0.003932590801974331	0.003932317592827484	0.003932317580492277
helix_10	0.005	53	100	TIK	False	almost_curvature	0.03978851165067119	0.039801160301850366	0.03980116017745604
helix_10	0.005	53	100	TIK	False	weighted_abs_torsion	0.06253599083957453	0.06258477827057174	0.06258477827212794
helix_10	0.005	53	150	FD	False	abs_torsion	0.0790103435043155	0.06258477827057171	0.06258477827058108
helix_10	0.005	53	150	FD	False	curvature	0.003960236807006809	0.003932317592827484	0.003932317592753129
helix_10	0.005	53	150	FD	False	almost_curvature	0.03974040484130602	0.039801160301850366	0.039801160301100535
helix_10	0.005	53	150	FD	False	weighted_abs_torsion	0.07487459950233416	0.06258477827057174	0.06258477827058108
helix_10	0.005	53	150	SG	False	abs_torsion	0.06309267199977671	0.06258477827057171	0.06258477827058108
helix_10	0.005	53	150	SG	False	curvature	0.0038052995729770086	0.003932317592827484	0.003932317592753129
helix_10	0.005	53	150	SG	False	almost_curvature	0.039777558813681474	0.039801160301850366	0.039801160301100535
helix_10	0.005	53	150	SG	False	weighted_abs_torsion	0.06301680670121479	0.06258477827057174	0.06258477827058108
helix_10	0.005	53	150	SPEC	False	abs_torsion	0.23842720180060023	0.06258477827057171	0.06258477827058108
helix_10	0.005	53	150	SPEC	False	curvature	0.004181827439418753	0.003932317592827484	0.003932317592753129
helix_10	0.005	53	150	SPEC	False	almost_curvature	0.039900887346017204	0.039801160301850366	0.039801160301100535
helix_10	0.005	53	150	SPEC	False	weighted_abs_torsion	0.1936635102889081	0.06258477827057174	0.06258477827058108
helix_10	0.005	53	150	SG0SPEC	False	abs_torsion	0.06460579964452438	0.06258477827057171	0.06258477827058108
helix_10	0.005	53	150	SG0SPEC	False	curvature	0.003936260085516041	0.003932317592827484	0.003932317592753129
helix_10	0.005	53	150	SG0SPEC	False	almost_curvature	0.03976677046495336	0.039801160301850366	0.039801160301100535
helix_10	0.005	53	150	SG0SPEC	False	weighted_abs_torsion	0.06399917746886355	0.06258477827057174	0.06258477827058108
helix_10	0.005	53	150	TIK	False	abs_torsion	0.06259243071532494	0.06258477827057171	0.06258477827058108
helix_10	0.005	53	150	TIK	False	curvature	0.003932603107682599	0.003932317592827484	0.003932317592753129
helix_10	0.005	53	150	TIK	False	almost_curvature	0.039788609582426165	0.039801160301850366	0.039801160301100535
helix_10	0.005	53	150	TIK	False	weighted_abs_torsion	0.06253527592364323	0.06258477827057174	0.06258477827058108
helix_10	0.005	53	150	FD	True	abs_torsion	0.06262675611986396	0.06258477827057171	0.06258477827058108
helix_10	0.005	53	150	FD	True	curvature	0.0036083340955985204	0.003932317592827484	0.003932317592753129
helix_10	0.005	53	150	FD	True	almost_curvature	0.036523584102878266	0.039801160301850366	0.039801160301100535
helix_10	0.005	53	150	FD	True	weighted_abs_torsion	0.06261758379356813	0.06258477827057174	0.06258477827058108
helix_10	0.005	53	150	SG	True	abs_torsion	0.06261300169816911	0.06258477827057171	0.06258477827058108
helix_10	0.005	53	150	SG	True	curvature	0.0036096804745790207	0.003932317592827484	0.003932317592753129
helix_10	0.005	53	150	SG	True	almost_curvature	0.036563739981218216	0.039801160301850366	0.039801160301100535
helix_10	0.005	53	150	SG	True	weighted_abs_torsion	0.06260449618481725	0.06258477827057174	0.06258477827058108
helix_10	0.005	53	150	SPEC	True	abs_torsion	0.0626265009057181	0.06258477827057171	0.06258477827058108
helix_10	0.005	53	150	SPEC	True	curvature	0.003608304176612694	0.003932317592827484	0.003932317592753129
helix_10	0.005	53	150	SPEC	True	almost_curvature	0.03652343235615243	0.039801160301850366	0.039801160301100535
helix_10	0.005	53	150	SPEC	True	weighted_abs_torsion	0.06261731215516322	0.06258477827057174	0.06258477827058108
helix_10	0.005	53	150	SG0SPEC	True	abs_torsion	0.06262519033720336	0.06258477827057171	0.06258477827058108
helix_10	0.005	53	150	SG0SPEC	True	curvature	0.0036157437210837537	0.003932317592827484	0.003932317592753129
helix_10	0.005	53	150	SG0SPEC	True	almost_curvature	0.036598748186199806	0.039801160301850366	0.039801160301100535
helix_10	0.005	53	150	SG0SPEC	True	weighted_abs_torsion	0.06261808293073207	0.06258477827057174	0.06258477827058108
helix_10	0.005	53	150	TIK	True	abs_torsion	0.06262490138454202	0.06258477827057171	0.06258477827058108
helix_10	0.005	53	150	TIK	True	curvature	0.0036136891368100236	0.003932317592827484	0.003932317592753129
helix_10	0.005	53	150	TIK	True	almost_curvature	0.036578256443306124	0.039801160301850366	0.039801160301100535
helix_10	0.005	53	150	TIK	True	weighted_abs_torsion	0.0626194527284118	0.06258477827057174	0.06258477827058108
helix_10	0.005	54	40	FD	False	abs_torsion	0.062418805318743706	0.06258477827057171	0.0625847846676906
helix_10	0.005	54	40	FD	False	curvature	0.003912514949905148	0.003932317592827484	0.003932266886811954
helix_10	0.005	54	40	FD	False	almost_curvature	0.03970802063009362	0.039801160301850366	0.03980064895727848
helix_10	0.005	54	40	FD	False	weighted_abs_torsion	0.06239958856377414	0.06258477827057174	0.06258478466769062
helix_10	0.005	54	40	SG	False	abs_torsion	0.06308336655784139	0.06258477827057171	0.0625847846676906
helix_10	0.005	54	40	SG	False	curvature	0.003805177620923575	0.003932317592827484	0.003932266886811954
helix_10	0.005	54	40	SG	False	almost_curvature	0.03979117594620177	0.039801160301850366	0.03980064895727848
helix_10	0.005	54	40	SG	False	weighted_abs_torsion	0.06307226064142236	0.06258477827057174	0.06258478466769062
helix_10	0.005	54	40	SPEC	False	abs_torsion	0.06258239874647677	0.06258477827057171	0.0625847846676906
helix_10	0.005	54	40	SPEC	False	curvature	0.003933234850414741	0.003932317592827484	0.003932266886811954
helix_10	0.005	54	40	SPEC	False	almost_curvature	0.039812225682681814	0.039801160301850366	0.03980064895727848
helix_10	0.005	54	40	SPEC	False	weighted_abs_torsion	0.06251328610180601	0.06258477827057174	0.06258478466769062
helix_10	0.005	54	40	SG0SPEC	False	abs_torsion	0.06258301624279443	0.06258477827057171	0.0625847846676906
helix_10	0.005	54	40	SG0SPEC	False	curvature	0.003930287441720237	0.003932317592827484	0.003932266886811954
helix_10	0.005	54	40	SG0SPEC	False	almost_curvature	0.039782940652958475	0.039801160301850366	0.03980064895727848
helix_10	0.005	54	40	SG0SPEC	False	weighted_abs_torsion	0.06253301285085998	0.06258477827057174	0.06258478466769062
helix_10	0.005	54	40	TIK	False	abs_torsion	0.06258258460740639	0.06258477827057171	0.0625847846676906
helix_10	0.005	54	40	TIK	False	curvature	0.003932603571184165	0.003932317592827484	0.003932266886811954
helix_10	0.005	54	40	TIK	False	almost_curvature	0.03980762696071733	0.039801160301850366	0.03980064895727848
helix_10	0.005	54	40	TIK	False	weighted_abs_torsion	0.06256713851087484	0.06258477827057174	0.06258478466769062
helix_10	0.005	54	100	FD	False	abs_torsion	0.06334764341355631	0.06258477827057171	0.06258477827212794
helix_10	0.005	54	100	FD	False	curvature	0.003926383780699101	0.003932317592827484	0.003932317580492277
helix_10	0.005	54	100	FD	False	almost_curvature	0.03972036954295701	0.039801160301850366	0.03980116017745604
helix_10	0.005	54	100	FD	False	weighted_abs_torsion	0.062450235901703836	0.06258477827057174	0.06258477827212794
helix_10	0.005	54	100	SG	False	abs_torsion	0.06309074893717193	0.06258477827057171	0.06258477827212794
helix_10	0.005	54	100	SG	False	curvature	0.003805918254794922	0.003932317592827484	0.003932317580492277
helix_10	0.005	54	100	SG	False	almost_curvature	0.03979446219696064	0.039801160301850366	0.03980116017745604
helix_10	0.005	54	100	SG	False	weighted_abs_torsion	0.06303490569773025	0.06258477827057174	0.06258477827212794
helix_10	0.005	54	100	SPEC	False	abs_torsion	0.07465462043977816	0.06258477827057171	0.06258477827212794
helix_10	0.005	54	100	SPEC	False	curvature	0.003962319992272551	0.003932317592827484	0.003932317580492277
helix_10	0.005	54	100	SPEC	False	almost_curvature	0.03983157305035248	0.039801160301850366	0.03980116017745604
helix_10	0.005	54	100	SPEC	False	weighted_abs_torsion	0.07259232190900207	0.06258477827057174	0.06258477827212794
helix_10	0.005	54	100	SG0SPEC	False	abs_torsion	0.06258028108490511	0.06258477827057171	0.06258477827212794
helix_10	0.005	54	100	SG0SPEC	False	curvature	0.003932880471027967	0.003932317592827484	0.003932317580492277
helix_10	0.005	54	100	SG0SPEC	False	almost_curvature	0.03978773737214245	0.039801160301850366	0.03980116017745604
helix_10	0.005	54	100	SG0SPEC	False	weighted_abs_torsion	0.06239752475716933	0.06258477827057174	0.06258477827212794
helix_10	0.005	54	100	TIK	False	abs_torsion	0.0625816812791134	0.06258477827057171	0.06258477827212794
helix_10	0.005	54	100	TIK	False	curvature	0.003933275732186831	0.003932317592827484	0.003932317580492277
helix_10	0.005	54	100	TIK	False	almost_curvature	0.03980922688036739	0.039801160301850366	0.03980116017745604
helix_10	0.005	54	100	TIK	False	weighted_abs_torsion	0.06253385896328992	0.06258477827057174	0.06258477827212794
helix_10	0.005	54	150	FD	False	abs_torsion	0.07933666709972263	0.06258477827057171	0.06258477827058108
helix_10	0.005	54	150	FD	False	curvature	0.003962433110115448	0.003932317592827484	0.003932317592753129
helix_10	0.005	54	150	FD	False	almost_curvature	0.03975177450402461	0.039801160301850366	0.039801160301100535
helix_10	0.005	54	150	FD	False	weighted_abs_torsion	0.07567860653230284	0.06258477827057174	0.06258477827058108
helix_10	0.005	54	150	SG	False	abs_torsion	0.06309291750592272	0.06258477827057171	0.06258477827058108
helix_10	0.005	54	150	SG	False	curvature	0.003806050186364552	0.003932317592827484	0.003932317592753129
helix_10	0.005	54	150	SG	False	almost_curvature	0.03979439553617857	0.039801160301850366	0.039801160301100535
helix_10	0.005	54	150	SG	False	weighted_abs_torsion	0.06302631540412465	0.06258477827057174	0.06258477827058108
helix_10	0.005	54	150	SPEC	False	abs_torsion	0.2447800694886372	0.06258477827057171	0.06258477827058108
helix_10	0.005	54	150	SPEC	False	curvature	0.0041879421019478955	0.003932317592827484	0.003932317592753129
helix_10	0.005	54	150	SPEC	False	almost_curvature	0.039917598361363056	0.039801160301850366	0.039801160301100535
helix_10	0.005	54	150	SPEC	False	weighted_abs_torsion	0.19427914620942244	0.06258477827057174	0.06258477827058108
helix_10	0.005	54	150	SG0SPEC	False	abs_torsion	0.06493576658689006	0.06258477827057171	0.06258477827058108
helix_10	0.005	54	150	SG0SPEC	False	curvature	0.003937872378308077	0.003932317592827484	0.003932317592753129
helix_10	0.005	54	150	SG0SPEC	False	almost_curvature	0.039791709219169746	0.039801160301850366	0.039801160301100535
helix_10	0.005	54	150	SG0SPEC	False	weighted_abs_torsion	0.06462870887906486	0.06258477827057174	0.06258477827058108
helix_10	0.005	54	150	TIK	False	abs_torsion	0.06258181339423348	0.06258477827057171	0.06258477827058108
helix_10	0.005	54	150	TIK	False	curvature	0.00393328293637262	0.003932317592827484	0.003932317592753129
helix_10	0.005	54	150	TIK	False	almost_curvature	0.03980922328641158	0.039801160301850366	0.039801160301100535
helix_10	0.005	54	150	TIK	False	weighted_abs_torsion	0.0625333473305985	0.06258477827057174	0.06258477827058108
helix_10	0.005	54	150	FD	True	abs_torsion	0.06262256091646122	0.06258477827057171	0.06258477827058108
helix_10	0.005	54	150	FD	True	curvature	0.0036088320185161506	0.003932317592827484	0.003932317592753129
helix_10	0.005	54	150	FD	True	almost_curvature	0.03653954732229688	0.039801160301850366	0.039801160301100535
helix_10	0.005	54	150	FD	True	weighted_abs_torsion	0.06261402382492957	0.06258477827057174	0.06258477827058108
helix_10	0.005	54	150	SG	True	abs_torsion	0.06260895476339094	0.06258477827057171	0.06258477827058108
helix_10	0.005	54	150	SG	True	curvature	0.0036101740959979	0.003932317592827484	0.003932317592753129
helix_10	0.005	54	150	SG	True	almost_curvature	0.03657967124036248	0.039801160301850366	0.039801160301100535
helix_10	0.005	54	150	SG	True	weighted_abs_torsion	0.0626008854845172	0.06258477827057174	0.06258477827058108
helix_10	0.005	54	150	SPEC	True	abs_torsion	0.06262230345912256	0.06258477827057171	0.06258477827058108
helix_10	0.005	54	150	SPEC	True	curvature	0.0036088021775116863	0.003932317592827484	0.003932317592753129
helix_10	0.005	54	150	SPEC	True	almost_curvature	0.03653939564978533	0.039801160301850366	0.039801160301100535
helix_10	0.005	54	150	SPEC	True	weighted_abs_torsion	0.06261375407152113	0.06258477827057174	0.06258477827058108
helix_10	0.005	54	150	SG0SPEC	True	abs_torsion	0.062621427688962	0.06258477827057171	0.06258477827058108
helix_10	0.005	54	150	SG0SPEC	True	curvature	0.003616229305501065	0.003932317592827484	0.003932317592753129
helix_10	0.005	54	150	SG0SPEC	True	almost_curvature	0.03661464516391408	0.039801160301850366	0.039801160301100535
helix_10	0.005	54	150	SG0SPEC	True	weighted_abs_torsion	0.06261447854098887	0.06258477827057174	0.06258477827058108
helix_10	0.005	54	150	TIK	True	abs_torsion	0.06262186099656117	0.06258477827057171	0.06258477827058108
helix_10	0.005	54	150	TIK	True	curvature	0.003614160133708042	0.003932317592827484	0.003932317592753129
helix_10	0.005	54	150	TIK	True	almost_curvature	0.03659404152907116	0.039801160301850366	0.039801160301100535
helix_10	0.005	54	150	TIK	True	weighted_abs_torsion	0.0626162819723998	0.06258477827057174	0.06258477827058108
helix_10	0.005	55	40	FD	False	abs_torsion	0.0624152643846608	0.06258477827057171	0.0625847846676906
helix_10	0.005	55	40	FD	False	curvature	0.003912031752672407	0.003932317592827484	0.003932266886811954
helix_10	0.005	55	40	FD	False	almost_curvature	0.039698151361588656	0.039801160301850366	0.03980064895727848
helix_10	0.005	55	40	FD	False	weighted_abs_torsion	0.062404206576000605	0.06258477827057174	0.06258478466769062
helix_10	0.005	55	40	SG	False	abs_torsion	0.06307946527954829	0.06258477827057171	0.0625847846676906
helix_10	0.005	55	40	SG	False	curvature	0.0038047968526290265	0.003932317592827484	0.003932266886811954
helix_10	0.005	55	40	SG	False	almost_curvature	0.03978128415432887	0.039801160301850366	0.03980064895727848
helix_10	0.005	55	40	SG	False	weighted_abs_torsion	0.06307416416238026	0.06258477827057174	0.06258478466769062
helix_10	0.005	55	40	SPEC	False	abs_torsion	0.06257850939719722	0.06258477827057171	0.0625847846676906
helix_10	0.005	55	40	SPEC	False	curvature	0.003932726215249948	0.003932317592827484	0.003932266886811954
helix_10	0.005	55	40	SPEC	False	almost_curvature	0.0398024184949533	0.039801160301850366	0.03980064895727848
helix_10	0.005	55	40	SPEC	False	weighted_abs_torsion	0.06252245778578479	0.06258477827057174	0.06258478466769062
helix_10	0.005	55	40	SG0SPEC	False	abs_torsion	0.0625792250923759	0.06258477827057171	0.0625847846676906
helix_10	0.005	55	40	SG0SPEC	False	curvature	0.003929817207614476	0.003932317592827484	0.003932266886811954
helix_10	0.005	55	40	SG0SPEC	False	almost_curvature	0.03977307907940813	0.039801160301850366	0.03980064895727848
helix_10	0.005	55	40	SG0SPEC	False	weighted_abs_torsion	0.06254205810921737	0.06258477827057174	0.06258478466769062
helix_10	0.005	55	40	TIK	False	abs_torsion	0.06257856900504397	0.06258477827057171	0.0625847846676906
helix_10	0.005	55	40	TIK	False	curvature	0.003932168380722725	0.003932317592827484	0.003932266886811954
helix_10	0.005	55	40	TIK	False	almost_curvature	0.03979791075247921	0.039801160301850366	0.03980064895727848
helix_10	0.005	55	40	TIK	False	weighted_abs_torsion	0.06257078553108583	0.06258477827057174	0.06258478466769062
helix_10	0.005	55	100	FD	False	abs_torsion	0.06326282946005723	0.06258477827057171	0.06258477827212794
helix_10	0.005	55	100	FD	False	curvature	0.003925874566424145	0.003932317592827484	0.003932317580492277
helix_10	0.005	55	100	FD	False	almost_curvature	0.039721658119087525	0.039801160301850366	0.03980116017745604
helix_10	0.005	55	100	FD	False	weighted_abs_torsion	0.06250376985060889	0.06258477827057174	0.06258477827212794
helix_10	0.005	55	100	SG	False	abs_torsion	0.06308349067077341	0.06258477827057171	0.06258477827212794
helix_10	0.005	55	100	SG	False	curvature	0.0038053699281438043	0.003932317592827484	0.003932317580492277
helix_10	0.005	55	100	SG	False	almost_curvature	0.039788112303131486	0.039801160301850366	0.03980116017745604
helix_10	0.005	55	100	SG	False	weighted_abs_torsion	0.06306042390487321	0.06258477827057174	0.06258477827212794
helix_10	0.005	55	100	SPEC	False	abs_torsion	0.07393251728539933	0.06258477827057171	0.06258477827212794
helix_10	0.005	55	100	SPEC	False	curvature	0.003961706902101406	0.003932317592827484	0.003932317580492277
helix_10	0.005	55	100	SPEC	False	almost_curvature	0.03983479198112561	0.039801160301850366	0.03980116017745604
helix_10	0.005	55	100	SPEC	False	weighted_abs_torsion	0.07188019547316404	0.06258477827057174	0.06258477827212794
helix_10	0.005	55	100	SG0SPEC	False	abs_torsion	0.06258687399870545	0.06258477827057171	0.06258477827212794
helix_10	0.005	55	100	SG0SPEC	False	curvature	0.0039319538851417535	0.003932317592827484	0.003932317580492277
helix_10	0.005	55	100	SG0SPEC	False	almost_curvature	0.03977573875584072	0.039801160301850366	0.03980116017745604
helix_10	0.005	55	100	SG0SPEC	False	weighted_abs_torsion	0.06244524546104994	0.06258477827057174	0.06258477827212794
helix_10	0.005	55	100	TIK	False	abs_torsion	0.0625796029344312	0.06258477827057171	0.06258477827212794
helix_10	0.005	55	100	TIK	False	curvature	0.003932653900736556	0.003932317592827484	0.003932317580492277
helix_10	0.005	55	100	TIK	False	almost_curvature	0.03979895624905798	0.039801160301850366	0.03980116017745604
helix_10	0.005	55	100	TIK	False	weighted_abs_torsion	0.06254852005319694	0.06258477827057174	0.06258477827212794
helix_10	0.005	55	150	FD	False	abs_torsion	0.0773716666152221	0.06258477827057171	0.06258477827058108
helix_10	0.005	55	150	FD	False	curvature	0.003957661705768008	0.003932317592827484	0.003932317592753129
helix_10	0.005	55	150	FD	False	almost_curvature	0.039741724220193446	0.039801160301850366	0.039801160301100535
helix_10	0.005	55	150	FD	False	weighted_abs_torsion	0.07436170524641235	0.06258477827057174	0.06258477827058108
helix_10	0.005	55	150	SG	False	abs_torsion	0.06308331865824707	0.06258477827057171	0.06258477827058108
helix_10	0.005	55	150	SG	False	curvature	0.0038054539746171243	0.003932317592827484	0.003932317592753129
helix_10	0.005	55	150	SG	False	almost_curvature	0.03978947375844279	0.039801160301850366	0.039801160301100535
helix_10	0.005	55	150	SG	False	weighted_abs_torsion	0.06305461241743261	0.06258477827057174	0.06258477827058108
helix_10	0.005	55	150	SPEC	False	abs_torsion	0.2341478454471482	0.06258477827057171	0.06258477827058108
helix_10	0.005	55	150	SPEC	False	curvature	0.0041619791126214795	0.003932317592827484	0.003932317592753129
helix_10	0.005	55	150	SPEC	False	almost_curvature	0.039896946244401654	0.039801160301850366	0.039801160301100535
helix_10	0.005	55	150	SPEC	False	weighted_abs_torsion	0.18969603067044627	0.06258477827057174	0.06258477827058108
helix_10	0.005	55	150	SG0SPEC	False	abs_torsion	0.06453234560523032	0.06258477827057171	0.06258477827058108
helix_10	0.005	55	150	SG0SPEC	False	curvature	0.003936293548672103	0.003932317592827484	0.003932317592753129
helix_10	0.005	55	150	SG0SPEC	False	almost_curvature	0.0397796653766709	0.039801160301850366	0.039801160301100535
helix_10	0.005	55	150	SG0SPEC	False	weighted_abs_torsion	0.06407183080464125	0.06258477827057174	0.06258477827058108
helix_10	0.005	55	150	TIK	False	abs_torsion	0.06257951377480464	0.06258477827057171	0.06258477827058108
helix_10	0.005	55	150	TIK	False	curvature	0.003932667829567482	0.003932317592827484	0.003932317592753129
helix_10	0.005	55	150	TIK	False	almost_curvature	0.03979901177776678	0.039801160301850366	0.039801160301100535
helix_10	0.005	55	150	TIK	False	weighted_abs_torsion	0.06254789573101725	0.06258477827057174	0.06258477827058108
helix_10	0.005	55	150	FD	True	abs_torsion	0.06262155279198808	0.06258477827057171	0.06258477827058108
helix_10	0.005	55	150	FD	True	curvature	0.003608499674458552	0.003932317592827484	0.003932317592753129
helix_10	0.005	55	150	FD	True	almost_curvature	0.03652868277599973	0.039801160301850366	0.039801160301100535
helix_10	0.005	55	150	FD	True	weighted_abs_torsion	0.06261622650853219	0.06258477827057174	0.06258477827058108
helix_10	0.005	55	150	SG	True	abs_torsion	0.0626077559939602	0.06258477827057171	0.06258477827058108
helix_10	0.005	55	150	SG	True	curvature	0.003609843802417769	0.003932317592827484	0.003932317592753129
helix_10	0.005	55	150	SG	True	almost_curvature	0.03656877842175293	0.039801160301850366	0.039801160301100535
helix_10	0.005	55	150	SG	True	weighted_abs_torsion	0.06260292522790856	0.06258477827057174	0.06258477827058108
helix_10	0.005	55	150	SPEC	True	abs_torsion	0.06262129361725209	0.06258477827057171	0.06258477827058108
helix_10	0.005	55	150	SPEC	True	curvature	0.00360846978837773	0.003932317592827484	0.003932317592753129
helix_10	0.005	55	150	SPEC	True	almost_curvature	0.036528531336371656	0.039801160301850366	0.039801160301100535
helix_10	0.005	55	150	SPEC	True	weighted_abs_torsion	0.06261596253816408	0.06258477827057174	0.06258477827058108
helix_10	0.005	55	150	SG0SPEC	True	abs_torsion	0.06262027109796454	0.06258477827057171	0.06258477827058108
helix_10	0.005	55	150	SG0SPEC	True	curvature	0.003615907123276536	0.003932317592827484	0.003932317592753129
helix_10	0.005	55	150	SG0SPEC	True	almost_curvature	0.03660374218091678	0.039801160301850366	0.039801160301100535
helix_10	0.005	55	150	SG0SPEC	True	weighted_abs_torsion	0.06261599903852766	0.06258477827057174	0.06258477827058108
helix_10	0.005	55	150	TIK	True	abs_torsion	0.06262037706658806	0.06258477827057171	0.06258477827058108
helix_10	0.005	55	150	TIK	True	curvature	0.0036138553350066067	0.003932317592827484	0.003932317592753129
helix_10	0.005	55	150	TIK	True	almost_curvature	0.03658328294865671	0.039801160301850366	0.039801160301100535
helix_10	0.005	55	150	TIK	True	weighted_abs_torsion	0.0626171072434274	0.06258477827057174	0.06258477827058108
helix_10	0.005	56	40	FD	False	abs_torsion	0.062426515206735984	0.06258477827057171	0.0625847846676906
helix_10	0.005	56	40	FD	False	curvature	0.003911827614718981	0.003932317592827484	0.003932266886811954
helix_10	0.005	56	40	FD	False	almost_curvature	0.03969181748577196	0.039801160301850366	0.03980064895727848
helix_10	0.005	56	40	FD	False	weighted_abs_torsion	0.06241016691596707	0.06258477827057174	0.06258478466769062
helix_10	0.005	56	40	SG	False	abs_torsion	0.06308999476029081	0.06258477827057171	0.0625847846676906
helix_10	0.005	56	40	SG	False	curvature	0.003804571522532054	0.003932317592827484	0.003932266886811954
helix_10	0.005	56	40	SG	False	almost_curvature	0.03977505702939445	0.039801160301850366	0.03980064895727848
helix_10	0.005	56	40	SG	False	weighted_abs_torsion	0.06308055015890156	0.06258477827057174	0.06258478466769062
helix_10	0.005	56	40	SPEC	False	abs_torsion	0.06259079811102808	0.06258477827057171	0.0625847846676906
helix_10	0.005	56	40	SPEC	False	curvature	0.003932525598296962	0.003932317592827484	0.003932266886811954
helix_10	0.005	56	40	SPEC	False	almost_curvature	0.03979579787121951	0.039801160301850366	0.03980064895727848
helix_10	0.005	56	40	SPEC	False	weighted_abs_torsion	0.0625311402842182	0.06258477827057174	0.06258478466769062
helix_10	0.005	56	40	SG0SPEC	False	abs_torsion	0.06259118326849493	0.06258477827057171	0.0625847846676906
helix_10	0.005	56	40	SG0SPEC	False	curvature	0.003929606900481505	0.003932317592827484	0.003932266886811954
helix_10	0.005	56	40	SG0SPEC	False	almost_curvature	0.03976711054957328	0.039801160301850366	0.03980064895727848
helix_10	0.005	56	40	SG0SPEC	False	weighted_abs_torsion	0.06255158063557756	0.06258477827057174	0.06258478466769062
helix_10	0.005	56	40	TIK	False	abs_torsion	0.06259004546478042	0.06258477827057171	0.0625847846676906
helix_10	0.005	56	40	TIK	False	curvature	0.003931956566840092	0.003932317592827484	0.003932266886811954
helix_10	0.005	56	40	TIK	False	almost_curvature	0.039792149376046776	0.039801160301850366	0.03980064895727848
helix_10	0.005	56	40	TIK	False	weighted_abs_torsion	0.06257683775965009	0.06258477827057174	0.06258478466769062
helix_10	0.005	56	100	FD	False	abs_torsion	0.06399100409103536	0.06258477827057171	0.06258477827212794
helix_10	0.005	56	100	FD	False	curvature	0.003927617499143745	0.003932317592827484	0.003932317580492277
helix_10	0.005	56	100	FD	False	almost_curvature	0.039711961082544434	0.039801160301850366	0.03980116017745604
helix_10	0.005	56	100	FD	False	weighted_abs_torsion	0.06265696283221076	0.06258477827057174	0.06258477827212794
helix_10	0.005	56	100	SG	False	abs_torsion	0.0630812020899336	0.06258477827057171	0.06258477827212794
helix_10	0.005	56	100	SG	False	curvature	0.0038051464822761163	0.003932317592827484	0.003932317580492277
helix_10	0.005	56	100	SG	False	almost_curvature	0.03977742340678017	0.039801160301850366	0.03980116017745604
helix_10	0.005	56	100	SG	False	weighted_abs_torsion	0.06303908034471452	0.06258477827057174	0.06258477827212794
helix_10	0.005	56	100	SPEC	False	abs_torsion	0.07702222061893449	0.06258477827057171	0.06258477827212794
helix_10	0.005	56	100	SPEC	False	curvature	0.003966177819123917	0.003932317592827484	0.003932317580492277
helix_10	0.005	56	100	SPEC	False	almost_curvature	0.03982563356328826	0.039801160301850366	0.03980116017745604
helix_10	0.005	56	100	SPEC	False	weighted_abs_torsion	0.07380657622651561	0.06258477827057174	0.06258477827212794
helix_10	0.005	56	100	SG0SPEC	False	abs_torsion	0.06258060976940533	0.06258477827057171	0.06258477827212794
helix_10	0.005	56	100	SG0SPEC	False	curvature	0.00393194174679267	0.003932317592827484	0.003932317580492277
helix_10	0.005	56	100	SG0SPEC	False	almost_curvature	0.03976779676339635	0.039801160301850366	0.03980116017745604
helix_10	0.005	56	100	SG0SPEC	False	weighted_abs_torsion	0.062421958026225154	0.06258477827057174	0.06258477827212794
helix_10	0.005	56	100	TIK	False	abs_torsion	0.0625875912061201	0.06258477827057171	0.06258477827212794
helix_10	0.005	56	100	TIK	False	curvature	0.003932461930339977	0.003932317592827484	0.003932317580492277
helix_10	0.005	56	100	TIK	False	almost_curvature	0.03979162153715475	0.039801160301850366	0.03980116017745604
helix_10	0.005	56	100	TIK	False	weighted_abs_torsion	0.062547183556735	0.06258477827057174	0.06258477827212794
helix_10	0.005	56	150	FD	False	abs_torsion	0.08000274794344375	0.06258477827057171	0.06258477827058108
helix_10	0.005	56	150	FD	False	curvature	0.00396384241477934	0.003932317592827484	0.003932317592753129
helix_10	0.005	56	150	FD	False	almost_curvature	0.039737892276174816	0.039801160301850366	0.039801160301100535
helix_10	0.005	56	150	FD	False	weighted_abs_torsion	0.07606476608452478	0.06258477827057174	0.06258477827058108
helix_10	0.005	56	150	SG	False	abs_torsion	0.0630827154192899	0.06258477827057171	0.06258477827058108
helix_10	0.005	56	150	SG	False	curvature	0.0038052522279800193	0.003932317592827484	0.003932317592753129
helix_10	0.005	56	150	SG	False	almost_curvature	0.03977701127280418	0.039801160301850366	0.039801160301100535
helix_10	0.005	56	150	SG	False	weighted_abs_torsion	0.06302984683119278	0.06258477827057174	0.06258477827058108
helix_10	0.005	56	150	SPEC	False	abs_torsion	0.240895228668996	0.06258477827057171	0.06258477827058108
helix_10	0.005	56	150	SPEC	False	curvature	0.004190005932022473	0.003932317592827484	0.003932317592753129
helix_10	0.005	56	150	SPEC	False	almost_curvature	0.03989990307014588	0.039801160301850366	0.039801160301100535
helix_10	0.005	56	150	SPEC	False	weighted_abs_torsion	0.19190939635394855	0.06258477827057174	0.06258477827058108
helix_10	0.005	56	150	SG0SPEC	False	abs_torsion	0.06461892725463614	0.06258477827057171	0.06258477827058108
helix_10	0.005	56	150	SG0SPEC	False	curvature	0.0039365933380768655	0.003932317592827484	0.003932317592753129
helix_10	0.005	56	150	SG0SPEC	False	almost_curvature	0.039770468104845746	0.039801160301850366	0.039801160301100535
helix_10	0.005	56	150	SG0SPEC	False	weighted_abs_torsion	0.06415036466868818	0.06258477827057174	0.06258477827058108
helix_10	0.005	56	150	TIK	False	abs_torsion	0.0625877588166127	0.06258477827057171	0.06258477827058108
helix_10	0.005	56	150	TIK	False	curvature	0.003932473203602974	0.003932317592827484	0.003932317592753129
helix_10	0.005	56	150	TIK	False	almost_curvature	0.03979167605868258	0.039801160301850366	0.039801160301100535
helix_10	0.005	56	150	TIK	False	weighted_abs_torsion	0.06254641920101359	0.06258477827057174	0.06258477827058108
helix_10	0.005	56	150	FD	True	abs_torsion	0.06262706066571035	0.06258477827057171	0.06258477827058108
helix_10	0.005	56	150	FD	True	curvature	0.003608255864848153	0.003932317592827484	0.003932317592753129
helix_10	0.005	56	150	FD	True	almost_curvature	0.03652751004884662	0.039801160301850366	0.039801160301100535
helix_10	0.005	56	150	FD	True	weighted_abs_torsion	0.06261987844105509	0.06258477827057174	0.06258477827058108
helix_10	0.005	56	150	SG	True	abs_torsion	0.06261347286793437	0.06258477827057171	0.06258477827058108
helix_10	0.005	56	150	SG	True	curvature	0.003609601977000191	0.003932317592827484	0.003932317592753129
helix_10	0.005	56	150	SG	True	almost_curvature	0.03656774412523635	0.039801160301850366	0.039801160301100535
helix_10	0.005	56	150	SG	True	weighted_abs_torsion	0.062606757218306	0.06258477827057174	0.06258477827058108
helix_10	0.005	56	150	SPEC	True	abs_torsion	0.06262679591720675	0.06258477827057171	0.06258477827058108
helix_10	0.005	56	150	SPEC	True	curvature	0.0036082259486765952	0.003932317592827484	0.003932317592753129
helix_10	0.005	56	150	SPEC	True	almost_curvature	0.03652735788447645	0.039801160301850366	0.039801160301100535
helix_10	0.005	56	150	SPEC	True	weighted_abs_torsion	0.06261960366436181	0.06258477827057174	0.06258477827058108
helix_10	0.005	56	150	SG0SPEC	True	abs_torsion	0.06262632165042097	0.06258477827057171	0.06258477827058108
helix_10	0.005	56	150	SG0SPEC	True	curvature	0.003615666559414378	0.003932317592827484	0.003932317592753129
helix_10	0.005	56	150	SG0SPEC	True	almost_curvature	0.03660281278934885	0.039801160301850366	0.039801160301100535
helix_10	0.005	56	150	SG0SPEC	True	weighted_abs_torsion	0.06262045075877105	0.06258477827057174	0.06258477827058108
helix_10	0.005	56	150	TIK	True	abs_torsion	0.06262664748105111	0.06258477827057171	0.06258477827058108
helix_10	0.005	56	150	TIK	True	curvature	0.0036136177369450965	0.003932317592827484	0.003932317592753129
helix_10	0.005	56	150	TIK	True	almost_curvature	0.03658252637404573	0.039801160301850366	0.039801160301100535
helix_10	0.005	56	150	TIK	True	weighted_abs_torsion	0.06262183151722274	0.06258477827057174	0.06258477827058108
helix_10	0.005	57	40	FD	False	abs_torsion	0.06241806631852988	0.06258477827057171	0.0625847846676906
helix_10	0.005	57	40	FD	False	curvature	0.0039120341102498474	0.003932317592827484	0.003932266886811954
helix_10	0.005	57	40	FD	False	almost_curvature	0.03970263877166894	0.039801160301850366	0.03980064895727848
helix_10	0.005	57	40	FD	False	weighted_abs_torsion	0.06240354094615903	0.06258477827057174	0.06258478466769062
helix_10	0.005	57	40	SG	False	abs_torsion	0.06308254523680695	0.06258477827057171	0.0625847846676906
helix_10	0.005	57	40	SG	False	curvature	0.003804748242223979	0.003932317592827484	0.003932266886811954
helix_10	0.005	57	40	SG	False	almost_curvature	0.03978578291250844	0.039801160301850366	0.03980064895727848
helix_10	0.005	57	40	SG	False	weighted_abs_torsion	0.0630746285700924	0.06258477827057174	0.06258478466769062
helix_10	0.005	57	40	SPEC	False	abs_torsion	0.0625819298779379	0.06258477827057171	0.0625847846676906
helix_10	0.005	57	40	SPEC	False	curvature	0.003932739359059553	0.003932317592827484	0.003932266886811954
helix_10	0.005	57	40	SPEC	False	almost_curvature	0.03980696990549649	0.039801160301850366	0.03980064895727848
helix_10	0.005	57	40	SPEC	False	weighted_abs_torsion	0.06252066537240021	0.06258477827057174	0.06258478466769062
helix_10	0.005	57	40	SG0SPEC	False	abs_torsion	0.06258279451415164	0.06258477827057171	0.0625847846676906
helix_10	0.005	57	40	SG0SPEC	False	curvature	0.003929805663586133	0.003932317592827484	0.003932266886811954
helix_10	0.005	57	40	SG0SPEC	False	almost_curvature	0.03977753023717029	0.039801160301850366	0.03980064895727848
helix_10	0.005	57	40	SG0SPEC	False	weighted_abs_torsion	0.06254003437556079	0.06258477827057174	0.06258478466769062
helix_10	0.005	57	40	TIK	False	abs_torsion	0.062582128160995	0.06258477827057171	0.0625847846676906
helix_10	0.005	57	40	TIK	False	curvature	0.003932137697882819	0.003932317592827484	0.003932266886811954
helix_10	0.005	57	40	TIK	False	almost_curvature	0.039802280174258076	0.039801160301850366	0.03980064895727848
helix_10	0.005	57	40	TIK	False	weighted_abs_torsion	0.06257062039864736	0.06258477827057174	0.06258478466769062
helix_10	0.005	57	100	FD	False	abs_torsion	0.06336038779426181	0.06258477827057171	0.06258477827212794
helix_10	0.005	57	100	FD	False	curvature	0.003925889894989048	0.003932317592827484	0.003932317580492277
helix_10	0.005	57	100	FD	False	almost_curvature	0.039718700455220246	0.039801160301850366	0.03980116017745604
helix_10	0.005	57	100	FD	False	weighted_abs_torsion	0.062425153105886845	0.06258477827057174	0.06258477827212794
helix_10	0.005	57	100	SG	False	abs_torsion	0.06307549587180859	0.06258477827057171	0.06258477827212794
helix_10	0.005	57	100	SG	False	curvature	0.0038054120647761387	0.003932317592827484	0.003932317580492277
helix_10	0.005	57	100	SG	False	almost_curvature	0.039789791941461004	0.039801160301850366	0.03980116017745604
helix_10	0.005	57	100	SG	False	weighted_abs_torsion	0.06305723820132521	0.06258477827057174	0.06258477827212794
helix_10	0.005	57	100	SPEC	False	abs_torsion	0.07406232231055537	0.06258477827057171	0.06258477827212794
helix_10	0.005	57	100	SPEC	False	curvature	0.003961577694596637	0.003932317592827484	0.003932317580492277
helix_10	0.005	57	100	SPEC	False	almost_curvature	0.039830756941516644	0.039801160301850366	0.03980116017745604
helix_10	0.005	57	100	SPEC	False	weighted_abs_torsion	0.07190819995244677	0.06258477827057174	0.06258477827212794
helix_10	0.005	57	100	SG0SPEC	False	abs_torsion	0.06257957888168349	0.06258477827057171	0.06258477827212794
helix_10	0.005	57	100	SG0SPEC	False	curvature	0.00393216097010178	0.003932317592827484	0.003932317580492277
helix_10	0.005	57	100	SG0SPEC	False	almost_curvature	0.039781435346762144	0.039801160301850366	0.03980116017745604
helix_10	0.005	57	100	SG0SPEC	False	weighted_abs_torsion	0.06246224403496585	0.06258477827057174	0.06258477827212794
helix_10	0.005	57	100	TIK	False	abs_torsion	0.06257925854998074	0.06258477827057171	0.06258477827212794
helix_10	0.005	57	100	TIK	False	curvature	0.003932739279289709	0.003932317592827484	0.003932317580492277
helix_10	0.005	57	100	TIK	False	almost_curvature	0.03980322885954456	0.039801160301850366	0.03980116017745604
helix_10	0.005	57	100	TIK	False	weighted_abs_torsion	0.06254680852870324	0.06258477827057174	0.06258477827212794
helix_10	0.005	57	150	FD	False	abs_torsion	0.07771576959147447	0.06258477827057171	0.06258477827058108
helix_10	0.005	57	150	FD	False	curvature	0.003957363258194048	0.003932317592827484	0.003932317592753129
helix_10	0.005	57	150	FD	False	almost_curvature	0.03973570387603148	0.039801160301850366	0.039801160301100535
helix_10	0.005	57	150	FD	False	weighted_abs_torsion	0.07403684710112649	0.06258477827057174	0.06258477827058108
helix_10	0.005	57	150	SG	False	abs_torsion	0.06307217954149581	0.06258477827057171	0.06258477827058108
helix_10	0.005	57	150	SG	False	curvature	0.0038055020685617844	0.003932317592827484	0.003932317592753129
helix_10	0.005	57	150	SG	False	almost_curvature	0.03979131007819647	0.039801160301850366	0.039801160301100535
helix_10	0.005	57	150	SG	False	weighted_abs_torsion	0.06305007184004971	0.06258477827057174	0.06258477827058108
helix_10	0.005	57	150	SPEC	False	abs_torsion	0.24023119186765823	0.06258477827057171	0.06258477827058108
helix_10	0.005	57	150	SPEC	False	curvature	0.004160060145449428	0.003932317592827484	0.003932317592753129
helix_10	0.005	57	150	SPEC	False	almost_curvature	0.03988735495689488	0.039801160301850366	0.039801160301100535
helix_10	0.005	57	150	SPEC	False	weighted_abs_torsion	0.18426310158068118	0.06258477827057174	0.06258477827058108
helix_10	0.005	57	150	SG0SPEC	False	abs_torsion	0.06419586901147381	0.06258477827057171	0.06258477827058108
helix_10	0.005	57	150	SG0SPEC	False	curvature	0.003936155325391727	0.003932317592827484	0.003932317592753129
helix_10	0.005	57	150	SG0SPEC	False	almost_curvature	0.039785279947958156	0.039801160301850366	0.039801160301100535
helix_10	0.005	57	150	SG0SPEC	False	weighted_abs_torsion	0.0638387496148424	0.06258477827057174	0.06258477827058108
helix_10	0.005	57	150	TIK	False	abs_torsion	0.06257927599261466	0.06258477827057171	0.06258477827058108
helix_10	0.005	57	150	TIK	False	curvature	0.003932750647329468	0.003932317592827484	0.003932317592753129
helix_10	0.005	57	150	TIK	False	almost_curvature	0.03980319504264458	0.039801160301850366	0.039801160301100535
helix_10	0.005	57	150	TIK	False	weighted_abs_torsion	0.06254623308925956	0.06258477827057174	0.06258477827058108
helix_10	0.005	57	150	FD	True	abs_torsion	0.06262186149425275	0.06258477827057171	0.06258477827058108
helix_10	0.005	57	150	FD	True	curvature	0.0036084430512918577	0.003932317592827484	0.003932317592753129
helix_10	0.005	57	150	FD	True	almost_curvature	0.036532195451429134	0.039801160301850366	0.039801160301100535
helix_10	0.005	57	150	FD	True	weighted_abs_torsion	0.06261594948455025	0.06258477827057174	0.06258477827058108
helix_10	0.005	57	150	SG	True	abs_torsion	0.0626081469717653	0.06258477827057171	0.06258477827058108
helix_10	0.005	57	150	SG	True	curvature	0.0036097848931696866	0.003932317592827484	0.003932317592753129
helix_10	0.005	57	150	SG	True	almost_curvature	0.03657229889317169	0.039801160301850366	0.039801160301100535
helix_10	0.005	57	150	SG	True	weighted_abs_torsion	0.06260269511362614	0.06258477827057174	0.06258477827058108
helix_10	0.005	57	150	SPEC	True	abs_torsion	0.06262160091306858	0.06258477827057171	0.06258477827058108
helix_10	0.005	57	150	SPEC	True	curvature	0.0036084132073292067	0.003932317592827484	0.003932317592753129
helix_10	0.005	57	150	SPEC	True	almost_curvature	0.03653204392523794	0.039801160301850366	0.039801160301100535
helix_10	0.005	57	150	SPEC	True	weighted_abs_torsion	0.06261568378934994	0.06258477827057174	0.06258477827058108
helix_10	0.005	57	150	SG0SPEC	True	abs_torsion	0.06262088804581549	0.06258477827057171	0.06258477827058108
helix_10	0.005	57	150	SG0SPEC	True	curvature	0.0036158429021238988	0.003932317592827484	0.003932317592753129
helix_10	0.005	57	150	SG0SPEC	True	almost_curvature	0.03660725969740904	0.039801160301850366	0.039801160301100535
helix_10	0.005	57	150	SG0SPEC	True	weighted_abs_torsion	0.06261597726325187	0.06258477827057174	0.06258477827058108
helix_10	0.005	57	150	TIK	True	abs_torsion	0.06262158354836513	0.06258477827057171	0.06258477827058108
helix_10	0.005	57	150	TIK	True	curvature	0.0036137809804870358	0.003932317592827484	0.003932317592753129
helix_10	0.005	57	150	TIK	True	almost_curvature	0.03658675012960424	0.039801160301850366	0.039801160301100535
helix_10	0.005	57	150	TIK	True	weighted_abs_torsion	0.06261756394295305	0.06258477827057174	0.06258477827058108
helix_10	0.005	58	40	FD	False	abs_torsion	0.06242056754986778	0.06258477827057171	0.0625847846676906
helix_10	0.005	58	40	FD	False	curvature	0.003911347741026913	0.003932317592827484	0.003932266886811954
helix_10	0.005	58	40	FD	False	almost_curvature	0.03969902535988777	0.039801160301850366	0.03980064895727848
helix_10	0.005	58	40	FD	False	weighted_abs_torsion	0.0624060487600204	0.06258477827057174	0.06258478466769062
helix_10	0.005	58	40	SG	False	abs_torsion	0.06308416609507411	0.06258477827057171	0.0625847846676906
helix_10	0.005	58	40	SG	False	curvature	0.003804097763106572	0.003932317592827484	0.003932266886811954
helix_10	0.005	58	40	SG	False	almost_curvature	0.0397823083218618	0.039801160301850366	0.03980064895727848
helix_10	0.005	58	40	SG	False	weighted_abs_torsion	0.06307661042384716	0.06258477827057174	0.06258478466769062
helix_10	0.005	58	40	SPEC	False	abs_torsion	0.06258430221229992	0.06258477827057171	0.0625847846676906
helix_10	0.005	58	40	SPEC	False	curvature	0.0039320456516444054	0.003932317592827484	0.003932266886811954
helix_10	0.005	58	40	SPEC	False	almost_curvature	0.0398030481833741	0.039801160301850366	0.03980064895727848
helix_10	0.005	58	40	SPEC	False	weighted_abs_torsion	0.06252171892714058	0.06258477827057174	0.06258478466769062
helix_10	0.005	58	40	SG0SPEC	False	abs_torsion	0.06258479333457112	0.06258477827057171	0.0625847846676906
helix_10	0.005	58	40	SG0SPEC	False	curvature	0.003929128558556696	0.003932317592827484	0.003932266886811954
helix_10	0.005	58	40	SG0SPEC	False	almost_curvature	0.0397741521165843	0.039801160301850366	0.03980064895727848
helix_10	0.005	58	40	SG0SPEC	False	weighted_abs_torsion	0.06254103899815977	0.06258477827057174	0.06258478466769062
helix_10	0.005	58	40	TIK	False	abs_torsion	0.06258392192542271	0.06258477827057171	0.0625847846676906
helix_10	0.005	58	40	TIK	False	curvature	0.003931477760333632	0.003932317592827484	0.003932266886811954
helix_10	0.005	58	40	TIK	False	almost_curvature	0.039799233042808406	0.039801160301850366	0.03980064895727848
helix_10	0.005	58	40	TIK	False	weighted_abs_torsion	0.06257317853038669	0.06258477827057174	0.06258478466769062
helix_10	0.005	58	100	FD	False	abs_torsion	0.06335355381923065	0.06258477827057171	0.06258477827212794
helix_10	0.005	58	100	FD	False	curvature	0.0039252040479477385	0.003932317592827484	0.003932317580492277
helix_10	0.005	58	100	FD	False	almost_curvature	0.03971019722038717	0.039801160301850366	0.03980116017745604
helix_10	0.005	58	100	FD	False	weighted_abs_torsion	0.06250566118555538	0.06258477827057174	0.06258477827212794
helix_10	0.005	58	100	SG	False	abs_torsion	0.06307647341545096	0.06258477827057171	0.06258477827212794
helix_10	0.005	58	100	SG	False	curvature	0.0038045754563767477	0.003932317592827484	0.003932317580492277
helix_10	0.005	58	100	SG	False	almost_curvature	0.03978138846345875	0.039801160301850366	0.03980116017745604
helix_10	0.005	58	100	SG	False	weighted_abs_torsion	0.06303545608832876	0.06258477827057174	0.06258477827212794
helix_10	0.005	58	100	SPEC	False	abs_torsion	0.07477104396128374	0.06258477827057171	0.06258477827212794
helix_10	0.005	58	100	SPEC	False	curvature	0.003961628113446949	0.003932317592827484	0.003932317580492277
helix_10	0.005	58	100	SPEC	False	almost_curvature	0.039821275254053476	0.039801160301850366	0.03980116017745604
helix_10	0.005	58	100	SPEC	False	weighted_abs_torsion	0.07276158349637517	0.06258477827057174	0.06258477827212794
helix_10	0.005	58	100	SG0SPEC	False	abs_torsion	0.06258827606158522	0.06258477827057171	0.06258477827212794
helix_10	0.005	58	100	SG0SPEC	False	curvature	0.0039311921748122515	0.003932317592827484	0.003932317580492277
helix_10	0.005	58	100	SG0SPEC	False	almost_curvature	0.03977321463865693	0.039801160301850366	0.03980116017745604
helix_10	0.005	58	100	SG0SPEC	False	weighted_abs_torsion	0.06239570220208997	0.06258477827057174	0.06258477827212794
helix_10	0.005	58	100	TIK	False	abs_torsion	0.06258264821055387	0.06258477827057171	0.06258477827212794
helix_10	0.005	58	100	TIK	False	curvature	0.00393191518581684	0.003932317592827484	0.003932317580492277
helix_10	0.005	58	100	TIK	False	almost_curvature	0.039798015141493025	0.039801160301850366	0.03980116017745604
helix_10	0.005	58	100	TIK	False	weighted_abs_torsion	0.06254154025760336	0.06258477827057174	0.06258477827212794
helix_10	0.005	58	150	FD	False	abs_torsion	0.07853794236223681	0.06258477827057171	0.06258477827058108
helix_10	0.005	58	150	FD	False	curvature	0.003959220939481833	0.003932317592827484	0.003932317592753129
helix_10	0.005	58	150	FD	False	almost_curvature	0.03973019619781212	0.039801160301850366	0.039801160301100535
helix_10	0.005	58	150	FD	False	weighted_abs_torsion	0.07494567301387946	0.06258477827057174	0.06258477827058108
helix_10	0.005	58	150	SG	False	abs_torsion	0.06307287949449351	0.06258477827057171	0.06258477827058108
helix_10	0.005	58	150	SG	False	curvature	0.003804676994834969	0.003932317592827484	0.003932317592753129
helix_10	0.005	58	150	SG	False	almost_curvature	0.039782030772911155	0.039801160301850366	0.039801160301100535
helix_10	0.005	58	150	SG	False	weighted_abs_torsion	0.06302534162377886	0.06258477827057174	0.06258477827058108
helix_10	0.005	58	150	SPEC	False	abs_torsion	0.23520002030454554	0.06258477827057171	0.06258477827058108
helix_10	0.005	58	150	SPEC	False	curvature	0.004173714172810662	0.003932317592827484	0.003932317592753129
helix_10	0.005	58	150	SPEC	False	almost_curvature	0.03988547548719291	0.039801160301850366	0.039801160301100535
helix_10	0.005	58	150	SPEC	False	weighted_abs_torsion	0.18613817028503438	0.06258477827057174	0.06258477827058108
helix_10	0.005	58	150	SG0SPEC	False	abs_torsion	0.06474069198995011	0.06258477827057171	0.06258477827058108
helix_10	0.005	58	150	SG0SPEC	False	curvature	0.00393569543107528	0.003932317592827484	0.003932317592753129
helix_10	0.005	58	150	SG0SPEC	False	almost_curvature	0.0397776527258235	0.039801160301850366	0.039801160301100535
helix_10	0.005	58	150	SG0SPEC	False	weighted_abs_torsion	0.06441900199260817	0.06258477827057174	0.06258477827058108
helix_10	0.005	58	150	TIK	False	abs_torsion	0.06258248523015615	0.06258477827057171	0.06258477827058108
helix_10	0.005	58	150	TIK	False	curvature	0.003931925905267002	0.003932317592827484	0.003932317592753129
helix_10	0.005	58	150	TIK	False	almost_curvature	0.03979800905464513	0.039801160301850366	0.039801160301100535
helix_10	0.005	58	150	TIK	False	weighted_abs_torsion	0.06254077538858094	0.06258477827057174	0.06258477827058108
helix_10	0.005	58	150	FD	True	abs_torsion	0.06262317378180954	0.06258477827057171	0.06258477827058108
helix_10	0.005	58	150	FD	True	curvature	0.0036077821512350157	0.003932317592827484	0.003932317592753129
helix_10	0.005	58	150	FD	True	almost_curvature	0.036531961831153655	0.039801160301850366	0.039801160301100535
helix_10	0.005	58	150	FD	True	weighted_abs_torsion	0.0626162229468082	0.06258477827057174	0.06258477827058108
helix_10	0.005	58	150	SG	True	abs_torsion	0.0626093985362557	0.06258477827057171	0.06258477827058108
helix_10	0.005	58	150	SG	True	curvature	0.003609130405386798	0.003932317592827484	0.003932317592753129
helix_10	0.005	58	150	SG	True	almost_curvature	0.036572236413136415	0.039801160301850366	0.039801160301100535
helix_10	0.005	58	150	SG	True	weighted_abs_torsion	0.06260306988575728	0.06258477827057174	0.06258477827058108
helix_10	0.005	58	150	SPEC	True	abs_torsion	0.06262291067227248	0.06258477827057171	0.06258477827058108
helix_10	0.005	58	150	SPEC	True	curvature	0.003607752198627356	0.003932317592827484	0.003932317592753129
helix_10	0.005	58	150	SPEC	True	almost_curvature	0.0365318093596814	0.039801160301850366	0.039801160301100535
helix_10	0.005	58	150	SPEC	True	weighted_abs_torsion	0.06261595056146316	0.06258477827057174	0.06258477827058108
helix_10	0.005	58	150	SG0SPEC	True	abs_torsion	0.06262219164880564	0.06258477827057171	0.06258477827058108
helix_10	0.005	58	150	SG0SPEC	True	curvature	0.0036151974637684842	0.003932317592827484	0.003932317592753129
helix_10	0.005	58	150	SG0SPEC	True	almost_curvature	0.036607334440779765	0.039801160301850366	0.039801160301100535
helix_10	0.005	58	150	SG0SPEC	True	weighted_abs_torsion	0.06261669196164449	0.06258477827057174	0.06258477827058108
helix_10	0.005	58	150	TIK	True	abs_torsion	0.0626225188817139	0.06258477827057171	0.06258477827058108
helix_10	0.005	58	150	TIK	True	curvature	0.003613154006547123	0.003932317592827484	0.003932317592753129
helix_10	0.005	58	150	TIK	True	almost_curvature	0.036587138043554894	0.039801160301850366	0.039801160301100535
helix_10	0.005	58	150	TIK	True	weighted_abs_torsion	0.06261821276091917	0.06258477827057174	0.06258477827058108
helix_10	0.005	59	40	FD	False	abs_torsion	0.062416787608742724	0.06258477827057171	0.0625847846676906
helix_10	0.005	59	40	FD	False	curvature	0.0039121247831396515	0.003932317592827484	0.003932266886811954
helix_10	0.005	59	40	FD	False	almost_curvature	0.03970135169809366	0.039801160301850366	0.03980064895727848
helix_10	0.005	59	40	FD	False	weighted_abs_torsion	0.06240376283172369	0.06258477827057174	0.06258478466769062
helix_10	0.005	59	40	SG	False	abs_torsion	0.06308142157240967	0.06258477827057171	0.0625847846676906
helix_10	0.005	59	40	SG	False	curvature	0.0038048271542820153	0.003932317592827484	0.003932266886811954
helix_10	0.005	59	40	SG	False	almost_curvature	0.03978449242945209	0.039801160301850366	0.03980064895727848
helix_10	0.005	59	40	SG	False	weighted_abs_torsion	0.06307464574700594	0.06258477827057174	0.06258478466769062
helix_10	0.005	59	40	SPEC	False	abs_torsion	0.0625801265043167	0.06258477827057171	0.0625847846676906
helix_10	0.005	59	40	SPEC	False	curvature	0.0039328343521505185	0.003932317592827484	0.003932266886811954
helix_10	0.005	59	40	SPEC	False	almost_curvature	0.03980558904412115	0.039801160301850366	0.03980064895727848
helix_10	0.005	59	40	SPEC	False	weighted_abs_torsion	0.06252480158414055	0.06258477827057174	0.06258478466769062
helix_10	0.005	59	40	SG0SPEC	False	abs_torsion	0.06258101463234814	0.06258477827057171	0.0625847846676906
helix_10	0.005	59	40	SG0SPEC	False	curvature	0.003929896964972355	0.003932317592827484	0.003932266886811954
helix_10	0.005	59	40	SG0SPEC	False	almost_curvature	0.03977617392277794	0.039801160301850366	0.03980064895727848
helix_10	0.005	59	40	SG0SPEC	False	weighted_abs_torsion	0.06254600211470975	0.06258477827057174	0.06258478466769062
helix_10	0.005	59	40	TIK	False	abs_torsion	0.06258058084928642	0.06258477827057171	0.0625847846676906
helix_10	0.005	59	40	TIK	False	curvature	0.003932228380940499	0.003932317592827484	0.003932266886811954
helix_10	0.005	59	40	TIK	False	almost_curvature	0.03980083293977545	0.039801160301850366	0.03980064895727848
helix_10	0.005	59	40	TIK	False	weighted_abs_torsion	0.06257110348043102	0.06258477827057174	0.06258478466769062
helix_10	0.005	59	100	FD	False	abs_torsion	0.06345672393366564	0.06258477827057171	0.06258477827212794
helix_10	0.005	59	100	FD	False	curvature	0.003926904251193619	0.003932317592827484	0.003932317580492277
helix_10	0.005	59	100	FD	False	almost_curvature	0.03971877577267917	0.039801160301850366	0.03980116017745604
helix_10	0.005	59	100	FD	False	weighted_abs_torsion	0.062207832114121446	0.06258477827057174	0.06258477827212794
helix_10	0.005	59	100	SG	False	abs_torsion	0.06307977504650827	0.06258477827057171	0.06258477827212794
helix_10	0.005	59	100	SG	False	curvature	0.003805534632900338	0.003932317592827484	0.003932317580492277
helix_10	0.005	59	100	SG	False	almost_curvature	0.039789096789991686	0.039801160301850366	0.03980116017745604
helix_10	0.005	59	100	SG	False	weighted_abs_torsion	0.0630082062925253	0.06258477827057174	0.06258477827212794
helix_10	0.005	59	100	SPEC	False	abs_torsion	0.07566712453770078	0.06258477827057171	0.06258477827212794
helix_10	0.005	59	100	SPEC	False	curvature	0.003964032105766626	0.003932317592827484	0.003932317580492277
helix_10	0.005	59	100	SPEC	False	almost_curvature	0.03983110843492419	0.039801160301850366	0.03980116017745604
helix_10	0.005	59	100	SPEC	False	weighted_abs_torsion	0.07264609720772224	0.06258477827057174	0.06258477827212794
helix_10	0.005	59	100	SG0SPEC	False	abs_torsion	0.06258080219083474	0.06258477827057171	0.06258477827212794
helix_10	0.005	59	100	SG0SPEC	False	curvature	0.00393251138078777	0.003932317592827484	0.003932317580492277
helix_10	0.005	59	100	SG0SPEC	False	almost_curvature	0.03978060122121764	0.039801160301850366	0.03980116017745604
helix_10	0.005	59	100	SG0SPEC	False	weighted_abs_torsion	0.062297536844624524	0.06258477827057174	0.06258477827212794
helix_10	0.005	59	100	TIK	False	abs_torsion	0.06257803018895125	0.06258477827057171	0.06258477827212794
helix_10	0.005	59	100	TIK	False	curvature	0.003932864157331594	0.003932317592827484	0.003932317580492277
helix_10	0.005	59	100	TIK	False	almost_curvature	0.03980240059327372	0.039801160301850366	0.03980116017745604
helix_10	0.005	59	100	TIK	False	weighted_abs_torsion	0.06252774275381726	0.06258477827057174	0.06258477827212794
helix_10	0.005	59	150	FD	False	abs_torsion	0.07952715213116772	0.06258477827057171	0.06258477827058108
helix_10	0.005	59	150	FD	False	curvature	0.00396154968615138	0.003932317592827484	0.003932317592753129
helix_10	0.005	59	150	FD	False	almost_curvature	0.039742066592315384	0.039801160301850366	0.039801160301100535
helix_10	0.005	59	150	FD	False	weighted_abs_torsion	0.07477997837292734	0.06258477827057174	0.06258477827058108
helix_10	0.005	59	150	SG	False	abs_torsion	0.06307866521449725	0.06258477827057171	0.06258477827058108
helix_10	0.005	59	150	SG	False	curvature	0.0038056615869041075	0.003932317592827484	0.003932317592753129
helix_10	0.005	59	150	SG	False	almost_curvature	0.03978939637396545	0.039801160301850366	0.039801160301100535
helix_10	0.005	59	150	SG	False	weighted_abs_torsion	0.06299893376212932	0.06258477827057174	0.06258477827058108
helix_10	0.005	59	150	SPEC	False	abs_torsion	0.23787863111242694	0.06258477827057171	0.06258477827058108
helix_10	0.005	59	150	SPEC	False	curvature	0.004174328817488167	0.003932317592827484	0.003932317592753129
helix_10	0.005	59	150	SPEC	False	almost_curvature	0.039902045740850794	0.039801160301850366	0.039801160301100535
helix_10	0.005	59	150	SPEC	False	weighted_abs_torsion	0.19055003114614386	0.06258477827057174	0.06258477827058108
helix_10	0.005	59	150	SG0SPEC	False	abs_torsion	0.06482870111494092	0.06258477827057171	0.06258477827058108
helix_10	0.005	59	150	SG0SPEC	False	curvature	0.003937400194990627	0.003932317592827484	0.003932317592753129
helix_10	0.005	59	150	SG0SPEC	False	almost_curvature	0.03978517111541683	0.039801160301850366	0.039801160301100535
helix_10	0.005	59	150	SG0SPEC	False	weighted_abs_torsion	0.06421936972202857	0.06258477827057174	0.06258477827058108
helix_10	0.005	59	150	TIK	False	abs_torsion	0.06257772742686275	0.06258477827057171	0.06258477827058108
helix_10	0.005	59	150	TIK	False	curvature	0.0039328746470453585	0.003932317592827484	0.003932317592753129
helix_10	0.005	59	150	TIK	False	almost_curvature	0.039802406335687816	0.039801160301850366	0.039801160301100535
helix_10	0.005	59	150	TIK	False	weighted_abs_torsion	0.06252637241884512	0.06258477827057174	0.06258477827058108
helix_10	0.005	59	150	FD	True	abs_torsion	0.0626213303013616	0.06258477827057171	0.06258477827058108
helix_10	0.005	59	150	FD	True	curvature	0.003608507612536034	0.003932317592827484	0.003932317592753129
helix_10	0.005	59	150	FD	True	almost_curvature	0.036532183308231436	0.039801160301850366	0.039801160301100535
helix_10	0.005	59	150	FD	True	weighted_abs_torsion	0.0626139214945202	0.06258477827057174	0.06258477827058108
helix_10	0.005	59	150	SG	True	abs_torsion	0.06260772132754204	0.06258477827057171	0.06258477827058108
helix_10	0.005	59	150	SG	True	curvature	0.003609849173810548	0.003932317592827484	0.003932317592753129
helix_10	0.005	59	150	SG	True	almost_curvature	0.036572292849095515	0.039801160301850366	0.039801160301100535
helix_10	0.005	59	150	SG	True	weighted_abs_torsion	0.06260100307294283	0.06258477827057174	0.06258477827058108
helix_10	0.005	59	150	SPEC	True	abs_torsion	0.06262106870093667	0.06258477827057171	0.06258477827058108
helix_10	0.005	59	150	SPEC	True	curvature	0.00360847777511996	0.003932317592827484	0.003932317592753129
helix_10	0.005	59	150	SPEC	True	almost_curvature	0.03653203169814857	0.039801160301850366	0.039801160301100535
helix_10	0.005	59	150	SPEC	True	weighted_abs_torsion	0.0626136437638415	0.06258477827057174	0.06258477827058108
helix_10	0.005	59	150	SG0SPEC	True	abs_torsion	0.06262050992757585	0.06258477827057171	0.06258477827058108
helix_10	0.005	59	150	SG0SPEC	True	curvature	0.00361590640816744	0.003932317592827484	0.003932317592753129
helix_10	0.005	59	150	SG0SPEC	True	almost_curvature	0.03660726012383531	0.039801160301850366	0.039801160301100535
helix_10	0.005	59	150	SG0SPEC	True	weighted_abs_torsion	0.06261504846442516	0.06258477827057174	0.06258477827058108
helix_10	0.005	59	150	TIK	True	abs_torsion	0.06262106954736808	0.06258477827057171	0.06258477827058108
helix_10	0.005	59	150	TIK	True	curvature	0.003613844723304345	0.003932317592827484	0.003932317592753129
helix_10	0.005	59	150	TIK	True	almost_curvature	0.03658670657111618	0.039801160301850366	0.039801160301100535
helix_10	0.005	59	150	TIK	True	weighted_abs_torsion	0.06261707603218006	0.06258477827057174	0.06258477827058108
helix_10	0.005	60	40	FD	False	abs_torsion	0.06241655745347281	0.06258477827057171	0.0625847846676906
helix_10	0.005	60	40	FD	False	curvature	0.003911157254329958	0.003932317592827484	0.003932266886811954
helix_10	0.005	60	40	FD	False	almost_curvature	0.03969489135615385	0.039801160301850366	0.03980064895727848
helix_10	0.005	60	40	FD	False	weighted_abs_torsion	0.06239914070314656	0.06258477827057174	0.06258478466769062
helix_10	0.005	60	40	SG	False	abs_torsion	0.06308071104962296	0.06258477827057171	0.0625847846676906
helix_10	0.005	60	40	SG	False	curvature	0.0038039077288334728	0.003932317592827484	0.003932266886811954
helix_10	0.005	60	40	SG	False	almost_curvature	0.03977801676227858	0.039801160301850366	0.03980064895727848
helix_10	0.005	60	40	SG	False	weighted_abs_torsion	0.06307098972261507	0.06258477827057174	0.06258478466769062
helix_10	0.005	60	40	SPEC	False	abs_torsion	0.06258016543365531	0.06258477827057171	0.0625847846676906
helix_10	0.005	60	40	SPEC	False	curvature	0.0039318518464497515	0.003932317592827484	0.003932266886811954
helix_10	0.005	60	40	SPEC	False	almost_curvature	0.03979899118195761	0.039801160301850366	0.03980064895727848
helix_10	0.005	60	40	SPEC	False	weighted_abs_torsion	0.06251529198339961	0.06258477827057174	0.06258478466769062
helix_10	0.005	60	40	SG0SPEC	False	abs_torsion	0.06258052805157663	0.06258477827057171	0.0625847846676906
helix_10	0.005	60	40	SG0SPEC	False	curvature	0.003928927797559308	0.003932317592827484	0.003932266886811954
helix_10	0.005	60	40	SG0SPEC	False	almost_curvature	0.0397698422903533	0.039801160301850366	0.03980064895727848
helix_10	0.005	60	40	SG0SPEC	False	weighted_abs_torsion	0.06253486835654576	0.06258477827057174	0.06258478466769062
helix_10	0.005	60	40	TIK	False	abs_torsion	0.06257976402519572	0.06258477827057171	0.0625847846676906
helix_10	0.005	60	40	TIK	False	curvature	0.003931274056702625	0.003932317592827484	0.003932266886811954
helix_10	0.005	60	40	TIK	False	almost_curvature	0.03979456171129017	0.039801160301850366	0.03980064895727848
helix_10	0.005	60	40	TIK	False	weighted_abs_torsion	0.0625660782407401	0.06258477827057174	0.06258478466769062
helix_10	0.005	60	100	FD	False	abs_torsion	0.06351854833488947	0.06258477827057171	0.06258477827212794
helix_10	0.005	60	100	FD	False	curvature	0.0039251505046615535	0.003932317592827484	0.003932317580492277
helix_10	0.005	60	100	FD	False	almost_curvature	0.03971395225144474	0.039801160301850366	0.03980116017745604
helix_10	0.005	60	100	FD	False	weighted_abs_torsion	0.062405618253992365	0.06258477827057174	0.06258477827212794
helix_10	0.005	60	100	SG	False	abs_torsion	0.06308801341785969	0.06258477827057171	0.06258477827212794
helix_10	0.005	60	100	SG	False	curvature	0.0038044900848955435	0.003932317592827484	0.003932317580492277
helix_10	0.005	60	100	SG	False	almost_curvature	0.03978561895041813	0.039801160301850366	0.03980116017745604
helix_10	0.005	60	100	SG	False	weighted_abs_torsion	0.0630405598950819	0.06258477827057174	0.06258477827212794
helix_10	0.005	60	100	SPEC	False	abs_torsion	0.07490099496656558	0.06258477827057171	0.06258477827212794
helix_10	0.005	60	100	SPEC	False	curvature	0.003961600090665474	0.003932317592827484	0.003932317580492277
helix_10	0.005	60	100	SPEC	False	almost_curvature	0.039825586868972467	0.039801160301850366	0.03980116017745604
helix_10	0.005	60	100	SPEC	False	weighted_abs_torsion	0.07223683104384306	0.06258477827057174	0.06258477827212794
helix_10	0.005	60	100	SG0SPEC	False	abs_torsion	0.06259046998940518	0.06258477827057171	0.06258477827212794
helix_10	0.005	60	100	SG0SPEC	False	curvature	0.0039311962639336576	0.003932317592827484	0.003932317580492277
helix_10	0.005	60	100	SG0SPEC	False	almost_curvature	0.03977682528375659	0.039801160301850366	0.03980116017745604
helix_10	0.005	60	100	SG0SPEC	False	weighted_abs_torsion	0.06236017950152494	0.06258477827057174	0.06258477827212794
helix_10	0.005	60	100	TIK	False	abs_torsion	0.06258319505270557	0.06258477827057171	0.06258477827212794
helix_10	0.005	60	100	TIK	False	curvature	0.003931792461150258	0.003932317592827484	0.003932317580492277
helix_10	0.005	60	100	TIK	False	almost_curvature	0.039796781358975505	0.039801160301850366	0.03980116017745604
helix_10	0.005	60	100	TIK	False	weighted_abs_torsion	0.06253843864665803	0.06258477827057174	0.06258477827212794
helix_10	0.005	60	150	FD	False	abs_torsion	0.07823263409560591	0.06258477827057171	0.06258477827058108
helix_10	0.005	60	150	FD	False	curvature	0.0039580260279892445	0.003932317592827484	0.003932317592753129
helix_10	0.005	60	150	FD	False	almost_curvature	0.03973334571998241	0.039801160301850366	0.039801160301100535
helix_10	0.005	60	150	FD	False	weighted_abs_torsion	0.0740236808311731	0.06258477827057174	0.06258477827058108
helix_10	0.005	60	150	SG	False	abs_torsion	0.06308839449797812	0.06258477827057171	0.06258477827058108
helix_10	0.005	60	150	SG	False	curvature	0.0038046041633513017	0.003932317592827484	0.003932317592753129
helix_10	0.005	60	150	SG	False	almost_curvature	0.03978528496581287	0.039801160301850366	0.039801160301100535
helix_10	0.005	60	150	SG	False	weighted_abs_torsion	0.06303464490921638	0.06258477827057174	0.06258477827058108
helix_10	0.005	60	150	SPEC	False	abs_torsion	0.24481753561014502	0.06258477827057171	0.06258477827058108
helix_10	0.005	60	150	SPEC	False	curvature	0.004169524333168161	0.003932317592827484	0.003932317592753129
helix_10	0.005	60	150	SPEC	False	almost_curvature	0.03988738866520507	0.039801160301850366	0.039801160301100535
helix_10	0.005	60	150	SPEC	False	weighted_abs_torsion	0.18529167560937843	0.06258477827057174	0.06258477827058108
helix_10	0.005	60	150	SG0SPEC	False	abs_torsion	0.06483356907884974	0.06258477827057171	0.06258477827058108
helix_10	0.005	60	150	SG0SPEC	False	curvature	0.003935990239163564	0.003932317592827484	0.003932317592753129
helix_10	0.005	60	150	SG0SPEC	False	almost_curvature	0.03977980320835504	0.039801160301850366	0.039801160301100535
helix_10	0.005	60	150	SG0SPEC	False	weighted_abs_torsion	0.0640063922628308	0.06258477827057174	0.06258477827058108
helix_10	0.005	60	150	TIK	False	abs_torsion	0.062583060410078	0.06258477827057171	0.06258477827058108
helix_10	0.005	60	150	TIK	False	curvature	0.003931801569909195	0.003932317592827484	0.003932317592753129
helix_10	0.005	60	150	TIK	False	almost_curvature	0.03979678327758	0.039801160301850366	0.039801160301100535
helix_10	0.005	60	150	TIK	False	weighted_abs_torsion	0.06253744604782817	0.06258477827057174	0.06258477827058108
helix_10	0.005	60	150	FD	True	abs_torsion	0.0626218955900942	0.06258477827057171	0.06258477827058108
helix_10	0.005	60	150	FD	True	curvature	0.0036076257031432365	0.003932317592827484	0.003932317592753129
helix_10	0.005	60	150	FD	True	almost_curvature	0.03652885227842067	0.039801160301850366	0.039801160301100535
helix_10	0.005	60	150	FD	True	weighted_abs_torsion	0.06261418085646472	0.06258477827057174	0.06258477827058108
helix_10	0.005	60	150	SG	True	abs_torsion	0.06260802584086311	0.06258477827057171	0.06258477827058108
helix_10	0.005	60	150	SG	True	curvature	0.0036089707274579476	0.003932317592827484	0.003932317592753129
helix_10	0.005	60	150	SG	True	almost_curvature	0.036568952391439945	0.039801160301850366	0.039801160301100535
helix_10	0.005	60	150	SG	True	weighted_abs_torsion	0.06260093897211624	0.06258477827057174	0.06258477827058108
helix_10	0.005	60	150	SPEC	True	abs_torsion	0.06262164108675519	0.06258477827057171	0.06258477827058108
helix_10	0.005	60	150	SPEC	True	curvature	0.0036075958075729294	0.003932317592827484	0.003932317592753129
helix_10	0.005	60	150	SPEC	True	almost_curvature	0.0365287007463893	0.039801160301850366	0.039801160301100535
helix_10	0.005	60	150	SPEC	True	weighted_abs_torsion	0.06261391642777636	0.06258477827057174	0.06258477827058108
helix_10	0.005	60	150	SG0SPEC	True	abs_torsion	0.06262028882657623	0.06258477827057171	0.06258477827058108
helix_10	0.005	60	150	SG0SPEC	True	curvature	0.003615032101029725	0.003932317592827484	0.003932317592753129
helix_10	0.005	60	150	SG0SPEC	True	almost_curvature	0.036603918417282715	0.039801160301850366	0.039801160301100535
helix_10	0.005	60	150	SG0SPEC	True	weighted_abs_torsion	0.0626140701750041	0.06258477827057174	0.06258477827058108
helix_10	0.005	60	150	TIK	True	abs_torsion	0.06262030610599868	0.06258477827057171	0.06258477827058108
helix_10	0.005	60	150	TIK	True	curvature	0.003612979088083902	0.003932317592827484	0.003932317592753129
helix_10	0.005	60	150	TIK	True	almost_curvature	0.03658334481806979	0.039801160301850366	0.039801160301100535
helix_10	0.005	60	150	TIK	True	weighted_abs_torsion	0.06261530866415414	0.06258477827057174	0.06258477827058108
helix_10	0.005	61	40	FD	False	abs_torsion	0.062419895614662664	0.06258477827057171	0.0625847846676906
helix_10	0.005	61	40	FD	False	curvature	0.003912423941889885	0.003932317592827484	0.003932266886811954
helix_10	0.005	61	40	FD	False	almost_curvature	0.03971541704665455	0.039801160301850366	0.03980064895727848
helix_10	0.005	61	40	FD	False	weighted_abs_torsion	0.06240412165256637	0.06258477827057174	0.06258478466769062
helix_10	0.005	61	40	SG	False	abs_torsion	0.06308389790801215	0.06258477827057171	0.0625847846676906
helix_10	0.005	61	40	SG	False	curvature	0.003805153377894177	0.003932317592827484	0.003932266886811954
helix_10	0.005	61	40	SG	False	almost_curvature	0.03979844129872959	0.039801160301850366	0.03980064895727848
helix_10	0.005	61	40	SG	False	weighted_abs_torsion	0.06307440400285343	0.06258477827057174	0.06258478466769062
helix_10	0.005	61	40	SPEC	False	abs_torsion	0.06258367521662639	0.06258477827057171	0.0625847846676906
helix_10	0.005	61	40	SPEC	False	curvature	0.003933125755002275	0.003932317592827484	0.003932266886811954
helix_10	0.005	61	40	SPEC	False	almost_curvature	0.03981978908818256	0.039801160301850366	0.03980064895727848
helix_10	0.005	61	40	SPEC	False	weighted_abs_torsion	0.06252407082555256	0.06258477827057174	0.06258478466769062
helix_10	0.005	61	40	SG0SPEC	False	abs_torsion	0.06258410268229557	0.06258477827057171	0.0625847846676906
helix_10	0.005	61	40	SG0SPEC	False	curvature	0.003930205038938845	0.003932317592827484	0.003932266886811954
helix_10	0.005	61	40	SG0SPEC	False	almost_curvature	0.03978994505546959	0.039801160301850366	0.03980064895727848
helix_10	0.005	61	40	SG0SPEC	False	weighted_abs_torsion	0.06254403256044977	0.06258477827057174	0.06258478466769062
helix_10	0.005	61	40	TIK	False	abs_torsion	0.06258316932183021	0.06258477827057171	0.0625847846676906
helix_10	0.005	61	40	TIK	False	curvature	0.003932550111290672	0.003932317592827484	0.003932266886811954
helix_10	0.005	61	40	TIK	False	almost_curvature	0.03981427640314882	0.039801160301850366	0.03980064895727848
helix_10	0.005	61	40	TIK	False	weighted_abs_torsion	0.06256995350772056	0.06258477827057174	0.06258478466769062
helix_10	0.005	61	100	FD	False	abs_torsion	0.06301248960181398	0.06258477827057171	0.06258477827212794
helix_10	0.005	61	100	FD	False	curvature	0.003925073892228826	0.003932317592827484	0.003932317580492277
helix_10	0.005	61	100	FD	False	almost_curvature	0.03973535653021136	0.039801160301850366	0.03980116017745604
helix_10	0.005	61	100	FD	False	weighted_abs_torsion	0.062410799688119634	0.06258477827057174	0.06258477827212794
helix_10	0.005	61	100	SG	False	abs_torsion	0.06308299264193648	0.06258477827057171	0.06258477827212794
helix_10	0.005	61	100	SG	False	curvature	0.0038057504600412183	0.003932317592827484	0.003932317580492277
helix_10	0.005	61	100	SG	False	almost_curvature	0.03980875637457868	0.039801160301850366	0.03980116017745604
helix_10	0.005	61	100	SG	False	weighted_abs_torsion	0.06304714622223874	0.06258477827057174	0.06258477827212794
helix_10	0.005	61	100	SPEC	False	abs_torsion	0.07327868606497062	0.06258477827057171	0.06258477827212794
helix_10	0.005	61	100	SPEC	False	curvature	0.003959874712226056	0.003932317592827484	0.003932317580492277
helix_10	0.005	61	100	SPEC	False	almost_curvature	0.03984625177064818	0.039801160301850366	0.03980116017745604
helix_10	0.005	61	100	SPEC	False	weighted_abs_torsion	0.07174831749122444	0.06258477827057174	0.06258477827212794
helix_10	0.005	61	100	SG0SPEC	False	abs_torsion	0.0625953791558014	0.06258477827057171	0.06258477827212794
helix_10	0.005	61	100	SG0SPEC	False	curvature	0.003932515473585268	0.003932317592827484	0.003932317580492277
helix_10	0.005	61	100	SG0SPEC	False	almost_curvature	0.039799149732060356	0.039801160301850366	0.03980116017745604
helix_10	0.005	61	100	SG0SPEC	False	weighted_abs_torsion	0.062486206699530034	0.06258477827057174	0.06258477827212794
helix_10	0.005	61	100	TIK	False	abs_torsion	0.06258393789275804	0.06258477827057171	0.06258477827212794
helix_10	0.005	61	100	TIK	False	curvature	0.003933080252777947	0.003932317592827484	0.003932317580492277
helix_10	0.005	61	100	TIK	False	almost_curvature	0.03981871570213838	0.039801160301850366	0.03980116017745604
helix_10	0.005	61	100	TIK	False	weighted_abs_torsion	0.06254717744239953	0.06258477827057174	0.06258477827212794
helix_10	0.005	61	150	FD	False	abs_torsion	0.07738329824856292	0.06258477827057171	0.06258477827058108
helix_10	0.005	61	150	FD	False	curvature	0.003957596659263485	0.003932317592827484	0.003932317592753129
helix_10	0.005	61	150	FD	False	almost_curvature	0.039753838088113606	0.039801160301850366	0.039801160301100535
helix_10	0.005	61	150	FD	False	weighted_abs_torsion	0.07409912974991463	0.06258477827057174	0.06258477827058108
helix_10	0.005	61	150	SG	False	abs_torsion	0.06308233981286142	0.06258477827057171	0.06258477827058108
helix_10	0.005	61	150	SG	False	curvature	0.0038058545385959304	0.003932317592827484	0.003932317592753129
helix_10	0.005	61	150	SG	False	almost_curvature	0.03980955170980454	0.039801160301850366	0.039801160301100535
helix_10	0.005	61	150	SG	False	weighted_abs_torsion	0.06303686919443462	0.06258477827057174	0.06258477827058108
helix_10	0.005	61	150	SPEC	False	abs_torsion	0.2355020472079083	0.06258477827057171	0.06258477827058108
helix_10	0.005	61	150	SPEC	False	curvature	0.004164030023651625	0.003932317592827484	0.003932317592753129
helix_10	0.005	61	150	SPEC	False	almost_curvature	0.03990617368748098	0.039801160301850366	0.039801160301100535
helix_10	0.005	61	150	SPEC	False	weighted_abs_torsion	0.1871659366789094	0.06258477827057174	0.06258477827058108
helix_10	0.005	61	150	SG0SPEC	False	abs_torsion	0.06472164542606115	0.06258477827057171	0.06258477827058108
helix_10	0.005	61	150	SG0SPEC	False	curvature	0.003937006619317364	0.003932317592827484	0.003932317592753129
helix_10	0.005	61	150	SG0SPEC	False	almost_curvature	0.03980392272876469	0.039801160301850366	0.039801160301100535
helix_10	0.005	61	150	SG0SPEC	False	weighted_abs_torsion	0.06428705447419872	0.06258477827057174	0.06258477827058108
helix_10	0.005	61	150	TIK	False	abs_torsion	0.06258354886585371	0.06258477827057171	0.06258477827058108
helix_10	0.005	61	150	TIK	False	curvature	0.0039330904857752015	0.003932317592827484	0.003932317592753129
helix_10	0.005	61	150	TIK	False	almost_curvature	0.03981869798180365	0.039801160301850366	0.039801160301100535
helix_10	0.005	61	150	TIK	False	weighted_abs_torsion	0.06254639248221824	0.06258477827057174	0.06258477827058108
helix_10	0.005	61	150	FD	True	abs_torsion	0.0626239132159247	0.06258477827057171	0.06258477827058108
helix_10	0.005	61	150	FD	True	curvature	0.0036088194183927533	0.003932317592827484	0.003932317592753129
helix_10	0.005	61	150	FD	True	almost_curvature	0.036544192538467773	0.039801160301850366	0.039801160301100535
helix_10	0.005	61	150	FD	True	weighted_abs_torsion	0.06261664844755094	0.06258477827057174	0.06258477827058108
helix_10	0.005	61	150	SG	True	abs_torsion	0.0626102460998636	0.06258477827057171	0.06258477827058108
helix_10	0.005	61	150	SG	True	curvature	0.0036101638442450888	0.003932317592827484	0.003932317592753129
helix_10	0.005	61	150	SG	True	almost_curvature	0.03658415953055669	0.039801160301850366	0.039801160301100535
helix_10	0.005	61	150	SG	True	weighted_abs_torsion	0.06260340185151626	0.06258477827057174	0.06258477827058108
helix_10	0.005	61	150	SPEC	True	abs_torsion	0.06262365412460448	0.06258477827057171	0.06258477827058108
helix_10	0.005	61	150	SPEC	True	curvature	0.0036087895262465115	0.003932317592827484	0.003932317592753129
helix_10	0.005	61	150	SPEC	True	almost_curvature	0.03654404163566537	0.039801160301850366	0.039801160301100535
helix_10	0.005	61	150	SPEC	True	weighted_abs_torsion	0.06261638139216062	0.06258477827057174	0.06258477827058108
helix_10	0.005	61	150	SG0SPEC	True	abs_torsion	0.06262269059305162	0.06258477827057171	0.06258477827058108
helix_10	0.005	61	150	SG0SPEC	True	curvature	0.00361622773555694	0.003932317592827484	0.003932317592753129
helix_10	0.005	61	150	SG0SPEC	True	almost_curvature	0.036619016170262315	0.039801160301850366	0.039801160301100535
helix_10	0.005	61	150	SG0SPEC	True	weighted_abs_torsion	0.06261658375427347	0.06258477827057174	0.06258477827058108
helix_10	0.005	61	150	TIK	True	abs_torsion	0.06262275578325738	0.06258477827057171	0.06258477827058108
helix_10	0.005	61	150	TIK	True	curvature	0.003614176357634214	0.003932317592827484	0.003932317592753129
helix_10	0.005	61	150	TIK	True	almost_curvature	0.03659808743963835	0.039801160301850366	0.039801160301100535
helix_10	0.005	61	150	TIK	True	weighted_abs_torsion	0.06261761875795963	0.06258477827057174	0.06258477827058108
helix_10	0.005	62	40	FD	False	abs_torsion	0.06242476559189893	0.06258477827057171	0.0625847846676906
helix_10	0.005	62	40	FD	False	curvature	0.003912517688282974	0.003932317592827484	0.003932266886811954
helix_10	0.005	62	40	FD	False	almost_curvature	0.03971100205087302	0.039801160301850366	0.03980064895727848
helix_10	0.005	62	40	FD	False	weighted_abs_torsion	0.06240735517114263	0.06258477827057174	0.06258478466769062
helix_10	0.005	62	40	SG	False	abs_torsion	0.06308777276434924	0.06258477827057171	0.0625847846676906
helix_10	0.005	62	40	SG	False	curvature	0.003805215770653847	0.003932317592827484	0.003932266886811954
helix_10	0.005	62	40	SG	False	almost_curvature	0.03979417075565	0.039801160301850366	0.03980064895727848
helix_10	0.005	62	40	SG	False	weighted_abs_torsion	0.06307802948765498	0.06258477827057174	0.06258478466769062
helix_10	0.005	62	40	SPEC	False	abs_torsion	0.06258902541333539	0.06258477827057171	0.0625847846676906
helix_10	0.005	62	40	SPEC	False	curvature	0.003933224223470041	0.003932317592827484	0.003932266886811954
helix_10	0.005	62	40	SPEC	False	almost_curvature	0.03981514030608635	0.039801160301850366	0.03980064895727848
helix_10	0.005	62	40	SPEC	False	weighted_abs_torsion	0.06252475915702334	0.06258477827057174	0.06258478466769062
helix_10	0.005	62	40	SG0SPEC	False	abs_torsion	0.06258885109474062	0.06258477827057171	0.0625847846676906
helix_10	0.005	62	40	SG0SPEC	False	curvature	0.003930292960475466	0.003932317592827484	0.003932266886811954
helix_10	0.005	62	40	SG0SPEC	False	almost_curvature	0.03978583632494824	0.039801160301850366	0.03980064895727848
helix_10	0.005	62	40	SG0SPEC	False	weighted_abs_torsion	0.06254399731146364	0.06258477827057174	0.06258478466769062
helix_10	0.005	62	40	TIK	False	abs_torsion	0.06258732065514885	0.06258477827057171	0.0625847846676906
helix_10	0.005	62	40	TIK	False	curvature	0.00393263760202623	0.003932317592827484	0.003932266886811954
helix_10	0.005	62	40	TIK	False	almost_curvature	0.039810654689092374	0.039801160301850366	0.03980064895727848
helix_10	0.005	62	40	TIK	False	weighted_abs_torsion	0.06257352964408786	0.06258477827057174	0.06258478466769062
helix_10	0.005	62	100	FD	False	abs_torsion	0.06327084555663824	0.06258477827057171	0.06258477827212794
helix_10	0.005	62	100	FD	False	curvature	0.003925558493464447	0.003932317592827484	0.003932317580492277
helix_10	0.005	62	100	FD	False	almost_curvature	0.03973793875472185	0.039801160301850366	0.03980116017745604
helix_10	0.005	62	100	FD	False	weighted_abs_torsion	0.06265532803714573	0.06258477827057174	0.06258477827212794
helix_10	0.005	62	100	SG	False	abs_torsion	0.06308325298567873	0.06258477827057171	0.06258477827212794
helix_10	0.005	62	100	SG	False	curvature	0.0038058520768773354	0.003932317592827484	0.003932317580492277
helix_10	0.005	62	100	SG	False	almost_curvature	0.03980467544256555	0.039801160301850366	0.03980116017745604
helix_10	0.005	62	100	SG	False	weighted_abs_torsion	0.0630591458406496	0.06258477827057174	0.06258477827212794
helix_10	0.005	62	100	SPEC	False	abs_torsion	0.07390305702548722	0.06258477827057171	0.06258477827212794
helix_10	0.005	62	100	SPEC	False	curvature	0.003961098489015303	0.003932317592827484	0.003932317580492277
helix_10	0.005	62	100	SPEC	False	almost_curvature	0.03985077389423884	0.039801160301850366	0.03980116017745604
helix_10	0.005	62	100	SPEC	False	weighted_abs_torsion	0.07184552681806973	0.06258477827057174	0.06258477827212794
helix_10	0.005	62	100	SG0SPEC	False	abs_torsion	0.0625897577581404	0.06258477827057171	0.06258477827212794
helix_10	0.005	62	100	SG0SPEC	False	curvature	0.003932691723035963	0.003932317592827484	0.003932317580492277
helix_10	0.005	62	100	SG0SPEC	False	almost_curvature	0.03979246482962999	0.039801160301850366	0.03980116017745604
helix_10	0.005	62	100	SG0SPEC	False	weighted_abs_torsion	0.06240359310360979	0.06258477827057174	0.06258477827212794
helix_10	0.005	62	100	TIK	False	abs_torsion	0.06259018480430183	0.06258477827057171	0.06258477827212794
helix_10	0.005	62	100	TIK	False	curvature	0.0039332141374876775	0.003932317592827484	0.003932317580492277
helix_10	0.005	62	100	TIK	False	almost_curvature	0.039812904704774076	0.039801160301850366	0.03980116017745604
helix_10	0.005	62	100	TIK	False	weighted_abs_torsion	0.06254910524118912	0.06258477827057174	0.06258477827212794
helix_10	0.005	62	150	FD	False	abs_torsion	0.07831787977369624	0.06258477827057171	0.06258477827058108
helix_10	0.005	62	150	FD	False	curvature	0.003958157776629083	0.003932317592827484	0.003932317592753129
helix_10	0.005	62	150	FD	False	almost_curvature	0.03975707614788347	0.039801160301850366	0.039801160301100535
helix_10	0.005	62	150	FD	False	weighted_abs_torsion	0.07403375356723463	0.06258477827057174	0.06258477827058108
helix_10	0.005	62	150	SG	False	abs_torsion	0.06308114307672279	0.06258477827057171	0.06258477827058108
helix_10	0.005	62	150	SG	False	curvature	0.003805947215462125	0.003932317592827484	0.003932317592753129
helix_10	0.005	62	150	SG	False	almost_curvature	0.039806125876873155	0.039801160301850366	0.039801160301100535
helix_10	0.005	62	150	SG	False	weighted_abs_torsion	0.06305446416498973	0.06258477827057174	0.06258477827058108
helix_10	0.005	62	150	SPEC	False	abs_torsion	0.23614022802060128	0.06258477827057171	0.06258477827058108
helix_10	0.005	62	150	SPEC	False	curvature	0.0041628232773775605	0.003932317592827484	0.003932317592753129
helix_10	0.005	62	150	SPEC	False	almost_curvature	0.03991187475560522	0.039801160301850366	0.039801160301100535
helix_10	0.005	62	150	SPEC	False	weighted_abs_torsion	0.1829099704834411	0.06258477827057174	0.06258477827058108
helix_10	0.005	62	150	SG0SPEC	False	abs_torsion	0.06454291424502903	0.06258477827057171	0.06258477827058108
helix_10	0.005	62	150	SG0SPEC	False	curvature	0.003937108967285567	0.003932317592827484	0.003932317592753129
helix_10	0.005	62	150	SG0SPEC	False	almost_curvature	0.039795749689902835	0.039801160301850366	0.039801160301100535
helix_10	0.005	62	150	SG0SPEC	False	weighted_abs_torsion	0.06379605292216424	0.06258477827057174	0.06258477827058108
helix_10	0.005	62	150	TIK	False	abs_torsion	0.06259016678384613	0.06258477827057171	0.06258477827058108
helix_10	0.005	62	150	TIK	False	curvature	0.003933224382160563	0.003932317592827484	0.003932317592753129
helix_10	0.005	62	150	TIK	False	almost_curvature	0.03981293581256014	0.039801160301850366	0.039801160301100535
helix_10	0.005	62	150	TIK	False	weighted_abs_torsion	0.0625485876956224	0.06258477827057174	0.06258477827058108
helix_10	0.005	62	150	FD	True	abs_torsion	0.06262649689500675	0.06258477827057171	0.06258477827058108
helix_10	0.005	62	150	FD	True	curvature	0.003608861648274812	0.003932317592827484	0.003932317592753129
helix_10	0.005	62	150	FD	True	almost_curvature	0.03654231052296644	0.039801160301850366	0.039801160301100535
helix_10	0.005	62	150	FD	True	weighted_abs_torsion	0.06261883614357133	0.06258477827057174	0.06258477827058108
helix_10	0.005	62	150	SG	True	abs_torsion	0.06261279692167164	0.06258477827057171	0.06258477827058108
helix_10	0.005	62	150	SG	True	curvature	0.003610205830010258	0.003932317592827484	0.003932317592753129
helix_10	0.005	62	150	SG	True	almost_curvature	0.03658237306973101	0.039801160301850366	0.039801160301100535
helix_10	0.005	62	150	SG	True	weighted_abs_torsion	0.06260560965900672	0.06258477827057174	0.06258477827058108
helix_10	0.005	62	150	SPEC	True	abs_torsion	0.06262623713005641	0.06258477827057171	0.06258477827058108
helix_10	0.005	62	150	SPEC	True	curvature	0.003608831766408319	0.003932317592827484	0.003932317592753129
helix_10	0.005	62	150	SPEC	True	almost_curvature	0.03654215931778229	0.039801160301850366	0.039801160301100535
helix_10	0.005	62	150	SPEC	True	weighted_abs_torsion	0.0626185689301212	0.06258477827057174	0.06258477827058108
helix_10	0.005	62	150	SG0SPEC	True	abs_torsion	0.06262518961336007	0.06258477827057171	0.06258477827058108
helix_10	0.005	62	150	SG0SPEC	True	curvature	0.003616266346606348	0.003932317592827484	0.003932317592753129
helix_10	0.005	62	150	SG0SPEC	True	almost_curvature	0.03661731647635705	0.039801160301850366	0.039801160301100535
helix_10	0.005	62	150	SG0SPEC	True	weighted_abs_torsion	0.06261887640918778	0.06258477827057174	0.06258477827058108
helix_10	0.005	62	150	TIK	True	abs_torsion	0.06262488754040012	0.06258477827057171	0.06258477827058108
helix_10	0.005	62	150	TIK	True	curvature	0.003614208226632265	0.003932317592827484	0.003932317592753129
helix_10	0.005	62	150	TIK	True	almost_curvature	0.0365967376904344	0.039801160301850366	0.039801160301100535
helix_10	0.005	62	150	TIK	True	weighted_abs_torsion	0.06261987032876777	0.06258477827057174	0.06258477827058108
helix_10	0.005	63	40	FD	False	abs_torsion	0.06243096978517736	0.06258477827057171	0.0625847846676906
helix_10	0.005	63	40	FD	False	curvature	0.003911868772804329	0.003932317592827484	0.003932266886811954
helix_10	0.005	63	40	FD	False	almost_curvature	0.03969035507244834	0.039801160301850366	0.03980064895727848
helix_10	0.005	63	40	FD	False	weighted_abs_torsion	0.062413353004800706	0.06258477827057174	0.06258478466769062
helix_10	0.005	63	40	SG	False	abs_torsion	0.06309274633520373	0.06258477827057171	0.0625847846676906
helix_10	0.005	63	40	SG	False	curvature	0.00380462770897786	0.003932317592827484	0.003932266886811954
helix_10	0.005	63	40	SG	False	almost_curvature	0.03977346272624989	0.039801160301850366	0.03980064895727848
helix_10	0.005	63	40	SG	False	weighted_abs_torsion	0.06308379004304313	0.06258477827057174	0.06258478466769062
helix_10	0.005	63	40	SPEC	False	abs_torsion	0.06259550481849144	0.06258477827057171	0.0625847846676906
helix_10	0.005	63	40	SPEC	False	curvature	0.003932567416535294	0.003932317592827484	0.003932266886811954
helix_10	0.005	63	40	SPEC	False	almost_curvature	0.03979431097439286	0.039801160301850366	0.03980064895727848
helix_10	0.005	63	40	SPEC	False	weighted_abs_torsion	0.06253148043598666	0.06258477827057174	0.06258478466769062
helix_10	0.005	63	40	SG0SPEC	False	abs_torsion	0.0625951429144822	0.06258477827057171	0.0625847846676906
helix_10	0.005	63	40	SG0SPEC	False	curvature	0.003929667268005318	0.003932317592827484	0.003932266886811954
helix_10	0.005	63	40	SG0SPEC	False	almost_curvature	0.03976536396388592	0.039801160301850366	0.03980064895727848
helix_10	0.005	63	40	SG0SPEC	False	weighted_abs_torsion	0.06255245662502322	0.06258477827057174	0.06258478466769062
helix_10	0.005	63	40	TIK	False	abs_torsion	0.06259341011324958	0.06258477827057171	0.0625847846676906
helix_10	0.005	63	40	TIK	False	curvature	0.003932023424588875	0.003932317592827484	0.003932266886811954
helix_10	0.005	63	40	TIK	False	almost_curvature	0.039790038876949214	0.039801160301850366	0.03980064895727848
helix_10	0.005	63	40	TIK	False	weighted_abs_torsion	0.06258070775941457	0.06258477827057174	0.06258478466769062
helix_10	0.005	63	100	FD	False	abs_torsion	0.06354058229892058	0.06258477827057171	0.06258477827212794
helix_10	0.005	63	100	FD	False	curvature	0.003924958256396587	0.003932317592827484	0.003932317580492277
helix_10	0.005	63	100	FD	False	almost_curvature	0.03972422207306957	0.039801160301850366	0.03980116017745604
helix_10	0.005	63	100	FD	False	weighted_abs_torsion	0.06253525776939783	0.06258477827057174	0.06258477827212794
helix_10	0.005	63	100	SG	False	abs_torsion	0.06308421640103298	0.06258477827057171	0.06258477827212794
helix_10	0.005	63	100	SG	False	curvature	0.003805023123590685	0.003932317592827484	0.003932317580492277
helix_10	0.005	63	100	SG	False	almost_curvature	0.03978754807667911	0.039801160301850366	0.03980116017745604
helix_10	0.005	63	100	SG	False	weighted_abs_torsion	0.06302227085669124	0.06258477827057174	0.06258477827212794
helix_10	0.005	63	100	SPEC	False	abs_torsion	0.07393624031868702	0.06258477827057171	0.06258477827212794
helix_10	0.005	63	100	SPEC	False	curvature	0.003960479540557891	0.003932317592827484	0.003932317580492277
helix_10	0.005	63	100	SPEC	False	almost_curvature	0.039838390066915676	0.039801160301850366	0.03980116017745604
helix_10	0.005	63	100	SPEC	False	weighted_abs_torsion	0.07177049562022056	0.06258477827057174	0.06258477827212794
helix_10	0.005	63	100	SG0SPEC	False	abs_torsion	0.06259503708726162	0.06258477827057171	0.06258477827212794
helix_10	0.005	63	100	SG0SPEC	False	curvature	0.003931615199460916	0.003932317592827484	0.003932317580492277
helix_10	0.005	63	100	SG0SPEC	False	almost_curvature	0.03977388593613403	0.039801160301850366	0.03980116017745604
helix_10	0.005	63	100	SG0SPEC	False	weighted_abs_torsion	0.062404933331659924	0.06258477827057174	0.06258477827212794
helix_10	0.005	63	100	TIK	False	abs_torsion	0.0625952625950004	0.06258477827057171	0.06258477827212794
helix_10	0.005	63	100	TIK	False	curvature	0.003932356763669493	0.003932317592827484	0.003932317580492277
helix_10	0.005	63	100	TIK	False	almost_curvature	0.039793286177465734	0.039801160301850366	0.03980116017745604
helix_10	0.005	63	100	TIK	False	weighted_abs_torsion	0.06254132691365281	0.06258477827057174	0.06258477827212794
helix_10	0.005	63	150	FD	False	abs_torsion	0.07785249273476962	0.06258477827057171	0.06258477827058108
helix_10	0.005	63	150	FD	False	curvature	0.003956356351713559	0.003932317592827484	0.003932317592753129
helix_10	0.005	63	150	FD	False	almost_curvature	0.03975248057694311	0.039801160301850366	0.039801160301100535
helix_10	0.005	63	150	FD	False	weighted_abs_torsion	0.07396174171467046	0.06258477827057174	0.06258477827058108
helix_10	0.005	63	150	SG	False	abs_torsion	0.06308051297585407	0.06258477827057171	0.06258477827058108
helix_10	0.005	63	150	SG	False	curvature	0.003805134439269772	0.003932317592827484	0.003932317592753129
helix_10	0.005	63	150	SG	False	almost_curvature	0.03978788773594393	0.039801160301850366	0.039801160301100535
helix_10	0.005	63	150	SG	False	weighted_abs_torsion	0.06301553726079022	0.06258477827057174	0.06258477827058108
helix_10	0.005	63	150	SPEC	False	abs_torsion	0.23323578978039194	0.06258477827057171	0.06258477827058108
helix_10	0.005	63	150	SPEC	False	curvature	0.004163376056359518	0.003932317592827484	0.003932317592753129
helix_10	0.005	63	150	SPEC	False	almost_curvature	0.039914154604180734	0.039801160301850366	0.039801160301100535
helix_10	0.005	63	150	SPEC	False	weighted_abs_torsion	0.18274898064540274	0.06258477827057174	0.06258477827058108
helix_10	0.005	63	150	SG0SPEC	False	abs_torsion	0.06479048287583637	0.06258477827057171	0.06258477827058108
helix_10	0.005	63	150	SG0SPEC	False	curvature	0.003936089809949297	0.003932317592827484	0.003932317592753129
helix_10	0.005	63	150	SG0SPEC	False	almost_curvature	0.03978007317504209	0.039801160301850366	0.039801160301100535
helix_10	0.005	63	150	SG0SPEC	False	weighted_abs_torsion	0.06426077877894311	0.06258477827057174	0.06258477827058108
helix_10	0.005	63	150	TIK	False	abs_torsion	0.0625949266716945	0.06258477827057171	0.06258477827058108
helix_10	0.005	63	150	TIK	False	curvature	0.003932364284137323	0.003932317592827484	0.003932317592753129
helix_10	0.005	63	150	TIK	False	almost_curvature	0.03979332675496343	0.039801160301850366	0.039801160301100535
helix_10	0.005	63	150	TIK	False	weighted_abs_torsion	0.06254034425546545	0.06258477827057174	0.06258477827058108
helix_10	0.005	63	150	FD	True	abs_torsion	0.06262948721779425	0.06258477827057171	0.06258477827058108
helix_10	0.005	63	150	FD	True	curvature	0.0036082712684772744	0.003932317592827484	0.003932317592753129
helix_10	0.005	63	150	FD	True	almost_curvature	0.036528281681012444	0.039801160301850366	0.039801160301100535
helix_10	0.005	63	150	FD	True	weighted_abs_torsion	0.06262126945280339	0.06258477827057174	0.06258477827058108
helix_10	0.005	63	150	SG	True	abs_torsion	0.06261569797744883	0.06258477827057171	0.06258477827058108
helix_10	0.005	63	150	SG	True	curvature	0.003609622485961424	0.003932317592827484	0.003932317592753129
helix_10	0.005	63	150	SG	True	almost_curvature	0.036568320166978224	0.039801160301850366	0.039801160301100535
helix_10	0.005	63	150	SG	True	weighted_abs_torsion	0.06260820062792481	0.06258477827057174	0.06258477827058108
helix_10	0.005	63	150	SPEC	True	abs_torsion	0.06262922507334692	0.06258477827057171	0.06258477827058108
helix_10	0.005	63	150	SPEC	True	curvature	0.0036082412622554143	0.003932317592827484	0.003932317592753129
helix_10	0.005	63	150	SPEC	True	almost_curvature	0.036528130689872686	0.039801160301850366	0.039801160301100535
helix_10	0.005	63	150	SPEC	True	weighted_abs_torsion	0.06262099310905056	0.06258477827057174	0.06258477827058108
helix_10	0.005	63	150	SG0SPEC	True	abs_torsion	0.06262826161089637	0.06258477827057171	0.06258477827058108
helix_10	0.005	63	150	SG0SPEC	True	curvature	0.0036156954287466913	0.003932317592827484	0.003932317592753129
helix_10	0.005	63	150	SG0SPEC	True	almost_curvature	0.036603255898434904	0.039801160301850366	0.039801160301100535
helix_10	0.005	63	150	SG0SPEC	True	weighted_abs_torsion	0.06262196779710662	0.06258477827057174	0.06258477827058108
helix_10	0.005	63	150	TIK	True	abs_torsion	0.0626281157620559	0.06258477827057171	0.06258477827058108
helix_10	0.005	63	150	TIK	True	curvature	0.0036136595443564228	0.003932317592827484	0.003932317592753129
helix_10	0.005	63	150	TIK	True	almost_curvature	0.03658262916515798	0.039801160301850366	0.039801160301100535
helix_10	0.005	63	150	TIK	True	weighted_abs_torsion	0.06262342784434184	0.06258477827057174	0.06258477827058108
helix_10	0.005	64	40	FD	False	abs_torsion	0.062421839193459776	0.06258477827057171	0.0625847846676906
helix_10	0.005	64	40	FD	False	curvature	0.003912352189971373	0.003932317592827484	0.003932266886811954
helix_10	0.005	64	40	FD	False	almost_curvature	0.03969681126276207	0.039801160301850366	0.03980064895727848
helix_10	0.005	64	40	FD	False	weighted_abs_torsion	0.062402017191244816	0.06258477827057174	0.06258478466769062
helix_10	0.005	64	40	SG	False	abs_torsion	0.06308622066163513	0.06258477827057171	0.0625847846676906
helix_10	0.005	64	40	SG	False	curvature	0.003805046386595119	0.003932317592827484	0.003932266886811954
helix_10	0.005	64	40	SG	False	almost_curvature	0.03977999675087871	0.039801160301850366	0.03980064895727848
helix_10	0.005	64	40	SG	False	weighted_abs_torsion	0.06307496173087866	0.06258477827057174	0.06258478466769062
helix_10	0.005	64	40	SPEC	False	abs_torsion	0.06258577847288624	0.06258477827057171	0.0625847846676906
helix_10	0.005	64	40	SPEC	False	curvature	0.003933062135630106	0.003932317592827484	0.003932266886811954
helix_10	0.005	64	40	SPEC	False	almost_curvature	0.03980090766639333	0.039801160301850366	0.03980064895727848
helix_10	0.005	64	40	SPEC	False	weighted_abs_torsion	0.06251724104551203	0.06258477827057174	0.06258478466769062
helix_10	0.005	64	40	SG0SPEC	False	abs_torsion	0.06258653988675467	0.06258477827057171	0.0625847846676906
helix_10	0.005	64	40	SG0SPEC	False	curvature	0.0039301272638023145	0.003932317592827484	0.003932266886811954
helix_10	0.005	64	40	SG0SPEC	False	almost_curvature	0.03977187132391993	0.039801160301850366	0.03980064895727848
helix_10	0.005	64	40	SG0SPEC	False	weighted_abs_torsion	0.06253796810685185	0.06258477827057174	0.06258478466769062
helix_10	0.005	64	40	TIK	False	abs_torsion	0.06258599693816949	0.06258477827057171	0.0625847846676906
helix_10	0.005	64	40	TIK	False	curvature	0.003932461827295284	0.003932317592827484	0.003932266886811954
helix_10	0.005	64	40	TIK	False	almost_curvature	0.039796722087406054	0.039801160301850366	0.03980064895727848
helix_10	0.005	64	40	TIK	False	weighted_abs_torsion	0.06257062212408554	0.06258477827057174	0.06258478466769062
helix_10	0.005	64	100	FD	False	abs_torsion	0.06351773353042386	0.06258477827057171	0.06258477827212794
helix_10	0.005	64	100	FD	False	curvature	0.003926593489558219	0.003932317592827484	0.003932317580492277
helix_10	0.005	64	100	FD	False	almost_curvature	0.03971506160158539	0.039801160301850366	0.03980116017745604
helix_10	0.005	64	100	FD	False	weighted_abs_torsion	0.06239896565896461	0.06258477827057174	0.06258477827212794
helix_10	0.005	64	100	SG	False	abs_torsion	0.06308992684112763	0.06258477827057171	0.06258477827212794
helix_10	0.005	64	100	SG	False	curvature	0.0038057232087991394	0.003932317592827484	0.003932317580492277
helix_10	0.005	64	100	SG	False	almost_curvature	0.03978357851506395	0.039801160301850366	0.03980116017745604
helix_10	0.005	64	100	SG	False	weighted_abs_torsion	0.06302632553859053	0.06258477827057174	0.06258477827212794
helix_10	0.005	64	100	SPEC	False	abs_torsion	0.07493414026514768	0.06258477827057171	0.06258477827212794
helix_10	0.005	64	100	SPEC	False	curvature	0.003962638655429711	0.003932317592827484	0.003932317580492277
helix_10	0.005	64	100	SPEC	False	almost_curvature	0.03982807969128002	0.039801160301850366	0.03980116017745604
helix_10	0.005	64	100	SPEC	False	weighted_abs_torsion	0.07250716222237226	0.06258477827057174	0.06258477827212794
helix_10	0.005	64	100	SG0SPEC	False	abs_torsion	0.06257877620776169	0.06258477827057171	0.06258477827212794
helix_10	0.005	64	100	SG0SPEC	False	curvature	0.003932603173926082	0.003932317592827484	0.003932317580492277
helix_10	0.005	64	100	SG0SPEC	False	almost_curvature	0.03977428291375469	0.039801160301850366	0.03980116017745604
helix_10	0.005	64	100	SG0SPEC	False	weighted_abs_torsion	0.06237647373490243	0.06258477827057174	0.06258477827212794
helix_10	0.005	64	100	TIK	False	abs_torsion	0.0625822079331563	0.06258477827057171	0.06258477827212794
helix_10	0.005	64	100	TIK	False	curvature	0.003933073540386511	0.003932317592827484	0.003932317580492277
helix_10	0.005	64	100	TIK	False	almost_curvature	0.03979734057933858	0.039801160301850366	0.03980116017745604
helix_10	0.005	64	100	TIK	False	weighted_abs_torsion	0.06253111415252997	0.06258477827057174	0.06258477827212794
helix_10	0.005	64	150	FD	False	abs_torsion	0.0789566342488797	0.06258477827057171	0.06258477827058108
helix_10	0.005	64	150	FD	False	curvature	0.003962312635837663	0.003932317592827484	0.003932317592753129
helix_10	0.005	64	150	FD	False	almost_curvature	0.03974940200651521	0.039801160301850366	0.039801160301100535
helix_10	0.005	64	150	FD	False	weighted_abs_torsion	0.07591341484857196	0.06258477827057174	0.06258477827058108
helix_10	0.005	64	150	SG	False	abs_torsion	0.06309259799851948	0.06258477827057171	0.06258477827058108
helix_10	0.005	64	150	SG	False	curvature	0.003805827181180132	0.003932317592827484	0.003932317592753129
helix_10	0.005	64	150	SG	False	almost_curvature	0.03978309143879295	0.039801160301850366	0.039801160301100535
helix_10	0.005	64	150	SG	False	weighted_abs_torsion	0.06301718309183207	0.06258477827057174	0.06258477827058108
helix_10	0.005	64	150	SPEC	False	abs_torsion	0.24212162395304426	0.06258477827057171	0.06258477827058108
helix_10	0.005	64	150	SPEC	False	curvature	0.004185720130932387	0.003932317592827484	0.003932317592753129
helix_10	0.005	64	150	SPEC	False	almost_curvature	0.039915674967325544	0.039801160301850366	0.039801160301100535
helix_10	0.005	64	150	SPEC	False	weighted_abs_torsion	0.19794364277531665	0.06258477827057174	0.06258477827058108
helix_10	0.005	64	150	SG0SPEC	False	abs_torsion	0.0645162400365236	0.06258477827057171	0.06258477827058108
helix_10	0.005	64	150	SG0SPEC	False	curvature	0.003936959759171623	0.003932317592827484	0.003932317592753129
helix_10	0.005	64	150	SG0SPEC	False	almost_curvature	0.039776595397173146	0.039801160301850366	0.039801160301100535
helix_10	0.005	64	150	SG0SPEC	False	weighted_abs_torsion	0.0640285316291623	0.06258477827057174	0.06258477827058108
helix_10	0.005	64	150	TIK	False	abs_torsion	0.06258241069082862	0.06258477827057171	0.06258477827058108
helix_10	0.005	64	150	TIK	False	curvature	0.0039330845425752945	0.003932317592827484	0.003932317592753129
helix_10	0.005	64	150	TIK	False	almost_curvature	0.039797395350763765	0.039801160301850366	0.039801160301100535
helix_10	0.005	64	150	TIK	False	weighted_abs_torsion	0.06253051249582232	0.06258477827057174	0.06258477827058108
helix_10	0.005	64	150	FD	True	abs_torsion	0.06262377993734979	0.06258477827057171	0.06258477827058108
helix_10	0.005	64	150	FD	True	curvature	0.003608700411625291	0.003932317592827484	0.003932317592753129
helix_10	0.005	64	150	FD	True	almost_curvature	0.03653048078786348	0.039801160301850366	0.039801160301100535
helix_10	0.005	64	150	FD	True	weighted_abs_torsion	0.0626150801038993	0.06258477827057174	0.06258477827058108
helix_10	0.005	64	150	SG	True	abs_torsion	0.06261019925143038	0.06258477827057171	0.06258477827058108
helix_10	0.005	64	150	SG	True	curvature	0.0036100442982419413	0.003932317592827484	0.003932317592753129
helix_10	0.005	64	150	SG	True	almost_curvature	0.03657065350490196	0.039801160301850366	0.039801160301100535
helix_10	0.005	64	150	SG	True	weighted_abs_torsion	0.06260201524511964	0.06258477827057174	0.06258477827058108
helix_10	0.005	64	150	SPEC	True	abs_torsion	0.0626235186365362	0.06258477827057171	0.06258477827058108
helix_10	0.005	64	150	SPEC	True	curvature	0.0036086705366405597	0.003932317592827484	0.003932317592753129
helix_10	0.005	64	150	SPEC	True	almost_curvature	0.036530328916429274	0.039801160301850366	0.039801160301100535
helix_10	0.005	64	150	SPEC	True	weighted_abs_torsion	0.06261480562746354	0.06258477827057174	0.06258477827058108
helix_10	0.005	64	150	SG0SPEC	True	abs_torsion	0.06262299206132797	0.06258477827057171	0.06258477827058108
helix_10	0.005	64	150	SG0SPEC	True	curvature	0.003616104341614195	0.003932317592827484	0.003932317592753129
helix_10	0.005	64	150	SG0SPEC	True	almost_curvature	0.03660566988300929	0.039801160301850366	0.039801160301100535
helix_10	0.005	64	150	SG0SPEC	True	weighted_abs_torsion	0.0626159614687557	0.06258477827057174	0.06258477827058108
helix_10	0.005	64	150	TIK	True	abs_torsion	0.06262375650230285	0.06258477827057171	0.06258477827058108
helix_10	0.005	64	150	TIK	True	curvature	0.00361404564644506	0.003932317592827484	0.003932317592753129
helix_10	0.005	64	150	TIK	True	almost_curvature	0.03658523235936395	0.039801160301850366	0.039801160301100535
helix_10	0.005	64	150	TIK	True	weighted_abs_torsion	0.06261820243604468	0.06258477827057174	0.06258477827058108
helix_10	0.005	65	40	FD	False	abs_torsion	0.06241893947875434	0.06258477827057171	0.0625847846676906
helix_10	0.005	65	40	FD	False	curvature	0.003912084121731302	0.003932317592827484	0.003932266886811954
helix_10	0.005	65	40	FD	False	almost_curvature	0.03970430713504101	0.039801160301850366	0.03980064895727848
helix_10	0.005	65	40	FD	False	weighted_abs_torsion	0.06239458549931501	0.06258477827057174	0.06258478466769062
helix_10	0.005	65	40	SG	False	abs_torsion	0.06308295446948098	0.06258477827057171	0.0625847846676906
helix_10	0.005	65	40	SG	False	curvature	0.003804808029803218	0.003932317592827484	0.003932266886811954
helix_10	0.005	65	40	SG	False	almost_curvature	0.03978752659011993	0.039801160301850366	0.03980064895727848
helix_10	0.005	65	40	SG	False	weighted_abs_torsion	0.06307003033258582	0.06258477827057174	0.06258478466769062
helix_10	0.005	65	40	SPEC	False	abs_torsion	0.0625826280650198	0.06258477827057171	0.0625847846676906
helix_10	0.005	65	40	SPEC	False	curvature	0.003932787933588493	0.003932317592827484	0.003932266886811954
helix_10	0.005	65	40	SPEC	False	almost_curvature	0.03980843498972409	0.039801160301850366	0.03980064895727848
helix_10	0.005	65	40	SPEC	False	weighted_abs_torsion	0.06250947132599824	0.06258477827057174	0.06258478466769062
helix_10	0.005	65	40	SG0SPEC	False	abs_torsion	0.06258321799994422	0.06258477827057171	0.0625847846676906
helix_10	0.005	65	40	SG0SPEC	False	curvature	0.003929863412707765	0.003932317592827484	0.003932266886811954
helix_10	0.005	65	40	SG0SPEC	False	almost_curvature	0.03977943122755841	0.039801160301850366	0.03980064895727848
helix_10	0.005	65	40	SG0SPEC	False	weighted_abs_torsion	0.06253178328164316	0.06258477827057174	0.06258478466769062
helix_10	0.005	65	40	TIK	False	abs_torsion	0.06258234069815118	0.06258477827057171	0.0625847846676906
helix_10	0.005	65	40	TIK	False	curvature	0.0039322030995235634	0.003932317592827484	0.003932266886811954
helix_10	0.005	65	40	TIK	False	almost_curvature	0.03980432669383683	0.039801160301850366	0.03980064895727848
helix_10	0.005	65	40	TIK	False	weighted_abs_torsion	0.0625646491917198	0.06258477827057174	0.06258478466769062
helix_10	0.005	65	100	FD	False	abs_torsion	0.06358918182631143	0.06258477827057171	0.06258477827212794
helix_10	0.005	65	100	FD	False	curvature	0.0039262311549279685	0.003932317592827484	0.003932317580492277
helix_10	0.005	65	100	FD	False	almost_curvature	0.03971233187015299	0.039801160301850366	0.03980116017745604
helix_10	0.005	65	100	FD	False	weighted_abs_torsion	0.06269663914406527	0.06258477827057174	0.06258477827212794
helix_10	0.005	65	100	SG	False	abs_torsion	0.06308543625114228	0.06258477827057171	0.06258477827212794
helix_10	0.005	65	100	SG	False	curvature	0.003805436363184284	0.003932317592827484	0.003932317580492277
helix_10	0.005	65	100	SG	False	almost_curvature	0.039789279707283895	0.039801160301850366	0.03980116017745604
helix_10	0.005	65	100	SG	False	weighted_abs_torsion	0.06301379795024685	0.06258477827057174	0.06258477827212794
helix_10	0.005	65	100	SPEC	False	abs_torsion	0.0744992163634653	0.06258477827057171	0.06258477827212794
helix_10	0.005	65	100	SPEC	False	curvature	0.003962301049770745	0.003932317592827484	0.003932317580492277
helix_10	0.005	65	100	SPEC	False	almost_curvature	0.0398221888588154	0.039801160301850366	0.03980116017745604
helix_10	0.005	65	100	SPEC	False	weighted_abs_torsion	0.07239352601749384	0.06258477827057174	0.06258477827212794
helix_10	0.005	65	100	SG0SPEC	False	abs_torsion	0.06258325205497793	0.06258477827057171	0.06258477827212794
helix_10	0.005	65	100	SG0SPEC	False	curvature	0.003932354713862394	0.003932317592827484	0.003932317580492277
helix_10	0.005	65	100	SG0SPEC	False	almost_curvature	0.03978315010502643	0.039801160301850366	0.03980116017745604
helix_10	0.005	65	100	SG0SPEC	False	weighted_abs_torsion	0.062379179571640436	0.06258477827057174	0.06258477827212794
helix_10	0.005	65	100	TIK	False	abs_torsion	0.0625811057038933	0.06258477827057171	0.06258477827212794
helix_10	0.005	65	100	TIK	False	curvature	0.00393276277259335	0.003932317592827484	0.003932317580492277
helix_10	0.005	65	100	TIK	False	almost_curvature	0.03980455982329608	0.039801160301850366	0.03980116017745604
helix_10	0.005	65	100	TIK	False	weighted_abs_torsion	0.06251438895551194	0.06258477827057174	0.06258477827212794
helix_10	0.005	65	150	FD	False	abs_torsion	0.07706544147848664	0.06258477827057171	0.06258477827058108
helix_10	0.005	65	150	FD	False	curvature	0.003956618527775827	0.003932317592827484	0.003932317592753129
helix_10	0.005	65	150	FD	False	almost_curvature	0.039730559331992085	0.039801160301850366	0.039801160301100535
helix_10	0.005	65	150	FD	False	weighted_abs_torsion	0.07376396664544402	0.06258477827057174	0.06258477827058108
helix_10	0.005	65	150	SG	False	abs_torsion	0.06308273966137756	0.06258477827057171	0.06258477827058108
helix_10	0.005	65	150	SG	False	curvature	0.003805548221603078	0.003932317592827484	0.003932317592753129
helix_10	0.005	65	150	SG	False	almost_curvature	0.03979065963170169	0.039801160301850366	0.039801160301100535
helix_10	0.005	65	150	SG	False	weighted_abs_torsion	0.0630077074169528	0.06258477827057174	0.06258477827058108
helix_10	0.005	65	150	SPEC	False	abs_torsion	0.24383561627301492	0.06258477827057171	0.06258477827058108
helix_10	0.005	65	150	SPEC	False	curvature	0.004152713535915659	0.003932317592827484	0.003932317592753129
helix_10	0.005	65	150	SPEC	False	almost_curvature	0.03988477722593844	0.039801160301850366	0.039801160301100535
helix_10	0.005	65	150	SPEC	False	weighted_abs_torsion	0.18353180812474457	0.06258477827057174	0.06258477827058108
helix_10	0.005	65	150	SG0SPEC	False	abs_torsion	0.06470828104923397	0.06258477827057171	0.06258477827058108
helix_10	0.005	65	150	SG0SPEC	False	curvature	0.003936887280845336	0.003932317592827484	0.003932317592753129
helix_10	0.005	65	150	SG0SPEC	False	almost_curvature	0.03978832772358433	0.039801160301850366	0.039801160301100535
helix_10	0.005	65	150	SG0SPEC	False	weighted_abs_torsion	0.06443609650706689	0.06258477827057174	0.06258477827058108
helix_10	0.005	65	150	TIK	False	abs_torsion	0.06258094332692916	0.06258477827057171	0.06258477827058108
helix_10	0.005	65	150	TIK	False	curvature	0.0039327725964142515	0.003932317592827484	0.003932317592753129
helix_10	0.005	65	150	TIK	False	almost_curvature	0.039804503937128886	0.039801160301850366	0.039801160301100535
helix_10	0.005	65	150	TIK	False	weighted_abs_torsion	0.06251368684277629	0.06258477827057174	0.06258477827058108
helix_10	0.005	65	150	FD	True	abs_torsion	0.06262255225694999	0.06258477827057171	0.06258477827058108
helix_10	0.005	65	150	FD	True	curvature	0.0036084784147577	0.003932317592827484	0.003932317592753129
helix_10	0.005	65	150	FD	True	almost_curvature	0.0365370452659328	0.039801160301850366	0.039801160301100535
helix_10	0.005	65	150	FD	True	weighted_abs_torsion	0.06261178541859763	0.06258477827057174	0.06258477827058108
helix_10	0.005	65	150	SG	True	abs_torsion	0.06260890966995025	0.06258477827057171	0.06258477827058108
helix_10	0.005	65	150	SG	True	curvature	0.003609824275225025	0.003932317592827484	0.003932317592753129
helix_10	0.005	65	150	SG	True	almost_curvature	0.03657723436629183	0.039801160301850366	0.039801160301100535
helix_10	0.005	65	150	SG	True	weighted_abs_torsion	0.06259882463843741	0.06258477827057174	0.06258477827058108
helix_10	0.005	65	150	SPEC	True	abs_torsion	0.06262229057267045	0.06258477827057171	0.06258477827058108
helix_10	0.005	65	150	SPEC	True	curvature	0.003608448504106822	0.003932317592827484	0.003932317592753129
helix_10	0.005	65	150	SPEC	True	almost_curvature	0.03653689326806043	0.039801160301850366	0.039801160301100535
helix_10	0.005	65	150	SPEC	True	weighted_abs_torsion	0.06261150729819229	0.06258477827057174	0.06258477827058108
helix_10	0.005	65	150	SG0SPEC	True	abs_torsion	0.06262160506342945	0.06258477827057171	0.06258477827058108
helix_10	0.005	65	150	SG0SPEC	True	curvature	0.00361588842668233	0.003932317592827484	0.003932317592753129
helix_10	0.005	65	150	SG0SPEC	True	almost_curvature	0.036612262121289305	0.039801160301850366	0.039801160301100535
helix_10	0.005	65	150	SG0SPEC	True	weighted_abs_torsion	0.06261311611632009	0.06258477827057174	0.06258477827058108
helix_10	0.005	65	150	TIK	True	abs_torsion	0.06262192564879167	0.06258477827057171	0.06258477827058108
helix_10	0.005	65	150	TIK	True	curvature	0.0036138364804138307	0.003932317592827484	0.003932317592753129
helix_10	0.005	65	150	TIK	True	almost_curvature	0.03659184520508408	0.039801160301850366	0.039801160301100535
helix_10	0.005	65	150	TIK	True	weighted_abs_torsion	0.06261561909822536	0.06258477827057174	0.06258477827058108
helix_10	0.005	66	40	FD	False	abs_torsion	0.06242482363424904	0.06258477827057171	0.0625847846676906
helix_10	0.005	66	40	FD	False	curvature	0.003911975470697236	0.003932317592827484	0.003932266886811954
helix_10	0.005	66	40	FD	False	almost_curvature	0.039700931296137054	0.039801160301850366	0.03980064895727848
helix_10	0.005	66	40	FD	False	weighted_abs_torsion	0.06240733664653714	0.06258477827057174	0.06258478466769062
helix_10	0.005	66	40	SG	False	abs_torsion	0.06308800029632568	0.06258477827057171	0.0625847846676906
helix_10	0.005	66	40	SG	False	curvature	0.00380469720273498	0.003932317592827484	0.003932266886811954
helix_10	0.005	66	40	SG	False	almost_curvature	0.0397842385978239	0.039801160301850366	0.03980064895727848
helix_10	0.005	66	40	SG	False	weighted_abs_torsion	0.06307829808101151	0.06258477827057174	0.06258478466769062
helix_10	0.005	66	40	SPEC	False	abs_torsion	0.06258901431904443	0.06258477827057171	0.0625847846676906
helix_10	0.005	66	40	SPEC	False	curvature	0.0039326781284114536	0.003932317592827484	0.003932266886811954
helix_10	0.005	66	40	SPEC	False	almost_curvature	0.039805086764112485	0.039801160301850366	0.03980064895727848
helix_10	0.005	66	40	SPEC	False	weighted_abs_torsion	0.06252409024370319	0.06258477827057174	0.06258478466769062
helix_10	0.005	66	40	SG0SPEC	False	abs_torsion	0.06258916777752146	0.06258477827057171	0.0625847846676906
helix_10	0.005	66	40	SG0SPEC	False	curvature	0.003929750471172179	0.003932317592827484	0.003932266886811954
helix_10	0.005	66	40	SG0SPEC	False	almost_curvature	0.03977614029994254	0.039801160301850366	0.03980064895727848
helix_10	0.005	66	40	SG0SPEC	False	weighted_abs_torsion	0.0625434405090165	0.06258477827057174	0.06258478466769062
helix_10	0.005	66	40	TIK	False	abs_torsion	0.06258805365499279	0.06258477827057171	0.0625847846676906
helix_10	0.005	66	40	TIK	False	curvature	0.003932090818563227	0.003932317592827484	0.003932266886811954
helix_10	0.005	66	40	TIK	False	almost_curvature	0.03980129905605383	0.039801160301850366	0.03980064895727848
helix_10	0.005	66	40	TIK	False	weighted_abs_torsion	0.06257423409863781	0.06258477827057174	0.06258478466769062
helix_10	0.005	66	100	FD	False	abs_torsion	0.06340041639114215	0.06258477827057171	0.06258477827212794
helix_10	0.005	66	100	FD	False	curvature	0.003925806138995658	0.003932317592827484	0.003932317580492277
helix_10	0.005	66	100	FD	False	almost_curvature	0.03971604673653927	0.039801160301850366	0.03980116017745604
helix_10	0.005	66	100	FD	False	weighted_abs_torsion	0.062396115472604166	0.06258477827057174	0.06258477827212794
helix_10	0.005	66	100	SG	False	abs_torsion	0.06309113249526181	0.06258477827057171	0.06258477827212794
helix_10	0.005	66	100	SG	False	curvature	0.0038053036945111733	0.003932317592827484	0.003932317580492277
helix_10	0.005	66	100	SG	False	almost_curvature	0.03978653385952762	0.039801160301850366	0.03980116017745604
helix_10	0.005	66	100	SG	False	weighted_abs_torsion	0.0630326982131839	0.06258477827057174	0.06258477827212794
helix_10	0.005	66	100	SPEC	False	abs_torsion	0.07480036536175166	0.06258477827057171	0.06258477827212794
helix_10	0.005	66	100	SPEC	False	curvature	0.003962044051135775	0.003932317592827484	0.003932317580492277
helix_10	0.005	66	100	SPEC	False	almost_curvature	0.039828228545795895	0.039801160301850366	0.03980116017745604
helix_10	0.005	66	100	SPEC	False	weighted_abs_torsion	0.07251595809367845	0.06258477827057174	0.06258477827212794
helix_10	0.005	66	100	SG0SPEC	False	abs_torsion	0.06258907728996842	0.06258477827057171	0.06258477827212794
helix_10	0.005	66	100	SG0SPEC	False	curvature	0.003932103183326991	0.003932317592827484	0.003932317580492277
helix_10	0.005	66	100	SG0SPEC	False	almost_curvature	0.039776711663234626	0.039801160301850366	0.03980116017745604
helix_10	0.005	66	100	SG0SPEC	False	weighted_abs_torsion	0.06238434540025181	0.06258477827057174	0.06258477827212794
helix_10	0.005	66	100	TIK	False	abs_torsion	0.06258800430105979	0.06258477827057171	0.06258477827212794
helix_10	0.005	66	100	TIK	False	curvature	0.003932654702283478	0.003932317592827484	0.003932317580492277
helix_10	0.005	66	100	TIK	False	almost_curvature	0.039799695337058426	0.039801160301850366	0.03980116017745604
helix_10	0.005	66	100	TIK	False	weighted_abs_torsion	0.06254137585452035	0.06258477827057174	0.06258477827212794
helix_10	0.005	66	150	FD	False	abs_torsion	0.07793842430300096	0.06258477827057171	0.06258477827058108
helix_10	0.005	66	150	FD	False	curvature	0.0039582362248187465	0.003932317592827484	0.003932317592753129
helix_10	0.005	66	150	FD	False	almost_curvature	0.03973861587221015	0.039801160301850366	0.039801160301100535
helix_10	0.005	66	150	FD	False	weighted_abs_torsion	0.07440020131732572	0.06258477827057174	0.06258477827058108
helix_10	0.005	66	150	SG	False	abs_torsion	0.06308922097596176	0.06258477827057171	0.06258477827058108
helix_10	0.005	66	150	SG	False	curvature	0.003805420758921915	0.003932317592827484	0.003932317592753129
helix_10	0.005	66	150	SG	False	almost_curvature	0.03978878574434639	0.039801160301850366	0.039801160301100535
helix_10	0.005	66	150	SG	False	weighted_abs_torsion	0.06302422104866694	0.06258477827057174	0.06258477827058108
helix_10	0.005	66	150	SPEC	False	abs_torsion	0.2407374221904684	0.06258477827057171	0.06258477827058108
helix_10	0.005	66	150	SPEC	False	curvature	0.004164917516378996	0.003932317592827484	0.003932317592753129
helix_10	0.005	66	150	SPEC	False	almost_curvature	0.03989229397021893	0.039801160301850366	0.039801160301100535
helix_10	0.005	66	150	SPEC	False	weighted_abs_torsion	0.18509800660121134	0.06258477827057174	0.06258477827058108
helix_10	0.005	66	150	SG0SPEC	False	abs_torsion	0.06488741006705062	0.06258477827057171	0.06258477827058108
helix_10	0.005	66	150	SG0SPEC	False	curvature	0.003936961462410492	0.003932317592827484	0.003932317592753129
helix_10	0.005	66	150	SG0SPEC	False	almost_curvature	0.039782329624245674	0.039801160301850366	0.039801160301100535
helix_10	0.005	66	150	SG0SPEC	False	weighted_abs_torsion	0.06439089710878296	0.06258477827057174	0.06258477827058108
helix_10	0.005	66	150	TIK	False	abs_torsion	0.06258797499347649	0.06258477827057171	0.06258477827058108
helix_10	0.005	66	150	TIK	False	curvature	0.003932663841340136	0.003932317592827484	0.003932317592753129
helix_10	0.005	66	150	TIK	False	almost_curvature	0.039799682438826894	0.039801160301850366	0.039801160301100535
helix_10	0.005	66	150	TIK	False	weighted_abs_torsion	0.06254059470005341	0.06258477827057174	0.06258477827058108
helix_10	0.005	66	150	FD	True	abs_torsion	0.06262586074217572	0.06258477827057171	0.06258477827058108
helix_10	0.005	66	150	FD	True	curvature	0.0036083732709869592	0.003932317592827484	0.003932317592753129
helix_10	0.005	66	150	FD	True	almost_curvature	0.03653244249939634	0.039801160301850366	0.039801160301100535
helix_10	0.005	66	150	FD	True	weighted_abs_torsion	0.0626179600832472	0.06258477827057174	0.06258477827058108
helix_10	0.005	66	150	SG	True	abs_torsion	0.06261220960421811	0.06258477827057171	0.06258477827058108
helix_10	0.005	66	150	SG	True	curvature	0.0036097192318242737	0.003932317592827484	0.003932317592753129
helix_10	0.005	66	150	SG	True	almost_curvature	0.036572653903452726	0.039801160301850366	0.039801160301100535
helix_10	0.005	66	150	SG	True	weighted_abs_torsion	0.06260483313224616	0.06258477827057174	0.06258477827058108
helix_10	0.005	66	150	SPEC	True	abs_torsion	0.06262560130830358	0.06258477827057171	0.06258477827058108
helix_10	0.005	66	150	SPEC	True	curvature	0.0036083433601403715	0.003932317592827484	0.003932317592753129
helix_10	0.005	66	150	SPEC	True	almost_curvature	0.03653229054338027	0.039801160301850366	0.039801160301100535
helix_10	0.005	66	150	SPEC	True	weighted_abs_torsion	0.06261768792628258	0.06258477827057174	0.06258477827058108
helix_10	0.005	66	150	SG0SPEC	True	abs_torsion	0.06262474996704855	0.06258477827057171	0.06258477827058108
helix_10	0.005	66	150	SG0SPEC	True	curvature	0.0036157818109656616	0.003932317592827484	0.003932317592753129
helix_10	0.005	66	150	SG0SPEC	True	almost_curvature	0.036607711093016373	0.039801160301850366	0.039801160301100535
helix_10	0.005	66	150	SG0SPEC	True	weighted_abs_torsion	0.06261845710626517	0.06258477827057174	0.06258477827058108
helix_10	0.005	66	150	TIK	True	abs_torsion	0.06262499598572657	0.06258477827057171	0.06258477827058108
helix_10	0.005	66	150	TIK	True	curvature	0.0036137266686127054	0.003932317592827484	0.003932317592753129
helix_10	0.005	66	150	TIK	True	almost_curvature	0.036587569185552726	0.039801160301850366	0.039801160301100535
helix_10	0.005	66	150	TIK	True	weighted_abs_torsion	0.06261997988383491	0.06258477827057174	0.06258477827058108
helix_10	0.005	67	40	FD	False	abs_torsion	0.06242182762793897	0.06258477827057171	0.0625847846676906
helix_10	0.005	67	40	FD	False	curvature	0.003912075691117416	0.003932317592827484	0.003932266886811954
helix_10	0.005	67	40	FD	False	almost_curvature	0.03971379051832152	0.039801160301850366	0.03980064895727848
helix_10	0.005	67	40	FD	False	weighted_abs_torsion	0.062411893907505844	0.06258477827057174	0.06258478466769062
helix_10	0.005	67	40	SG	False	abs_torsion	0.06308538902284828	0.06258477827057171	0.0625847846676906
helix_10	0.005	67	40	SG	False	curvature	0.0038047618350972407	0.003932317592827484	0.003932266886811954
helix_10	0.005	67	40	SG	False	almost_curvature	0.03979690987449918	0.039801160301850366	0.03980064895727848
helix_10	0.005	67	40	SG	False	weighted_abs_torsion	0.06308023852288647	0.06258477827057174	0.06258478466769062
helix_10	0.005	67	40	SPEC	False	abs_torsion	0.0625860540559499	0.06258477827057171	0.0625847846676906
helix_10	0.005	67	40	SPEC	False	curvature	0.003932785510677702	0.003932317592827484	0.003932266886811954
helix_10	0.005	67	40	SPEC	False	almost_curvature	0.03981815773713399	0.039801160301850366	0.03980064895727848
helix_10	0.005	67	40	SPEC	False	weighted_abs_torsion	0.062534837842277	0.06258477827057174	0.06258478466769062
helix_10	0.005	67	40	SG0SPEC	False	abs_torsion	0.06258607169401978	0.06258477827057171	0.0625847846676906
helix_10	0.005	67	40	SG0SPEC	False	curvature	0.003929846798377836	0.003932317592827484	0.003932266886811954
helix_10	0.005	67	40	SG0SPEC	False	almost_curvature	0.0397884715381973	0.039801160301850366	0.03980064895727848
helix_10	0.005	67	40	SG0SPEC	False	weighted_abs_torsion	0.06255452120323744	0.06258477827057174	0.06258478466769062
helix_10	0.005	67	40	TIK	False	abs_torsion	0.06258490829384909	0.06258477827057171	0.0625847846676906
helix_10	0.005	67	40	TIK	False	curvature	0.003932182662357377	0.003932317592827484	0.003932266886811954
helix_10	0.005	67	40	TIK	False	almost_curvature	0.03981302047282577	0.039801160301850366	0.03980064895727848
helix_10	0.005	67	40	TIK	False	weighted_abs_torsion	0.06257801961157348	0.06258477827057174	0.06258478466769062
helix_10	0.005	67	100	FD	False	abs_torsion	0.06328268705956579	0.06258477827057171	0.06258477827212794
helix_10	0.005	67	100	FD	False	curvature	0.0039265734308333005	0.003932317592827484	0.003932317580492277
helix_10	0.005	67	100	FD	False	almost_curvature	0.03972797249141433	0.039801160301850366	0.03980116017745604
helix_10	0.005	67	100	FD	False	weighted_abs_torsion	0.062092481711386004	0.06258477827057174	0.06258477827212794
helix_10	0.005	67	100	SG	False	abs_torsion	0.06309102486946935	0.06258477827057171	0.06258477827212794
helix_10	0.005	67	100	SG	False	curvature	0.003805430776478893	0.003932317592827484	0.003932317580492277
helix_10	0.005	67	100	SG	False	almost_curvature	0.039801338221246756	0.039801160301850366	0.03980116017745604
helix_10	0.005	67	100	SG	False	weighted_abs_torsion	0.06302105229358772	0.06258477827057174	0.06258477827212794
helix_10	0.005	67	100	SPEC	False	abs_torsion	0.07521567065282707	0.06258477827057171	0.06258477827212794
helix_10	0.005	67	100	SPEC	False	curvature	0.003963130083765983	0.003932317592827484	0.003932317580492277
helix_10	0.005	67	100	SPEC	False	almost_curvature	0.03983948258870516	0.039801160301850366	0.03980116017745604
helix_10	0.005	67	100	SPEC	False	weighted_abs_torsion	0.07274010885409292	0.06258477827057174	0.06258477827212794
helix_10	0.005	67	100	SG0SPEC	False	abs_torsion	0.06257751947293774	0.06258477827057171	0.06258477827212794
helix_10	0.005	67	100	SG0SPEC	False	curvature	0.0039323472393695295	0.003932317592827484	0.003932317580492277
helix_10	0.005	67	100	SG0SPEC	False	almost_curvature	0.03979348488959218	0.039801160301850366	0.03980116017745604
helix_10	0.005	67	100	SG0SPEC	False	weighted_abs_torsion	0.06238302533594627	0.06258477827057174	0.06258477827212794
helix_10	0.005	67	100	TIK	False	abs_torsion	0.06258666197533957	0.06258477827057171	0.06258477827212794
helix_10	0.005	67	100	TIK	False	curvature	0.003932786512924907	0.003932317592827484	0.003932317580492277
helix_10	0.005	67	100	TIK	False	almost_curvature	0.03981534321144075	0.039801160301850366	0.03980116017745604
helix_10	0.005	67	100	TIK	False	weighted_abs_torsion	0.0625443839383183	0.06258477827057174	0.06258477827212794
helix_10	0.005	67	150	FD	False	abs_torsion	0.07792049967054049	0.06258477827057171	0.06258477827058108
helix_10	0.005	67	150	FD	False	curvature	0.003957680378272677	0.003932317592827484	0.003932317592753129
helix_10	0.005	67	150	FD	False	almost_curvature	0.03974815697907577	0.039801160301850366	0.039801160301100535
helix_10	0.005	67	150	FD	False	weighted_abs_torsion	0.07393737955714	0.06258477827057174	0.06258477827058108
helix_10	0.005	67	150	SG	False	abs_torsion	0.06308687448988244	0.06258477827057171	0.06258477827058108
helix_10	0.005	67	150	SG	False	curvature	0.0038055308109407795	0.003932317592827484	0.003932317592753129
helix_10	0.005	67	150	SG	False	almost_curvature	0.03980251096642256	0.039801160301850366	0.039801160301100535
helix_10	0.005	67	150	SG	False	weighted_abs_torsion	0.06301484438526282	0.06258477827057174	0.06258477827058108
helix_10	0.005	67	150	SPEC	False	abs_torsion	0.24242458348105744	0.06258477827057171	0.06258477827058108
helix_10	0.005	67	150	SPEC	False	curvature	0.004164197697463103	0.003932317592827484	0.003932317592753129
helix_10	0.005	67	150	SPEC	False	almost_curvature	0.039900150078398026	0.039801160301850366	0.039801160301100535
helix_10	0.005	67	150	SPEC	False	weighted_abs_torsion	0.18413370288203454	0.06258477827057174	0.06258477827058108
helix_10	0.005	67	150	SG0SPEC	False	abs_torsion	0.06501408138730451	0.06258477827057171	0.06258477827058108
helix_10	0.005	67	150	SG0SPEC	False	curvature	0.003936951502927495	0.003932317592827484	0.003932317592753129
helix_10	0.005	67	150	SG0SPEC	False	almost_curvature	0.03979911238207733	0.039801160301850366	0.039801160301100535
helix_10	0.005	67	150	SG0SPEC	False	weighted_abs_torsion	0.06465388062371973	0.06258477827057174	0.06258477827058108
helix_10	0.005	67	150	TIK	False	abs_torsion	0.06258683478365905	0.06258477827057171	0.06258477827058108
helix_10	0.005	67	150	TIK	False	curvature	0.003932798704510281	0.003932317592827484	0.003932317592753129
helix_10	0.005	67	150	TIK	False	almost_curvature	0.03981531480705231	0.039801160301850366	0.039801160301100535
helix_10	0.005	67	150	TIK	False	weighted_abs_torsion	0.06254371396247271	0.06258477827057174	0.06258477827058108
helix_10	0.005	67	150	FD	True	abs_torsion	0.06262379689615544	0.06258477827057171	0.06258477827058108
helix_10	0.005	67	150	FD	True	curvature	0.003608412416569242	0.003932317592827484	0.003932317592753129
helix_10	0.005	67	150	FD	True	almost_curvature	0.0365421274197858	0.039801160301850366	0.039801160301100535
helix_10	0.005	67	150	FD	True	weighted_abs_torsion	0.0626175647501865	0.06258477827057174	0.06258477827058108
helix_10	0.005	67	150	SG	True	abs_torsion	0.06261017264144611	0.06258477827057171	0.06258477827058108
helix_10	0.005	67	150	SG	True	curvature	0.003609755931505392	0.003932317592827484	0.003932317592753129
helix_10	0.005	67	150	SG	True	almost_curvature	0.036582185430796305	0.039801160301850366	0.039801160301100535
helix_10	0.005	67	150	SG	True	weighted_abs_torsion	0.06260450128122501	0.06258477827057174	0.06258477827058108
helix_10	0.005	67	150	SPEC	True	abs_torsion	0.06262353894974877	0.06258477827057171	0.06258477827058108
helix_10	0.005	67	150	SPEC	True	curvature	0.003608382549419679	0.003932317592827484	0.003932317592753129
helix_10	0.005	67	150	SPEC	True	almost_curvature	0.036541976026333585	0.039801160301850366	0.039801160301100535
helix_10	0.005	67	150	SPEC	True	weighted_abs_torsion	0.06261729221027336	0.06258477827057174	0.06258477827058108
helix_10	0.005	67	150	SG0SPEC	True	abs_torsion	0.06262256689735145	0.06258477827057171	0.06258477827058108
helix_10	0.005	67	150	SG0SPEC	True	curvature	0.00361581452166612	0.003932317592827484	0.003932317592753129
helix_10	0.005	67	150	SG0SPEC	True	almost_curvature	0.036617109235458974	0.039801160301850366	0.039801160301100535
helix_10	0.005	67	150	SG0SPEC	True	weighted_abs_torsion	0.06261794372713997	0.06258477827057174	0.06258477827058108
helix_10	0.005	67	150	TIK	True	abs_torsion	0.0626225233207999	0.06258477827057171	0.06258477827058108
helix_10	0.005	67	150	TIK	True	curvature	0.003613755013490665	0.003932317592827484	0.003932317592753129
helix_10	0.005	67	150	TIK	True	almost_curvature	0.03659640078587939	0.039801160301850366	0.039801160301100535
helix_10	0.005	67	150	TIK	True	weighted_abs_torsion	0.06261907316312898	0.06258477827057174	0.06258477827058108
helix_10	0.005	68	40	FD	False	abs_torsion	0.06242458858277741	0.06258477827057171	0.0625847846676906
helix_10	0.005	68	40	FD	False	curvature	0.003912564766111036	0.003932317592827484	0.003932266886811954
helix_10	0.005	68	40	FD	False	almost_curvature	0.03970564784508032	0.039801160301850366	0.03980064895727848
helix_10	0.005	68	40	FD	False	weighted_abs_torsion	0.062411869999263035	0.06258477827057174	0.06258478466769062
helix_10	0.005	68	40	SG	False	abs_torsion	0.0630878579019258	0.06258477827057171	0.0625847846676906
helix_10	0.005	68	40	SG	False	curvature	0.0038052816408121297	0.003932317592827484	0.003932266886811954
helix_10	0.005	68	40	SG	False	almost_curvature	0.03978854607249265	0.039801160301850366	0.03980064895727848
helix_10	0.005	68	40	SG	False	weighted_abs_torsion	0.0630810609071142	0.06258477827057174	0.06258478466769062
helix_10	0.005	68	40	SPEC	False	abs_torsion	0.06258843791394943	0.06258477827057171	0.0625847846676906
helix_10	0.005	68	40	SPEC	False	curvature	0.003933267972576136	0.003932317592827484	0.003932266886811954
helix_10	0.005	68	40	SPEC	False	almost_curvature	0.039810008451910885	0.039801160301850366	0.03980064895727848
helix_10	0.005	68	40	SPEC	False	weighted_abs_torsion	0.06252926695893338	0.06258477827057174	0.06258478466769062
helix_10	0.005	68	40	SG0SPEC	False	abs_torsion	0.0625885552623381	0.06258477827057171	0.0625847846676906
helix_10	0.005	68	40	SG0SPEC	False	curvature	0.0039303455291039	0.003932317592827484	0.003932266886811954
helix_10	0.005	68	40	SG0SPEC	False	almost_curvature	0.039779936054016134	0.039801160301850366	0.03980064895727848
helix_10	0.005	68	40	SG0SPEC	False	weighted_abs_torsion	0.06254754548961154	0.06258477827057174	0.06258478466769062
helix_10	0.005	68	40	TIK	False	abs_torsion	0.0625875201210779	0.06258477827057171	0.0625847846676906
helix_10	0.005	68	40	TIK	False	curvature	0.0039326907621899864	0.003932317592827484	0.003932266886811954
helix_10	0.005	68	40	TIK	False	almost_curvature	0.0398039302959687	0.039801160301850366	0.03980064895727848
helix_10	0.005	68	40	TIK	False	weighted_abs_torsion	0.06257794034820775	0.06258477827057174	0.06258478466769062
helix_10	0.005	68	100	FD	False	abs_torsion	0.06357307774231961	0.06258477827057171	0.06258477827212794
helix_10	0.005	68	100	FD	False	curvature	0.003926709827950025	0.003932317592827484	0.003932317580492277
helix_10	0.005	68	100	FD	False	almost_curvature	0.03973715368295123	0.039801160301850366	0.03980116017745604
helix_10	0.005	68	100	FD	False	weighted_abs_torsion	0.06297681161511212	0.06258477827057174	0.06258477827212794
helix_10	0.005	68	100	SG	False	abs_torsion	0.06308799526722221	0.06258477827057171	0.06258477827212794
helix_10	0.005	68	100	SG	False	curvature	0.0038059227691257047	0.003932317592827484	0.003932317580492277
helix_10	0.005	68	100	SG	False	almost_curvature	0.039805312261254326	0.039801160301850366	0.03980116017745604
helix_10	0.005	68	100	SG	False	weighted_abs_torsion	0.06307324746507584	0.06258477827057174	0.06258477827212794
helix_10	0.005	68	100	SPEC	False	abs_torsion	0.07542051080155253	0.06258477827057171	0.06258477827212794
helix_10	0.005	68	100	SPEC	False	curvature	0.003963143961220742	0.003932317592827484	0.003932317580492277
helix_10	0.005	68	100	SPEC	False	almost_curvature	0.0398505266508557	0.039801160301850366	0.03980116017745604
helix_10	0.005	68	100	SPEC	False	weighted_abs_torsion	0.07356670590908256	0.06258477827057174	0.06258477827212794
helix_10	0.005	68	100	SG0SPEC	False	abs_torsion	0.06258743716813202	0.06258477827057171	0.06258477827212794
helix_10	0.005	68	100	SG0SPEC	False	curvature	0.003932780243154178	0.003932317592827484	0.003932317580492277
helix_10	0.005	68	100	SG0SPEC	False	almost_curvature	0.039794091361072474	0.039801160301850366	0.03980116017745604
helix_10	0.005	68	100	SG0SPEC	False	weighted_abs_torsion	0.06247438251889232	0.06258477827057174	0.06258477827212794
helix_10	0.005	68	100	TIK	False	abs_torsion	0.06258880444608697	0.06258477827057171	0.06258477827212794
helix_10	0.005	68	100	TIK	False	curvature	0.0039332427624533765	0.003932317592827484	0.003932317580492277
helix_10	0.005	68	100	TIK	False	almost_curvature	0.03981140298984564	0.039801160301850366	0.03980116017745604
helix_10	0.005	68	100	TIK	False	weighted_abs_torsion	0.06255877231745535	0.06258477827057174	0.06258477827212794
helix_10	0.005	68	150	FD	False	abs_torsion	0.07786436260047351	0.06258477827057171	0.06258477827058108
helix_10	0.005	68	150	FD	False	curvature	0.003958390697868948	0.003932317592827484	0.003932317592753129
helix_10	0.005	68	150	FD	False	almost_curvature	0.03976715650822774	0.039801160301850366	0.039801160301100535
helix_10	0.005	68	150	FD	False	weighted_abs_torsion	0.0744977869027714	0.06258477827057174	0.06258477827058108
helix_10	0.005	68	150	SG	False	abs_torsion	0.06308789220111861	0.06258477827057171	0.06258477827058108
helix_10	0.005	68	150	SG	False	curvature	0.0038060339126257327	0.003932317592827484	0.003932317592753129
helix_10	0.005	68	150	SG	False	almost_curvature	0.039806644017227735	0.039801160301850366	0.039801160301100535
helix_10	0.005	68	150	SG	False	weighted_abs_torsion	0.06306823439758648	0.06258477827057174	0.06258477827058108
helix_10	0.005	68	150	SPEC	False	abs_torsion	0.23085133335599908	0.06258477827057171	0.06258477827058108
helix_10	0.005	68	150	SPEC	False	curvature	0.004152229403212373	0.003932317592827484	0.003932317592753129
helix_10	0.005	68	150	SPEC	False	almost_curvature	0.039927442093335506	0.039801160301850366	0.039801160301100535
helix_10	0.005	68	150	SPEC	False	weighted_abs_torsion	0.17948806147640226	0.06258477827057174	0.06258477827058108
helix_10	0.005	68	150	SG0SPEC	False	abs_torsion	0.06456942710976138	0.06258477827057171	0.06258477827058108
helix_10	0.005	68	150	SG0SPEC	False	curvature	0.003937221185285617	0.003932317592827484	0.003932317592753129
helix_10	0.005	68	150	SG0SPEC	False	almost_curvature	0.03979868235383883	0.039801160301850366	0.039801160301100535
helix_10	0.005	68	150	SG0SPEC	False	weighted_abs_torsion	0.06411838206449746	0.06258477827057174	0.06258477827058108
helix_10	0.005	68	150	TIK	False	abs_torsion	0.06258871655824214	0.06258477827057171	0.06258477827058108
helix_10	0.005	68	150	TIK	False	curvature	0.003933252255976851	0.003932317592827484	0.003932317592753129
helix_10	0.005	68	150	TIK	False	almost_curvature	0.03981141948605832	0.039801160301850366	0.039801160301100535
helix_10	0.005	68	150	TIK	False	weighted_abs_torsion	0.06255828193143367	0.06258477827057174	0.06258477827058108
helix_10	0.005	68	150	FD	True	abs_torsion	0.06262667726084042	0.06258477827057171	0.06258477827058108
helix_10	0.005	68	150	FD	True	curvature	0.0036089378026250116	0.003932317592827484	0.003932317592753129
helix_10	0.005	68	150	FD	True	almost_curvature	0.03653658073095093	0.039801160301850366	0.039801160301100535
helix_10	0.005	68	150	FD	True	weighted_abs_torsion	0.062620873351833	0.06258477827057174	0.06258477827058108
helix_10	0.005	68	150	SG	True	abs_torsion	0.06261300690240054	0.06258477827057171	0.06258477827058108
helix_10	0.005	68	150	SG	True	curvature	0.0036102814290215556	0.003932317592827484	0.003932317592753129
helix_10	0.005	68	150	SG	True	almost_curvature	0.036576397432059635	0.039801160301850366	0.039801160301100535
helix_10	0.005	68	150	SG	True	weighted_abs_torsion	0.06260755304192721	0.06258477827057174	0.06258477827058108
helix_10	0.005	68	150	SPEC	True	abs_torsion	0.06262641713324611	0.06258477827057171	0.06258477827058108
helix_10	0.005	68	150	SPEC	True	curvature	0.003608907927878902	0.003932317592827484	0.003932317592753129
helix_10	0.005	68	150	SPEC	True	almost_curvature	0.03653643061983947	0.039801160301850366	0.039801160301100535
helix_10	0.005	68	150	SPEC	True	weighted_abs_torsion	0.06262060877006997	0.06258477827057174	0.06258477827058108
helix_10	0.005	68	150	SG0SPEC	True	abs_torsion	0.06262551352007664	0.06258477827057171	0.06258477827058108
helix_10	0.005	68	150	SG0SPEC	True	curvature	0.0036163427214041775	0.003932317592827484	0.003932317592753129
helix_10	0.005	68	150	SG0SPEC	True	almost_curvature	0.036611140914982604	0.039801160301850366	0.039801160301100535
helix_10	0.005	68	150	SG0SPEC	True	weighted_abs_torsion	0.06262065290685613	0.06258477827057174	0.06258477827058108
helix_10	0.005	68	150	TIK	True	abs_torsion	0.0626254786421203	0.06258477827057171	0.06258477827058108
helix_10	0.005	68	150	TIK	True	curvature	0.003614285894886308	0.003932317592827484	0.003932317592753129
helix_10	0.005	68	150	TIK	True	almost_curvature	0.03658986797386349	0.039801160301850366	0.039801160301100535
helix_10	0.005	68	150	TIK	True	weighted_abs_torsion	0.06262160233243404	0.06258477827057174	0.06258477827058108
helix_10	0.005	69	40	FD	False	abs_torsion	0.06241973939043333	0.06258477827057171	0.0625847846676906
helix_10	0.005	69	40	FD	False	curvature	0.003911794063543442	0.003932317592827484	0.003932266886811954
helix_10	0.005	69	40	FD	False	almost_curvature	0.039698220707601914	0.039801160301850366	0.03980064895727848
helix_10	0.005	69	40	FD	False	weighted_abs_torsion	0.06240577379394192	0.06258477827057174	0.06258478466769062
helix_10	0.005	69	40	SG	False	abs_torsion	0.06308378502757765	0.06258477827057171	0.0625847846676906
helix_10	0.005	69	40	SG	False	curvature	0.003804523359803987	0.003932317592827484	0.003932266886811954
helix_10	0.005	69	40	SG	False	almost_curvature	0.03978151089507724	0.039801160301850366	0.03980064895727848
helix_10	0.005	69	40	SG	False	weighted_abs_torsion	0.0630762761719318	0.06258477827057174	0.06258478466769062
helix_10	0.005	69	40	SPEC	False	abs_torsion	0.06258342979074467	0.06258477827057171	0.0625847846676906
helix_10	0.005	69	40	SPEC	False	curvature	0.0039324957063461554	0.003932317592827484	0.003932266886811954
helix_10	0.005	69	40	SPEC	False	almost_curvature	0.03980222633047568	0.039801160301850366	0.03980064895727848
helix_10	0.005	69	40	SPEC	False	weighted_abs_torsion	0.06252294981272276	0.06258477827057174	0.06258478466769062
helix_10	0.005	69	40	SG0SPEC	False	abs_torsion	0.06258411121525842	0.06258477827057171	0.0625847846676906
helix_10	0.005	69	40	SG0SPEC	False	curvature	0.003929570949514722	0.003932317592827484	0.003932266886811954
helix_10	0.005	69	40	SG0SPEC	False	almost_curvature	0.03977343509998511	0.039801160301850366	0.03980064895727848
helix_10	0.005	69	40	SG0SPEC	False	weighted_abs_torsion	0.06254273380423878	0.06258477827057174	0.06258478466769062
helix_10	0.005	69	40	TIK	False	abs_torsion	0.06258332677484266	0.06258477827057171	0.0625847846676906
helix_10	0.005	69	40	TIK	False	curvature	0.003931915479014595	0.003932317592827484	0.003932266886811954
helix_10	0.005	69	40	TIK	False	almost_curvature	0.039798493622212314	0.039801160301850366	0.03980064895727848
helix_10	0.005	69	40	TIK	False	weighted_abs_torsion	0.06257272701376694	0.06258477827057174	0.06258478466769062
helix_10	0.005	69	100	FD	False	abs_torsion	0.06332672107806595	0.06258477827057171	0.06258477827212794
helix_10	0.005	69	100	FD	False	curvature	0.003925237638744639	0.003932317592827484	0.003932317580492277
helix_10	0.005	69	100	FD	False	almost_curvature	0.03971573521872396	0.039801160301850366	0.03980116017745604
helix_10	0.005	69	100	FD	False	weighted_abs_torsion	0.06234621749933171	0.06258477827057174	0.06258477827212794
helix_10	0.005	69	100	SG	False	abs_torsion	0.06307935000566825	0.06258477827057171	0.06258477827212794
helix_10	0.005	69	100	SG	False	curvature	0.003805122291775847	0.003932317592827484	0.003932317580492277
helix_10	0.005	69	100	SG	False	almost_curvature	0.039783887540646774	0.039801160301850366	0.03980116017745604
helix_10	0.005	69	100	SG	False	weighted_abs_torsion	0.06304361998430318	0.06258477827057174	0.06258477827212794
helix_10	0.005	69	100	SPEC	False	abs_torsion	0.07450178330595952	0.06258477827057171	0.06258477827212794
helix_10	0.005	69	100	SPEC	False	curvature	0.0039610905977151695	0.003932317592827484	0.003932317580492277
helix_10	0.005	69	100	SPEC	False	almost_curvature	0.039828219263070924	0.039801160301850366	0.03980116017745604
helix_10	0.005	69	100	SPEC	False	weighted_abs_torsion	0.07178270529041407	0.06258477827057174	0.06258477827212794
helix_10	0.005	69	100	SG0SPEC	False	abs_torsion	0.06258140972109312	0.06258477827057171	0.06258477827212794
helix_10	0.005	69	100	SG0SPEC	False	curvature	0.003931927093170045	0.003932317592827484	0.003932317580492277
helix_10	0.005	69	100	SG0SPEC	False	almost_curvature	0.03977376899698595	0.039801160301850366	0.03980116017745604
helix_10	0.005	69	100	SG0SPEC	False	weighted_abs_torsion	0.062390050686189184	0.06258477827057174	0.06258477827212794
helix_10	0.005	69	100	TIK	False	abs_torsion	0.06258180812645821	0.06258477827057171	0.06258477827212794
helix_10	0.005	69	100	TIK	False	curvature	0.0039324584724805	0.003932317592827484	0.003932317580492277
helix_10	0.005	69	100	TIK	False	almost_curvature	0.03979801646542315	0.039801160301850366	0.03980116017745604
helix_10	0.005	69	100	TIK	False	weighted_abs_torsion	0.06254088629158776	0.06258477827057174	0.06258477827212794
helix_10	0.005	69	150	FD	False	abs_torsion	0.07944323199041077	0.06258477827057171	0.06258477827058108
helix_10	0.005	69	150	FD	False	curvature	0.0039605813683375604	0.003932317592827484	0.003932317592753129
helix_10	0.005	69	150	FD	False	almost_curvature	0.03973776931408447	0.039801160301850366	0.039801160301100535
helix_10	0.005	69	150	FD	False	weighted_abs_torsion	0.07500424396203317	0.06258477827057174	0.06258477827058108
helix_10	0.005	69	150	SG	False	abs_torsion	0.06307796221315369	0.06258477827057171	0.06258477827058108
helix_10	0.005	69	150	SG	False	curvature	0.003805239562250716	0.003932317592827484	0.003932317592753129
helix_10	0.005	69	150	SG	False	almost_curvature	0.03978566803061144	0.039801160301850366	0.039801160301100535
helix_10	0.005	69	150	SG	False	weighted_abs_torsion	0.06303424296853705	0.06258477827057174	0.06258477827058108
helix_10	0.005	69	150	SPEC	False	abs_torsion	0.23855905420904291	0.06258477827057171	0.06258477827058108
helix_10	0.005	69	150	SPEC	False	curvature	0.004179476271123339	0.003932317592827484	0.003932317592753129
helix_10	0.005	69	150	SPEC	False	almost_curvature	0.03989536319521335	0.039801160301850366	0.039801160301100535
helix_10	0.005	69	150	SPEC	False	weighted_abs_torsion	0.1884536886989843	0.06258477827057174	0.06258477827058108
helix_10	0.005	69	150	SG0SPEC	False	abs_torsion	0.06495961726148136	0.06258477827057171	0.06258477827058108
helix_10	0.005	69	150	SG0SPEC	False	curvature	0.003936840708449017	0.003932317592827484	0.003932317592753129
helix_10	0.005	69	150	SG0SPEC	False	almost_curvature	0.039777928102969325	0.039801160301850366	0.039801160301100535
helix_10	0.005	69	150	SG0SPEC	False	weighted_abs_torsion	0.06444112902486171	0.06258477827057174	0.06258477827058108
helix_10	0.005	69	150	TIK	False	abs_torsion	0.06258165198002097	0.06258477827057171	0.06258477827058108
helix_10	0.005	69	150	TIK	False	curvature	0.00393247042044287	0.003932317592827484	0.003932317592753129
helix_10	0.005	69	150	TIK	False	almost_curvature	0.039798022987852726	0.039801160301850366	0.039801160301100535
helix_10	0.005	69	150	TIK	False	weighted_abs_torsion	0.06253995416118155	0.06258477827057174	0.06258477827058108
helix_10	0.005	69	150	FD	True	abs_torsion	0.06262303053881633	0.06258477827057171	0.06258477827058108
helix_10	0.005	69	150	FD	True	curvature	0.003608202321379997	0.003932317592827484	0.003932317592753129
helix_10	0.005	69	150	FD	True	almost_curvature	0.036532645876210953	0.039801160301850366	0.039801160301100535
helix_10	0.005	69	150	FD	True	weighted_abs_torsion	0.06261608592737088	0.06258477827057174	0.06258477827058108
helix_10	0.005	69	150	SG	True	abs_torsion	0.06260941393433465	0.06258477827057171	0.06258477827058108
helix_10	0.005	69	150	SG	True	curvature	0.0036095466454911305	0.003932317592827484	0.003932317592753129
helix_10	0.005	69	150	SG	True	almost_curvature	0.03657287112738054	0.039801160301850366	0.039801160301100535
helix_10	0.005	69	150	SG	True	weighted_abs_torsion	0.06260291773763707	0.06258477827057174	0.06258477827058108
helix_10	0.005	69	150	SPEC	True	abs_torsion	0.062622770131876	0.06258477827057171	0.06258477827058108
helix_10	0.005	69	150	SPEC	True	curvature	0.0036081724334561705	0.003932317592827484	0.003932317592753129
helix_10	0.005	69	150	SPEC	True	almost_curvature	0.03653249374713278	0.039801160301850366	0.039801160301100535
helix_10	0.005	69	150	SPEC	True	weighted_abs_torsion	0.06261581511902743	0.06258477827057174	0.06258477827058108
helix_10	0.005	69	150	SG0SPEC	True	abs_torsion	0.06262205640035895	0.06258477827057171	0.06258477827058108
helix_10	0.005	69	150	SG0SPEC	True	curvature	0.0036156092211627007	0.003932317592827484	0.003932317592753129
helix_10	0.005	69	150	SG0SPEC	True	almost_curvature	0.03660793496756921	0.039801160301850366	0.039801160301100535
helix_10	0.005	69	150	SG0SPEC	True	weighted_abs_torsion	0.06261654441050224	0.06258477827057174	0.06258477827058108
helix_10	0.005	69	150	TIK	True	abs_torsion	0.06262247418430371	0.06258477827057171	0.06258477827058108
helix_10	0.005	69	150	TIK	True	curvature	0.0036135570394964568	0.003932317592827484	0.003932317592753129
helix_10	0.005	69	150	TIK	True	almost_curvature	0.03658763477747691	0.039801160301850366	0.039801160301100535
helix_10	0.005	69	150	TIK	True	weighted_abs_torsion	0.06261824374879316	0.06258477827057174	0.06258477827058108
helix_10	0.005	70	40	FD	False	abs_torsion	0.062419621143801875	0.06258477827057171	0.0625847846676906
helix_10	0.005	70	40	FD	False	curvature	0.003912119527900667	0.003932317592827484	0.003932266886811954
helix_10	0.005	70	40	FD	False	almost_curvature	0.03968923502432018	0.039801160301850366	0.03980064895727848
helix_10	0.005	70	40	FD	False	weighted_abs_torsion	0.06239741797145804	0.06258477827057174	0.06258478466769062
helix_10	0.005	70	40	SG	False	abs_torsion	0.0630833551632765	0.06258477827057171	0.0625847846676906
helix_10	0.005	70	40	SG	False	curvature	0.0038048448153447387	0.003932317592827484	0.003932266886811954
helix_10	0.005	70	40	SG	False	almost_curvature	0.03977232033724964	0.039801160301850366	0.03980064895727848
helix_10	0.005	70	40	SG	False	weighted_abs_torsion	0.06307192148331513	0.06258477827057174	0.06258478466769062
helix_10	0.005	70	40	SPEC	False	abs_torsion	0.0625833734219724	0.06258477827057171	0.0625847846676906
helix_10	0.005	70	40	SPEC	False	curvature	0.003932825362829945	0.003932317592827484	0.003932266886811954
helix_10	0.005	70	40	SPEC	False	almost_curvature	0.03979331710061908	0.039801160301850366	0.03980064895727848
helix_10	0.005	70	40	SPEC	False	weighted_abs_torsion	0.06250783819939726	0.06258477827057174	0.06258478466769062
helix_10	0.005	70	40	SG0SPEC	False	abs_torsion	0.06258403871112211	0.06258477827057171	0.0625847846676906
helix_10	0.005	70	40	SG0SPEC	False	curvature	0.003929901608796583	0.003932317592827484	0.003932266886811954
helix_10	0.005	70	40	SG0SPEC	False	almost_curvature	0.039764167176336386	0.039801160301850366	0.03980064895727848
helix_10	0.005	70	40	SG0SPEC	False	weighted_abs_torsion	0.06252900583245863	0.06258477827057174	0.06258478466769062
helix_10	0.005	70	40	TIK	False	abs_torsion	0.06258310402445641	0.06258477827057171	0.0625847846676906
helix_10	0.005	70	40	TIK	False	curvature	0.003932240892590617	0.003932317592827484	0.003932266886811954
helix_10	0.005	70	40	TIK	False	almost_curvature	0.039788658546209714	0.039801160301850366	0.03980064895727848
helix_10	0.005	70	40	TIK	False	weighted_abs_torsion	0.06256745038048846	0.06258477827057174	0.06258478466769062
helix_10	0.005	70	100	FD	False	abs_torsion	0.06350913261323941	0.06258477827057171	0.06258477827212794
helix_10	0.005	70	100	FD	False	curvature	0.003927080942370198	0.003932317592827484	0.003932317580492277
helix_10	0.005	70	100	FD	False	almost_curvature	0.03970614167421851	0.039801160301850366	0.03980116017745604
helix_10	0.005	70	100	FD	False	weighted_abs_torsion	0.06289750826409604	0.06258477827057174	0.06258477827212794
helix_10	0.005	70	100	SG	False	abs_torsion	0.0630798893413046	0.06258477827057171	0.06258477827212794
helix_10	0.005	70	100	SG	False	curvature	0.003805445663231441	0.003932317592827484	0.003932317580492277
helix_10	0.005	70	100	SG	False	almost_curvature	0.03978079134151915	0.039801160301850366	0.03980116017745604
helix_10	0.005	70	100	SG	False	weighted_abs_torsion	0.06302947515768179	0.06258477827057174	0.06258477827212794
helix_10	0.005	70	100	SPEC	False	abs_torsion	0.07562680914096387	0.06258477827057171	0.06258477827212794
helix_10	0.005	70	100	SPEC	False	curvature	0.003964497194817451	0.003932317592827484	0.003932317580492277
helix_10	0.005	70	100	SPEC	False	almost_curvature	0.03981649717292466	0.039801160301850366	0.03980116017745604
helix_10	0.005	70	100	SPEC	False	weighted_abs_torsion	0.07371910974094902	0.06258477827057174	0.06258477827212794
helix_10	0.005	70	100	SG0SPEC	False	abs_torsion	0.0625798996512859	0.06258477827057171	0.06258477827212794
helix_10	0.005	70	100	SG0SPEC	False	curvature	0.003932222922369465	0.003932317592827484	0.003932317580492277
helix_10	0.005	70	100	SG0SPEC	False	almost_curvature	0.03977338718410645	0.039801160301850366	0.03980116017745604
helix_10	0.005	70	100	SG0SPEC	False	weighted_abs_torsion	0.06238425674330911	0.06258477827057174	0.06258477827212794
helix_10	0.005	70	100	TIK	False	abs_torsion	0.06257990193449153	0.06258477827057171	0.06258477827212794
helix_10	0.005	70	100	TIK	False	curvature	0.003932786442502152	0.003932317592827484	0.003932317580492277
helix_10	0.005	70	100	TIK	False	almost_curvature	0.03979194285172868	0.039801160301850366	0.03980116017745604
helix_10	0.005	70	100	TIK	False	weighted_abs_torsion	0.06252155952750699	0.06258477827057174	0.06258477827212794
helix_10	0.005	70	150	FD	False	abs_torsion	0.07927180369291693	0.06258477827057171	0.06258477827058108
helix_10	0.005	70	150	FD	False	curvature	0.003961704079782259	0.003932317592827484	0.003932317592753129
helix_10	0.005	70	150	FD	False	almost_curvature	0.03972837432360655	0.039801160301850366	0.039801160301100535
helix_10	0.005	70	150	FD	False	weighted_abs_torsion	0.07542362054477862	0.06258477827057174	0.06258477827058108
helix_10	0.005	70	150	SG	False	abs_torsion	0.06308308710075707	0.06258477827057171	0.06258477827058108
helix_10	0.005	70	150	SG	False	curvature	0.003805552848008473	0.003932317592827484	0.003932317592753129
helix_10	0.005	70	150	SG	False	almost_curvature	0.03978164891095434	0.039801160301850366	0.039801160301100535
helix_10	0.005	70	150	SG	False	weighted_abs_torsion	0.06302533029637723	0.06258477827057174	0.06258477827058108
helix_10	0.005	70	150	SPEC	False	abs_torsion	0.2531870011728865	0.06258477827057171	0.06258477827058108
helix_10	0.005	70	150	SPEC	False	curvature	0.004176626278298792	0.003932317592827484	0.003932317592753129
helix_10	0.005	70	150	SPEC	False	almost_curvature	0.03988661110607214	0.039801160301850366	0.039801160301100535
helix_10	0.005	70	150	SPEC	False	weighted_abs_torsion	0.18901409654046117	0.06258477827057174	0.06258477827058108
helix_10	0.005	70	150	SG0SPEC	False	abs_torsion	0.06493411863889481	0.06258477827057171	0.06258477827058108
helix_10	0.005	70	150	SG0SPEC	False	curvature	0.003936772079896055	0.003932317592827484	0.003932317592753129
helix_10	0.005	70	150	SG0SPEC	False	almost_curvature	0.039779121002709444	0.039801160301850366	0.039801160301100535
helix_10	0.005	70	150	SG0SPEC	False	weighted_abs_torsion	0.06437765070257445	0.06258477827057174	0.06258477827058108
helix_10	0.005	70	150	TIK	False	abs_torsion	0.06257951743239015	0.06258477827057171	0.06258477827058108
helix_10	0.005	70	150	TIK	False	curvature	0.003932797538543014	0.003932317592827484	0.003932317592753129
helix_10	0.005	70	150	TIK	False	almost_curvature	0.039791901465754904	0.039801160301850366	0.039801160301100535
helix_10	0.005	70	150	TIK	False	weighted_abs_torsion	0.06252077094931671	0.06258477827057174	0.06258477827058108
helix_10	0.005	70	150	FD	True	abs_torsion	0.06262195362500049	0.06258477827057171	0.06258477827058108
helix_10	0.005	70	150	FD	True	curvature	0.0036085159300616905	0.003932317592827484	0.003932317592753129
helix_10	0.005	70	150	FD	True	almost_curvature	0.03652563324867537	0.039801160301850366	0.039801160301100535
helix_10	0.005	70	150	FD	True	weighted_abs_torsion	0.06261220335811966	0.06258477827057174	0.06258477827058108
helix_10	0.005	70	150	SG	True	abs_torsion	0.06260838787360974	0.06258477827057171	0.06258477827058108
helix_10	0.005	70	150	SG	True	curvature	0.003609860660018801	0.003932317592827484	0.003932317592753129
helix_10	0.005	70	150	SG	True	almost_curvature	0.03656568899069602	0.039801160301850366	0.039801160301100535
helix_10	0.005	70	150	SG	True	weighted_abs_torsion	0.0625991814345022	0.06258477827057174	0.06258477827058108
helix_10	0.005	70	150	SPEC	True	abs_torsion	0.06262168906861633	0.06258477827057171	0.06258477827058108
helix_10	0.005	70	150	SPEC	True	curvature	0.003608486036027653	0.003932317592827484	0.003932317592753129
helix_10	0.005	70	150	SPEC	True	almost_curvature	0.03652548192797866	0.039801160301850366	0.039801160301100535
helix_10	0.005	70	150	SPEC	True	weighted_abs_torsion	0.06261192583133	0.06258477827057174	0.06258477827058108
helix_10	0.005	70	150	SG0SPEC	True	abs_torsion	0.06262125035265591	0.06258477827057171	0.06258477827058108
helix_10	0.005	70	150	SG0SPEC	True	curvature	0.0036159237090387574	0.003932317592827484	0.003932317592753129
helix_10	0.005	70	150	SG0SPEC	True	almost_curvature	0.03660061877235828	0.039801160301850366	0.039801160301100535
helix_10	0.005	70	150	SG0SPEC	True	weighted_abs_torsion	0.06261346726171356	0.06258477827057174	0.06258477827058108
helix_10	0.005	70	150	TIK	True	abs_torsion	0.06262168483677315	0.06258477827057171	0.06258477827058108
helix_10	0.005	70	150	TIK	True	curvature	0.0036138710518142264	0.003932317592827484	0.003932317592753129
helix_10	0.005	70	150	TIK	True	almost_curvature	0.03657987014155869	0.039801160301850366	0.039801160301100535
helix_10	0.005	70	150	TIK	True	weighted_abs_torsion	0.06261595770055724	0.06258477827057174	0.06258477827058108
helix_10	0.005	71	40	FD	False	abs_torsion	0.06242540426137822	0.06258477827057171	0.0625847846676906
helix_10	0.005	71	40	FD	False	curvature	0.003912219285492958	0.003932317592827484	0.003932266886811954
helix_10	0.005	71	40	FD	False	almost_curvature	0.03969549416949526	0.039801160301850366	0.03980064895727848
helix_10	0.005	71	40	FD	False	weighted_abs_torsion	0.062400554387701083	0.06258477827057174	0.06258478466769062
helix_10	0.005	71	40	SG	False	abs_torsion	0.063087766606132	0.06258477827057171	0.0625847846676906
helix_10	0.005	71	40	SG	False	curvature	0.003804936770031044	0.003932317592827484	0.003932266886811954
helix_10	0.005	71	40	SG	False	almost_curvature	0.039778490336283084	0.039801160301850366	0.03980064895727848
helix_10	0.005	71	40	SG	False	weighted_abs_torsion	0.06307412906747842	0.06258477827057174	0.06258478466769062
helix_10	0.005	71	40	SPEC	False	abs_torsion	0.06258968320885454	0.06258477827057171	0.0625847846676906
helix_10	0.005	71	40	SPEC	False	curvature	0.003932923337203756	0.003932317592827484	0.003932266886811954
helix_10	0.005	71	40	SPEC	False	almost_curvature	0.039799607486647647	0.039801160301850366	0.03980064895727848
helix_10	0.005	71	40	SPEC	False	weighted_abs_torsion	0.06251581474356414	0.06258477827057174	0.06258478466769062
helix_10	0.005	71	40	SG0SPEC	False	abs_torsion	0.0625893884970901	0.06258477827057171	0.0625847846676906
helix_10	0.005	71	40	SG0SPEC	False	curvature	0.0039300034593266085	0.003932317592827484	0.003932266886811954
helix_10	0.005	71	40	SG0SPEC	False	almost_curvature	0.039770199952401254	0.039801160301850366	0.03980064895727848
helix_10	0.005	71	40	SG0SPEC	False	weighted_abs_torsion	0.06253651815646154	0.06258477827057174	0.06258478466769062
helix_10	0.005	71	40	TIK	False	abs_torsion	0.06258769114526719	0.06258477827057171	0.0625847846676906
helix_10	0.005	71	40	TIK	False	curvature	0.003932353412416937	0.003932317592827484	0.003932266886811954
helix_10	0.005	71	40	TIK	False	almost_curvature	0.03979461774219234	0.039801160301850366	0.03980064895727848
helix_10	0.005	71	40	TIK	False	weighted_abs_torsion	0.06256827205450757	0.06258477827057174	0.06258478466769062
helix_10	0.005	71	100	FD	False	abs_torsion	0.06367137246755968	0.06258477827057171	0.06258477827212794
helix_10	0.005	71	100	FD	False	curvature	0.003927897385655993	0.003932317592827484	0.003932317580492277
helix_10	0.005	71	100	FD	False	almost_curvature	0.03972713601080128	0.039801160301850366	0.03980116017745604
helix_10	0.005	71	100	FD	False	weighted_abs_torsion	0.06251766335364214	0.06258477827057174	0.06258477827212794
helix_10	0.005	71	100	SG	False	abs_torsion	0.06309597441118632	0.06258477827057171	0.06258477827212794
helix_10	0.005	71	100	SG	False	curvature	0.003805495665186282	0.003932317592827484	0.003932317580492277
helix_10	0.005	71	100	SG	False	almost_curvature	0.03979166893148505	0.039801160301850366	0.03980116017745604
helix_10	0.005	71	100	SG	False	weighted_abs_torsion	0.06303601927628807	0.06258477827057174	0.06258477827212794
helix_10	0.005	71	100	SPEC	False	abs_torsion	0.07632702325787354	0.06258477827057171	0.06258477827212794
helix_10	0.005	71	100	SPEC	False	curvature	0.003965754467103843	0.003932317592827484	0.003932317580492277
helix_10	0.005	71	100	SPEC	False	almost_curvature	0.03984117216351288	0.039801160301850366	0.03980116017745604
helix_10	0.005	71	100	SPEC	False	weighted_abs_torsion	0.07346589010628479	0.06258477827057174	0.06258477827212794
helix_10	0.005	71	100	SG0SPEC	False	abs_torsion	0.06258099142769091	0.06258477827057171	0.06258477827212794
helix_10	0.005	71	100	SG0SPEC	False	curvature	0.003932212958732079	0.003932317592827484	0.003932317580492277
helix_10	0.005	71	100	SG0SPEC	False	almost_curvature	0.03977917786452606	0.039801160301850366	0.03980116017745604
helix_10	0.005	71	100	SG0SPEC	False	weighted_abs_torsion	0.062342416372441395	0.06258477827057174	0.06258477827212794
helix_10	0.005	71	100	TIK	False	abs_torsion	0.06259048781397972	0.06258477827057171	0.06258477827212794
helix_10	0.005	71	100	TIK	False	curvature	0.003932850597726261	0.003932317592827484	0.003932317580492277
helix_10	0.005	71	100	TIK	False	almost_curvature	0.039799317580469645	0.039801160301850366	0.03980116017745604
helix_10	0.005	71	100	TIK	False	weighted_abs_torsion	0.06253498582877429	0.06258477827057174	0.06258477827212794
helix_10	0.005	71	150	FD	False	abs_torsion	0.07956079343553238	0.06258477827057171	0.06258477827058108
helix_10	0.005	71	150	FD	False	curvature	0.003963043948328941	0.003932317592827484	0.003932317592753129
helix_10	0.005	71	150	FD	False	almost_curvature	0.039757476193107495	0.039801160301850366	0.039801160301100535
helix_10	0.005	71	150	FD	False	weighted_abs_torsion	0.07554132517802362	0.06258477827057174	0.06258477827058108
helix_10	0.005	71	150	SG	False	abs_torsion	0.06309737872827124	0.06258477827057171	0.06258477827058108
helix_10	0.005	71	150	SG	False	curvature	0.0038055849915138787	0.003932317592827484	0.003932317592753129
helix_10	0.005	71	150	SG	False	almost_curvature	0.03979227074220499	0.039801160301850366	0.039801160301100535
helix_10	0.005	71	150	SG	False	weighted_abs_torsion	0.06302763699110514	0.06258477827057174	0.06258477827058108
helix_10	0.005	71	150	SPEC	False	abs_torsion	0.24645437795367506	0.06258477827057171	0.06258477827058108
helix_10	0.005	71	150	SPEC	False	curvature	0.004188888038548974	0.003932317592827484	0.003932317592753129
helix_10	0.005	71	150	SPEC	False	almost_curvature	0.03992243851773191	0.039801160301850366	0.039801160301100535
helix_10	0.005	71	150	SPEC	False	weighted_abs_torsion	0.1964281037776757	0.06258477827057174	0.06258477827058108
helix_10	0.005	71	150	SG0SPEC	False	abs_torsion	0.06449770884712729	0.06258477827057171	0.06258477827058108
helix_10	0.005	71	150	SG0SPEC	False	curvature	0.003936516416369728	0.003932317592827484	0.003932317592753129
helix_10	0.005	71	150	SG0SPEC	False	almost_curvature	0.03978151602342693	0.039801160301850366	0.039801160301100535
helix_10	0.005	71	150	SG0SPEC	False	weighted_abs_torsion	0.06385708935515975	0.06258477827057174	0.06258477827058108
helix_10	0.005	71	150	TIK	False	abs_torsion	0.06259087731309762	0.06258477827057171	0.06258477827058108
helix_10	0.005	71	150	TIK	False	curvature	0.003932863530582183	0.003932317592827484	0.003932317592753129
helix_10	0.005	71	150	TIK	False	almost_curvature	0.03979940160039762	0.039801160301850366	0.039801160301100535
helix_10	0.005	71	150	TIK	False	weighted_abs_torsion	0.06253447484868765	0.06258477827057174	0.06258477827058108
helix_10	0.005	71	150	FD	True	abs_torsion	0.0626263353347271	0.06258477827057171	0.06258477827058108
helix_10	0.005	71	150	FD	True	curvature	0.0036085769840345683	0.003932317592827484	0.003932317592753129
helix_10	0.005	71	150	FD	True	almost_curvature	0.036530271670376945	0.039801160301850366	0.039801160301100535
helix_10	0.005	71	150	FD	True	weighted_abs_torsion	0.06261635348379363	0.06258477827057174	0.06258477827058108
helix_10	0.005	71	150	SG	True	abs_torsion	0.06261259285427304	0.06258477827057171	0.06258477827058108
helix_10	0.005	71	150	SG	True	curvature	0.003609923122102891	0.003932317592827484	0.003932317592753129
helix_10	0.005	71	150	SG	True	almost_curvature	0.03657023510888752	0.039801160301850366	0.039801160301100535
helix_10	0.005	71	150	SG	True	weighted_abs_torsion	0.06260323140748092	0.06258477827057174	0.06258477827058108
helix_10	0.005	71	150	SPEC	True	abs_torsion	0.0626260744096477	0.06258477827057171	0.06258477827058108
helix_10	0.005	71	150	SPEC	True	curvature	0.003608547068714632	0.003932317592827484	0.003932317592753129
helix_10	0.005	71	150	SPEC	True	almost_curvature	0.03653012097762732	0.039801160301850366	0.039801160301100535
helix_10	0.005	71	150	SPEC	True	weighted_abs_torsion	0.06261608170261544	0.06258477827057174	0.06258477827058108
helix_10	0.005	71	150	SG0SPEC	True	abs_torsion	0.06262513203308548	0.06258477827057171	0.06258477827058108
helix_10	0.005	71	150	SG0SPEC	True	curvature	0.0036159874191129507	0.003932317592827484	0.003932317592753129
helix_10	0.005	71	150	SG0SPEC	True	almost_curvature	0.03660509905143643	0.039801160301850366	0.039801160301100535
helix_10	0.005	71	150	SG0SPEC	True	weighted_abs_torsion	0.06261686693075927	0.06258477827057174	0.06258477827058108
helix_10	0.005	71	150	TIK	True	abs_torsion	0.06262490548430637	0.06258477827057171	0.06258477827058108
helix_10	0.005	71	150	TIK	True	curvature	0.003613936647162839	0.003932317592827484	0.003932317592753129
helix_10	0.005	71	150	TIK	True	almost_curvature	0.036584212832781814	0.039801160301850366	0.039801160301100535
helix_10	0.005	71	150	TIK	True	weighted_abs_torsion	0.06261824297801737	0.06258477827057174	0.06258477827058108
helix_10	0.005	72	40	FD	False	abs_torsion	0.06242154014286885	0.06258477827057171	0.0625847846676906
helix_10	0.005	72	40	FD	False	curvature	0.003911592958988673	0.003932317592827484	0.003932266886811954
helix_10	0.005	72	40	FD	False	almost_curvature	0.03970306260559973	0.039801160301850366	0.03980064895727848
helix_10	0.005	72	40	FD	False	weighted_abs_torsion	0.06240182454163404	0.06258477827057174	0.06258478466769062
helix_10	0.005	72	40	SG	False	abs_torsion	0.06308480843334542	0.06258477827057171	0.0625847846676906
helix_10	0.005	72	40	SG	False	curvature	0.003804326081579612	0.003932317592827484	0.003932266886811954
helix_10	0.005	72	40	SG	False	almost_curvature	0.03978616758307407	0.039801160301850366	0.03980064895727848
helix_10	0.005	72	40	SG	False	weighted_abs_torsion	0.06307304363165629	0.06258477827057174	0.06258478466769062
helix_10	0.005	72	40	SPEC	False	abs_torsion	0.06258543752471746	0.06258477827057171	0.0625847846676906
helix_10	0.005	72	40	SPEC	False	curvature	0.003932294205122856	0.003932317592827484	0.003932266886811954
helix_10	0.005	72	40	SPEC	False	almost_curvature	0.03980742361637592	0.039801160301850366	0.03980064895727848
helix_10	0.005	72	40	SPEC	False	weighted_abs_torsion	0.0625196436752544	0.06258477827057174	0.06258478466769062
helix_10	0.005	72	40	SG0SPEC	False	abs_torsion	0.06258540058753147	0.06258477827057171	0.0625847846676906
helix_10	0.005	72	40	SG0SPEC	False	curvature	0.003929369445659637	0.003932317592827484	0.003932266886811954
helix_10	0.005	72	40	SG0SPEC	False	almost_curvature	0.03977769066594044	0.039801160301850366	0.03980064895727848
helix_10	0.005	72	40	SG0SPEC	False	weighted_abs_torsion	0.06253861855439957	0.06258477827057174	0.06258478466769062
helix_10	0.005	72	40	TIK	False	abs_torsion	0.0625843277515393	0.06258477827057171	0.0625847846676906
helix_10	0.005	72	40	TIK	False	curvature	0.003931709965390185	0.003932317592827484	0.003932266886811954
helix_10	0.005	72	40	TIK	False	almost_curvature	0.03980231218447098	0.039801160301850366	0.03980064895727848
helix_10	0.005	72	40	TIK	False	weighted_abs_torsion	0.06256724985513068	0.06258477827057174	0.06258478466769062
helix_10	0.005	72	100	FD	False	abs_torsion	0.06358846922628408	0.06258477827057171	0.06258477827212794
helix_10	0.005	72	100	FD	False	curvature	0.003925364628232136	0.003932317592827484	0.003932317580492277
helix_10	0.005	72	100	FD	False	almost_curvature	0.03972650230914027	0.039801160301850366	0.03980116017745604
helix_10	0.005	72	100	FD	False	weighted_abs_torsion	0.06245150794299302	0.06258477827057174	0.06258477827212794
helix_10	0.005	72	100	SG	False	abs_torsion	0.06309526069705379	0.06258477827057171	0.06258477827212794
helix_10	0.005	72	100	SG	False	curvature	0.003804898487280411	0.003932317592827484	0.003932317580492277
helix_10	0.005	72	100	SG	False	almost_curvature	0.03979290499063664	0.039801160301850366	0.03980116017745604
helix_10	0.005	72	100	SG	False	weighted_abs_torsion	0.06306786317661597	0.06258477827057174	0.06258477827212794
helix_10	0.005	72	100	SPEC	False	abs_torsion	0.07497103625053773	0.06258477827057171	0.06258477827212794
helix_10	0.005	72	100	SPEC	False	curvature	0.003961579533513101	0.003932317592827484	0.003932317580492277
helix_10	0.005	72	100	SPEC	False	almost_curvature	0.0398401608336131	0.039801160301850366	0.03980116017745604
helix_10	0.005	72	100	SPEC	False	weighted_abs_torsion	0.07242767238600538	0.06258477827057174	0.06258477827212794
helix_10	0.005	72	100	SG0SPEC	False	abs_torsion	0.06258243475076428	0.06258477827057171	0.06258477827212794
helix_10	0.005	72	100	SG0SPEC	False	curvature	0.003931652983615853	0.003932317592827484	0.003932317580492277
helix_10	0.005	72	100	SG0SPEC	False	almost_curvature	0.03978157101411162	0.039801160301850366	0.03980116017745604
helix_10	0.005	72	100	SG0SPEC	False	weighted_abs_torsion	0.06246429180810428	0.06258477827057174	0.06258477827212794
helix_10	0.005	72	100	TIK	False	abs_torsion	0.06258855198445645	0.06258477827057171	0.06258477827212794
helix_10	0.005	72	100	TIK	False	curvature	0.003932225116140768	0.003932317592827484	0.003932317580492277
helix_10	0.005	72	100	TIK	False	almost_curvature	0.03980427968966789	0.039801160301850366	0.03980116017745604
helix_10	0.005	72	100	TIK	False	weighted_abs_torsion	0.0625536360021087	0.06258477827057174	0.06258477827212794
helix_10	0.005	72	150	FD	False	abs_torsion	0.07871023444155688	0.06258477827057171	0.06258477827058108
helix_10	0.005	72	150	FD	False	curvature	0.003959408546202818	0.003932317592827484	0.003932317592753129
helix_10	0.005	72	150	FD	False	almost_curvature	0.03975001096005566	0.039801160301850366	0.039801160301100535
helix_10	0.005	72	150	FD	False	weighted_abs_torsion	0.07455965244340698	0.06258477827057174	0.06258477827058108
helix_10	0.005	72	150	SG	False	abs_torsion	0.06309455397322339	0.06258477827057171	0.06258477827058108
helix_10	0.005	72	150	SG	False	curvature	0.0038050244229857694	0.003932317592827484	0.003932317592753129
helix_10	0.005	72	150	SG	False	almost_curvature	0.0397944045428079	0.039801160301850366	0.039801160301100535
helix_10	0.005	72	150	SG	False	weighted_abs_torsion	0.06306299736343376	0.06258477827057174	0.06258477827058108
helix_10	0.005	72	150	SPEC	False	abs_torsion	0.23451436170710407	0.06258477827057171	0.06258477827058108
helix_10	0.005	72	150	SPEC	False	curvature	0.004169121713221219	0.003932317592827484	0.003932317592753129
helix_10	0.005	72	150	SPEC	False	almost_curvature	0.03990914604260451	0.039801160301850366	0.039801160301100535
helix_10	0.005	72	150	SPEC	False	weighted_abs_torsion	0.183484161792261	0.06258477827057174	0.06258477827058108
helix_10	0.005	72	150	SG0SPEC	False	abs_torsion	0.0649174419908635	0.06258477827057171	0.06258477827058108
helix_10	0.005	72	150	SG0SPEC	False	curvature	0.003936688131871645	0.003932317592827484	0.003932317592753129
helix_10	0.005	72	150	SG0SPEC	False	almost_curvature	0.039785152926549036	0.039801160301850366	0.039801160301100535
helix_10	0.005	72	150	SG0SPEC	False	weighted_abs_torsion	0.06456359394664246	0.06258477827057174	0.06258477827058108
helix_10	0.005	72	150	TIK	False	abs_torsion	0.06258877584753586	0.06258477827057171	0.06258477827058108
helix_10	0.005	72	150	TIK	False	curvature	0.003932234533136498	0.003932317592827484	0.003932317592753129
helix_10	0.005	72	150	TIK	False	almost_curvature	0.039804292911754934	0.039801160301850366	0.039801160301100535
helix_10	0.005	72	150	TIK	False	weighted_abs_torsion	0.06255311619862858	0.06258477827057174	0.06258477827058108
helix_10	0.005	72	150	FD	True	abs_torsion	0.06262472644564479	0.06258477827057171	0.06258477827058108
helix_10	0.005	72	150	FD	True	curvature	0.003608014656084249	0.003932317592827484	0.003932317592753129
helix_10	0.005	72	150	FD	True	almost_curvature	0.03653103023159775	0.039801160301850366	0.039801160301100535
helix_10	0.005	72	150	FD	True	weighted_abs_torsion	0.0626171022965232	0.06258477827057174	0.06258477827058108
helix_10	0.005	72	150	SG	True	abs_torsion	0.06261090689386978	0.06258477827057171	0.06258477827058108
helix_10	0.005	72	150	SG	True	curvature	0.0036093609638044298	0.003932317592827484	0.003932317592753129
helix_10	0.005	72	150	SG	True	almost_curvature	0.03657106471498935	0.039801160301850366	0.039801160301100535
helix_10	0.005	72	150	SG	True	weighted_abs_torsion	0.06260366841473652	0.06258477827057174	0.06258477827058108
helix_10	0.005	72	150	SPEC	True	abs_torsion	0.06262447217861698	0.06258477827057171	0.06258477827058108
helix_10	0.005	72	150	SPEC	True	curvature	0.0036079847401237746	0.003932317592827484	0.003932317592753129
helix_10	0.005	72	150	SPEC	True	almost_curvature	0.036530879032512675	0.039801160301850366	0.039801160301100535
helix_10	0.005	72	150	SPEC	True	weighted_abs_torsion	0.06261684307490745	0.06258477827057174	0.06258477827058108
helix_10	0.005	72	150	SG0SPEC	True	abs_torsion	0.06262314519359476	0.06258477827057171	0.06258477827058108
helix_10	0.005	72	150	SG0SPEC	True	curvature	0.003615423709003043	0.003932317592827484	0.003932317592753129
helix_10	0.005	72	150	SG0SPEC	True	almost_curvature	0.03660597257035003	0.039801160301850366	0.039801160301100535
helix_10	0.005	72	150	SG0SPEC	True	weighted_abs_torsion	0.0626164337565465	0.06258477827057174	0.06258477827058108
helix_10	0.005	72	150	TIK	True	abs_torsion	0.0626230573620539	0.06258477827057171	0.06258477827058108
helix_10	0.005	72	150	TIK	True	curvature	0.003613371284986498	0.003932317592827484	0.003932317592753129
helix_10	0.005	72	150	TIK	True	almost_curvature	0.03658532692871438	0.039801160301850366	0.039801160301100535
helix_10	0.005	72	150	TIK	True	weighted_abs_torsion	0.06261713600727341	0.06258477827057174	0.06258477827058108
helix_10	0.005	73	40	FD	False	abs_torsion	0.06242375801617663	0.06258477827057171	0.0625847846676906
helix_10	0.005	73	40	FD	False	curvature	0.003911547599674687	0.003932317592827484	0.003932266886811954
helix_10	0.005	73	40	FD	False	almost_curvature	0.03969413743727144	0.039801160301850366	0.03980064895727848
helix_10	0.005	73	40	FD	False	weighted_abs_torsion	0.06240689613325848	0.06258477827057174	0.06258478466769062
helix_10	0.005	73	40	SG	False	abs_torsion	0.0630866500496471	0.06258477827057171	0.0625847846676906
helix_10	0.005	73	40	SG	False	curvature	0.0038042906329421857	0.003932317592827484	0.003932266886811954
helix_10	0.005	73	40	SG	False	almost_curvature	0.03977718477445889	0.039801160301850366	0.03980064895727848
helix_10	0.005	73	40	SG	False	weighted_abs_torsion	0.06307781254312693	0.06258477827057174	0.06258478466769062
helix_10	0.005	73	40	SPEC	False	abs_torsion	0.06258781933025431	0.06258477827057171	0.0625847846676906
helix_10	0.005	73	40	SPEC	False	curvature	0.003932246856408124	0.003932317592827484	0.003932266886811954
helix_10	0.005	73	40	SPEC	False	almost_curvature	0.03979828339925484	0.039801160301850366	0.03980064895727848
helix_10	0.005	73	40	SPEC	False	weighted_abs_torsion	0.06252675761483663	0.06258477827057174	0.06258478466769062
helix_10	0.005	73	40	SG0SPEC	False	abs_torsion	0.06258782278943816	0.06258477827057171	0.0625847846676906
helix_10	0.005	73	40	SG0SPEC	False	curvature	0.003929327733710537	0.003932317592827484	0.003932266886811954
helix_10	0.005	73	40	SG0SPEC	False	almost_curvature	0.03976889340623042	0.039801160301850366	0.03980064895727848
helix_10	0.005	73	40	SG0SPEC	False	weighted_abs_torsion	0.06254743634126018	0.06258477827057174	0.06258478466769062
helix_10	0.005	73	40	TIK	False	abs_torsion	0.06258666034998703	0.06258477827057171	0.0625847846676906
helix_10	0.005	73	40	TIK	False	curvature	0.003931678094918344	0.003932317592827484	0.003932266886811954
helix_10	0.005	73	40	TIK	False	almost_curvature	0.039793464849507874	0.039801160301850366	0.03980064895727848
helix_10	0.005	73	40	TIK	False	weighted_abs_torsion	0.06257402852079288	0.06258477827057174	0.06258478466769062
helix_10	0.005	73	100	FD	False	abs_torsion	0.06374474991224215	0.06258477827057171	0.06258477827212794
helix_10	0.005	73	100	FD	False	curvature	0.003926481990290335	0.003932317592827484	0.003932317580492277
helix_10	0.005	73	100	FD	False	almost_curvature	0.03972505569633952	0.039801160301850366	0.03980116017745604
helix_10	0.005	73	100	FD	False	weighted_abs_torsion	0.06300899418423697	0.06258477827057174	0.06258477827212794
helix_10	0.005	73	100	SG	False	abs_torsion	0.06309402339731857	0.06258477827057171	0.06258477827212794
helix_10	0.005	73	100	SG	False	curvature	0.003804914576255025	0.003932317592827484	0.003932317580492277
helix_10	0.005	73	100	SG	False	almost_curvature	0.039789822202117645	0.039801160301850366	0.03980116017745604
helix_10	0.005	73	100	SG	False	weighted_abs_torsion	0.06303042952816355	0.06258477827057174	0.06258477827212794
helix_10	0.005	73	100	SPEC	False	abs_torsion	0.0762717650254459	0.06258477827057171	0.06258477827212794
helix_10	0.005	73	100	SPEC	False	curvature	0.0039639727874453265	0.003932317592827484	0.003932317580492277
helix_10	0.005	73	100	SPEC	False	almost_curvature	0.039838690312883	0.039801160301850366	0.03980116017745604
helix_10	0.005	73	100	SPEC	False	weighted_abs_torsion	0.07434877959522018	0.06258477827057174	0.06258477827212794
helix_10	0.005	73	100	SG0SPEC	False	abs_torsion	0.06258688935738708	0.06258477827057171	0.06258477827212794
helix_10	0.005	73	100	SG0SPEC	False	curvature	0.003931748944790081	0.003932317592827484	0.003932317580492277
helix_10	0.005	73	100	SG0SPEC	False	almost_curvature	0.03977714661142655	0.039801160301850366	0.03980116017745604
helix_10	0.005	73	100	SG0SPEC	False	weighted_abs_torsion	0.06238748815924851	0.06258477827057174	0.06258477827212794
helix_10	0.005	73	100	TIK	False	abs_torsion	0.06258856537076607	0.06258477827057171	0.06258477827212794
helix_10	0.005	73	100	TIK	False	curvature	0.0039321973856432865	0.003932317592827484	0.003932317580492277
helix_10	0.005	73	100	TIK	False	almost_curvature	0.03979702432183839	0.039801160301850366	0.03980116017745604
helix_10	0.005	73	100	TIK	False	weighted_abs_torsion	0.06253510938504214	0.06258477827057174	0.06258477827212794
helix_10	0.005	73	150	FD	False	abs_torsion	0.08036901461702234	0.06258477827057171	0.06258477827058108
helix_10	0.005	73	150	FD	False	curvature	0.003962759847378116	0.003932317592827484	0.003932317592753129
helix_10	0.005	73	150	FD	False	almost_curvature	0.039746707886678154	0.039801160301850366	0.039801160301100535
helix_10	0.005	73	150	FD	False	weighted_abs_torsion	0.0768341203612554	0.06258477827057174	0.06258477827058108
helix_10	0.005	73	150	SG	False	abs_torsion	0.06309779212094255	0.06258477827057171	0.06258477827058108
helix_10	0.005	73	150	SG	False	curvature	0.003805014390654467	0.003932317592827484	0.003932317592753129
helix_10	0.005	73	150	SG	False	almost_curvature	0.039791207363624015	0.039801160301850366	0.039801160301100535
helix_10	0.005	73	150	SG	False	weighted_abs_torsion	0.06302734412087854	0.06258477827057174	0.06258477827058108
helix_10	0.005	73	150	SPEC	False	abs_torsion	0.25917939691480524	0.06258477827057171	0.06258477827058108
helix_10	0.005	73	150	SPEC	False	curvature	0.004190912059747804	0.003932317592827484	0.003932317592753129
helix_10	0.005	73	150	SPEC	False	almost_curvature	0.03990648103749046	0.039801160301850366	0.039801160301100535
helix_10	0.005	73	150	SPEC	False	weighted_abs_torsion	0.19516768803565673	0.06258477827057174	0.06258477827058108
helix_10	0.005	73	150	SG0SPEC	False	abs_torsion	0.0651029576666605	0.06258477827057171	0.06258477827058108
helix_10	0.005	73	150	SG0SPEC	False	curvature	0.003936439068529755	0.003932317592827484	0.003932317592753129
helix_10	0.005	73	150	SG0SPEC	False	almost_curvature	0.03978170177332557	0.039801160301850366	0.039801160301100535
helix_10	0.005	73	150	SG0SPEC	False	weighted_abs_torsion	0.06456967581113511	0.06258477827057174	0.06258477827058108
helix_10	0.005	73	150	TIK	False	abs_torsion	0.06258860316430365	0.06258477827057171	0.06258477827058108
helix_10	0.005	73	150	TIK	False	curvature	0.003932207954112119	0.003932317592827484	0.003932317592753129
helix_10	0.005	73	150	TIK	False	almost_curvature	0.03979706326034177	0.039801160301850366	0.039801160301100535
helix_10	0.005	73	150	TIK	False	weighted_abs_torsion	0.06253467855195516	0.06258477827057174	0.06258477827058108
helix_10	0.005	73	150	FD	True	abs_torsion	0.06262538216085638	0.06258477827057171	0.06258477827058108
helix_10	0.005	73	150	FD	True	curvature	0.0036079788471021145	0.003932317592827484	0.003932317592753129
helix_10	0.005	73	150	FD	True	almost_curvature	0.036527709007590406	0.039801160301850366	0.039801160301100535
helix_10	0.005	73	150	FD	True	weighted_abs_torsion	0.0626168801495597	0.06258477827057174	0.06258477827058108
helix_10	0.005	73	150	SG	True	abs_torsion	0.06261159558995624	0.06258477827057171	0.06258477827058108
helix_10	0.005	73	150	SG	True	curvature	0.0036093230206208256	0.003932317592827484	0.003932317592753129
helix_10	0.005	73	150	SG	True	almost_curvature	0.03656769891766299	0.039801160301850366	0.039801160301100535
helix_10	0.005	73	150	SG	True	weighted_abs_torsion	0.06260380974163582	0.06258477827057174	0.06258477827058108
helix_10	0.005	73	150	SPEC	True	abs_torsion	0.06262512522011962	0.06258477827057171	0.06258477827058108
helix_10	0.005	73	150	SPEC	True	curvature	0.003607948967413686	0.003932317592827484	0.003932317592753129
helix_10	0.005	73	150	SPEC	True	almost_curvature	0.03652755815535244	0.039801160301850366	0.039801160301100535
helix_10	0.005	73	150	SPEC	True	weighted_abs_torsion	0.06261660905311847	0.06258477827057174	0.06258477827058108
helix_10	0.005	73	150	SG0SPEC	True	abs_torsion	0.06262401244255893	0.06258477827057171	0.06258477827058108
helix_10	0.005	73	150	SG0SPEC	True	curvature	0.0036153832564556213	0.003932317592827484	0.003932317592753129
helix_10	0.005	73	150	SG0SPEC	True	almost_curvature	0.036602583722592064	0.039801160301850366	0.039801160301100535
helix_10	0.005	73	150	SG0SPEC	True	weighted_abs_torsion	0.06261751827214654	0.06258477827057174	0.06258477827058108
helix_10	0.005	73	150	TIK	True	abs_torsion	0.06262418943904868	0.06258477827057171	0.06258477827058108
helix_10	0.005	73	150	TIK	True	curvature	0.0036133306071538264	0.003932317592827484	0.003932317592753129
helix_10	0.005	73	150	TIK	True	almost_curvature	0.03658182709863833	0.039801160301850366	0.039801160301100535
helix_10	0.005	73	150	TIK	True	weighted_abs_torsion	0.06261935230670415	0.06258477827057174	0.06258477827058108
helix_10	0.005	74	40	FD	False	abs_torsion	0.062417391005048485	0.06258477827057171	0.0625847846676906
helix_10	0.005	74	40	FD	False	curvature	0.003912213810615336	0.003932317592827484	0.003932266886811954
helix_10	0.005	74	40	FD	False	almost_curvature	0.03968940626137555	0.039801160301850366	0.03980064895727848
helix_10	0.005	74	40	FD	False	weighted_abs_torsion	0.06239475357965751	0.06258477827057174	0.06258478466769062
helix_10	0.005	74	40	SG	False	abs_torsion	0.06308205124756411	0.06258477827057171	0.0625847846676906
helix_10	0.005	74	40	SG	False	curvature	0.00380492264846059	0.003932317592827484	0.003932266886811954
helix_10	0.005	74	40	SG	False	almost_curvature	0.03977261405443174	0.039801160301850366	0.03980064895727848
helix_10	0.005	74	40	SG	False	weighted_abs_torsion	0.06307015339316568	0.06258477827057174	0.06258478466769062
helix_10	0.005	74	40	SPEC	False	abs_torsion	0.06258048345573793	0.06258477827057171	0.0625847846676906
helix_10	0.005	74	40	SPEC	False	curvature	0.003932918493233957	0.003932317592827484	0.003932266886811954
helix_10	0.005	74	40	SPEC	False	almost_curvature	0.03979334025626192	0.039801160301850366	0.03980064895727848
helix_10	0.005	74	40	SPEC	False	weighted_abs_torsion	0.06251280771615725	0.06258477827057174	0.06258478466769062
helix_10	0.005	74	40	SG0SPEC	False	abs_torsion	0.06258166999343005	0.06258477827057171	0.0625847846676906
helix_10	0.005	74	40	SG0SPEC	False	curvature	0.003929985254965301	0.003932317592827484	0.003932266886811954
helix_10	0.005	74	40	SG0SPEC	False	almost_curvature	0.03976454566135534	0.039801160301850366	0.03980064895727848
helix_10	0.005	74	40	SG0SPEC	False	weighted_abs_torsion	0.0625365496573623	0.06258477827057174	0.06258478466769062
helix_10	0.005	74	40	TIK	False	abs_torsion	0.06258157564514129	0.06258477827057171	0.0625847846676906
helix_10	0.005	74	40	TIK	False	curvature	0.0039323207062870735	0.003932317592827484	0.003932266886811954
helix_10	0.005	74	40	TIK	False	almost_curvature	0.03978941506493049	0.039801160301850366	0.03980064895727848
helix_10	0.005	74	40	TIK	False	weighted_abs_torsion	0.06256531055572806	0.06258477827057174	0.06258478466769062
helix_10	0.005	74	100	FD	False	abs_torsion	0.06332781405387385	0.06258477827057171	0.06258477827212794
helix_10	0.005	74	100	FD	False	curvature	0.0039259613951100406	0.003932317592827484	0.003932317580492277
helix_10	0.005	74	100	FD	False	almost_curvature	0.03971789895114621	0.039801160301850366	0.03980116017745604
helix_10	0.005	74	100	FD	False	weighted_abs_torsion	0.062371269616826076	0.06258477827057174	0.06258477827212794
helix_10	0.005	74	100	SG	False	abs_torsion	0.0630725920665323	0.06258477827057171	0.06258477827212794
helix_10	0.005	74	100	SG	False	curvature	0.003805617926154754	0.003932317592827484	0.003932317580492277
helix_10	0.005	74	100	SG	False	almost_curvature	0.039780581730269715	0.039801160301850366	0.03980116017745604
helix_10	0.005	74	100	SG	False	weighted_abs_torsion	0.06299328670444256	0.06258477827057174	0.06258477827212794
helix_10	0.005	74	100	SPEC	False	abs_torsion	0.07397196543192595	0.06258477827057171	0.06258477827212794
helix_10	0.005	74	100	SPEC	False	curvature	0.003961425663736414	0.003932317592827484	0.003932317580492277
helix_10	0.005	74	100	SPEC	False	almost_curvature	0.03983219107664402	0.039801160301850366	0.03980116017745604
helix_10	0.005	74	100	SPEC	False	weighted_abs_torsion	0.07189537990983003	0.06258477827057174	0.06258477827212794
helix_10	0.005	74	100	SG0SPEC	False	abs_torsion	0.06256966160939777	0.06258477827057171	0.06258477827212794
helix_10	0.005	74	100	SG0SPEC	False	curvature	0.003932537174557578	0.003932317592827484	0.003932317580492277
helix_10	0.005	74	100	SG0SPEC	False	almost_curvature	0.0397677455777315	0.039801160301850366	0.03980116017745604
helix_10	0.005	74	100	SG0SPEC	False	weighted_abs_torsion	0.062335343937325864	0.06258477827057174	0.06258477827212794
helix_10	0.005	74	100	TIK	False	abs_torsion	0.06257656773988844	0.06258477827057171	0.06258477827212794
helix_10	0.005	74	100	TIK	False	curvature	0.003932920306605084	0.003932317592827484	0.003932317580492277
helix_10	0.005	74	100	TIK	False	almost_curvature	0.03979065657939951	0.039801160301850366	0.03980116017745604
helix_10	0.005	74	100	TIK	False	weighted_abs_torsion	0.06250812840754691	0.06258477827057174	0.06258477827212794
helix_10	0.005	74	150	FD	False	abs_torsion	0.07816135801216864	0.06258477827057171	0.06258477827058108
helix_10	0.005	74	150	FD	False	curvature	0.003958080292429562	0.003932317592827484	0.003932317592753129
helix_10	0.005	74	150	FD	False	almost_curvature	0.039748756959161684	0.039801160301850366	0.039801160301100535
helix_10	0.005	74	150	FD	False	weighted_abs_torsion	0.07499601510697092	0.06258477827057174	0.06258477827058108
helix_10	0.005	74	150	SG	False	abs_torsion	0.0630716845531537	0.06258477827057171	0.06258477827058108
helix_10	0.005	74	150	SG	False	curvature	0.003805740844115079	0.003932317592827484	0.003932317592753129
helix_10	0.005	74	150	SG	False	almost_curvature	0.03978033003587597	0.039801160301850366	0.039801160301100535
helix_10	0.005	74	150	SG	False	weighted_abs_torsion	0.0629883628962695	0.06258477827057174	0.06258477827058108
helix_10	0.005	74	150	SPEC	False	abs_torsion	0.23182684913073326	0.06258477827057171	0.06258477827058108
helix_10	0.005	74	150	SPEC	False	curvature	0.0041588450498389095	0.003932317592827484	0.003932317592753129
helix_10	0.005	74	150	SPEC	False	almost_curvature	0.03991053586166039	0.039801160301850366	0.039801160301100535
helix_10	0.005	74	150	SPEC	False	weighted_abs_torsion	0.18323383105973423	0.06258477827057174	0.06258477827058108
helix_10	0.005	74	150	SG0SPEC	False	abs_torsion	0.06460370487679533	0.06258477827057171	0.06258477827058108
helix_10	0.005	74	150	SG0SPEC	False	curvature	0.003937239307784967	0.003932317592827484	0.003932317592753129
helix_10	0.005	74	150	SG0SPEC	False	almost_curvature	0.039768895645289536	0.039801160301850366	0.039801160301100535
helix_10	0.005	74	150	SG0SPEC	False	weighted_abs_torsion	0.06402222079024156	0.06258477827057174	0.06258477827058108
helix_10	0.005	74	150	TIK	False	abs_torsion	0.06257669946141879	0.06258477827057171	0.06258477827058108
helix_10	0.005	74	150	TIK	False	curvature	0.003932928248609554	0.003932317592827484	0.003932317592753129
helix_10	0.005	74	150	TIK	False	almost_curvature	0.039790757720433834	0.039801160301850366	0.039801160301100535
helix_10	0.005	74	150	TIK	False	weighted_abs_torsion	0.06250770451935007	0.06258477827057174	0.06258477827058108
helix_10	0.005	74	150	FD	True	abs_torsion	0.06262102009648929	0.06258477827057171	0.06258477827058108
helix_10	0.005	74	150	FD	True	curvature	0.003608600429880123	0.003932317592827484	0.003932317592753129
helix_10	0.005	74	150	FD	True	almost_curvature	0.03652650765020125	0.039801160301850366	0.039801160301100535
helix_10	0.005	74	150	FD	True	weighted_abs_torsion	0.0626105528641123	0.06258477827057174	0.06258477827058108
helix_10	0.005	74	150	SG	True	abs_torsion	0.06260742588054861	0.06258477827057171	0.06258477827058108
helix_10	0.005	74	150	SG	True	curvature	0.0036099440033995774	0.003932317592827484	0.003932317592753129
helix_10	0.005	74	150	SG	True	almost_curvature	0.03656665802710818	0.039801160301850366	0.039801160301100535
helix_10	0.005	74	150	SG	True	weighted_abs_torsion	0.06259773416782916	0.06258477827057174	0.06258477827058108
helix_10	0.005	74	150	SPEC	True	abs_torsion	0.06262075584039782	0.06258477827057171	0.06258477827058108
helix_10	0.005	74	150	SPEC	True	curvature	0.0036085705610940837	0.003932317592827484	0.003932317592753129
helix_10	0.005	74	150	SPEC	True	almost_curvature	0.03652635601574271	0.039801160301850366	0.039801160301100535
helix_10	0.005	74	150	SPEC	True	weighted_abs_torsion	0.06261026948500883	0.06258477827057174	0.06258477827058108
helix_10	0.005	74	150	SG0SPEC	True	abs_torsion	0.06262045660291199	0.06258477827057171	0.06258477827058108
helix_10	0.005	74	150	SG0SPEC	True	curvature	0.003616003107059072	0.003932317592827484	0.003932317592753129
helix_10	0.005	74	150	SG0SPEC	True	almost_curvature	0.03660167248178267	0.039801160301850366	0.039801160301100535
helix_10	0.005	74	150	SG0SPEC	True	weighted_abs_torsion	0.06261246089559758	0.06258477827057174	0.06258477827058108
helix_10	0.005	74	150	TIK	True	abs_torsion	0.06262133630163223	0.06258477827057171	0.06258477827058108
helix_10	0.005	74	150	TIK	True	curvature	0.003613942904064344	0.003932317592827484	0.003932317592753129
helix_10	0.005	74	150	TIK	True	almost_curvature	0.03658124724334965	0.039801160301850366	0.039801160301100535
helix_10	0.005	74	150	TIK	True	weighted_abs_torsion	0.06261551965456338	0.06258477827057174	0.06258477827058108
helix_10	0.005	75	40	FD	False	abs_torsion	0.06241522856833	0.06258477827057171	0.0625847846676906
helix_10	0.005	75	40	FD	False	curvature	0.003911340703647466	0.003932317592827484	0.003932266886811954
helix_10	0.005	75	40	FD	False	almost_curvature	0.039702782627854295	0.039801160301850366	0.03980064895727848
helix_10	0.005	75	40	FD	False	weighted_abs_torsion	0.062400379377270304	0.06258477827057174	0.06258478466769062
helix_10	0.005	75	40	SG	False	abs_torsion	0.06307887595182543	0.06258477827057171	0.0625847846676906
helix_10	0.005	75	40	SG	False	curvature	0.003804117543866677	0.003932317592827484	0.003932266886811954
helix_10	0.005	75	40	SG	False	almost_curvature	0.039786001719500606	0.039801160301850366	0.03980064895727848
helix_10	0.005	75	40	SG	False	weighted_abs_torsion	0.06307100623766518	0.06258477827057174	0.06258478466769062
helix_10	0.005	75	40	SPEC	False	abs_torsion	0.06257873336907317	0.06258477827057171	0.0625847846676906
helix_10	0.005	75	40	SPEC	False	curvature	0.0039320346755835865	0.003932317592827484	0.003932266886811954
helix_10	0.005	75	40	SPEC	False	almost_curvature	0.03980693270194602	0.039801160301850366	0.03980064895727848
helix_10	0.005	75	40	SPEC	False	weighted_abs_torsion	0.0625198426943806	0.06258477827057174	0.06258478466769062
helix_10	0.005	75	40	SG0SPEC	False	abs_torsion	0.06257895993581969	0.06258477827057171	0.0625847846676906
helix_10	0.005	75	40	SG0SPEC	False	curvature	0.003929124284501783	0.003932317592827484	0.003932266886811954
helix_10	0.005	75	40	SG0SPEC	False	almost_curvature	0.03977776615704206	0.039801160301850366	0.03980064895727848
helix_10	0.005	75	40	SG0SPEC	False	weighted_abs_torsion	0.06254059829148052	0.06258477827057174	0.06258478466769062
helix_10	0.005	75	40	TIK	False	abs_torsion	0.06257772417362852	0.06258477827057171	0.0625847846676906
helix_10	0.005	75	40	TIK	False	curvature	0.003931471769615389	0.003932317592827484	0.003932266886811954
helix_10	0.005	75	40	TIK	False	almost_curvature	0.03980261237632581	0.039801160301850366	0.03980064895727848
helix_10	0.005	75	40	TIK	False	weighted_abs_torsion	0.06256665976577296	0.06258477827057174	0.06258478466769062
helix_10	0.005	75	100	FD	False	abs_torsion	0.0636411883104053	0.06258477827057171	0.06258477827212794
helix_10	0.005	75	100	FD	False	curvature	0.0039262542353138315	0.003932317592827484	0.003932317580492277
helix_10	0.005	75	100	FD	False	almost_curvature	0.0397137681508998	0.039801160301850366	0.03980116017745604
helix_10	0.005	75	100	FD	False	weighted_abs_torsion	0.06250749345106807	0.06258477827057174	0.06258477827212794
helix_10	0.005	75	100	SG	False	abs_torsion	0.06308579585879102	0.06258477827057171	0.06258477827212794
helix_10	0.005	75	100	SG	False	curvature	0.003804682376481993	0.003932317592827484	0.003932317580492277
helix_10	0.005	75	100	SG	False	almost_curvature	0.039787776061335024	0.039801160301850366	0.03980116017745604
helix_10	0.005	75	100	SG	False	weighted_abs_torsion	0.06302846703906449	0.06258477827057174	0.06258477827212794
helix_10	0.005	75	100	SPEC	False	abs_torsion	0.07571753998007602	0.06258477827057171	0.06258477827212794
helix_10	0.005	75	100	SPEC	False	curvature	0.0039632733417874905	0.003932317592827484	0.003932317580492277
helix_10	0.005	75	100	SPEC	False	almost_curvature	0.039825265110990826	0.039801160301850366	0.03980116017745604
helix_10	0.005	75	100	SPEC	False	weighted_abs_torsion	0.07300281177592417	0.06258477827057174	0.06258477827212794
helix_10	0.005	75	100	SG0SPEC	False	abs_torsion	0.06259312101616184	0.06258477827057171	0.06258477827212794
helix_10	0.005	75	100	SG0SPEC	False	curvature	0.003931409216149346	0.003932317592827484	0.003932317580492277
helix_10	0.005	75	100	SG0SPEC	False	almost_curvature	0.03978130958886599	0.039801160301850366	0.03980116017745604
helix_10	0.005	75	100	SG0SPEC	False	weighted_abs_torsion	0.06240727298405978	0.06258477827057174	0.06258477827212794
helix_10	0.005	75	100	TIK	False	abs_torsion	0.06258153694203089	0.06258477827057171	0.06258477827212794
helix_10	0.005	75	100	TIK	False	curvature	0.003931958621964558	0.003932317592827484	0.003932317580492277
helix_10	0.005	75	100	TIK	False	almost_curvature	0.039803116880082826	0.039801160301850366	0.03980116017745604
helix_10	0.005	75	100	TIK	False	weighted_abs_torsion	0.06253550950596178	0.06258477827057174	0.06258477827212794
helix_10	0.005	75	150	FD	False	abs_torsion	0.07904729584984083	0.06258477827057171	0.06258477827058108
helix_10	0.005	75	150	FD	False	curvature	0.0039609067913854434	0.003932317592827484	0.003932317592753129
helix_10	0.005	75	150	FD	False	almost_curvature	0.03973349120737087	0.039801160301850366	0.039801160301100535
helix_10	0.005	75	150	FD	False	weighted_abs_torsion	0.07541006089059017	0.06258477827057174	0.06258477827058108
helix_10	0.005	75	150	SG	False	abs_torsion	0.06308293895560386	0.06258477827057171	0.06258477827058108
helix_10	0.005	75	150	SG	False	curvature	0.00380478825870179	0.003932317592827484	0.003932317592753129
helix_10	0.005	75	150	SG	False	almost_curvature	0.03978860566892514	0.039801160301850366	0.039801160301100535
helix_10	0.005	75	150	SG	False	weighted_abs_torsion	0.06301734708355701	0.06258477827057174	0.06258477827058108
helix_10	0.005	75	150	SPEC	False	abs_torsion	0.23876842474249946	0.06258477827057171	0.06258477827058108
helix_10	0.005	75	150	SPEC	False	curvature	0.004189422352553616	0.003932317592827484	0.003932317592753129
helix_10	0.005	75	150	SPEC	False	almost_curvature	0.039890643665363816	0.039801160301850366	0.039801160301100535
helix_10	0.005	75	150	SPEC	False	weighted_abs_torsion	0.19399309743943788	0.06258477827057174	0.06258477827058108
helix_10	0.005	75	150	SG0SPEC	False	abs_torsion	0.064885532640624	0.06258477827057171	0.06258477827058108
helix_10	0.005	75	150	SG0SPEC	False	curvature	0.003935938727021879	0.003932317592827484	0.003932317592753129
helix_10	0.005	75	150	SG0SPEC	False	almost_curvature	0.03978446357029259	0.039801160301850366	0.039801160301100535
helix_10	0.005	75	150	SG0SPEC	False	weighted_abs_torsion	0.06443308734390779	0.06258477827057174	0.06258477827058108
helix_10	0.005	75	150	TIK	False	abs_torsion	0.06258170680889562	0.06258477827057171	0.06258477827058108
helix_10	0.005	75	150	TIK	False	curvature	0.003931970291450901	0.003932317592827484	0.003932317592753129
helix_10	0.005	75	150	TIK	False	almost_curvature	0.03980307775101191	0.039801160301850366	0.039801160301100535
helix_10	0.005	75	150	TIK	False	weighted_abs_torsion	0.06253490545277843	0.06258477827057174	0.06258477827058108
helix_10	0.005	75	150	FD	True	abs_torsion	0.0626209280725986	0.06258477827057171	0.06258477827058108
helix_10	0.005	75	150	FD	True	curvature	0.0036078388351370606	0.003932317592827484	0.003932317592753129
helix_10	0.005	75	150	FD	True	almost_curvature	0.03653430634350888	0.039801160301850366	0.039801160301100535
helix_10	0.005	75	150	FD	True	weighted_abs_torsion	0.06261348430219223	0.06258477827057174	0.06258477827058108
helix_10	0.005	75	150	SG	True	abs_torsion	0.06260711525693398	0.06258477827057171	0.06258477827058108
helix_10	0.005	75	150	SG	True	curvature	0.003609183899191532	0.003932317592827484	0.003932317592753129
helix_10	0.005	75	150	SG	True	almost_curvature	0.03657447655914123	0.039801160301850366	0.039801160301100535
helix_10	0.005	75	150	SG	True	weighted_abs_torsion	0.06260032574277384	0.06258477827057174	0.06258477827058108
helix_10	0.005	75	150	SPEC	True	abs_torsion	0.06262067157054114	0.06258477827057171	0.06258477827058108
helix_10	0.005	75	150	SPEC	True	curvature	0.003607808934123341	0.003932317592827484	0.003932317592753129
helix_10	0.005	75	150	SPEC	True	almost_curvature	0.03653415439169074	0.039801160301850366	0.039801160301100535
helix_10	0.005	75	150	SPEC	True	weighted_abs_torsion	0.06261321622674598	0.06258477827057174	0.06258477827058108
helix_10	0.005	75	150	SG0SPEC	True	abs_torsion	0.06261941809401013	0.06258477827057171	0.06258477827058108
helix_10	0.005	75	150	SG0SPEC	True	curvature	0.0036152484599612043	0.003932317592827484	0.003932317592753129
helix_10	0.005	75	150	SG0SPEC	True	almost_curvature	0.03660948828862138	0.039801160301850366	0.039801160301100535
helix_10	0.005	75	150	SG0SPEC	True	weighted_abs_torsion	0.06261358789132238	0.06258477827057174	0.06258477827058108
helix_10	0.005	75	150	TIK	True	abs_torsion	0.06261929010127906	0.06258477827057171	0.06258477827058108
helix_10	0.005	75	150	TIK	True	curvature	0.003613200934314845	0.003932317592827484	0.003932317592753129
helix_10	0.005	75	150	TIK	True	almost_curvature	0.03658904081812659	0.039801160301850366	0.039801160301100535
helix_10	0.005	75	150	TIK	True	weighted_abs_torsion	0.06261477040259704	0.06258477827057174	0.06258477827058108
helix_10	0.005	76	40	FD	False	abs_torsion	0.06241730357012881	0.06258477827057171	0.0625847846676906
helix_10	0.005	76	40	FD	False	curvature	0.003912194998019377	0.003932317592827484	0.003932266886811954
helix_10	0.005	76	40	FD	False	almost_curvature	0.0396940308873612	0.039801160301850366	0.03980064895727848
helix_10	0.005	76	40	FD	False	weighted_abs_torsion	0.0623980096726223	0.06258477827057174	0.06258478466769062
helix_10	0.005	76	40	SG	False	abs_torsion	0.06308205060848958	0.06258477827057171	0.0625847846676906
helix_10	0.005	76	40	SG	False	curvature	0.003804924352800548	0.003932317592827484	0.003932266886811954
helix_10	0.005	76	40	SG	False	almost_curvature	0.039777256462272995	0.039801160301850366	0.03980064895727848
helix_10	0.005	76	40	SG	False	weighted_abs_torsion	0.06307058717174838	0.06258477827057174	0.06258478466769062
helix_10	0.005	76	40	SPEC	False	abs_torsion	0.06258047663571854	0.06258477827057171	0.0625847846676906
helix_10	0.005	76	40	SPEC	False	curvature	0.003932894319509628	0.003932317592827484	0.003932266886811954
helix_10	0.005	76	40	SPEC	False	almost_curvature	0.03979795341160328	0.039801160301850366	0.03980064895727848
helix_10	0.005	76	40	SPEC	False	weighted_abs_torsion	0.06251171205035357	0.06258477827057174	0.06258478466769062
helix_10	0.005	76	40	SG0SPEC	False	abs_torsion	0.06258184684109361	0.06258477827057171	0.0625847846676906
helix_10	0.005	76	40	SG0SPEC	False	curvature	0.003929975372090721	0.003932317592827484	0.003932266886811954
helix_10	0.005	76	40	SG0SPEC	False	almost_curvature	0.039769175291083154	0.039801160301850366	0.03980064895727848
helix_10	0.005	76	40	SG0SPEC	False	weighted_abs_torsion	0.06253118346473704	0.06258477827057174	0.06258478466769062
helix_10	0.005	76	40	TIK	False	abs_torsion	0.06258161584937957	0.06258477827057171	0.0625847846676906
helix_10	0.005	76	40	TIK	False	curvature	0.003932323793440151	0.003932317592827484	0.003932266886811954
helix_10	0.005	76	40	TIK	False	almost_curvature	0.03979414515832464	0.039801160301850366	0.03980064895727848
helix_10	0.005	76	40	TIK	False	weighted_abs_torsion	0.06256552888063653	0.06258477827057174	0.06258478466769062
helix_10	0.005	76	100	FD	False	abs_torsion	0.06317713554532042	0.06258477827057171	0.06258477827212794
helix_10	0.005	76	100	FD	False	curvature	0.003924747506058293	0.003932317592827484	0.003932317580492277
helix_10	0.005	76	100	FD	False	almost_curvature	0.03971830434771581	0.039801160301850366	0.03980116017745604
helix_10	0.005	76	100	FD	False	weighted_abs_torsion	0.06273366829992112	0.06258477827057174	0.06258477827212794
helix_10	0.005	76	100	SG	False	abs_torsion	0.06306820706075149	0.06258477827057171	0.06258477827212794
helix_10	0.005	76	100	SG	False	curvature	0.0038054649345723845	0.003932317592827484	0.003932317580492277
helix_10	0.005	76	100	SG	False	almost_curvature	0.039782750023918054	0.039801160301850366	0.03980116017745604
helix_10	0.005	76	100	SG	False	weighted_abs_torsion	0.06303740948584913	0.06258477827057174	0.06258477827212794
helix_10	0.005	76	100	SPEC	False	abs_torsion	0.07346881405093748	0.06258477827057171	0.06258477827212794
helix_10	0.005	76	100	SPEC	False	curvature	0.003959495883037575	0.003932317592827484	0.003932317580492277
helix_10	0.005	76	100	SPEC	False	almost_curvature	0.039831189796242936	0.039801160301850366	0.03980116017745604
helix_10	0.005	76	100	SPEC	False	weighted_abs_torsion	0.07216571571155989	0.06258477827057174	0.06258477827212794
helix_10	0.005	76	100	SG0SPEC	False	abs_torsion	0.06256735922993689	0.06258477827057171	0.06258477827212794
helix_10	0.005	76	100	SG0SPEC	False	curvature	0.003932149736899077	0.003932317592827484	0.003932317580492277
helix_10	0.005	76	100	SG0SPEC	False	almost_curvature	0.03977034200776471	0.039801160301850366	0.03980116017745604
helix_10	0.005	76	100	SG0SPEC	False	weighted_abs_torsion	0.06243781350519573	0.06258477827057174	0.06258477827212794
helix_10	0.005	76	100	TIK	False	abs_torsion	0.06257442710792022	0.06258477827057171	0.06258477827212794
helix_10	0.005	76	100	TIK	False	curvature	0.003932811611031938	0.003932317592827484	0.003932317580492277
helix_10	0.005	76	100	TIK	False	almost_curvature	0.03979473003816126	0.039801160301850366	0.03980116017745604
helix_10	0.005	76	100	TIK	False	weighted_abs_torsion	0.06253593368928062	0.06258477827057174	0.06258477827212794
helix_10	0.005	76	150	FD	False	abs_torsion	0.07717104563566671	0.06258477827057171	0.06258477827058108
helix_10	0.005	76	150	FD	False	curvature	0.00395683901931185	0.003932317592827484	0.003932317592753129
helix_10	0.005	76	150	FD	False	almost_curvature	0.039737674025195506	0.039801160301850366	0.039801160301100535
helix_10	0.005	76	150	FD	False	weighted_abs_torsion	0.07501027941343559	0.06258477827057174	0.06258477827058108
helix_10	0.005	76	150	SG	False	abs_torsion	0.06306518103959353	0.06258477827057171	0.06258477827058108
helix_10	0.005	76	150	SG	False	curvature	0.00380557179971689	0.003932317592827484	0.003932317592753129
helix_10	0.005	76	150	SG	False	almost_curvature	0.03978487290919278	0.039801160301850366	0.039801160301100535
helix_10	0.005	76	150	SG	False	weighted_abs_torsion	0.06303577474093067	0.06258477827057174	0.06258477827058108
helix_10	0.005	76	150	SPEC	False	abs_torsion	0.2380118326028656	0.06258477827057171	0.06258477827058108
helix_10	0.005	76	150	SPEC	False	curvature	0.004166164119464806	0.003932317592827484	0.003932317592753129
helix_10	0.005	76	150	SPEC	False	almost_curvature	0.03989303700884958	0.039801160301850366	0.039801160301100535
helix_10	0.005	76	150	SPEC	False	weighted_abs_torsion	0.1905923516198387	0.06258477827057174	0.06258477827058108
helix_10	0.005	76	150	SG0SPEC	False	abs_torsion	0.06439832733441032	0.06258477827057171	0.06258477827058108
helix_10	0.005	76	150	SG0SPEC	False	curvature	0.003936523166953777	0.003932317592827484	0.003932317592753129
helix_10	0.005	76	150	SG0SPEC	False	almost_curvature	0.03977292509663766	0.039801160301850366	0.039801160301100535
helix_10	0.005	76	150	SG0SPEC	False	weighted_abs_torsion	0.06412887570424959	0.06258477827057174	0.06258477827058108
helix_10	0.005	76	150	TIK	False	abs_torsion	0.06257415723670262	0.06258477827057171	0.06258477827058108
helix_10	0.005	76	150	TIK	False	curvature	0.003932819096661608	0.003932317592827484	0.003932317592753129
helix_10	0.005	76	150	TIK	False	almost_curvature	0.03979479777161218	0.039801160301850366	0.039801160301100535
helix_10	0.005	76	150	TIK	False	weighted_abs_torsion	0.0625354886394846	0.06258477827057174	0.06258477827058108
helix_10	0.005	76	150	FD	True	abs_torsion	0.06262073832868985	0.06258477827057171	0.06258477827058108
helix_10	0.005	76	150	FD	True	curvature	0.0036085832597240264	0.003932317592827484	0.003932317592753129
helix_10	0.005	76	150	FD	True	almost_curvature	0.036530168944741134	0.039801160301850366	0.039801160301100535
helix_10	0.005	76	150	FD	True	weighted_abs_torsion	0.06261272511586152	0.06258477827057174	0.06258477827058108
helix_10	0.005	76	150	SG	True	abs_torsion	0.06260720250939053	0.06258477827057171	0.06258477827058108
helix_10	0.005	76	150	SG	True	curvature	0.0036099308359303127	0.003932317592827484	0.003932317592753129
helix_10	0.005	76	150	SG	True	almost_curvature	0.03657035244017562	0.039801160301850366	0.039801160301100535
helix_10	0.005	76	150	SG	True	weighted_abs_torsion	0.06259956582555481	0.06258477827057174	0.06258477827058108
helix_10	0.005	76	150	SPEC	True	abs_torsion	0.06262046912447222	0.06258477827057171	0.06258477827058108
helix_10	0.005	76	150	SPEC	True	curvature	0.003608553319305773	0.003932317592827484	0.003932317592753129
helix_10	0.005	76	150	SPEC	True	almost_curvature	0.03653001712892407	0.039801160301850366	0.039801160301100535
helix_10	0.005	76	150	SPEC	True	weighted_abs_torsion	0.06261244862301982	0.06258477827057174	0.06258477827058108
helix_10	0.005	76	150	SG0SPEC	True	abs_torsion	0.06262051706778834	0.06258477827057171	0.06258477827058108
helix_10	0.005	76	150	SG0SPEC	True	curvature	0.003615996407001793	0.003932317592827484	0.003932317592753129
helix_10	0.005	76	150	SG0SPEC	True	almost_curvature	0.036605386252041766	0.039801160301850366	0.039801160301100535
helix_10	0.005	76	150	SG0SPEC	True	weighted_abs_torsion	0.06261365662203362	0.06258477827057174	0.06258477827058108
helix_10	0.005	76	150	TIK	True	abs_torsion	0.06262145211492083	0.06258477827057171	0.06258477827058108
helix_10	0.005	76	150	TIK	True	curvature	0.003613945535639953	0.003932317592827484	0.003932317592753129
helix_10	0.005	76	150	TIK	True	almost_curvature	0.03658500148657607	0.039801160301850366	0.039801160301100535
helix_10	0.005	76	150	TIK	True	weighted_abs_torsion	0.06261562750010671	0.06258477827057174	0.06258477827058108
helix_10	0.005	77	40	FD	False	abs_torsion	0.06242686157380072	0.06258477827057171	0.0625847846676906
helix_10	0.005	77	40	FD	False	curvature	0.003911744739267736	0.003932317592827484	0.003932266886811954
helix_10	0.005	77	40	FD	False	almost_curvature	0.0396943956296372	0.039801160301850366	0.03980064895727848
helix_10	0.005	77	40	FD	False	weighted_abs_torsion	0.06240685688868849	0.06258477827057174	0.06258478466769062
helix_10	0.005	77	40	SG	False	abs_torsion	0.06309013194906588	0.06258477827057171	0.0625847846676906
helix_10	0.005	77	40	SG	False	curvature	0.0038044474742977784	0.003932317592827484	0.003932266886811954
helix_10	0.005	77	40	SG	False	almost_curvature	0.039777669574223094	0.039801160301850366	0.03980064895727848
helix_10	0.005	77	40	SG	False	weighted_abs_torsion	0.0630785168967979	0.06258477827057174	0.06258478466769062
helix_10	0.005	77	40	SPEC	False	abs_torsion	0.06259118403260515	0.06258477827057171	0.0625847846676906
helix_10	0.005	77	40	SPEC	False	curvature	0.003932454556259674	0.003932317592827484	0.003932266886811954
helix_10	0.005	77	40	SPEC	False	almost_curvature	0.03979848966136602	0.039801160301850366	0.03980064895727848
helix_10	0.005	77	40	SPEC	False	weighted_abs_torsion	0.06252486008158095	0.06258477827057174	0.06258478466769062
helix_10	0.005	77	40	SG0SPEC	False	abs_torsion	0.06259110910319869	0.06258477827057171	0.0625847846676906
helix_10	0.005	77	40	SG0SPEC	False	curvature	0.003929521749225589	0.003932317592827484	0.003932266886811954
helix_10	0.005	77	40	SG0SPEC	False	almost_curvature	0.0397697162014485	0.039801160301850366	0.03980064895727848
helix_10	0.005	77	40	SG0SPEC	False	weighted_abs_torsion	0.06254512665862956	0.06258477827057174	0.06258478466769062
helix_10	0.005	77	40	TIK	False	abs_torsion	0.06259013861645239	0.06258477827057171	0.0625847846676906
helix_10	0.005	77	40	TIK	False	curvature	0.003931856642721817	0.003932317592827484	0.003932266886811954
helix_10	0.005	77	40	TIK	False	almost_curvature	0.039794728246039086	0.039801160301850366	0.03980064895727848
helix_10	0.005	77	40	TIK	False	weighted_abs_torsion	0.06257399066186735	0.06258477827057174	0.06258478466769062
helix_10	0.005	77	100	FD	False	abs_torsion	0.06349382307899584	0.06258477827057171	0.06258477827212794
helix_10	0.005	77	100	FD	False	curvature	0.0039259593705578966	0.003932317592827484	0.003932317580492277
helix_10	0.005	77	100	FD	False	almost_curvature	0.03970429876868732	0.039801160301850366	0.03980116017745604
helix_10	0.005	77	100	FD	False	weighted_abs_torsion	0.0626277237694925	0.06258477827057174	0.06258477827212794
helix_10	0.005	77	100	SG	False	abs_torsion	0.06309886166183627	0.06258477827057171	0.06258477827212794
helix_10	0.005	77	100	SG	False	curvature	0.0038050358205771904	0.003932317592827484	0.003932317580492277
helix_10	0.005	77	100	SG	False	almost_curvature	0.03977858927522551	0.039801160301850366	0.03980116017745604
helix_10	0.005	77	100	SG	False	weighted_abs_torsion	0.06306623230017355	0.06258477827057174	0.06258477827212794
helix_10	0.005	77	100	SPEC	False	abs_torsion	0.07531002082304539	0.06258477827057171	0.06258477827212794
helix_10	0.005	77	100	SPEC	False	curvature	0.003962492116741998	0.003932317592827484	0.003932317580492277
helix_10	0.005	77	100	SPEC	False	almost_curvature	0.03981527241903251	0.039801160301850366	0.03980116017745604
helix_10	0.005	77	100	SPEC	False	weighted_abs_torsion	0.07301967294139591	0.06258477827057174	0.06258477827212794
helix_10	0.005	77	100	SG0SPEC	False	abs_torsion	0.062606946221084	0.06258477827057171	0.06258477827212794
helix_10	0.005	77	100	SG0SPEC	False	curvature	0.0039317168998417255	0.003932317592827484	0.003932317580492277
helix_10	0.005	77	100	SG0SPEC	False	almost_curvature	0.0397708849372494	0.039801160301850366	0.03980116017745604
helix_10	0.005	77	100	SG0SPEC	False	weighted_abs_torsion	0.062469124957222254	0.06258477827057174	0.06258477827212794
helix_10	0.005	77	100	TIK	False	abs_torsion	0.06259306676464389	0.06258477827057171	0.06258477827212794
helix_10	0.005	77	100	TIK	False	curvature	0.003932411839993278	0.003932317592827484	0.003932317580492277
helix_10	0.005	77	100	TIK	False	almost_curvature	0.039793595622877806	0.039801160301850366	0.03980116017745604
helix_10	0.005	77	100	TIK	False	weighted_abs_torsion	0.06255208719746967	0.06258477827057174	0.06258477827212794
helix_10	0.005	77	150	FD	False	abs_torsion	0.07952751542710099	0.06258477827057171	0.06258477827058108
helix_10	0.005	77	150	FD	False	curvature	0.003961138643356602	0.003932317592827484	0.003932317592753129
helix_10	0.005	77	150	FD	False	almost_curvature	0.03972328482606115	0.039801160301850366	0.039801160301100535
helix_10	0.005	77	150	FD	False	weighted_abs_torsion	0.0759422856356716	0.06258477827057174	0.06258477827058108
helix_10	0.005	77	150	SG	False	abs_torsion	0.06309848035414937	0.06258477827057171	0.06258477827058108
helix_10	0.005	77	150	SG	False	curvature	0.0038051404219526875	0.003932317592827484	0.003932317592753129
helix_10	0.005	77	150	SG	False	almost_curvature	0.03977956578029997	0.039801160301850366	0.039801160301100535
helix_10	0.005	77	150	SG	False	weighted_abs_torsion	0.06305780588258916	0.06258477827057174	0.06258477827058108
helix_10	0.005	77	150	SPEC	False	abs_torsion	0.2329561283815999	0.06258477827057171	0.06258477827058108
helix_10	0.005	77	150	SPEC	False	curvature	0.004181138167161518	0.003932317592827484	0.003932317592753129
helix_10	0.005	77	150	SPEC	False	almost_curvature	0.03988359719211746	0.039801160301850366	0.039801160301100535
helix_10	0.005	77	150	SPEC	False	weighted_abs_torsion	0.1885047490012234	0.06258477827057174	0.06258477827058108
helix_10	0.005	77	150	SG0SPEC	False	abs_torsion	0.06467527382430305	0.06258477827057171	0.06258477827058108
helix_10	0.005	77	150	SG0SPEC	False	curvature	0.003936187516147882	0.003932317592827484	0.003932317592753129
helix_10	0.005	77	150	SG0SPEC	False	almost_curvature	0.03977499656547018	0.039801160301850366	0.039801160301100535
helix_10	0.005	77	150	SG0SPEC	False	weighted_abs_torsion	0.06429291685618156	0.06258477827057174	0.06258477827058108
helix_10	0.005	77	150	TIK	False	abs_torsion	0.0625930237201221	0.06258477827057171	0.06258477827058108
helix_10	0.005	77	150	TIK	False	curvature	0.003932423199893085	0.003932317592827484	0.003932317592753129
helix_10	0.005	77	150	TIK	False	almost_curvature	0.03979356613612086	0.039801160301850366	0.039801160301100535
helix_10	0.005	77	150	TIK	False	weighted_abs_torsion	0.06255141589319269	0.06258477827057174	0.06258477827058108
helix_10	0.005	77	150	FD	True	abs_torsion	0.06262811333894304	0.06258477827057171	0.06258477827058108
helix_10	0.005	77	150	FD	True	curvature	0.00360811127435489	0.003932317592827484	0.003932317592753129
helix_10	0.005	77	150	FD	True	almost_curvature	0.03652870906190674	0.039801160301850366	0.039801160301100535
helix_10	0.005	77	150	FD	True	weighted_abs_torsion	0.06261986816957445	0.06258477827057174	0.06258477827058108
helix_10	0.005	77	150	SG	True	abs_torsion	0.06261433009429652	0.06258477827057171	0.06258477827058108
helix_10	0.005	77	150	SG	True	curvature	0.0036094560316239878	0.003932317592827484	0.003932317592753129
helix_10	0.005	77	150	SG	True	almost_curvature	0.03656894839406044	0.039801160301850366	0.039801160301100535
helix_10	0.005	77	150	SG	True	weighted_abs_torsion	0.06260650486177866	0.06258477827057174	0.06258477827058108
helix_10	0.005	77	150	SPEC	True	abs_torsion	0.06262785949000178	0.06258477827057171	0.06258477827058108
helix_10	0.005	77	150	SPEC	True	curvature	0.00360808138403553	0.003932317592827484	0.003932317592753129
helix_10	0.005	77	150	SPEC	True	almost_curvature	0.03652855685379702	0.039801160301850366	0.039801160301100535
helix_10	0.005	77	150	SPEC	True	weighted_abs_torsion	0.06261960726911006	0.06258477827057174	0.06258477827058108
helix_10	0.005	77	150	SG0SPEC	True	abs_torsion	0.0626264359291549	0.06258477827057171	0.06258477827058108
helix_10	0.005	77	150	SG0SPEC	True	curvature	0.003615516640061177	0.003932317592827484	0.003932317592753129
helix_10	0.005	77	150	SG0SPEC	True	almost_curvature	0.03660401844092459	0.039801160301850366	0.039801160301100535
helix_10	0.005	77	150	SG0SPEC	True	weighted_abs_torsion	0.06261936180014557	0.06258477827057174	0.06258477827058108
helix_10	0.005	77	150	TIK	True	abs_torsion	0.0626264214004399	0.06258477827057171	0.06258477827058108
helix_10	0.005	77	150	TIK	True	curvature	0.003613460060738922	0.003932317592827484	0.003932317592753129
helix_10	0.005	77	150	TIK	True	almost_curvature	0.03658378677569146	0.039801160301850366	0.039801160301100535
helix_10	0.005	77	150	TIK	True	weighted_abs_torsion	0.06262049160678818	0.06258477827057174	0.06258477827058108
helix_10	0.005	78	40	FD	False	abs_torsion	0.06242056420627512	0.06258477827057171	0.0625847846676906
helix_10	0.005	78	40	FD	False	curvature	0.0039122526051865066	0.003932317592827484	0.003932266886811954
helix_10	0.005	78	40	FD	False	almost_curvature	0.03969667999406965	0.039801160301850366	0.03980064895727848
helix_10	0.005	78	40	FD	False	weighted_abs_torsion	0.062405590063658	0.06258477827057174	0.06258478466769062
helix_10	0.005	78	40	SG	False	abs_torsion	0.06308463598942997	0.06258477827057171	0.0625847846676906
helix_10	0.005	78	40	SG	False	curvature	0.0038049412054685433	0.003932317592827484	0.003932266886811954
helix_10	0.005	78	40	SG	False	almost_curvature	0.03977984714264701	0.039801160301850366	0.03980064895727848
helix_10	0.005	78	40	SG	False	weighted_abs_torsion	0.0630760233039159	0.06258477827057174	0.06258478466769062
helix_10	0.005	78	40	SPEC	False	abs_torsion	0.0625845928380773	0.06258477827057171	0.0625847846676906
helix_10	0.005	78	40	SPEC	False	curvature	0.003932963046773064	0.003932317592827484	0.003932266886811954
helix_10	0.005	78	40	SPEC	False	almost_curvature	0.03980078452475477	0.039801160301850366	0.03980064895727848
helix_10	0.005	78	40	SPEC	False	weighted_abs_torsion	0.0625244255036363	0.06258477827057174	0.06258478466769062
helix_10	0.005	78	40	SG0SPEC	False	abs_torsion	0.06258483444706862	0.06258477827057171	0.0625847846676906
helix_10	0.005	78	40	SG0SPEC	False	curvature	0.0039300301077234805	0.003932317592827484	0.003932266886811954
helix_10	0.005	78	40	SG0SPEC	False	almost_curvature	0.039771667134305085	0.039801160301850366	0.03980064895727848
helix_10	0.005	78	40	SG0SPEC	False	weighted_abs_torsion	0.06254393380905274	0.06258477827057174	0.06258478466769062
helix_10	0.005	78	40	TIK	False	abs_torsion	0.06258375352796391	0.06258477827057171	0.0625847846676906
helix_10	0.005	78	40	TIK	False	curvature	0.003932367991405775	0.003932317592827484	0.003932266886811954
helix_10	0.005	78	40	TIK	False	almost_curvature	0.039796551588854825	0.039801160301850366	0.03980064895727848
helix_10	0.005	78	40	TIK	False	weighted_abs_torsion	0.06257159576097403	0.06258477827057174	0.06258478466769062
helix_10	0.005	78	100	FD	False	abs_torsion	0.06327279624658584	0.06258477827057171	0.06258477827212794
helix_10	0.005	78	100	FD	False	curvature	0.003924837863947335	0.003932317592827484	0.003932317580492277
helix_10	0.005	78	100	FD	False	almost_curvature	0.039716297313303436	0.039801160301850366	0.03980116017745604
helix_10	0.005	78	100	FD	False	weighted_abs_torsion	0.0623093871890365	0.06258477827057174	0.06258477827212794
helix_10	0.005	78	100	SG	False	abs_torsion	0.06308676180784628	0.06258477827057171	0.06258477827212794
helix_10	0.005	78	100	SG	False	curvature	0.0038055180442154207	0.003932317592827484	0.003932317580492277
helix_10	0.005	78	100	SG	False	almost_curvature	0.03978272069386219	0.039801160301850366	0.03980116017745604
helix_10	0.005	78	100	SG	False	weighted_abs_torsion	0.06306519867262454	0.06258477827057174	0.06258477827212794
helix_10	0.005	78	100	SPEC	False	abs_torsion	0.07330257618788127	0.06258477827057171	0.06258477827212794
helix_10	0.005	78	100	SPEC	False	curvature	0.003959719201290462	0.003932317592827484	0.003932317580492277
helix_10	0.005	78	100	SPEC	False	almost_curvature	0.03982907594770778	0.039801160301850366	0.03980116017745604
helix_10	0.005	78	100	SPEC	False	weighted_abs_torsion	0.07072788210434677	0.06258477827057174	0.06258477827212794
helix_10	0.005	78	100	SG0SPEC	False	abs_torsion	0.0625954321268506	0.06258477827057171	0.06258477827212794
helix_10	0.005	78	100	SG0SPEC	False	curvature	0.0039321753010287275	0.003932317592827484	0.003932317580492277
helix_10	0.005	78	100	SG0SPEC	False	almost_curvature	0.039772149800568174	0.039801160301850366	0.03980116017745604
helix_10	0.005	78	100	SG0SPEC	False	weighted_abs_torsion	0.06244446844468876	0.06258477827057174	0.06258477827212794
helix_10	0.005	78	100	TIK	False	abs_torsion	0.06258649735765238	0.06258477827057171	0.06258477827212794
helix_10	0.005	78	100	TIK	False	curvature	0.003932889416793489	0.003932317592827484	0.003932317580492277
helix_10	0.005	78	100	TIK	False	almost_curvature	0.03979684435045621	0.039801160301850366	0.03980116017745604
helix_10	0.005	78	100	TIK	False	weighted_abs_torsion	0.06255393863657084	0.06258477827057174	0.06258477827212794
helix_10	0.005	78	150	FD	False	abs_torsion	0.0779038132606328	0.06258477827057171	0.06258477827058108
helix_10	0.005	78	150	FD	False	curvature	0.003958375723030468	0.003932317592827484	0.003932317592753129
helix_10	0.005	78	150	FD	False	almost_curvature	0.03974249900747037	0.039801160301850366	0.039801160301100535
helix_10	0.005	78	150	FD	False	weighted_abs_torsion	0.0737552537664644	0.06258477827057174	0.06258477827058108
helix_10	0.005	78	150	SG	False	abs_torsion	0.06308406449479562	0.06258477827057171	0.06258477827058108
helix_10	0.005	78	150	SG	False	curvature	0.0038056226641321176	0.003932317592827484	0.003932317592753129
helix_10	0.005	78	150	SG	False	almost_curvature	0.03978393140653489	0.039801160301850366	0.039801160301100535
helix_10	0.005	78	150	SG	False	weighted_abs_torsion	0.06306258014996481	0.06258477827057174	0.06258477827058108
helix_10	0.005	78	150	SPEC	False	abs_torsion	0.2381373183496556	0.06258477827057171	0.06258477827058108
helix_10	0.005	78	150	SPEC	False	curvature	0.004176371993439293	0.003932317592827484	0.003932317592753129
helix_10	0.005	78	150	SPEC	False	almost_curvature	0.03990443501239814	0.039801160301850366	0.039801160301100535
helix_10	0.005	78	150	SPEC	False	weighted_abs_torsion	0.18530753539931247	0.06258477827057174	0.06258477827058108
helix_10	0.005	78	150	SG0SPEC	False	abs_torsion	0.0645135590414666	0.06258477827057171	0.06258477827058108
helix_10	0.005	78	150	SG0SPEC	False	curvature	0.003936562555852063	0.003932317592827484	0.003932317592753129
helix_10	0.005	78	150	SG0SPEC	False	almost_curvature	0.03977587874242322	0.039801160301850366	0.039801160301100535
helix_10	0.005	78	150	SG0SPEC	False	weighted_abs_torsion	0.06394913448973304	0.06258477827057174	0.06258477827058108
helix_10	0.005	78	150	TIK	False	abs_torsion	0.06258642619147335	0.06258477827057171	0.06258477827058108
helix_10	0.005	78	150	TIK	False	curvature	0.0039328984885277345	0.003932317592827484	0.003932317592753129
helix_10	0.005	78	150	TIK	False	almost_curvature	0.039796913892316856	0.039801160301850366	0.039801160301100535
helix_10	0.005	78	150	TIK	False	weighted_abs_torsion	0.06255319351193699	0.06258477827057174	0.06258477827058108
helix_10	0.005	78	150	FD	True	abs_torsion	0.0626247758411792	0.06258477827057171	0.06258477827058108
helix_10	0.005	78	150	FD	True	curvature	0.003608579601208102	0.003932317592827484	0.003932317592753129
helix_10	0.005	78	150	FD	True	almost_curvature	0.03652907783306725	0.039801160301850366	0.039801160301100535
helix_10	0.005	78	150	FD	True	weighted_abs_torsion	0.06261829727014077	0.06258477827057174	0.06258477827058108
helix_10	0.005	78	150	SG	True	abs_torsion	0.06261102781879942	0.06258477827057171	0.06258477827058108
helix_10	0.005	78	150	SG	True	curvature	0.0036099232979448586	0.003932317592827484	0.003932317592753129
helix_10	0.005	78	150	SG	True	almost_curvature	0.03656924054848452	0.039801160301850366	0.039801160301100535
helix_10	0.005	78	150	SG	True	weighted_abs_torsion	0.06260494636532116	0.06258477827057174	0.06258477827058108
helix_10	0.005	78	150	SPEC	True	abs_torsion	0.06262451967752879	0.06258477827057171	0.06258477827058108
helix_10	0.005	78	150	SPEC	True	curvature	0.0036085497237675667	0.003932317592827484	0.003932317592753129
helix_10	0.005	78	150	SPEC	True	almost_curvature	0.03652892601916023	0.039801160301850366	0.039801160301100535
helix_10	0.005	78	150	SPEC	True	weighted_abs_torsion	0.0626180354204434	0.06258477827057174	0.06258477827058108
helix_10	0.005	78	150	SG0SPEC	True	abs_torsion	0.06262327715923127	0.06258477827057171	0.06258477827058108
helix_10	0.005	78	150	SG0SPEC	True	curvature	0.003615984100173546	0.003932317592827484	0.003932317592753129
helix_10	0.005	78	150	SG0SPEC	True	almost_curvature	0.036604250230960506	0.039801160301850366	0.039801160301100535
helix_10	0.005	78	150	SG0SPEC	True	weighted_abs_torsion	0.06261777422393876	0.06258477827057174	0.06258477827058108
helix_10	0.005	78	150	TIK	True	abs_torsion	0.06262318282944002	0.06258477827057171	0.06258477827058108
helix_10	0.005	78	150	TIK	True	curvature	0.0036139286067217347	0.003932317592827484	0.003932317592753129
helix_10	0.005	78	150	TIK	True	almost_curvature	0.03658384333590729	0.039801160301850366	0.039801160301100535
helix_10	0.005	78	150	TIK	True	weighted_abs_torsion	0.0626185458205038	0.06258477827057174	0.06258477827058108
helix_10	0.005	79	40	FD	False	abs_torsion	0.062420643606272815	0.06258477827057171	0.0625847846676906
helix_10	0.005	79	40	FD	False	curvature	0.003912228910042249	0.003932317592827484	0.003932266886811954
helix_10	0.005	79	40	FD	False	almost_curvature	0.0396989335206805	0.039801160301850366	0.03980064895727848
helix_10	0.005	79	40	FD	False	weighted_abs_torsion	0.062404844721778416	0.06258477827057174	0.06258478466769062
helix_10	0.005	79	40	SG	False	abs_torsion	0.06308451539588338	0.06258477827057171	0.0625847846676906
helix_10	0.005	79	40	SG	False	curvature	0.0038049368503163612	0.003932317592827484	0.003932266886811954
helix_10	0.005	79	40	SG	False	almost_curvature	0.039782001816694425	0.039801160301850366	0.03980064895727848
helix_10	0.005	79	40	SG	False	weighted_abs_torsion	0.06307602175858686	0.06258477827057174	0.06258478466769062
helix_10	0.005	79	40	SPEC	False	abs_torsion	0.06258432946344725	0.06258477827057171	0.0625847846676906
helix_10	0.005	79	40	SPEC	False	curvature	0.003932933708450662	0.003932317592827484	0.003932266886811954
helix_10	0.005	79	40	SPEC	False	almost_curvature	0.03980312065331511	0.039801160301850366	0.03980064895727848
helix_10	0.005	79	40	SPEC	False	weighted_abs_torsion	0.0625247566038671	0.06258477827057174	0.06258478466769062
helix_10	0.005	79	40	SG0SPEC	False	abs_torsion	0.06258486807711576	0.06258477827057171	0.0625847846676906
helix_10	0.005	79	40	SG0SPEC	False	curvature	0.003930002907335029	0.003932317592827484	0.003932266886811954
helix_10	0.005	79	40	SG0SPEC	False	almost_curvature	0.03977375462382743	0.039801160301850366	0.03980064895727848
helix_10	0.005	79	40	SG0SPEC	False	weighted_abs_torsion	0.06254490186547486	0.06258477827057174	0.06258478466769062
helix_10	0.005	79	40	TIK	False	abs_torsion	0.06258385805302732	0.06258477827057171	0.0625847846676906
helix_10	0.005	79	40	TIK	False	curvature	0.003932345206209869	0.003932317592827484	0.003932266886811954
helix_10	0.005	79	40	TIK	False	almost_curvature	0.03979836938564682	0.039801160301850366	0.03980064895727848
helix_10	0.005	79	40	TIK	False	weighted_abs_torsion	0.06257158646170381	0.06258477827057174	0.06258478466769062
helix_10	0.005	79	100	FD	False	abs_torsion	0.06336505015313518	0.06258477827057171	0.06258477827212794
helix_10	0.005	79	100	FD	False	curvature	0.003926262665849255	0.003932317592827484	0.003932317580492277
helix_10	0.005	79	100	FD	False	almost_curvature	0.03971398278041332	0.039801160301850366	0.03980116017745604
helix_10	0.005	79	100	FD	False	weighted_abs_torsion	0.06260811028212923	0.06258477827057174	0.06258477827212794
helix_10	0.005	79	100	SG	False	abs_torsion	0.06308400183796838	0.06258477827057171	0.06258477827212794
helix_10	0.005	79	100	SG	False	curvature	0.003805604376693665	0.003932317592827484	0.003932317580492277
helix_10	0.005	79	100	SG	False	almost_curvature	0.03978966615870516	0.039801160301850366	0.03980116017745604
helix_10	0.005	79	100	SG	False	weighted_abs_torsion	0.06302528502479238	0.06258477827057174	0.06258477827212794
helix_10	0.005	79	100	SPEC	False	abs_torsion	0.07420027027231653	0.06258477827057171	0.06258477827212794
helix_10	0.005	79	100	SPEC	False	curvature	0.003962014065218472	0.003932317592827484	0.003932317580492277
helix_10	0.005	79	100	SPEC	False	almost_curvature	0.039824277221210486	0.039801160301850366	0.03980116017745604
helix_10	0.005	79	100	SPEC	False	weighted_abs_torsion	0.07228735975570678	0.06258477827057174	0.06258477827212794
helix_10	0.005	79	100	SG0SPEC	False	abs_torsion	0.06258946039928223	0.06258477827057171	0.06258477827212794
helix_10	0.005	79	100	SG0SPEC	False	curvature	0.003932522581391181	0.003932317592827484	0.003932317580492277
helix_10	0.005	79	100	SG0SPEC	False	almost_curvature	0.0397814092977632	0.039801160301850366	0.03980116017745604
helix_10	0.005	79	100	SG0SPEC	False	weighted_abs_torsion	0.0624363045481895	0.06258477827057174	0.06258477827212794
helix_10	0.005	79	100	TIK	False	abs_torsion	0.06258312633868893	0.06258477827057171	0.06258477827212794
helix_10	0.005	79	100	TIK	False	curvature	0.003932931833148874	0.003932317592827484	0.003932317580492277
helix_10	0.005	79	100	TIK	False	almost_curvature	0.03980089677856566	0.039801160301850366	0.03980116017745604
helix_10	0.005	79	100	TIK	False	weighted_abs_torsion	0.06254043999140559	0.06258477827057174	0.06258477827212794
helix_10	0.005	79	150	FD	False	abs_torsion	0.07837540037515538	0.06258477827057171	0.06258477827058108
helix_10	0.005	79	150	FD	False	curvature	0.003960091481043442	0.003932317592827484	0.003932317592753129
helix_10	0.005	79	150	FD	False	almost_curvature	0.039726555022095066	0.039801160301850366	0.039801160301100535
helix_10	0.005	79	150	FD	False	weighted_abs_torsion	0.07480176097277783	0.06258477827057174	0.06258477827058108
helix_10	0.005	79	150	SG	False	abs_torsion	0.06308161973466095	0.06258477827057171	0.06258477827058108
helix_10	0.005	79	150	SG	False	curvature	0.003805726217451878	0.003932317592827484	0.003932317592753129
helix_10	0.005	79	150	SG	False	almost_curvature	0.03979201660234543	0.039801160301850366	0.039801160301100535
helix_10	0.005	79	150	SG	False	weighted_abs_torsion	0.06301517178338861	0.06258477827057174	0.06258477827058108
helix_10	0.005	79	150	SPEC	False	abs_torsion	0.23532373269173198	0.06258477827057171	0.06258477827058108
helix_10	0.005	79	150	SPEC	False	curvature	0.0041749574190737245	0.003932317592827484	0.003932317592753129
helix_10	0.005	79	150	SPEC	False	almost_curvature	0.039877015476576363	0.039801160301850366	0.039801160301100535
helix_10	0.005	79	150	SPEC	False	weighted_abs_torsion	0.18839322789176302	0.06258477827057174	0.06258477827058108
helix_10	0.005	79	150	SG0SPEC	False	abs_torsion	0.0650490769855833	0.06258477827057171	0.06258477827058108
helix_10	0.005	79	150	SG0SPEC	False	curvature	0.003937417751947237	0.003932317592827484	0.003932317592753129
helix_10	0.005	79	150	SG0SPEC	False	almost_curvature	0.039787785735316376	0.039801160301850366	0.039801160301100535
helix_10	0.005	79	150	SG0SPEC	False	weighted_abs_torsion	0.0647411891296493	0.06258477827057174	0.06258477827058108
helix_10	0.005	79	150	TIK	False	abs_torsion	0.06258282494911785	0.06258477827057171	0.06258477827058108
helix_10	0.005	79	150	TIK	False	curvature	0.003932940943110338	0.003932317592827484	0.003932317592753129
helix_10	0.005	79	150	TIK	False	almost_curvature	0.03980083078402364	0.039801160301850366	0.039801160301100535
helix_10	0.005	79	150	TIK	False	weighted_abs_torsion	0.06253965224536111	0.06258477827057174	0.06258477827058108
helix_10	0.005	79	150	FD	True	abs_torsion	0.06262441328585049	0.06258477827057171	0.06258477827058108
helix_10	0.005	79	150	FD	True	curvature	0.003608598197068676	0.003932317592827484	0.003932317592753129
helix_10	0.005	79	150	FD	True	almost_curvature	0.03653149560158863	0.039801160301850366	0.039801160301100535
helix_10	0.005	79	150	FD	True	weighted_abs_torsion	0.06261711100132696	0.06258477827057174	0.06258477827058108
helix_10	0.005	79	150	SG	True	abs_torsion	0.06261080252449558	0.06258477827057171	0.06258477827058108
helix_10	0.005	79	150	SG	True	curvature	0.0036099426333064118	0.003932317592827484	0.003932317592753129
helix_10	0.005	79	150	SG	True	almost_curvature	0.036571562045147554	0.039801160301850366	0.039801160301100535
helix_10	0.005	79	150	SG	True	weighted_abs_torsion	0.06260405052901223	0.06258477827057174	0.06258477827058108
helix_10	0.005	79	150	SPEC	True	abs_torsion	0.0626241507063587	0.06258477827057171	0.06258477827058108
helix_10	0.005	79	150	SPEC	True	curvature	0.0036085683115164844	0.003932317592827484	0.003932317592753129
helix_10	0.005	79	150	SPEC	True	almost_curvature	0.036531344276923644	0.039801160301850366	0.039801160301100535
helix_10	0.005	79	150	SPEC	True	weighted_abs_torsion	0.06261683674591766	0.06258477827057174	0.06258477827058108
helix_10	0.005	79	150	SG0SPEC	True	abs_torsion	0.06262346239181835	0.06258477827057171	0.06258477827058108
helix_10	0.005	79	150	SG0SPEC	True	curvature	0.0036160043408818804	0.003932317592827484	0.003932317592753129
helix_10	0.005	79	150	SG0SPEC	True	almost_curvature	0.036606497154635834	0.039801160301850366	0.039801160301100535
helix_10	0.005	79	150	SG0SPEC	True	weighted_abs_torsion	0.0626176504780238	0.06258477827057174	0.06258477827058108
helix_10	0.005	79	150	TIK	True	abs_torsion	0.06262361190677433	0.06258477827057171	0.06258477827058108
helix_10	0.005	79	150	TIK	True	curvature	0.0036139490217012467	0.003932317592827484	0.003932317592753129
helix_10	0.005	79	150	TIK	True	almost_curvature	0.036585842414522396	0.039801160301850366	0.039801160301100535
helix_10	0.005	79	150	TIK	True	weighted_abs_torsion	0.06261891556578796	0.06258477827057174	0.06258477827058108
helix_10	0.005	80	40	FD	False	abs_torsion	0.0624251113991032	0.06258477827057171	0.0625847846676906
helix_10	0.005	80	40	FD	False	curvature	0.003912448539897365	0.003932317592827484	0.003932266886811954
helix_10	0.005	80	40	FD	False	almost_curvature	0.0397059163672597	0.039801160301850366	0.03980064895727848
helix_10	0.005	80	40	FD	False	weighted_abs_torsion	0.06240789019152236	0.06258477827057174	0.06258478466769062
helix_10	0.005	80	40	SG	False	abs_torsion	0.0630881955331463	0.06258477827057171	0.0625847846676906
helix_10	0.005	80	40	SG	False	curvature	0.003805123370960531	0.003932317592827484	0.003932266886811954
helix_10	0.005	80	40	SG	False	almost_curvature	0.039789072922133045	0.039801160301850366	0.03980064895727848
helix_10	0.005	80	40	SG	False	weighted_abs_torsion	0.06307928426813995	0.06258477827057174	0.06258478466769062
helix_10	0.005	80	40	SPEC	False	abs_torsion	0.06258942665111827	0.06258477827057171	0.0625847846676906
helix_10	0.005	80	40	SPEC	False	curvature	0.003933160751029658	0.003932317592827484	0.003932266886811954
helix_10	0.005	80	40	SPEC	False	almost_curvature	0.03981008501276733	0.039801160301850366	0.03980064895727848
helix_10	0.005	80	40	SPEC	False	weighted_abs_torsion	0.06252671421080817	0.06258477827057174	0.06258478466769062
helix_10	0.005	80	40	SG0SPEC	False	abs_torsion	0.06258897400142056	0.06258477827057171	0.0625847846676906
helix_10	0.005	80	40	SG0SPEC	False	curvature	0.003930222425879007	0.003932317592827484	0.003932266886811954
helix_10	0.005	80	40	SG0SPEC	False	almost_curvature	0.039780796213323755	0.039801160301850366	0.03980064895727848
helix_10	0.005	80	40	SG0SPEC	False	weighted_abs_torsion	0.06254669886109274	0.06258477827057174	0.06258478466769062
helix_10	0.005	80	40	TIK	False	abs_torsion	0.06258758671090915	0.06258477827057171	0.0625847846676906
helix_10	0.005	80	40	TIK	False	curvature	0.0039325565880301856	0.003932317592827484	0.003932266886811954
helix_10	0.005	80	40	TIK	False	almost_curvature	0.039805478046070805	0.039801160301850366	0.03980064895727848
helix_10	0.005	80	40	TIK	False	weighted_abs_torsion	0.06257529376759959	0.06258477827057174	0.06258478466769062
helix_10	0.005	80	100	FD	False	abs_torsion	0.0635545994868653	0.06258477827057171	0.06258477827212794
helix_10	0.005	80	100	FD	False	curvature	0.003926530302430636	0.003932317592827484	0.003932317580492277
helix_10	0.005	80	100	FD	False	almost_curvature	0.03971062678222771	0.039801160301850366	0.03980116017745604
helix_10	0.005	80	100	FD	False	weighted_abs_torsion	0.06254589891568116	0.06258477827057174	0.06258477827212794
helix_10	0.005	80	100	SG	False	abs_torsion	0.06309920322757144	0.06258477827057171	0.06258477827212794
helix_10	0.005	80	100	SG	False	curvature	0.003805752235821108	0.003932317592827484	0.003932317580492277
helix_10	0.005	80	100	SG	False	almost_curvature	0.03979059353422973	0.039801160301850366	0.03980116017745604
helix_10	0.005	80	100	SG	False	weighted_abs_torsion	0.0630649683298528	0.06258477827057174	0.06258477827212794
helix_10	0.005	80	100	SPEC	False	abs_torsion	0.07488021826415556	0.06258477827057171	0.06258477827212794
helix_10	0.005	80	100	SPEC	False	curvature	0.003962870052555145	0.003932317592827484	0.003932317580492277
helix_10	0.005	80	100	SPEC	False	almost_curvature	0.03981939480451409	0.039801160301850366	0.03980116017745604
helix_10	0.005	80	100	SPEC	False	weighted_abs_torsion	0.072270113487583	0.06258477827057174	0.06258477827212794
helix_10	0.005	80	100	SG0SPEC	False	abs_torsion	0.0626023916727198	0.06258477827057171	0.06258477827212794
helix_10	0.005	80	100	SG0SPEC	False	curvature	0.00393254544636713	0.003932317592827484	0.003932317580492277
helix_10	0.005	80	100	SG0SPEC	False	almost_curvature	0.039785931626389805	0.039801160301850366	0.03980116017745604
helix_10	0.005	80	100	SG0SPEC	False	weighted_abs_torsion	0.06241624885230666	0.06258477827057174	0.06258477827212794
helix_10	0.005	80	100	TIK	False	abs_torsion	0.06259399543252016	0.06258477827057171	0.06258477827212794
helix_10	0.005	80	100	TIK	False	curvature	0.003933140068467045	0.003932317592827484	0.003932317580492277
helix_10	0.005	80	100	TIK	False	almost_curvature	0.03980665723730763	0.039801160301850366	0.03980116017745604
helix_10	0.005	80	100	TIK	False	weighted_abs_torsion	0.0625449689322998	0.06258477827057174	0.06258477827212794
helix_10	0.005	80	150	FD	False	abs_torsion	0.0793789860310572	0.06258477827057171	0.06258477827058108
helix_10	0.005	80	150	FD	False	curvature	0.003962863403915515	0.003932317592827484	0.003932317592753129
helix_10	0.005	80	150	FD	False	almost_curvature	0.03972774718575492	0.039801160301850366	0.039801160301100535
helix_10	0.005	80	150	FD	False	weighted_abs_torsion	0.07539544644058299	0.06258477827057174	0.06258477827058108
helix_10	0.005	80	150	SG	False	abs_torsion	0.06309934430884047	0.06258477827057171	0.06258477827058108
helix_10	0.005	80	150	SG	False	curvature	0.003805870968733078	0.003932317592827484	0.003932317592753129
helix_10	0.005	80	150	SG	False	almost_curvature	0.03979144005422502	0.039801160301850366	0.039801160301100535
helix_10	0.005	80	150	SG	False	weighted_abs_torsion	0.06305925603295597	0.06258477827057174	0.06258477827058108
helix_10	0.005	80	150	SPEC	False	abs_torsion	0.39812048676802686	0.06258477827057171	0.06258477827058108
helix_10	0.005	80	150	SPEC	False	curvature	0.004186930089232796	0.003932317592827484	0.003932317592753129
helix_10	0.005	80	150	SPEC	False	almost_curvature	0.0398831936819428	0.039801160301850366	0.039801160301100535
helix_10	0.005	80	150	SPEC	False	weighted_abs_torsion	0.19313006840962432	0.06258477827057174	0.06258477827058108
helix_10	0.005	80	150	SG0SPEC	False	abs_torsion	0.06494915623982886	0.06258477827057171	0.06258477827058108
helix_10	0.005	80	150	SG0SPEC	False	curvature	0.003937487076371909	0.003932317592827484	0.003932317592753129
helix_10	0.005	80	150	SG0SPEC	False	almost_curvature	0.039792024004378854	0.039801160301850366	0.039801160301100535
helix_10	0.005	80	150	SG0SPEC	False	weighted_abs_torsion	0.06437626892475505	0.06258477827057174	0.06258477827058108
helix_10	0.005	80	150	TIK	False	abs_torsion	0.06259419938292222	0.06258477827057171	0.06258477827058108
helix_10	0.005	80	150	TIK	False	curvature	0.003933152280529488	0.003932317592827484	0.003932317592753129
helix_10	0.005	80	150	TIK	False	almost_curvature	0.03980655726246098	0.039801160301850366	0.039801160301100535
helix_10	0.005	80	150	TIK	False	weighted_abs_torsion	0.06254439287892613	0.06258477827057174	0.06258477827058108
helix_10	0.005	80	150	FD	True	abs_torsion	0.06262738377341905	0.06258477827057171	0.06258477827058108
helix_10	0.005	80	150	FD	True	curvature	0.0036087534619049766	0.003932317592827484	0.003932317592753129
helix_10	0.005	80	150	FD	True	almost_curvature	0.036537247101833904	0.039801160301850366	0.039801160301100535
helix_10	0.005	80	150	FD	True	weighted_abs_torsion	0.06261940697022383	0.06258477827057174	0.06258477827058108
helix_10	0.005	80	150	SG	True	abs_torsion	0.06261355286369776	0.06258477827057171	0.06258477827058108
helix_10	0.005	80	150	SG	True	curvature	0.0036100973585473	0.003932317592827484	0.003932317592753129
helix_10	0.005	80	150	SG	True	almost_curvature	0.03657741722493551	0.039801160301850366	0.039801160301100535
helix_10	0.005	80	150	SG	True	weighted_abs_torsion	0.06260614484534328	0.06258477827057174	0.06258477827058108
helix_10	0.005	80	150	SPEC	True	abs_torsion	0.06262713124739284	0.06258477827057171	0.06258477827058108
helix_10	0.005	80	150	SPEC	True	curvature	0.003608723585120269	0.003932317592827484	0.003932317592753129
helix_10	0.005	80	150	SPEC	True	almost_curvature	0.03653709505273112	0.039801160301850366	0.039801160301100535
helix_10	0.005	80	150	SPEC	True	weighted_abs_torsion	0.06261914437198303	0.06258477827057174	0.06258477827058108
helix_10	0.005	80	150	SG0SPEC	True	abs_torsion	0.06262551109848388	0.06258477827057171	0.06258477827058108
helix_10	0.005	80	150	SG0SPEC	True	curvature	0.003616157488252585	0.003932317592827484	0.003932317592753129
helix_10	0.005	80	150	SG0SPEC	True	almost_curvature	0.03661242140808231	0.039801160301850366	0.039801160301100535
helix_10	0.005	80	150	SG0SPEC	True	weighted_abs_torsion	0.06261922471714511	0.06258477827057174	0.06258477827058108
helix_10	0.005	80	150	TIK	True	abs_torsion	0.06262504579175304	0.06258477827057171	0.06258477827058108
helix_10	0.005	80	150	TIK	True	curvature	0.0036140983352049147	0.003932317592827484	0.003932317592753129
helix_10	0.005	80	150	TIK	True	almost_curvature	0.03659184916763054	0.039801160301850366	0.039801160301100535
helix_10	0.005	80	150	TIK	True	weighted_abs_torsion	0.06262045311362796	0.06258477827057174	0.06258477827058108
helix_10	0.005	81	40	FD	False	abs_torsion	0.06242278009984092	0.06258477827057171	0.0625847846676906
helix_10	0.005	81	40	FD	False	curvature	0.003912395588260556	0.003932317592827484	0.003932266886811954
helix_10	0.005	81	40	FD	False	almost_curvature	0.03970263903478748	0.039801160301850366	0.03980064895727848
helix_10	0.005	81	40	FD	False	weighted_abs_torsion	0.06240532378880334	0.06258477827057174	0.06258478466769062
helix_10	0.005	81	40	SG	False	abs_torsion	0.06308605556970133	0.06258477827057171	0.0625847846676906
helix_10	0.005	81	40	SG	False	curvature	0.0038050890034691917	0.003932317592827484	0.003932266886811954
helix_10	0.005	81	40	SG	False	almost_curvature	0.03978575430299041	0.039801160301850366	0.03980064895727848
helix_10	0.005	81	40	SG	False	weighted_abs_torsion	0.06307662435530086	0.06258477827057174	0.06258478466769062
helix_10	0.005	81	40	SPEC	False	abs_torsion	0.06258711352821657	0.06258477827057171	0.0625847846676906
helix_10	0.005	81	40	SPEC	False	curvature	0.003933104877209317	0.003932317592827484	0.003932266886811954
helix_10	0.005	81	40	SPEC	False	almost_curvature	0.03980681545439133	0.039801160301850366	0.03980064895727848
helix_10	0.005	81	40	SPEC	False	weighted_abs_torsion	0.06252446252909734	0.06258477827057174	0.06258478466769062
helix_10	0.005	81	40	SG0SPEC	False	abs_torsion	0.06258685611708385	0.06258477827057171	0.0625847846676906
helix_10	0.005	81	40	SG0SPEC	False	curvature	0.003930166074239383	0.003932317592827484	0.003932266886811954
helix_10	0.005	81	40	SG0SPEC	False	almost_curvature	0.03977748230797542	0.039801160301850366	0.03980064895727848
helix_10	0.005	81	40	SG0SPEC	False	weighted_abs_torsion	0.06254475597900962	0.06258477827057174	0.06258478466769062
helix_10	0.005	81	40	TIK	False	abs_torsion	0.06258541172668122	0.06258477827057171	0.0625847846676906
helix_10	0.005	81	40	TIK	False	curvature	0.0039324950044418465	0.003932317592827484	0.003932266886811954
helix_10	0.005	81	40	TIK	False	almost_curvature	0.03980217438588619	0.039801160301850366	0.03980064895727848
helix_10	0.005	81	40	TIK	False	weighted_abs_torsion	0.06257251004231956	0.06258477827057174	0.06258478466769062
helix_10	0.005	81	100	FD	False	abs_torsion	0.06330076894097783	0.06258477827057171	0.06258477827212794
helix_10	0.005	81	100	FD	False	curvature	0.003925830244165336	0.003932317592827484	0.003932317580492277
helix_10	0.005	81	100	FD	False	almost_curvature	0.039724660028621475	0.039801160301850366	0.03980116017745604
helix_10	0.005	81	100	FD	False	weighted_abs_torsion	0.0622897068244467	0.06258477827057174	0.06258477827212794
helix_10	0.005	81	100	SG	False	abs_torsion	0.06309463914468409	0.06258477827057171	0.06258477827212794
helix_10	0.005	81	100	SG	False	curvature	0.003805818761704611	0.003932317592827484	0.003932317580492277
helix_10	0.005	81	100	SG	False	almost_curvature	0.0397946966232269	0.039801160301850366	0.03980116017745604
helix_10	0.005	81	100	SG	False	weighted_abs_torsion	0.06302378591527688	0.06258477827057174	0.06258477827212794
helix_10	0.005	81	100	SPEC	False	abs_torsion	0.07365762385413595	0.06258477827057171	0.06258477827212794
helix_10	0.005	81	100	SPEC	False	curvature	0.003960976024000321	0.003932317592827484	0.003932317580492277
helix_10	0.005	81	100	SPEC	False	almost_curvature	0.03983669420170486	0.039801160301850366	0.03980116017745604
helix_10	0.005	81	100	SPEC	False	weighted_abs_torsion	0.07159608284862491	0.06258477827057174	0.06258477827212794
helix_10	0.005	81	100	SG0SPEC	False	abs_torsion	0.06258872143644158	0.06258477827057171	0.06258477827212794
helix_10	0.005	81	100	SG0SPEC	False	curvature	0.003932772321719667	0.003932317592827484	0.003932317580492277
helix_10	0.005	81	100	SG0SPEC	False	almost_curvature	0.03978288442983016	0.039801160301850366	0.03980116017745604
helix_10	0.005	81	100	SG0SPEC	False	weighted_abs_torsion	0.06239577239922018	0.06258477827057174	0.06258477827212794
helix_10	0.005	81	100	TIK	False	abs_torsion	0.06259019312465809	0.06258477827057171	0.06258477827212794
helix_10	0.005	81	100	TIK	False	curvature	0.003933151187590463	0.003932317592827484	0.003932317580492277
helix_10	0.005	81	100	TIK	False	almost_curvature	0.03980452820065535	0.039801160301850366	0.03980116017745604
helix_10	0.005	81	100	TIK	False	weighted_abs_torsion	0.06253627423560124	0.06258477827057174	0.06258477827212794
helix_10	0.005	81	150	FD	False	abs_torsion	0.07740852134846822	0.06258477827057171	0.06258477827058108
helix_10	0.005	81	150	FD	False	curvature	0.003957800182149187	0.003932317592827484	0.003932317592753129
helix_10	0.005	81	150	FD	False	almost_curvature	0.039747309567571505	0.039801160301850366	0.039801160301100535
helix_10	0.005	81	150	FD	False	weighted_abs_torsion	0.07332010169692418	0.06258477827057174	0.06258477827058108
helix_10	0.005	81	150	SG	False	abs_torsion	0.0630904053016702	0.06258477827057171	0.06258477827058108
helix_10	0.005	81	150	SG	False	curvature	0.003805940369239037	0.003932317592827484	0.003932317592753129
helix_10	0.005	81	150	SG	False	almost_curvature	0.039795959683537094	0.039801160301850366	0.039801160301100535
helix_10	0.005	81	150	SG	False	weighted_abs_torsion	0.0630128387565773	0.06258477827057174	0.06258477827058108
helix_10	0.005	81	150	SPEC	False	abs_torsion	0.23775763099468347	0.06258477827057171	0.06258477827058108
helix_10	0.005	81	150	SPEC	False	curvature	0.004175574479195923	0.003932317592827484	0.003932317592753129
helix_10	0.005	81	150	SPEC	False	almost_curvature	0.039900704749914924	0.039801160301850366	0.039801160301100535
helix_10	0.005	81	150	SPEC	False	weighted_abs_torsion	0.18833169056718088	0.06258477827057174	0.06258477827058108
helix_10	0.005	81	150	SG0SPEC	False	abs_torsion	0.0648824808703109	0.06258477827057171	0.06258477827058108
helix_10	0.005	81	150	SG0SPEC	False	curvature	0.003937479054101965	0.003932317592827484	0.003932317592753129
helix_10	0.005	81	150	SG0SPEC	False	almost_curvature	0.03978738939727451	0.039801160301850366	0.039801160301100535
helix_10	0.005	81	150	SG0SPEC	False	weighted_abs_torsion	0.0643042622090727	0.06258477827057174	0.06258477827058108
helix_10	0.005	81	150	TIK	False	abs_torsion	0.06259032474643057	0.06258477827057171	0.06258477827058108
helix_10	0.005	81	150	TIK	False	curvature	0.003933157977704299	0.003932317592827484	0.003932317592753129
helix_10	0.005	81	150	TIK	False	almost_curvature	0.039804541945978114	0.039801160301850366	0.039801160301100535
helix_10	0.005	81	150	TIK	False	weighted_abs_torsion	0.06253564956351436	0.06258477827057174	0.06258477827058108
helix_10	0.005	81	150	FD	True	abs_torsion	0.06262528630676938	0.06258477827057171	0.06258477827058108
helix_10	0.005	81	150	FD	True	curvature	0.003608764980757166	0.003932317592827484	0.003932317592753129
helix_10	0.005	81	150	FD	True	almost_curvature	0.036534806072946735	0.039801160301850366	0.039801160301100535
helix_10	0.005	81	150	FD	True	weighted_abs_torsion	0.06261684576082607	0.06258477827057174	0.06258477827058108
helix_10	0.005	81	150	SG	True	abs_torsion	0.0626115695677401	0.06258477827057171	0.06258477827058108
helix_10	0.005	81	150	SG	True	curvature	0.00361010769748809	0.003932317592827484	0.003932317592753129
helix_10	0.005	81	150	SG	True	almost_curvature	0.03657487636406512	0.039801160301850366	0.039801160301100535
helix_10	0.005	81	150	SG	True	weighted_abs_torsion	0.06260377155536707	0.06258477827057174	0.06258477827058108
helix_10	0.005	81	150	SPEC	True	abs_torsion	0.06262503243689381	0.06258477827057171	0.06258477827058108
helix_10	0.005	81	150	SPEC	True	curvature	0.0036087351283583535	0.003932317592827484	0.003932317592753129
helix_10	0.005	81	150	SPEC	True	almost_curvature	0.03653465472859666	0.039801160301850366	0.039801160301100535
helix_10	0.005	81	150	SPEC	True	weighted_abs_torsion	0.06261657605787589	0.06258477827057174	0.06258477827058108
helix_10	0.005	81	150	SG0SPEC	True	abs_torsion	0.0626236852832355	0.06258477827057171	0.06258477827058108
helix_10	0.005	81	150	SG0SPEC	True	curvature	0.0036161642248288897	0.003932317592827484	0.003932317592753129
helix_10	0.005	81	150	SG0SPEC	True	almost_curvature	0.03660982170054493	0.039801160301850366	0.039801160301100535
helix_10	0.005	81	150	SG0SPEC	True	weighted_abs_torsion	0.06261719208131586	0.06258477827057174	0.06258477827058108
helix_10	0.005	81	150	TIK	True	abs_torsion	0.06262342268823884	0.06258477827057171	0.06258477827058108
helix_10	0.005	81	150	TIK	True	curvature	0.003614097353816407	0.003932317592827484	0.003932317592753129
helix_10	0.005	81	150	TIK	True	almost_curvature	0.03658919977709851	0.039801160301850366	0.039801160301100535
helix_10	0.005	81	150	TIK	True	weighted_abs_torsion	0.06261851621130718	0.06258477827057174	0.06258477827058108
helix_10	0.005	82	40	FD	False	abs_torsion	0.062417004627697614	0.06258477827057171	0.0625847846676906
helix_10	0.005	82	40	FD	False	curvature	0.003911352208219629	0.003932317592827484	0.003932266886811954
helix_10	0.005	82	40	FD	False	almost_curvature	0.039686075608449216	0.039801160301850366	0.03980064895727848
helix_10	0.005	82	40	FD	False	weighted_abs_torsion	0.06240119419153205	0.06258477827057174	0.06258478466769062
helix_10	0.005	82	40	SG	False	abs_torsion	0.0630815032273188	0.06258477827057171	0.0625847846676906
helix_10	0.005	82	40	SG	False	curvature	0.0038040610092898944	0.003932317592827484	0.003932266886811954
helix_10	0.005	82	40	SG	False	almost_curvature	0.039769276848156794	0.039801160301850366	0.03980064895727848
helix_10	0.005	82	40	SG	False	weighted_abs_torsion	0.06307351568108306	0.06258477827057174	0.06258478466769062
helix_10	0.005	82	40	SPEC	False	abs_torsion	0.06258085650226207	0.06258477827057171	0.0625847846676906
helix_10	0.005	82	40	SPEC	False	curvature	0.003932061830010976	0.003932317592827484	0.003932266886811954
helix_10	0.005	82	40	SPEC	False	almost_curvature	0.039790008288543614	0.039801160301850366	0.03980064895727848
helix_10	0.005	82	40	SPEC	False	weighted_abs_torsion	0.06251527384447907	0.06258477827057174	0.06258478466769062
helix_10	0.005	82	40	SG0SPEC	False	abs_torsion	0.0625814527353045	0.06258477827057171	0.0625847846676906
helix_10	0.005	82	40	SG0SPEC	False	curvature	0.003929122589710805	0.003932317592827484	0.003932266886811954
helix_10	0.005	82	40	SG0SPEC	False	almost_curvature	0.03976129978650066	0.039801160301850366	0.03980064895727848
helix_10	0.005	82	40	SG0SPEC	False	weighted_abs_torsion	0.0625354267891682	0.06258477827057174	0.06258478466769062
helix_10	0.005	82	40	TIK	False	abs_torsion	0.06258038442650882	0.06258477827057171	0.0625847846676906
helix_10	0.005	82	40	TIK	False	curvature	0.0039314507537241885	0.003932317592827484	0.003932266886811954
helix_10	0.005	82	40	TIK	False	almost_curvature	0.03978618501350686	0.039801160301850366	0.03980064895727848
helix_10	0.005	82	40	TIK	False	weighted_abs_torsion	0.06256955198245227	0.06258477827057174	0.06258478466769062
helix_10	0.005	82	100	FD	False	abs_torsion	0.06330506913920898	0.06258477827057171	0.06258477827212794
helix_10	0.005	82	100	FD	False	curvature	0.003925832108208974	0.003932317592827484	0.003932317580492277
helix_10	0.005	82	100	FD	False	almost_curvature	0.03970453999189603	0.039801160301850366	0.03980116017745604
helix_10	0.005	82	100	FD	False	weighted_abs_torsion	0.06197428179212604	0.06258477827057174	0.06258477827212794
helix_10	0.005	82	100	SG	False	abs_torsion	0.06308216554129698	0.06258477827057171	0.06258477827212794
helix_10	0.005	82	100	SG	False	curvature	0.003804750256742487	0.003932317592827484	0.003932317580492277
helix_10	0.005	82	100	SG	False	almost_curvature	0.03977445492488469	0.039801160301850366	0.03980116017745604
helix_10	0.005	82	100	SG	False	weighted_abs_torsion	0.06302344251986294	0.06258477827057174	0.06258477827212794
helix_10	0.005	82	100	SPEC	False	abs_torsion	0.0751093632335502	0.06258477827057171	0.06258477827212794
helix_10	0.005	82	100	SPEC	False	curvature	0.003962611518374	0.003932317592827484	0.003932317580492277
helix_10	0.005	82	100	SPEC	False	almost_curvature	0.03981656918627199	0.039801160301850366	0.03980116017745604
helix_10	0.005	82	100	SPEC	False	weighted_abs_torsion	0.0722584650911909	0.06258477827057174	0.06258477827212794
helix_10	0.005	82	100	SG0SPEC	False	abs_torsion	0.06257485657832405	0.06258477827057171	0.06258477827212794
helix_10	0.005	82	100	SG0SPEC	False	curvature	0.0039315754076762145	0.003932317592827484	0.003932317580492277
helix_10	0.005	82	100	SG0SPEC	False	almost_curvature	0.03976450787768478	0.039801160301850366	0.03980116017745604
helix_10	0.005	82	100	SG0SPEC	False	weighted_abs_torsion	0.062365060876161185	0.06258477827057174	0.06258477827212794
helix_10	0.005	82	100	TIK	False	abs_torsion	0.06258093007593929	0.06258477827057171	0.06258477827212794
helix_10	0.005	82	100	TIK	False	curvature	0.00393209408154463	0.003932317592827484	0.003932317580492277
helix_10	0.005	82	100	TIK	False	almost_curvature	0.039786923696013506	0.039801160301850366	0.03980116017745604
helix_10	0.005	82	100	TIK	False	weighted_abs_torsion	0.0625286232167685	0.06258477827057174	0.06258477827212794
helix_10	0.005	82	150	FD	False	abs_torsion	0.07863840448583474	0.06258477827057171	0.06258477827058108
helix_10	0.005	82	150	FD	False	curvature	0.003960514633965902	0.003932317592827484	0.003932317592753129
helix_10	0.005	82	150	FD	False	almost_curvature	0.03972796682458598	0.039801160301850366	0.039801160301100535
helix_10	0.005	82	150	FD	False	weighted_abs_torsion	0.07492471424183135	0.06258477827057174	0.06258477827058108
helix_10	0.005	82	150	SG	False	abs_torsion	0.0630837625869392	0.06258477827057171	0.06258477827058108
helix_10	0.005	82	150	SG	False	curvature	0.003804850401812009	0.003932317592827484	0.003932317592753129
helix_10	0.005	82	150	SG	False	almost_curvature	0.0397759915094034	0.039801160301850366	0.039801160301100535
helix_10	0.005	82	150	SG	False	weighted_abs_torsion	0.06301637467931952	0.06258477827057174	0.06258477827058108
helix_10	0.005	82	150	SPEC	False	abs_torsion	0.23964961934449863	0.06258477827057171	0.06258477827058108
helix_10	0.005	82	150	SPEC	False	curvature	0.004177800460720463	0.003932317592827484	0.003932317592753129
helix_10	0.005	82	150	SPEC	False	almost_curvature	0.03988931377481216	0.039801160301850366	0.039801160301100535
helix_10	0.005	82	150	SPEC	False	weighted_abs_torsion	0.19271769182932755	0.06258477827057174	0.06258477827058108
helix_10	0.005	82	150	SG0SPEC	False	abs_torsion	0.06499711778483303	0.06258477827057171	0.06258477827058108
helix_10	0.005	82	150	SG0SPEC	False	curvature	0.003936337722700667	0.003932317592827484	0.003932317592753129
helix_10	0.005	82	150	SG0SPEC	False	almost_curvature	0.03976853406132169	0.039801160301850366	0.039801160301100535
helix_10	0.005	82	150	SG0SPEC	False	weighted_abs_torsion	0.06449106407645235	0.06258477827057174	0.06258477827058108
helix_10	0.005	82	150	TIK	False	abs_torsion	0.06258135494414949	0.06258477827057171	0.06258477827058108
helix_10	0.005	82	150	TIK	False	curvature	0.003932108302841169	0.003932317592827484	0.003932317592753129
helix_10	0.005	82	150	TIK	False	almost_curvature	0.039786948477968785	0.039801160301850366	0.039801160301100535
helix_10	0.005	82	150	TIK	False	weighted_abs_torsion	0.06252812439327253	0.06258477827057174	0.06258477827058108
helix_10	0.005	82	150	FD	True	abs_torsion	0.06262189576887392	0.06258477827057171	0.06258477827058108
helix_10	0.005	82	150	FD	True	curvature	0.003607762382642889	0.003932317592827484	0.003932317592753129
helix_10	0.005	82	150	FD	True	almost_curvature	0.03652355433270519	0.039801160301850366	0.039801160301100535
helix_10	0.005	82	150	FD	True	weighted_abs_torsion	0.0626139619991344	0.06258477827057174	0.06258477827058108
helix_10	0.005	82	150	SG	True	abs_torsion	0.06260819998851533	0.06258477827057171	0.06258477827058108
helix_10	0.005	82	150	SG	True	curvature	0.0036091029197249454	0.003932317592827484	0.003932317592753129
helix_10	0.005	82	150	SG	True	almost_curvature	0.03656373902282446	0.039801160301850366	0.039801160301100535
helix_10	0.005	82	150	SG	True	weighted_abs_torsion	0.06260094285356547	0.06258477827057174	0.06258477827058108
helix_10	0.005	82	150	SPEC	True	abs_torsion	0.06262163752132331	0.06258477827057171	0.06258477827058108
helix_10	0.005	82	150	SPEC	True	curvature	0.003607732561602772	0.003932317592827484	0.003932317592753129
helix_10	0.005	82	150	SPEC	True	almost_curvature	0.03652340246138314	0.039801160301850366	0.039801160301100535
helix_10	0.005	82	150	SPEC	True	weighted_abs_torsion	0.0626136897835746	0.06258477827057174	0.06258477827058108
helix_10	0.005	82	150	SG0SPEC	True	abs_torsion	0.06262074424126995	0.06258477827057171	0.06258477827058108
helix_10	0.005	82	150	SG0SPEC	True	curvature	0.003615158801163272	0.003932317592827484	0.003932317592753129
helix_10	0.005	82	150	SG0SPEC	True	almost_curvature	0.03659877451058197	0.039801160301850366	0.039801160301100535
helix_10	0.005	82	150	SG0SPEC	True	weighted_abs_torsion	0.06261468107616057	0.06258477827057174	0.06258477827058108
helix_10	0.005	82	150	TIK	True	abs_torsion	0.06262098343614483	0.06258477827057171	0.06258477827058108
helix_10	0.005	82	150	TIK	True	curvature	0.0036130971327191634	0.003932317592827484	0.003932317592753129
helix_10	0.005	82	150	TIK	True	almost_curvature	0.03657837774180804	0.039801160301850366	0.039801160301100535
helix_10	0.005	82	150	TIK	True	weighted_abs_torsion	0.06261656467725435	0.06258477827057174	0.06258477827058108
helix_10	0.005	83	40	FD	False	abs_torsion	0.06242482778596047	0.06258477827057171	0.0625847846676906
helix_10	0.005	83	40	FD	False	curvature	0.0039124782774752785	0.003932317592827484	0.003932266886811954
helix_10	0.005	83	40	FD	False	almost_curvature	0.03970788381446535	0.039801160301850366	0.03980064895727848
helix_10	0.005	83	40	FD	False	weighted_abs_torsion	0.06240746799272229	0.06258477827057174	0.06258478466769062
helix_10	0.005	83	40	SG	False	abs_torsion	0.06308806405630465	0.06258477827057171	0.0625847846676906
helix_10	0.005	83	40	SG	False	curvature	0.0038051461042497574	0.003932317592827484	0.003932266886811954
helix_10	0.005	83	40	SG	False	almost_curvature	0.03979084631743027	0.039801160301850366	0.03980064895727848
helix_10	0.005	83	40	SG	False	weighted_abs_torsion	0.06307875900627678	0.06258477827057174	0.06258478466769062
helix_10	0.005	83	40	SPEC	False	abs_torsion	0.06258920723365947	0.06258477827057171	0.0625847846676906
helix_10	0.005	83	40	SPEC	False	curvature	0.0039331912179480875	0.003932317592827484	0.003932266886811954
helix_10	0.005	83	40	SPEC	False	almost_curvature	0.03981226880209888	0.039801160301850366	0.03980064895727848
helix_10	0.005	83	40	SPEC	False	weighted_abs_torsion	0.06252487813529575	0.06258477827057174	0.06258478466769062
helix_10	0.005	83	40	SG0SPEC	False	abs_torsion	0.06258889398229964	0.06258477827057171	0.0625847846676906
helix_10	0.005	83	40	SG0SPEC	False	curvature	0.00393024858804256	0.003932317592827484	0.003932266886811954
helix_10	0.005	83	40	SG0SPEC	False	almost_curvature	0.039782292296755346	0.039801160301850366	0.03980064895727848
helix_10	0.005	83	40	SG0SPEC	False	weighted_abs_torsion	0.0625441789530452	0.06258477827057174	0.06258478466769062
helix_10	0.005	83	40	TIK	False	abs_torsion	0.06258748587413944	0.06258477827057171	0.0625847846676906
helix_10	0.005	83	40	TIK	False	curvature	0.003932580964700443	0.003932317592827484	0.003932266886811954
helix_10	0.005	83	40	TIK	False	almost_curvature	0.03980654616262444	0.039801160301850366	0.03980064895727848
helix_10	0.005	83	40	TIK	False	weighted_abs_torsion	0.06257453292467259	0.06258477827057174	0.06258478466769062
helix_10	0.005	83	100	FD	False	abs_torsion	0.0637227040048326	0.06258477827057171	0.06258477827212794
helix_10	0.005	83	100	FD	False	curvature	0.003926954542266694	0.003932317592827484	0.003932317580492277
helix_10	0.005	83	100	FD	False	almost_curvature	0.03973832389960043	0.039801160301850366	0.03980116017745604
helix_10	0.005	83	100	FD	False	weighted_abs_torsion	0.06287923207933917	0.06258477827057174	0.06258477827212794
helix_10	0.005	83	100	SG	False	abs_torsion	0.06310105872554053	0.06258477827057171	0.06258477827212794
helix_10	0.005	83	100	SG	False	curvature	0.0038058424788582376	0.003932317592827484	0.003932317580492277
helix_10	0.005	83	100	SG	False	almost_curvature	0.0398020392689073	0.039801160301850366	0.03980116017745604
helix_10	0.005	83	100	SG	False	weighted_abs_torsion	0.06301673986890917	0.06258477827057174	0.06258477827212794
helix_10	0.005	83	100	SPEC	False	abs_torsion	0.07534964438285524	0.06258477827057171	0.06258477827212794
helix_10	0.005	83	100	SPEC	False	curvature	0.003963718354109819	0.003932317592827484	0.003932317580492277
helix_10	0.005	83	100	SPEC	False	almost_curvature	0.0398530861217444	0.039801160301850366	0.03980116017745604
helix_10	0.005	83	100	SPEC	False	weighted_abs_torsion	0.07330777919272777	0.06258477827057174	0.06258477827212794
helix_10	0.005	83	100	SG0SPEC	False	abs_torsion	0.06260736981949584	0.06258477827057171	0.06258477827212794
helix_10	0.005	83	100	SG0SPEC	False	curvature	0.003932839954947399	0.003932317592827484	0.003932317580492277
helix_10	0.005	83	100	SG0SPEC	False	almost_curvature	0.03978933288946102	0.039801160301850366	0.03980116017745604
helix_10	0.005	83	100	SG0SPEC	False	weighted_abs_torsion	0.06236356197649646	0.06258477827057174	0.06258477827212794
helix_10	0.005	83	100	TIK	False	abs_torsion	0.06259286686816473	0.06258477827057171	0.06258477827212794
helix_10	0.005	83	100	TIK	False	curvature	0.0039332147213367455	0.003932317592827484	0.003932317580492277
helix_10	0.005	83	100	TIK	False	almost_curvature	0.03981170840446558	0.039801160301850366	0.03980116017745604
helix_10	0.005	83	100	TIK	False	weighted_abs_torsion	0.06253724772392164	0.06258477827057174	0.06258477827212794
helix_10	0.005	83	150	FD	False	abs_torsion	0.07930321354828038	0.06258477827057171	0.06258477827058108
helix_10	0.005	83	150	FD	False	curvature	0.003961331275830428	0.003932317592827484	0.003932317592753129
helix_10	0.005	83	150	FD	False	almost_curvature	0.039767496690582695	0.039801160301850366	0.039801160301100535
helix_10	0.005	83	150	FD	False	weighted_abs_torsion	0.07540487225104445	0.06258477827057174	0.06258477827058108
helix_10	0.005	83	150	SG	False	abs_torsion	0.06309999164649469	0.06258477827057171	0.06258477827058108
helix_10	0.005	83	150	SG	False	curvature	0.0038059593185220085	0.003932317592827484	0.003932317592753129
helix_10	0.005	83	150	SG	False	almost_curvature	0.039802836130267846	0.039801160301850366	0.039801160301100535
helix_10	0.005	83	150	SG	False	weighted_abs_torsion	0.06300325471089879	0.06258477827057174	0.06258477827058108
helix_10	0.005	83	150	SPEC	False	abs_torsion	0.23931352764453934	0.06258477827057171	0.06258477827058108
helix_10	0.005	83	150	SPEC	False	curvature	0.0041740741155831705	0.003932317592827484	0.003932317592753129
helix_10	0.005	83	150	SPEC	False	almost_curvature	0.03993332848423978	0.039801160301850366	0.039801160301100535
helix_10	0.005	83	150	SPEC	False	weighted_abs_torsion	0.1879243099883628	0.06258477827057174	0.06258477827058108
helix_10	0.005	83	150	SG0SPEC	False	abs_torsion	0.0647363909706316	0.06258477827057171	0.06258477827058108
helix_10	0.005	83	150	SG0SPEC	False	curvature	0.003937463357209265	0.003932317592827484	0.003932317592753129
helix_10	0.005	83	150	SG0SPEC	False	almost_curvature	0.03979187774245128	0.039801160301850366	0.039801160301100535
helix_10	0.005	83	150	SG0SPEC	False	weighted_abs_torsion	0.0640776483641994	0.06258477827057174	0.06258477827058108
helix_10	0.005	83	150	TIK	False	abs_torsion	0.06259278349932075	0.06258477827057171	0.06258477827058108
helix_10	0.005	83	150	TIK	False	curvature	0.003933223763289613	0.003932317592827484	0.003932317592753129
helix_10	0.005	83	150	TIK	False	almost_curvature	0.03981181225796063	0.039801160301850366	0.039801160301100535
helix_10	0.005	83	150	TIK	False	weighted_abs_torsion	0.06253652542844738	0.06258477827057174	0.06258477827058108
helix_10	0.005	83	150	FD	True	abs_torsion	0.06262753491236421	0.06258477827057171	0.06258477827058108
helix_10	0.005	83	150	FD	True	curvature	0.0036087788687199245	0.003932317592827484	0.003932317592753129
helix_10	0.005	83	150	FD	True	almost_curvature	0.03653693042924814	0.039801160301850366	0.039801160301100535
helix_10	0.005	83	150	FD	True	weighted_abs_torsion	0.06261883562684473	0.06258477827057174	0.06258477827058108
helix_10	0.005	83	150	SG	True	abs_torsion	0.06261379617097101	0.06258477827057171	0.06258477827058108
helix_10	0.005	83	150	SG	True	curvature	0.003610122888806685	0.003932317592827484	0.003932317592753129
helix_10	0.005	83	150	SG	True	almost_curvature	0.036576852150304054	0.039801160301850366	0.039801160301100535
helix_10	0.005	83	150	SG	True	weighted_abs_torsion	0.06260581000545734	0.06258477827057174	0.06258477827058108
helix_10	0.005	83	150	SPEC	True	abs_torsion	0.06262728130390754	0.06258477827057171	0.06258477827058108
helix_10	0.005	83	150	SPEC	True	curvature	0.003608748995057734	0.003932317592827484	0.003932317592753129
helix_10	0.005	83	150	SPEC	True	almost_curvature	0.03653677982368728	0.039801160301850366	0.039801160301100535
helix_10	0.005	83	150	SPEC	True	weighted_abs_torsion	0.06261856440623749	0.06258477827057174	0.06258477827058108
helix_10	0.005	83	150	SG0SPEC	True	abs_torsion	0.0626257726146142	0.06258477827057171	0.06258477827058108
helix_10	0.005	83	150	SG0SPEC	True	curvature	0.00361618118295221	0.003932317592827484	0.003932317592753129
helix_10	0.005	83	150	SG0SPEC	True	almost_curvature	0.0366116752684415	0.039801160301850366	0.039801160301100535
helix_10	0.005	83	150	SG0SPEC	True	weighted_abs_torsion	0.06261917737448071	0.06258477827057174	0.06258477827058108
helix_10	0.005	83	150	TIK	True	abs_torsion	0.06262533576084126	0.06258477827057171	0.06258477827058108
helix_10	0.005	83	150	TIK	True	curvature	0.003614117932370247	0.003932317592827484	0.003932317592753129
helix_10	0.005	83	150	TIK	True	almost_curvature	0.03659068670628605	0.039801160301850366	0.039801160301100535
helix_10	0.005	83	150	TIK	True	weighted_abs_torsion	0.06262030018629845	0.06258477827057174	0.06258477827058108
helix_10	0.005	84	40	FD	False	abs_torsion	0.06242371902488173	0.06258477827057171	0.0625847846676906
helix_10	0.005	84	40	FD	False	curvature	0.003911074086175999	0.003932317592827484	0.003932266886811954
helix_10	0.005	84	40	FD	False	almost_curvature	0.03969210902719483	0.039801160301850366	0.03980064895727848
helix_10	0.005	84	40	FD	False	weighted_abs_torsion	0.06241072288493553	0.06258477827057174	0.06258478466769062
helix_10	0.005	84	40	SG	False	abs_torsion	0.06308715274494253	0.06258477827057171	0.0625847846676906
helix_10	0.005	84	40	SG	False	curvature	0.0038038383676891195	0.003932317592827484	0.003932266886811954
helix_10	0.005	84	40	SG	False	almost_curvature	0.039775191891289044	0.039801160301850366	0.03980064895727848
helix_10	0.005	84	40	SG	False	weighted_abs_torsion	0.06308006795811698	0.06258477827057174	0.06258478466769062
helix_10	0.005	84	40	SPEC	False	abs_torsion	0.06258763302103693	0.06258477827057171	0.0625847846676906
helix_10	0.005	84	40	SPEC	False	curvature	0.003931769073634034	0.003932317592827484	0.003932266886811954
helix_10	0.005	84	40	SPEC	False	almost_curvature	0.039796276796755084	0.039801160301850366	0.03980064895727848
helix_10	0.005	84	40	SPEC	False	weighted_abs_torsion	0.0625288695708779	0.06258477827057174	0.06258478466769062
helix_10	0.005	84	40	SG0SPEC	False	abs_torsion	0.06258799845071389	0.06258477827057171	0.0625847846676906
helix_10	0.005	84	40	SG0SPEC	False	curvature	0.003928852478137108	0.003932317592827484	0.003932266886811954
helix_10	0.005	84	40	SG0SPEC	False	almost_curvature	0.039766865133463634	0.039801160301850366	0.03980064895727848
helix_10	0.005	84	40	SG0SPEC	False	weighted_abs_torsion	0.06254752892937664	0.06258477827057174	0.06258478466769062
helix_10	0.005	84	40	TIK	False	abs_torsion	0.06258718544529661	0.06258477827057171	0.0625847846676906
helix_10	0.005	84	40	TIK	False	curvature	0.003931202774486137	0.003932317592827484	0.003932266886811954
helix_10	0.005	84	40	TIK	False	almost_curvature	0.03979144200730921	0.039801160301850366	0.03980064895727848
helix_10	0.005	84	40	TIK	False	weighted_abs_torsion	0.06257668997126355	0.06258477827057174	0.06258478466769062
helix_10	0.005	84	100	FD	False	abs_torsion	0.06330100598457251	0.06258477827057171	0.06258477827212794
helix_10	0.005	84	100	FD	False	curvature	0.003924607966387631	0.003932317592827484	0.003932317580492277
helix_10	0.005	84	100	FD	False	almost_curvature	0.039702148438555414	0.039801160301850366	0.03980116017745604
helix_10	0.005	84	100	FD	False	weighted_abs_torsion	0.06278981564191916	0.06258477827057174	0.06258477827212794
helix_10	0.005	84	100	SG	False	abs_torsion	0.06309353816021915	0.06258477827057171	0.06258477827212794
helix_10	0.005	84	100	SG	False	curvature	0.003804457056529699	0.003932317592827484	0.003932317580492277
helix_10	0.005	84	100	SG	False	almost_curvature	0.03978007711113794	0.039801160301850366	0.03980116017745604
helix_10	0.005	84	100	SG	False	weighted_abs_torsion	0.06306023523371522	0.06258477827057174	0.06258477827212794
helix_10	0.005	84	100	SPEC	False	abs_torsion	0.07473835726680997	0.06258477827057171	0.06258477827212794
helix_10	0.005	84	100	SPEC	False	curvature	0.003960520897588311	0.003932317592827484	0.003932317580492277
helix_10	0.005	84	100	SPEC	False	almost_curvature	0.039811773030162076	0.039801160301850366	0.03980116017745604
helix_10	0.005	84	100	SPEC	False	weighted_abs_torsion	0.07330005926387517	0.06258477827057174	0.06258477827212794
helix_10	0.005	84	100	SG0SPEC	False	abs_torsion	0.06258943149911012	0.06258477827057171	0.06258477827212794
helix_10	0.005	84	100	SG0SPEC	False	curvature	0.003931314088845353	0.003932317592827484	0.003932317580492277
helix_10	0.005	84	100	SG0SPEC	False	almost_curvature	0.03977382936282186	0.039801160301850366	0.03980116017745604
helix_10	0.005	84	100	SG0SPEC	False	weighted_abs_torsion	0.06245064550813204	0.06258477827057174	0.06258477827212794
helix_10	0.005	84	100	TIK	False	abs_torsion	0.06258708371636873	0.06258477827057171	0.06258477827212794
helix_10	0.005	84	100	TIK	False	curvature	0.003931714776970551	0.003932317592827484	0.003932317580492277
helix_10	0.005	84	100	TIK	False	almost_curvature	0.0397940108541668	0.039801160301850366	0.03980116017745604
helix_10	0.005	84	100	TIK	False	weighted_abs_torsion	0.06255709056487412	0.06258477827057174	0.06258477827212794
helix_10	0.005	84	150	FD	False	abs_torsion	0.08002679260267229	0.06258477827057171	0.06258477827058108
helix_10	0.005	84	150	FD	False	curvature	0.0039623624562422095	0.003932317592827484	0.003932317592753129
helix_10	0.005	84	150	FD	False	almost_curvature	0.039721644459484	0.039801160301850366	0.039801160301100535
helix_10	0.005	84	150	FD	False	weighted_abs_torsion	0.07651020910988635	0.06258477827057174	0.06258477827058108
helix_10	0.005	84	150	SG	False	abs_torsion	0.06309916933863352	0.06258477827057171	0.06258477827058108
helix_10	0.005	84	150	SG	False	curvature	0.0038045806402517116	0.003932317592827484	0.003932317592753129
helix_10	0.005	84	150	SG	False	almost_curvature	0.03977949053835773	0.039801160301850366	0.039801160301100535
helix_10	0.005	84	150	SG	False	weighted_abs_torsion	0.06305553648366226	0.06258477827057174	0.06258477827058108
helix_10	0.005	84	150	SPEC	False	abs_torsion	0.24960127998304985	0.06258477827057171	0.06258477827058108
helix_10	0.005	84	150	SPEC	False	curvature	0.004190780448968416	0.003932317592827484	0.003932317592753129
helix_10	0.005	84	150	SPEC	False	almost_curvature	0.03987763738598724	0.039801160301850366	0.039801160301100535
helix_10	0.005	84	150	SPEC	False	weighted_abs_torsion	0.19536482350136872	0.06258477827057174	0.06258477827058108
helix_10	0.005	84	150	SG0SPEC	False	abs_torsion	0.06529056821197761	0.06258477827057171	0.06258477827058108
helix_10	0.005	84	150	SG0SPEC	False	curvature	0.003936306197965471	0.003932317592827484	0.003932317592753129
helix_10	0.005	84	150	SG0SPEC	False	almost_curvature	0.03977818190540294	0.039801160301850366	0.039801160301100535
helix_10	0.005	84	150	SG0SPEC	False	weighted_abs_torsion	0.06501981441127444	0.06258477827057174	0.06258477827058108
helix_10	0.005	84	150	TIK	False	abs_torsion	0.06258687648917091	0.06258477827057171	0.06258477827058108
helix_10	0.005	84	150	TIK	False	curvature	0.003931724835325065	0.003932317592827484	0.003932317592753129
helix_10	0.005	84	150	TIK	False	almost_curvature	0.03979397103291259	0.039801160301850366	0.039801160301100535
helix_10	0.005	84	150	TIK	False	weighted_abs_torsion	0.06255653325764957	0.06258477827057174	0.06258477827058108
helix_10	0.005	84	150	FD	True	abs_torsion	0.06262568889916137	0.06258477827057171	0.06258477827058108
helix_10	0.005	84	150	FD	True	curvature	0.0036075563335023794	0.003932317592827484	0.003932317592753129
helix_10	0.005	84	150	FD	True	almost_curvature	0.03652485158625704	0.039801160301850366	0.039801160301100535
helix_10	0.005	84	150	FD	True	weighted_abs_torsion	0.0626200762499937	0.06258477827057174	0.06258477827058108
helix_10	0.005	84	150	SG	True	abs_torsion	0.06261200957454523	0.06258477827057171	0.06258477827058108
helix_10	0.005	84	150	SG	True	curvature	0.0036089005957467197	0.003932317592827484	0.003932317592753129
helix_10	0.005	84	150	SG	True	almost_curvature	0.03656492625785116	0.039801160301850366	0.039801160301100535
helix_10	0.005	84	150	SG	True	weighted_abs_torsion	0.06260678004819452	0.06258477827057174	0.06258477827058108
helix_10	0.005	84	150	SPEC	True	abs_torsion	0.06262543031283772	0.06258477827057171	0.06258477827058108
helix_10	0.005	84	150	SPEC	True	curvature	0.003607526449095337	0.003932317592827484	0.003932317592753129
helix_10	0.005	84	150	SPEC	True	almost_curvature	0.036524700076500355	0.039801160301850366	0.039801160301100535
helix_10	0.005	84	150	SPEC	True	weighted_abs_torsion	0.06261981097711004	0.06258477827057174	0.06258477827058108
helix_10	0.005	84	150	SG0SPEC	True	abs_torsion	0.06262452896103331	0.06258477827057171	0.06258477827058108
helix_10	0.005	84	150	SG0SPEC	True	curvature	0.00361496250854395	0.003932317592827484	0.003932317592753129
helix_10	0.005	84	150	SG0SPEC	True	almost_curvature	0.03659986300330909	0.039801160301850366	0.039801160301100535
helix_10	0.005	84	150	SG0SPEC	True	weighted_abs_torsion	0.0626199173964797	0.06258477827057174	0.06258477827058108
helix_10	0.005	84	150	TIK	True	abs_torsion	0.06262483721319027	0.06258477827057171	0.06258477827058108
helix_10	0.005	84	150	TIK	True	curvature	0.0036129133162086436	0.003932317592827484	0.003932317592753129
helix_10	0.005	84	150	TIK	True	almost_curvature	0.03657915976172443	0.039801160301850366	0.039801160301100535
helix_10	0.005	84	150	TIK	True	weighted_abs_torsion	0.06262100534556046	0.06258477827057174	0.06258477827058108
helix_10	0.005	85	40	FD	False	abs_torsion	0.062420566659750876	0.06258477827057171	0.0625847846676906
helix_10	0.005	85	40	FD	False	curvature	0.003911952695667523	0.003932317592827484	0.003932266886811954
helix_10	0.005	85	40	FD	False	almost_curvature	0.03970045641675245	0.039801160301850366	0.03980064895727848
helix_10	0.005	85	40	FD	False	weighted_abs_torsion	0.062403944182824675	0.06258477827057174	0.06258478466769062
helix_10	0.005	85	40	SG	False	abs_torsion	0.06308544747436423	0.06258477827057171	0.0625847846676906
helix_10	0.005	85	40	SG	False	curvature	0.0038046510348587774	0.003932317592827484	0.003932266886811954
helix_10	0.005	85	40	SG	False	almost_curvature	0.03978364542118342	0.039801160301850366	0.03980064895727848
helix_10	0.005	85	40	SG	False	weighted_abs_torsion	0.06307620894588861	0.06258477827057174	0.06258478466769062
helix_10	0.005	85	40	SPEC	False	abs_torsion	0.06258409512318698	0.06258477827057171	0.0625847846676906
helix_10	0.005	85	40	SPEC	False	curvature	0.00393266413387713	0.003932317592827484	0.003932266886811954
helix_10	0.005	85	40	SPEC	False	almost_curvature	0.039804649244907495	0.039801160301850366	0.03980064895727848
helix_10	0.005	85	40	SPEC	False	weighted_abs_torsion	0.06251875347583766	0.06258477827057174	0.06258478466769062
helix_10	0.005	85	40	SG0SPEC	False	abs_torsion	0.06258525763434124	0.06258477827057171	0.0625847846676906
helix_10	0.005	85	40	SG0SPEC	False	curvature	0.003929728118786586	0.003932317592827484	0.003932266886811954
helix_10	0.005	85	40	SG0SPEC	False	almost_curvature	0.03977542036174358	0.039801160301850366	0.03980064895727848
helix_10	0.005	85	40	SG0SPEC	False	weighted_abs_torsion	0.062539099709453	0.06258477827057174	0.06258478466769062
helix_10	0.005	85	40	TIK	False	abs_torsion	0.0625851487621159	0.06258477827057171	0.0625847846676906
helix_10	0.005	85	40	TIK	False	curvature	0.003932054607843762	0.003932317592827484	0.003932266886811954
helix_10	0.005	85	40	TIK	False	almost_curvature	0.03980032705898834	0.039801160301850366	0.03980064895727848
helix_10	0.005	85	40	TIK	False	weighted_abs_torsion	0.06257252313962308	0.06258477827057174	0.06258478466769062
helix_10	0.005	85	100	FD	False	abs_torsion	0.0634632302750643	0.06258477827057171	0.06258477827212794
helix_10	0.005	85	100	FD	False	curvature	0.00392614442499585	0.003932317592827484	0.003932317580492277
helix_10	0.005	85	100	FD	False	almost_curvature	0.03972261149975152	0.039801160301850366	0.03980116017745604
helix_10	0.005	85	100	FD	False	weighted_abs_torsion	0.06239361821605658	0.06258477827057174	0.06258477827212794
helix_10	0.005	85	100	SG	False	abs_torsion	0.06308374896475633	0.06258477827057171	0.06258477827212794
helix_10	0.005	85	100	SG	False	curvature	0.003805286962710664	0.003932317592827484	0.003932317580492277
helix_10	0.005	85	100	SG	False	almost_curvature	0.03978865097645748	0.039801160301850366	0.03980116017745604
helix_10	0.005	85	100	SG	False	weighted_abs_torsion	0.0630309875706522	0.06258477827057174	0.06258477827212794
helix_10	0.005	85	100	SPEC	False	abs_torsion	0.07479181232303182	0.06258477827057171	0.06258477827212794
helix_10	0.005	85	100	SPEC	False	curvature	0.003962445148166702	0.003932317592827484	0.003932317580492277
helix_10	0.005	85	100	SPEC	False	almost_curvature	0.03983609452541026	0.039801160301850366	0.03980116017745604
helix_10	0.005	85	100	SPEC	False	weighted_abs_torsion	0.07235629588785941	0.06258477827057174	0.06258477827212794
helix_10	0.005	85	100	SG0SPEC	False	abs_torsion	0.06256707670496127	0.06258477827057171	0.06258477827212794
helix_10	0.005	85	100	SG0SPEC	False	curvature	0.003932011825661537	0.003932317592827484	0.003932317580492277
helix_10	0.005	85	100	SG0SPEC	False	almost_curvature	0.039777116696862395	0.039801160301850366	0.03980116017745604
helix_10	0.005	85	100	SG0SPEC	False	weighted_abs_torsion	0.0623766579272763	0.06258477827057174	0.06258477827212794
helix_10	0.005	85	100	TIK	False	abs_torsion	0.06258011189831995	0.06258477827057171	0.06258477827212794
helix_10	0.005	85	100	TIK	False	curvature	0.00393265510640603	0.003932317592827484	0.003932317580492277
helix_10	0.005	85	100	TIK	False	almost_curvature	0.039800875128395065	0.039801160301850366	0.03980116017745604
helix_10	0.005	85	100	TIK	False	weighted_abs_torsion	0.06253514050920451	0.06258477827057174	0.06258477827212794
helix_10	0.005	85	150	FD	False	abs_torsion	0.07837021649369529	0.06258477827057171	0.06258477827058108
helix_10	0.005	85	150	FD	False	curvature	0.003959143597612745	0.003932317592827484	0.003932317592753129
helix_10	0.005	85	150	FD	False	almost_curvature	0.03974179452142381	0.039801160301850366	0.039801160301100535
helix_10	0.005	85	150	FD	False	weighted_abs_torsion	0.07439718584265188	0.06258477827057174	0.06258477827058108
helix_10	0.005	85	150	SG	False	abs_torsion	0.06308220088349221	0.06258477827057171	0.06258477827058108
helix_10	0.005	85	150	SG	False	curvature	0.0038054034852170247	0.003932317592827484	0.003932317592753129
helix_10	0.005	85	150	SG	False	almost_curvature	0.039790440259932815	0.039801160301850366	0.039801160301100535
helix_10	0.005	85	150	SG	False	weighted_abs_torsion	0.06302094622035351	0.06258477827057174	0.06258477827058108
helix_10	0.005	85	150	SPEC	False	abs_torsion	0.23738566703742742	0.06258477827057171	0.06258477827058108
helix_10	0.005	85	150	SPEC	False	curvature	0.004172396435364577	0.003932317592827484	0.003932317592753129
helix_10	0.005	85	150	SPEC	False	almost_curvature	0.03990039631870564	0.039801160301850366	0.039801160301100535
helix_10	0.005	85	150	SPEC	False	weighted_abs_torsion	0.1847353836672326	0.06258477827057174	0.06258477827058108
helix_10	0.005	85	150	SG0SPEC	False	abs_torsion	0.06449346110149697	0.06258477827057171	0.06258477827058108
helix_10	0.005	85	150	SG0SPEC	False	curvature	0.00393654328487527	0.003932317592827484	0.003932317592753129
helix_10	0.005	85	150	SG0SPEC	False	almost_curvature	0.03978022402353162	0.039801160301850366	0.039801160301100535
helix_10	0.005	85	150	SG0SPEC	False	weighted_abs_torsion	0.06381858429034984	0.06258477827057174	0.06258477827058108
helix_10	0.005	85	150	TIK	False	abs_torsion	0.06258055626821583	0.06258477827057171	0.06258477827058108
helix_10	0.005	85	150	TIK	False	curvature	0.003932665152229663	0.003932317592827484	0.003932317592753129
helix_10	0.005	85	150	TIK	False	almost_curvature	0.039800908271612784	0.039801160301850366	0.039801160301100535
helix_10	0.005	85	150	TIK	False	weighted_abs_torsion	0.06253483907490956	0.06258477827057174	0.06258477827058108
helix_10	0.005	85	150	FD	True	abs_torsion	0.06262359240435755	0.06258477827057171	0.06258477827058108
helix_10	0.005	85	150	FD	True	curvature	0.003608325255364158	0.003932317592827484	0.003932317592753129
helix_10	0.005	85	150	FD	True	almost_curvature	0.036531729613939065	0.039801160301850366	0.039801160301100535
helix_10	0.005	85	150	FD	True	weighted_abs_torsion	0.06261587787502713	0.06258477827057174	0.06258477827058108
helix_10	0.005	85	150	SG	True	abs_torsion	0.06260997717075488	0.06258477827057171	0.06258477827058108
helix_10	0.005	85	150	SG	True	curvature	0.003609669156956565	0.003932317592827484	0.003932317592753129
helix_10	0.005	85	150	SG	True	almost_curvature	0.036571876131259694	0.039801160301850366	0.039801160301100535
helix_10	0.005	85	150	SG	True	weighted_abs_torsion	0.06260276082915847	0.06258477827057174	0.06258477827058108
helix_10	0.005	85	150	SPEC	True	abs_torsion	0.06262332997218509	0.06258477827057171	0.06258477827058108
helix_10	0.005	85	150	SPEC	True	curvature	0.0036082953802324927	0.003932317592827484	0.003932317592753129
helix_10	0.005	85	150	SPEC	True	almost_curvature	0.036531577920424045	0.039801160301850366	0.039801160301100535
helix_10	0.005	85	150	SPEC	True	weighted_abs_torsion	0.06261560458980894	0.06258477827057174	0.06258477827058108
helix_10	0.005	85	150	SG0SPEC	True	abs_torsion	0.06262294172413556	0.06258477827057171	0.06258477827058108
helix_10	0.005	85	150	SG0SPEC	True	curvature	0.0036157280697100844	0.003932317592827484	0.003932317592753129
helix_10	0.005	85	150	SG0SPEC	True	almost_curvature	0.03660687743526052	0.039801160301850366	0.039801160301100535
helix_10	0.005	85	150	SG0SPEC	True	weighted_abs_torsion	0.06261669183366834	0.06258477827057174	0.06258477827058108
helix_10	0.005	85	150	TIK	True	abs_torsion	0.06262390762556885	0.06258477827057171	0.06258477827058108
helix_10	0.005	85	150	TIK	True	curvature	0.003613666301754129	0.003932317592827484	0.003932317592753129
helix_10	0.005	85	150	TIK	True	almost_curvature	0.036586485436413976	0.039801160301850366	0.039801160301100535
helix_10	0.005	85	150	TIK	True	weighted_abs_torsion	0.06261900639126614	0.06258477827057174	0.06258477827058108
helix_10	0.005	86	40	FD	False	abs_torsion	0.062421877432081774	0.06258477827057171	0.0625847846676906
helix_10	0.005	86	40	FD	False	curvature	0.003911943382856811	0.003932317592827484	0.003932266886811954
helix_10	0.005	86	40	FD	False	almost_curvature	0.039692632925519236	0.039801160301850366	0.03980064895727848
helix_10	0.005	86	40	FD	False	weighted_abs_torsion	0.062403332947979964	0.06258477827057174	0.06258478466769062
helix_10	0.005	86	40	SG	False	abs_torsion	0.06308590866583888	0.06258477827057171	0.0625847846676906
helix_10	0.005	86	40	SG	False	curvature	0.00380463266210109	0.003932317592827484	0.003932266886811954
helix_10	0.005	86	40	SG	False	almost_curvature	0.03977592743972916	0.039801160301850366	0.03980064895727848
helix_10	0.005	86	40	SG	False	weighted_abs_torsion	0.06307599592905846	0.06258477827057174	0.06258478466769062
helix_10	0.005	86	40	SPEC	False	abs_torsion	0.06258564502121947	0.06258477827057171	0.0625847846676906
helix_10	0.005	86	40	SPEC	False	curvature	0.003932654641895959	0.003932317592827484	0.003932266886811954
helix_10	0.005	86	40	SPEC	False	almost_curvature	0.03979650321038717	0.039801160301850366	0.03980064895727848
helix_10	0.005	86	40	SPEC	False	weighted_abs_torsion	0.06251920568489332	0.06258477827057174	0.06258478466769062
helix_10	0.005	86	40	SG0SPEC	False	abs_torsion	0.06258608091707048	0.06258477827057171	0.0625847846676906
helix_10	0.005	86	40	SG0SPEC	False	curvature	0.003929707453550909	0.003932317592827484	0.003932266886811954
helix_10	0.005	86	40	SG0SPEC	False	almost_curvature	0.039768033576074655	0.039801160301850366	0.03980064895727848
helix_10	0.005	86	40	SG0SPEC	False	weighted_abs_torsion	0.06253973388122197	0.06258477827057174	0.06258478466769062
helix_10	0.005	86	40	TIK	False	abs_torsion	0.06258554222612545	0.06258477827057171	0.0625847846676906
helix_10	0.005	86	40	TIK	False	curvature	0.003932033669942475	0.003932317592827484	0.003932266886811954
helix_10	0.005	86	40	TIK	False	almost_curvature	0.03979322906643198	0.039801160301850366	0.03980064895727848
helix_10	0.005	86	40	TIK	False	weighted_abs_torsion	0.06257179121849843	0.06258477827057174	0.06258478466769062
helix_10	0.005	86	100	FD	False	abs_torsion	0.06350874059218693	0.06258477827057171	0.06258477827212794
helix_10	0.005	86	100	FD	False	curvature	0.0039272358559350835	0.003932317592827484	0.003932317580492277
helix_10	0.005	86	100	FD	False	almost_curvature	0.0397063875041808	0.039801160301850366	0.03980116017745604
helix_10	0.005	86	100	FD	False	weighted_abs_torsion	0.06270098988227223	0.06258477827057174	0.06258477827212794
helix_10	0.005	86	100	SG	False	abs_torsion	0.06309291328029346	0.06258477827057171	0.06258477827212794
helix_10	0.005	86	100	SG	False	curvature	0.003805455655457186	0.003932317592827484	0.003932317580492277
helix_10	0.005	86	100	SG	False	almost_curvature	0.0397761267570784	0.039801160301850366	0.03980116017745604
helix_10	0.005	86	100	SG	False	weighted_abs_torsion	0.06302912087838518	0.06258477827057174	0.06258477827212794
helix_10	0.005	86	100	SPEC	False	abs_torsion	0.075635607260094	0.06258477827057171	0.06258477827212794
helix_10	0.005	86	100	SPEC	False	curvature	0.003964415434385781	0.003932317592827484	0.003932317580492277
helix_10	0.005	86	100	SPEC	False	almost_curvature	0.039818521122503045	0.039801160301850366	0.03980116017745604
helix_10	0.005	86	100	SPEC	False	weighted_abs_torsion	0.07368730114958273	0.06258477827057174	0.06258477827212794
helix_10	0.005	86	100	SG0SPEC	False	abs_torsion	0.062578960306379	0.06258477827057171	0.06258477827212794
helix_10	0.005	86	100	SG0SPEC	False	curvature	0.003932635967327586	0.003932317592827484	0.003932317580492277
helix_10	0.005	86	100	SG0SPEC	False	almost_curvature	0.03976728383212535	0.039801160301850366	0.03980116017745604
helix_10	0.005	86	100	SG0SPEC	False	weighted_abs_torsion	0.062368348592390294	0.06258477827057174	0.06258477827212794
helix_10	0.005	86	100	TIK	False	abs_torsion	0.06258549528476476	0.06258477827057171	0.06258477827212794
helix_10	0.005	86	100	TIK	False	curvature	0.003932756912639526	0.003932317592827484	0.003932317580492277
helix_10	0.005	86	100	TIK	False	almost_curvature	0.0397916041476343	0.039801160301850366	0.03980116017745604
helix_10	0.005	86	100	TIK	False	weighted_abs_torsion	0.0625331010117897	0.06258477827057174	0.06258477827212794
helix_10	0.005	86	150	FD	False	abs_torsion	0.07929971451263325	0.06258477827057171	0.06258477827058108
helix_10	0.005	86	150	FD	False	curvature	0.003962533077357653	0.003932317592827484	0.003932317592753129
helix_10	0.005	86	150	FD	False	almost_curvature	0.03972500855064697	0.039801160301850366	0.039801160301100535
helix_10	0.005	86	150	FD	False	weighted_abs_torsion	0.07571751354729919	0.06258477827057174	0.06258477827058108
helix_10	0.005	86	150	SG	False	abs_torsion	0.06309492321220712	0.06258477827057171	0.06258477827058108
helix_10	0.005	86	150	SG	False	curvature	0.0038055746424772827	0.003932317592827484	0.003932317592753129
helix_10	0.005	86	150	SG	False	almost_curvature	0.03977785412006277	0.039801160301850366	0.039801160301100535
helix_10	0.005	86	150	SG	False	weighted_abs_torsion	0.06301760847831223	0.06258477827057174	0.06258477827058108
helix_10	0.005	86	150	SPEC	False	abs_torsion	0.23936446308242937	0.06258477827057171	0.06258477827058108
helix_10	0.005	86	150	SPEC	False	curvature	0.004180963196280647	0.003932317592827484	0.003932317592753129
helix_10	0.005	86	150	SPEC	False	almost_curvature	0.03988473818890439	0.039801160301850366	0.039801160301100535
helix_10	0.005	86	150	SPEC	False	weighted_abs_torsion	0.19175491052997223	0.06258477827057174	0.06258477827058108
helix_10	0.005	86	150	SG0SPEC	False	abs_torsion	0.06494921825076469	0.06258477827057171	0.06258477827058108
helix_10	0.005	86	150	SG0SPEC	False	curvature	0.003937488958007294	0.003932317592827484	0.003932317592753129
helix_10	0.005	86	150	SG0SPEC	False	almost_curvature	0.03977217066380997	0.039801160301850366	0.039801160301100535
helix_10	0.005	86	150	SG0SPEC	False	weighted_abs_torsion	0.06450279146039975	0.06258477827057174	0.06258477827058108
helix_10	0.005	86	150	TIK	False	abs_torsion	0.06258593729638161	0.06258477827057171	0.06258477827058108
helix_10	0.005	86	150	TIK	False	curvature	0.0039327683754010415	0.003932317592827484	0.003932317592753129
helix_10	0.005	86	150	TIK	False	almost_curvature	0.039791609155029946	0.039801160301850366	0.039801160301100535
helix_10	0.005	86	150	TIK	False	weighted_abs_torsion	0.06253288390285827	0.06258477827057174	0.06258477827058108
helix_10	0.005	86	150	FD	True	abs_torsion	0.06262435470932137	0.06258477827057171	0.06258477827058108
helix_10	0.005	86	150	FD	True	curvature	0.0036083248175877315	0.003932317592827484	0.003932317592753129
helix_10	0.005	86	150	FD	True	almost_curvature	0.03652936364618958	0.039801160301850366	0.039801160301100535
helix_10	0.005	86	150	FD	True	weighted_abs_torsion	0.06261598981160219	0.06258477827057174	0.06258477827058108
helix_10	0.005	86	150	SG	True	abs_torsion	0.06261073337823772	0.06258477827057171	0.06258477827058108
helix_10	0.005	86	150	SG	True	curvature	0.0036096641062401008	0.003932317592827484	0.003932317592753129
helix_10	0.005	86	150	SG	True	almost_curvature	0.03656967002484802	0.039801160301850366	0.039801160301100535
helix_10	0.005	86	150	SG	True	weighted_abs_torsion	0.06260295536630744	0.06258477827057174	0.06258477827058108
helix_10	0.005	86	150	SPEC	True	abs_torsion	0.06262409856530443	0.06258477827057171	0.06258477827058108
helix_10	0.005	86	150	SPEC	True	curvature	0.003608295022589578	0.003932317592827484	0.003932317592753129
helix_10	0.005	86	150	SPEC	True	almost_curvature	0.03652921112643455	0.039801160301850366	0.039801160301100535
helix_10	0.005	86	150	SPEC	True	weighted_abs_torsion	0.06261571895870885	0.06258477827057174	0.06258477827058108
helix_10	0.005	86	150	SG0SPEC	True	abs_torsion	0.06262316027002116	0.06258477827057171	0.06258477827058108
helix_10	0.005	86	150	SG0SPEC	True	curvature	0.0036157171549658527	0.003932317592827484	0.003932317592753129
helix_10	0.005	86	150	SG0SPEC	True	almost_curvature	0.036604795707108936	0.039801160301850366	0.039801160301100535
helix_10	0.005	86	150	SG0SPEC	True	weighted_abs_torsion	0.0626166555714467	0.06258477827057174	0.06258477827058108
helix_10	0.005	86	150	TIK	True	abs_torsion	0.06262355387765636	0.06258477827057171	0.06258477827058108
helix_10	0.005	86	150	TIK	True	curvature	0.0036136500878285716	0.003932317592827484	0.003932317592753129
helix_10	0.005	86	150	TIK	True	almost_curvature	0.036584628996482134	0.039801160301850366	0.039801160301100535
helix_10	0.005	86	150	TIK	True	weighted_abs_torsion	0.06261861643613201	0.06258477827057174	0.06258477827058108
helix_10	0.005	87	40	FD	False	abs_torsion	0.06242895375152744	0.06258477827057171	0.0625847846676906
helix_10	0.005	87	40	FD	False	curvature	0.00391178986016798	0.003932317592827484	0.003932266886811954
helix_10	0.005	87	40	FD	False	almost_curvature	0.03969963412708004	0.039801160301850366	0.03980064895727848
helix_10	0.005	87	40	FD	False	weighted_abs_torsion	0.06241850750504095	0.06258477827057174	0.06258478466769062
helix_10	0.005	87	40	SG	False	abs_torsion	0.06309103408014011	0.06258477827057171	0.0625847846676906
helix_10	0.005	87	40	SG	False	curvature	0.0038045036103686878	0.003932317592827484	0.003932266886811954
helix_10	0.005	87	40	SG	False	almost_curvature	0.03978270306396605	0.039801160301850366	0.03980064895727848
helix_10	0.005	87	40	SG	False	weighted_abs_torsion	0.06308554507884563	0.06258477827057174	0.06258478466769062
helix_10	0.005	87	40	SPEC	False	abs_torsion	0.06259394402104251	0.06258477827057171	0.0625847846676906
helix_10	0.005	87	40	SPEC	False	curvature	0.003932493092439165	0.003932317592827484	0.003932266886811954
helix_10	0.005	87	40	SPEC	False	almost_curvature	0.03980383477359564	0.039801160301850366	0.03980064895727848
helix_10	0.005	87	40	SPEC	False	weighted_abs_torsion	0.06253962825199456	0.06258477827057174	0.06258478466769062
helix_10	0.005	87	40	SG0SPEC	False	abs_torsion	0.06259308031777142	0.06258477827057171	0.0625847846676906
helix_10	0.005	87	40	SG0SPEC	False	curvature	0.0039295656255547325	0.003932317592827484	0.003932266886811954
helix_10	0.005	87	40	SG0SPEC	False	almost_curvature	0.03977446910006406	0.039801160301850366	0.03980064895727848
helix_10	0.005	87	40	SG0SPEC	False	weighted_abs_torsion	0.06255689804854829	0.06258477827057174	0.06258478466769062
helix_10	0.005	87	40	TIK	False	abs_torsion	0.06259094767424037	0.06258477827057171	0.0625847846676906
helix_10	0.005	87	40	TIK	False	curvature	0.0039319119243142854	0.003932317592827484	0.003932266886811954
helix_10	0.005	87	40	TIK	False	almost_curvature	0.03979898656822661	0.039801160301850366	0.03980064895727848
helix_10	0.005	87	40	TIK	False	weighted_abs_torsion	0.0625826076133215	0.06258477827057174	0.06258478466769062
helix_10	0.005	87	100	FD	False	abs_torsion	0.06369489931123723	0.06258477827057171	0.06258477827212794
helix_10	0.005	87	100	FD	False	curvature	0.003927475198512213	0.003932317592827484	0.003932317580492277
helix_10	0.005	87	100	FD	False	almost_curvature	0.03972217485163784	0.039801160301850366	0.03980116017745604
helix_10	0.005	87	100	FD	False	weighted_abs_torsion	0.06276906944015356	0.06258477827057174	0.06258477827212794
helix_10	0.005	87	100	SG	False	abs_torsion	0.06310606550976271	0.06258477827057171	0.06258477827212794
helix_10	0.005	87	100	SG	False	curvature	0.003805079183747426	0.003932317592827484	0.003932317580492277
helix_10	0.005	87	100	SG	False	almost_curvature	0.039791759691073444	0.039801160301850366	0.03980116017745604
helix_10	0.005	87	100	SG	False	weighted_abs_torsion	0.06308711102651261	0.06258477827057174	0.06258477827212794
helix_10	0.005	87	100	SPEC	False	abs_torsion	0.07638560881037353	0.06258477827057171	0.06258477827212794
helix_10	0.005	87	100	SPEC	False	curvature	0.0039655419533306735	0.003932317592827484	0.003932317580492277
helix_10	0.005	87	100	SPEC	False	almost_curvature	0.039835065731002386	0.039801160301850366	0.03980116017745604
helix_10	0.005	87	100	SPEC	False	weighted_abs_torsion	0.07384686899048491	0.06258477827057174	0.06258477827212794
helix_10	0.005	87	100	SG0SPEC	False	abs_torsion	0.06260869893554875	0.06258477827057171	0.06258477827212794
helix_10	0.005	87	100	SG0SPEC	False	curvature	0.003931937375970642	0.003932317592827484	0.003932317580492277
helix_10	0.005	87	100	SG0SPEC	False	almost_curvature	0.03978262953336236	0.039801160301850366	0.03980116017745604
helix_10	0.005	87	100	SG0SPEC	False	weighted_abs_torsion	0.06242685758465186	0.06258477827057174	0.06258477827212794
helix_10	0.005	87	100	TIK	False	abs_torsion	0.06259858369478855	0.06258477827057171	0.06258477827212794
helix_10	0.005	87	100	TIK	False	curvature	0.003932428552797976	0.003932317592827484	0.003932317580492277
helix_10	0.005	87	100	TIK	False	almost_curvature	0.039802103780652714	0.039801160301850366	0.03980116017745604
helix_10	0.005	87	100	TIK	False	weighted_abs_torsion	0.06257472899290674	0.06258477827057174	0.06258477827212794
helix_10	0.005	87	150	FD	False	abs_torsion	0.07872699308084012	0.06258477827057171	0.06258477827058108
helix_10	0.005	87	150	FD	False	curvature	0.003960461839461941	0.003932317592827484	0.003932317592753129
helix_10	0.005	87	150	FD	False	almost_curvature	0.039748648984354686	0.039801160301850366	0.039801160301100535
helix_10	0.005	87	150	FD	False	weighted_abs_torsion	0.07441225944679321	0.06258477827057174	0.06258477827058108
helix_10	0.005	87	150	SG	False	abs_torsion	0.06310655054772299	0.06258477827057171	0.06258477827058108
helix_10	0.005	87	150	SG	False	curvature	0.0038051991966814615	0.003932317592827484	0.003932317592753129
helix_10	0.005	87	150	SG	False	almost_curvature	0.039791642340736365	0.039801160301850366	0.039801160301100535
helix_10	0.005	87	150	SG	False	weighted_abs_torsion	0.06308075164031378	0.06258477827057174	0.06258477827058108
helix_10	0.005	87	150	SPEC	False	abs_torsion	0.2335546930104765	0.06258477827057171	0.06258477827058108
helix_10	0.005	87	150	SPEC	False	curvature	0.004172666295199914	0.003932317592827484	0.003932317592753129
helix_10	0.005	87	150	SPEC	False	almost_curvature	0.039907732843257375	0.039801160301850366	0.039801160301100535
helix_10	0.005	87	150	SPEC	False	weighted_abs_torsion	0.18636946790176945	0.06258477827057174	0.06258477827058108
helix_10	0.005	87	150	SG0SPEC	False	abs_torsion	0.06469838200734378	0.06258477827057171	0.06258477827058108
helix_10	0.005	87	150	SG0SPEC	False	curvature	0.003936643655015058	0.003932317592827484	0.003932317592753129
helix_10	0.005	87	150	SG0SPEC	False	almost_curvature	0.03978711950980562	0.039801160301850366	0.039801160301100535
helix_10	0.005	87	150	SG0SPEC	False	weighted_abs_torsion	0.06396177984490116	0.06258477827057174	0.06258477827058108
helix_10	0.005	87	150	TIK	False	abs_torsion	0.06259868881756585	0.06258477827057171	0.06258477827058108
helix_10	0.005	87	150	TIK	False	curvature	0.003932438752284274	0.003932317592827484	0.003932317592753129
helix_10	0.005	87	150	TIK	False	almost_curvature	0.03980212523898398	0.039801160301850366	0.039801160301100535
helix_10	0.005	87	150	TIK	False	weighted_abs_torsion	0.06257395201349006	0.06258477827057174	0.06258477827058108
helix_10	0.005	87	150	FD	True	abs_torsion	0.06262962145743908	0.06258477827057171	0.06258477827058108
helix_10	0.005	87	150	FD	True	curvature	0.0036081577314036025	0.003932317592827484	0.003932317592753129
helix_10	0.005	87	150	FD	True	almost_curvature	0.036532973312776024	0.039801160301850366	0.039801160301100535
helix_10	0.005	87	150	FD	True	weighted_abs_torsion	0.06262484806079226	0.06258477827057174	0.06258477827058108
helix_10	0.005	87	150	SG	True	abs_torsion	0.0626157499065573	0.06258477827057171	0.06258477827058108
helix_10	0.005	87	150	SG	True	curvature	0.0036095039467260383	0.003932317592827484	0.003932317592753129
helix_10	0.005	87	150	SG	True	almost_curvature	0.036573005185729014	0.039801160301850366	0.039801160301100535
helix_10	0.005	87	150	SG	True	weighted_abs_torsion	0.0626113760557231	0.06258477827057174	0.06258477827058108
helix_10	0.005	87	150	SPEC	True	abs_torsion	0.06262936843060468	0.06258477827057171	0.06258477827058108
helix_10	0.005	87	150	SPEC	True	curvature	0.003608127815963644	0.003932317592827484	0.003932317592753129
helix_10	0.005	87	150	SPEC	True	almost_curvature	0.03653282222744179	0.039801160301850366	0.039801160301100535
helix_10	0.005	87	150	SPEC	True	weighted_abs_torsion	0.06262459162435623	0.06258477827057174	0.06258477827058108
helix_10	0.005	87	150	SG0SPEC	True	abs_torsion	0.06262771829774218	0.06258477827057171	0.06258477827058108
helix_10	0.005	87	150	SG0SPEC	True	curvature	0.0036155678270769665	0.003932317592827484	0.003932317592753129
helix_10	0.005	87	150	SG0SPEC	True	almost_curvature	0.03660791781839235	0.039801160301850366	0.039801160301100535
helix_10	0.005	87	150	SG0SPEC	True	weighted_abs_torsion	0.06262371443588412	0.06258477827057174	0.06258477827058108
helix_10	0.005	87	150	TIK	True	abs_torsion	0.06262711169767705	0.06258477827057171	0.06258477827058108
helix_10	0.005	87	150	TIK	True	curvature	0.003613517808304855	0.003932317592827484	0.003932317592753129
helix_10	0.005	87	150	TIK	True	almost_curvature	0.036587212345739195	0.039801160301850366	0.039801160301100535
helix_10	0.005	87	150	TIK	True	weighted_abs_torsion	0.06262372918190208	0.06258477827057174	0.06258477827058108
helix_10	0.005	88	40	FD	False	abs_torsion	0.06241953004668276	0.06258477827057171	0.0625847846676906
helix_10	0.005	88	40	FD	False	curvature	0.003911575835838354	0.003932317592827484	0.003932266886811954
helix_10	0.005	88	40	FD	False	almost_curvature	0.0396917968616613	0.039801160301850366	0.03980064895727848
helix_10	0.005	88	40	FD	False	weighted_abs_torsion	0.06239763353204531	0.06258477827057174	0.06258478466769062
helix_10	0.005	88	40	SG	False	abs_torsion	0.06308348558620211	0.06258477827057171	0.0625847846676906
helix_10	0.005	88	40	SG	False	curvature	0.0038043129719685497	0.003932317592827484	0.003932266886811954
helix_10	0.005	88	40	SG	False	almost_curvature	0.03977482518603415	0.039801160301850366	0.03980064895727848
helix_10	0.005	88	40	SG	False	weighted_abs_torsion	0.06307145930892509	0.06258477827057174	0.06258478466769062
helix_10	0.005	88	40	SPEC	False	abs_torsion	0.0625829563292487	0.06258477827057171	0.0625847846676906
helix_10	0.005	88	40	SPEC	False	curvature	0.00393227586050552	0.003932317592827484	0.003932266886811954
helix_10	0.005	88	40	SPEC	False	almost_curvature	0.03979589993551695	0.039801160301850366	0.03980064895727848
helix_10	0.005	88	40	SPEC	False	weighted_abs_torsion	0.06251416486418404	0.06258477827057174	0.06258478466769062
helix_10	0.005	88	40	SG0SPEC	False	abs_torsion	0.06258401559248492	0.06258477827057171	0.0625847846676906
helix_10	0.005	88	40	SG0SPEC	False	curvature	0.003929355123633613	0.003932317592827484	0.003932266886811954
helix_10	0.005	88	40	SG0SPEC	False	almost_curvature	0.03976651770637363	0.039801160301850366	0.03980064895727848
helix_10	0.005	88	40	SG0SPEC	False	weighted_abs_torsion	0.06253576825486785	0.06258477827057174	0.06258478466769062
helix_10	0.005	88	40	TIK	False	abs_torsion	0.06258351613219121	0.06258477827057171	0.0625847846676906
helix_10	0.005	88	40	TIK	False	curvature	0.0039317001997529	0.003932317592827484	0.003932266886811954
helix_10	0.005	88	40	TIK	False	almost_curvature	0.03979103738000038	0.039801160301850366	0.03980064895727848
helix_10	0.005	88	40	TIK	False	weighted_abs_torsion	0.062566426431008	0.06258477827057174	0.06258478466769062
helix_10	0.005	88	100	FD	False	abs_torsion	0.06310686107855977	0.06258477827057171	0.06258477827212794
helix_10	0.005	88	100	FD	False	curvature	0.003925550632778776	0.003932317592827484	0.003932317580492277
helix_10	0.005	88	100	FD	False	almost_curvature	0.03971297593435056	0.039801160301850366	0.03980116017745604
helix_10	0.005	88	100	FD	False	weighted_abs_torsion	0.0625597727679972	0.06258477827057174	0.06258477827212794
helix_10	0.005	88	100	SG	False	abs_torsion	0.06306242221505674	0.06258477827057171	0.06258477827212794
helix_10	0.005	88	100	SG	False	curvature	0.0038048236793530085	0.003932317592827484	0.003932317580492277
helix_10	0.005	88	100	SG	False	almost_curvature	0.039784971981898634	0.039801160301850366	0.03980116017745604
helix_10	0.005	88	100	SG	False	weighted_abs_torsion	0.06304310206515501	0.06258477827057174	0.06258477827212794
helix_10	0.005	88	100	SPEC	False	abs_torsion	0.07413227291319541	0.06258477827057171	0.06258477827212794
helix_10	0.005	88	100	SPEC	False	curvature	0.003961473691576973	0.003932317592827484	0.003932317580492277
helix_10	0.005	88	100	SPEC	False	almost_curvature	0.03982436424590017	0.039801160301850366	0.03980116017745604
helix_10	0.005	88	100	SPEC	False	weighted_abs_torsion	0.07255092836142993	0.06258477827057174	0.06258477827212794
helix_10	0.005	88	100	SG0SPEC	False	abs_torsion	0.06260063131117123	0.06258477827057171	0.06258477827212794
helix_10	0.005	88	100	SG0SPEC	False	curvature	0.003931439250791816	0.003932317592827484	0.003932317580492277
helix_10	0.005	88	100	SG0SPEC	False	almost_curvature	0.039776213661407565	0.039801160301850366	0.03980116017745604
helix_10	0.005	88	100	SG0SPEC	False	weighted_abs_torsion	0.0624891941772417	0.06258477827057174	0.06258477827212794
helix_10	0.005	88	100	TIK	False	abs_torsion	0.06257546808800181	0.06258477827057171	0.06258477827212794
helix_10	0.005	88	100	TIK	False	curvature	0.0039321730045963985	0.003932317592827484	0.003932317580492277
helix_10	0.005	88	100	TIK	False	almost_curvature	0.03979473889987183	0.039801160301850366	0.03980116017745604
helix_10	0.005	88	100	TIK	False	weighted_abs_torsion	0.06253319237723998	0.06258477827057174	0.06258477827212794
helix_10	0.005	88	150	FD	False	abs_torsion	0.07720392231779337	0.06258477827057171	0.06258477827058108
helix_10	0.005	88	150	FD	False	curvature	0.003956683548883886	0.003932317592827484	0.003932317592753129
helix_10	0.005	88	150	FD	False	almost_curvature	0.03973438981905517	0.039801160301850366	0.039801160301100535
helix_10	0.005	88	150	FD	False	weighted_abs_torsion	0.07418441526788006	0.06258477827057174	0.06258477827058108
helix_10	0.005	88	150	SG	False	abs_torsion	0.06305988733695253	0.06258477827057171	0.06258477827058108
helix_10	0.005	88	150	SG	False	curvature	0.003804938014660622	0.003932317592827484	0.003932317592753129
helix_10	0.005	88	150	SG	False	almost_curvature	0.03978549491871407	0.039801160301850366	0.039801160301100535
helix_10	0.005	88	150	SG	False	weighted_abs_torsion	0.06303642152011678	0.06258477827057174	0.06258477827058108
helix_10	0.005	88	150	SPEC	False	abs_torsion	0.23458502513382237	0.06258477827057171	0.06258477827058108
helix_10	0.005	88	150	SPEC	False	curvature	0.004163222486159339	0.003932317592827484	0.003932317592753129
helix_10	0.005	88	150	SPEC	False	almost_curvature	0.039892854432959	0.039801160301850366	0.039801160301100535
helix_10	0.005	88	150	SPEC	False	weighted_abs_torsion	0.19031973491344426	0.06258477827057174	0.06258477827058108
helix_10	0.005	88	150	SG0SPEC	False	abs_torsion	0.0648435942991046	0.06258477827057171	0.06258477827058108
helix_10	0.005	88	150	SG0SPEC	False	curvature	0.003936210594251633	0.003932317592827484	0.003932317592753129
helix_10	0.005	88	150	SG0SPEC	False	almost_curvature	0.03978044305786551	0.039801160301850366	0.039801160301100535
helix_10	0.005	88	150	SG0SPEC	False	weighted_abs_torsion	0.06445717840585809	0.06258477827057174	0.06258477827058108
helix_10	0.005	88	150	TIK	False	abs_torsion	0.062574789991999	0.06258477827057171	0.06258477827058108
helix_10	0.005	88	150	TIK	False	curvature	0.003932184548708309	0.003932317592827484	0.003932317592753129
helix_10	0.005	88	150	TIK	False	almost_curvature	0.039794718467167894	0.039801160301850366	0.039801160301100535
helix_10	0.005	88	150	TIK	False	weighted_abs_torsion	0.06253223252021814	0.06258477827057174	0.06258477827058108
helix_10	0.005	88	150	FD	True	abs_torsion	0.0626209486057555	0.06258477827057171	0.06258477827058108
helix_10	0.005	88	150	FD	True	curvature	0.0036079929354077825	0.003932317592827484	0.003932317592753129
helix_10	0.005	88	150	FD	True	almost_curvature	0.036525991640960286	0.039801160301850366	0.039801160301100535
helix_10	0.005	88	150	FD	True	weighted_abs_torsion	0.06261261385713304	0.06258477827057174	0.06258477827058108
helix_10	0.005	88	150	SG	True	abs_torsion	0.0626073643046393	0.06258477827057171	0.06258477827058108
helix_10	0.005	88	150	SG	True	curvature	0.0036093396863952185	0.003932317592827484	0.003932317592753129
helix_10	0.005	88	150	SG	True	almost_curvature	0.03656599848101643	0.039801160301850366	0.039801160301100535
helix_10	0.005	88	150	SG	True	weighted_abs_torsion	0.06259948703659722	0.06258477827057174	0.06258477827058108
helix_10	0.005	88	150	SPEC	True	abs_torsion	0.06262067595211637	0.06258477827057171	0.06258477827058108
helix_10	0.005	88	150	SPEC	True	curvature	0.003607963006921463	0.003932317592827484	0.003932317592753129
helix_10	0.005	88	150	SPEC	True	almost_curvature	0.036525840639127824	0.039801160301850366	0.039801160301100535
helix_10	0.005	88	150	SPEC	True	weighted_abs_torsion	0.0626123364761255	0.06258477827057174	0.06258477827058108
helix_10	0.005	88	150	SG0SPEC	True	abs_torsion	0.06262080152386985	0.06258477827057171	0.06258477827058108
helix_10	0.005	88	150	SG0SPEC	True	curvature	0.003615405519557252	0.003932317592827484	0.003932317592753129
helix_10	0.005	88	150	SG0SPEC	True	almost_curvature	0.036600886880236744	0.039801160301850366	0.039801160301100535
helix_10	0.005	88	150	SG0SPEC	True	weighted_abs_torsion	0.06261364446637711	0.06258477827057174	0.06258477827058108
helix_10	0.005	88	150	TIK	True	abs_torsion	0.0626216758366305	0.06258477827057171	0.06258477827058108
helix_10	0.005	88	150	TIK	True	curvature	0.003613357952847336	0.003932317592827484	0.003932317592753129
helix_10	0.005	88	150	TIK	True	almost_curvature	0.03658009163640709	0.039801160301850366	0.039801160301100535
helix_10	0.005	88	150	TIK	True	weighted_abs_torsion	0.06261584722600501	0.06258477827057174	0.06258477827058108
helix_10	0.005	89	40	FD	False	abs_torsion	0.06242654894720932	0.06258477827057171	0.0625847846676906
helix_10	0.005	89	40	FD	False	curvature	0.003911861286593906	0.003932317592827484	0.003932266886811954
helix_10	0.005	89	40	FD	False	almost_curvature	0.039688800972306905	0.039801160301850366	0.03980064895727848
helix_10	0.005	89	40	FD	False	weighted_abs_torsion	0.06240503585857762	0.06258477827057174	0.06258478466769062
helix_10	0.005	89	40	SG	False	abs_torsion	0.06308930691486433	0.06258477827057171	0.0625847846676906
helix_10	0.005	89	40	SG	False	curvature	0.003804543935259896	0.003932317592827484	0.003932266886811954
helix_10	0.005	89	40	SG	False	almost_curvature	0.03977196307948196	0.039801160301850366	0.03980064895727848
helix_10	0.005	89	40	SG	False	weighted_abs_torsion	0.06307733199686898	0.06258477827057174	0.06258478466769062
helix_10	0.005	89	40	SPEC	False	abs_torsion	0.06259129982245645	0.06258477827057171	0.0625847846676906
helix_10	0.005	89	40	SPEC	False	curvature	0.003932573211423256	0.003932317592827484	0.003932266886811954
helix_10	0.005	89	40	SPEC	False	almost_curvature	0.039792704689089256	0.039801160301850366	0.03980064895727848
helix_10	0.005	89	40	SPEC	False	weighted_abs_torsion	0.06252207497307204	0.06258477827057174	0.06258478466769062
helix_10	0.005	89	40	SG0SPEC	False	abs_torsion	0.0625907424636262	0.06258477827057171	0.0625847846676906
helix_10	0.005	89	40	SG0SPEC	False	curvature	0.003929631331520997	0.003932317592827484	0.003932266886811954
helix_10	0.005	89	40	SG0SPEC	False	almost_curvature	0.039763961847210434	0.039801160301850366	0.03980064895727848
helix_10	0.005	89	40	SG0SPEC	False	weighted_abs_torsion	0.0625420199567077	0.06258477827057174	0.06258478466769062
helix_10	0.005	89	40	TIK	False	abs_torsion	0.06258886888349006	0.06258477827057171	0.0625847846676906
helix_10	0.005	89	40	TIK	False	curvature	0.003931963893898128	0.003932317592827484	0.003932266886811954
helix_10	0.005	89	40	TIK	False	almost_curvature	0.039788798390874604	0.039801160301850366	0.03980064895727848
helix_10	0.005	89	40	TIK	False	weighted_abs_torsion	0.06257208498658921	0.06258477827057174	0.06258478466769062
helix_10	0.005	89	100	FD	False	abs_torsion	0.06338241792784052	0.06258477827057171	0.06258477827212794
helix_10	0.005	89	100	FD	False	curvature	0.003925951588067082	0.003932317592827484	0.003932317580492277
helix_10	0.005	89	100	FD	False	almost_curvature	0.039712919690947375	0.039801160301850366	0.03980116017745604
helix_10	0.005	89	100	FD	False	weighted_abs_torsion	0.06272584705981421	0.06258477827057174	0.06258477827212794
helix_10	0.005	89	100	SG	False	abs_torsion	0.06309757410723946	0.06258477827057171	0.06258477827212794
helix_10	0.005	89	100	SG	False	curvature	0.003805205630505072	0.003932317592827484	0.003932317580492277
helix_10	0.005	89	100	SG	False	almost_curvature	0.039776126757644824	0.039801160301850366	0.03980116017745604
helix_10	0.005	89	100	SG	False	weighted_abs_torsion	0.06305903973249623	0.06258477827057174	0.06258477827212794
helix_10	0.005	89	100	SPEC	False	abs_torsion	0.07539456529281521	0.06258477827057171	0.06258477827212794
helix_10	0.005	89	100	SPEC	False	curvature	0.003962621474590771	0.003932317592827484	0.003932317580492277
helix_10	0.005	89	100	SPEC	False	almost_curvature	0.03982721018990911	0.039801160301850366	0.03980116017745604
helix_10	0.005	89	100	SPEC	False	weighted_abs_torsion	0.07361488115550661	0.06258477827057174	0.06258477827212794
helix_10	0.005	89	100	SG0SPEC	False	abs_torsion	0.06258800370549544	0.06258477827057171	0.06258477827212794
helix_10	0.005	89	100	SG0SPEC	False	curvature	0.003932093914255742	0.003932317592827484	0.003932317580492277
helix_10	0.005	89	100	SG0SPEC	False	almost_curvature	0.03976461703412813	0.039801160301850366	0.03980116017745604
helix_10	0.005	89	100	SG0SPEC	False	weighted_abs_torsion	0.06246771429868948	0.06258477827057174	0.06258477827212794
helix_10	0.005	89	100	TIK	False	abs_torsion	0.06259579484710877	0.06258477827057171	0.06258477827212794
helix_10	0.005	89	100	TIK	False	curvature	0.003932566727214943	0.003932317592827484	0.003932317580492277
helix_10	0.005	89	100	TIK	False	almost_curvature	0.039789999046898686	0.039801160301850366	0.03980116017745604
helix_10	0.005	89	100	TIK	False	weighted_abs_torsion	0.06254743166330236	0.06258477827057174	0.06258477827212794
helix_10	0.005	89	150	FD	False	abs_torsion	0.08057927549141403	0.06258477827057171	0.06258477827058108
helix_10	0.005	89	150	FD	False	curvature	0.003963745160675899	0.003932317592827484	0.003932317592753129
helix_10	0.005	89	150	FD	False	almost_curvature	0.039745401807837616	0.039801160301850366	0.039801160301100535
helix_10	0.005	89	150	FD	False	weighted_abs_torsion	0.07747759156360205	0.06258477827057174	0.06258477827058108
helix_10	0.005	89	150	SG	False	abs_torsion	0.0630996942429854	0.06258477827057171	0.06258477827058108
helix_10	0.005	89	150	SG	False	curvature	0.0038053149644762018	0.003932317592827484	0.003932317592753129
helix_10	0.005	89	150	SG	False	almost_curvature	0.03977635934435961	0.039801160301850366	0.039801160301100535
helix_10	0.005	89	150	SG	False	weighted_abs_torsion	0.06305595000929003	0.06258477827057174	0.06258477827058108
helix_10	0.005	89	150	SPEC	False	abs_torsion	0.25598506035427626	0.06258477827057171	0.06258477827058108
helix_10	0.005	89	150	SPEC	False	curvature	0.004201397849967272	0.003932317592827484	0.003932317592753129
helix_10	0.005	89	150	SPEC	False	almost_curvature	0.03991220799210929	0.039801160301850366	0.039801160301100535
helix_10	0.005	89	150	SPEC	False	weighted_abs_torsion	0.19801788626737946	0.06258477827057174	0.06258477827058108
helix_10	0.005	89	150	SG0SPEC	False	abs_torsion	0.06489178377164657	0.06258477827057171	0.06258477827058108
helix_10	0.005	89	150	SG0SPEC	False	curvature	0.003936749615628119	0.003932317592827484	0.003932317592753129
helix_10	0.005	89	150	SG0SPEC	False	almost_curvature	0.03976609671838146	0.039801160301850366	0.039801160301100535
helix_10	0.005	89	150	SG0SPEC	False	weighted_abs_torsion	0.0646399826400608	0.06258477827057174	0.06258477827058108
helix_10	0.005	89	150	TIK	False	abs_torsion	0.06259622363246739	0.06258477827057171	0.06258477827058108
helix_10	0.005	89	150	TIK	False	curvature	0.003932577531720992	0.003932317592827484	0.003932317592753129
helix_10	0.005	89	150	TIK	False	almost_curvature	0.03979012225972849	0.039801160301850366	0.039801160301100535
helix_10	0.005	89	150	TIK	False	weighted_abs_torsion	0.06254750173144494	0.06258477827057174	0.06258477827058108
helix_10	0.005	89	150	FD	True	abs_torsion	0.06262815199377413	0.06258477827057171	0.06258477827058108
helix_10	0.005	89	150	FD	True	curvature	0.003608204474756374	0.003932317592827484	0.003932317592753129
helix_10	0.005	89	150	FD	True	almost_curvature	0.036526353666410105	0.039801160301850366	0.039801160301100535
helix_10	0.005	89	150	FD	True	weighted_abs_torsion	0.06261914629103962	0.06258477827057174	0.06258477827058108
helix_10	0.005	89	150	SG	True	abs_torsion	0.06261438350665849	0.06258477827057171	0.06258477827058108
helix_10	0.005	89	150	SG	True	curvature	0.003609546771698759	0.003932317592827484	0.003932317592753129
helix_10	0.005	89	150	SG	True	almost_curvature	0.036566528093803514	0.039801160301850366	0.039801160301100535
helix_10	0.005	89	150	SG	True	weighted_abs_torsion	0.06260586450879711	0.06258477827057174	0.06258477827058108
helix_10	0.005	89	150	SPEC	True	abs_torsion	0.06262789933596839	0.06258477827057171	0.06258477827058108
helix_10	0.005	89	150	SPEC	True	curvature	0.003608174625457767	0.003932317592827484	0.003932317592753129
helix_10	0.005	89	150	SPEC	True	almost_curvature	0.03652620182841139	0.039801160301850366	0.039801160301100535
helix_10	0.005	89	150	SPEC	True	weighted_abs_torsion	0.0626188841975391	0.06258477827057174	0.06258477827058108
helix_10	0.005	89	150	SG0SPEC	True	abs_torsion	0.06262639546045311	0.06258477827057171	0.06258477827058108
helix_10	0.005	89	150	SG0SPEC	True	curvature	0.0036156041434280456	0.003932317592827484	0.003932317592753129
helix_10	0.005	89	150	SG0SPEC	True	almost_curvature	0.03660155456482682	0.039801160301850366	0.039801160301100535
helix_10	0.005	89	150	SG0SPEC	True	weighted_abs_torsion	0.06261887099568761	0.06258477827057174	0.06258477827058108
helix_10	0.005	89	150	TIK	True	abs_torsion	0.06262588012874969	0.06258477827057171	0.06258477827058108
helix_10	0.005	89	150	TIK	True	curvature	0.003613543567662525	0.003932317592827484	0.003932317592753129
helix_10	0.005	89	150	TIK	True	almost_curvature	0.0365810674097617	0.039801160301850366	0.039801160301100535
helix_10	0.005	89	150	TIK	True	weighted_abs_torsion	0.06261981382575858	0.06258477827057174	0.06258477827058108
helix_10	0.005	90	40	FD	False	abs_torsion	0.062414192328809175	0.06258477827057171	0.0625847846676906
helix_10	0.005	90	40	FD	False	curvature	0.003911560409148608	0.003932317592827484	0.003932266886811954
helix_10	0.005	90	40	FD	False	almost_curvature	0.03968903936336316	0.039801160301850366	0.03980064895727848
helix_10	0.005	90	40	FD	False	weighted_abs_torsion	0.062394831007134055	0.06258477827057174	0.06258478466769062
helix_10	0.005	90	40	SG	False	abs_torsion	0.06307908710593231	0.06258477827057171	0.0625847846676906
helix_10	0.005	90	40	SG	False	curvature	0.0038043020249991246	0.003932317592827484	0.003932266886811954
helix_10	0.005	90	40	SG	False	almost_curvature	0.039772079901595175	0.039801160301850366	0.03980064895727848
helix_10	0.005	90	40	SG	False	weighted_abs_torsion	0.0630678379364849	0.06258477827057174	0.06258478466769062
helix_10	0.005	90	40	SPEC	False	abs_torsion	0.06257745370040262	0.06258477827057171	0.0625847846676906
helix_10	0.005	90	40	SPEC	False	curvature	0.0039322642440068	0.003932317592827484	0.003932266886811954
helix_10	0.005	90	40	SPEC	False	almost_curvature	0.039793134509699075	0.039801160301850366	0.03980064895727848
helix_10	0.005	90	40	SPEC	False	weighted_abs_torsion	0.06251207173910989	0.06258477827057174	0.06258478466769062
helix_10	0.005	90	40	SG0SPEC	False	abs_torsion	0.06257828060984819	0.06258477827057171	0.0625847846676906
helix_10	0.005	90	40	SG0SPEC	False	curvature	0.003929340550976972	0.003932317592827484	0.003932266886811954
helix_10	0.005	90	40	SG0SPEC	False	almost_curvature	0.03976381530576518	0.039801160301850366	0.03980064895727848
helix_10	0.005	90	40	SG0SPEC	False	weighted_abs_torsion	0.06253329174294607	0.06258477827057174	0.06258478466769062
helix_10	0.005	90	40	TIK	False	abs_torsion	0.06257769506822725	0.06258477827057171	0.0625847846676906
helix_10	0.005	90	40	TIK	False	curvature	0.003931675191741289	0.003932317592827484	0.003932266886811954
helix_10	0.005	90	40	TIK	False	almost_curvature	0.039788288315225386	0.039801160301850366	0.03980064895727848
helix_10	0.005	90	40	TIK	False	weighted_abs_torsion	0.0625621747508629	0.06258477827057174	0.06258478466769062
helix_10	0.005	90	100	FD	False	abs_torsion	0.06416001028026784	0.06258477827057171	0.06258477827212794
helix_10	0.005	90	100	FD	False	curvature	0.003927725241984512	0.003932317592827484	0.003932317580492277
helix_10	0.005	90	100	FD	False	almost_curvature	0.0397177393844423	0.039801160301850366	0.03980116017745604
helix_10	0.005	90	100	FD	False	weighted_abs_torsion	0.06284033569040864	0.06258477827057174	0.06258477827212794
helix_10	0.005	90	100	SG	False	abs_torsion	0.06308389901825132	0.06258477827057171	0.06258477827212794
helix_10	0.005	90	100	SG	False	curvature	0.0038049212061265175	0.003932317592827484	0.003932317580492277
helix_10	0.005	90	100	SG	False	almost_curvature	0.03978407626067968	0.039801160301850366	0.03980116017745604
helix_10	0.005	90	100	SG	False	weighted_abs_torsion	0.06302912462416839	0.06258477827057174	0.06258477827212794
helix_10	0.005	90	100	SPEC	False	abs_torsion	0.07815122820373094	0.06258477827057171	0.06258477827212794
helix_10	0.005	90	100	SPEC	False	curvature	0.003967062370176038	0.003932317592827484	0.003932317580492277
helix_10	0.005	90	100	SPEC	False	almost_curvature	0.039831990845212564	0.039801160301850366	0.03980116017745604
helix_10	0.005	90	100	SPEC	False	weighted_abs_torsion	0.07457140016106244	0.06258477827057174	0.06258477827212794
helix_10	0.005	90	100	SG0SPEC	False	abs_torsion	0.06258637017574468	0.06258477827057171	0.06258477827212794
helix_10	0.005	90	100	SG0SPEC	False	curvature	0.003931807093279367	0.003932317592827484	0.003932317580492277
helix_10	0.005	90	100	SG0SPEC	False	almost_curvature	0.03977362801118319	0.039801160301850366	0.03980116017745604
helix_10	0.005	90	100	SG0SPEC	False	weighted_abs_torsion	0.062352656391944546	0.06258477827057174	0.06258477827212794
helix_10	0.005	90	100	TIK	False	abs_torsion	0.06257929666408253	0.06258477827057171	0.06258477827212794
helix_10	0.005	90	100	TIK	False	curvature	0.003932250163998476	0.003932317592827484	0.003932317580492277
helix_10	0.005	90	100	TIK	False	almost_curvature	0.03979229688837473	0.039801160301850366	0.03980116017745604
helix_10	0.005	90	100	TIK	False	weighted_abs_torsion	0.06252970444074708	0.06258477827057174	0.06258477827212794
helix_10	0.005	90	150	FD	False	abs_torsion	0.08007823210466147	0.06258477827057171	0.06258477827058108
helix_10	0.005	90	150	FD	False	curvature	0.003963204531861236	0.003932317592827484	0.003932317592753129
helix_10	0.005	90	150	FD	False	almost_curvature	0.039746896525302305	0.039801160301850366	0.039801160301100535
helix_10	0.005	90	150	FD	False	weighted_abs_torsion	0.07533726692447712	0.06258477827057174	0.06258477827058108
helix_10	0.005	90	150	SG	False	abs_torsion	0.06308078744569727	0.06258477827057171	0.06258477827058108
helix_10	0.005	90	150	SG	False	curvature	0.0038050354095909944	0.003932317592827484	0.003932317592753129
helix_10	0.005	90	150	SG	False	almost_curvature	0.0397845704938231	0.039801160301850366	0.039801160301100535
helix_10	0.005	90	150	SG	False	weighted_abs_torsion	0.06302316879418741	0.06258477827057174	0.06258477827058108
helix_10	0.005	90	150	SPEC	False	abs_torsion	0.24972935929158716	0.06258477827057171	0.06258477827058108
helix_10	0.005	90	150	SPEC	False	curvature	0.004188837439645272	0.003932317592827484	0.003932317592753129
helix_10	0.005	90	150	SPEC	False	almost_curvature	0.03991229211240382	0.039801160301850366	0.039801160301100535
helix_10	0.005	90	150	SPEC	False	weighted_abs_torsion	0.192035218121564	0.06258477827057174	0.06258477827058108
helix_10	0.005	90	150	SG0SPEC	False	abs_torsion	0.06512525070244873	0.06258477827057171	0.06258477827058108
helix_10	0.005	90	150	SG0SPEC	False	curvature	0.0039368913964530254	0.003932317592827484	0.003932317592753129
helix_10	0.005	90	150	SG0SPEC	False	almost_curvature	0.039780315175575454	0.039801160301850366	0.039801160301100535
helix_10	0.005	90	150	SG0SPEC	False	weighted_abs_torsion	0.06444913689689402	0.06258477827057174	0.06258477827058108
helix_10	0.005	90	150	TIK	False	abs_torsion	0.0625793834180551	0.06258477827057171	0.06258477827058108
helix_10	0.005	90	150	TIK	False	curvature	0.003932262768513817	0.003932317592827484	0.003932317592753129
helix_10	0.005	90	150	TIK	False	almost_curvature	0.03979229465827175	0.039801160301850366	0.039801160301100535
helix_10	0.005	90	150	TIK	False	weighted_abs_torsion	0.06252886627310737	0.06258477827057174	0.06258477827058108
helix_10	0.005	90	150	FD	True	abs_torsion	0.06262136264713143	0.06258477827057171	0.06258477827058108
helix_10	0.005	90	150	FD	True	curvature	0.0036080072402926203	0.003932317592827484	0.003932317592753129
helix_10	0.005	90	150	FD	True	almost_curvature	0.03652438415424254	0.039801160301850366	0.039801160301100535
helix_10	0.005	90	150	FD	True	weighted_abs_torsion	0.06261251789635834	0.06258477827057174	0.06258477827058108
helix_10	0.005	90	150	SG	True	abs_torsion	0.06260764342843983	0.06258477827057171	0.06258477827058108
helix_10	0.005	90	150	SG	True	curvature	0.0036093519506843635	0.003932317592827484	0.003932317592753129
helix_10	0.005	90	150	SG	True	almost_curvature	0.0365643912858432	0.039801160301850366	0.039801160301100535
helix_10	0.005	90	150	SG	True	weighted_abs_torsion	0.06259936619381637	0.06258477827057174	0.06258477827058108
helix_10	0.005	90	150	SPEC	True	abs_torsion	0.06262110575387839	0.06258477827057171	0.06258477827058108
helix_10	0.005	90	150	SPEC	True	curvature	0.0036079773501522124	0.003932317592827484	0.003932317592753129
helix_10	0.005	90	150	SPEC	True	almost_curvature	0.036524233151359005	0.039801160301850366	0.039801160301100535
helix_10	0.005	90	150	SPEC	True	weighted_abs_torsion	0.06261224878309334	0.06258477827057174	0.06258477827058108
helix_10	0.005	90	150	SG0SPEC	True	abs_torsion	0.06261995163586219	0.06258477827057171	0.06258477827058108
helix_10	0.005	90	150	SG0SPEC	True	curvature	0.0036154133529735315	0.003932317592827484	0.003932317592753129
helix_10	0.005	90	150	SG0SPEC	True	almost_curvature	0.03659928261305282	0.039801160301850366	0.039801160301100535
helix_10	0.005	90	150	SG0SPEC	True	weighted_abs_torsion	0.06261275111374488	0.06258477827057174	0.06258477827058108
helix_10	0.005	90	150	TIK	True	abs_torsion	0.06261995057400269	0.06258477827057171	0.06258477827058108
helix_10	0.005	90	150	TIK	True	curvature	0.003613357865912956	0.003932317592827484	0.003932317592753129
helix_10	0.005	90	150	TIK	True	almost_curvature	0.03657846674033026	0.039801160301850366	0.039801160301100535
helix_10	0.005	90	150	TIK	True	weighted_abs_torsion	0.06261413171627644	0.06258477827057174	0.06258477827058108
helix_10	0.005	91	40	FD	False	abs_torsion	0.0624118185356496	0.06258477827057171	0.0625847846676906
helix_10	0.005	91	40	FD	False	curvature	0.003911958076170166	0.003932317592827484	0.003932266886811954
helix_10	0.005	91	40	FD	False	almost_curvature	0.03970004446318067	0.039801160301850366	0.03980064895727848
helix_10	0.005	91	40	FD	False	weighted_abs_torsion	0.06239319341620231	0.06258477827057174	0.06258478466769062
helix_10	0.005	91	40	SG	False	abs_torsion	0.06307717942449227	0.06258477827057171	0.0625847846676906
helix_10	0.005	91	40	SG	False	curvature	0.003804684911060745	0.003932317592827484	0.003932266886811954
helix_10	0.005	91	40	SG	False	almost_curvature	0.03978306849312324	0.039801160301850366	0.03980064895727848
helix_10	0.005	91	40	SG	False	weighted_abs_torsion	0.06306733847065452	0.06258477827057174	0.06258478466769062
helix_10	0.005	91	40	SPEC	False	abs_torsion	0.06257459890536049	0.06258477827057171	0.0625847846676906
helix_10	0.005	91	40	SPEC	False	curvature	0.003932656475173355	0.003932317592827484	0.003932266886811954
helix_10	0.005	91	40	SPEC	False	almost_curvature	0.03980421804971941	0.039801160301850366	0.03980064895727848
helix_10	0.005	91	40	SPEC	False	weighted_abs_torsion	0.06250888252228452	0.06258477827057174	0.06258478466769062
helix_10	0.005	91	40	SG0SPEC	False	abs_torsion	0.06257619284653257	0.06258477827057171	0.0625847846676906
helix_10	0.005	91	40	SG0SPEC	False	curvature	0.003929730774901021	0.003932317592827484	0.003932266886811954
helix_10	0.005	91	40	SG0SPEC	False	almost_curvature	0.03977479783518636	0.039801160301850366	0.03980064895727848
helix_10	0.005	91	40	SG0SPEC	False	weighted_abs_torsion	0.06253008351345686	0.06258477827057174	0.06258478466769062
helix_10	0.005	91	40	TIK	False	abs_torsion	0.06257629668861257	0.06258477827057171	0.0625847846676906
helix_10	0.005	91	40	TIK	False	curvature	0.003932078739208796	0.003932317592827484	0.003932266886811954
helix_10	0.005	91	40	TIK	False	almost_curvature	0.03979922254418546	0.039801160301850366	0.03980064895727848
helix_10	0.005	91	40	TIK	False	weighted_abs_torsion	0.06256239458413536	0.06258477827057174	0.06258478466769062
helix_10	0.005	91	100	FD	False	abs_torsion	0.06339605496521845	0.06258477827057171	0.06258477827212794
helix_10	0.005	91	100	FD	False	curvature	0.003925467730758521	0.003932317592827484	0.003932317580492277
helix_10	0.005	91	100	FD	False	almost_curvature	0.03973571218140341	0.039801160301850366	0.03980116017745604
helix_10	0.005	91	100	FD	False	weighted_abs_torsion	0.06242531407304716	0.06258477827057174	0.06258477827212794
helix_10	0.005	91	100	SG	False	abs_torsion	0.06305955394016237	0.06258477827057171	0.06258477827212794
helix_10	0.005	91	100	SG	False	curvature	0.00380530792945436	0.003932317592827484	0.003932317580492277
helix_10	0.005	91	100	SG	False	almost_curvature	0.03979899430175451	0.039801160301850366	0.03980116017745604
helix_10	0.005	91	100	SG	False	weighted_abs_torsion	0.06302015097514965	0.06258477827057174	0.06258477827212794
helix_10	0.005	91	100	SPEC	False	abs_torsion	0.07395529838125807	0.06258477827057171	0.06258477827212794
helix_10	0.005	91	100	SPEC	False	curvature	0.0039608847500068	0.003932317592827484	0.003932317580492277
helix_10	0.005	91	100	SPEC	False	almost_curvature	0.039850144596241845	0.039801160301850366	0.03980116017745604
helix_10	0.005	91	100	SPEC	False	weighted_abs_torsion	0.07142536134968927	0.06258477827057174	0.06258477827212794
helix_10	0.005	91	100	SG0SPEC	False	abs_torsion	0.06256868920553461	0.06258477827057171	0.06258477827212794
helix_10	0.005	91	100	SG0SPEC	False	curvature	0.003932126268980325	0.003932317592827484	0.003932317580492277
helix_10	0.005	91	100	SG0SPEC	False	almost_curvature	0.0397854331667087	0.039801160301850366	0.03980116017745604
helix_10	0.005	91	100	SG0SPEC	False	weighted_abs_torsion	0.0623484156304752	0.06258477827057174	0.06258477827212794
helix_10	0.005	91	100	TIK	False	abs_torsion	0.06257061214760234	0.06258477827057171	0.06258477827212794
helix_10	0.005	91	100	TIK	False	curvature	0.003932618332187346	0.003932317592827484	0.003932317580492277
helix_10	0.005	91	100	TIK	False	almost_curvature	0.039803860990494926	0.039801160301850366	0.03980116017745604
helix_10	0.005	91	100	TIK	False	weighted_abs_torsion	0.06251824831523693	0.06258477827057174	0.06258477827212794
helix_10	0.005	91	150	FD	False	abs_torsion	0.07836042374310823	0.06258477827057171	0.06258477827058108
helix_10	0.005	91	150	FD	False	curvature	0.003959086774824062	0.003932317592827484	0.003932317592753129
helix_10	0.005	91	150	FD	False	almost_curvature	0.0397618408934653	0.039801160301850366	0.039801160301100535
helix_10	0.005	91	150	FD	False	weighted_abs_torsion	0.07412280053840212	0.06258477827057174	0.06258477827058108
helix_10	0.005	91	150	SG	False	abs_torsion	0.06305439620318436	0.06258477827057171	0.06258477827058108
helix_10	0.005	91	150	SG	False	curvature	0.0038054027940884545	0.003932317592827484	0.003932317592753129
helix_10	0.005	91	150	SG	False	almost_curvature	0.039799425873356956	0.039801160301850366	0.039801160301100535
helix_10	0.005	91	150	SG	False	weighted_abs_torsion	0.06301074750949602	0.06258477827057174	0.06258477827058108
helix_10	0.005	91	150	SPEC	False	abs_torsion	0.24001393630488957	0.06258477827057171	0.06258477827058108
helix_10	0.005	91	150	SPEC	False	curvature	0.004173397861141515	0.003932317592827484	0.003932317592753129
helix_10	0.005	91	150	SPEC	False	almost_curvature	0.039922413730888784	0.039801160301850366	0.039801160301100535
helix_10	0.005	91	150	SPEC	False	weighted_abs_torsion	0.18814444029488078	0.06258477827057174	0.06258477827058108
helix_10	0.005	91	150	SG0SPEC	False	abs_torsion	0.06456522144181195	0.06258477827057171	0.06258477827058108
helix_10	0.005	91	150	SG0SPEC	False	curvature	0.003936505128492911	0.003932317592827484	0.003932317592753129
helix_10	0.005	91	150	SG0SPEC	False	almost_curvature	0.03978950318260035	0.039801160301850366	0.039801160301100535
helix_10	0.005	91	150	SG0SPEC	False	weighted_abs_torsion	0.06400302599897982	0.06258477827057174	0.06258477827058108
helix_10	0.005	91	150	TIK	False	abs_torsion	0.06257059407801376	0.06258477827057171	0.06258477827058108
helix_10	0.005	91	150	TIK	False	curvature	0.0039326297907215785	0.003932317592827484	0.003932317592753129
helix_10	0.005	91	150	TIK	False	almost_curvature	0.03980391165602919	0.039801160301850366	0.039801160301100535
helix_10	0.005	91	150	TIK	False	weighted_abs_torsion	0.06251750958713649	0.06258477827057174	0.06258477827058108
helix_10	0.005	91	150	FD	True	abs_torsion	0.06261817153947975	0.06258477827057171	0.06258477827058108
helix_10	0.005	91	150	FD	True	curvature	0.003608361331301071	0.003932317592827484	0.003932317592753129
helix_10	0.005	91	150	FD	True	almost_curvature	0.03653419633955732	0.039801160301850366	0.039801160301100535
helix_10	0.005	91	150	FD	True	weighted_abs_torsion	0.06260961329859595	0.06258477827057174	0.06258477827058108
helix_10	0.005	91	150	SG	True	abs_torsion	0.06260449193393348	0.06258477827057171	0.06258477827058108
helix_10	0.005	91	150	SG	True	curvature	0.003609705221533108	0.003932317592827484	0.003932317592753129
helix_10	0.005	91	150	SG	True	almost_curvature	0.0365741652952192	0.039801160301850366	0.039801160301100535
helix_10	0.005	91	150	SG	True	weighted_abs_torsion	0.06259661903649502	0.06258477827057174	0.06258477827058108
helix_10	0.005	91	150	SPEC	True	abs_torsion	0.06261790624166658	0.06258477827057171	0.06258477827058108
helix_10	0.005	91	150	SPEC	True	curvature	0.0036083314512844805	0.003932317592827484	0.003932317592753129
helix_10	0.005	91	150	SPEC	True	almost_curvature	0.03653404565743217	0.039801160301850366	0.039801160301100535
helix_10	0.005	91	150	SPEC	True	weighted_abs_torsion	0.06260933633588492	0.06258477827057174	0.06258477827058108
helix_10	0.005	91	150	SG0SPEC	True	abs_torsion	0.06261758290589062	0.06258477827057171	0.06258477827058108
helix_10	0.005	91	150	SG0SPEC	True	curvature	0.0036157674095712027	0.003932317592827484	0.003932317592753129
helix_10	0.005	91	150	SG0SPEC	True	almost_curvature	0.03660903416937401	0.039801160301850366	0.039801160301100535
helix_10	0.005	91	150	SG0SPEC	True	weighted_abs_torsion	0.06261086000154885	0.06258477827057174	0.06258477827058108
helix_10	0.005	91	150	TIK	True	abs_torsion	0.06261850012854972	0.06258477827057171	0.06258477827058108
helix_10	0.005	91	150	TIK	True	curvature	0.0036137157196819486	0.003932317592827484	0.003932317592753129
helix_10	0.005	91	150	TIK	True	almost_curvature	0.03658818415520592	0.039801160301850366	0.039801160301100535
helix_10	0.005	91	150	TIK	True	weighted_abs_torsion	0.06261343296295513	0.06258477827057174	0.06258477827058108
helix_10	0.005	92	40	FD	False	abs_torsion	0.062420749876624035	0.06258477827057171	0.0625847846676906
helix_10	0.005	92	40	FD	False	curvature	0.0039125050006852055	0.003932317592827484	0.003932266886811954
helix_10	0.005	92	40	FD	False	almost_curvature	0.03970238708814105	0.039801160301850366	0.03980064895727848
helix_10	0.005	92	40	FD	False	weighted_abs_torsion	0.06240384474445759	0.06258477827057174	0.06258478466769062
helix_10	0.005	92	40	SG	False	abs_torsion	0.06308458634310886	0.06258477827057171	0.0625847846676906
helix_10	0.005	92	40	SG	False	curvature	0.0038052160201580577	0.003932317592827484	0.003932266886811954
helix_10	0.005	92	40	SG	False	almost_curvature	0.03978540754141703	0.039801160301850366	0.03980064895727848
helix_10	0.005	92	40	SG	False	weighted_abs_torsion	0.06307539777189397	0.06258477827057174	0.06258478466769062
helix_10	0.005	92	40	SPEC	False	abs_torsion	0.06258450099932308	0.06258477827057171	0.0625847846676906
helix_10	0.005	92	40	SPEC	False	curvature	0.0039332119895368455	0.003932317592827484	0.003932266886811954
helix_10	0.005	92	40	SPEC	False	almost_curvature	0.03980662016550572	0.039801160301850366	0.03980064895727848
helix_10	0.005	92	40	SPEC	False	weighted_abs_torsion	0.06252030620222551	0.06258477827057174	0.06258478466769062
helix_10	0.005	92	40	SG0SPEC	False	abs_torsion	0.0625848562312712	0.06258477827057171	0.0625847846676906
helix_10	0.005	92	40	SG0SPEC	False	curvature	0.0039302843730081045	0.003932317592827484	0.003932266886811954
helix_10	0.005	92	40	SG0SPEC	False	almost_curvature	0.039777133126307235	0.039801160301850366	0.03980064895727848
helix_10	0.005	92	40	SG0SPEC	False	weighted_abs_torsion	0.0625402639307415	0.06258477827057174	0.06258478466769062
helix_10	0.005	92	40	TIK	False	abs_torsion	0.06258394516633847	0.06258477827057171	0.0625847846676906
helix_10	0.005	92	40	TIK	False	curvature	0.003932621418652053	0.003932317592827484	0.003932266886811954
helix_10	0.005	92	40	TIK	False	almost_curvature	0.039801415637784214	0.039801160301850366	0.03980064895727848
helix_10	0.005	92	40	TIK	False	weighted_abs_torsion	0.0625708396355112	0.06258477827057174	0.06258478466769062
helix_10	0.005	92	100	FD	False	abs_torsion	0.06356514673944609	0.06258477827057171	0.06258477827212794
helix_10	0.005	92	100	FD	False	curvature	0.003926390032914983	0.003932317592827484	0.003932317580492277
helix_10	0.005	92	100	FD	False	almost_curvature	0.0397275483444333	0.039801160301850366	0.03980116017745604
helix_10	0.005	92	100	FD	False	weighted_abs_torsion	0.06262491398218875	0.06258477827057174	0.06258477827212794
helix_10	0.005	92	100	SG	False	abs_torsion	0.06308230058610433	0.06258477827057171	0.06258477827212794
helix_10	0.005	92	100	SG	False	curvature	0.0038058618143348446	0.003932317592827484	0.003932317580492277
helix_10	0.005	92	100	SG	False	almost_curvature	0.03979670351675687	0.039801160301850366	0.03980116017745604
helix_10	0.005	92	100	SG	False	weighted_abs_torsion	0.06302172020903252	0.06258477827057174	0.06258477827212794
helix_10	0.005	92	100	SPEC	False	abs_torsion	0.07451683014556983	0.06258477827057171	0.06258477827212794
helix_10	0.005	92	100	SPEC	False	curvature	0.003962620146238839	0.003932317592827484	0.003932317580492277
helix_10	0.005	92	100	SPEC	False	almost_curvature	0.039840541164628894	0.039801160301850366	0.03980116017745604
helix_10	0.005	92	100	SPEC	False	weighted_abs_torsion	0.07246788094312229	0.06258477827057174	0.06258477827212794
helix_10	0.005	92	100	SG0SPEC	False	abs_torsion	0.06259537228403618	0.06258477827057171	0.06258477827212794
helix_10	0.005	92	100	SG0SPEC	False	curvature	0.003932736804070471	0.003932317592827484	0.003932317580492277
helix_10	0.005	92	100	SG0SPEC	False	almost_curvature	0.039786263812321476	0.039801160301850366	0.03980116017745604
helix_10	0.005	92	100	SG0SPEC	False	weighted_abs_torsion	0.062387372953069356	0.06258477827057174	0.06258477827212794
helix_10	0.005	92	100	TIK	False	abs_torsion	0.06258578599317034	0.06258477827057171	0.06258477827212794
helix_10	0.005	92	100	TIK	False	curvature	0.003933190804348472	0.003932317592827484	0.003932317580492277
helix_10	0.005	92	100	TIK	False	almost_curvature	0.03980637467966065	0.039801160301850366	0.03980116017745604
helix_10	0.005	92	100	TIK	False	weighted_abs_torsion	0.0625378342567875	0.06258477827057174	0.06258477827212794
helix_10	0.005	92	150	FD	False	abs_torsion	0.07690229547163369	0.06258477827057171	0.06258477827058108
helix_10	0.005	92	150	FD	False	curvature	0.003957783131466657	0.003932317592827484	0.003932317592753129
helix_10	0.005	92	150	FD	False	almost_curvature	0.039753325025576304	0.039801160301850366	0.039801160301100535
helix_10	0.005	92	150	FD	False	weighted_abs_torsion	0.07415491980110761	0.06258477827057174	0.06258477827058108
helix_10	0.005	92	150	SG	False	abs_torsion	0.06308027899231332	0.06258477827057171	0.06258477827058108
helix_10	0.005	92	150	SG	False	curvature	0.0038059659109185412	0.003932317592827484	0.003932317592753129
helix_10	0.005	92	150	SG	False	almost_curvature	0.03979838829037863	0.039801160301850366	0.039801160301100535
helix_10	0.005	92	150	SG	False	weighted_abs_torsion	0.06301428264290782	0.06258477827057174	0.06258477827058108
helix_10	0.005	92	150	SPEC	False	abs_torsion	0.23304915798665912	0.06258477827057171	0.06258477827058108
helix_10	0.005	92	150	SPEC	False	curvature	0.004155998126138824	0.003932317592827484	0.003932317592753129
helix_10	0.005	92	150	SPEC	False	almost_curvature	0.039912439498592044	0.039801160301850366	0.039801160301100535
helix_10	0.005	92	150	SPEC	False	weighted_abs_torsion	0.18320245228408397	0.06258477827057174	0.06258477827058108
helix_10	0.005	92	150	SG0SPEC	False	abs_torsion	0.06488923842852255	0.06258477827057171	0.06258477827058108
helix_10	0.005	92	150	SG0SPEC	False	curvature	0.0039372784218043915	0.003932317592827484	0.003932317592753129
helix_10	0.005	92	150	SG0SPEC	False	almost_curvature	0.039789557748476985	0.039801160301850366	0.039801160301100535
helix_10	0.005	92	150	SG0SPEC	False	weighted_abs_torsion	0.06468078467366603	0.06258477827057174	0.06258477827058108
helix_10	0.005	92	150	TIK	False	abs_torsion	0.06258602902718849	0.06258477827057171	0.06258477827058108
helix_10	0.005	92	150	TIK	False	curvature	0.003933202485797528	0.003932317592827484	0.003932317592753129
helix_10	0.005	92	150	TIK	False	almost_curvature	0.03980639710288255	0.039801160301850366	0.039801160301100535
helix_10	0.005	92	150	TIK	False	weighted_abs_torsion	0.0625374467095254	0.06258477827057174	0.06258477827058108
helix_10	0.005	92	150	FD	True	abs_torsion	0.0626246841304112	0.06258477827057171	0.06258477827058108
helix_10	0.005	92	150	FD	True	curvature	0.0036088804529360746	0.003932317592827484	0.003932317592753129
helix_10	0.005	92	150	FD	True	almost_curvature	0.036536316940430066	0.039801160301850366	0.039801160301100535
helix_10	0.005	92	150	FD	True	weighted_abs_torsion	0.06261708202564098	0.06258477827057174	0.06258477827058108
helix_10	0.005	92	150	SG	True	abs_torsion	0.0626109489302909	0.06258477827057171	0.06258477827058108
helix_10	0.005	92	150	SG	True	curvature	0.0036102238175420858	0.003932317592827484	0.003932317592753129
helix_10	0.005	92	150	SG	True	almost_curvature	0.03657629660555699	0.039801160301850366	0.039801160301100535
helix_10	0.005	92	150	SG	True	weighted_abs_torsion	0.06260401377196438	0.06258477827057174	0.06258477827058108
helix_10	0.005	92	150	SPEC	True	abs_torsion	0.06262442563799447	0.06258477827057171	0.06258477827058108
helix_10	0.005	92	150	SPEC	True	curvature	0.0036088505827640695	0.003932317592827484	0.003932317592753129
helix_10	0.005	92	150	SPEC	True	almost_curvature	0.036536166001734774	0.039801160301850366	0.039801160301100535
helix_10	0.005	92	150	SPEC	True	weighted_abs_torsion	0.06261681070268035	0.06258477827057174	0.06258477827058108
helix_10	0.005	92	150	SG0SPEC	True	abs_torsion	0.06262333117270426	0.06258477827057171	0.06258477827058108
helix_10	0.005	92	150	SG0SPEC	True	curvature	0.0036162845305198533	0.003932317592827484	0.003932317592753129
helix_10	0.005	92	150	SG0SPEC	True	almost_curvature	0.03661116929301891	0.039801160301850366	0.039801160301100535
helix_10	0.005	92	150	SG0SPEC	True	weighted_abs_torsion	0.06261742691332448	0.06258477827057174	0.06258477827058108
helix_10	0.005	92	150	TIK	True	abs_torsion	0.06262329101002222	0.06258477827057171	0.06258477827058108
helix_10	0.005	92	150	TIK	True	curvature	0.0036142264980370546	0.003932317592827484	0.003932317592753129
helix_10	0.005	92	150	TIK	True	almost_curvature	0.03659020363753348	0.039801160301850366	0.039801160301100535
helix_10	0.005	92	150	TIK	True	weighted_abs_torsion	0.06261869344602351	0.06258477827057174	0.06258477827058108
helix_10	0.005	93	40	FD	False	abs_torsion	0.062419600615978836	0.06258477827057171	0.0625847846676906
helix_10	0.005	93	40	FD	False	curvature	0.003911791365874728	0.003932317592827484	0.003932266886811954
helix_10	0.005	93	40	FD	False	almost_curvature	0.039705374627040706	0.039801160301850366	0.03980064895727848
helix_10	0.005	93	40	FD	False	weighted_abs_torsion	0.062408593054193114	0.06258477827057174	0.06258478466769062
helix_10	0.005	93	40	SG	False	abs_torsion	0.0630835477648097	0.06258477827057171	0.0625847846676906
helix_10	0.005	93	40	SG	False	curvature	0.00380452736370783	0.003932317592827484	0.003932266886811954
helix_10	0.005	93	40	SG	False	almost_curvature	0.03978834890475516	0.039801160301850366	0.03980064895727848
helix_10	0.005	93	40	SG	False	weighted_abs_torsion	0.06307807779440545	0.06258477827057174	0.06258478466769062
helix_10	0.005	93	40	SPEC	False	abs_torsion	0.06258351059962995	0.06258477827057171	0.0625847846676906
helix_10	0.005	93	40	SPEC	False	curvature	0.00393249060913799	0.003932317592827484	0.003932266886811954
helix_10	0.005	93	40	SPEC	False	almost_curvature	0.0398097224252604	0.039801160301850366	0.03980064895727848
helix_10	0.005	93	40	SPEC	False	weighted_abs_torsion	0.06252556402249894	0.06258477827057174	0.06258478466769062
helix_10	0.005	93	40	SG0SPEC	False	abs_torsion	0.06258390659655971	0.06258477827057171	0.0625847846676906
helix_10	0.005	93	40	SG0SPEC	False	curvature	0.003929571901637592	0.003932317592827484	0.003932266886811954
helix_10	0.005	93	40	SG0SPEC	False	almost_curvature	0.03977989141563752	0.039801160301850366	0.03980064895727848
helix_10	0.005	93	40	SG0SPEC	False	weighted_abs_torsion	0.0625443785758928	0.06258477827057174	0.06258478466769062
helix_10	0.005	93	40	TIK	False	abs_torsion	0.06258299730080957	0.06258477827057171	0.0625847846676906
helix_10	0.005	93	40	TIK	False	curvature	0.003931921252335834	0.003932317592827484	0.003932266886811954
helix_10	0.005	93	40	TIK	False	almost_curvature	0.039804194003051754	0.039801160301850366	0.03980064895727848
helix_10	0.005	93	40	TIK	False	weighted_abs_torsion	0.06257515904320957	0.06258477827057174	0.06258478466769062
helix_10	0.005	93	100	FD	False	abs_torsion	0.06360099176785397	0.06258477827057171	0.06258477827212794
helix_10	0.005	93	100	FD	False	curvature	0.003926432793341616	0.003932317592827484	0.003932317580492277
helix_10	0.005	93	100	FD	False	almost_curvature	0.03973559430966744	0.039801160301850366	0.03980116017745604
helix_10	0.005	93	100	FD	False	weighted_abs_torsion	0.0626479189829657	0.06258477827057174	0.06258477827212794
helix_10	0.005	93	100	SG	False	abs_torsion	0.0630884026194026	0.06258477827057171	0.06258477827212794
helix_10	0.005	93	100	SG	False	curvature	0.0038050203952517316	0.003932317592827484	0.003932317580492277
helix_10	0.005	93	100	SG	False	almost_curvature	0.03980026656928469	0.039801160301850366	0.03980116017745604
helix_10	0.005	93	100	SG	False	weighted_abs_torsion	0.06305742625633526	0.06258477827057174	0.06258477827212794
helix_10	0.005	93	100	SPEC	False	abs_torsion	0.07582780108729585	0.06258477827057171	0.06258477827212794
helix_10	0.005	93	100	SPEC	False	curvature	0.003963650236703781	0.003932317592827484	0.003932317580492277
helix_10	0.005	93	100	SPEC	False	almost_curvature	0.0398500954259135	0.039801160301850366	0.03980116017745604
helix_10	0.005	93	100	SPEC	False	weighted_abs_torsion	0.07347521102798558	0.06258477827057174	0.06258477827212794
helix_10	0.005	93	100	SG0SPEC	False	abs_torsion	0.06258131223275268	0.06258477827057171	0.06258477827212794
helix_10	0.005	93	100	SG0SPEC	False	curvature	0.00393167712932231	0.003932317592827484	0.003932317580492277
helix_10	0.005	93	100	SG0SPEC	False	almost_curvature	0.03978855965324981	0.039801160301850366	0.03980116017745604
helix_10	0.005	93	100	SG0SPEC	False	weighted_abs_torsion	0.06244241104810664	0.06258477827057174	0.06258477827212794
helix_10	0.005	93	100	TIK	False	abs_torsion	0.06258384649125351	0.06258477827057171	0.06258477827212794
helix_10	0.005	93	100	TIK	False	curvature	0.003932384888685635	0.003932317592827484	0.003932317580492277
helix_10	0.005	93	100	TIK	False	almost_curvature	0.03980894252985443	0.039801160301850366	0.03980116017745604
helix_10	0.005	93	100	TIK	False	weighted_abs_torsion	0.06255149869096552	0.06258477827057174	0.06258477827212794
helix_10	0.005	93	150	FD	False	abs_torsion	0.07867199598789414	0.06258477827057171	0.06258477827058108
helix_10	0.005	93	150	FD	False	curvature	0.003959739291815421	0.003932317592827484	0.003932317592753129
helix_10	0.005	93	150	FD	False	almost_curvature	0.03976307876831358	0.039801160301850366	0.039801160301100535
helix_10	0.005	93	150	FD	False	weighted_abs_torsion	0.07499908334411821	0.06258477827057174	0.06258477827058108
helix_10	0.005	93	150	SG	False	abs_torsion	0.06308936293925729	0.06258477827057171	0.06258477827058108
helix_10	0.005	93	150	SG	False	curvature	0.0038051315147406882	0.003932317592827484	0.003932317592753129
helix_10	0.005	93	150	SG	False	almost_curvature	0.03980046856327888	0.039801160301850366	0.039801160301100535
helix_10	0.005	93	150	SG	False	weighted_abs_torsion	0.06305333400693479	0.06258477827057174	0.06258477827058108
helix_10	0.005	93	150	SPEC	False	abs_torsion	0.23830625901928323	0.06258477827057171	0.06258477827058108
helix_10	0.005	93	150	SPEC	False	curvature	0.004169508605651277	0.003932317592827484	0.003932317592753129
helix_10	0.005	93	150	SPEC	False	almost_curvature	0.03992413191637425	0.039801160301850366	0.039801160301100535
helix_10	0.005	93	150	SPEC	False	weighted_abs_torsion	0.18778675894683258	0.06258477827057174	0.06258477827058108
helix_10	0.005	93	150	SG0SPEC	False	abs_torsion	0.06494009977884008	0.06258477827057171	0.06258477827058108
helix_10	0.005	93	150	SG0SPEC	False	curvature	0.003936290729715334	0.003932317592827484	0.003932317592753129
helix_10	0.005	93	150	SG0SPEC	False	almost_curvature	0.03979182859653307	0.039801160301850366	0.039801160301100535
helix_10	0.005	93	150	SG0SPEC	False	weighted_abs_torsion	0.06462362330761592	0.06258477827057174	0.06258477827058108
helix_10	0.005	93	150	TIK	False	abs_torsion	0.06258379249189738	0.06258477827057171	0.06258477827058108
helix_10	0.005	93	150	TIK	False	curvature	0.003932395795531713	0.003932317592827484	0.003932317592753129
helix_10	0.005	93	150	TIK	False	almost_curvature	0.03980900758900617	0.039801160301850366	0.039801160301100535
helix_10	0.005	93	150	TIK	False	weighted_abs_torsion	0.06255075228967427	0.06258477827057174	0.06258477827058108
helix_10	0.005	93	150	FD	True	abs_torsion	0.0626232940260176	0.06258477827057171	0.06258477827058108
helix_10	0.005	93	150	FD	True	curvature	0.003608190145263369	0.003932317592827484	0.003932317592753129
helix_10	0.005	93	150	FD	True	almost_curvature	0.03653571108167936	0.039801160301850366	0.039801160301100535
helix_10	0.005	93	150	FD	True	weighted_abs_torsion	0.06261797566685359	0.06258477827057174	0.06258477827058108
helix_10	0.005	93	150	SG	True	abs_torsion	0.06260954020041132	0.06258477827057171	0.06258477827058108
helix_10	0.005	93	150	SG	True	curvature	0.0036095384080536445	0.003932317592827484	0.003932317592753129
helix_10	0.005	93	150	SG	True	almost_curvature	0.03657564378831269	0.039801160301850366	0.039801160301100535
helix_10	0.005	93	150	SG	True	weighted_abs_torsion	0.06260463500071156	0.06258477827057174	0.06258477827058108
helix_10	0.005	93	150	SPEC	True	abs_torsion	0.06262303606672483	0.06258477827057171	0.06258477827058108
helix_10	0.005	93	150	SPEC	True	curvature	0.0036081601922621173	0.003932317592827484	0.003932317592753129
helix_10	0.005	93	150	SPEC	True	almost_curvature	0.036535560405496055	0.039801160301850366	0.039801160301100535
helix_10	0.005	93	150	SPEC	True	weighted_abs_torsion	0.06261771055298473	0.06258477827057174	0.06258477827058108
helix_10	0.005	93	150	SG0SPEC	True	abs_torsion	0.06262204946491579	0.06258477827057171	0.06258477827058108
helix_10	0.005	93	150	SG0SPEC	True	curvature	0.0036156057994115058	0.003932317592827484	0.003932317592753129
helix_10	0.005	93	150	SG0SPEC	True	almost_curvature	0.036610476734331036	0.039801160301850366	0.039801160301100535
helix_10	0.005	93	150	SG0SPEC	True	weighted_abs_torsion	0.06261781243449735	0.06258477827057174	0.06258477827058108
helix_10	0.005	93	150	TIK	True	abs_torsion	0.06262229111093355	0.06258477827057171	0.06258477827058108
helix_10	0.005	93	150	TIK	True	curvature	0.003613560617563563	0.003932317592827484	0.003932317592753129
helix_10	0.005	93	150	TIK	True	almost_curvature	0.036589514132103804	0.039801160301850366	0.039801160301100535
helix_10	0.005	93	150	TIK	True	weighted_abs_torsion	0.06261906648144457	0.06258477827057174	0.06258477827058108
helix_10	0.005	94	40	FD	False	abs_torsion	0.06242331032688863	0.06258477827057171	0.0625847846676906
helix_10	0.005	94	40	FD	False	curvature	0.003911132820006502	0.003932317592827484	0.003932266886811954
helix_10	0.005	94	40	FD	False	almost_curvature	0.039697515564541506	0.039801160301850366	0.03980064895727848
helix_10	0.005	94	40	FD	False	weighted_abs_torsion	0.062396725792746445	0.06258477827057174	0.06258478466769062
helix_10	0.005	94	40	SG	False	abs_torsion	0.06308645525706025	0.06258477827057171	0.0625847846676906
helix_10	0.005	94	40	SG	False	curvature	0.0038038697980667395	0.003932317592827484	0.003932266886811954
helix_10	0.005	94	40	SG	False	almost_curvature	0.03978059257563063	0.039801160301850366	0.03980064895727848
helix_10	0.005	94	40	SG	False	weighted_abs_torsion	0.06307128938841909	0.06258477827057174	0.06258478466769062
helix_10	0.005	94	40	SPEC	False	abs_torsion	0.06258793508281099	0.06258477827057171	0.0625847846676906
helix_10	0.005	94	40	SPEC	False	curvature	0.00393183602542865	0.003932317592827484	0.003932266886811954
helix_10	0.005	94	40	SPEC	False	almost_curvature	0.03980181216645227	0.039801160301850366	0.03980064895727848
helix_10	0.005	94	40	SPEC	False	weighted_abs_torsion	0.06251254951186186	0.06258477827057174	0.06258478466769062
helix_10	0.005	94	40	SG0SPEC	False	abs_torsion	0.06258773180280539	0.06258477827057171	0.0625847846676906
helix_10	0.005	94	40	SG0SPEC	False	curvature	0.003928910035064314	0.003932317592827484	0.003932266886811954
helix_10	0.005	94	40	SG0SPEC	False	almost_curvature	0.03977226812975421	0.039801160301850366	0.03980064895727848
helix_10	0.005	94	40	SG0SPEC	False	weighted_abs_torsion	0.06253386342197999	0.06258477827057174	0.06258478466769062
helix_10	0.005	94	40	TIK	False	abs_torsion	0.06258593396525519	0.06258477827057171	0.0625847846676906
helix_10	0.005	94	40	TIK	False	curvature	0.003931251373153867	0.003932317592827484	0.003932266886811954
helix_10	0.005	94	40	TIK	False	almost_curvature	0.039796858588024626	0.039801160301850366	0.03980064895727848
helix_10	0.005	94	40	TIK	False	weighted_abs_torsion	0.0625647215384211	0.06258477827057174	0.06258478466769062
helix_10	0.005	94	100	FD	False	abs_torsion	0.06345109460730543	0.06258477827057171	0.06258477827212794
helix_10	0.005	94	100	FD	False	curvature	0.0039253981852547205	0.003932317592827484	0.003932317580492277
helix_10	0.005	94	100	FD	False	almost_curvature	0.039722889013438	0.039801160301850366	0.03980116017745604
helix_10	0.005	94	100	FD	False	weighted_abs_torsion	0.06258464268709862	0.06258477827057174	0.06258477827212794
helix_10	0.005	94	100	SG	False	abs_torsion	0.06309151931461932	0.06258477827057171	0.06258477827212794
helix_10	0.005	94	100	SG	False	curvature	0.0038045170407171648	0.003932317592827484	0.003932317580492277
helix_10	0.005	94	100	SG	False	almost_curvature	0.03979416426832834	0.039801160301850366	0.03980116017745604
helix_10	0.005	94	100	SG	False	weighted_abs_torsion	0.06302398992878593	0.06258477827057174	0.06258477827212794
helix_10	0.005	94	100	SPEC	False	abs_torsion	0.07487195329473695	0.06258477827057171	0.06258477827212794
helix_10	0.005	94	100	SPEC	False	curvature	0.003961933619319109	0.003932317592827484	0.003932317580492277
helix_10	0.005	94	100	SPEC	False	almost_curvature	0.03983523090009827	0.039801160301850366	0.03980116017745604
helix_10	0.005	94	100	SPEC	False	weighted_abs_torsion	0.07295075606300801	0.06258477827057174	0.06258477827212794
helix_10	0.005	94	100	SG0SPEC	False	abs_torsion	0.06258519858321157	0.06258477827057171	0.06258477827212794
helix_10	0.005	94	100	SG0SPEC	False	curvature	0.003931461126054676	0.003932317592827484	0.003932317580492277
helix_10	0.005	94	100	SG0SPEC	False	almost_curvature	0.039782665030467665	0.039801160301850366	0.03980116017745604
helix_10	0.005	94	100	SG0SPEC	False	weighted_abs_torsion	0.06235460715210434	0.06258477827057174	0.06258477827212794
helix_10	0.005	94	100	TIK	False	abs_torsion	0.0625901754866201	0.06258477827057171	0.06258477827212794
helix_10	0.005	94	100	TIK	False	curvature	0.003931815083476444	0.003932317592827484	0.003932317580492277
helix_10	0.005	94	100	TIK	False	almost_curvature	0.03979994537393647	0.039801160301850366	0.03980116017745604
helix_10	0.005	94	100	TIK	False	weighted_abs_torsion	0.06252721326575696	0.06258477827057174	0.06258477827212794
helix_10	0.005	94	150	FD	False	abs_torsion	0.07870887271301794	0.06258477827057171	0.06258477827058108
helix_10	0.005	94	150	FD	False	curvature	0.003959698620300738	0.003932317592827484	0.003932317592753129
helix_10	0.005	94	150	FD	False	almost_curvature	0.039737417243332684	0.039801160301850366	0.039801160301100535
helix_10	0.005	94	150	FD	False	weighted_abs_torsion	0.07498594673618847	0.06258477827057174	0.06258477827058108
helix_10	0.005	94	150	SG	False	abs_torsion	0.06308865290675376	0.06258477827057171	0.06258477827058108
helix_10	0.005	94	150	SG	False	curvature	0.0038046278446782792	0.003932317592827484	0.003932317592753129
helix_10	0.005	94	150	SG	False	almost_curvature	0.039796356881955076	0.039801160301850366	0.039801160301100535
helix_10	0.005	94	150	SG	False	weighted_abs_torsion	0.06301238250660833	0.06258477827057174	0.06258477827058108
helix_10	0.005	94	150	SPEC	False	abs_torsion	0.24099959782922287	0.06258477827057171	0.06258477827058108
helix_10	0.005	94	150	SPEC	False	curvature	0.004174116066544449	0.003932317592827484	0.003932317592753129
helix_10	0.005	94	150	SPEC	False	almost_curvature	0.03989239759179232	0.039801160301850366	0.039801160301100535
helix_10	0.005	94	150	SPEC	False	weighted_abs_torsion	0.18735598238197243	0.06258477827057174	0.06258477827058108
helix_10	0.005	94	150	SG0SPEC	False	abs_torsion	0.06525673642543835	0.06258477827057171	0.06258477827058108
helix_10	0.005	94	150	SG0SPEC	False	curvature	0.003936500120059424	0.003932317592827484	0.003932317592753129
helix_10	0.005	94	150	SG0SPEC	False	almost_curvature	0.039788256537260806	0.039801160301850366	0.039801160301100535
helix_10	0.005	94	150	SG0SPEC	False	weighted_abs_torsion	0.06458622753154306	0.06258477827057174	0.06258477827058108
helix_10	0.005	94	150	TIK	False	abs_torsion	0.06259079214501567	0.06258477827057171	0.06258477827058108
helix_10	0.005	94	150	TIK	False	curvature	0.003931826113605267	0.003932317592827484	0.003932317592753129
helix_10	0.005	94	150	TIK	False	almost_curvature	0.039799898029368674	0.039801160301850366	0.039801160301100535
helix_10	0.005	94	150	TIK	False	weighted_abs_torsion	0.06252716808903247	0.06258477827057174	0.06258477827058108
helix_10	0.005	94	150	FD	True	abs_torsion	0.06262576965404652	0.06258477827057171	0.06258477827058108
helix_10	0.005	94	150	FD	True	curvature	0.0036075672550500352	0.003932317592827484	0.003932317592753129
helix_10	0.005	94	150	FD	True	almost_curvature	0.03652895181967448	0.039801160301850366	0.039801160301100535
helix_10	0.005	94	150	FD	True	weighted_abs_torsion	0.06261470277634243	0.06258477827057174	0.06258477827058108
helix_10	0.005	94	150	SG	True	abs_torsion	0.06261200719258596	0.06258477827057171	0.06258477827058108
helix_10	0.005	94	150	SG	True	curvature	0.003608911287100206	0.003932317592827484	0.003932317592753129
helix_10	0.005	94	150	SG	True	almost_curvature	0.036568926439591226	0.039801160301850366	0.039801160301100535
helix_10	0.005	94	150	SG	True	weighted_abs_torsion	0.06260162877102311	0.06258477827057174	0.06258477827058108
helix_10	0.005	94	150	SPEC	True	abs_torsion	0.0626255148371655	0.06258477827057171	0.06258477827058108
helix_10	0.005	94	150	SPEC	True	curvature	0.0036075373766615427	0.003932317592827484	0.003932317592753129
helix_10	0.005	94	150	SPEC	True	almost_curvature	0.03652880109149944	0.039801160301850366	0.039801160301100535
helix_10	0.005	94	150	SPEC	True	weighted_abs_torsion	0.06261443248776795	0.06258477827057174	0.06258477827058108
helix_10	0.005	94	150	SG0SPEC	True	abs_torsion	0.06262421732302398	0.06258477827057171	0.06258477827058108
helix_10	0.005	94	150	SG0SPEC	True	curvature	0.0036149721344412304	0.003932317592827484	0.003932317592753129
helix_10	0.005	94	150	SG0SPEC	True	almost_curvature	0.03660380233321955	0.039801160301850366	0.039801160301100535
helix_10	0.005	94	150	SG0SPEC	True	weighted_abs_torsion	0.06261524701661543	0.06258477827057174	0.06258477827058108
helix_10	0.005	94	150	TIK	True	abs_torsion	0.0626240698040103	0.06258477827057171	0.06258477827058108
helix_10	0.005	94	150	TIK	True	curvature	0.003612921575823828	0.003932317592827484	0.003932317592753129
helix_10	0.005	94	150	TIK	True	almost_curvature	0.0365831476362228	0.039801160301850366	0.039801160301100535
helix_10	0.005	94	150	TIK	True	weighted_abs_torsion	0.06261687914813947	0.06258477827057174	0.06258477827058108
helix_10	0.005	95	40	FD	False	abs_torsion	0.06242638365100337	0.06258477827057171	0.0625847846676906
helix_10	0.005	95	40	FD	False	curvature	0.003912236686492345	0.003932317592827484	0.003932266886811954
helix_10	0.005	95	40	FD	False	almost_curvature	0.039706188840793175	0.039801160301850366	0.03980064895727848
helix_10	0.005	95	40	FD	False	weighted_abs_torsion	0.06240583829481482	0.06258477827057174	0.06258478466769062
helix_10	0.005	95	40	SG	False	abs_torsion	0.06308959712711579	0.06258477827057171	0.0625847846676906
helix_10	0.005	95	40	SG	False	curvature	0.0038049147885438994	0.003932317592827484	0.003932266886811954
helix_10	0.005	95	40	SG	False	almost_curvature	0.03978936798411164	0.039801160301850366	0.03980064895727848
helix_10	0.005	95	40	SG	False	weighted_abs_torsion	0.06307773243421907	0.06258477827057174	0.06258478466769062
helix_10	0.005	95	40	SPEC	False	abs_torsion	0.06259065210930607	0.06258477827057171	0.0625847846676906
helix_10	0.005	95	40	SPEC	False	curvature	0.0039329513650236785	0.003932317592827484	0.003932266886811954
helix_10	0.005	95	40	SPEC	False	almost_curvature	0.039810408434090075	0.039801160301850366	0.03980064895727848
helix_10	0.005	95	40	SPEC	False	weighted_abs_torsion	0.06252421682316446	0.06258477827057174	0.06258478466769062
helix_10	0.005	95	40	SG0SPEC	False	abs_torsion	0.06259055891838299	0.06258477827057171	0.0625847846676906
helix_10	0.005	95	40	SG0SPEC	False	curvature	0.003930009857648659	0.003932317592827484	0.003932266886811954
helix_10	0.005	95	40	SG0SPEC	False	almost_curvature	0.03978105305183142	0.039801160301850366	0.03980064895727848
helix_10	0.005	95	40	SG0SPEC	False	weighted_abs_torsion	0.06254435333270753	0.06258477827057174	0.06258478466769062
helix_10	0.005	95	40	TIK	False	abs_torsion	0.0625891344158102	0.06258477827057171	0.0625847846676906
helix_10	0.005	95	40	TIK	False	curvature	0.003932337903058266	0.003932317592827484	0.003932266886811954
helix_10	0.005	95	40	TIK	False	almost_curvature	0.03980572611904561	0.039801160301850366	0.03980064895727848
helix_10	0.005	95	40	TIK	False	weighted_abs_torsion	0.06257268756340446	0.06258477827057174	0.06258478466769062
helix_10	0.005	95	100	FD	False	abs_torsion	0.06305514240445857	0.06258477827057171	0.06258477827212794
helix_10	0.005	95	100	FD	False	curvature	0.003925026896789998	0.003932317592827484	0.003932317580492277
helix_10	0.005	95	100	FD	False	almost_curvature	0.03971679320489195	0.039801160301850366	0.03980116017745604
helix_10	0.005	95	100	FD	False	weighted_abs_torsion	0.06218929164817318	0.06258477827057174	0.06258477827212794
helix_10	0.005	95	100	SG	False	abs_torsion	0.06309197279608193	0.06258477827057171	0.06258477827212794
helix_10	0.005	95	100	SG	False	curvature	0.0038055826798203056	0.003932317592827484	0.003932317580492277
helix_10	0.005	95	100	SG	False	almost_curvature	0.039794109761213864	0.039801160301850366	0.03980116017745604
helix_10	0.005	95	100	SG	False	weighted_abs_torsion	0.06302872134589181	0.06258477827057174	0.06258477827212794
helix_10	0.005	95	100	SPEC	False	abs_torsion	0.07216822734501493	0.06258477827057171	0.06258477827212794
helix_10	0.005	95	100	SPEC	False	curvature	0.003959367675920096	0.003932317592827484	0.003932317580492277
helix_10	0.005	95	100	SPEC	False	almost_curvature	0.039826033896241904	0.039801160301850366	0.03980116017745604
helix_10	0.005	95	100	SPEC	False	weighted_abs_torsion	0.07021485021800798	0.06258477827057174	0.06258477827212794
helix_10	0.005	95	100	SG0SPEC	False	abs_torsion	0.06259256618554643	0.06258477827057171	0.06258477827212794
helix_10	0.005	95	100	SG0SPEC	False	curvature	0.003932372052872923	0.003932317592827484	0.003932317580492277
helix_10	0.005	95	100	SG0SPEC	False	almost_curvature	0.0397865965777482	0.039801160301850366	0.03980116017745604
helix_10	0.005	95	100	SG0SPEC	False	weighted_abs_torsion	0.06237978933107096	0.06258477827057174	0.06258477827212794
helix_10	0.005	95	100	TIK	False	abs_torsion	0.0625910984924247	0.06258477827057171	0.06258477827212794
helix_10	0.005	95	100	TIK	False	curvature	0.003932971134978859	0.003932317592827484	0.003932317580492277
helix_10	0.005	95	100	TIK	False	almost_curvature	0.03980748233242459	0.039801160301850366	0.03980116017745604
helix_10	0.005	95	100	TIK	False	weighted_abs_torsion	0.06253694117343182	0.06258477827057174	0.06258477827212794
helix_10	0.005	95	150	FD	False	abs_torsion	0.07659949747738527	0.06258477827057171	0.06258477827058108
helix_10	0.005	95	150	FD	False	curvature	0.003957425448758276	0.003932317592827484	0.003932317592753129
helix_10	0.005	95	150	FD	False	almost_curvature	0.03974004107852224	0.039801160301850366	0.039801160301100535
helix_10	0.005	95	150	FD	False	weighted_abs_torsion	0.07371512613896712	0.06258477827057174	0.06258477827058108
helix_10	0.005	95	150	SG	False	abs_torsion	0.06309568657104642	0.06258477827057171	0.06258477827058108
helix_10	0.005	95	150	SG	False	curvature	0.0038056804416887594	0.003932317592827484	0.003932317592753129
helix_10	0.005	95	150	SG	False	almost_curvature	0.03979420571961568	0.039801160301850366	0.039801160301100535
helix_10	0.005	95	150	SG	False	weighted_abs_torsion	0.06302500684016273	0.06258477827057174	0.06258477827058108
helix_10	0.005	95	150	SPEC	False	abs_torsion	0.23210305384502114	0.06258477827057171	0.06258477827058108
helix_10	0.005	95	150	SPEC	False	curvature	0.004166569907577824	0.003932317592827484	0.003932317592753129
helix_10	0.005	95	150	SPEC	False	almost_curvature	0.03989545117232613	0.039801160301850366	0.039801160301100535
helix_10	0.005	95	150	SPEC	False	weighted_abs_torsion	0.18709565707638448	0.06258477827057174	0.06258477827058108
helix_10	0.005	95	150	SG0SPEC	False	abs_torsion	0.0646203868849054	0.06258477827057171	0.06258477827058108
helix_10	0.005	95	150	SG0SPEC	False	curvature	0.0039366635295473035	0.003932317592827484	0.003932317592753129
helix_10	0.005	95	150	SG0SPEC	False	almost_curvature	0.039790975461297215	0.039801160301850366	0.039801160301100535
helix_10	0.005	95	150	SG0SPEC	False	weighted_abs_torsion	0.06414529807279866	0.06258477827057174	0.06258477827058108
helix_10	0.005	95	150	TIK	False	abs_torsion	0.06259086076899385	0.06258477827057171	0.06258477827058108
helix_10	0.005	95	150	TIK	False	curvature	0.003932982699663755	0.003932317592827484	0.003932317592753129
helix_10	0.005	95	150	TIK	False	almost_curvature	0.03980746185476754	0.039801160301850366	0.039801160301100535
helix_10	0.005	95	150	TIK	False	weighted_abs_torsion	0.06253611604496032	0.06258477827057174	0.06258477827058108
helix_10	0.005	95	150	FD	True	abs_torsion	0.06262741859814795	0.06258477827057171	0.06258477827058108
helix_10	0.005	95	150	FD	True	curvature	0.0036085664695144023	0.003932317592827484	0.003932317592753129
helix_10	0.005	95	150	FD	True	almost_curvature	0.03653767786366348	0.039801160301850366	0.039801160301100535
helix_10	0.005	95	150	FD	True	weighted_abs_torsion	0.06261796133234043	0.06258477827057174	0.06258477827058108
helix_10	0.005	95	150	SG	True	abs_torsion	0.06261378967941203	0.06258477827057171	0.06258477827058108
helix_10	0.005	95	150	SG	True	curvature	0.003609909771282251	0.003932317592827484	0.003932317592753129
helix_10	0.005	95	150	SG	True	almost_curvature	0.03657778484945247	0.039801160301850366	0.039801160301100535
helix_10	0.005	95	150	SG	True	weighted_abs_torsion	0.06260494619064003	0.06258477827057174	0.06258477827058108
helix_10	0.005	95	150	SPEC	True	abs_torsion	0.06262715844401677	0.06258477827057171	0.06258477827058108
helix_10	0.005	95	150	SPEC	True	curvature	0.0036085366037820876	0.003932317592827484	0.003932317592753129
helix_10	0.005	95	150	SPEC	True	almost_curvature	0.03653752624862536	0.039801160301850366	0.039801160301100535
helix_10	0.005	95	150	SPEC	True	weighted_abs_torsion	0.06261768685391947	0.06258477827057174	0.06258477827058108
helix_10	0.005	95	150	SG0SPEC	True	abs_torsion	0.06262624741567784	0.06258477827057171	0.06258477827058108
helix_10	0.005	95	150	SG0SPEC	True	curvature	0.003615968697748977	0.003932317592827484	0.003932317592753129
helix_10	0.005	95	150	SG0SPEC	True	almost_curvature	0.03661275218331359	0.039801160301850366	0.039801160301100535
helix_10	0.005	95	150	SG0SPEC	True	weighted_abs_torsion	0.06261867825960002	0.06258477827057174	0.06258477827058108
helix_10	0.005	95	150	TIK	True	abs_torsion	0.06262608967195905	0.06258477827057171	0.06258477827058108
helix_10	0.005	95	150	TIK	True	curvature	0.0036139071152161747	0.003932317592827484	0.003932317592753129
helix_10	0.005	95	150	TIK	True	almost_curvature	0.0365921669909488	0.039801160301850366	0.039801160301100535
helix_10	0.005	95	150	TIK	True	weighted_abs_torsion	0.06262005964163792	0.06258477827057174	0.06258477827058108
helix_10	0.005	96	40	FD	False	abs_torsion	0.06242104763406327	0.06258477827057171	0.0625847846676906
helix_10	0.005	96	40	FD	False	curvature	0.0039117974563830735	0.003932317592827484	0.003932266886811954
helix_10	0.005	96	40	FD	False	almost_curvature	0.039711050582496285	0.039801160301850366	0.03980064895727848
helix_10	0.005	96	40	FD	False	weighted_abs_torsion	0.06239935078879095	0.06258477827057174	0.06258478466769062
helix_10	0.005	96	40	SG	False	abs_torsion	0.06308498561026304	0.06258477827057171	0.0625847846676906
helix_10	0.005	96	40	SG	False	curvature	0.0038045190504172603	0.003932317592827484	0.003932266886811954
helix_10	0.005	96	40	SG	False	almost_curvature	0.0397939419381619	0.039801160301850366	0.03980064895727848
helix_10	0.005	96	40	SG	False	weighted_abs_torsion	0.06307324028005655	0.06258477827057174	0.06258478466769062
helix_10	0.005	96	40	SPEC	False	abs_torsion	0.06258485079861098	0.06258477827057171	0.0625847846676906
helix_10	0.005	96	40	SPEC	False	curvature	0.003932502202417892	0.003932317592827484	0.003932266886811954
helix_10	0.005	96	40	SPEC	False	almost_curvature	0.03981543715286611	0.039801160301850366	0.03980064895727848
helix_10	0.005	96	40	SPEC	False	weighted_abs_torsion	0.06251799952154061	0.06258477827057174	0.06258478466769062
helix_10	0.005	96	40	SG0SPEC	False	abs_torsion	0.06258552301997466	0.06258477827057171	0.0625847846676906
helix_10	0.005	96	40	SG0SPEC	False	curvature	0.003929575478640721	0.003932317592827484	0.003932266886811954
helix_10	0.005	96	40	SG0SPEC	False	almost_curvature	0.03978523235673015	0.039801160301850366	0.03980064895727848
helix_10	0.005	96	40	SG0SPEC	False	weighted_abs_torsion	0.06254067226014925	0.06258477827057174	0.06258478466769062
helix_10	0.005	96	40	TIK	False	abs_torsion	0.06258465447092833	0.06258477827057171	0.0625847846676906
helix_10	0.005	96	40	TIK	False	curvature	0.003931912463966565	0.003932317592827484	0.003932266886811954
helix_10	0.005	96	40	TIK	False	almost_curvature	0.03980912875841197	0.039801160301850366	0.03980064895727848
helix_10	0.005	96	40	TIK	False	weighted_abs_torsion	0.06256850281078567	0.06258477827057174	0.06258478466769062
helix_10	0.005	96	100	FD	False	abs_torsion	0.06381601403857413	0.06258477827057171	0.06258477827212794
helix_10	0.005	96	100	FD	False	curvature	0.0039262646819992215	0.003932317592827484	0.003932317580492277
helix_10	0.005	96	100	FD	False	almost_curvature	0.03974183401563256	0.039801160301850366	0.03980116017745604
helix_10	0.005	96	100	FD	False	weighted_abs_torsion	0.06284430210473105	0.06258477827057174	0.06258477827212794
helix_10	0.005	96	100	SG	False	abs_torsion	0.06308431550439668	0.06258477827057171	0.06258477827212794
helix_10	0.005	96	100	SG	False	curvature	0.003805051487472445	0.003932317592827484	0.003932317580492277
helix_10	0.005	96	100	SG	False	almost_curvature	0.03981098739019602	0.039801160301850366	0.03980116017745604
helix_10	0.005	96	100	SG	False	weighted_abs_torsion	0.06301198105512774	0.06258477827057174	0.06258477827212794
helix_10	0.005	96	100	SPEC	False	abs_torsion	0.07488548651767929	0.06258477827057171	0.06258477827212794
helix_10	0.005	96	100	SPEC	False	curvature	0.003962764569129075	0.003932317592827484	0.003932317580492277
helix_10	0.005	96	100	SPEC	False	almost_curvature	0.03985488673984716	0.039801160301850366	0.03980116017745604
helix_10	0.005	96	100	SPEC	False	weighted_abs_torsion	0.07273591313896102	0.06258477827057174	0.06258477827212794
helix_10	0.005	96	100	SG0SPEC	False	abs_torsion	0.06256819529734345	0.06258477827057171	0.06258477827212794
helix_10	0.005	96	100	SG0SPEC	False	curvature	0.003931716004076643	0.003932317592827484	0.003932317580492277
helix_10	0.005	96	100	SG0SPEC	False	almost_curvature	0.03979981682851192	0.039801160301850366	0.03980116017745604
helix_10	0.005	96	100	SG0SPEC	False	weighted_abs_torsion	0.06237103567174259	0.06258477827057174	0.06258477827212794
helix_10	0.005	96	100	TIK	False	abs_torsion	0.0625813016872253	0.06258477827057171	0.06258477827212794
helix_10	0.005	96	100	TIK	False	curvature	0.003932428700419332	0.003932317592827484	0.003932317580492277
helix_10	0.005	96	100	TIK	False	almost_curvature	0.039817132098097105	0.039801160301850366	0.03980116017745604
helix_10	0.005	96	100	TIK	False	weighted_abs_torsion	0.06252468608581868	0.06258477827057174	0.06258477827212794
helix_10	0.005	96	150	FD	False	abs_torsion	0.07818269711949509	0.06258477827057171	0.06258477827058108
helix_10	0.005	96	150	FD	False	curvature	0.003959401349147116	0.003932317592827484	0.003932317592753129
helix_10	0.005	96	150	FD	False	almost_curvature	0.03976770046637567	0.039801160301850366	0.039801160301100535
helix_10	0.005	96	150	FD	False	weighted_abs_torsion	0.07449175979113618	0.06258477827057174	0.06258477827058108
helix_10	0.005	96	150	SG	False	abs_torsion	0.06308690107439767	0.06258477827057171	0.06258477827058108
helix_10	0.005	96	150	SG	False	curvature	0.0038051467645010737	0.003932317592827484	0.003932317592753129
helix_10	0.005	96	150	SG	False	almost_curvature	0.0398113613410349	0.039801160301850366	0.039801160301100535
helix_10	0.005	96	150	SG	False	weighted_abs_torsion	0.06300614682944822	0.06258477827057174	0.06258477827058108
helix_10	0.005	96	150	SPEC	False	abs_torsion	0.23091614860179877	0.06258477827057171	0.06258477827058108
helix_10	0.005	96	150	SPEC	False	curvature	0.0041754811444567235	0.003932317592827484	0.003932317592753129
helix_10	0.005	96	150	SPEC	False	almost_curvature	0.03992973038155523	0.039801160301850366	0.039801160301100535
helix_10	0.005	96	150	SPEC	False	weighted_abs_torsion	0.18915733553770897	0.06258477827057174	0.06258477827058108
helix_10	0.005	96	150	SG0SPEC	False	abs_torsion	0.06434280762036358	0.06258477827057171	0.06258477827058108
helix_10	0.005	96	150	SG0SPEC	False	curvature	0.00393597315542888	0.003932317592827484	0.003932317592753129
helix_10	0.005	96	150	SG0SPEC	False	almost_curvature	0.03980182200819709	0.039801160301850366	0.039801160301100535
helix_10	0.005	96	150	SG0SPEC	False	weighted_abs_torsion	0.0639177901024428	0.06258477827057174	0.06258477827058108
helix_10	0.005	96	150	TIK	False	abs_torsion	0.06258135034837059	0.06258477827057171	0.06258477827058108
helix_10	0.005	96	150	TIK	False	curvature	0.003932439179413547	0.003932317592827484	0.003932317592753129
helix_10	0.005	96	150	TIK	False	almost_curvature	0.0398171639537966	0.039801160301850366	0.039801160301100535
helix_10	0.005	96	150	TIK	False	weighted_abs_torsion	0.06252406867302111	0.06258477827057174	0.06258477827058108
helix_10	0.005	96	150	FD	True	abs_torsion	0.0626232228152443	0.06258477827057171	0.06258477827058108
helix_10	0.005	96	150	FD	True	curvature	0.0036081878680383865	0.003932317592827484	0.003932317592753129
helix_10	0.005	96	150	FD	True	almost_curvature	0.03654105233771935	0.039801160301850366	0.039801160301100535
helix_10	0.005	96	150	FD	True	weighted_abs_torsion	0.06261378197421699	0.06258477827057174	0.06258477827058108
helix_10	0.005	96	150	SG	True	abs_torsion	0.06260967708070521	0.06258477827057171	0.06258477827058108
helix_10	0.005	96	150	SG	True	curvature	0.003609536089019246	0.003932317592827484	0.003932317592753129
helix_10	0.005	96	150	SG	True	almost_curvature	0.03658085076230048	0.039801160301850366	0.039801160301100535
helix_10	0.005	96	150	SG	True	weighted_abs_torsion	0.06260078302313393	0.06258477827057174	0.06258477827058108
helix_10	0.005	96	150	SPEC	True	abs_torsion	0.06262295726093317	0.06258477827057171	0.06258477827058108
helix_10	0.005	96	150	SPEC	True	curvature	0.003608157919148457	0.003932317592827484	0.003932317592753129
helix_10	0.005	96	150	SPEC	True	almost_curvature	0.03654090227734787	0.039801160301850366	0.039801160301100535
helix_10	0.005	96	150	SPEC	True	weighted_abs_torsion	0.06261350134785217	0.06258477827057174	0.06258477827058108
helix_10	0.005	96	150	SG0SPEC	True	abs_torsion	0.06262261554878795	0.06258477827057171	0.06258477827058108
helix_10	0.005	96	150	SG0SPEC	True	curvature	0.0036156019761381924	0.003932317592827484	0.003932317592753129
helix_10	0.005	96	150	SG0SPEC	True	almost_curvature	0.03661557856590903	0.039801160301850366	0.039801160301100535
helix_10	0.005	96	150	SG0SPEC	True	weighted_abs_torsion	0.06261507903288487	0.06258477827057174	0.06258477827058108
helix_10	0.005	96	150	TIK	True	abs_torsion	0.06262303905107763	0.06258477827057171	0.06258477827058108
helix_10	0.005	96	150	TIK	True	curvature	0.0036135518955677723	0.003932317592827484	0.003932317592753129
helix_10	0.005	96	150	TIK	True	almost_curvature	0.03659422807649304	0.039801160301850366	0.039801160301100535
helix_10	0.005	96	150	TIK	True	weighted_abs_torsion	0.06261720832717385	0.06258477827057174	0.06258477827058108
helix_10	0.005	97	40	FD	False	abs_torsion	0.062424025322349225	0.06258477827057171	0.0625847846676906
helix_10	0.005	97	40	FD	False	curvature	0.003912193373770685	0.003932317592827484	0.003932266886811954
helix_10	0.005	97	40	FD	False	almost_curvature	0.039704340849487825	0.039801160301850366	0.03980064895727848
helix_10	0.005	97	40	FD	False	weighted_abs_torsion	0.06240578581947358	0.06258477827057174	0.06258478466769062
helix_10	0.005	97	40	SG	False	abs_torsion	0.06308768618123331	0.06258477827057171	0.0625847846676906
helix_10	0.005	97	40	SG	False	curvature	0.0038048886083212113	0.003932317592827484	0.003932266886811954
helix_10	0.005	97	40	SG	False	almost_curvature	0.039787250956482334	0.039801160301850366	0.03980064895727848
helix_10	0.005	97	40	SG	False	weighted_abs_torsion	0.06307664194729151	0.06258477827057174	0.06258478466769062
helix_10	0.005	97	40	SPEC	False	abs_torsion	0.06258800812905937	0.06258477827057171	0.0625847846676906
helix_10	0.005	97	40	SPEC	False	curvature	0.003932903465681954	0.003932317592827484	0.003932266886811954
helix_10	0.005	97	40	SPEC	False	almost_curvature	0.03980871853122375	0.039801160301850366	0.03980064895727848
helix_10	0.005	97	40	SPEC	False	weighted_abs_torsion	0.06252624150914976	0.06258477827057174	0.06258478466769062
helix_10	0.005	97	40	SG0SPEC	False	abs_torsion	0.06258828591195356	0.06258477827057171	0.0625847846676906
helix_10	0.005	97	40	SG0SPEC	False	curvature	0.003929972246246166	0.003932317592827484	0.003932266886811954
helix_10	0.005	97	40	SG0SPEC	False	almost_curvature	0.03977880052321238	0.039801160301850366	0.03980064895727848
helix_10	0.005	97	40	SG0SPEC	False	weighted_abs_torsion	0.0625463402541882	0.06258477827057174	0.06258478466769062
helix_10	0.005	97	40	TIK	False	abs_torsion	0.06258740385087236	0.06258477827057171	0.0625847846676906
helix_10	0.005	97	40	TIK	False	curvature	0.0039323070146993905	0.003932317592827484	0.003932266886811954
helix_10	0.005	97	40	TIK	False	almost_curvature	0.03980288798657518	0.039801160301850366	0.03980064895727848
helix_10	0.005	97	40	TIK	False	weighted_abs_torsion	0.06257181292343574	0.06258477827057174	0.06258478466769062
helix_10	0.005	97	100	FD	False	abs_torsion	0.06316947053251433	0.06258477827057171	0.06258477827212794
helix_10	0.005	97	100	FD	False	curvature	0.003924337273599291	0.003932317592827484	0.003932317580492277
helix_10	0.005	97	100	FD	False	almost_curvature	0.03972962363315542	0.039801160301850366	0.03980116017745604
helix_10	0.005	97	100	FD	False	weighted_abs_torsion	0.06255164897741865	0.06258477827057174	0.06258477827212794
helix_10	0.005	97	100	SG	False	abs_torsion	0.06307526052869665	0.06258477827057171	0.06258477827212794
helix_10	0.005	97	100	SG	False	curvature	0.0038054428596844543	0.003932317592827484	0.003932317580492277
helix_10	0.005	97	100	SG	False	almost_curvature	0.0398037238036297	0.039801160301850366	0.03980116017745604
helix_10	0.005	97	100	SG	False	weighted_abs_torsion	0.06305185910715218	0.06258477827057174	0.06258477827212794
helix_10	0.005	97	100	SPEC	False	abs_torsion	0.0736941840282139	0.06258477827057171	0.06258477827212794
helix_10	0.005	97	100	SPEC	False	curvature	0.003959324309663404	0.003932317592827484	0.003932317580492277
helix_10	0.005	97	100	SPEC	False	almost_curvature	0.03984098809451982	0.039801160301850366	0.03980116017745604
helix_10	0.005	97	100	SPEC	False	weighted_abs_torsion	0.07205968009523778	0.06258477827057174	0.06258477827212794
helix_10	0.005	97	100	SG0SPEC	False	abs_torsion	0.06259058179346552	0.06258477827057171	0.06258477827212794
helix_10	0.005	97	100	SG0SPEC	False	curvature	0.003932190578696251	0.003932317592827484	0.003932317580492277
helix_10	0.005	97	100	SG0SPEC	False	almost_curvature	0.039794868325305786	0.039801160301850366	0.03980116017745604
helix_10	0.005	97	100	SG0SPEC	False	weighted_abs_torsion	0.06246722621470784	0.06258477827057174	0.06258477827212794
helix_10	0.005	97	100	TIK	False	abs_torsion	0.06258662393477149	0.06258477827057171	0.06258477827212794
helix_10	0.005	97	100	TIK	False	curvature	0.003932832968867997	0.003932317592827484	0.003932317580492277
helix_10	0.005	97	100	TIK	False	almost_curvature	0.03980968637936948	0.039801160301850366	0.03980116017745604
helix_10	0.005	97	100	TIK	False	weighted_abs_torsion	0.06254968920528087	0.06258477827057174	0.06258477827212794
helix_10	0.005	97	150	FD	False	abs_torsion	0.07826811674810857	0.06258477827057171	0.06258477827058108
helix_10	0.005	97	150	FD	False	curvature	0.003958040744485718	0.003932317592827484	0.003932317592753129
helix_10	0.005	97	150	FD	False	almost_curvature	0.03974893711813603	0.039801160301850366	0.039801160301100535
helix_10	0.005	97	150	FD	False	weighted_abs_torsion	0.07517346536932284	0.06258477827057174	0.06258477827058108
helix_10	0.005	97	150	SG	False	abs_torsion	0.06307198650817313	0.06258477827057171	0.06258477827058108
helix_10	0.005	97	150	SG	False	curvature	0.003805571046703318	0.003932317592827484	0.003932317592753129
helix_10	0.005	97	150	SG	False	almost_curvature	0.03980410766374203	0.039801160301850366	0.039801160301100535
helix_10	0.005	97	150	SG	False	weighted_abs_torsion	0.06304604165337668	0.06258477827057174	0.06258477827058108
helix_10	0.005	97	150	SPEC	False	abs_torsion	0.2331262572878024	0.06258477827057171	0.06258477827058108
helix_10	0.005	97	150	SPEC	False	curvature	0.00416532806859161	0.003932317592827484	0.003932317592753129
helix_10	0.005	97	150	SPEC	False	almost_curvature	0.03990661169803993	0.039801160301850366	0.039801160301100535
helix_10	0.005	97	150	SPEC	False	weighted_abs_torsion	0.18744962979445395	0.06258477827057174	0.06258477827058108
helix_10	0.005	97	150	SG0SPEC	False	abs_torsion	0.06480094974256607	0.06258477827057171	0.06258477827058108
helix_10	0.005	97	150	SG0SPEC	False	curvature	0.003937070291267584	0.003932317592827484	0.003932317592753129
helix_10	0.005	97	150	SG0SPEC	False	almost_curvature	0.039798280300590363	0.039801160301850366	0.039801160301100535
helix_10	0.005	97	150	SG0SPEC	False	weighted_abs_torsion	0.06439569974774322	0.06258477827057174	0.06258477827058108
helix_10	0.005	97	150	TIK	False	abs_torsion	0.06258624471008407	0.06258477827057171	0.06258477827058108
helix_10	0.005	97	150	TIK	False	curvature	0.003932840977440585	0.003932317592827484	0.003932317592753129
helix_10	0.005	97	150	TIK	False	almost_curvature	0.03980967253240676	0.039801160301850366	0.039801160301100535
helix_10	0.005	97	150	TIK	False	weighted_abs_torsion	0.0625489769002798	0.06258477827057174	0.06258477827058108
helix_10	0.005	97	150	FD	True	abs_torsion	0.06262562567449843	0.06258477827057171	0.06258477827058108
helix_10	0.005	97	150	FD	True	curvature	0.0036085301626318316	0.003932317592827484	0.003932317592753129
helix_10	0.005	97	150	FD	True	almost_curvature	0.03653600032877594	0.039801160301850366	0.039801160301100535
helix_10	0.005	97	150	FD	True	weighted_abs_torsion	0.06261797127286897	0.06258477827057174	0.06258477827058108
helix_10	0.005	97	150	SG	True	abs_torsion	0.06261190790640443	0.06258477827057171	0.06258477827058108
helix_10	0.005	97	150	SG	True	curvature	0.00360987619283679	0.003932317592827484	0.003932317592753129
helix_10	0.005	97	150	SG	True	almost_curvature	0.0365758415532336	0.039801160301850366	0.039801160301100535
helix_10	0.005	97	150	SG	True	weighted_abs_torsion	0.06260472429585205	0.06258477827057174	0.06258477827058108
helix_10	0.005	97	150	SPEC	True	abs_torsion	0.06262536342515274	0.06258477827057171	0.06258477827058108
helix_10	0.005	97	150	SPEC	True	curvature	0.0036085002486947334	0.003932317592827484	0.003932317592753129
helix_10	0.005	97	150	SPEC	True	almost_curvature	0.03653585017904327	0.039801160301850366	0.039801160301100535
helix_10	0.005	97	150	SPEC	True	weighted_abs_torsion	0.06261770276135589	0.06258477827057174	0.06258477827058108
helix_10	0.005	97	150	SG0SPEC	True	abs_torsion	0.06262458739745522	0.06258477827057171	0.06258477827058108
helix_10	0.005	97	150	SG0SPEC	True	curvature	0.003615938675995771	0.003932317592827484	0.003932317592753129
helix_10	0.005	97	150	SG0SPEC	True	almost_curvature	0.03661060759140325	0.039801160301850366	0.039801160301100535
helix_10	0.005	97	150	SG0SPEC	True	weighted_abs_torsion	0.0626180598900086	0.06258477827057174	0.06258477827058108
helix_10	0.005	97	150	TIK	True	abs_torsion	0.06262480503887129	0.06258477827057171	0.06258477827058108
helix_10	0.005	97	150	TIK	True	curvature	0.003613882965323051	0.003932317592827484	0.003932317592753129
helix_10	0.005	97	150	TIK	True	almost_curvature	0.03658947706801142	0.039801160301850366	0.039801160301100535
helix_10	0.005	97	150	TIK	True	weighted_abs_torsion	0.06261921806085835	0.06258477827057174	0.06258477827058108
helix_10	0.005	98	40	FD	False	abs_torsion	0.06242041625361274	0.06258477827057171	0.0625847846676906
helix_10	0.005	98	40	FD	False	curvature	0.003911913142470843	0.003932317592827484	0.003932266886811954
helix_10	0.005	98	40	FD	False	almost_curvature	0.039702412365721584	0.039801160301850366	0.03980064895727848
helix_10	0.005	98	40	FD	False	weighted_abs_torsion	0.06240132507579574	0.06258477827057174	0.06258478466769062
helix_10	0.005	98	40	SG	False	abs_torsion	0.06308431031191952	0.06258477827057171	0.0625847846676906
helix_10	0.005	98	40	SG	False	curvature	0.003804606516615523	0.003932317592827484	0.003932266886811954
helix_10	0.005	98	40	SG	False	almost_curvature	0.039785412659700016	0.039801160301850366	0.03980064895727848
helix_10	0.005	98	40	SG	False	weighted_abs_torsion	0.0630740446817849	0.06258477827057174	0.06258478466769062
helix_10	0.005	98	40	SPEC	False	abs_torsion	0.06258432884512012	0.06258477827057171	0.0625847846676906
helix_10	0.005	98	40	SPEC	False	curvature	0.003932622274096387	0.003932317592827484	0.003932266886811954
helix_10	0.005	98	40	SPEC	False	almost_curvature	0.039806741726708936	0.039801160301850366	0.03980064895727848
helix_10	0.005	98	40	SPEC	False	weighted_abs_torsion	0.06251991123313178	0.06258477827057174	0.06258478466769062
helix_10	0.005	98	40	SG0SPEC	False	abs_torsion	0.06258466673896496	0.06258477827057171	0.0625847846676906
helix_10	0.005	98	40	SG0SPEC	False	curvature	0.003929681003382859	0.003932317592827484	0.003932266886811954
helix_10	0.005	98	40	SG0SPEC	False	almost_curvature	0.0397768467294542	0.039801160301850366	0.03980064895727848
helix_10	0.005	98	40	SG0SPEC	False	weighted_abs_torsion	0.06254084370171172	0.06258477827057174	0.06258478466769062
helix_10	0.005	98	40	TIK	False	abs_torsion	0.0625838787868539	0.06258477827057171	0.0625847846676906
helix_10	0.005	98	40	TIK	False	curvature	0.003932011881404544	0.003932317592827484	0.003932266886811954
helix_10	0.005	98	40	TIK	False	almost_curvature	0.03980115653034956	0.039801160301850366	0.03980064895727848
helix_10	0.005	98	40	TIK	False	weighted_abs_torsion	0.06256933564081407	0.06258477827057174	0.06258478466769062
helix_10	0.005	98	100	FD	False	abs_torsion	0.06365293353626508	0.06258477827057171	0.06258477827212794
helix_10	0.005	98	100	FD	False	curvature	0.003926088793017056	0.003932317592827484	0.003932317580492277
helix_10	0.005	98	100	FD	False	almost_curvature	0.0397321861767736	0.039801160301850366	0.03980116017745604
helix_10	0.005	98	100	FD	False	weighted_abs_torsion	0.06247265690028754	0.06258477827057174	0.06258477827212794
helix_10	0.005	98	100	SG	False	abs_torsion	0.06309174660450667	0.06258477827057171	0.06258477827212794
helix_10	0.005	98	100	SG	False	curvature	0.003805227803140129	0.003932317592827484	0.003932317580492277
helix_10	0.005	98	100	SG	False	almost_curvature	0.03979826171036164	0.039801160301850366	0.03980116017745604
helix_10	0.005	98	100	SG	False	weighted_abs_torsion	0.06301128907230366	0.06258477827057174	0.06258477827212794
helix_10	0.005	98	100	SPEC	False	abs_torsion	0.07516814747796681	0.06258477827057171	0.06258477827212794
helix_10	0.005	98	100	SPEC	False	curvature	0.003962824407985122	0.003932317592827484	0.003932317580492277
helix_10	0.005	98	100	SPEC	False	almost_curvature	0.0398462988508229	0.039801160301850366	0.03980116017745604
helix_10	0.005	98	100	SPEC	False	weighted_abs_torsion	0.07271276217293168	0.06258477827057174	0.06258477827212794
helix_10	0.005	98	100	SG0SPEC	False	abs_torsion	0.06259450906401026	0.06258477827057171	0.06258477827212794
helix_10	0.005	98	100	SG0SPEC	False	curvature	0.003931986971132601	0.003932317592827484	0.003932317580492277
helix_10	0.005	98	100	SG0SPEC	False	almost_curvature	0.039785686744574736	0.039801160301850366	0.03980116017745604
helix_10	0.005	98	100	SG0SPEC	False	weighted_abs_torsion	0.06235789399268297	0.06258477827057174	0.06258477827212794
helix_10	0.005	98	100	TIK	False	abs_torsion	0.06258572141433122	0.06258477827057171	0.06258477827212794
helix_10	0.005	98	100	TIK	False	curvature	0.003932615797675061	0.003932317592827484	0.003932317580492277
helix_10	0.005	98	100	TIK	False	almost_curvature	0.039806122405106704	0.039801160301850366	0.03980116017745604
helix_10	0.005	98	100	TIK	False	weighted_abs_torsion	0.06252654851348663	0.06258477827057174	0.06258477827212794
helix_10	0.005	98	150	FD	False	abs_torsion	0.07989121467901235	0.06258477827057171	0.06258477827058108
helix_10	0.005	98	150	FD	False	curvature	0.003962680338917505	0.003932317592827484	0.003932317592753129
helix_10	0.005	98	150	FD	False	almost_curvature	0.039760145565068065	0.039801160301850366	0.039801160301100535
helix_10	0.005	98	150	FD	False	weighted_abs_torsion	0.07507073682876823	0.06258477827057174	0.06258477827058108
helix_10	0.005	98	150	SG	False	abs_torsion	0.06309428975470924	0.06258477827057171	0.06258477827058108
helix_10	0.005	98	150	SG	False	curvature	0.0038053361112428278	0.003932317592827484	0.003932317592753129
helix_10	0.005	98	150	SG	False	almost_curvature	0.039798504450313577	0.039801160301850366	0.039801160301100535
helix_10	0.005	98	150	SG	False	weighted_abs_torsion	0.06299823381559472	0.06258477827057174	0.06258477827058108
helix_10	0.005	98	150	SPEC	False	abs_torsion	0.25093840384701266	0.06258477827057171	0.06258477827058108
helix_10	0.005	98	150	SPEC	False	curvature	0.0041901133513852305	0.003932317592827484	0.003932317592753129
helix_10	0.005	98	150	SPEC	False	almost_curvature	0.039921340251210025	0.039801160301850366	0.039801160301100535
helix_10	0.005	98	150	SPEC	False	weighted_abs_torsion	0.19212721231364951	0.06258477827057174	0.06258477827058108
helix_10	0.005	98	150	SG0SPEC	False	abs_torsion	0.0651304257642473	0.06258477827057171	0.06258477827058108
helix_10	0.005	98	150	SG0SPEC	False	curvature	0.003936895868692277	0.003932317592827484	0.003932317592753129
helix_10	0.005	98	150	SG0SPEC	False	almost_curvature	0.03978682559780916	0.039801160301850366	0.039801160301100535
helix_10	0.005	98	150	SG0SPEC	False	weighted_abs_torsion	0.06429690285616366	0.06258477827057174	0.06258477827058108
helix_10	0.005	98	150	TIK	False	abs_torsion	0.0625860426034329	0.06258477827057171	0.06258477827058108
helix_10	0.005	98	150	TIK	False	curvature	0.0039326288881046615	0.003932317592827484	0.003932317592753129
helix_10	0.005	98	150	TIK	False	almost_curvature	0.03980620725212085	0.039801160301850366	0.039801160301100535
helix_10	0.005	98	150	TIK	False	weighted_abs_torsion	0.0625258878116454	0.06258477827057174	0.06258477827058108
helix_10	0.005	98	150	FD	True	abs_torsion	0.06262374319196139	0.06258477827057171	0.06258477827058108
helix_10	0.005	98	150	FD	True	curvature	0.003608280236201443	0.003932317592827484	0.003932317592753129
helix_10	0.005	98	150	FD	True	almost_curvature	0.036532456700148236	0.039801160301850366	0.039801160301100535
helix_10	0.005	98	150	FD	True	weighted_abs_torsion	0.06261459165569298	0.06258477827057174	0.06258477827058108
helix_10	0.005	98	150	SG	True	abs_torsion	0.06260998526962676	0.06258477827057171	0.06258477827058108
helix_10	0.005	98	150	SG	True	curvature	0.003609623843362284	0.003932317592827484	0.003932317592753129
helix_10	0.005	98	150	SG	True	almost_curvature	0.036572369873950974	0.039801160301850366	0.039801160301100535
helix_10	0.005	98	150	SG	True	weighted_abs_torsion	0.06260157783339211	0.06258477827057174	0.06258477827058108
helix_10	0.005	98	150	SPEC	True	abs_torsion	0.06262348877424706	0.06258477827057171	0.06258477827058108
helix_10	0.005	98	150	SPEC	True	curvature	0.003608250364134802	0.003932317592827484	0.003932317592753129
helix_10	0.005	98	150	SPEC	True	almost_curvature	0.03653230613004516	0.039801160301850366	0.039801160301100535
helix_10	0.005	98	150	SPEC	True	weighted_abs_torsion	0.06261431938933425	0.06258477827057174	0.06258477827058108
helix_10	0.005	98	150	SG0SPEC	True	abs_torsion	0.06262230831314455	0.06258477827057171	0.06258477827058108
helix_10	0.005	98	150	SG0SPEC	True	curvature	0.0036156832520134277	0.003932317592827484	0.003932317592753129
helix_10	0.005	98	150	SG0SPEC	True	almost_curvature	0.03660719023669054	0.039801160301850366	0.039801160301100535
helix_10	0.005	98	150	SG0SPEC	True	weighted_abs_torsion	0.06261533404049163	0.06258477827057174	0.06258477827058108
helix_10	0.005	98	150	TIK	True	abs_torsion	0.06262257123948602	0.06258477827057171	0.06258477827058108
helix_10	0.005	98	150	TIK	True	curvature	0.003613623264893548	0.003932317592827484	0.003932317592753129
helix_10	0.005	98	150	TIK	True	almost_curvature	0.03658623079800308	0.039801160301850366	0.039801160301100535
helix_10	0.005	98	150	TIK	True	weighted_abs_torsion	0.06261727216340666	0.06258477827057174	0.06258477827058108
helix_10	0.005	99	40	FD	False	abs_torsion	0.06242087221377893	0.06258477827057171	0.0625847846676906
helix_10	0.005	99	40	FD	False	curvature	0.0039124560302862205	0.003932317592827484	0.003932266886811954
helix_10	0.005	99	40	FD	False	almost_curvature	0.03971260160509416	0.039801160301850366	0.03980064895727848
helix_10	0.005	99	40	FD	False	weighted_abs_torsion	0.062397563307580645	0.06258477827057174	0.06258478466769062
helix_10	0.005	99	40	SG	False	abs_torsion	0.0630845540554397	0.06258477827057171	0.0625847846676906
helix_10	0.005	99	40	SG	False	curvature	0.0038051644098144742	0.003932317592827484	0.003932266886811954
helix_10	0.005	99	40	SG	False	almost_curvature	0.03979565843715591	0.039801160301850366	0.03980064895727848
helix_10	0.005	99	40	SG	False	weighted_abs_torsion	0.0630712591053303	0.06258477827057174	0.06258478466769062
helix_10	0.005	99	40	SPEC	False	abs_torsion	0.06258497464544424	0.06258477827057171	0.0625847846676906
helix_10	0.005	99	40	SPEC	False	curvature	0.003933164345045014	0.003932317592827484	0.003932266886811954
helix_10	0.005	99	40	SPEC	False	almost_curvature	0.03981687339395408	0.039801160301850366	0.03980064895727848
helix_10	0.005	99	40	SPEC	False	weighted_abs_torsion	0.06251597267609822	0.06258477827057174	0.06258478466769062
helix_10	0.005	99	40	SG0SPEC	False	abs_torsion	0.06258521951614844	0.06258477827057171	0.0625847846676906
helix_10	0.005	99	40	SG0SPEC	False	curvature	0.003930235411714809	0.003932317592827484	0.003932266886811954
helix_10	0.005	99	40	SG0SPEC	False	almost_curvature	0.03978725946163112	0.039801160301850366	0.03980064895727848
helix_10	0.005	99	40	SG0SPEC	False	weighted_abs_torsion	0.06253760901932556	0.06258477827057174	0.06258478466769062
helix_10	0.005	99	40	TIK	False	abs_torsion	0.06258401260494569	0.06258477827057171	0.0625847846676906
helix_10	0.005	99	40	TIK	False	curvature	0.003932573024426908	0.003932317592827484	0.003932266886811954
helix_10	0.005	99	40	TIK	False	almost_curvature	0.039811588585176	0.039801160301850366	0.03980064895727848
helix_10	0.005	99	40	TIK	False	weighted_abs_torsion	0.06256547648399971	0.06258477827057174	0.06258478466769062
helix_10	0.005	99	100	FD	False	abs_torsion	0.06357658698452787	0.06258477827057171	0.06258477827212794
helix_10	0.005	99	100	FD	False	curvature	0.003927005145090886	0.003932317592827484	0.003932317580492277
helix_10	0.005	99	100	FD	False	almost_curvature	0.03973832717378498	0.039801160301850366	0.03980116017745604
helix_10	0.005	99	100	FD	False	weighted_abs_torsion	0.06273057162205996	0.06258477827057174	0.06258477827212794
helix_10	0.005	99	100	SG	False	abs_torsion	0.06308362986078653	0.06258477827057171	0.06258477827212794
helix_10	0.005	99	100	SG	False	curvature	0.0038058252816994013	0.003932317592827484	0.003932317580492277
helix_10	0.005	99	100	SG	False	almost_curvature	0.03980855510571232	0.039801160301850366	0.03980116017745604
helix_10	0.005	99	100	SG	False	weighted_abs_torsion	0.06302420503441845	0.06258477827057174	0.06258477827212794
helix_10	0.005	99	100	SPEC	False	abs_torsion	0.07478900977812467	0.06258477827057171	0.06258477827212794
helix_10	0.005	99	100	SPEC	False	curvature	0.003963526607339307	0.003932317592827484	0.003932317580492277
helix_10	0.005	99	100	SPEC	False	almost_curvature	0.039850267884353224	0.039801160301850366	0.03980116017745604
helix_10	0.005	99	100	SPEC	False	weighted_abs_torsion	0.0728433577961505	0.06258477827057174	0.06258477827212794
helix_10	0.005	99	100	SG0SPEC	False	abs_torsion	0.06258699049716433	0.06258477827057171	0.06258477827212794
helix_10	0.005	99	100	SG0SPEC	False	curvature	0.003932800358160894	0.003932317592827484	0.003932317580492277
helix_10	0.005	99	100	SG0SPEC	False	almost_curvature	0.039797792759584616	0.039801160301850366	0.03980116017745604
helix_10	0.005	99	100	SG0SPEC	False	weighted_abs_torsion	0.06237205386506449	0.06258477827057174	0.06258477827212794
helix_10	0.005	99	100	TIK	False	abs_torsion	0.06258569371732343	0.06258477827057171	0.06258477827212794
helix_10	0.005	99	100	TIK	False	curvature	0.003933163300569926	0.003932317592827484	0.003932317580492277
helix_10	0.005	99	100	TIK	False	almost_curvature	0.039816479710016284	0.039801160301850366	0.03980116017745604
helix_10	0.005	99	100	TIK	False	weighted_abs_torsion	0.06252637731239746	0.06258477827057174	0.06258477827212794
helix_10	0.005	99	150	FD	False	abs_torsion	0.07912836267470638	0.06258477827057171	0.06258477827058108
helix_10	0.005	99	150	FD	False	curvature	0.003962877134160275	0.003932317592827484	0.003932317592753129
helix_10	0.005	99	150	FD	False	almost_curvature	0.03976249879231932	0.039801160301850366	0.039801160301100535
helix_10	0.005	99	150	FD	False	weighted_abs_torsion	0.07572382725851587	0.06258477827057174	0.06258477827058108
helix_10	0.005	99	150	SG	False	abs_torsion	0.06308539096926942	0.06258477827057171	0.06258477827058108
helix_10	0.005	99	150	SG	False	curvature	0.0038059402015814692	0.003932317592827484	0.003932317592753129
helix_10	0.005	99	150	SG	False	almost_curvature	0.039809420272173254	0.039801160301850366	0.039801160301100535
helix_10	0.005	99	150	SG	False	weighted_abs_torsion	0.06301753913031592	0.06258477827057174	0.06258477827058108
helix_10	0.005	99	150	SPEC	False	abs_torsion	0.24484045872770382	0.06258477827057171	0.06258477827058108
helix_10	0.005	99	150	SPEC	False	curvature	0.004188917734046678	0.003932317592827484	0.003932317592753129
helix_10	0.005	99	150	SPEC	False	almost_curvature	0.039923510997667125	0.039801160301850366	0.039801160301100535
helix_10	0.005	99	150	SPEC	False	weighted_abs_torsion	0.19079546758380841	0.06258477827057174	0.06258477827058108
helix_10	0.005	99	150	SG0SPEC	False	abs_torsion	0.06471237693573861	0.06258477827057171	0.06258477827058108
helix_10	0.005	99	150	SG0SPEC	False	curvature	0.0039371793537310565	0.003932317592827484	0.003932317592753129
helix_10	0.005	99	150	SG0SPEC	False	almost_curvature	0.03980237433579659	0.039801160301850366	0.039801160301100535
helix_10	0.005	99	150	SG0SPEC	False	weighted_abs_torsion	0.06430780979359287	0.06258477827057174	0.06258477827058108
helix_10	0.005	99	150	TIK	False	abs_torsion	0.06258608599979011	0.06258477827057171	0.06258477827058108
helix_10	0.005	99	150	TIK	False	curvature	0.003933173087449382	0.003932317592827484	0.003932317592753129
helix_10	0.005	99	150	TIK	False	almost_curvature	0.03981651687551188	0.039801160301850366	0.039801160301100535
helix_10	0.005	99	150	TIK	False	weighted_abs_torsion	0.06252620891183143	0.06258477827057174	0.06258477827058108
helix_10	0.005	99	150	FD	True	abs_torsion	0.0626239800931204	0.06258477827057171	0.06258477827058108
helix_10	0.005	99	150	FD	True	curvature	0.0036088209660932345	0.003932317592827484	0.003932317592753129
helix_10	0.005	99	150	FD	True	almost_curvature	0.036544530729344285	0.039801160301850366	0.039801160301100535
helix_10	0.005	99	150	FD	True	weighted_abs_torsion	0.06261368884239771	0.06258477827057174	0.06258477827058108
helix_10	0.005	99	150	SG	True	abs_torsion	0.06261029441197305	0.06258477827057171	0.06258477827058108
helix_10	0.005	99	150	SG	True	curvature	0.0036101647922762814	0.003932317592827484	0.003932317592753129
helix_10	0.005	99	150	SG	True	almost_curvature	0.03658449552064813	0.039801160301850366	0.039801160301100535
helix_10	0.005	99	150	SG	True	weighted_abs_torsion	0.06260065551420284	0.06258477827057174	0.06258477827058108
helix_10	0.005	99	150	SPEC	True	abs_torsion	0.06262372295323376	0.06258477827057171	0.06258477827058108
helix_10	0.005	99	150	SPEC	True	curvature	0.0036087910858500663	0.003932317592827484	0.003932317592753129
helix_10	0.005	99	150	SPEC	True	almost_curvature	0.03654437999631249	0.039801160301850366	0.039801160301100535
helix_10	0.005	99	150	SPEC	True	weighted_abs_torsion	0.06261341607104033	0.06258477827057174	0.06258477827058108
helix_10	0.005	99	150	SG0SPEC	True	abs_torsion	0.06262269497846502	0.06258477827057171	0.06258477827058108
helix_10	0.005	99	150	SG0SPEC	True	curvature	0.003616228004213562	0.003932317592827484	0.003932317592753129
helix_10	0.005	99	150	SG0SPEC	True	almost_curvature	0.036619355464498626	0.039801160301850366	0.039801160301100535
helix_10	0.005	99	150	SG0SPEC	True	weighted_abs_torsion	0.06261445923892774	0.06258477827057174	0.06258477827058108
helix_10	0.005	99	150	TIK	True	abs_torsion	0.06262276726764453	0.06258477827057171	0.06258477827058108
helix_10	0.005	99	150	TIK	True	curvature	0.0036141756613563805	0.003932317592827484	0.003932317592753129
helix_10	0.005	99	150	TIK	True	almost_curvature	0.03659843318029194	0.039801160301850366	0.039801160301100535
helix_10	0.005	99	150	TIK	True	weighted_abs_torsion	0.06261622721888789	0.06258477827057174	0.06258477827058108
helix_10	0.02	0	40	FD	False	abs_torsion	0.062384510437891415	0.06258477827057171	0.0625847846676906
helix_10	0.02	0	40	FD	False	curvature	0.003917455122659365	0.003932317592827484	0.003932266886811954
helix_10	0.02	0	40	FD	False	almost_curvature	0.039705200356763046	0.039801160301850366	0.03980064895727848
helix_10	0.02	0	40	FD	False	weighted_abs_torsion	0.0621146709529557	0.06258477827057174	0.06258478466769062
helix_10	0.02	0	40	SG	False	abs_torsion	0.06305498134816505	0.06258477827057171	0.0625847846676906
helix_10	0.02	0	40	SG	False	curvature	0.003808091277699774	0.003932317592827484	0.003932266886811954
helix_10	0.02	0	40	SG	False	almost_curvature	0.039787047491327714	0.039801160301850366	0.03980064895727848
helix_10	0.02	0	40	SG	False	weighted_abs_torsion	0.06291347811707988	0.06258477827057174	0.06258478466769062
helix_10	0.02	0	40	SPEC	False	abs_torsion	0.06254475121128657	0.06258477827057171	0.0625847846676906
helix_10	0.02	0	40	SPEC	False	curvature	0.003938736370533725	0.003932317592827484	0.003932266886811954
helix_10	0.02	0	40	SPEC	False	almost_curvature	0.03980968607914154	0.039801160301850366	0.03980064895727848
helix_10	0.02	0	40	SPEC	False	weighted_abs_torsion	0.06219047223253896	0.06258477827057174	0.06258478466769062
helix_10	0.02	0	40	SG0SPEC	False	abs_torsion	0.0625496894956217	0.06258477827057171	0.0625847846676906
helix_10	0.02	0	40	SG0SPEC	False	curvature	0.003934884054245291	0.003932317592827484	0.003932266886811954
helix_10	0.02	0	40	SG0SPEC	False	almost_curvature	0.039778718952600156	0.039801160301850366	0.03980064895727848
helix_10	0.02	0	40	SG0SPEC	False	weighted_abs_torsion	0.06227474032596424	0.06258477827057174	0.06258478466769062
helix_10	0.02	0	40	TIK	False	abs_torsion	0.06255257459115775	0.06258477827057171	0.0625847846676906
helix_10	0.02	0	40	TIK	False	curvature	0.003936613580112304	0.003932317592827484	0.003932266886811954
helix_10	0.02	0	40	TIK	False	almost_curvature	0.0398017017906425	0.039801160301850366	0.03980064895727848
helix_10	0.02	0	40	TIK	False	weighted_abs_torsion	0.06235290120103674	0.06258477827057174	0.06258478466769062
helix_10	0.02	0	100	FD	False	abs_torsion	0.1277221233226337	0.06258477827057171	0.06258477827212794
helix_10	0.02	0	100	FD	False	curvature	0.004136474806209788	0.003932317592827484	0.003932317580492277
helix_10	0.02	0	100	FD	False	almost_curvature	0.03981478555413614	0.039801160301850366	0.03980116017745604
helix_10	0.02	0	100	FD	False	weighted_abs_torsion	0.10424373764146257	0.06258477827057174	0.06258477827212794
helix_10	0.02	0	100	SG	False	abs_torsion	0.06440283057320668	0.06258477827057171	0.06258477827212794
helix_10	0.02	0	100	SG	False	curvature	0.003816652141212355	0.003932317592827484	0.003932317580492277
helix_10	0.02	0	100	SG	False	almost_curvature	0.039833568694600696	0.039801160301850366	0.03980116017745604
helix_10	0.02	0	100	SG	False	weighted_abs_torsion	0.06359634453993744	0.06258477827057174	0.06258477827212794
helix_10	0.02	0	100	SPEC	False	abs_torsion	0.2508471793386371	0.06258477827057171	0.06258477827212794
helix_10	0.02	0	100	SPEC	False	curvature	0.004435380415030963	0.003932317592827484	0.003932317580492277
helix_10	0.02	0	100	SPEC	False	almost_curvature	0.039978237565699216	0.039801160301850366	0.03980116017745604
helix_10	0.02	0	100	SPEC	False	weighted_abs_torsion	0.1643091761843636	0.06258477827057174	0.06258477827212794
helix_10	0.02	0	100	SG0SPEC	False	abs_torsion	0.07307645460224534	0.06258477827057171	0.06258477827212794
helix_10	0.02	0	100	SG0SPEC	False	curvature	0.00397128221577419	0.003932317592827484	0.003932317580492277
helix_10	0.02	0	100	SG0SPEC	False	almost_curvature	0.039825362767389884	0.039801160301850366	0.03980116017745604
helix_10	0.02	0	100	SG0SPEC	False	weighted_abs_torsion	0.07040888062677855	0.06258477827057174	0.06258477827212794
helix_10	0.02	0	100	TIK	False	abs_torsion	0.06253167175223286	0.06258477827057171	0.06258477827212794
helix_10	0.02	0	100	TIK	False	curvature	0.003944316155385368	0.003932317592827484	0.003932317580492277
helix_10	0.02	0	100	TIK	False	almost_curvature	0.039819783530143975	0.039801160301850366	0.03980116017745604
helix_10	0.02	0	100	TIK	False	weighted_abs_torsion	0.061789597880153674	0.06258477827057174	0.06258477827212794
helix_10	0.02	0	150	FD	False	abs_torsion	0.2723198705078312	0.06258477827057171	0.06258477827058108
helix_10	0.02	0	150	FD	False	curvature	0.004757004246847305	0.003932317592827484	0.003932317592753129
helix_10	0.02	0	150	FD	False	almost_curvature	0.039982380487426264	0.039801160301850366	0.039801160301100535
helix_10	0.02	0	150	FD	False	weighted_abs_torsion	0.1632356126331342	0.06258477827057174	0.06258477827058108
helix_10	0.02	0	150	SG	False	abs_torsion	0.06543154582885123	0.06258477827057171	0.06258477827058108
helix_10	0.02	0	150	SG	False	curvature	0.0038184888259181096	0.003932317592827484	0.003932317592753129
helix_10	0.02	0	150	SG	False	almost_curvature	0.03983262433305723	0.039801160301850366	0.039801160301100535
helix_10	0.02	0	150	SG	False	weighted_abs_torsion	0.06443041436527337	0.06258477827057174	0.06258477827058108
helix_10	0.02	0	150	SPEC	False	abs_torsion	0.6526532688483888	0.06258477827057171	0.06258477827058108
helix_10	0.02	0	150	SPEC	False	curvature	0.007536835696859614	0.003932317592827484	0.003932317592753129
helix_10	0.02	0	150	SPEC	False	almost_curvature	0.04063850253694037	0.039801160301850366	0.039801160301100535
helix_10	0.02	0	150	SPEC	False	weighted_abs_torsion	0.33633447416570594	0.06258477827057174	0.06258477827058108
helix_10	0.02	0	150	SG0SPEC	False	abs_torsion	0.14029048141621073	0.06258477827057171	0.06258477827058108
helix_10	0.02	0	150	SG0SPEC	False	curvature	0.004046689696869097	0.003932317592827484	0.003932317592753129
helix_10	0.02	0	150	SG0SPEC	False	almost_curvature	0.03984728987859608	0.039801160301850366	0.039801160301100535
helix_10	0.02	0	150	SG0SPEC	False	weighted_abs_torsion	0.12604695268563632	0.06258477827057174	0.06258477827058108
helix_10	0.02	0	150	TIK	False	abs_torsion	0.06252949541370344	0.06258477827057171	0.06258477827058108
helix_10	0.02	0	150	TIK	False	curvature	0.003944470407829226	0.003932317592827484	0.003932317592753129
helix_10	0.02	0	150	TIK	False	almost_curvature	0.03981978807324884	0.039801160301850366	0.039801160301100535
helix_10	0.02	0	150	TIK	False	weighted_abs_torsion	0.061781308031292455	0.06258477827057174	0.06258477827058108
helix_10	0.02	0	150	FD	True	abs_torsion	0.06260009623652284	0.06258477827057171	0.06258477827058108
helix_10	0.02	0	150	FD	True	curvature	0.0036111254539607485	0.003932317592827484	0.003932317592753129
helix_10	0.02	0	150	FD	True	almost_curvature	0.0365386264263537	0.039801160301850366	0.039801160301100535
helix_10	0.02	0	150	FD	True	weighted_abs_torsion	0.06247868060266147	0.06258477827057174	0.06258477827058108
helix_10	0.02	0	150	SG	True	abs_torsion	0.06258602682787646	0.06258477827057171	0.06258477827058108
helix_10	0.02	0	150	SG	True	curvature	0.0036123594337992963	0.003932317592827484	0.003932317592753129
helix_10	0.02	0	150	SG	True	almost_curvature	0.036578183290746025	0.039801160301850366	0.039801160301100535
helix_10	0.02	0	150	SG	True	weighted_abs_torsion	0.06247452587523721	0.06258477827057174	0.06258477827058108
helix_10	0.02	0	150	SPEC	True	abs_torsion	0.06259981069305648	0.06258477827057171	0.06258477827058108
helix_10	0.02	0	150	SPEC	True	curvature	0.0036110977290955627	0.003932317592827484	0.003932317592753129
helix_10	0.02	0	150	SPEC	True	almost_curvature	0.03653847831175747	0.039801160301850366	0.039801160301100535
helix_10	0.02	0	150	SPEC	True	weighted_abs_torsion	0.06247821516885059	0.06258477827057174	0.06258477827058108
helix_10	0.02	0	150	SG0SPEC	True	abs_torsion	0.06260087782540588	0.06258477827057171	0.06258477827058108
helix_10	0.02	0	150	SG0SPEC	True	curvature	0.003618217151190261	0.003932317592827484	0.003932317592753129
helix_10	0.02	0	150	SG0SPEC	True	almost_curvature	0.03661271278104461	0.039801160301850366	0.039801160301100535
helix_10	0.02	0	150	SG0SPEC	True	weighted_abs_torsion	0.06250553200128298	0.06258477827057174	0.06258477827058108
helix_10	0.02	0	150	TIK	True	abs_torsion	0.06260366173437455	0.06258477827057171	0.06258477827058108
helix_10	0.02	0	150	TIK	True	curvature	0.003615868803365933	0.003932317592827484	0.003932317592753129
helix_10	0.02	0	150	TIK	True	almost_curvature	0.03659086349367331	0.039801160301850366	0.039801160301100535
helix_10	0.02	0	150	TIK	True	weighted_abs_torsion	0.06253083399197785	0.06258477827057174	0.06258477827058108
helix_10	0.02	1	40	FD	False	abs_torsion	0.06240750561771128	0.06258477827057171	0.0625847846676906
helix_10	0.02	1	40	FD	False	curvature	0.003916003029651632	0.003932317592827484	0.003932266886811954
helix_10	0.02	1	40	FD	False	almost_curvature	0.039731736473878565	0.039801160301850366	0.03980064895727848
helix_10	0.02	1	40	FD	False	weighted_abs_torsion	0.06203983722440138	0.06258477827057174	0.06258478466769062
helix_10	0.02	1	40	SG	False	abs_torsion	0.06307878132443251	0.06258477827057171	0.0625847846676906
helix_10	0.02	1	40	SG	False	curvature	0.003806643774989951	0.003932317592827484	0.003932266886811954
helix_10	0.02	1	40	SG	False	almost_curvature	0.0398140422485222	0.039801160301850366	0.03980064895727848
helix_10	0.02	1	40	SG	False	weighted_abs_torsion	0.06286432762131777	0.06258477827057174	0.06258478466769062
helix_10	0.02	1	40	SPEC	False	abs_torsion	0.06257218238649886	0.06258477827057171	0.0625847846676906
helix_10	0.02	1	40	SPEC	False	curvature	0.003937317572496788	0.003932317592827484	0.003932266886811954
helix_10	0.02	1	40	SPEC	False	almost_curvature	0.03983691363431217	0.039801160301850366	0.03980064895727848
helix_10	0.02	1	40	SPEC	False	weighted_abs_torsion	0.062108170716606105	0.06258477827057174	0.06258478466769062
helix_10	0.02	1	40	SG0SPEC	False	abs_torsion	0.06257522302146938	0.06258477827057171	0.0625847846676906
helix_10	0.02	1	40	SG0SPEC	False	curvature	0.003933376161259574	0.003932317592827484	0.003932266886811954
helix_10	0.02	1	40	SG0SPEC	False	almost_curvature	0.03980580885325642	0.039801160301850366	0.03980064895727848
helix_10	0.02	1	40	SG0SPEC	False	weighted_abs_torsion	0.062197952745580945	0.06258477827057174	0.06258478466769062
helix_10	0.02	1	40	TIK	False	abs_torsion	0.0625756575148469	0.06258477827057171	0.0625847846676906
helix_10	0.02	1	40	TIK	False	curvature	0.003935031770830839	0.003932317592827484	0.003932266886811954
helix_10	0.02	1	40	TIK	False	almost_curvature	0.039830035806292415	0.039801160301850366	0.03980064895727848
helix_10	0.02	1	40	TIK	False	weighted_abs_torsion	0.062275100247219085	0.06258477827057174	0.06258478466769062
helix_10	0.02	1	100	FD	False	abs_torsion	0.13296479389149368	0.06258477827057171	0.06258477827212794
helix_10	0.02	1	100	FD	False	curvature	0.00415296831958584	0.003932317592827484	0.003932317580492277
helix_10	0.02	1	100	FD	False	almost_curvature	0.0398292487347088	0.039801160301850366	0.03980116017745604
helix_10	0.02	1	100	FD	False	weighted_abs_torsion	0.10442068314712714	0.06258477827057174	0.06258477827212794
helix_10	0.02	1	100	SG	False	abs_torsion	0.06496451408945597	0.06258477827057171	0.06258477827212794
helix_10	0.02	1	100	SG	False	curvature	0.00381586107419199	0.003932317592827484	0.003932317580492277
helix_10	0.02	1	100	SG	False	almost_curvature	0.03983842649377685	0.039801160301850366	0.03980116017745604
helix_10	0.02	1	100	SG	False	weighted_abs_torsion	0.06438413771773752	0.06258477827057174	0.06258477827212794
helix_10	0.02	1	100	SPEC	False	abs_torsion	0.2508011424707821	0.06258477827057171	0.06258477827212794
helix_10	0.02	1	100	SPEC	False	curvature	0.004459243766013398	0.003932317592827484	0.003932317580492277
helix_10	0.02	1	100	SPEC	False	almost_curvature	0.03999753504764685	0.039801160301850366	0.03980116017745604
helix_10	0.02	1	100	SPEC	False	weighted_abs_torsion	0.15998843950310945	0.06258477827057174	0.06258477827212794
helix_10	0.02	1	100	SG0SPEC	False	abs_torsion	0.07220329484667085	0.06258477827057171	0.06258477827212794
helix_10	0.02	1	100	SG0SPEC	False	curvature	0.003969874921853565	0.003932317592827484	0.003932317580492277
helix_10	0.02	1	100	SG0SPEC	False	almost_curvature	0.03983421592942157	0.039801160301850366	0.03980116017745604
helix_10	0.02	1	100	SG0SPEC	False	weighted_abs_torsion	0.06922847912775486	0.06258477827057174	0.06258477827212794
helix_10	0.02	1	100	TIK	False	abs_torsion	0.06258639289396474	0.06258477827057171	0.06258477827212794
helix_10	0.02	1	100	TIK	False	curvature	0.003943749096293923	0.003932317592827484	0.003932317580492277
helix_10	0.02	1	100	TIK	False	almost_curvature	0.03983622341455849	0.039801160301850366	0.03980116017745604
helix_10	0.02	1	100	TIK	False	weighted_abs_torsion	0.061882097742899975	0.06258477827057174	0.06258477827212794
helix_10	0.02	1	150	FD	False	abs_torsion	0.2634288537857581	0.06258477827057171	0.06258477827058108
helix_10	0.02	1	150	FD	False	curvature	0.004690410365179215	0.003932317592827484	0.003932317592753129
helix_10	0.02	1	150	FD	False	almost_curvature	0.03997037879877794	0.039801160301850366	0.039801160301100535
helix_10	0.02	1	150	FD	False	weighted_abs_torsion	0.15173284960539554	0.06258477827057174	0.06258477827058108
helix_10	0.02	1	150	SG	False	abs_torsion	0.06600548020907211	0.06258477827057171	0.06258477827058108
helix_10	0.02	1	150	SG	False	curvature	0.003817408588978941	0.003932317592827484	0.003932317592753129
helix_10	0.02	1	150	SG	False	almost_curvature	0.039844548355935344	0.039801160301850366	0.039801160301100535
helix_10	0.02	1	150	SG	False	weighted_abs_torsion	0.06528247543502323	0.06258477827057174	0.06258477827058108
helix_10	0.02	1	150	SPEC	False	abs_torsion	0.6485351894466469	0.06258477827057171	0.06258477827058108
helix_10	0.02	1	150	SPEC	False	curvature	0.007301530313087071	0.003932317592827484	0.003932317592753129
helix_10	0.02	1	150	SPEC	False	almost_curvature	0.04060356242004665	0.039801160301850366	0.039801160301100535
helix_10	0.02	1	150	SPEC	False	weighted_abs_torsion	0.3309369661001189	0.06258477827057174	0.06258477827058108
helix_10	0.02	1	150	SG0SPEC	False	abs_torsion	0.13432538012661796	0.06258477827057171	0.06258477827058108
helix_10	0.02	1	150	SG0SPEC	False	curvature	0.004036966473272954	0.003932317592827484	0.003932317592753129
helix_10	0.02	1	150	SG0SPEC	False	almost_curvature	0.0398630444047571	0.039801160301850366	0.039801160301100535
helix_10	0.02	1	150	SG0SPEC	False	weighted_abs_torsion	0.12079132258687302	0.06258477827057174	0.06258477827058108
helix_10	0.02	1	150	TIK	False	abs_torsion	0.06259374626603428	0.06258477827057171	0.06258477827058108
helix_10	0.02	1	150	TIK	False	curvature	0.003943913966290718	0.003932317592827484	0.003932317592753129
helix_10	0.02	1	150	TIK	False	almost_curvature	0.03983600099413075	0.039801160301850366	0.039801160301100535
helix_10	0.02	1	150	TIK	False	weighted_abs_torsion	0.06187669002083583	0.06258477827057174	0.06258477827058108
helix_10	0.02	1	150	FD	True	abs_torsion	0.06261506892699031	0.06258477827057171	0.06258477827058108
helix_10	0.02	1	150	FD	True	curvature	0.0036099272461746035	0.003932317592827484	0.003932317592753129
helix_10	0.02	1	150	FD	True	almost_curvature	0.03654710126650359	0.039801160301850366	0.039801160301100535
helix_10	0.02	1	150	FD	True	weighted_abs_torsion	0.06247631336525822	0.06258477827057174	0.06258477827058108
helix_10	0.02	1	150	SG	True	abs_torsion	0.06260294663060866	0.06258477827057171	0.06258477827058108
helix_10	0.02	1	150	SG	True	curvature	0.0036111525329658375	0.003932317592827484	0.003932317592753129
helix_10	0.02	1	150	SG	True	almost_curvature	0.03658703279435184	0.039801160301850366	0.039801160301100535
helix_10	0.02	1	150	SG	True	weighted_abs_torsion	0.06247000869656698	0.06258477827057174	0.06258477827058108
helix_10	0.02	1	150	SPEC	True	abs_torsion	0.06261480311369123	0.06258477827057171	0.06258477827058108
helix_10	0.02	1	150	SPEC	True	curvature	0.0036098996902425434	0.003932317592827484	0.003932317592753129
helix_10	0.02	1	150	SPEC	True	almost_curvature	0.036546951136107786	0.039801160301850366	0.039801160301100535
helix_10	0.02	1	150	SPEC	True	weighted_abs_torsion	0.06247590945500139	0.06258477827057174	0.06258477827058108
helix_10	0.02	1	150	SG0SPEC	True	abs_torsion	0.06261619811803178	0.06258477827057171	0.06258477827058108
helix_10	0.02	1	150	SG0SPEC	True	curvature	0.0036169949025805616	0.003932317592827484	0.003932317592753129
helix_10	0.02	1	150	SG0SPEC	True	almost_curvature	0.03662180812713079	0.039801160301850366	0.039801160301100535
helix_10	0.02	1	150	SG0SPEC	True	weighted_abs_torsion	0.06249734800302	0.06258477827057174	0.06258477827058108
helix_10	0.02	1	150	TIK	True	abs_torsion	0.06261820812229031	0.06258477827057171	0.06258477827058108
helix_10	0.02	1	150	TIK	True	curvature	0.0036146313649764537	0.003932317592827484	0.003932317592753129
helix_10	0.02	1	150	TIK	True	almost_curvature	0.03660112307890914	0.039801160301850366	0.039801160301100535
helix_10	0.02	1	150	TIK	True	weighted_abs_torsion	0.06251838039577372	0.06258477827057174	0.06258477827058108
helix_10	0.02	2	40	FD	False	abs_torsion	0.06242943366429016	0.06258477827057171	0.0625847846676906
helix_10	0.02	2	40	FD	False	curvature	0.003917220957805793	0.003932317592827484	0.003932266886811954
helix_10	0.02	2	40	FD	False	almost_curvature	0.039688777543096396	0.039801160301850366	0.03980064895727848
helix_10	0.02	2	40	FD	False	weighted_abs_torsion	0.062121911460279275	0.06258477827057174	0.06258478466769062
helix_10	0.02	2	40	SG	False	abs_torsion	0.06309425504720256	0.06258477827057171	0.0625847846676906
helix_10	0.02	2	40	SG	False	curvature	0.0038079366908649486	0.003932317592827484	0.003932266886811954
helix_10	0.02	2	40	SG	False	almost_curvature	0.03977123387908882	0.039801160301850366	0.03980064895727848
helix_10	0.02	2	40	SG	False	weighted_abs_torsion	0.06293144861171768	0.06258477827057174	0.06258478466769062
helix_10	0.02	2	40	SPEC	False	abs_torsion	0.0625932372015444	0.06258477827057171	0.0625847846676906
helix_10	0.02	2	40	SPEC	False	curvature	0.003938501660440729	0.003932317592827484	0.003932266886811954
helix_10	0.02	2	40	SPEC	False	almost_curvature	0.03979292441348308	0.039801160301850366	0.03980064895727848
helix_10	0.02	2	40	SPEC	False	weighted_abs_torsion	0.062187960236695865	0.06258477827057174	0.06258478466769062
helix_10	0.02	2	40	SG0SPEC	False	abs_torsion	0.06259376742473957	0.06258477827057171	0.0625847846676906
helix_10	0.02	2	40	SG0SPEC	False	curvature	0.003934637249347729	0.003932317592827484	0.003932266886811954
helix_10	0.02	2	40	SG0SPEC	False	almost_curvature	0.03976346461614644	0.039801160301850366	0.03980064895727848
helix_10	0.02	2	40	SG0SPEC	False	weighted_abs_torsion	0.0622820041116119	0.06258477827057174	0.06258478466769062
helix_10	0.02	2	40	TIK	False	abs_torsion	0.06259320101813468	0.06258477827057171	0.0625847846676906
helix_10	0.02	2	40	TIK	False	curvature	0.003936351077041385	0.003932317592827484	0.003932266886811954
helix_10	0.02	2	40	TIK	False	almost_curvature	0.0397880937087797	0.039801160301850366	0.03980064895727848
helix_10	0.02	2	40	TIK	False	weighted_abs_torsion	0.06237292098849347	0.06258477827057174	0.06258478466769062
helix_10	0.02	2	100	FD	False	abs_torsion	0.13044251656166636	0.06258477827057171	0.06258477827212794
helix_10	0.02	2	100	FD	False	curvature	0.004165740269618905	0.003932317592827484	0.003932317580492277
helix_10	0.02	2	100	FD	False	almost_curvature	0.03981655083060377	0.039801160301850366	0.03980116017745604
helix_10	0.02	2	100	FD	False	weighted_abs_torsion	0.10693582429662171	0.06258477827057174	0.06258477827212794
helix_10	0.02	2	100	SG	False	abs_torsion	0.06572405535351393	0.06258477827057171	0.06258477827212794
helix_10	0.02	2	100	SG	False	curvature	0.003818053549579122	0.003932317592827484	0.003932317580492277
helix_10	0.02	2	100	SG	False	almost_curvature	0.039812501508725534	0.039801160301850366	0.03980116017745604
helix_10	0.02	2	100	SG	False	weighted_abs_torsion	0.06482140115962377	0.06258477827057174	0.06258477827212794
helix_10	0.02	2	100	SPEC	False	abs_torsion	0.2485619505406543	0.06258477827057171	0.06258477827212794
helix_10	0.02	2	100	SPEC	False	curvature	0.004468918128448569	0.003932317592827484	0.003932317580492277
helix_10	0.02	2	100	SPEC	False	almost_curvature	0.03998437587815425	0.039801160301850366	0.03980116017745604
helix_10	0.02	2	100	SPEC	False	weighted_abs_torsion	0.16553014968558186	0.06258477827057174	0.06258477827212794
helix_10	0.02	2	100	SG0SPEC	False	abs_torsion	0.07345872253796873	0.06258477827057171	0.06258477827212794
helix_10	0.02	2	100	SG0SPEC	False	curvature	0.003974791341370999	0.003932317592827484	0.003932317580492277
helix_10	0.02	2	100	SG0SPEC	False	almost_curvature	0.039796762610689866	0.039801160301850366	0.03980116017745604
helix_10	0.02	2	100	SG0SPEC	False	weighted_abs_torsion	0.07055536330714615	0.06258477827057174	0.06258477827212794
helix_10	0.02	2	100	TIK	False	abs_torsion	0.06261084125289149	0.06258477827057171	0.06258477827212794
helix_10	0.02	2	100	TIK	False	curvature	0.003945212582457463	0.003932317592827484	0.003932317580492277
helix_10	0.02	2	100	TIK	False	almost_curvature	0.03979489786278128	0.039801160301850366	0.03980116017745604
helix_10	0.02	2	100	TIK	False	weighted_abs_torsion	0.06172200924547273	0.06258477827057174	0.06258477827212794
helix_10	0.02	2	150	FD	False	abs_torsion	0.2785515540257986	0.06258477827057171	0.06258477827058108
helix_10	0.02	2	150	FD	False	curvature	0.004764465704202413	0.003932317592827484	0.003932317592753129
helix_10	0.02	2	150	FD	False	almost_curvature	0.03999457607078551	0.039801160301850366	0.039801160301100535
helix_10	0.02	2	150	FD	False	weighted_abs_torsion	0.16159958021037168	0.06258477827057174	0.06258477827058108
helix_10	0.02	2	150	SG	False	abs_torsion	0.06699994151224933	0.06258477827057171	0.06258477827058108
helix_10	0.02	2	150	SG	False	curvature	0.003819932515889194	0.003932317592827484	0.003932317592753129
helix_10	0.02	2	150	SG	False	almost_curvature	0.0398186310662643	0.039801160301850366	0.039801160301100535
helix_10	0.02	2	150	SG	False	weighted_abs_torsion	0.06600314071534441	0.06258477827057174	0.06258477827058108
helix_10	0.02	2	150	SPEC	False	abs_torsion	0.7220983563102489	0.06258477827057171	0.06258477827058108
helix_10	0.02	2	150	SPEC	False	curvature	0.007457753212242538	0.003932317592827484	0.003932317592753129
helix_10	0.02	2	150	SPEC	False	almost_curvature	0.040610481684541004	0.039801160301850366	0.039801160301100535
helix_10	0.02	2	150	SPEC	False	weighted_abs_torsion	0.34353514281478115	0.06258477827057174	0.06258477827058108
helix_10	0.02	2	150	SG0SPEC	False	abs_torsion	0.14432759642808632	0.06258477827057171	0.06258477827058108
helix_10	0.02	2	150	SG0SPEC	False	curvature	0.004052295033440924	0.003932317592827484	0.003932317592753129
helix_10	0.02	2	150	SG0SPEC	False	almost_curvature	0.03982995768636742	0.039801160301850366	0.039801160301100535
helix_10	0.02	2	150	SG0SPEC	False	weighted_abs_torsion	0.12728731589144432	0.06258477827057174	0.06258477827058108
helix_10	0.02	2	150	TIK	False	abs_torsion	0.06261193322335865	0.06258477827057171	0.06258477827058108
helix_10	0.02	2	150	TIK	False	curvature	0.003945395275988404	0.003932317592827484	0.003932317592753129
helix_10	0.02	2	150	TIK	False	almost_curvature	0.03979498192919015	0.039801160301850366	0.039801160301100535
helix_10	0.02	2	150	TIK	False	weighted_abs_torsion	0.06171767587720864	0.06258477827057174	0.06258477827058108
helix_10	0.02	2	150	FD	True	abs_torsion	0.06263202466829879	0.06258477827057171	0.06258477827058108
helix_10	0.02	2	150	FD	True	curvature	0.0036111576412148857	0.003932317592827484	0.003932317592753129
helix_10	0.02	2	150	FD	True	almost_curvature	0.036524230895251586	0.039801160301850366	0.039801160301100535
helix_10	0.02	2	150	FD	True	weighted_abs_torsion	0.06248492905990664	0.06258477827057174	0.06258477827058108
helix_10	0.02	2	150	SG	True	abs_torsion	0.06261874526527042	0.06258477827057171	0.06258477827058108
helix_10	0.02	2	150	SG	True	curvature	0.0036123688320912092	0.003932317592827484	0.003932317592753129
helix_10	0.02	2	150	SG	True	almost_curvature	0.03656415877116317	0.039801160301850366	0.039801160301100535
helix_10	0.02	2	150	SG	True	weighted_abs_torsion	0.06248136373494618	0.06258477827057174	0.06258477827058108
helix_10	0.02	2	150	SPEC	True	abs_torsion	0.06263177098212465	0.06258477827057171	0.06258477827058108
helix_10	0.02	2	150	SPEC	True	curvature	0.0036111303487435372	0.003932317592827484	0.003932317592753129
helix_10	0.02	2	150	SPEC	True	almost_curvature	0.03652408164529462	0.039801160301850366	0.039801160301100535
helix_10	0.02	2	150	SPEC	True	weighted_abs_torsion	0.06248446197889074	0.06258477827057174	0.06258477827058108
helix_10	0.02	2	150	SG0SPEC	True	abs_torsion	0.0626308327622992	0.06258477827057171	0.06258477827058108
helix_10	0.02	2	150	SG0SPEC	True	curvature	0.003618200190635295	0.003932317592827484	0.003932317592753129
helix_10	0.02	2	150	SG0SPEC	True	almost_curvature	0.03659897218466986	0.039801160301850366	0.039801160301100535
helix_10	0.02	2	150	SG0SPEC	True	weighted_abs_torsion	0.0625154859729292	0.06258477827057174	0.06258477827058108
helix_10	0.02	2	150	TIK	True	abs_torsion	0.06263101562968826	0.06258477827057171	0.06258477827058108
helix_10	0.02	2	150	TIK	True	curvature	0.0036158234424933985	0.003932317592827484	0.003932317592753129
helix_10	0.02	2	150	TIK	True	almost_curvature	0.03657856249437059	0.039801160301850366	0.039801160301100535
helix_10	0.02	2	150	TIK	True	weighted_abs_torsion	0.06254635873880646	0.06258477827057174	0.06258477827058108
helix_10	0.02	3	40	FD	False	abs_torsion	0.06243919817255329	0.06258477827057171	0.0625847846676906
helix_10	0.02	3	40	FD	False	curvature	0.003917283486800054	0.003932317592827484	0.003932266886811954
helix_10	0.02	3	40	FD	False	almost_curvature	0.03975653222818368	0.039801160301850366	0.03980064895727848
helix_10	0.02	3	40	FD	False	weighted_abs_torsion	0.062161499879859174	0.06258477827057174	0.06258478466769062
helix_10	0.02	3	40	SG	False	abs_torsion	0.06310165566638821	0.06258477827057171	0.0625847846676906
helix_10	0.02	3	40	SG	False	curvature	0.0038080332561489447	0.003932317592827484	0.003932266886811954
helix_10	0.02	3	40	SG	False	almost_curvature	0.03983907220693107	0.039801160301850366	0.03980064895727848
helix_10	0.02	3	40	SG	False	weighted_abs_torsion	0.06294555733752188	0.06258477827057174	0.06258478466769062
helix_10	0.02	3	40	SPEC	False	abs_torsion	0.06260385606177145	0.06258477827057171	0.0625847846676906
helix_10	0.02	3	40	SPEC	False	curvature	0.003938534730828071	0.003932317592827484	0.003932266886811954
helix_10	0.02	3	40	SPEC	False	almost_curvature	0.039861919741817346	0.039801160301850366	0.03980064895727848
helix_10	0.02	3	40	SPEC	False	weighted_abs_torsion	0.06224931248770947	0.06258477827057174	0.06258478466769062
helix_10	0.02	3	40	SG0SPEC	False	abs_torsion	0.0626043155474681	0.06258477827057171	0.0625847846676906
helix_10	0.02	3	40	SG0SPEC	False	curvature	0.003934721348513608	0.003932317592827484	0.003932266886811954
helix_10	0.02	3	40	SG0SPEC	False	almost_curvature	0.03983000179239666	0.039801160301850366	0.03980064895727848
helix_10	0.02	3	40	SG0SPEC	False	weighted_abs_torsion	0.06232708114417802	0.06258477827057174	0.06258478466769062
helix_10	0.02	3	40	TIK	False	abs_torsion	0.0626046676851164	0.06258477827057171	0.0625847846676906
helix_10	0.02	3	40	TIK	False	curvature	0.00393649279047164	0.003932317592827484	0.003932266886811954
helix_10	0.02	3	40	TIK	False	almost_curvature	0.03985380826261508	0.039801160301850366	0.03980064895727848
helix_10	0.02	3	40	TIK	False	weighted_abs_torsion	0.062391742304020205	0.06258477827057174	0.06258478466769062
helix_10	0.02	3	100	FD	False	abs_torsion	0.12580301277851588	0.06258477827057171	0.06258477827212794
helix_10	0.02	3	100	FD	False	curvature	0.004139077513072772	0.003932317592827484	0.003932317580492277
helix_10	0.02	3	100	FD	False	almost_curvature	0.03986624844619822	0.039801160301850366	0.03980116017745604
helix_10	0.02	3	100	FD	False	weighted_abs_torsion	0.1022469664091558	0.06258477827057174	0.06258477827212794
helix_10	0.02	3	100	SG	False	abs_torsion	0.06501208624720718	0.06258477827057171	0.06258477827212794
helix_10	0.02	3	100	SG	False	curvature	0.0038166528453880875	0.003932317592827484	0.003932317580492277
helix_10	0.02	3	100	SG	False	almost_curvature	0.039870581980808936	0.039801160301850366	0.03980116017745604
helix_10	0.02	3	100	SG	False	weighted_abs_torsion	0.06421520283224055	0.06258477827057174	0.06258477827212794
helix_10	0.02	3	100	SPEC	False	abs_torsion	0.2443638824051208	0.06258477827057171	0.06258477827212794
helix_10	0.02	3	100	SPEC	False	curvature	0.004430090639195732	0.003932317592827484	0.003932317580492277
helix_10	0.02	3	100	SPEC	False	almost_curvature	0.04003879884518009	0.039801160301850366	0.03980116017745604
helix_10	0.02	3	100	SPEC	False	weighted_abs_torsion	0.1612320129100931	0.06258477827057174	0.06258477827212794
helix_10	0.02	3	100	SG0SPEC	False	abs_torsion	0.0720478820314524	0.06258477827057171	0.06258477827212794
helix_10	0.02	3	100	SG0SPEC	False	curvature	0.003969877163511219	0.003932317592827484	0.003932317580492277
helix_10	0.02	3	100	SG0SPEC	False	almost_curvature	0.03985896046345373	0.039801160301850366	0.03980116017745604
helix_10	0.02	3	100	SG0SPEC	False	weighted_abs_torsion	0.06888897501948776	0.06258477827057174	0.06258477827212794
helix_10	0.02	3	100	TIK	False	abs_torsion	0.06261639395402575	0.06258477827057171	0.06258477827212794
helix_10	0.02	3	100	TIK	False	curvature	0.003944167958825019	0.003932317592827484	0.003932317580492277
helix_10	0.02	3	100	TIK	False	almost_curvature	0.03986237213986823	0.039801160301850366	0.03980116017745604
helix_10	0.02	3	100	TIK	False	weighted_abs_torsion	0.0618802106165548	0.06258477827057174	0.06258477827212794
helix_10	0.02	3	150	FD	False	abs_torsion	0.2833528744287454	0.06258477827057171	0.06258477827058108
helix_10	0.02	3	150	FD	False	curvature	0.0047544007380077745	0.003932317592827484	0.003932317592753129
helix_10	0.02	3	150	FD	False	almost_curvature	0.040045140707816555	0.039801160301850366	0.039801160301100535
helix_10	0.02	3	150	FD	False	weighted_abs_torsion	0.160715641739274	0.06258477827057174	0.06258477827058108
helix_10	0.02	3	150	SG	False	abs_torsion	0.06624334925280212	0.06258477827057171	0.06258477827058108
helix_10	0.02	3	150	SG	False	curvature	0.0038183476218070955	0.003932317592827484	0.003932317592753129
helix_10	0.02	3	150	SG	False	almost_curvature	0.03987616633395692	0.039801160301850366	0.039801160301100535
helix_10	0.02	3	150	SG	False	weighted_abs_torsion	0.0653098892479256	0.06258477827057174	0.06258477827058108
helix_10	0.02	3	150	SPEC	False	abs_torsion	0.7147275789443092	0.06258477827057171	0.06258477827058108
helix_10	0.02	3	150	SPEC	False	curvature	0.007572583785907171	0.003932317592827484	0.003932317592753129
helix_10	0.02	3	150	SPEC	False	almost_curvature	0.04071797716931164	0.039801160301850366	0.039801160301100535
helix_10	0.02	3	150	SPEC	False	weighted_abs_torsion	0.3565051085865139	0.06258477827057174	0.06258477827058108
helix_10	0.02	3	150	SG0SPEC	False	abs_torsion	0.14139142860335432	0.06258477827057171	0.06258477827058108
helix_10	0.02	3	150	SG0SPEC	False	curvature	0.004044528126280307	0.003932317592827484	0.003932317592753129
helix_10	0.02	3	150	SG0SPEC	False	almost_curvature	0.03988686088913084	0.039801160301850366	0.039801160301100535
helix_10	0.02	3	150	SG0SPEC	False	weighted_abs_torsion	0.1230273796645901	0.06258477827057174	0.06258477827058108
helix_10	0.02	3	150	TIK	False	abs_torsion	0.06262551300895118	0.06258477827057171	0.06258477827058108
helix_10	0.02	3	150	TIK	False	curvature	0.00394433044036827	0.003932317592827484	0.003932317592753129
helix_10	0.02	3	150	TIK	False	almost_curvature	0.039862421388014754	0.039801160301850366	0.039801160301100535
helix_10	0.02	3	150	TIK	False	weighted_abs_torsion	0.06187268738218926	0.06258477827057174	0.06258477827058108
helix_10	0.02	3	150	FD	True	abs_torsion	0.06263075000912466	0.06258477827057171	0.06258477827058108
helix_10	0.02	3	150	FD	True	curvature	0.0036111406808555743	0.003932317592827484	0.003932317592753129
helix_10	0.02	3	150	FD	True	almost_curvature	0.0365654594029306	0.039801160301850366	0.039801160301100535
helix_10	0.02	3	150	FD	True	weighted_abs_torsion	0.06250007469287559	0.06258477827057174	0.06258477827058108
helix_10	0.02	3	150	SG	True	abs_torsion	0.06261698851927888	0.06258477827057171	0.06258477827058108
helix_10	0.02	3	150	SG	True	curvature	0.0036123717855183948	0.003932317592827484	0.003932317592753129
helix_10	0.02	3	150	SG	True	almost_curvature	0.03660519255729217	0.039801160301850366	0.039801160301100535
helix_10	0.02	3	150	SG	True	weighted_abs_torsion	0.062495131710565165	0.06258477827057174	0.06258477827058108
helix_10	0.02	3	150	SPEC	True	abs_torsion	0.06263047069463658	0.06258477827057171	0.06258477827058108
helix_10	0.02	3	150	SPEC	True	curvature	0.0036111130041690215	0.003932317592827484	0.003932317592753129
helix_10	0.02	3	150	SPEC	True	almost_curvature	0.03656531008914885	0.039801160301850366	0.039801160301100535
helix_10	0.02	3	150	SPEC	True	weighted_abs_torsion	0.06249963259376886	0.06258477827057174	0.06258477827058108
helix_10	0.02	3	150	SG0SPEC	True	abs_torsion	0.0626306966925299	0.06258477827057171	0.06258477827058108
helix_10	0.02	3	150	SG0SPEC	True	curvature	0.003618231566998645	0.003932317592827484	0.003932317592753129
helix_10	0.02	3	150	SG0SPEC	True	almost_curvature	0.036639841588515604	0.039801160301850366	0.039801160301100535
helix_10	0.02	3	150	SG0SPEC	True	weighted_abs_torsion	0.06252384653690271	0.06258477827057174	0.06258477827058108
helix_10	0.02	3	150	TIK	True	abs_torsion	0.06263190804217039	0.06258477827057171	0.06258477827058108
helix_10	0.02	3	150	TIK	True	curvature	0.0036158916669325808	0.003932317592827484	0.003932317592753129
helix_10	0.02	3	150	TIK	True	almost_curvature	0.03661871491473553	0.039801160301850366	0.039801160301100535
helix_10	0.02	3	150	TIK	True	weighted_abs_torsion	0.06254676050456683	0.06258477827057174	0.06258477827058108
helix_10	0.02	4	40	FD	False	abs_torsion	0.062416162597627306	0.06258477827057171	0.0625847846676906
helix_10	0.02	4	40	FD	False	curvature	0.00391576131098316	0.003932317592827484	0.003932266886811954
helix_10	0.02	4	40	FD	False	almost_curvature	0.03976128626701572	0.039801160301850366	0.03980064895727848
helix_10	0.02	4	40	FD	False	weighted_abs_torsion	0.061969603071048956	0.06258477827057174	0.06258478466769062
helix_10	0.02	4	40	SG	False	abs_torsion	0.06308343127845484	0.06258477827057171	0.0625847846676906
helix_10	0.02	4	40	SG	False	curvature	0.0038063884820196923	0.003932317592827484	0.003932266886811954
helix_10	0.02	4	40	SG	False	almost_curvature	0.03984386269989609	0.039801160301850366	0.03980064895727848
helix_10	0.02	4	40	SG	False	weighted_abs_torsion	0.06283118686960706	0.06258477827057174	0.06258478466769062
helix_10	0.02	4	40	SPEC	False	abs_torsion	0.06257865424204008	0.06258477827057171	0.0625847846676906
helix_10	0.02	4	40	SPEC	False	curvature	0.0039370484611182055	0.003932317592827484	0.003932266886811954
helix_10	0.02	4	40	SPEC	False	almost_curvature	0.03986625285064695	0.039801160301850366	0.03980064895727848
helix_10	0.02	4	40	SPEC	False	weighted_abs_torsion	0.0620203043387888	0.06258477827057174	0.06258478466769062
helix_10	0.02	4	40	SG0SPEC	False	abs_torsion	0.06258159339991899	0.06258477827057171	0.0625847846676906
helix_10	0.02	4	40	SG0SPEC	False	curvature	0.003933188719160845	0.003932317592827484	0.003932266886811954
helix_10	0.02	4	40	SG0SPEC	False	almost_curvature	0.03983555730631413	0.039801160301850366	0.03980064895727848
helix_10	0.02	4	40	SG0SPEC	False	weighted_abs_torsion	0.062137708477040914	0.06258477827057174	0.06258478466769062
helix_10	0.02	4	40	TIK	False	abs_torsion	0.06258385142484325	0.06258477827057171	0.0625847846676906
helix_10	0.02	4	40	TIK	False	curvature	0.0039349277216029314	0.003932317592827484	0.003932266886811954
helix_10	0.02	4	40	TIK	False	almost_curvature	0.03986002108905034	0.039801160301850366	0.03980064895727848
helix_10	0.02	4	40	TIK	False	weighted_abs_torsion	0.06223817740180262	0.06258477827057174	0.06258478466769062
helix_10	0.02	4	100	FD	False	abs_torsion	0.13270046476310143	0.06258477827057171	0.06258477827212794
helix_10	0.02	4	100	FD	False	curvature	0.004159096318819035	0.003932317592827484	0.003932317580492277
helix_10	0.02	4	100	FD	False	almost_curvature	0.0399194992906272	0.039801160301850366	0.03980116017745604
helix_10	0.02	4	100	FD	False	weighted_abs_torsion	0.1062902713055249	0.06258477827057174	0.06258477827212794
helix_10	0.02	4	100	SG	False	abs_torsion	0.06550396577424031	0.06258477827057171	0.06258477827212794
helix_10	0.02	4	100	SG	False	curvature	0.003815149309506743	0.003932317592827484	0.003932317580492277
helix_10	0.02	4	100	SG	False	almost_curvature	0.039883686746729485	0.039801160301850366	0.03980116017745604
helix_10	0.02	4	100	SG	False	weighted_abs_torsion	0.06447917876954386	0.06258477827057174	0.06258477827212794
helix_10	0.02	4	100	SPEC	False	abs_torsion	0.23647854882567593	0.06258477827057171	0.06258477827212794
helix_10	0.02	4	100	SPEC	False	curvature	0.004472473268123865	0.003932317592827484	0.003932317580492277
helix_10	0.02	4	100	SPEC	False	almost_curvature	0.040101929459459965	0.039801160301850366	0.03980116017745604
helix_10	0.02	4	100	SPEC	False	weighted_abs_torsion	0.16570519888094143	0.06258477827057174	0.06258477827212794
helix_10	0.02	4	100	SG0SPEC	False	abs_torsion	0.07249566787025083	0.06258477827057171	0.06258477827212794
helix_10	0.02	4	100	SG0SPEC	False	curvature	0.003969182582575267	0.003932317592827484	0.003932317580492277
helix_10	0.02	4	100	SG0SPEC	False	almost_curvature	0.03985124448048218	0.039801160301850366	0.03980116017745604
helix_10	0.02	4	100	SG0SPEC	False	weighted_abs_torsion	0.06913494777998451	0.06258477827057174	0.06258477827212794
helix_10	0.02	4	100	TIK	False	abs_torsion	0.06262337754672544	0.06258477827057171	0.06258477827212794
helix_10	0.02	4	100	TIK	False	curvature	0.003942801880759985	0.003932317592827484	0.003932317580492277
helix_10	0.02	4	100	TIK	False	almost_curvature	0.03986726529924678	0.039801160301850366	0.03980116017745604
helix_10	0.02	4	100	TIK	False	weighted_abs_torsion	0.0615759436341683	0.06258477827057174	0.06258477827212794
helix_10	0.02	4	150	FD	False	abs_torsion	0.2643088991132007	0.06258477827057171	0.06258477827058108
helix_10	0.02	4	150	FD	False	curvature	0.004810281684121985	0.003932317592827484	0.003932317592753129
helix_10	0.02	4	150	FD	False	almost_curvature	0.04010714269653539	0.039801160301850366	0.039801160301100535
helix_10	0.02	4	150	FD	False	weighted_abs_torsion	0.1654766529339394	0.06258477827057174	0.06258477827058108
helix_10	0.02	4	150	SG	False	abs_torsion	0.06703778952445066	0.06258477827057171	0.06258477827058108
helix_10	0.02	4	150	SG	False	curvature	0.0038169842660224253	0.003932317592827484	0.003932317592753129
helix_10	0.02	4	150	SG	False	almost_curvature	0.03989562486689808	0.039801160301850366	0.039801160301100535
helix_10	0.02	4	150	SG	False	weighted_abs_torsion	0.06583727065538192	0.06258477827057174	0.06258477827058108
helix_10	0.02	4	150	SPEC	False	abs_torsion	0.6684389538170502	0.06258477827057171	0.06258477827058108
helix_10	0.02	4	150	SPEC	False	curvature	0.007786926852142929	0.003932317592827484	0.003932317592753129
helix_10	0.02	4	150	SPEC	False	almost_curvature	0.04083497830640861	0.039801160301850366	0.039801160301100535
helix_10	0.02	4	150	SPEC	False	weighted_abs_torsion	0.3483563467306624	0.06258477827057174	0.06258477827058108
helix_10	0.02	4	150	SG0SPEC	False	abs_torsion	0.14358404558844257	0.06258477827057171	0.06258477827058108
helix_10	0.02	4	150	SG0SPEC	False	curvature	0.004046936053137387	0.003932317592827484	0.003932317592753129
helix_10	0.02	4	150	SG0SPEC	False	almost_curvature	0.03987565363694466	0.039801160301850366	0.039801160301100535
helix_10	0.02	4	150	SG0SPEC	False	weighted_abs_torsion	0.12516093955634683	0.06258477827057174	0.06258477827058108
helix_10	0.02	4	150	TIK	False	abs_torsion	0.06265505093158222	0.06258477827057171	0.06258477827058108
helix_10	0.02	4	150	TIK	False	curvature	0.003942968067809015	0.003932317592827484	0.003932317592753129
helix_10	0.02	4	150	TIK	False	almost_curvature	0.039867700874521614	0.039801160301850366	0.039801160301100535
helix_10	0.02	4	150	TIK	False	weighted_abs_torsion	0.06159824680437958	0.06258477827057174	0.06258477827058108
helix_10	0.02	4	150	FD	True	abs_torsion	0.06262251608729529	0.06258477827057171	0.06258477827058108
helix_10	0.02	4	150	FD	True	curvature	0.0036094306900281603	0.003932317592827484	0.003932317592753129
helix_10	0.02	4	150	FD	True	almost_curvature	0.036578004873559694	0.039801160301850366	0.039801160301100535
helix_10	0.02	4	150	FD	True	weighted_abs_torsion	0.06243294840078241	0.06258477827057174	0.06258477827058108
helix_10	0.02	4	150	SG	True	abs_torsion	0.06260849438304646	0.06258477827057171	0.06258477827058108
helix_10	0.02	4	150	SG	True	curvature	0.003610669237635852	0.003932317592827484	0.003932317592753129
helix_10	0.02	4	150	SG	True	almost_curvature	0.036617945959687384	0.039801160301850366	0.039801160301100535
helix_10	0.02	4	150	SG	True	weighted_abs_torsion	0.062429469750667294	0.06258477827057174	0.06258477827058108
helix_10	0.02	4	150	SPEC	True	abs_torsion	0.06262225604223712	0.06258477827057171	0.06258477827058108
helix_10	0.02	4	150	SPEC	True	curvature	0.0036094029274166425	0.003932317592827484	0.003932317592753129
helix_10	0.02	4	150	SPEC	True	almost_curvature	0.0365778551956911	0.039801160301850366	0.039801160301100535
helix_10	0.02	4	150	SPEC	True	weighted_abs_torsion	0.06243246352614456	0.06258477827057174	0.06258477827058108
helix_10	0.02	4	150	SG0SPEC	True	abs_torsion	0.06262174654895297	0.06258477827057171	0.06258477827058108
helix_10	0.02	4	150	SG0SPEC	True	curvature	0.0036165260660262666	0.003932317592827484	0.003932317592753129
helix_10	0.02	4	150	SG0SPEC	True	almost_curvature	0.03665276420399695	0.039801160301850366	0.039801160301100535
helix_10	0.02	4	150	SG0SPEC	True	weighted_abs_torsion	0.06246581768793841	0.06258477827057174	0.06258477827058108
helix_10	0.02	4	150	TIK	True	abs_torsion	0.06262414667156165	0.06258477827057171	0.06258477827058108
helix_10	0.02	4	150	TIK	True	curvature	0.003614182670002138	0.003932317592827484	0.003932317592753129
helix_10	0.02	4	150	TIK	True	almost_curvature	0.0366320890913437	0.039801160301850366	0.039801160301100535
helix_10	0.02	4	150	TIK	True	weighted_abs_torsion	0.06250106219121943	0.06258477827057174	0.06258477827058108
helix_10	0.02	5	40	FD	False	abs_torsion	0.0624314812932205	0.06258477827057171	0.0625847846676906
helix_10	0.02	5	40	FD	False	curvature	0.003918107266338352	0.003932317592827484	0.003932266886811954
helix_10	0.02	5	40	FD	False	almost_curvature	0.03976914282878235	0.039801160301850366	0.03980064895727848
helix_10	0.02	5	40	FD	False	weighted_abs_torsion	0.062225000601411916	0.06258477827057174	0.06258478466769062
helix_10	0.02	5	40	SG	False	abs_torsion	0.06309124943388131	0.06258477827057171	0.0625847846676906
helix_10	0.02	5	40	SG	False	curvature	0.003808618825600561	0.003932317592827484	0.003932266886811954
helix_10	0.02	5	40	SG	False	almost_curvature	0.03985169473046858	0.039801160301850366	0.03980064895727848
helix_10	0.02	5	40	SG	False	weighted_abs_torsion	0.06298216083606432	0.06258477827057174	0.06258478466769062
helix_10	0.02	5	40	SPEC	False	abs_torsion	0.06259653163997858	0.06258477827057171	0.0625847846676906
helix_10	0.02	5	40	SPEC	False	curvature	0.0039394133177346954	0.003932317592827484	0.003932266886811954
helix_10	0.02	5	40	SPEC	False	almost_curvature	0.03987395935966322	0.039801160301850366	0.03980064895727848
helix_10	0.02	5	40	SPEC	False	weighted_abs_torsion	0.062326047957096106	0.06258477827057174	0.06258478466769062
helix_10	0.02	5	40	SG0SPEC	False	abs_torsion	0.06259267311663363	0.06258477827057171	0.0625847846676906
helix_10	0.02	5	40	SG0SPEC	False	curvature	0.003935499215001185	0.003932317592827484	0.003932266886811954
helix_10	0.02	5	40	SG0SPEC	False	almost_curvature	0.039843291738939655	0.039801160301850366	0.03980064895727848
helix_10	0.02	5	40	SG0SPEC	False	weighted_abs_torsion	0.06238475725420741	0.06258477827057174	0.06258478466769062
helix_10	0.02	5	40	TIK	False	abs_torsion	0.06258885635474422	0.06258477827057171	0.0625847846676906
helix_10	0.02	5	40	TIK	False	curvature	0.003937240369029333	0.003932317592827484	0.003932266886811954
helix_10	0.02	5	40	TIK	False	almost_curvature	0.03986744848225665	0.039801160301850366	0.03980064895727848
helix_10	0.02	5	40	TIK	False	weighted_abs_torsion	0.06243531467473158	0.06258477827057174	0.06258478466769062
helix_10	0.02	5	100	FD	False	abs_torsion	0.12949918631132387	0.06258477827057171	0.06258477827212794
helix_10	0.02	5	100	FD	False	curvature	0.004151604708637897	0.003932317592827484	0.003932317580492277
helix_10	0.02	5	100	FD	False	almost_curvature	0.039925023893706495	0.039801160301850366	0.03980116017745604
helix_10	0.02	5	100	FD	False	weighted_abs_torsion	0.10481991967991756	0.06258477827057174	0.06258477827212794
helix_10	0.02	5	100	SG	False	abs_torsion	0.0657069592039818	0.06258477827057171	0.06258477827212794
helix_10	0.02	5	100	SG	False	curvature	0.003818439999807259	0.003932317592827484	0.003932317580492277
helix_10	0.02	5	100	SG	False	almost_curvature	0.039896417931547634	0.039801160301850366	0.03980116017745604
helix_10	0.02	5	100	SG	False	weighted_abs_torsion	0.0650385696728034	0.06258477827057174	0.06258477827212794
helix_10	0.02	5	100	SPEC	False	abs_torsion	0.2478201620634816	0.06258477827057171	0.06258477827212794
helix_10	0.02	5	100	SPEC	False	curvature	0.004449067696549355	0.003932317592827484	0.003932317580492277
helix_10	0.02	5	100	SPEC	False	almost_curvature	0.04009583849030693	0.039801160301850366	0.03980116017745604
helix_10	0.02	5	100	SPEC	False	weighted_abs_torsion	0.1629281315273644	0.06258477827057174	0.06258477827212794
helix_10	0.02	5	100	SG0SPEC	False	abs_torsion	0.0730088684460994	0.06258477827057171	0.06258477827212794
helix_10	0.02	5	100	SG0SPEC	False	curvature	0.003974481593118142	0.003932317592827484	0.003932317580492277
helix_10	0.02	5	100	SG0SPEC	False	almost_curvature	0.03986579982926361	0.039801160301850366	0.03980116017745604
helix_10	0.02	5	100	SG0SPEC	False	weighted_abs_torsion	0.06983460645819459	0.06258477827057174	0.06258477827212794
helix_10	0.02	5	100	TIK	False	abs_torsion	0.06266812648963353	0.06258477827057171	0.06258477827212794
helix_10	0.02	5	100	TIK	False	curvature	0.003945956510127661	0.003932317592827484	0.003932317580492277
helix_10	0.02	5	100	TIK	False	almost_curvature	0.03987673725196134	0.039801160301850366	0.03980116017745604
helix_10	0.02	5	100	TIK	False	weighted_abs_torsion	0.06201507965910599	0.06258477827057174	0.06258477827212794
helix_10	0.02	5	150	FD	False	abs_torsion	0.27832915011207005	0.06258477827057171	0.06258477827058108
helix_10	0.02	5	150	FD	False	curvature	0.004769617578311155	0.003932317592827484	0.003932317592753129
helix_10	0.02	5	150	FD	False	almost_curvature	0.04009195552365475	0.039801160301850366	0.039801160301100535
helix_10	0.02	5	150	FD	False	weighted_abs_torsion	0.15975663305014215	0.06258477827057174	0.06258477827058108
helix_10	0.02	5	150	SG	False	abs_torsion	0.06723766038152908	0.06258477827057171	0.06258477827058108
helix_10	0.02	5	150	SG	False	curvature	0.0038201044523875735	0.003932317592827484	0.003932317592753129
helix_10	0.02	5	150	SG	False	almost_curvature	0.039900757290844587	0.039801160301850366	0.039801160301100535
helix_10	0.02	5	150	SG	False	weighted_abs_torsion	0.0663986360588642	0.06258477827057174	0.06258477827058108
helix_10	0.02	5	150	SPEC	False	abs_torsion	0.6856202343011516	0.06258477827057171	0.06258477827058108
helix_10	0.02	5	150	SPEC	False	curvature	0.007661010742748079	0.003932317592827484	0.003932317592753129
helix_10	0.02	5	150	SPEC	False	almost_curvature	0.04078021278538687	0.039801160301850366	0.039801160301100535
helix_10	0.02	5	150	SPEC	False	weighted_abs_torsion	0.341395360930186	0.06258477827057174	0.06258477827058108
helix_10	0.02	5	150	SG0SPEC	False	abs_torsion	0.13995775942097816	0.06258477827057171	0.06258477827058108
helix_10	0.02	5	150	SG0SPEC	False	curvature	0.0040458438378663765	0.003932317592827484	0.003932317592753129
helix_10	0.02	5	150	SG0SPEC	False	almost_curvature	0.039889534950178995	0.039801160301850366	0.039801160301100535
helix_10	0.02	5	150	SG0SPEC	False	weighted_abs_torsion	0.12416419550707225	0.06258477827057174	0.06258477827058108
helix_10	0.02	5	150	TIK	False	abs_torsion	0.06267190918272014	0.06258477827057171	0.06258477827058108
helix_10	0.02	5	150	TIK	False	curvature	0.003946122250932766	0.003932317592827484	0.003932317592753129
helix_10	0.02	5	150	TIK	False	almost_curvature	0.039877136280149196	0.039801160301850366	0.039801160301100535
helix_10	0.02	5	150	TIK	False	weighted_abs_torsion	0.062011787931428114	0.06258477827057174	0.06258477827058108
helix_10	0.02	5	150	FD	True	abs_torsion	0.0626356400582087	0.06258477827057171	0.06258477827058108
helix_10	0.02	5	150	FD	True	curvature	0.0036115978544861023	0.003932317592827484	0.003932317592753129
helix_10	0.02	5	150	FD	True	almost_curvature	0.036590388718674316	0.039801160301850366	0.039801160301100535
helix_10	0.02	5	150	FD	True	weighted_abs_torsion	0.0625242861043136	0.06258477827057174	0.06258477827058108
helix_10	0.02	5	150	SG	True	abs_torsion	0.06262140081614584	0.06258477827057171	0.06258477827058108
helix_10	0.02	5	150	SG	True	curvature	0.0036128138023229636	0.003932317592827484	0.003932317592753129
helix_10	0.02	5	150	SG	True	almost_curvature	0.03663022881807232	0.039801160301850366	0.039801160301100535
helix_10	0.02	5	150	SG	True	weighted_abs_torsion	0.06251862623629194	0.06258477827057174	0.06258477827058108
helix_10	0.02	5	150	SPEC	True	abs_torsion	0.06263540957480003	0.06258477827057171	0.06258477827058108
helix_10	0.02	5	150	SPEC	True	curvature	0.0036115704732774664	0.003932317592827484	0.003932317592753129
helix_10	0.02	5	150	SPEC	True	almost_curvature	0.03659023976480264	0.039801160301850366	0.039801160301100535
helix_10	0.02	5	150	SPEC	True	weighted_abs_torsion	0.0625239051559205	0.06258477827057174	0.06258477827058108
helix_10	0.02	5	150	SG0SPEC	True	abs_torsion	0.0626311376183486	0.06258477827057171	0.06258477827058108
helix_10	0.02	5	150	SG0SPEC	True	curvature	0.003618649782109579	0.003932317592827484	0.003932317592753129
helix_10	0.02	5	150	SG0SPEC	True	almost_curvature	0.03666501935818323	0.039801160301850366	0.039801160301100535
helix_10	0.02	5	150	SG0SPEC	True	weighted_abs_torsion	0.06254389445520551	0.06258477827057174	0.06258477827058108
helix_10	0.02	5	150	TIK	True	abs_torsion	0.06262701331415274	0.06258477827057171	0.06258477827058108
helix_10	0.02	5	150	TIK	True	curvature	0.0036162857379655397	0.003932317592827484	0.003932317592753129
helix_10	0.02	5	150	TIK	True	almost_curvature	0.03664435124339958	0.039801160301850366	0.039801160301100535
helix_10	0.02	5	150	TIK	True	weighted_abs_torsion	0.06256141682403296	0.06258477827057174	0.06258477827058108
helix_10	0.02	6	40	FD	False	abs_torsion	0.06241063910706875	0.06258477827057171	0.0625847846676906
helix_10	0.02	6	40	FD	False	curvature	0.003912550470912162	0.003932317592827484	0.003932266886811954
helix_10	0.02	6	40	FD	False	almost_curvature	0.039677021990116954	0.039801160301850366	0.03980064895727848
helix_10	0.02	6	40	FD	False	weighted_abs_torsion	0.062164645220715964	0.06258477827057174	0.06258478466769062
helix_10	0.02	6	40	SG	False	abs_torsion	0.06307331977420813	0.06258477827057171	0.0625847846676906
helix_10	0.02	6	40	SG	False	curvature	0.0038036027027158604	0.003932317592827484	0.003932266886811954
helix_10	0.02	6	40	SG	False	almost_curvature	0.03975939380418097	0.039801160301850366	0.03980064895727848
helix_10	0.02	6	40	SG	False	weighted_abs_torsion	0.06294021394991525	0.06258477827057174	0.06258478466769062
helix_10	0.02	6	40	SPEC	False	abs_torsion	0.06257392654792232	0.06258477827057171	0.0625847846676906
helix_10	0.02	6	40	SPEC	False	curvature	0.003933741998957004	0.003932317592827484	0.003932266886811954
helix_10	0.02	6	40	SPEC	False	almost_curvature	0.0397814960361686	0.039801160301850366	0.03980064895727848
helix_10	0.02	6	40	SPEC	False	weighted_abs_torsion	0.06226026262139708	0.06258477827057174	0.06258478466769062
helix_10	0.02	6	40	SG0SPEC	False	abs_torsion	0.06257555272905291	0.06258477827057171	0.0625847846676906
helix_10	0.02	6	40	SG0SPEC	False	curvature	0.003929983986640377	0.003932317592827484	0.003932266886811954
helix_10	0.02	6	40	SG0SPEC	False	almost_curvature	0.0397508367756823	0.039801160301850366	0.03980064895727848
helix_10	0.02	6	40	SG0SPEC	False	weighted_abs_torsion	0.06232987082706455	0.06258477827057174	0.06258478466769062
helix_10	0.02	6	40	TIK	False	abs_torsion	0.06257360686574491	0.06258477827057171	0.0625847846676906
helix_10	0.02	6	40	TIK	False	curvature	0.003931780915030274	0.003932317592827484	0.003932266886811954
helix_10	0.02	6	40	TIK	False	almost_curvature	0.03977462506137905	0.039801160301850366	0.03980064895727848
helix_10	0.02	6	40	TIK	False	weighted_abs_torsion	0.0623795512253613	0.06258477827057174	0.06258478466769062
helix_10	0.02	6	100	FD	False	abs_torsion	0.1351566395630652	0.06258477827057171	0.06258477827212794
helix_10	0.02	6	100	FD	False	curvature	0.0041607740041090776	0.003932317592827484	0.003932317580492277
helix_10	0.02	6	100	FD	False	almost_curvature	0.039787294797718316	0.039801160301850366	0.03980116017745604
helix_10	0.02	6	100	FD	False	weighted_abs_torsion	0.10684108281247931	0.06258477827057174	0.06258477827212794
helix_10	0.02	6	100	SG	False	abs_torsion	0.06505031925014046	0.06258477827057171	0.06258477827212794
helix_10	0.02	6	100	SG	False	curvature	0.0038120408050080937	0.003932317592827484	0.003932317580492277
helix_10	0.02	6	100	SG	False	almost_curvature	0.03979228971583967	0.039801160301850366	0.03980116017745604
helix_10	0.02	6	100	SG	False	weighted_abs_torsion	0.06428525195467281	0.06258477827057174	0.06258477827212794
helix_10	0.02	6	100	SPEC	False	abs_torsion	0.2551191583425462	0.06258477827057171	0.06258477827212794
helix_10	0.02	6	100	SPEC	False	curvature	0.004488737097106297	0.003932317592827484	0.003932317580492277
helix_10	0.02	6	100	SPEC	False	almost_curvature	0.03995998073914285	0.039801160301850366	0.03980116017745604
helix_10	0.02	6	100	SPEC	False	weighted_abs_torsion	0.1668928713747844	0.06258477827057174	0.06258477827212794
helix_10	0.02	6	100	SG0SPEC	False	abs_torsion	0.0731433964929745	0.06258477827057171	0.06258477827212794
helix_10	0.02	6	100	SG0SPEC	False	curvature	0.003966193925445373	0.003932317592827484	0.003932317580492277
helix_10	0.02	6	100	SG0SPEC	False	almost_curvature	0.039783815383332005	0.039801160301850366	0.03980116017745604
helix_10	0.02	6	100	SG0SPEC	False	weighted_abs_torsion	0.06989780900268665	0.06258477827057174	0.06258477827212794
helix_10	0.02	6	100	TIK	False	abs_torsion	0.06256842234875049	0.06258477827057171	0.06258477827212794
helix_10	0.02	6	100	TIK	False	curvature	0.003939363135380314	0.003932317592827484	0.003932317580492277
helix_10	0.02	6	100	TIK	False	almost_curvature	0.03978556309118412	0.039801160301850366	0.03980116017745604
helix_10	0.02	6	100	TIK	False	weighted_abs_torsion	0.06193558202757307	0.06258477827057174	0.06258477827212794
helix_10	0.02	6	150	FD	False	abs_torsion	0.29358701673695564	0.06258477827057171	0.06258477827058108
helix_10	0.02	6	150	FD	False	curvature	0.004839826334485699	0.003932317592827484	0.003932317592753129
helix_10	0.02	6	150	FD	False	almost_curvature	0.039982949328570216	0.039801160301850366	0.039801160301100535
helix_10	0.02	6	150	FD	False	weighted_abs_torsion	0.16511589570544813	0.06258477827057174	0.06258477827058108
helix_10	0.02	6	150	SG	False	abs_torsion	0.06664686901639251	0.06258477827057171	0.06258477827058108
helix_10	0.02	6	150	SG	False	curvature	0.003813944899019802	0.003932317592827484	0.003932317592753129
helix_10	0.02	6	150	SG	False	almost_curvature	0.03979987366769005	0.039801160301850366	0.039801160301100535
helix_10	0.02	6	150	SG	False	weighted_abs_torsion	0.06571312882497965	0.06258477827057174	0.06258477827058108
helix_10	0.02	6	150	SPEC	False	abs_torsion	0.6744209230064416	0.06258477827057171	0.06258477827058108
helix_10	0.02	6	150	SPEC	False	curvature	0.00787051346378119	0.003932317592827484	0.003932317592753129
helix_10	0.02	6	150	SPEC	False	almost_curvature	0.04072492893930916	0.039801160301850366	0.039801160301100535
helix_10	0.02	6	150	SPEC	False	weighted_abs_torsion	0.3412857305217733	0.06258477827057174	0.06258477827058108
helix_10	0.02	6	150	SG0SPEC	False	abs_torsion	0.14610761333847716	0.06258477827057171	0.06258477827058108
helix_10	0.02	6	150	SG0SPEC	False	curvature	0.004046391831326545	0.003932317592827484	0.003932317592753129
helix_10	0.02	6	150	SG0SPEC	False	almost_curvature	0.03981426349919872	0.039801160301850366	0.039801160301100535
helix_10	0.02	6	150	SG0SPEC	False	weighted_abs_torsion	0.12921834266523938	0.06258477827057174	0.06258477827058108
helix_10	0.02	6	150	TIK	False	abs_torsion	0.06257557101340283	0.06258477827057171	0.06258477827058108
helix_10	0.02	6	150	TIK	False	curvature	0.003939549190006148	0.003932317592827484	0.003932317592753129
helix_10	0.02	6	150	TIK	False	almost_curvature	0.03978546037070088	0.039801160301850366	0.039801160301100535
helix_10	0.02	6	150	TIK	False	weighted_abs_torsion	0.061931151341597164	0.06258477827057174	0.06258477827058108
helix_10	0.02	6	150	FD	True	abs_torsion	0.06261627400069673	0.06258477827057171	0.06258477827058108
helix_10	0.02	6	150	FD	True	curvature	0.0036070489138688732	0.003932317592827484	0.003932317592753129
helix_10	0.02	6	150	FD	True	almost_curvature	0.03650710529806124	0.039801160301850366	0.039801160301100535
helix_10	0.02	6	150	FD	True	weighted_abs_torsion	0.0625079649326801	0.06258477827057174	0.06258477827058108
helix_10	0.02	6	150	SG	True	abs_torsion	0.06260281603247699	0.06258477827057171	0.06258477827058108
helix_10	0.02	6	150	SG	True	curvature	0.0036082834928698225	0.003932317592827484	0.003932317592753129
helix_10	0.02	6	150	SG	True	almost_curvature	0.03654678218575916	0.039801160301850366	0.039801160301100535
helix_10	0.02	6	150	SG	True	weighted_abs_torsion	0.06250280979357876	0.06258477827057174	0.06258477827058108
helix_10	0.02	6	150	SPEC	True	abs_torsion	0.06261600071122976	0.06258477827057171	0.06258477827058108
helix_10	0.02	6	150	SPEC	True	curvature	0.0036070211695656117	0.003932317592827484	0.003932317592753129
helix_10	0.02	6	150	SPEC	True	almost_curvature	0.0365069564672691	0.039801160301850366	0.039801160301100535
helix_10	0.02	6	150	SPEC	True	weighted_abs_torsion	0.06250752825898245	0.06258477827057174	0.06258477827058108
helix_10	0.02	6	150	SG0SPEC	True	abs_torsion	0.06261651696509277	0.06258477827057171	0.06258477827058108
helix_10	0.02	6	150	SG0SPEC	True	curvature	0.003614154181946968	0.003932317592827484	0.003932317592753129
helix_10	0.02	6	150	SG0SPEC	True	almost_curvature	0.036581410125836454	0.039801160301850366	0.039801160301100535
helix_10	0.02	6	150	SG0SPEC	True	weighted_abs_torsion	0.06253065122801765	0.06258477827057174	0.06258477827058108
helix_10	0.02	6	150	TIK	True	abs_torsion	0.06261731638900138	0.06258477827057171	0.06258477827058108
helix_10	0.02	6	150	TIK	True	curvature	0.003611842919979522	0.003932317592827484	0.003932317592753129
helix_10	0.02	6	150	TIK	True	almost_curvature	0.03656018399248189	0.039801160301850366	0.039801160301100535
helix_10	0.02	6	150	TIK	True	weighted_abs_torsion	0.06254868254591939	0.06258477827057174	0.06258477827058108
helix_10	0.02	7	40	FD	False	abs_torsion	0.062438013481964275	0.06258477827057171	0.0625847846676906
helix_10	0.02	7	40	FD	False	curvature	0.0039137322980041115	0.003932317592827484	0.003932266886811954
helix_10	0.02	7	40	FD	False	almost_curvature	0.039710402419844464	0.039801160301850366	0.03980064895727848
helix_10	0.02	7	40	FD	False	weighted_abs_torsion	0.06214700886517327	0.06258477827057174	0.06258478466769062
helix_10	0.02	7	40	SG	False	abs_torsion	0.06310122036942259	0.06258477827057171	0.0625847846676906
helix_10	0.02	7	40	SG	False	curvature	0.003804508504405338	0.003932317592827484	0.003932266886811954
helix_10	0.02	7	40	SG	False	almost_curvature	0.03979292594729634	0.039801160301850366	0.03980064895727848
helix_10	0.02	7	40	SG	False	weighted_abs_torsion	0.06295306086056422	0.06258477827057174	0.06258478466769062
helix_10	0.02	7	40	SPEC	False	abs_torsion	0.06260266323883998	0.06258477827057171	0.0625847846676906
helix_10	0.02	7	40	SPEC	False	curvature	0.003935000196331243	0.003932317592827484	0.003932266886811954
helix_10	0.02	7	40	SPEC	False	almost_curvature	0.0398152417579078	0.039801160301850366	0.03980064895727848
helix_10	0.02	7	40	SPEC	False	weighted_abs_torsion	0.06221390013581289	0.06258477827057174	0.06258478466769062
helix_10	0.02	7	40	SG0SPEC	False	abs_torsion	0.062602032316124	0.06258477827057171	0.0625847846676906
helix_10	0.02	7	40	SG0SPEC	False	curvature	0.003931115350444079	0.003932317592827484	0.003932266886811954
helix_10	0.02	7	40	SG0SPEC	False	almost_curvature	0.03978485861949457	0.039801160301850366	0.03980064895727848
helix_10	0.02	7	40	SG0SPEC	False	weighted_abs_torsion	0.062307163893959586	0.06258477827057174	0.06258478466769062
helix_10	0.02	7	40	TIK	False	abs_torsion	0.06260122086392444	0.06258477827057171	0.0625847846676906
helix_10	0.02	7	40	TIK	False	curvature	0.0039328028987371646	0.003932317592827484	0.003932266886811954
helix_10	0.02	7	40	TIK	False	almost_curvature	0.03980968456258016	0.039801160301850366	0.03980064895727848
helix_10	0.02	7	40	TIK	False	weighted_abs_torsion	0.06240196674825177	0.06258477827057174	0.06258478466769062
helix_10	0.02	7	100	FD	False	abs_torsion	0.12419322489766114	0.06258477827057171	0.06258477827212794
helix_10	0.02	7	100	FD	False	curvature	0.00412300873173962	0.003932317592827484	0.003932317580492277
helix_10	0.02	7	100	FD	False	almost_curvature	0.039807466264558444	0.039801160301850366	0.03980116017745604
helix_10	0.02	7	100	FD	False	weighted_abs_torsion	0.10309317684528	0.06258477827057174	0.06258477827212794
helix_10	0.02	7	100	SG	False	abs_torsion	0.06448670513189307	0.06258477827057171	0.06258477827212794
helix_10	0.02	7	100	SG	False	curvature	0.003813558385971741	0.003932317592827484	0.003932317580492277
helix_10	0.02	7	100	SG	False	almost_curvature	0.03981192926280487	0.039801160301850366	0.03980116017745604
helix_10	0.02	7	100	SG	False	weighted_abs_torsion	0.06361425695360264	0.06258477827057174	0.06258477827212794
helix_10	0.02	7	100	SPEC	False	abs_torsion	0.23687230153119287	0.06258477827057171	0.06258477827212794
helix_10	0.02	7	100	SPEC	False	curvature	0.004406610526866617	0.003932317592827484	0.003932317580492277
helix_10	0.02	7	100	SPEC	False	almost_curvature	0.0399747304935226	0.039801160301850366	0.03980116017745604
helix_10	0.02	7	100	SPEC	False	weighted_abs_torsion	0.16278939435280043	0.06258477827057174	0.06258477827212794
helix_10	0.02	7	100	SG0SPEC	False	abs_torsion	0.07182315493713824	0.06258477827057171	0.06258477827212794
helix_10	0.02	7	100	SG0SPEC	False	curvature	0.003967125899746453	0.003932317592827484	0.003932317580492277
helix_10	0.02	7	100	SG0SPEC	False	almost_curvature	0.03980280980252763	0.039801160301850366	0.03980116017745604
helix_10	0.02	7	100	SG0SPEC	False	weighted_abs_torsion	0.06893721595591083	0.06258477827057174	0.06258477827212794
helix_10	0.02	7	100	TIK	False	abs_torsion	0.06266185151172095	0.06258477827057171	0.06258477827212794
helix_10	0.02	7	100	TIK	False	curvature	0.0039412033846836945	0.003932317592827484	0.003932317580492277
helix_10	0.02	7	100	TIK	False	almost_curvature	0.03981221381900578	0.039801160301850366	0.03980116017745604
helix_10	0.02	7	100	TIK	False	weighted_abs_torsion	0.0617621587435608	0.06258477827057174	0.06258477827212794
helix_10	0.02	7	150	FD	False	abs_torsion	0.26552037184233207	0.06258477827057171	0.06258477827058108
helix_10	0.02	7	150	FD	False	curvature	0.0047192508164231005	0.003932317592827484	0.003932317592753129
helix_10	0.02	7	150	FD	False	almost_curvature	0.03996883738465306	0.039801160301850366	0.039801160301100535
helix_10	0.02	7	150	FD	False	weighted_abs_torsion	0.16456361416672466	0.06258477827057174	0.06258477827058108
helix_10	0.02	7	150	SG	False	abs_torsion	0.06575227763645526	0.06258477827057171	0.06258477827058108
helix_10	0.02	7	150	SG	False	curvature	0.003815195559874559	0.003932317592827484	0.003932317592753129
helix_10	0.02	7	150	SG	False	almost_curvature	0.039815242161659097	0.039801160301850366	0.039801160301100535
helix_10	0.02	7	150	SG	False	weighted_abs_torsion	0.06466762317508241	0.06258477827057174	0.06258477827058108
helix_10	0.02	7	150	SPEC	False	abs_torsion	0.6908146361201696	0.06258477827057171	0.06258477827058108
helix_10	0.02	7	150	SPEC	False	curvature	0.007439062767222051	0.003932317592827484	0.003932317592753129
helix_10	0.02	7	150	SPEC	False	almost_curvature	0.0406004222807031	0.039801160301850366	0.039801160301100535
helix_10	0.02	7	150	SPEC	False	weighted_abs_torsion	0.358343965272003	0.06258477827057174	0.06258477827058108
helix_10	0.02	7	150	SG0SPEC	False	abs_torsion	0.13758048509002554	0.06258477827057171	0.06258477827058108
helix_10	0.02	7	150	SG0SPEC	False	curvature	0.004038505394503568	0.003932317592827484	0.003932317592753129
helix_10	0.02	7	150	SG0SPEC	False	almost_curvature	0.03982390010591104	0.039801160301850366	0.039801160301100535
helix_10	0.02	7	150	SG0SPEC	False	weighted_abs_torsion	0.1261050356380496	0.06258477827057174	0.06258477827058108
helix_10	0.02	7	150	TIK	False	abs_torsion	0.0626642469218933	0.06258477827057171	0.06258477827058108
helix_10	0.02	7	150	TIK	False	curvature	0.003941355358344451	0.003932317592827484	0.003932317592753129
helix_10	0.02	7	150	TIK	False	almost_curvature	0.039812241961149394	0.039801160301850366	0.039801160301100535
helix_10	0.02	7	150	TIK	False	weighted_abs_torsion	0.061758383223390015	0.06258477827057174	0.06258477827058108
helix_10	0.02	7	150	FD	True	abs_torsion	0.06263686308152966	0.06258477827057171	0.06258477827058108
helix_10	0.02	7	150	FD	True	curvature	0.0036079113992745072	0.003932317592827484	0.003932317592753129
helix_10	0.02	7	150	FD	True	almost_curvature	0.03653057830701559	0.039801160301850366	0.039801160301100535
helix_10	0.02	7	150	FD	True	weighted_abs_torsion	0.06249604319069873	0.06258477827057174	0.06258477827058108
helix_10	0.02	7	150	SG	True	abs_torsion	0.0626226346456148	0.06258477827057171	0.06258477827058108
helix_10	0.02	7	150	SG	True	curvature	0.0036091369090280904	0.003932317592827484	0.003932317592753129
helix_10	0.02	7	150	SG	True	almost_curvature	0.03657064742552642	0.039801160301850366	0.039801160301100535
helix_10	0.02	7	150	SG	True	weighted_abs_torsion	0.062492800852138625	0.06258477827057174	0.06258477827058108
helix_10	0.02	7	150	SPEC	True	abs_torsion	0.06263660798338141	0.06258477827057171	0.06258477827058108
helix_10	0.02	7	150	SPEC	True	curvature	0.003607883841484635	0.003932317592827484	0.003932317592753129
helix_10	0.02	7	150	SPEC	True	almost_curvature	0.036530427964966763	0.039801160301850366	0.039801160301100535
helix_10	0.02	7	150	SPEC	True	weighted_abs_torsion	0.062495563522789205	0.06258477827057174	0.06258477827058108
helix_10	0.02	7	150	SG0SPEC	True	abs_torsion	0.06263490812227014	0.06258477827057171	0.06258477827058108
helix_10	0.02	7	150	SG0SPEC	True	curvature	0.0036149734410249896	0.003932317592827484	0.003932317592753129
helix_10	0.02	7	150	SG0SPEC	True	almost_curvature	0.03660554020107486	0.039801160301850366	0.039801160301100535
helix_10	0.02	7	150	SG0SPEC	True	weighted_abs_torsion	0.06252649834519453	0.06258477827057174	0.06258477827058108
helix_10	0.02	7	150	TIK	True	abs_torsion	0.06263455481394904	0.06258477827057171	0.06258477827058108
helix_10	0.02	7	150	TIK	True	curvature	0.003612598002158329	0.003932317592827484	0.003932317592753129
helix_10	0.02	7	150	TIK	True	almost_curvature	0.036585468166238616	0.039801160301850366	0.039801160301100535
helix_10	0.02	7	150	TIK	True	weighted_abs_torsion	0.06255672188956275	0.06258477827057174	0.06258477827058108
helix_10	0.02	8	40	FD	False	abs_torsion	0.062458797897728416	0.06258477827057171	0.0625847846676906
helix_10	0.02	8	40	FD	False	curvature	0.0039178320344756936	0.003932317592827484	0.003932266886811954
helix_10	0.02	8	40	FD	False	almost_curvature	0.03969254760382521	0.039801160301850366	0.03980064895727848
helix_10	0.02	8	40	FD	False	weighted_abs_torsion	0.062029769725710344	0.06258477827057174	0.06258478466769062
helix_10	0.02	8	40	SG	False	abs_torsion	0.06311319896561658	0.06258477827057171	0.0625847846676906
helix_10	0.02	8	40	SG	False	curvature	0.003808287339388156	0.003932317592827484	0.003932266886811954
helix_10	0.02	8	40	SG	False	almost_curvature	0.03977480927846373	0.039801160301850366	0.03980064895727848
helix_10	0.02	8	40	SG	False	weighted_abs_torsion	0.06288017514864573	0.06258477827057174	0.06258478466769062
helix_10	0.02	8	40	SPEC	False	abs_torsion	0.06262521923725926	0.06258477827057171	0.0625847846676906
helix_10	0.02	8	40	SPEC	False	curvature	0.00393917576574834	0.003932317592827484	0.003932266886811954
helix_10	0.02	8	40	SPEC	False	almost_curvature	0.03979662813217283	0.039801160301850366	0.03980064895727848
helix_10	0.02	8	40	SPEC	False	weighted_abs_torsion	0.062096367804337776	0.06258477827057174	0.06258478466769062
helix_10	0.02	8	40	SG0SPEC	False	abs_torsion	0.06262107020829263	0.06258477827057171	0.0625847846676906
helix_10	0.02	8	40	SG0SPEC	False	curvature	0.003935255146936444	0.003932317592827484	0.003932266886811954
helix_10	0.02	8	40	SG0SPEC	False	almost_curvature	0.03976716522603433	0.039801160301850366	0.03980064895727848
helix_10	0.02	8	40	SG0SPEC	False	weighted_abs_torsion	0.06221258311361711	0.06258477827057174	0.06258478466769062
helix_10	0.02	8	40	TIK	False	abs_torsion	0.06261679586207865	0.06258477827057171	0.0625847846676906
helix_10	0.02	8	40	TIK	False	curvature	0.003936917100193747	0.003932317592827484	0.003932266886811954
helix_10	0.02	8	40	TIK	False	almost_curvature	0.03979062542927856	0.039801160301850366	0.03980064895727848
helix_10	0.02	8	40	TIK	False	weighted_abs_torsion	0.0623000288413816	0.06258477827057174	0.06258478466769062
helix_10	0.02	8	100	FD	False	abs_torsion	0.13519087687104744	0.06258477827057171	0.06258477827212794
helix_10	0.02	8	100	FD	False	curvature	0.004150794338447851	0.003932317592827484	0.003932317580492277
helix_10	0.02	8	100	FD	False	almost_curvature	0.039786793683825664	0.039801160301850366	0.03980116017745604
helix_10	0.02	8	100	FD	False	weighted_abs_torsion	0.10776109597032313	0.06258477827057174	0.06258477827212794
helix_10	0.02	8	100	SG	False	abs_torsion	0.06477842111409003	0.06258477827057171	0.06258477827212794
helix_10	0.02	8	100	SG	False	curvature	0.0038165660099065643	0.003932317592827484	0.003932317580492277
helix_10	0.02	8	100	SG	False	almost_curvature	0.03979840885694041	0.039801160301850366	0.03980116017745604
helix_10	0.02	8	100	SG	False	weighted_abs_torsion	0.06371255681553521	0.06258477827057174	0.06258477827212794
helix_10	0.02	8	100	SPEC	False	abs_torsion	0.2459033184734217	0.06258477827057171	0.06258477827212794
helix_10	0.02	8	100	SPEC	False	curvature	0.004462581546488251	0.003932317592827484	0.003932317580492277
helix_10	0.02	8	100	SPEC	False	almost_curvature	0.03995572729638308	0.039801160301850366	0.03980116017745604
helix_10	0.02	8	100	SPEC	False	weighted_abs_torsion	0.16973436900967442	0.06258477827057174	0.06258477827212794
helix_10	0.02	8	100	SG0SPEC	False	abs_torsion	0.07202519355624903	0.06258477827057171	0.06258477827212794
helix_10	0.02	8	100	SG0SPEC	False	curvature	0.003968904106371646	0.003932317592827484	0.003932317580492277
helix_10	0.02	8	100	SG0SPEC	False	almost_curvature	0.039797659879054106	0.039801160301850366	0.03980116017745604
helix_10	0.02	8	100	SG0SPEC	False	weighted_abs_torsion	0.06896440457338296	0.06258477827057174	0.06258477827212794
helix_10	0.02	8	100	TIK	False	abs_torsion	0.06265383894231225	0.06258477827057171	0.06258477827212794
helix_10	0.02	8	100	TIK	False	curvature	0.003944683250225318	0.003932317592827484	0.003932317580492277
helix_10	0.02	8	100	TIK	False	almost_curvature	0.03980197972747654	0.039801160301850366	0.03980116017745604
helix_10	0.02	8	100	TIK	False	weighted_abs_torsion	0.06156732916345791	0.06258477827057174	0.06258477827212794
helix_10	0.02	8	150	FD	False	abs_torsion	0.27616967777101875	0.06258477827057171	0.06258477827058108
helix_10	0.02	8	150	FD	False	curvature	0.004816832916971769	0.003932317592827484	0.003932317592753129
helix_10	0.02	8	150	FD	False	almost_curvature	0.04000791446157092	0.039801160301850366	0.039801160301100535
helix_10	0.02	8	150	FD	False	weighted_abs_torsion	0.16249158970624727	0.06258477827057174	0.06258477827058108
helix_10	0.02	8	150	SG	False	abs_torsion	0.06635378447327898	0.06258477827057171	0.06258477827058108
helix_10	0.02	8	150	SG	False	curvature	0.00381846725116408	0.003932317592827484	0.003932317592753129
helix_10	0.02	8	150	SG	False	almost_curvature	0.039801270062826556	0.039801160301850366	0.039801160301100535
helix_10	0.02	8	150	SG	False	weighted_abs_torsion	0.06505832520275298	0.06258477827057174	0.06258477827058108
helix_10	0.02	8	150	SPEC	False	abs_torsion	0.7853160490133034	0.06258477827057171	0.06258477827058108
helix_10	0.02	8	150	SPEC	False	curvature	0.007836672396484142	0.003932317592827484	0.003932317592753129
helix_10	0.02	8	150	SPEC	False	almost_curvature	0.04075499687705563	0.039801160301850366	0.039801160301100535
helix_10	0.02	8	150	SPEC	False	weighted_abs_torsion	0.3480631669321954	0.06258477827057174	0.06258477827058108
helix_10	0.02	8	150	SG0SPEC	False	abs_torsion	0.14430015416983893	0.06258477827057171	0.06258477827058108
helix_10	0.02	8	150	SG0SPEC	False	curvature	0.004049954433827846	0.003932317592827484	0.003932317592753129
helix_10	0.02	8	150	SG0SPEC	False	almost_curvature	0.03982961161396509	0.039801160301850366	0.039801160301100535
helix_10	0.02	8	150	SG0SPEC	False	weighted_abs_torsion	0.12731465970853212	0.06258477827057174	0.06258477827058108
helix_10	0.02	8	150	TIK	False	abs_torsion	0.0626534138670908	0.06258477827057171	0.06258477827058108
helix_10	0.02	8	150	TIK	False	curvature	0.003944845631056709	0.003932317592827484	0.003932317592753129
helix_10	0.02	8	150	TIK	False	almost_curvature	0.0398020148164087	0.039801160301850366	0.039801160301100535
helix_10	0.02	8	150	TIK	False	weighted_abs_torsion	0.061561770591576144	0.06258477827057174	0.06258477827058108
helix_10	0.02	8	150	FD	True	abs_torsion	0.06264943669100337	0.06258477827057171	0.06258477827058108
helix_10	0.02	8	150	FD	True	curvature	0.0036112188446727114	0.003932317592827484	0.003932317592753129
helix_10	0.02	8	150	FD	True	almost_curvature	0.036534139822153006	0.039801160301850366	0.039801160301100535
helix_10	0.02	8	150	FD	True	weighted_abs_torsion	0.062456948338721265	0.06258477827057174	0.06258477827058108
helix_10	0.02	8	150	SG	True	abs_torsion	0.06263397689222971	0.06258477827057171	0.06258477827058108
helix_10	0.02	8	150	SG	True	curvature	0.0036124525247485132	0.003932317592827484	0.003932317592753129
helix_10	0.02	8	150	SG	True	almost_curvature	0.036574173801997234	0.039801160301850366	0.039801160301100535
helix_10	0.02	8	150	SG	True	weighted_abs_torsion	0.062453860300503004	0.06258477827057174	0.06258477827058108
helix_10	0.02	8	150	SPEC	True	abs_torsion	0.06264919523019882	0.06258477827057171	0.06258477827058108
helix_10	0.02	8	150	SPEC	True	curvature	0.003611191129261242	0.003932317592827484	0.003932317592753129
helix_10	0.02	8	150	SPEC	True	almost_curvature	0.03653398916169494	0.039801160301850366	0.039801160301100535
helix_10	0.02	8	150	SPEC	True	weighted_abs_torsion	0.06245647516050422	0.06258477827057174	0.06258477827058108
helix_10	0.02	8	150	SG0SPEC	True	abs_torsion	0.06264483671023736	0.06258477827057171	0.06258477827058108
helix_10	0.02	8	150	SG0SPEC	True	curvature	0.003618307835821974	0.003932317592827484	0.003932317592753129
helix_10	0.02	8	150	SG0SPEC	True	almost_curvature	0.03660904201265805	0.039801160301850366	0.039801160301100535
helix_10	0.02	8	150	SG0SPEC	True	weighted_abs_torsion	0.06248854540821906	0.06258477827057174	0.06258477827058108
helix_10	0.02	8	150	TIK	True	abs_torsion	0.06264190314499994	0.06258477827057171	0.06258477827058108
helix_10	0.02	8	150	TIK	True	curvature	0.0036159550462839954	0.003932317592827484	0.003932317592753129
helix_10	0.02	8	150	TIK	True	almost_curvature	0.0365877860171942	0.039801160301850366	0.039801160301100535
helix_10	0.02	8	150	TIK	True	weighted_abs_torsion	0.06252108513018657	0.06258477827057174	0.06258477827058108
helix_10	0.02	9	40	FD	False	abs_torsion	0.06239875881380284	0.06258477827057171	0.0625847846676906
helix_10	0.02	9	40	FD	False	curvature	0.003917026015402688	0.003932317592827484	0.003932266886811954
helix_10	0.02	9	40	FD	False	almost_curvature	0.03978369834413137	0.039801160301850366	0.03980064895727848
helix_10	0.02	9	40	FD	False	weighted_abs_torsion	0.06199722175309186	0.06258477827057174	0.06258478466769062
helix_10	0.02	9	40	SG	False	abs_torsion	0.06306499862578877	0.06258477827057171	0.0625847846676906
helix_10	0.02	9	40	SG	False	curvature	0.003807790257842645	0.003932317592827484	0.003932266886811954
helix_10	0.02	9	40	SG	False	almost_curvature	0.03986597192332664	0.039801160301850366	0.03980064895727848
helix_10	0.02	9	40	SG	False	weighted_abs_torsion	0.06283735163340497	0.06258477827057174	0.06258478466769062
helix_10	0.02	9	40	SPEC	False	abs_torsion	0.06256155060561343	0.06258477827057171	0.0625847846676906
helix_10	0.02	9	40	SPEC	False	curvature	0.003938302077806787	0.003932317592827484	0.003932266886811954
helix_10	0.02	9	40	SPEC	False	almost_curvature	0.03988889140961898	0.039801160301850366	0.03980064895727848
helix_10	0.02	9	40	SPEC	False	weighted_abs_torsion	0.06205795666517974	0.06258477827057174	0.06258478466769062
helix_10	0.02	9	40	SG0SPEC	False	abs_torsion	0.06256237655738967	0.06258477827057171	0.0625847846676906
helix_10	0.02	9	40	SG0SPEC	False	curvature	0.003934427657444739	0.003932317592827484	0.003932266886811954
helix_10	0.02	9	40	SG0SPEC	False	almost_curvature	0.03985690284347764	0.039801160301850366	0.03980064895727848
helix_10	0.02	9	40	SG0SPEC	False	weighted_abs_torsion	0.062163066535010775	0.06258477827057174	0.06258478466769062
helix_10	0.02	9	40	TIK	False	abs_torsion	0.06256206919391406	0.06258477827057171	0.0625847846676906
helix_10	0.02	9	40	TIK	False	curvature	0.003936138062203443	0.003932317592827484	0.003932266886811954
helix_10	0.02	9	40	TIK	False	almost_curvature	0.039879824680691456	0.039801160301850366	0.03980064895727848
helix_10	0.02	9	40	TIK	False	weighted_abs_torsion	0.062251260810248066	0.06258477827057174	0.06258478466769062
helix_10	0.02	9	100	FD	False	abs_torsion	0.13557493540414736	0.06258477827057171	0.06258477827212794
helix_10	0.02	9	100	FD	False	curvature	0.004169941187102046	0.003932317592827484	0.003932317580492277
helix_10	0.02	9	100	FD	False	almost_curvature	0.03989170490322009	0.039801160301850366	0.03980116017745604
helix_10	0.02	9	100	FD	False	weighted_abs_torsion	0.10790786661816432	0.06258477827057174	0.06258477827212794
helix_10	0.02	9	100	SG	False	abs_torsion	0.06528882636305011	0.06258477827057171	0.06258477827212794
helix_10	0.02	9	100	SG	False	curvature	0.003817491764075433	0.003932317592827484	0.003932317580492277
helix_10	0.02	9	100	SG	False	almost_curvature	0.03989610535246608	0.039801160301850366	0.03980116017745604
helix_10	0.02	9	100	SG	False	weighted_abs_torsion	0.0644762421807431	0.06258477827057174	0.06258477827212794
helix_10	0.02	9	100	SPEC	False	abs_torsion	0.2591936712696946	0.06258477827057171	0.06258477827212794
helix_10	0.02	9	100	SPEC	False	curvature	0.004499360463791216	0.003932317592827484	0.003932317580492277
helix_10	0.02	9	100	SPEC	False	almost_curvature	0.040068981334695775	0.039801160301850366	0.03980116017745604
helix_10	0.02	9	100	SPEC	False	weighted_abs_torsion	0.16981667533283168	0.06258477827057174	0.06258477827212794
helix_10	0.02	9	100	SG0SPEC	False	abs_torsion	0.07412316906396185	0.06258477827057171	0.06258477827212794
helix_10	0.02	9	100	SG0SPEC	False	curvature	0.003974045121826653	0.003932317592827484	0.003932317580492277
helix_10	0.02	9	100	SG0SPEC	False	almost_curvature	0.039894077551550354	0.039801160301850366	0.03980116017745604
helix_10	0.02	9	100	SG0SPEC	False	weighted_abs_torsion	0.07197493900950923	0.06258477827057174	0.06258477827212794
helix_10	0.02	9	100	TIK	False	abs_torsion	0.06263511746524392	0.06258477827057171	0.06258477827212794
helix_10	0.02	9	100	TIK	False	curvature	0.003944936122862508	0.003932317592827484	0.003932317580492277
helix_10	0.02	9	100	TIK	False	almost_curvature	0.03989568835128859	0.039801160301850366	0.03980116017745604
helix_10	0.02	9	100	TIK	False	weighted_abs_torsion	0.06168539881882209	0.06258477827057174	0.06258477827212794
helix_10	0.02	9	150	FD	False	abs_torsion	0.28868771505064034	0.06258477827057171	0.06258477827058108
helix_10	0.02	9	150	FD	False	curvature	0.004851846364675053	0.003932317592827484	0.003932317592753129
helix_10	0.02	9	150	FD	False	almost_curvature	0.04011061377187277	0.039801160301850366	0.039801160301100535
helix_10	0.02	9	150	FD	False	weighted_abs_torsion	0.16468709041087878	0.06258477827057174	0.06258477827058108
helix_10	0.02	9	150	SG	False	abs_torsion	0.06659664068565835	0.06258477827057171	0.06258477827058108
helix_10	0.02	9	150	SG	False	curvature	0.003819362800589227	0.003932317592827484	0.003932317592753129
helix_10	0.02	9	150	SG	False	almost_curvature	0.03990024609868971	0.039801160301850366	0.039801160301100535
helix_10	0.02	9	150	SG	False	weighted_abs_torsion	0.06563091526639035	0.06258477827057174	0.06258477827058108
helix_10	0.02	9	150	SPEC	False	abs_torsion	0.7192148170468388	0.06258477827057171	0.06258477827058108
helix_10	0.02	9	150	SPEC	False	curvature	0.007941618790854598	0.003932317592827484	0.003932317592753129
helix_10	0.02	9	150	SPEC	False	almost_curvature	0.04085877114351603	0.039801160301850366	0.039801160301100535
helix_10	0.02	9	150	SPEC	False	weighted_abs_torsion	0.35332096545459263	0.06258477827057174	0.06258477827058108
helix_10	0.02	9	150	SG0SPEC	False	abs_torsion	0.1506210840853077	0.06258477827057171	0.06258477827058108
helix_10	0.02	9	150	SG0SPEC	False	curvature	0.004057952824274576	0.003932317592827484	0.003932317592753129
helix_10	0.02	9	150	SG0SPEC	False	almost_curvature	0.039919321083838784	0.039801160301850366	0.039801160301100535
helix_10	0.02	9	150	SG0SPEC	False	weighted_abs_torsion	0.13366274896241723	0.06258477827057174	0.06258477827058108
helix_10	0.02	9	150	TIK	False	abs_torsion	0.06265581355284178	0.06258477827057171	0.06258477827058108
helix_10	0.02	9	150	TIK	False	curvature	0.003945117931621205	0.003932317592827484	0.003932317592753129
helix_10	0.02	9	150	TIK	False	almost_curvature	0.03989565666859505	0.039801160301850366	0.039801160301100535
helix_10	0.02	9	150	TIK	False	weighted_abs_torsion	0.061702664302229045	0.06258477827057174	0.06258477827058108
helix_10	0.02	9	150	FD	True	abs_torsion	0.06261147857761185	0.06258477827057171	0.06258477827058108
helix_10	0.02	9	150	FD	True	curvature	0.003611082379930273	0.003932317592827484	0.003932317592753129
helix_10	0.02	9	150	FD	True	almost_curvature	0.03659944434190884	0.039801160301850366	0.039801160301100535
helix_10	0.02	9	150	FD	True	weighted_abs_torsion	0.06243918780778343	0.06258477827057174	0.06258477827058108
helix_10	0.02	9	150	SG	True	abs_torsion	0.06259742452094139	0.06258477827057171	0.06258477827058108
helix_10	0.02	9	150	SG	True	curvature	0.003612302723898424	0.003932317592827484	0.003932317592753129
helix_10	0.02	9	150	SG	True	almost_curvature	0.03663907793642139	0.039801160301850366	0.039801160301100535
helix_10	0.02	9	150	SG	True	weighted_abs_torsion	0.06243512244935074	0.06258477827057174	0.06258477827058108
helix_10	0.02	9	150	SPEC	True	abs_torsion	0.06261122484314406	0.06258477827057171	0.06258477827058108
helix_10	0.02	9	150	SPEC	True	curvature	0.003611054916943096	0.003932317592827484	0.003932317592753129
helix_10	0.02	9	150	SPEC	True	almost_curvature	0.03659929533914476	0.039801160301850366	0.039801160301100535
helix_10	0.02	9	150	SPEC	True	weighted_abs_torsion	0.06243874030808034	0.06258477827057174	0.06258477827058108
helix_10	0.02	9	150	SG0SPEC	True	abs_torsion	0.06260941483087329	0.06258477827057171	0.06258477827058108
helix_10	0.02	9	150	SG0SPEC	True	curvature	0.0036181456287118718	0.003932317592827484	0.003932317592753129
helix_10	0.02	9	150	SG0SPEC	True	almost_curvature	0.036673625047696175	0.039801160301850366	0.039801160301100535
helix_10	0.02	9	150	SG0SPEC	True	weighted_abs_torsion	0.06246692555940342	0.06258477827057174	0.06258477827058108
helix_10	0.02	9	150	TIK	True	abs_torsion	0.06260882764645963	0.06258477827057171	0.06258477827058108
helix_10	0.02	9	150	TIK	True	curvature	0.0036157874015008496	0.003932317592827484	0.003932317592753129
helix_10	0.02	9	150	TIK	True	almost_curvature	0.03665153073217373	0.039801160301850366	0.039801160301100535
helix_10	0.02	9	150	TIK	True	weighted_abs_torsion	0.062496163141894975	0.06258477827057174	0.06258477827058108
helix_10	0.02	10	40	FD	False	abs_torsion	0.06241790042267346	0.06258477827057171	0.0625847846676906
helix_10	0.02	10	40	FD	False	curvature	0.003915400002950881	0.003932317592827484	0.003932266886811954
helix_10	0.02	10	40	FD	False	almost_curvature	0.039712199247546855	0.039801160301850366	0.03980064895727848
helix_10	0.02	10	40	FD	False	weighted_abs_torsion	0.06214294209712066	0.06258477827057174	0.06258478466769062
helix_10	0.02	10	40	SG	False	abs_torsion	0.06308064653312596	0.06258477827057171	0.0625847846676906
helix_10	0.02	10	40	SG	False	curvature	0.0038058179457446614	0.003932317592827484	0.003932266886811954
helix_10	0.02	10	40	SG	False	almost_curvature	0.039793609129842616	0.039801160301850366	0.03980064895727848
helix_10	0.02	10	40	SG	False	weighted_abs_torsion	0.06293137091083897	0.06258477827057174	0.06258478466769062
helix_10	0.02	10	40	SPEC	False	abs_torsion	0.06258189772036028	0.06258477827057171	0.0625847846676906
helix_10	0.02	10	40	SPEC	False	curvature	0.003936758469169378	0.003932317592827484	0.003932266886811954
helix_10	0.02	10	40	SPEC	False	almost_curvature	0.039817465329389005	0.039801160301850366	0.03980064895727848
helix_10	0.02	10	40	SPEC	False	weighted_abs_torsion	0.062230329944094234	0.06258477827057174	0.06258478466769062
helix_10	0.02	10	40	SG0SPEC	False	abs_torsion	0.06258166475530381	0.06258477827057171	0.0625847846676906
helix_10	0.02	10	40	SG0SPEC	False	curvature	0.003932774524687688	0.003932317592827484	0.003932266886811954
helix_10	0.02	10	40	SG0SPEC	False	almost_curvature	0.03978460474346715	0.039801160301850366	0.03980064895727848
helix_10	0.02	10	40	SG0SPEC	False	weighted_abs_torsion	0.06230638432970019	0.06258477827057174	0.06258478466769062
helix_10	0.02	10	40	TIK	False	abs_torsion	0.0625794349699632	0.06258477827057171	0.0625847846676906
helix_10	0.02	10	40	TIK	False	curvature	0.003934394527808373	0.003932317592827484	0.003932266886811954
helix_10	0.02	10	40	TIK	False	almost_curvature	0.03980722357957161	0.039801160301850366	0.03980064895727848
helix_10	0.02	10	40	TIK	False	weighted_abs_torsion	0.06236908940363321	0.06258477827057174	0.06258478466769062
helix_10	0.02	10	100	FD	False	abs_torsion	0.13468530599344464	0.06258477827057171	0.06258477827212794
helix_10	0.02	10	100	FD	False	curvature	0.004151705077811538	0.003932317592827484	0.003932317580492277
helix_10	0.02	10	100	FD	False	almost_curvature	0.03990695804092645	0.039801160301850366	0.03980116017745604
helix_10	0.02	10	100	FD	False	weighted_abs_torsion	0.10473286214939895	0.06258477827057174	0.06258477827212794
helix_10	0.02	10	100	SG	False	abs_torsion	0.06510883049926836	0.06258477827057171	0.06258477827212794
helix_10	0.02	10	100	SG	False	curvature	0.0038154904389455808	0.003932317592827484	0.003932317580492277
helix_10	0.02	10	100	SG	False	almost_curvature	0.03987575084107915	0.039801160301850366	0.03980116017745604
helix_10	0.02	10	100	SG	False	weighted_abs_torsion	0.06437394806208598	0.06258477827057174	0.06258477827212794
helix_10	0.02	10	100	SPEC	False	abs_torsion	0.26089572905515523	0.06258477827057171	0.06258477827212794
helix_10	0.02	10	100	SPEC	False	curvature	0.00447105496904295	0.003932317592827484	0.003932317580492277
helix_10	0.02	10	100	SPEC	False	almost_curvature	0.04008614636966675	0.039801160301850366	0.03980116017745604
helix_10	0.02	10	100	SPEC	False	weighted_abs_torsion	0.16664073054808073	0.06258477827057174	0.06258477827212794
helix_10	0.02	10	100	SG0SPEC	False	abs_torsion	0.07373866514673125	0.06258477827057171	0.06258477827212794
helix_10	0.02	10	100	SG0SPEC	False	curvature	0.003972463904375228	0.003932317592827484	0.003932317580492277
helix_10	0.02	10	100	SG0SPEC	False	almost_curvature	0.03984094710936739	0.039801160301850366	0.03980116017745604
helix_10	0.02	10	100	SG0SPEC	False	weighted_abs_torsion	0.07073259332235315	0.06258477827057174	0.06258477827212794
helix_10	0.02	10	100	TIK	False	abs_torsion	0.06262740497292273	0.06258477827057171	0.06258477827212794
helix_10	0.02	10	100	TIK	False	curvature	0.003943202996949071	0.003932317592827484	0.003932317580492277
helix_10	0.02	10	100	TIK	False	almost_curvature	0.03983299303452434	0.039801160301850366	0.03980116017745604
helix_10	0.02	10	100	TIK	False	weighted_abs_torsion	0.06188784553178239	0.06258477827057174	0.06258477827212794
helix_10	0.02	10	150	FD	False	abs_torsion	0.2666478292022144	0.06258477827057171	0.06258477827058108
helix_10	0.02	10	150	FD	False	curvature	0.004782065063124568	0.003932317592827484	0.003932317592753129
helix_10	0.02	10	150	FD	False	almost_curvature	0.04008276675072455	0.039801160301850366	0.039801160301100535
helix_10	0.02	10	150	FD	False	weighted_abs_torsion	0.15986929019495266	0.06258477827057174	0.06258477827058108
helix_10	0.02	10	150	SG	False	abs_torsion	0.06630289870893376	0.06258477827057171	0.06258477827058108
helix_10	0.02	10	150	SG	False	curvature	0.0038173529658597333	0.003932317592827484	0.003932317592753129
helix_10	0.02	10	150	SG	False	almost_curvature	0.039880946739766554	0.039801160301850366	0.039801160301100535
helix_10	0.02	10	150	SG	False	weighted_abs_torsion	0.06542122507044144	0.06258477827057174	0.06258477827058108
helix_10	0.02	10	150	SPEC	False	abs_torsion	0.6513572687951422	0.06258477827057171	0.06258477827058108
helix_10	0.02	10	150	SPEC	False	curvature	0.007616570051138821	0.003932317592827484	0.003932317592753129
helix_10	0.02	10	150	SPEC	False	almost_curvature	0.04073814187764533	0.039801160301850366	0.039801160301100535
helix_10	0.02	10	150	SPEC	False	weighted_abs_torsion	0.33488445064293787	0.06258477827057174	0.06258477827058108
helix_10	0.02	10	150	SG0SPEC	False	abs_torsion	0.14665541289585746	0.06258477827057171	0.06258477827058108
helix_10	0.02	10	150	SG0SPEC	False	curvature	0.004053563044826957	0.003932317592827484	0.003932317592753129
helix_10	0.02	10	150	SG0SPEC	False	almost_curvature	0.03986805601121063	0.039801160301850366	0.039801160301100535
helix_10	0.02	10	150	SG0SPEC	False	weighted_abs_torsion	0.13052309386159197	0.06258477827057174	0.06258477827058108
helix_10	0.02	10	150	TIK	False	abs_torsion	0.06263261036337887	0.06258477827057171	0.06258477827058108
helix_10	0.02	10	150	TIK	False	curvature	0.003943376099577571	0.003932317592827484	0.003932317592753129
helix_10	0.02	10	150	TIK	False	almost_curvature	0.03983333682146511	0.039801160301850366	0.039801160301100535
helix_10	0.02	10	150	TIK	False	weighted_abs_torsion	0.06188333581636626	0.06258477827057174	0.06258477827058108
helix_10	0.02	10	150	FD	True	abs_torsion	0.06262275255326606	0.06258477827057171	0.06258477827058108
helix_10	0.02	10	150	FD	True	curvature	0.0036089599238166297	0.003932317592827484	0.003932317592753129
helix_10	0.02	10	150	FD	True	almost_curvature	0.03653270967206872	0.039801160301850366	0.039801160301100535
helix_10	0.02	10	150	FD	True	weighted_abs_torsion	0.0624919433061429	0.06258477827057174	0.06258477827058108
helix_10	0.02	10	150	SG	True	abs_torsion	0.0626087307884048	0.06258477827057171	0.06258477827058108
helix_10	0.02	10	150	SG	True	curvature	0.003610174024798244	0.003932317592827484	0.003932317592753129
helix_10	0.02	10	150	SG	True	almost_curvature	0.03657156674634051	0.039801160301850366	0.039801160301100535
helix_10	0.02	10	150	SG	True	weighted_abs_torsion	0.06248770620461319	0.06258477827057174	0.06258477827058108
helix_10	0.02	10	150	SPEC	True	abs_torsion	0.0626224831564985	0.06258477827057171	0.06258477827058108
helix_10	0.02	10	150	SPEC	True	curvature	0.003608932586048936	0.003932317592827484	0.003932317592753129
helix_10	0.02	10	150	SPEC	True	almost_curvature	0.03653256616693674	0.039801160301850366	0.039801160301100535
helix_10	0.02	10	150	SPEC	True	weighted_abs_torsion	0.06249150101348078	0.06258477827057174	0.06258477827058108
helix_10	0.02	10	150	SG0SPEC	True	abs_torsion	0.06262171916717708	0.06258477827057171	0.06258477827058108
helix_10	0.02	10	150	SG0SPEC	True	curvature	0.003615988446188842	0.003932317592827484	0.003932317592753129
helix_10	0.02	10	150	SG0SPEC	True	almost_curvature	0.0366055632816607	0.039801160301850366	0.039801160301100535
helix_10	0.02	10	150	SG0SPEC	True	weighted_abs_torsion	0.06251649999830149	0.06258477827057174	0.06258477827058108
helix_10	0.02	10	150	TIK	True	abs_torsion	0.06262121309443254	0.06258477827057171	0.06258477827058108
helix_10	0.02	10	150	TIK	True	curvature	0.00361357705196411	0.003932317592827484	0.003932317592753129
helix_10	0.02	10	150	TIK	True	almost_curvature	0.03658305922148068	0.039801160301850366	0.039801160301100535
helix_10	0.02	10	150	TIK	True	weighted_abs_torsion	0.06253791708359233	0.06258477827057174	0.06258477827058108
helix_10	0.02	11	40	FD	False	abs_torsion	0.06239112258783048	0.06258477827057171	0.0625847846676906
helix_10	0.02	11	40	FD	False	curvature	0.003917069518835588	0.003932317592827484	0.003932266886811954
helix_10	0.02	11	40	FD	False	almost_curvature	0.03973940871315452	0.039801160301850366	0.03980064895727848
helix_10	0.02	11	40	FD	False	weighted_abs_torsion	0.06219716026545015	0.06258477827057174	0.06258478466769062
helix_10	0.02	11	40	SG	False	abs_torsion	0.06306183380831289	0.06258477827057171	0.0625847846676906
helix_10	0.02	11	40	SG	False	curvature	0.003807951234708512	0.003932317592827484	0.003932266886811954
helix_10	0.02	11	40	SG	False	almost_curvature	0.0398219892662487	0.039801160301850366	0.03980064895727848
helix_10	0.02	11	40	SG	False	weighted_abs_torsion	0.06295596075787988	0.06258477827057174	0.06258478466769062
helix_10	0.02	11	40	SPEC	False	abs_torsion	0.06255237822386613	0.06258477827057171	0.0625847846676906
helix_10	0.02	11	40	SPEC	False	curvature	0.003938293213155578	0.003932317592827484	0.003932266886811954
helix_10	0.02	11	40	SPEC	False	almost_curvature	0.039843701682100205	0.039801160301850366	0.03980064895727848
helix_10	0.02	11	40	SPEC	False	weighted_abs_torsion	0.06230045986990215	0.06258477827057174	0.06258478466769062
helix_10	0.02	11	40	SG0SPEC	False	abs_torsion	0.0625573353890755	0.06258477827057171	0.0625847846676906
helix_10	0.02	11	40	SG0SPEC	False	curvature	0.003934543216789564	0.003932317592827484	0.003932266886811954
helix_10	0.02	11	40	SG0SPEC	False	almost_curvature	0.03981433256777102	0.039801160301850366	0.03980064895727848
helix_10	0.02	11	40	SG0SPEC	False	weighted_abs_torsion	0.06236177654387704	0.06258477827057174	0.06258478466769062
helix_10	0.02	11	40	TIK	False	abs_torsion	0.06256049002012871	0.06258477827057171	0.0625847846676906
helix_10	0.02	11	40	TIK	False	curvature	0.003936355863628857	0.003932317592827484	0.003932266886811954
helix_10	0.02	11	40	TIK	False	almost_curvature	0.039839171414489505	0.039801160301850366	0.03980064895727848
helix_10	0.02	11	40	TIK	False	weighted_abs_torsion	0.0624061007520498	0.06258477827057174	0.06258478466769062
helix_10	0.02	11	100	FD	False	abs_torsion	0.13267733856057068	0.06258477827057171	0.06258477827212794
helix_10	0.02	11	100	FD	False	curvature	0.004153025205122491	0.003932317592827484	0.003932317580492277
helix_10	0.02	11	100	FD	False	almost_curvature	0.03983972219594079	0.039801160301850366	0.03980116017745604
helix_10	0.02	11	100	FD	False	weighted_abs_torsion	0.1056985335937314	0.06258477827057174	0.06258477827212794
helix_10	0.02	11	100	SG	False	abs_torsion	0.06463292491345127	0.06258477827057171	0.06258477827212794
helix_10	0.02	11	100	SG	False	curvature	0.0038161466005080334	0.003932317592827484	0.003932317580492277
helix_10	0.02	11	100	SG	False	almost_curvature	0.03984616970966018	0.039801160301850366	0.03980116017745604
helix_10	0.02	11	100	SG	False	weighted_abs_torsion	0.06393483069688004	0.06258477827057174	0.06258477827212794
helix_10	0.02	11	100	SPEC	False	abs_torsion	0.24369150550605945	0.06258477827057171	0.06258477827212794
helix_10	0.02	11	100	SPEC	False	curvature	0.0044610391418810555	0.003932317592827484	0.003932317580492277
helix_10	0.02	11	100	SPEC	False	almost_curvature	0.04000694072432691	0.039801160301850366	0.03980116017745604
helix_10	0.02	11	100	SPEC	False	weighted_abs_torsion	0.1654131707570098	0.06258477827057174	0.06258477827212794
helix_10	0.02	11	100	SG0SPEC	False	abs_torsion	0.07282974949738402	0.06258477827057171	0.06258477827212794
helix_10	0.02	11	100	SG0SPEC	False	curvature	0.003969440831539044	0.003932317592827484	0.003932317580492277
helix_10	0.02	11	100	SG0SPEC	False	almost_curvature	0.03983744000062414	0.039801160301850366	0.03980116017745604
helix_10	0.02	11	100	SG0SPEC	False	weighted_abs_torsion	0.06986902862603303	0.06258477827057174	0.06258477827212794
helix_10	0.02	11	100	TIK	False	abs_torsion	0.06253338115885472	0.06258477827057171	0.06258477827212794
helix_10	0.02	11	100	TIK	False	curvature	0.003943593912571145	0.003932317592827484	0.003932317580492277
helix_10	0.02	11	100	TIK	False	almost_curvature	0.039843667655637335	0.039801160301850366	0.03980116017745604
helix_10	0.02	11	100	TIK	False	weighted_abs_torsion	0.06200050108885858	0.06258477827057174	0.06258477827212794
helix_10	0.02	11	150	FD	False	abs_torsion	0.3150048303562547	0.06258477827057171	0.06258477827058108
helix_10	0.02	11	150	FD	False	curvature	0.004817707146797703	0.003932317592827484	0.003932317592753129
helix_10	0.02	11	150	FD	False	almost_curvature	0.04002412132124065	0.039801160301850366	0.039801160301100535
helix_10	0.02	11	150	FD	False	weighted_abs_torsion	0.1655046085353096	0.06258477827057174	0.06258477827058108
helix_10	0.02	11	150	SG	False	abs_torsion	0.06649857906978232	0.06258477827057171	0.06258477827058108
helix_10	0.02	11	150	SG	False	curvature	0.0038179645406257725	0.003932317592827484	0.003932317592753129
helix_10	0.02	11	150	SG	False	almost_curvature	0.0398477282799721	0.039801160301850366	0.039801160301100535
helix_10	0.02	11	150	SG	False	weighted_abs_torsion	0.06552703480982029	0.06258477827057174	0.06258477827058108
helix_10	0.02	11	150	SPEC	False	abs_torsion	0.6908271825671404	0.06258477827057171	0.06258477827058108
helix_10	0.02	11	150	SPEC	False	curvature	0.00781355207029842	0.003932317592827484	0.003932317592753129
helix_10	0.02	11	150	SPEC	False	almost_curvature	0.04065836298342552	0.039801160301850366	0.039801160301100535
helix_10	0.02	11	150	SPEC	False	weighted_abs_torsion	0.3679291333744582	0.06258477827057174	0.06258477827058108
helix_10	0.02	11	150	SG0SPEC	False	abs_torsion	0.14156262511540657	0.06258477827057171	0.06258477827058108
helix_10	0.02	11	150	SG0SPEC	False	curvature	0.0040460846530957564	0.003932317592827484	0.003932317592753129
helix_10	0.02	11	150	SG0SPEC	False	almost_curvature	0.03986212886633286	0.039801160301850366	0.039801160301100535
helix_10	0.02	11	150	SG0SPEC	False	weighted_abs_torsion	0.12502277019617442	0.06258477827057174	0.06258477827058108
helix_10	0.02	11	150	TIK	False	abs_torsion	0.06253536743787122	0.06258477827057171	0.06258477827058108
helix_10	0.02	11	150	TIK	False	curvature	0.003943772449937841	0.003932317592827484	0.003932317592753129
helix_10	0.02	11	150	TIK	False	almost_curvature	0.03984384108507215	0.039801160301850366	0.039801160301100535
helix_10	0.02	11	150	TIK	False	weighted_abs_torsion	0.061991140815567364	0.06258477827057174	0.06258477827058108
helix_10	0.02	11	150	FD	True	abs_torsion	0.06260215431015209	0.06258477827057171	0.06258477827058108
helix_10	0.02	11	150	FD	True	curvature	0.003611059329942834	0.003932317592827484	0.003932317592753129
helix_10	0.02	11	150	FD	True	almost_curvature	0.036569144987624286	0.039801160301850366	0.039801160301100535
helix_10	0.02	11	150	FD	True	weighted_abs_torsion	0.06251327220751726	0.06258477827057174	0.06258477827058108
helix_10	0.02	11	150	SG	True	abs_torsion	0.06258821471138275	0.06258477827057171	0.06258477827058108
helix_10	0.02	11	150	SG	True	curvature	0.0036122976143052377	0.003932317592827484	0.003932317592753129
helix_10	0.02	11	150	SG	True	almost_curvature	0.0366094205127453	0.039801160301850366	0.039801160301100535
helix_10	0.02	11	150	SG	True	weighted_abs_torsion	0.06250745689470445	0.06258477827057174	0.06258477827058108
helix_10	0.02	11	150	SPEC	True	abs_torsion	0.06260187793529656	0.06258477827057171	0.06258477827058108
helix_10	0.02	11	150	SPEC	True	curvature	0.003611031510397953	0.003932317592827484	0.003932317592753129
helix_10	0.02	11	150	SPEC	True	almost_curvature	0.03656899346345123	0.039801160301850366	0.039801160301100535
helix_10	0.02	11	150	SPEC	True	weighted_abs_torsion	0.06251286178744263	0.06258477827057174	0.06258477827058108
helix_10	0.02	11	150	SG0SPEC	True	abs_torsion	0.06260295216704866	0.06258477827057171	0.06258477827058108
helix_10	0.02	11	150	SG0SPEC	True	curvature	0.0036181807200860736	0.003932317592827484	0.003932317592753129
helix_10	0.02	11	150	SG0SPEC	True	almost_curvature	0.03664448809836695	0.039801160301850366	0.039801160301100535
helix_10	0.02	11	150	SG0SPEC	True	weighted_abs_torsion	0.06253313309145396	0.06258477827057174	0.06258477827058108
helix_10	0.02	11	150	TIK	True	abs_torsion	0.06260679881386925	0.06258477827057171	0.06258477827058108
helix_10	0.02	11	150	TIK	True	curvature	0.0036158862852341935	0.003932317592827484	0.003932317592753129
helix_10	0.02	11	150	TIK	True	almost_curvature	0.03662423593426272	0.039801160301850366	0.039801160301100535
helix_10	0.02	11	150	TIK	True	weighted_abs_torsion	0.0625506962491914	0.06258477827057174	0.06258477827058108
helix_10	0.02	12	40	FD	False	abs_torsion	0.06240676760443619	0.06258477827057171	0.0625847846676906
helix_10	0.02	12	40	FD	False	curvature	0.003914400058389186	0.003932317592827484	0.003932266886811954
helix_10	0.02	12	40	FD	False	almost_curvature	0.039709696770220945	0.039801160301850366	0.03980064895727848
helix_10	0.02	12	40	FD	False	weighted_abs_torsion	0.06210183587376729	0.06258477827057174	0.06258478466769062
helix_10	0.02	12	40	SG	False	abs_torsion	0.06307386431229178	0.06258477827057171	0.0625847846676906
helix_10	0.02	12	40	SG	False	curvature	0.0038055110830694195	0.003932317592827484	0.003932266886811954
helix_10	0.02	12	40	SG	False	almost_curvature	0.03979171483993502	0.039801160301850366	0.03980064895727848
helix_10	0.02	12	40	SG	False	weighted_abs_torsion	0.06290665966560345	0.06258477827057174	0.06258478466769062
helix_10	0.02	12	40	SPEC	False	abs_torsion	0.06256780832977916	0.06258477827057171	0.0625847846676906
helix_10	0.02	12	40	SPEC	False	curvature	0.003935575103100401	0.003932317592827484	0.003932266886811954
helix_10	0.02	12	40	SPEC	False	almost_curvature	0.039814945252841454	0.039801160301850366	0.03980064895727848
helix_10	0.02	12	40	SPEC	False	weighted_abs_torsion	0.06217529243853058	0.06258477827057174	0.06258478466769062
helix_10	0.02	12	40	SG0SPEC	False	abs_torsion	0.06257083422691567	0.06258477827057171	0.0625847846676906
helix_10	0.02	12	40	SG0SPEC	False	curvature	0.003931864646781199	0.003932317592827484	0.003932266886811954
helix_10	0.02	12	40	SG0SPEC	False	almost_curvature	0.0397830173826557	0.039801160301850366	0.03980064895727848
helix_10	0.02	12	40	SG0SPEC	False	weighted_abs_torsion	0.062271001469571804	0.06258477827057174	0.06258478466769062
helix_10	0.02	12	40	TIK	False	abs_torsion	0.06257287697871251	0.06258477827057171	0.0625847846676906
helix_10	0.02	12	40	TIK	False	curvature	0.003933675017329549	0.003932317592827484	0.003932266886811954
helix_10	0.02	12	40	TIK	False	almost_curvature	0.03980643988350824	0.039801160301850366	0.03980064895727848
helix_10	0.02	12	40	TIK	False	weighted_abs_torsion	0.06234493598790889	0.06258477827057174	0.06258478466769062
helix_10	0.02	12	100	FD	False	abs_torsion	0.1303610132294301	0.06258477827057171	0.06258477827212794
helix_10	0.02	12	100	FD	False	curvature	0.004138967384667572	0.003932317592827484	0.003932317580492277
helix_10	0.02	12	100	FD	False	almost_curvature	0.03983326538285569	0.039801160301850366	0.03980116017745604
helix_10	0.02	12	100	FD	False	weighted_abs_torsion	0.10280227039234861	0.06258477827057174	0.06258477827212794
helix_10	0.02	12	100	SG	False	abs_torsion	0.06476240273673282	0.06258477827057171	0.06258477827212794
helix_10	0.02	12	100	SG	False	curvature	0.003814042572289862	0.003932317592827484	0.003932317580492277
helix_10	0.02	12	100	SG	False	almost_curvature	0.03984165890272538	0.039801160301850366	0.03980116017745604
helix_10	0.02	12	100	SG	False	weighted_abs_torsion	0.06380863306737522	0.06258477827057174	0.06258477827212794
helix_10	0.02	12	100	SPEC	False	abs_torsion	0.23816525761685153	0.06258477827057171	0.06258477827212794
helix_10	0.02	12	100	SPEC	False	curvature	0.004427351678193544	0.003932317592827484	0.003932317580492277
helix_10	0.02	12	100	SPEC	False	almost_curvature	0.0400042327242614	0.039801160301850366	0.03980116017745604
helix_10	0.02	12	100	SPEC	False	weighted_abs_torsion	0.1609538316222439	0.06258477827057174	0.06258477827212794
helix_10	0.02	12	100	SG0SPEC	False	abs_torsion	0.07130856319006255	0.06258477827057171	0.06258477827212794
helix_10	0.02	12	100	SG0SPEC	False	curvature	0.003966556819199407	0.003932317592827484	0.003932317580492277
helix_10	0.02	12	100	SG0SPEC	False	almost_curvature	0.03982682061963456	0.039801160301850366	0.03980116017745604
helix_10	0.02	12	100	SG0SPEC	False	weighted_abs_torsion	0.06772474081726346	0.06258477827057174	0.06258477827212794
helix_10	0.02	12	100	TIK	False	abs_torsion	0.0625545590978706	0.06258477827057171	0.06258477827212794
helix_10	0.02	12	100	TIK	False	curvature	0.003941192326037259	0.003932317592827484	0.003932317580492277
helix_10	0.02	12	100	TIK	False	almost_curvature	0.03982181995451279	0.039801160301850366	0.03980116017745604
helix_10	0.02	12	100	TIK	False	weighted_abs_torsion	0.061598891982166656	0.06258477827057174	0.06258477827212794
helix_10	0.02	12	150	FD	False	abs_torsion	0.2586898873080199	0.06258477827057171	0.06258477827058108
helix_10	0.02	12	150	FD	False	curvature	0.004735460534670127	0.003932317592827484	0.003932317592753129
helix_10	0.02	12	150	FD	False	almost_curvature	0.03998722207552082	0.039801160301850366	0.039801160301100535
helix_10	0.02	12	150	FD	False	weighted_abs_torsion	0.16054334332729592	0.06258477827057174	0.06258477827058108
helix_10	0.02	12	150	SG	False	abs_torsion	0.06601814266928492	0.06258477827057171	0.06258477827058108
helix_10	0.02	12	150	SG	False	curvature	0.003815669313067218	0.003932317592827484	0.003932317592753129
helix_10	0.02	12	150	SG	False	almost_curvature	0.0398445072665666	0.039801160301850366	0.039801160301100535
helix_10	0.02	12	150	SG	False	weighted_abs_torsion	0.06495178591832151	0.06258477827057174	0.06258477827058108
helix_10	0.02	12	150	SPEC	False	abs_torsion	0.679131766352079	0.06258477827057171	0.06258477827058108
helix_10	0.02	12	150	SPEC	False	curvature	0.007557290578229101	0.003932317592827484	0.003932317592753129
helix_10	0.02	12	150	SPEC	False	almost_curvature	0.04065726660063857	0.039801160301850366	0.039801160301100535
helix_10	0.02	12	150	SPEC	False	weighted_abs_torsion	0.3555745082539744	0.06258477827057174	0.06258477827058108
helix_10	0.02	12	150	SG0SPEC	False	abs_torsion	0.137182338615501	0.06258477827057171	0.06258477827058108
helix_10	0.02	12	150	SG0SPEC	False	curvature	0.004035689141647167	0.003932317592827484	0.003932317592753129
helix_10	0.02	12	150	SG0SPEC	False	almost_curvature	0.03985734156782973	0.039801160301850366	0.039801160301100535
helix_10	0.02	12	150	SG0SPEC	False	weighted_abs_torsion	0.12134612004698445	0.06258477827057174	0.06258477827058108
helix_10	0.02	12	150	TIK	False	abs_torsion	0.06255638913859171	0.06258477827057171	0.06258477827058108
helix_10	0.02	12	150	TIK	False	curvature	0.003941337746278503	0.003932317592827484	0.003932317592753129
helix_10	0.02	12	150	TIK	False	almost_curvature	0.03982187560584632	0.039801160301850366	0.039801160301100535
helix_10	0.02	12	150	TIK	False	weighted_abs_torsion	0.061589288388077264	0.06258477827057174	0.06258477827058108
helix_10	0.02	12	150	FD	True	abs_torsion	0.0626137090255339	0.06258477827057171	0.06258477827058108
helix_10	0.02	12	150	FD	True	curvature	0.0036089396200362023	0.003932317592827484	0.003932317592753129
helix_10	0.02	12	150	FD	True	almost_curvature	0.03652703670006824	0.039801160301850366	0.039801160301100535
helix_10	0.02	12	150	FD	True	weighted_abs_torsion	0.06246216165872215	0.06258477827057174	0.06258477827058108
helix_10	0.02	12	150	SG	True	abs_torsion	0.06259952362552927	0.06258477827057171	0.06258477827058108
helix_10	0.02	12	150	SG	True	curvature	0.0036101799081980366	0.003932317592827484	0.003932317592753129
helix_10	0.02	12	150	SG	True	almost_curvature	0.03656658050958436	0.039801160301850366	0.039801160301100535
helix_10	0.02	12	150	SG	True	weighted_abs_torsion	0.06245997876535673	0.06258477827057174	0.06258477827058108
helix_10	0.02	12	150	SPEC	True	abs_torsion	0.06261342000814067	0.06258477827057171	0.06258477827058108
helix_10	0.02	12	150	SPEC	True	curvature	0.0036089117996695357	0.003932317592827484	0.003932317592753129
helix_10	0.02	12	150	SPEC	True	almost_curvature	0.03652688884877595	0.039801160301850366	0.039801160301100535
helix_10	0.02	12	150	SPEC	True	weighted_abs_torsion	0.062461625243363406	0.06258477827057174	0.06258477827058108
helix_10	0.02	12	150	SG0SPEC	True	abs_torsion	0.06261462732816472	0.06258477827057171	0.06258477827058108
helix_10	0.02	12	150	SG0SPEC	True	curvature	0.003616049454985633	0.003932317592827484	0.003932317592753129
helix_10	0.02	12	150	SG0SPEC	True	almost_curvature	0.036601074555819534	0.039801160301850366	0.039801160301100535
helix_10	0.02	12	150	SG0SPEC	True	weighted_abs_torsion	0.06249810031095025	0.06258477827057174	0.06258477827058108
helix_10	0.02	12	150	TIK	True	abs_torsion	0.06261693390217606	0.06258477827057171	0.06258477827058108
helix_10	0.02	12	150	TIK	True	curvature	0.003613725873748679	0.003932317592827484	0.003932317592753129
helix_10	0.02	12	150	TIK	True	almost_curvature	0.03657961038663335	0.039801160301850366	0.039801160301100535
helix_10	0.02	12	150	TIK	True	weighted_abs_torsion	0.06253145256147423	0.06258477827057174	0.06258477827058108
helix_10	0.02	13	40	FD	False	abs_torsion	0.06241014606202378	0.06258477827057171	0.0625847846676906
helix_10	0.02	13	40	FD	False	curvature	0.003916797033793573	0.003932317592827484	0.003932266886811954
helix_10	0.02	13	40	FD	False	almost_curvature	0.03973732029419907	0.039801160301850366	0.03980064895727848
helix_10	0.02	13	40	FD	False	weighted_abs_torsion	0.062130048382622455	0.06258477827057174	0.06258478466769062
helix_10	0.02	13	40	SG	False	abs_torsion	0.06307803892277955	0.06258477827057171	0.0625847846676906
helix_10	0.02	13	40	SG	False	curvature	0.0038075655723170975	0.003932317592827484	0.003932266886811954
helix_10	0.02	13	40	SG	False	almost_curvature	0.039819906700290016	0.039801160301850366	0.03980064895727848
helix_10	0.02	13	40	SG	False	weighted_abs_torsion	0.06292038678394128	0.06258477827057174	0.06258478466769062
helix_10	0.02	13	40	SPEC	False	abs_torsion	0.0625726140081804	0.06258477827057171	0.0625847846676906
helix_10	0.02	13	40	SPEC	False	curvature	0.003938036558770788	0.003932317592827484	0.003932266886811954
helix_10	0.02	13	40	SPEC	False	almost_curvature	0.03984227989672081	0.039801160301850366	0.03980064895727848
helix_10	0.02	13	40	SPEC	False	weighted_abs_torsion	0.062221901534407216	0.06258477827057174	0.06258478466769062
helix_10	0.02	13	40	SG0SPEC	False	abs_torsion	0.06257569446443222	0.06258477827057171	0.0625847846676906
helix_10	0.02	13	40	SG0SPEC	False	curvature	0.003934230506183713	0.003932317592827484	0.003932266886811954
helix_10	0.02	13	40	SG0SPEC	False	almost_curvature	0.03981156968900194	0.039801160301850366	0.03980064895727848
helix_10	0.02	13	40	SG0SPEC	False	weighted_abs_torsion	0.06230217585396782	0.06258477827057174	0.06258478466769062
helix_10	0.02	13	40	TIK	False	abs_torsion	0.06257792448011978	0.06258477827057171	0.0625847846676906
helix_10	0.02	13	40	TIK	False	curvature	0.003936015222923083	0.003932317592827484	0.003932266886811954
helix_10	0.02	13	40	TIK	False	almost_curvature	0.03983565477105967	0.039801160301850366	0.03980064895727848
helix_10	0.02	13	40	TIK	False	weighted_abs_torsion	0.062362726558647566	0.06258477827057174	0.06258478466769062
helix_10	0.02	13	100	FD	False	abs_torsion	0.1334192964110499	0.06258477827057171	0.06258477827212794
helix_10	0.02	13	100	FD	False	curvature	0.00415372081859354	0.003932317592827484	0.003932317580492277
helix_10	0.02	13	100	FD	False	almost_curvature	0.03983704267064966	0.039801160301850366	0.03980116017745604
helix_10	0.02	13	100	FD	False	weighted_abs_torsion	0.10205262569370092	0.06258477827057174	0.06258477827212794
helix_10	0.02	13	100	SG	False	abs_torsion	0.06482573617047661	0.06258477827057171	0.06258477827212794
helix_10	0.02	13	100	SG	False	curvature	0.0038156553769588247	0.003932317592827484	0.003932317580492277
helix_10	0.02	13	100	SG	False	almost_curvature	0.03982602333599748	0.039801160301850366	0.03980116017745604
helix_10	0.02	13	100	SG	False	weighted_abs_torsion	0.06416095781128452	0.06258477827057174	0.06258477827212794
helix_10	0.02	13	100	SPEC	False	abs_torsion	0.255174499561551	0.06258477827057171	0.06258477827212794
helix_10	0.02	13	100	SPEC	False	curvature	0.004467495974575289	0.003932317592827484	0.003932317580492277
helix_10	0.02	13	100	SPEC	False	almost_curvature	0.04001757818361194	0.039801160301850366	0.03980116017745604
helix_10	0.02	13	100	SPEC	False	weighted_abs_torsion	0.16214954289518732	0.06258477827057174	0.06258477827212794
helix_10	0.02	13	100	SG0SPEC	False	abs_torsion	0.07260913455971145	0.06258477827057171	0.06258477827212794
helix_10	0.02	13	100	SG0SPEC	False	curvature	0.003968635333615429	0.003932317592827484	0.003932317580492277
helix_10	0.02	13	100	SG0SPEC	False	almost_curvature	0.03982500790241603	0.039801160301850366	0.03980116017745604
helix_10	0.02	13	100	SG0SPEC	False	weighted_abs_torsion	0.06880395297143076	0.06258477827057174	0.06258477827212794
helix_10	0.02	13	100	TIK	False	abs_torsion	0.06256647194769181	0.06258477827057171	0.06258477827212794
helix_10	0.02	13	100	TIK	False	curvature	0.003943471625772443	0.003932317592827484	0.003932317580492277
helix_10	0.02	13	100	TIK	False	almost_curvature	0.03984000245601411	0.039801160301850366	0.03980116017745604
helix_10	0.02	13	100	TIK	False	weighted_abs_torsion	0.061856709660322626	0.06258477827057174	0.06258477827212794
helix_10	0.02	13	150	FD	False	abs_torsion	0.2778873318918072	0.06258477827057171	0.06258477827058108
helix_10	0.02	13	150	FD	False	curvature	0.004816052431505303	0.003932317592827484	0.003932317592753129
helix_10	0.02	13	150	FD	False	almost_curvature	0.04006396420446624	0.039801160301850366	0.039801160301100535
helix_10	0.02	13	150	FD	False	weighted_abs_torsion	0.16106618211598328	0.06258477827057174	0.06258477827058108
helix_10	0.02	13	150	SG	False	abs_torsion	0.06634701713463662	0.06258477827057171	0.06258477827058108
helix_10	0.02	13	150	SG	False	curvature	0.003817323175240324	0.003932317592827484	0.003932317592753129
helix_10	0.02	13	150	SG	False	almost_curvature	0.03983745373357661	0.039801160301850366	0.039801160301100535
helix_10	0.02	13	150	SG	False	weighted_abs_torsion	0.06548841219944643	0.06258477827057174	0.06258477827058108
helix_10	0.02	13	150	SPEC	False	abs_torsion	0.6808981628565238	0.06258477827057171	0.06258477827058108
helix_10	0.02	13	150	SPEC	False	curvature	0.007876727853663343	0.003932317592827484	0.003932317592753129
helix_10	0.02	13	150	SPEC	False	almost_curvature	0.040842033139098274	0.039801160301850366	0.039801160301100535
helix_10	0.02	13	150	SPEC	False	weighted_abs_torsion	0.3516466292380803	0.06258477827057174	0.06258477827058108
helix_10	0.02	13	150	SG0SPEC	False	abs_torsion	0.14331649373379468	0.06258477827057171	0.06258477827058108
helix_10	0.02	13	150	SG0SPEC	False	curvature	0.00404360186473797	0.003932317592827484	0.003932317592753129
helix_10	0.02	13	150	SG0SPEC	False	almost_curvature	0.03985818284433934	0.039801160301850366	0.039801160301100535
helix_10	0.02	13	150	SG0SPEC	False	weighted_abs_torsion	0.12480751137995262	0.06258477827057174	0.06258477827058108
helix_10	0.02	13	150	TIK	False	abs_torsion	0.06256723913862179	0.06258477827057171	0.06258477827058108
helix_10	0.02	13	150	TIK	False	curvature	0.0039436511468494565	0.003932317592827484	0.003932317592753129
helix_10	0.02	13	150	TIK	False	almost_curvature	0.039839963708216755	0.039801160301850366	0.039801160301100535
helix_10	0.02	13	150	TIK	False	weighted_abs_torsion	0.06183543457230222	0.06258477827057174	0.06258477827058108
helix_10	0.02	13	150	FD	True	abs_torsion	0.06261439757252316	0.06258477827057171	0.06258477827058108
helix_10	0.02	13	150	FD	True	curvature	0.0036106257280170717	0.003932317592827484	0.003932317592753129
helix_10	0.02	13	150	FD	True	almost_curvature	0.036556374460478706	0.039801160301850366	0.039801160301100535
helix_10	0.02	13	150	FD	True	weighted_abs_torsion	0.06248677508165858	0.06258477827057174	0.06258477827058108
helix_10	0.02	13	150	SG	True	abs_torsion	0.06260069565337582	0.06258477827057171	0.06258477827058108
helix_10	0.02	13	150	SG	True	curvature	0.00361186965117526	0.003932317592827484	0.003932317592753129
helix_10	0.02	13	150	SG	True	almost_curvature	0.036596484323888845	0.039801160301850366	0.039801160301100535
helix_10	0.02	13	150	SG	True	weighted_abs_torsion	0.062481232971173424	0.06258477827057174	0.06258477827058108
helix_10	0.02	13	150	SPEC	True	abs_torsion	0.06261411924605503	0.06258477827057171	0.06258477827058108
helix_10	0.02	13	150	SPEC	True	curvature	0.0036105978219539425	0.003932317592827484	0.003932317592753129
helix_10	0.02	13	150	SPEC	True	almost_curvature	0.03655622295153763	0.039801160301850366	0.039801160301100535
helix_10	0.02	13	150	SPEC	True	weighted_abs_torsion	0.0624863450681136	0.06258477827057174	0.06258477827058108
helix_10	0.02	13	150	SG0SPEC	True	abs_torsion	0.06261485407364795	0.06258477827057171	0.06258477827058108
helix_10	0.02	13	150	SG0SPEC	True	curvature	0.003617751842052622	0.003932317592827484	0.003932317592753129
helix_10	0.02	13	150	SG0SPEC	True	almost_curvature	0.036631397192149966	0.039801160301850366	0.039801160301100535
helix_10	0.02	13	150	SG0SPEC	True	weighted_abs_torsion	0.06250932348601122	0.06258477827057174	0.06258477827058108
helix_10	0.02	13	150	TIK	True	abs_torsion	0.0626175097178632	0.06258477827057171	0.06258477827058108
helix_10	0.02	13	150	TIK	True	curvature	0.003615447612302659	0.003932317592827484	0.003932317592753129
helix_10	0.02	13	150	TIK	True	almost_curvature	0.036610612254749694	0.039801160301850366	0.039801160301100535
helix_10	0.02	13	150	TIK	True	weighted_abs_torsion	0.06253263973135241	0.06258477827057174	0.06258477827058108
helix_10	0.02	14	40	FD	False	abs_torsion	0.06243245210620448	0.06258477827057171	0.0625847846676906
helix_10	0.02	14	40	FD	False	curvature	0.003915295565329385	0.003932317592827484	0.003932266886811954
helix_10	0.02	14	40	FD	False	almost_curvature	0.039716375298486005	0.039801160301850366	0.03980064895727848
helix_10	0.02	14	40	FD	False	weighted_abs_torsion	0.062172007266775894	0.06258477827057174	0.06258478466769062
helix_10	0.02	14	40	SG	False	abs_torsion	0.063101508132788	0.06258477827057171	0.0625847846676906
helix_10	0.02	14	40	SG	False	curvature	0.003805887481734964	0.003932317592827484	0.003932266886811954
helix_10	0.02	14	40	SG	False	almost_curvature	0.039798794428736406	0.039801160301850366	0.03980064895727848
helix_10	0.02	14	40	SG	False	weighted_abs_torsion	0.06295728795413827	0.06258477827057174	0.06258478466769062
helix_10	0.02	14	40	SPEC	False	abs_torsion	0.06259892860405156	0.06258477827057171	0.0625847846676906
helix_10	0.02	14	40	SPEC	False	curvature	0.003936611417596144	0.003932317592827484	0.003932266886811954
helix_10	0.02	14	40	SPEC	False	almost_curvature	0.03982078011561297	0.039801160301850366	0.03980064895727848
helix_10	0.02	14	40	SPEC	False	weighted_abs_torsion	0.062270996554212886	0.06258477827057174	0.06258478466769062
helix_10	0.02	14	40	SG0SPEC	False	abs_torsion	0.06259954365574251	0.06258477827057171	0.0625847846676906
helix_10	0.02	14	40	SG0SPEC	False	curvature	0.003932684823684788	0.003932317592827484	0.003932266886811954
helix_10	0.02	14	40	SG0SPEC	False	almost_curvature	0.03979044645610545	0.039801160301850366	0.03980064895727848
helix_10	0.02	14	40	SG0SPEC	False	weighted_abs_torsion	0.06235205626270815	0.06258477827057174	0.06258478466769062
helix_10	0.02	14	40	TIK	False	abs_torsion	0.06259809099082471	0.06258477827057171	0.0625847846676906
helix_10	0.02	14	40	TIK	False	curvature	0.0039343204442737695	0.003932317592827484	0.003932266886811954
helix_10	0.02	14	40	TIK	False	almost_curvature	0.0398144724755648	0.039801160301850366	0.03980064895727848
helix_10	0.02	14	40	TIK	False	weighted_abs_torsion	0.06239941444635851	0.06258477827057174	0.06258478466769062
helix_10	0.02	14	100	FD	False	abs_torsion	0.13282493425233258	0.06258477827057171	0.06258477827212794
helix_10	0.02	14	100	FD	False	curvature	0.004166332722683205	0.003932317592827484	0.003932317580492277
helix_10	0.02	14	100	FD	False	almost_curvature	0.039855669829552624	0.039801160301850366	0.03980116017745604
helix_10	0.02	14	100	FD	False	weighted_abs_torsion	0.10774251058452132	0.06258477827057174	0.06258477827212794
helix_10	0.02	14	100	SG	False	abs_torsion	0.06556699591863	0.06258477827057171	0.06258477827212794
helix_10	0.02	14	100	SG	False	curvature	0.003815187839001463	0.003932317592827484	0.003932317580492277
helix_10	0.02	14	100	SG	False	almost_curvature	0.039844074239522576	0.039801160301850366	0.03980116017745604
helix_10	0.02	14	100	SG	False	weighted_abs_torsion	0.06456938414167845	0.06258477827057174	0.06258477827212794
helix_10	0.02	14	100	SPEC	False	abs_torsion	0.5462819795154283	0.06258477827057171	0.06258477827212794
helix_10	0.02	14	100	SPEC	False	curvature	0.004481329315900389	0.003932317592827484	0.003932317580492277
helix_10	0.02	14	100	SPEC	False	almost_curvature	0.0400296963594194	0.039801160301850366	0.03980116017745604
helix_10	0.02	14	100	SPEC	False	weighted_abs_torsion	0.16742343474945207	0.06258477827057174	0.06258477827212794
helix_10	0.02	14	100	SG0SPEC	False	abs_torsion	0.07229889879292045	0.06258477827057171	0.06258477827212794
helix_10	0.02	14	100	SG0SPEC	False	curvature	0.003969571521920941	0.003932317592827484	0.003932317580492277
helix_10	0.02	14	100	SG0SPEC	False	almost_curvature	0.03982866526400905	0.039801160301850366	0.03980116017745604
helix_10	0.02	14	100	SG0SPEC	False	weighted_abs_torsion	0.06981949603755737	0.06258477827057174	0.06258477827212794
helix_10	0.02	14	100	TIK	False	abs_torsion	0.0626208552566644	0.06258477827057171	0.06258477827212794
helix_10	0.02	14	100	TIK	False	curvature	0.00394285099684383	0.003932317592827484	0.003932317580492277
helix_10	0.02	14	100	TIK	False	almost_curvature	0.03982573017871189	0.039801160301850366	0.03980116017745604
helix_10	0.02	14	100	TIK	False	weighted_abs_torsion	0.06187384349999927	0.06258477827057174	0.06258477827212794
helix_10	0.02	14	150	FD	False	abs_torsion	0.2704414763969613	0.06258477827057171	0.06258477827058108
helix_10	0.02	14	150	FD	False	curvature	0.004801190182955652	0.003932317592827484	0.003932317592753129
helix_10	0.02	14	150	FD	False	almost_curvature	0.04005730981853877	0.039801160301850366	0.039801160301100535
helix_10	0.02	14	150	FD	False	weighted_abs_torsion	0.16367219375160866	0.06258477827057174	0.06258477827058108
helix_10	0.02	14	150	SG	False	abs_torsion	0.06707391901280803	0.06258477827057171	0.06258477827058108
helix_10	0.02	14	150	SG	False	curvature	0.0038170580283056763	0.003932317592827484	0.003932317592753129
helix_10	0.02	14	150	SG	False	almost_curvature	0.039849075944531846	0.039801160301850366	0.039801160301100535
helix_10	0.02	14	150	SG	False	weighted_abs_torsion	0.06581236684086844	0.06258477827057174	0.06258477827058108
helix_10	0.02	14	150	SPEC	False	abs_torsion	0.695514113294008	0.06258477827057171	0.06258477827058108
helix_10	0.02	14	150	SPEC	False	curvature	0.0076501729697964	0.003932317592827484	0.003932317592753129
helix_10	0.02	14	150	SPEC	False	almost_curvature	0.04079424262357712	0.039801160301850366	0.039801160301100535
helix_10	0.02	14	150	SPEC	False	weighted_abs_torsion	0.3520551592874066	0.06258477827057174	0.06258477827058108
helix_10	0.02	14	150	SG0SPEC	False	abs_torsion	0.14492357265056918	0.06258477827057171	0.06258477827058108
helix_10	0.02	14	150	SG0SPEC	False	curvature	0.0040505379437759835	0.003932317592827484	0.003932317592753129
helix_10	0.02	14	150	SG0SPEC	False	almost_curvature	0.03986262765355784	0.039801160301850366	0.039801160301100535
helix_10	0.02	14	150	SG0SPEC	False	weighted_abs_torsion	0.12964983013092107	0.06258477827057174	0.06258477827058108
helix_10	0.02	14	150	TIK	False	abs_torsion	0.06263931621326177	0.06258477827057171	0.06258477827058108
helix_10	0.02	14	150	TIK	False	curvature	0.003943044619264931	0.003932317592827484	0.003932317592753129
helix_10	0.02	14	150	TIK	False	almost_curvature	0.039825676335867984	0.039801160301850366	0.039801160301100535
helix_10	0.02	14	150	TIK	False	weighted_abs_torsion	0.06188840244854981	0.06258477827057174	0.06258477827058108
helix_10	0.02	14	150	FD	True	abs_torsion	0.06263425891823886	0.06258477827057171	0.06258477827058108
helix_10	0.02	14	150	FD	True	curvature	0.0036091131880112383	0.003932317592827484	0.003932317592753129
helix_10	0.02	14	150	FD	True	almost_curvature	0.036546070522044956	0.039801160301850366	0.039801160301100535
helix_10	0.02	14	150	FD	True	weighted_abs_torsion	0.062512362187027	0.06258477827057174	0.06258477827058108
helix_10	0.02	14	150	SG	True	abs_torsion	0.06262123734716936	0.06258477827057171	0.06258477827058108
helix_10	0.02	14	150	SG	True	curvature	0.003610328772131965	0.003932317592827484	0.003932317592753129
helix_10	0.02	14	150	SG	True	almost_curvature	0.03658578409883895	0.039801160301850366	0.039801160301100535
helix_10	0.02	14	150	SG	True	weighted_abs_torsion	0.06250851486614396	0.06258477827057174	0.06258477827058108
