## Supplementary material for "Calibration and processing sensitivity of time-embedded three-dimensional electrocardiographic descriptors: a two-dataset benchmark": Research materials and reproducible analysis code: index_decomposition_beats_LUDB.csv

cohort	patient	beat	K	slope_proxy	K_limit	classical_curvature	K_reparam	first_term_share	C2_over_A_mean	C2_over_A_max
LUDB	1	1	0.021167457255781976	0.02064295688673586	0.0035270459335383863	0.005173650228117612	0.0035272211037563166	0.8705206060483209	0.0007423576777145284	0.006590821697988629
LUDB	1	2	0.0226888538417868	0.02202189650797906	0.0038312764093382853	0.005654435785480439	0.00383167246494021	0.8686205541089284	0.0007802165581725184	0.0041197393328759185
LUDB	1	3	0.023151849389146665	0.02254759780686662	0.004039610965055269	0.00585801739737162	0.004039755141026861	0.8890811617312486	0.0009626524772183669	0.006901555498905232
LUDB	1	4	0.022931623601576013	0.02239770975279452	0.0038371469777749925	0.006016476050767802	0.003837879116076463	0.9068412019672453	0.0009410449514040077	0.00695988877781626
LUDB	1	5	0.019482307090590525	0.019037327324660555	0.0030622821331954954	0.004506318218383693	0.0030626643599952845	0.9177741133179788	0.0007574177109476202	0.007114323914332062
LUDB	1	6	0.017938230604795647	0.017480284176188746	0.0031028265640470447	0.004522842107600752	0.00310308179216576	0.899362236277073	0.0006960314642943274	0.004634461635346005
LUDB	10	1	0.015356931148059885	0.014462748775923918	0.002639254164020448	0.004012905206379395	0.002639743461627072	0.8227995967550316	0.00038666195383854266	0.006240808631744748
LUDB	10	2	0.015681300967605675	0.014702252288632542	0.002866507356569011	0.004197388357930982	0.0028671450508825484	0.8138008728983845	0.00029842946861409107	0.0039821947660981915
LUDB	10	3	0.015769527894402807	0.014680872201154566	0.003315232899653856	0.004504707882746631	0.003315933076821401	0.7794239038235833	0.00045980960725227216	0.007396373271874526
LUDB	10	4	0.016226294197595484	0.015429887682474818	0.0029681982891485454	0.004327212119346808	0.0029686089150363824	0.8840938656973485	0.00038998228984628085	0.0051487817326276025
LUDB	10	5	0.01675730878865073	0.015563307803813934	0.003481536870300849	0.004886655703244305	0.003481937584435405	0.8045080913137791	0.000343439979159383	0.002917026034738948
LUDB	10	6	0.01581242275597761	0.014815307996645296	0.002839493936108005	0.004816235645176838	0.002839838621362681	0.8112796674225352	0.00036792633549419447	0.0054489946959877765
LUDB	10	7	0.016667951592673053	0.015456502738037352	0.003228382818547958	0.0048037079667369266	0.0032287527576045786	0.7620325613193101	0.0003916614899357769	0.0059862946910706535
LUDB	10	8	0.017205165554361156	0.01622947875381702	0.003210169577004373	0.004457116788471848	0.0032106871903098137	0.8513454193938977	0.0004004098935060726	0.004890974153405618
LUDB	100	1	0.01814775665811896	0.017631803930358562	0.00214452562236186	0.003750555642549594	0.002145023171894161	0.8878864545341368	0.0006055918414383273	0.005523043106643945
LUDB	100	2	0.017393978420987447	0.016848968298992083	0.0023133865071457145	0.0036952843588003055	0.0023135762910183304	0.8970989573570617	0.0005647892587848199	0.0038019239257298626
LUDB	100	3	0.01900706283612299	0.01848503243978235	0.002208348888554849	0.003765081032221728	0.0022088379368403067	0.8857626641964519	0.0005972289597404819	0.004534252646916826
LUDB	100	4	0.017947218046422565	0.017486547049124782	0.0023121530677845284	0.003761022598029992	0.0023123980156724293	0.8909110362283145	0.0006051214015559321	0.005002892405449073
LUDB	100	5	0.013515430283685586	0.012999553438130048	0.002117827781297868	0.0030016004684584137	0.0021179903976971674	0.81183116013697	0.0004518665217799582	0.0036080262327004694
LUDB	100	6	0.0173951426720965	0.016899746567527928	0.001991248852569464	0.0033729203599166093	0.0019916715079015034	0.8758049416610308	0.0005320151633819013	0.005567280169033893
LUDB	100	7	0.015305750000683993	0.01495989545306716	0.0020330649808442784	0.003272154069302756	0.0020332391750538864	0.8992770418245746	0.0005172043698017444	0.0036634274111498385
LUDB	100	8	0.01702255790782486	0.016501962154911343	0.0020581908863351555	0.0033872234879429005	0.0020586644271117565	0.8743994176021255	0.0005392940168863717	0.0049094381246094975
LUDB	100	9	0.015878166457996917	0.015583666727644406	0.0018005073530384988	0.0031414261784743626	0.0018007762261279525	0.851247434977333	0.0005025136931615924	0.004764038886950715
LUDB	101	1	0.013920392231448737	0.013441211549400228	0.0022423210845117563	0.0030425935952316957	0.0022424612598714783	0.8466716217388027	0.0003185985288237711	0.003375017177483031
LUDB	101	2	0.013975733600008106	0.01356641730565611	0.0018294814542750225	0.0027148945926826875	0.0018296711957813624	0.8125563646195323	0.000306244284659821	0.0038873138130375664
LUDB	101	3	0.014377405764173368	0.013935125214533472	0.0022983123976608602	0.0030458568802408073	0.002298439842501757	0.8369040425915286	0.0003174002904365419	0.00462977819840133
LUDB	101	4	0.014697410875846315	0.014315426497033726	0.0022230524223581295	0.0029455232356947574	0.002223301418774938	0.8934142094564407	0.0002750041806055462	0.004755621030475738
LUDB	101	5	0.013934670854193093	0.01334477556640017	0.0025155197687935235	0.003201845074232894	0.0025156177218095925	0.7694093356099717	0.0003609185071926042	0.004763339246448889
LUDB	101	6	0.012709450009513042	0.012137587120037038	0.0023620131037780266	0.003018990332039854	0.0023621134136946388	0.8429908316693551	0.00020979119782585414	0.0036614950332987902
LUDB	101	7	0.01359313002442192	0.012891588093626186	0.0026009250970455335	0.0032619797590790383	0.002601067043636928	0.7830620006251237	0.00021572581454854127	0.002166712286176808
LUDB	101	8	0.011721050955295092	0.011169026127909445	0.002091711130136599	0.00285402334606626	0.0020919366296957937	0.7856818541910885	0.00026341650063424466	0.0019852163316280425
LUDB	101	9	0.013491853027361292	0.012930345548925437	0.002147774091153901	0.0029285609343378915	0.002147897835709151	0.8246061205721134	0.00027485874478546513	0.003650319113831962
LUDB	101	10	0.009846692116244804	0.00970323363450041	0.0010356672142953773	0.001581113107777132	0.0010359297385020786	0.922756776690588	0.0001208768925433733	0.003164699742806602
LUDB	101	11	0.015169329625481318	0.014688117582809294	0.0025888594401900058	0.0033911857911274987	0.002588997315920447	0.8483982289866526	0.0003644521243523296	0.0044447098518546144
LUDB	102	1	0.018836815851248617	0.01872667432846448	0.0011370457406719222	0.00331791784553382	0.0011377607736337227	0.9576339614745719	0.000280494216225784	0.0017579589502213604
LUDB	102	2	0.019566678560878185	0.019441967177544137	0.0012344569376796376	0.0035568556803719786	0.0012349791854759215	0.9491746264887252	0.0002521386802535167	0.0021272351470451602
LUDB	102	3	0.021698199942369704	0.02158222954559968	0.0013303251854861573	0.003794796343529476	0.0013309991175965068	0.944345921618411	0.0003144022243872638	0.0024519956531653298
LUDB	102	4	0.01979071868771244	0.019656205341992902	0.001174011258509691	0.0033385642390837637	0.0011745113223408851	0.9385217122521843	0.0002767033901243014	0.0014518844302859784
LUDB	102	5	0.0177276782939716	0.01757913606732742	0.0010673982099637113	0.003280461478827731	0.0010679347051277509	0.9430554823660712	0.0003311216436994639	0.0023898876176574975
LUDB	102	6	0.019806136886804424	0.01971164815189886	0.0012267515262876145	0.003428720199805332	0.0012271408671195884	0.9668451131425306	0.00029693489666510577	0.0024023657596787843
LUDB	102	7	0.0191945123504666	0.019016700486801413	0.0011250469811116676	0.003311243404138252	0.001125743931386942	0.9330517894179864	0.00037640110090795306	0.0026856987531487246
LUDB	102	8	0.018280490152884514	0.01813095386817051	0.001158258956000027	0.0031637672693243376	0.0011588070962782993	0.9256641859668654	0.0003643003486111577	0.0023837383301947195
LUDB	102	9	0.01795985352525521	0.017827725713040376	0.0010585975603077157	0.0032154464412697437	0.0010592404808787619	0.9399551973775148	0.0002814498347100855	0.00196496960613711
LUDB	103	1	0.018860888583402947	0.018346928235754	0.0025987193801365873	0.004480772815701382	0.0025990768504331966	0.8518261045084606	0.0002763570804022344	0.005517055596716923
LUDB	103	2	0.020904195857104	0.020410866290230634	0.002966248631139818	0.0047609132517531134	0.0029666085514095074	0.8964917811118174	0.00035745542280530353	0.003176819754376709
LUDB	103	3	0.01923021312811696	0.018509394182491194	0.0031382165431451743	0.004759063558142018	0.003138526520929693	0.819215663589977	0.0003314117387143847	0.004016728867057099
LUDB	103	4	0.020921589148774143	0.020425187935980953	0.002941858663995249	0.004707743588865749	0.0029421012761953473	0.8422302399565449	0.0004379694134709929	0.003395657603611659
LUDB	103	5	0.019056428440047554	0.018438901043706966	0.0029070538408705305	0.004517434357214105	0.0029074080314760455	0.8236742573054303	0.0004404837849929287	0.004271661193579347
LUDB	103	6	0.017799986927346367	0.01733037582862679	0.0024283795062506894	0.0041016443789270675	0.0024285947737546394	0.856610795301901	0.00035988397866030755	0.003749891094847417
LUDB	103	7	0.015894386917488984	0.01539211627729483	0.0023574268618340626	0.0037641391362407523	0.0023576247571105904	0.8374079673685969	0.00022445797149196804	0.004322538212495514
LUDB	103	8	0.017003790552691134	0.016344412284942978	0.0023165549261054113	0.00415841283238204	0.002317011902770958	0.7833181559356622	0.00035002985111884014	0.004135755585492955
LUDB	103	9	0.01670698964340754	0.016248026983989295	0.002537793303998037	0.003947586930591191	0.0025381077054156815	0.8599926293230502	0.0002895605649477042	0.0030682962428723206
LUDB	103	10	0.016526517953909522	0.01621984084454469	0.0020982952392725233	0.003708738064288269	0.0020985822776366284	0.9087704864715125	0.0003265795778978376	0.004785598242868148
LUDB	103	11	0.01603263053004099	0.015686516581749455	0.002156839988248416	0.0037357669686297113	0.002157100897964607	0.9005715762748399	0.0002634246161415933	0.002382786032570803
LUDB	103	12	0.017919247476319688	0.01750647164569305	0.002112855823756547	0.0037328332952732677	0.0021132426489630786	0.8885072390112351	0.00036393944034977615	0.0032948193868365793
LUDB	104	1	0.009291958597408074	0.00915262908170305	0.0009635448354546851	0.0014167395648204877	0.000963746073688566	0.923486541715082	9.198609193740514e-05	0.0007295877312904679
LUDB	104	2	0.010728701726541391	0.010512477569942695	0.0012085473180990034	0.0018021578735286294	0.0012089514414020796	0.9164691912949977	6.939697883335496e-05	0.0008249579330132452
LUDB	104	3	0.009717545086966298	0.009569142336186682	0.0010672410418240642	0.0014755438060552151	0.0010674344548665846	0.9263099465165537	0.0001098357320457002	0.0010936359025777295
LUDB	104	4	0.00969830748317459	0.009559239912323322	0.0010108067007771908	0.0014402266655648749	0.0010110307007595997	0.9252805026161536	0.00010660686690796383	0.0009557013384763475
LUDB	104	5	0.01012194095702892	0.009956109677445427	0.001058094120082214	0.0016589618467966404	0.0010584203410986877	0.917637291315177	9.62688970648544e-05	0.0009511430062832154
LUDB	104	6	0.009819091363643673	0.009704250489679453	0.0010568827761970937	0.0015186484255605938	0.0010569963326050827	0.941481639823511	0.00012385064124525075	0.0009877019359892662
LUDB	104	7	0.009746604591057667	0.009625208546822483	0.0009725726286938861	0.0014212528327633587	0.0009727938762697588	0.9218484756184395	0.00012973682490458982	0.0009587645073179046
LUDB	104	8	0.011000389673083678	0.01074817935893043	0.0014364138945308956	0.0019752976379274582	0.001436606652659359	0.921267394701705	0.00010476090944441852	0.0006728655934695847
LUDB	104	9	0.010508100526034504	0.010201222558703966	0.0015214780759685242	0.0020048821624975613	0.0015216259684478941	0.8809872440771542	0.00011347507937388677	0.0010709415702425185
LUDB	105	1	0.005972925691078142	0.005537789885327391	0.001469656490308548	0.002105170736363984	0.0014697170384425373	0.8017585397094809	0.00015472922945290228	0.0013073784403704327
LUDB	105	2	0.007381431047738296	0.00677380655059139	0.0017897919195775849	0.002427811219657893	0.0017899039899319203	0.7341481003145628	0.000133395778629596	0.000938978796812203
LUDB	105	3	0.00956849935925738	0.009383192887019788	0.0010689807345375475	0.001639509319834869	0.001069267512604756	0.8274916931541878	0.00010908632734307745	0.002858906939183853
LUDB	105	4	0.006533051305180179	0.005875352479326285	0.0017636326572109434	0.0023281720768803522	0.0017636657806183247	0.6901670076223019	0.00013650457190963528	0.0013209792111771176
LUDB	105	5	0.007285234349457492	0.0068320023866247906	0.0016544840429462977	0.0023968688544306316	0.0016545393559032878	0.7959136318561402	0.00017780434993507736	0.0013303974605714858
LUDB	105	6	0.00682273211380489	0.006306333011731899	0.0015537628102389861	0.0023507561952300937	0.0015538099966027757	0.7288386102614222	0.0001366167145628011	0.0012742505471664302
LUDB	105	7	0.006533210131991362	0.005986449990207027	0.001585906951819493	0.002204230430900053	0.0015859557937714908	0.7635492581977936	0.00013434995841407979	0.0011833135131492662
LUDB	105	8	0.007068689915337896	0.00659541326624872	0.001681336251361881	0.002459261436817136	0.0016813933548694992	0.7765128291571717	0.00019998092556636703	0.0013024928085235297
LUDB	105	9	0.010075850176536233	0.009873991711358025	0.0011775204379510915	0.001791110404660125	0.0011777270107366361	0.8880739906729205	9.850518869637033e-05	0.0019019038362529928
LUDB	105	10	0.0068448477029737255	0.006222083034677939	0.001696742940795403	0.0023017576283627657	0.0016967692321751345	0.7229167290143939	0.0001390117636963635	0.0015962559159707678
LUDB	106	1	0.007555351945953346	0.006993569129282889	0.001893690399068511	0.0023536782234657074	0.0018937428356598054	0.7140567160381063	0.00020082723508701875	0.0016671338628095342
LUDB	106	2	0.007483444813986575	0.00688864742791494	0.0020186931012382173	0.00242231457812055	0.0020187579303550607	0.785521254813575	0.0001952408396166254	0.0016473070928168952
LUDB	106	3	0.007510442088757194	0.006920302799228973	0.002095622596408083	0.00246839394988877	0.0020956560697262846	0.7998848053989099	0.0001900290963916546	0.0018992524475440233
LUDB	106	4	0.0076094506359240055	0.007058861845958874	0.001863904917541251	0.002232866713126242	0.0018639780094139166	0.8009038471249276	0.00016327025338688144	0.0016117314501602567
LUDB	106	5	0.007439857376865448	0.006954084474576371	0.0017367152467249642	0.0021066253807583897	0.0017367985933374336	0.8018281200451538	0.00014394646024304733	0.001621603757655227
LUDB	106	6	0.007259126050332178	0.006796179174937156	0.0017015115594051465	0.0021367958243344244	0.0017015565895423153	0.8134369566318966	0.0001678277231198646	0.001498545878676386
LUDB	106	7	0.007683441312533312	0.007145803031116232	0.0018958890308635515	0.0022649510225920175	0.0018959686081586574	0.7874713363933243	0.0001569328318644837	0.0016633567359586813
LUDB	106	8	0.007597243149980623	0.007078194012275868	0.0018001845281186656	0.002208127447924945	0.0018002795471611498	0.792122931561917	0.00015920137366995328	0.001662032719722849
LUDB	106	9	0.007631058224785914	0.007123026939796069	0.0018569097240153753	0.0023011458350135267	0.001856966495345219	0.7893845190884744	0.00016146745490871743	0.0018917746334317705
LUDB	106	10	0.006852781900399129	0.006373992342046592	0.0017219612038012857	0.0020610261946903377	0.0017220002302892198	0.7883542289188651	0.0001441892901019305	0.0018316358626898955
LUDB	106	11	0.007759521498526885	0.00729916029724809	0.0017736477096568517	0.0022202620043275784	0.001773718438480604	0.7988337891644862	0.00019637370885497625	0.0025903497307151074
LUDB	107	1	0.014664237184880934	0.014182171784332356	0.0024473087023877656	0.0033957863615550364	0.0024474497612589708	0.9192532377787564	0.0004070355765904715	0.004539708437333666
LUDB	107	2	0.015019497292710963	0.014377982419628359	0.002704385485878054	0.003568587305145331	0.0027045353607705503	0.8677567953246903	0.00028737294396835215	0.0020280978622544575
LUDB	107	3	0.01477222364165478	0.014278462708356147	0.002288911793602938	0.003391818092082828	0.0022891056543180538	0.8766713066276783	0.00033620725364295277	0.0025579762855926424
LUDB	107	4	0.014616248325804833	0.014052710217940871	0.002503722103465465	0.0034963225294802093	0.0025039395297535606	0.8920776511385465	0.00025279410983042875	0.002625744774866859
LUDB	107	5	0.015713283061213956	0.01520778870032172	0.002505347147687642	0.003477781789259808	0.0025055372395524755	0.9111330035502427	0.00036617306158867477	0.0026953883622484165
LUDB	107	6	0.014903641066634938	0.014390442231183142	0.0025960884723922888	0.0035766060252227926	0.0025963657688820837	0.8706316855692267	0.0003778351008564173	0.0033374113863485905
LUDB	107	7	0.015584855592897979	0.014918441650021185	0.0027150930468423937	0.003580959779427059	0.0027152466497633006	0.8558943535096565	0.0003478110155496524	0.0029609462499654107
LUDB	107	8	0.016337050853573003	0.015621845963519466	0.0028061218034549124	0.004145380562235946	0.002806436900949417	0.8381638811835675	0.0003629834374128448	0.003230596623523644
LUDB	108	1	0.011498719076890969	0.010823503289826734	0.0025081803301302366	0.003351052007710613	0.0025086832210933067	0.7876835796323767	0.00024862156230936604	0.0023374897199539175
LUDB	108	2	0.010156240454974864	0.009695532937760817	0.001909918191658827	0.002628937219146723	0.0019101262830874507	0.8459153801986323	0.00021109949588030177	0.0035027229247816677
LUDB	108	3	0.011732041358991127	0.011275844480319604	0.002019970726898373	0.0030514334730221714	0.0020204842969626783	0.8136371234312787	0.00022347307708320052	0.0018008519358454866
LUDB	108	4	0.011222903785687893	0.01052944791659067	0.001906044285109464	0.0027488287990127002	0.001906201101278402	0.7429732771836395	0.00016457717813735695	0.0014838978795496014
LUDB	108	5	0.011921629703420998	0.011503359067143086	0.0018548793321524284	0.0027690919368130538	0.0018550778431058912	0.8434729826074402	0.00020048651007653862	0.0013612243686246808
LUDB	108	6	0.010983717386952486	0.010581194282308002	0.0017879319329692541	0.0025656776251952876	0.0017880381532896076	0.8499619081274613	0.0001884695672267869	0.0013659878791084192
LUDB	108	7	0.011656582426222056	0.011123431512954121	0.0020991530906273137	0.0029648859945443657	0.0020993976680061827	0.8083635251923061	0.00023095678928991995	0.0016773384697329418
LUDB	108	8	0.011738991329239615	0.01114383505856658	0.002194555271685191	0.003271310280053717	0.0021948092686796803	0.7777164118503228	0.00015627636437756347	0.0013852209632108149
LUDB	108	9	0.01085155953641173	0.010395542376987822	0.00187243076243516	0.0028425711001423856	0.001872775849816651	0.8638546309128476	0.0001959929928304568	0.0023092991468827858
LUDB	108	10	0.010859413128644912	0.010302997330921397	0.0021040295503247323	0.0028035657407529334	0.00210418288487138	0.7963891131088982	0.00024769671732801426	0.001471984657802549
LUDB	109	1	0.011862922576446744	0.01143333574166819	0.0021467224547037558	0.0032036680651537043	0.002146838180866993	0.7035738334490198	0.0007635408287578038	0.00799205864299467
LUDB	109	2	0.019577392989490405	0.017321467849200658	0.005941196015017894	0.008244467796946514	0.005941459737748675	0.8010871573738657	0.0002717414871355144	0.002806932173056366
LUDB	109	3	0.015695807496806623	0.015189849377586127	0.0023987868281279074	0.0036865165759363563	0.0023991473236193617	0.8500276327892338	0.0007030441499085825	0.00523734023868651
LUDB	109	4	0.017115272651143945	0.016596510673180586	0.0029159880056040173	0.004404775800047963	0.0029161953289769927	0.8729128465884626	0.0008380672222015369	0.005752520692194284
LUDB	109	5	0.012157068548355732	0.011685064247799325	0.0016586282148556633	0.004218101602288874	0.0016588393385386841	0.8199976473653623	0.00018821898471269496	0.00292141889066937
LUDB	109	6	0.013014393606836252	0.011633507804828115	0.0042066890166971025	0.005598575643947972	0.004206730938710462	0.6996464164697531	0.0002804814315723911	0.003256874413106638
LUDB	109	7	0.009472339677148243	0.009136533016157493	0.001847882933433354	0.0030196898565993877	0.0018479933751956164	0.8079057759956406	0.0002975901977779456	0.002465403630797309
LUDB	109	8	0.01671042885147291	0.016264317736402432	0.0023776838041239166	0.003930863832515687	0.0023778392346526	0.9002512850019893	0.000768552208900586	0.00520808557302358
LUDB	109	9	0.01436507749338469	0.013891037398962669	0.0022540808716605184	0.003407793136253867	0.0022543287110263002	0.8127058519220859	0.0006269554721560816	0.005301899848454414
LUDB	109	10	0.01968866356492692	0.01916328184777977	0.0033884467645916884	0.005074889082335689	0.003388604314085557	0.9259543124664398	0.001138248086021812	0.005495894926536252
LUDB	109	11	0.01619362618594531	0.01569524461469973	0.00225292231086001	0.0038476606277374308	0.002253090306859388	0.9025395368826579	0.0006620157387536236	0.004865316984960289
LUDB	109	12	0.011282886553465174	0.011013038428178674	0.001595700261291472	0.003402256159562352	0.001595789552611485	0.8962899179800781	0.00033128553068789034	0.004117380919449602
LUDB	11	1	0.015372073952817786	0.014884713495512463	0.002443643775100172	0.004015204138544589	0.002443847038165599	0.8737539699344538	0.0004339087459927444	0.005072217494926446
LUDB	11	2	0.017179269872932036	0.01643759941060983	0.0028177999555419565	0.0045827831331548005	0.002817942345087006	0.8558915756608912	0.000507217849611753	0.00643661442368601
LUDB	11	3	0.01595681432266028	0.015314590052960927	0.002440909016475464	0.004346767468056471	0.002441359044264334	0.8391736283622565	0.000358298993698248	0.0025384279131013794
LUDB	11	4	0.01601503065958357	0.015449865372054195	0.0024486774712155547	0.004247270248950068	0.0024489007179217506	0.8946155661287122	0.0005628249767429065	0.0057793949074367015
LUDB	11	5	0.016033315029114047	0.01556123254028604	0.0025720134771346596	0.004245815585702044	0.002572226925158471	0.9036265935680096	0.000643474186872908	0.004667692771498086
LUDB	11	6	0.014373000141898332	0.01382706585031579	0.0023949253227054635	0.004153839773106027	0.0023950607943052813	0.8887213439039315	0.0005544720641531366	0.005173247848420664
LUDB	11	7	0.015659564270136584	0.015161910667049859	0.0024314533860755054	0.004093522568746255	0.0024316279034960102	0.895792903069223	0.0005475796933795202	0.004973538238627465
LUDB	11	8	0.017149314146220625	0.016711998123483004	0.002550759783352375	0.0041839784334115546	0.0025510564556226714	0.9171504814364103	0.0005564315965949624	0.005476032098066111
LUDB	110	1	0.016135764273291314	0.016080561951837023	0.0008346341517028782	0.0031779114830998577	0.0008349951731030726	0.9768852426556422	6.716116039500411e-05	0.000511401369055925
LUDB	110	2	0.011994242631613805	0.011875308422436288	0.000988673197356745	0.002730066350173618	0.0009889078890658188	0.9313609603205331	8.952373001838975e-05	0.0011337596602438757
LUDB	110	3	0.013516594492865403	0.013435376852542952	0.0007835114087678095	0.002764648059074502	0.0007838950058815756	0.9203450020192853	0.00015544330323601798	0.002220443170128942
LUDB	110	4	0.011872997372539823	0.01181826778279263	0.0006185421223105651	0.0017841138553563692	0.0006191801208609108	0.9541152620968644	9.319676733371331e-05	0.0008824883469611545
LUDB	110	5	0.014862977831061202	0.014807280231944586	0.0008427238757853368	0.003251636945650334	0.0008432168847080001	0.9766224637734083	7.925747942789768e-05	0.0005991260940617284
LUDB	110	6	0.014361899954215503	0.014284336114419729	0.0008310526114896718	0.002768608946111853	0.0008315012611748049	0.9579644636588257	0.00010642864667355646	0.0009463479832657829
LUDB	110	7	0.01367724592904774	0.013571538545262853	0.0010696137877032512	0.0028921534987467142	0.001069980495960791	0.9549150850029525	0.00012932478817282567	0.0015402892050625434
LUDB	110	8	0.013326571277395843	0.01323592303022261	0.0008911879187936718	0.0028507494049133694	0.0008915073434337868	0.946396707611177	0.0001300423485116076	0.0023528748697556863
LUDB	110	9	0.01655931407401447	0.016503845470554595	0.0008424052623210891	0.0033131765135778336	0.0008427800316844359	0.9796710643384272	0.00014400252966992788	0.003021174502428953
LUDB	110	10	0.016729266126558714	0.016665173587130582	0.0008734266679005383	0.00301612121294957	0.0008741673997619743	0.9473168211222532	0.00016985863660671634	0.003232546801822466
LUDB	110	11	0.014050084989359689	0.013980871251047468	0.0009210462591502768	0.0027926487791164745	0.0009215291497368887	0.9621775573595205	0.00013749906554337974	0.002472396825934198
LUDB	111	1	0.004552287444770504	0.00419270908747659	0.00105233372757814	0.0015612325594455882	0.0010524007856519116	0.8615010830644326	5.1981449132042297e-05	0.0013575103402338503
LUDB	111	2	0.004768188882274346	0.004146683755284867	0.0015529711319869066	0.0020149904083400895	0.0015530679585249998	0.7764503934226564	2.5784757397506904e-05	0.0001319018703044851
LUDB	111	3	0.004656282357317515	0.00413192784959725	0.0013082697829601793	0.0018116001216290996	0.001308302233557079	0.7961859162474257	4.6083826927930325e-05	0.0014875453259580367
LUDB	111	4	0.004262515526348612	0.003756169118763498	0.0010815921762639025	0.0015725206458559978	0.0010817152312525532	0.7701510450272973	3.70700847719696e-05	0.00021738515758717083
LUDB	111	5	0.005050512135226913	0.004697504679348195	0.0011118904265115766	0.0016943778734516488	0.0011119319680345313	0.8623360582431181	3.499356114211065e-05	0.00025643048024508603
LUDB	112	1	0.013271781824849725	0.01224201771476286	0.0036091279002107013	0.00481871267828958	0.0036092079769768806	0.8072403526576475	0.0005313936659475589	0.0026940659802953647
LUDB	112	2	0.013124860969720936	0.012179187813939283	0.003334520180133907	0.004725065582941842	0.0033346100261344314	0.809008258200821	0.0005592468928696295	0.0025914367410627076
LUDB	112	3	0.012097560208692102	0.011644380073691094	0.002531465496424784	0.003746281408321421	0.00253152618037768	0.8963983030103794	0.0005852277367539338	0.006293074576852638
LUDB	112	4	0.009766655398731467	0.0089775998409814	0.0026861852013623172	0.0037372915770638874	0.002686239265930049	0.7910983330533906	0.0004314103701697927	0.0064190705389248915
LUDB	112	5	0.01359665840828277	0.01263644974809164	0.0036007211828856978	0.005223289776121876	0.0036007675715469113	0.799281806943672	0.0007636190215863749	0.005425944280097212
LUDB	112	6	0.015919398515578324	0.015273752813754524	0.0034936823800865648	0.005153995274503083	0.003493743634248105	0.8759422403160315	0.0008452040496573667	0.005205250606779044
LUDB	112	7	0.012260869089092295	0.01176482049987336	0.0027235185211133715	0.004010271708063145	0.0027235711520734998	0.894038111361188	0.0005867583307988463	0.0027474960068732904
LUDB	112	8	0.014305522469149456	0.01363446664145592	0.003170528097788297	0.004594163936533003	0.0031706411834930893	0.8425807901719916	0.0006082613866003548	0.003354834809556929
LUDB	112	9	0.014813724249490866	0.013920578573868006	0.003606846981649427	0.004959318915190246	0.0036070500114479377	0.8283746237074074	0.0008027999858027855	0.004284217688784577
LUDB	112	10	0.014271711240530909	0.01368071081481317	0.003162433736615137	0.004485464827799332	0.0031625761923948863	0.9017468586240047	0.0007910840676774293	0.004277366731487941
LUDB	112	11	0.012583903127534206	0.011828982610810671	0.002890325044371626	0.004505689849261815	0.0028903893108696804	0.7678123658909962	0.0006244618938211206	0.0038088842213585294
LUDB	112	12	0.012046103864091044	0.011310285046767034	0.0031166363090667274	0.004155591680555662	0.003116702747457447	0.8585753232696931	0.000658928643597204	0.004631520942890621
LUDB	112	13	0.013730043665776731	0.012982783029664758	0.003422017558275427	0.0049220998323638325	0.0034223464097369984	0.8146866367465354	0.0006916152483436398	0.002652955554333463
LUDB	113	1	0.018365360796259795	0.017945165247332574	0.002648493812217274	0.00377821635776511	0.002648708036272295	0.8804770623769278	0.0003559968110760952	0.0022136112347840063
LUDB	113	2	0.021375293919313296	0.020797912160875353	0.0028504499218041978	0.00421368790202918	0.002850903589979695	0.8788525380650016	0.0003640042718342061	0.0021692699247130103
LUDB	113	3	0.01921927778929923	0.01881229689140315	0.002469413543814107	0.0037252659432767277	0.0024697793866350626	0.8516638830181418	0.0004889128224798617	0.004232490449811936
LUDB	113	4	0.01890084164390671	0.018439895145692668	0.0025721264088016116	0.00377386951282702	0.002572420615128959	0.8647308982865183	0.0003090691211730261	0.003979758555566354
LUDB	113	5	0.014899413730585674	0.014516018233519905	0.002084957505873912	0.003142428749613397	0.0020855543051445393	0.8668639042970306	0.0003261694870074397	0.005092370743757435
LUDB	113	6	0.019484159246822227	0.019140318976849337	0.0025057865959024136	0.003976514464426586	0.0025060426247703552	0.9167699001552041	0.00035581334183060496	0.0029705628047434693
LUDB	113	7	0.020708472509976924	0.020337038139813548	0.0026600034030076995	0.003993831177103251	0.002660298122787163	0.9213018969616108	0.0003104164196503743	0.004443312045239958
LUDB	113	8	0.01989285440020842	0.019333529235186813	0.0027163098454666725	0.004091373117163808	0.002716560355402055	0.8605027907756035	0.00031780312520444145	0.0026764008978749534
LUDB	114	1	0.01304635091612277	0.01266587507585186	0.0017489160668458074	0.003167035151085913	0.001749054754227724	0.8272426772339866	0.00012254438744822139	0.001827092605162895
LUDB	114	2	0.012027904277057662	0.011828212576988809	0.0015788572073538029	0.0029554561697878946	0.0015790438939652512	0.8993662743573735	0.00019104137156592644	0.0029634350745024363
LUDB	114	3	0.014171922922406249	0.013833828956899025	0.0022417296188747848	0.0035934178359359028	0.0022418244382185967	0.8832407640289508	0.0001395261980591812	0.0018493851930547179
LUDB	114	4	0.013141073001202994	0.012829198659012352	0.0016736852050551225	0.0031394852800608795	0.0016738312773144136	0.8703986008098775	0.00015526020215674404	0.0027195051695824628
LUDB	114	5	0.013429547103216213	0.013162452843133818	0.0016730894281127505	0.0031593788302272607	0.0016733548389056391	0.9188333030783709	0.0001671800959300949	0.0031397757610151437
LUDB	114	6	0.014519684626012186	0.014313683769922623	0.0017317142265136204	0.0034099452888409726	0.0017319298227326362	0.9245603330324181	8.409957144204761e-05	0.0005561910925416482
LUDB	114	7	0.0137833119186869	0.013533092864966609	0.0016495664899318634	0.003224048844546242	0.0016497049833967198	0.8925755206642362	0.00016385306995333332	0.0027271866219901715
LUDB	114	8	0.01415897050231708	0.013951153106149637	0.0018322409492418617	0.0032891655224997394	0.0018323729338651563	0.940166018706694	0.00010955924355706709	0.0013920814057974845
LUDB	114	9	0.012325887722724933	0.012039233619982445	0.0018226146621830633	0.0031955142812877995	0.0018229109115652448	0.8859819285585487	0.00018673622393948545	0.0035657955254713995
LUDB	114	10	0.012750555250217569	0.012550091586898031	0.0015665248913859045	0.003119410385770282	0.0015668325473074279	0.937886452185494	0.00012321501069970014	0.002443076267575053
LUDB	114	11	0.01376973948877193	0.013456336257919524	0.0018964575271974943	0.0035897848148035505	0.001896557965271752	0.888756010482604	0.0002186681014762895	0.0032414952342195106
LUDB	114	12	0.013915016989000032	0.013729244204281862	0.001571380699041248	0.003021516712888925	0.001571531739325816	0.9038570577329909	0.00015105031080794873	0.0022488936464667105
LUDB	115	1	0.010536851201994504	0.010496578557257535	0.00048369836172189453	0.001862875116082647	0.00048433345713574255	0.9492497632396426	6.176387622024579e-05	0.0018444021426165477
LUDB	115	2	0.009682088377534124	0.009638936604847258	0.0004305733192922741	0.001650034245755269	0.0004308345158311814	0.9161989263999807	5.545978001969163e-05	0.0013485428953642217
LUDB	115	3	0.012354044293004017	0.012314254296026323	0.00043904814019126863	0.0020298709530462995	0.0004396272365985121	0.9520785777329187	4.790007308950145e-05	0.0008828158869402116
LUDB	115	4	0.01128278418297177	0.011242597928218988	0.0003554994356974669	0.001822619598501889	0.0003560169870812866	0.9481299214392908	6.11964449988088e-05	0.002305795442735362
LUDB	115	5	0.010922083765183773	0.01089352118549035	0.00041927464075312935	0.0018545105848452106	0.0004200119600439828	0.936115757752629	3.448842927587386e-05	0.0006003220712052039
LUDB	115	6	0.010052303456399687	0.010023468978799627	0.0004338971237363334	0.0017613949313317167	0.00043426212800063693	0.9693818946108581	3.998181248545934e-05	0.00039361989280758784
LUDB	115	7	0.010611715400316475	0.010571721515625455	0.00038554319483275623	0.001788286207637866	0.0003859531042529466	0.9282022211159221	6.133737668146088e-05	0.001891656020416076
LUDB	116	1	0.005673617269181026	0.005529383613036449	0.0007435756693845765	0.000980238364854432	0.0007436400898790425	0.864635820800704	3.739750355864857e-05	0.0003084917686777626
LUDB	116	2	0.005634134941366815	0.005545054153711154	0.0006514553367059761	0.0008470914128996257	0.0006515503789208971	0.9108182484686768	4.568967931228515e-05	0.0005017496115090024
LUDB	116	3	0.0050819254880221125	0.005023463274884009	0.0004947338786910342	0.0007331125308874155	0.0004948829212543324	0.9532931472295039	3.6351697837335e-05	0.0004469610407136835
LUDB	116	4	0.00554393108549272	0.005455160507021767	0.000600443761483726	0.000834087741689068	0.0006005433522540157	0.8966125579846298	4.211321995954711e-05	0.0003386074745968335
LUDB	116	5	0.005685189623722276	0.005582223234663359	0.000630168606430125	0.0008784985674606617	0.0006303570187006378	0.8936484656925523	3.955985149633598e-05	0.00044121787548396174
LUDB	116	6	0.005636517387588358	0.005512343142539097	0.0007033692167806875	0.000924153282594692	0.0007034941894279514	0.9102863845159341	3.87961780392055e-05	0.0004993915114728702
LUDB	116	7	0.005282292680150253	0.005156140477368919	0.0007407985738725804	0.0009413790445422833	0.0007409165232675365	0.8879197020373967	4.658291513846157e-05	0.00038773947424958015
LUDB	116	8	0.005842889633148392	0.005738389803040423	0.0006784661097792386	0.0009495296003786384	0.0006786290033001736	0.9099180587885963	3.87081923815325e-05	0.0003608667685457146
LUDB	116	9	0.005749799012931687	0.005648559630754069	0.0006303630104382117	0.0008913702066282492	0.0006305247455571853	0.9073484370856125	4.143649735316998e-05	0.00032428002331594675
LUDB	116	10	0.005384760990329305	0.0053022138978654045	0.0006128776650793082	0.0008229117739274221	0.0006129463323962502	0.9100530845567156	4.138980808227e-05	0.000606555523872651
LUDB	116	11	0.005661288623274984	0.005561567886820006	0.0006557582590004722	0.0008738786775830512	0.0006559025097257996	0.9054194434435783	4.0057277698031175e-05	0.00034414154677954423
LUDB	116	12	0.0053577540652120625	0.005267100392389348	0.0005813472164583804	0.0008449352700645265	0.0005814444995433179	0.8999858214204355	3.929165477786816e-05	0.00044877831566924865
LUDB	117	1	0.01841382292897837	0.01813046329051405	0.002049829501601777	0.0034290267446152626	0.002050103785978189	0.9278267638316845	0.0002696331072640512	0.003870940388408302
LUDB	117	2	0.017804529994582402	0.01747494504098686	0.002013343024601658	0.0034224781984056587	0.002013545960698634	0.9033092902316016	0.00028426052685042266	0.00345368845072516
LUDB	117	3	0.01856917992413284	0.01823277389099171	0.0022411887128457463	0.0036064303677384685	0.0022413903147778815	0.9126525988063674	0.0003164376664376171	0.0036024278170548357
LUDB	117	4	0.02039162867499069	0.01990042664360259	0.0023920468678118516	0.004188378288283712	0.0023923546093477586	0.8941149712065123	0.0003753673875750624	0.003623645557337865
LUDB	117	5	0.0191881488419235	0.018724420944271007	0.0022555098236062437	0.003714705819151165	0.002255979020882005	0.8853253121056366	0.0003091832906912614	0.004415915458757343
LUDB	117	6	0.01807867373350936	0.01767571343634955	0.00210886880416545	0.0035495193499006654	0.002109072425518662	0.8847465394004048	0.00023936195144622256	0.002504671711427777
LUDB	117	7	0.01601746646794961	0.015616214485218933	0.0020466056456644333	0.0032284187346796576	0.002046773169957068	0.8497689848231893	0.00018266094082648965	0.0024585206347460756
LUDB	117	8	0.018521281174007316	0.018241808722255032	0.002064698769249993	0.003373597176571237	0.00206512913688284	0.9149166936581643	0.00032153849023712185	0.003463910664789672
LUDB	117	9	0.020444950995129958	0.020157665538087472	0.002226304483736257	0.003935940895483029	0.002226622039506998	0.9341560115736126	0.0003908186410141997	0.0040788910591725795
LUDB	117	10	0.01931564708032598	0.018966541674876485	0.002137618098030134	0.003751587948018374	0.0021379540576454597	0.9321126508166349	0.0003656027772905776	0.003998804682976375
LUDB	117	11	0.017722148226791936	0.017300431290709087	0.0021782409876157866	0.0035971587637420818	0.0021785711207478707	0.8975297179476875	0.00023094944763736854	0.002488956873492154
LUDB	117	12	0.01606701295128895	0.015684976596116725	0.0022989274815451944	0.003707469761954519	0.0022991238206515005	0.8669158113442651	0.0002024671898139842	0.0022451961147549725
LUDB	117	13	0.01780059693767292	0.017333220335502438	0.0023148474629067326	0.003847328083370205	0.002315210548679513	0.8679588711691204	0.00021249939649144707	0.0014701004789813036
LUDB	118	1	0.019935963526420988	0.019467772035376002	0.0026727348449809727	0.00405015386511678	0.0026730010513750673	0.8711878640611233	0.0005191838854658845	0.005368620500710157
LUDB	118	2	0.018199203910761966	0.01779316384286791	0.002129713996932457	0.003499402456768851	0.0021307428984290717	0.8485866405439313	0.0003185121064579858	0.0038491883000331814
LUDB	118	3	0.016793804187717386	0.01637881788582975	0.002199071062917255	0.0033791530504472234	0.002199331818858588	0.8447226865744472	0.0004276387481308548	0.004266285747466955
LUDB	118	4	0.015303419329571296	0.01479133292096028	0.0021640878420743663	0.0031653697410936594	0.00216430619367025	0.8542828606790199	0.00043918846620515475	0.0048048640999320165
LUDB	118	5	0.016974124064285796	0.016241881912345005	0.0026292532320727254	0.003631191928430319	0.0026294096568257445	0.784699647469011	0.000453944940648573	0.003627259088733581
LUDB	118	6	0.01763699164079637	0.017125733972136497	0.002348871223331945	0.003624613054142812	0.002349217960879063	0.8455548930597176	0.00040461417835919175	0.004120811427451371
LUDB	118	7	0.016411505378292054	0.016011218050468172	0.002138938686138355	0.0032109759568902884	0.002139237735494356	0.839859935897015	0.00032617943483604386	0.004220918403368811
LUDB	118	8	0.017912076328190796	0.01756734221567781	0.002219954333533846	0.0035611970077795672	0.0022203554168975016	0.9117214055836311	0.00039664981296928803	0.00547072599900112
LUDB	119	1	0.013782940136062016	0.01341892395855069	0.0018198461898033076	0.0038220759684889924	0.0018199999065660452	0.8427763486402721	0.000361429252415446	0.0018112925928116495
LUDB	119	2	0.01380046219809812	0.013591642315172266	0.0016973359446697451	0.0034154010702968415	0.0016976025066627238	0.8833242930900743	0.00034907107883224163	0.002163458610776552
LUDB	119	3	0.01232424968460149	0.01205543311920969	0.0016307492904613825	0.002999519782135827	0.0016310492282521482	0.8979447903842949	0.00026702398514481546	0.0020869779297583734
LUDB	119	4	0.01320418197952275	0.012867668755046418	0.001817887748082272	0.0034031162001970476	0.0018180618784318626	0.91060584616783	0.00030942752987540313	0.0024628269958769274
LUDB	119	5	0.013616221910235047	0.013390396428954243	0.0017930371494095318	0.003554655755292945	0.001793145459907721	0.9139142762769704	0.0004291082542777862	0.002189638163255346
LUDB	119	6	0.013493925985622438	0.013219632289925929	0.001688175201955769	0.0032608168763398355	0.0016885147333960124	0.8585486063265145	0.00033601942594508206	0.004394112749987832
LUDB	119	7	0.01414403644959796	0.01375386307491575	0.002004672571987988	0.003561882359732384	0.002004932315727346	0.8912851258119957	0.00036431002012385664	0.004503153476620119
LUDB	119	8	0.01223321805052068	0.011989025573131867	0.001668254820350498	0.00334326757497448	0.0016684304158022967	0.8713723647573595	0.0003357937632059409	0.0019566975317039767
LUDB	12	1	0.013700938944820261	0.012947355045729334	0.002962328818817508	0.004181497455550382	0.002962418188499752	0.8117103420399315	0.0005698739592385439	0.0034566818312770664
LUDB	12	2	0.013835000508165787	0.0128977274942085	0.0032945013710456283	0.004083430126680139	0.00329464664435495	0.7533621721202077	0.0007155557534294763	0.003268251429159409
LUDB	12	3	0.015690122479460535	0.014747963983376758	0.003372648327386765	0.004732509809847331	0.0033727640854243493	0.7878290933977415	0.0008343184196884291	0.0036381618691126503
LUDB	12	4	0.014410353850705495	0.013714645571960754	0.0033904198095646818	0.004430205165358813	0.0033905456068640833	0.8359764573389186	0.0007776785010767049	0.0039689896934276695
LUDB	12	5	0.016027059853135257	0.015003017034499426	0.003937298008171789	0.005284084246581841	0.003937382538740428	0.7990417828948746	0.0008059848731847286	0.004104375814806726
LUDB	12	6	0.014445635310092459	0.013794045500998432	0.002861767414984387	0.0040371547061105	0.0028619028402927767	0.8632160608083529	0.0006149067911732103	0.0035746601505391214
LUDB	12	7	0.01418975465914148	0.013433758976990572	0.002949096281333598	0.00417867846318843	0.002949217887814581	0.7746826226022067	0.0007142107242357522	0.003071730688493823
LUDB	120	1	0.002064828710515978	0.0015948343310371578	0.0009748129433273513	0.0010587293059354987	0.0009748170241495945	0.6776126662475991	2.2510541282415485e-05	0.00022830387705539184
LUDB	120	2	0.0020092626809450494	0.0015687015681061013	0.000965289004636546	0.0010342451667643524	0.000965292147333772	0.6741747750165571	2.7043630761818145e-05	0.0009021014194666443
LUDB	120	3	0.0021614620355048107	0.0016956230556277492	0.0009873278194037452	0.001083567444738994	0.0009873344066735255	0.6379748658658668	2.0971277841350895e-05	0.000472446798944637
LUDB	120	4	0.0018947499620598069	0.0015136112937247468	0.0008577284953052506	0.0009328015092167813	0.0008577331935567616	0.695079690565024	2.0012405957319753e-05	0.0005925915457047174
LUDB	120	5	0.0020608912524617343	0.0016974224158821725	0.0009052932721212397	0.000980701661839307	0.0009053145898153559	0.7371250905819114	1.7221745392466727e-05	0.00027449663769185467
LUDB	120	6	0.0021659751965997795	0.0017849571087048982	0.0008687900269483723	0.0010074531518053126	0.0008687989932366039	0.7211159354453969	2.4284955063761773e-05	0.00039340278561066983
LUDB	120	7	0.002298824313777187	0.001722994129890454	0.0011954084136541424	0.0012701411976031535	0.001195422922721895	0.6531359752524666	2.6090486631254996e-05	0.00025372307882222416
LUDB	120	8	0.001755697481106766	0.0013742965993180237	0.0007831922875313958	0.0008608386962736868	0.0007832024701867927	0.7636124194302956	1.8671838620211873e-05	0.00030425597248339987
LUDB	121	1	0.004146973204690718	0.003651878367615789	0.00123361947880316	0.001516483259631092	0.0012336459342839454	0.7962756115568438	8.117770139387481e-05	0.0011901079801596346
LUDB	121	2	0.004694648492755139	0.004129381584054983	0.001401668089306953	0.0017497537602486565	0.0014016966108726559	0.7659285906424488	0.00011556099005383542	0.0010916483071204785
LUDB	121	3	0.004320298569017699	0.0038750750431729747	0.0012420221389864963	0.0015631039041796547	0.0012420371321054861	0.794509395677689	9.465453722526531e-05	0.001132779099969149
LUDB	121	4	0.005407648425964505	0.004865190820998708	0.0016513972602704718	0.00205235693461308	0.001651428670975779	0.7906623595052974	0.00011040307976955349	0.0010323709799336103
LUDB	121	5	0.004186022899355706	0.0037534678556826054	0.001167146511977983	0.0014729217842020374	0.0011671684135992478	0.8185381474004376	8.590665238290531e-05	0.001161666542662072
LUDB	121	6	0.006703457473519895	0.006432731684003947	0.0011076374664964461	0.0016984200304105295	0.0011078378500823704	0.895347960450328	0.00012839786644847372	0.0010315346324493166
LUDB	121	7	0.004781141319105259	0.004235592015739908	0.0014333534868482274	0.0018486055381947677	0.0014333925971930013	0.7470998523511105	0.00010102297876511809	0.0013336015308236897
LUDB	121	8	0.0050004405853998415	0.004710141982285066	0.0010479263181258343	0.0016135752084353847	0.001047971941443641	0.8517547680167907	9.085027658839257e-05	0.001230568625800974
LUDB	121	9	0.0049064411909343995	0.004401556766568276	0.0013841254270502228	0.0017158177140829945	0.0013841428263179733	0.8223929718854202	0.00011627266533896406	0.0011695297187696442
LUDB	121	10	0.004442719504741729	0.004066009977694367	0.0012538343667824788	0.0015928655098117399	0.001253907426207992	0.7996121666879712	9.202160838151999e-05	0.0011977221901745337
LUDB	121	11	0.004625303138098546	0.0042672264277009465	0.0011869408646866598	0.0015525053521012627	0.0011869660442530654	0.8486206248123821	9.556384611057446e-05	0.0011622067748602546
LUDB	121	12	0.004459447669321878	0.003986381398934168	0.0013125380321568714	0.001679084297743167	0.0013125525662362793	0.776114371381414	9.57816525947308e-05	0.0011293420912926921
LUDB	121	13	0.00438016217716607	0.0039794564314763504	0.0011909280921560605	0.0015440713630568703	0.0011909795575016007	0.8423415356165798	8.915072050589901e-05	0.0012497520870778385
LUDB	122	1	0.008640620903309287	0.008087137781484137	0.0019535029108910845	0.0023684762755573825	0.0019535759061617753	0.807353139773016	7.29403311256314e-05	0.0017087117169238522
LUDB	122	2	0.00820083773319479	0.007685266310645997	0.0017911520821007932	0.002237963118603655	0.0017913576860843399	0.8169216934506951	6.0211912209303804e-05	0.0015058880942106032
LUDB	122	3	0.007598990888667788	0.007143561282135821	0.0017520419095754278	0.002133964105467608	0.0017521045197956384	0.8112448929638753	7.199156024578676e-05	0.0017502572006572793
LUDB	122	4	0.00804894260568229	0.0075713096531777714	0.001765285485117455	0.0022129314524493146	0.0017653634090536454	0.8347267983871607	7.059366143343353e-05	0.0014225531853084019
LUDB	122	5	0.008909965681898925	0.008365023040461344	0.0020481223212683417	0.0024758122958417265	0.002048226083029554	0.8187833318308175	0.00010634815575769603	0.0015457145750526146
LUDB	122	6	0.007914802556138214	0.007359456254349252	0.0017602679929855842	0.002196640246650802	0.00176040952783491	0.8157585283610395	6.935572853133475e-05	0.000854617712785186
LUDB	122	7	0.008559337926078724	0.008018274537332287	0.0018672079621659394	0.002294014632265247	0.0018673491957903702	0.8172296831191392	7.129285994815107e-05	0.0010214864458301608
LUDB	123	1	0.019693543603642366	0.01931311991674291	0.0025792013832937498	0.00390398611300951	0.0025794961505162897	0.9043826439285194	0.0004968031783366342	0.005524726206652872
LUDB	123	2	0.01780167688399559	0.01741220674070183	0.002545090821983679	0.0036843092347223125	0.0025454314300723613	0.9154625833082197	0.00032918029424611574	0.0034445324949948135
LUDB	123	3	0.01894950569977555	0.018532343897873935	0.002730745801071602	0.003940952944398468	0.0027309722714484617	0.9260884326415325	0.0003366879469393432	0.00393533870516639
LUDB	123	4	0.020841717261035432	0.020357134665233794	0.0026375738334707796	0.004080768194187574	0.0026381912134805503	0.8990057428760062	0.0005185069810184694	0.005519406664310582
LUDB	123	5	0.019674691946552678	0.01919496407673809	0.002848256901043169	0.004117935277290982	0.002848529915542702	0.9114493052317204	0.00037428836603227764	0.004329588464737018
LUDB	123	6	0.018728602241780332	0.018248901576667118	0.0028506621667281976	0.004077304679940584	0.0028508272916293606	0.90928044980836	0.0004705535427691502	0.005860936004980347
LUDB	123	7	0.018865837639355853	0.01853857180049741	0.0024958003526585463	0.0037201736786042013	0.00249621372544114	0.943850270997123	0.0004100520635063894	0.003549539330250862
LUDB	123	8	0.019016514786347846	0.018567831481825857	0.0026205234305383953	0.0038427492968819608	0.002620925020628228	0.9022338501325199	0.00047245249285011163	0.0056997361593537944
LUDB	124	1	0.01229554108357791	0.012105467988128059	0.0011866291619710024	0.001861840710039656	0.0011869342314027175	0.8944019944312885	0.00014061735581742896	0.0012275681209798588
LUDB	124	2	0.012862026244225288	0.01265425924342467	0.0013886628701323478	0.0022576096275339387	0.001388820571436882	0.9111273296425427	0.00016078490402662488	0.001496481549476359
LUDB	124	3	0.012956688728324893	0.012784130711002662	0.0013077259422801808	0.002086011137201044	0.0013078841165799907	0.9372183470684096	0.00014894162576315755	0.0014998664771621116
LUDB	124	4	0.012798622149213314	0.01252053372376562	0.0015148541757207938	0.0022642906097100385	0.0015151898432700212	0.9206060480615933	0.00015704888380496348	0.001732628320972094
LUDB	124	5	0.012749285457097439	0.012523179076170819	0.0013666770823566492	0.0021460361251237144	0.0013669402524390778	0.9321574967306033	0.00014463726854564555	0.001344645465127281
LUDB	124	6	0.01287720364060806	0.012668218026438319	0.0013091545308168279	0.0021616245768270657	0.0013094660095927379	0.9322653104862215	0.0001821564825715475	0.0017132303727919894
LUDB	124	7	0.013111829596621678	0.012895201998824974	0.0013133593524007542	0.0021721234619763575	0.0013137471805719095	0.9258003959987988	0.00011506481921075421	0.002004957132661141
LUDB	125	1	0.008779592109966039	0.008495282133325292	0.0013522073313832316	0.0019706655277805683	0.0013523256480763499	0.866583335753377	0.00018799440466341275	0.003186043017206131
LUDB	125	2	0.010020856032196091	0.009797609705711861	0.0014540906635975822	0.0023204891129759353	0.0014543089742596927	0.8945104608628657	0.00018032792165254048	0.0033442169837747584
LUDB	125	3	0.009911044722489343	0.009536772323153737	0.0014715554385036666	0.0021765040024362323	0.0014716981616839679	0.830595260329608	0.00019218983761155564	0.003360688190190911
LUDB	125	4	0.004252039141700275	0.004148083248404969	0.0005582016704097787	0.0009758697269593677	0.0005583494736271038	0.9223466951920599	2.1951479871761123e-05	0.0003178255697586734
LUDB	125	5	0.004445059615265153	0.0042601430120864986	0.0005864469563452022	0.0009863138948585392	0.0005869222833240195	0.8000784410409696	3.590047598588333e-05	0.0009066978379163027
LUDB	125	6	0.00870220853345617	0.008472535782605936	0.0013341296801603663	0.0020460740613562627	0.0013342806658758156	0.8846615831494347	0.00017864423759532974	0.00270486582757276
LUDB	125	7	0.009608624364604874	0.00937139536893685	0.0013986398262189163	0.002036877597294126	0.00139875427727573	0.880823902022765	0.0001518798482569837	0.0026684491105020414
LUDB	126	1	0.009921283471090636	0.00894446609135929	0.003178999805338893	0.003559397599018985	0.0031790325065016462	0.843982161826735	0.00022288323189019945	0.0011135698590731828
LUDB	126	2	0.009620464676387025	0.008617995157914799	0.0029569178510329684	0.0035239933468157493	0.0029570732377387178	0.8077166045803202	0.0002902864698903978	0.0025743456292766803
LUDB	126	3	0.010702864252286582	0.009567070598745193	0.0032854873700036776	0.003770585165294252	0.0032855358185787135	0.8094823746285291	0.00038446688133011666	0.0028794529863041987
LUDB	126	4	0.010761720708926559	0.009547204697891812	0.0035584095083820424	0.004003004444559416	0.003558525240307495	0.8153894672069845	0.00032304616597237756	0.0024720737059231225
LUDB	126	5	0.010668043102868004	0.00964626771021015	0.003283183381682919	0.0038515236236291587	0.0032832340435890494	0.8464603544544532	0.0004006445834449739	0.002919867491579778
LUDB	126	6	0.010319769445380187	0.009242975929932977	0.003114330794045488	0.0037225614333417424	0.0031144003397738412	0.8312529364137761	0.0002741238138563807	0.004221873750307506
LUDB	126	7	0.011020555096214876	0.009838591948838231	0.003663776534943961	0.004102628598088074	0.0036638953074941125	0.7960992979405178	0.00036189694161450496	0.0029706285694604266
LUDB	126	8	0.009547247124592963	0.008638041623195503	0.002984678561316551	0.0034540643482126442	0.0029847168337434078	0.8500808153106693	0.0003215097660957319	0.0024989321754586256
LUDB	126	9	0.009694962509905392	0.008678046985900963	0.003099781711408833	0.003598773052401026	0.003099845728624833	0.7991575318880744	0.00033229545608386753	0.0025286958153084597
LUDB	127	1	0.004513688614976246	0.004382953255507228	0.0006986282972364131	0.0010676379772029145	0.0006986611032507356	0.8896118462418022	4.879538350192325e-05	0.00041881985281936847
LUDB	127	2	0.004958008931352514	0.004761421493781297	0.0007090452917693778	0.0011619720544425894	0.0007091047885976942	0.8579921265760109	5.616610855404809e-05	0.00041633839215179664
LUDB	127	3	0.005604184040624795	0.005345101233958774	0.0008727589418098987	0.0012848346578691013	0.0008728543612459535	0.8504090439958657	6.261005427131922e-05	0.0004347638449007861
LUDB	127	4	0.004713089063525593	0.0045641865253236175	0.0007075883847771725	0.0011075415198333362	0.000707629697765871	0.8726461574878792	5.39988041017864e-05	0.0005249235621239511
LUDB	128	1	0.011879090388554262	0.01138101708037475	0.0021386570817391276	0.0030026670407660018	0.0021387291870772866	0.8237021193577023	0.00013668816136325044	0.0024210761401977825
LUDB	128	2	0.011209058529553718	0.010793258036219184	0.002016087374989969	0.0028429992783849537	0.0020161655330807686	0.8380231184630758	0.0001127089564325987	0.002354039480566173
LUDB	128	3	0.012396210877146579	0.011960452480441726	0.002154954880037176	0.0030405383031693028	0.0021557110682761185	0.8363385879420373	0.0001845487159892356	0.002420140593390912
LUDB	128	4	0.01180263097331369	0.011348903228393707	0.002088040463697194	0.0029311132725886946	0.0020881248501994493	0.8277789860040978	0.0001350825756723363	0.002329309922073117
LUDB	128	5	0.011585636891240354	0.010978967294495092	0.0024521532105139902	0.003202986473421196	0.0024522283163447445	0.775276948426897	0.00011103062111829624	0.0013815296626089196
LUDB	128	6	0.012436250645994813	0.01191388071021501	0.0023932534740449857	0.0031906216521937585	0.0023937495451544773	0.795254176685274	0.00014682546100812564	0.002188125206892272
LUDB	128	7	0.01200480741688062	0.011460349569331126	0.002252686768232633	0.0030948191203725326	0.0022528133155506934	0.7804200485984356	0.00014420651454179938	0.002649754589976721
LUDB	129	1	0.011950771680778597	0.011940575515239598	0.0003340490676875371	0.001677364459989921	0.00033449351802885646	0.987964769283605	4.116180584591086e-05	0.00041032757153166134
LUDB	129	2	0.01097915264264007	0.010958519095848312	0.00028056133514671574	0.0014362924280834964	0.00028197770502333327	0.9349031529852455	4.1120105508532655e-05	0.0007689033187941885
LUDB	129	3	0.010164372638086644	0.010153633857527893	0.0002679112829102318	0.0012455444465152576	0.0002683991861893333	0.9854814503662952	3.383586961076549e-05	0.00035156544737079533
LUDB	129	4	0.012088581612796715	0.01207769755267214	0.00029285689220805036	0.001612305753387316	0.00029352897530255783	0.9945456653028949	5.8355900492536176e-05	0.0006618594629439993
LUDB	129	5	0.011425664022251708	0.01140205754971632	0.0003273370270867539	0.001436237891954225	0.00032827344388830997	0.9763751485289468	5.461933266788028e-05	0.0006257190905190332
LUDB	129	6	0.008682515248259309	0.008674842334682978	0.00020652521921579715	0.001167641608693289	0.0002070452406209072	0.9740365442530077	4.082902088629341e-05	0.0008959849913707581
LUDB	129	7	0.012382232177519837	0.012372981505488462	0.00031212863547735303	0.0016927096345975506	0.0003128605131170461	0.993024785971158	6.60092661264969e-05	0.0012968245881067708
LUDB	129	8	0.011725150313026159	0.011706546914524822	0.0002898815819652697	0.001505305710963335	0.00029094883926225645	0.9661449719107846	4.989903316055758e-05	0.0007424279254468034
LUDB	13	1	0.010661217105464051	0.010534716931958314	0.0010664707676522483	0.0015758007970026384	0.001066896958849967	0.907240099847675	0.0001847679362764632	0.0014927747813027338
LUDB	13	2	0.011238399223421975	0.011086310412481428	0.0011140850498269179	0.0016354979792303195	0.0011143078940476425	0.8874931414602911	0.000208061850668695	0.0014786873318626235
LUDB	13	3	0.01204869827047903	0.011858009353705894	0.0013236196453413726	0.0018185919381584728	0.0013237720558698404	0.9122873149924238	0.00023150883156009114	0.0014795396890123402
LUDB	13	4	0.011628597632409539	0.011507769797852754	0.0010859904843735068	0.0016119636648418035	0.0010865727739207962	0.9471301123253175	0.000173157206334078	0.0015053908657219734
LUDB	13	5	0.011469928170621094	0.011327751678410224	0.0011299466260158157	0.001632810739360705	0.0011302031089161827	0.9218111428760257	0.000250793947628299	0.0014989847709326635
LUDB	13	6	0.011425561876361852	0.011309876974484443	0.0010003714298394179	0.0015724323654151538	0.0010006381669179483	0.9132018103103878	0.00020930868202083337	0.001697432750532601
LUDB	13	7	0.011038089537681593	0.010892131620190001	0.00110516578310408	0.0015784597400784377	0.001105459147588387	0.8961502691826564	0.00021078370124426616	0.0014578175516758377
LUDB	130	1	0.008445860942943962	0.008069934037431331	0.0019292691371096287	0.0027994615443949268	0.0019293064981852988	0.8456748366635229	0.00018896071406820195	0.0015202942148124772
LUDB	130	2	0.0064187753029711	0.005942187870454991	0.0017521459440305307	0.002283815228894762	0.0017521657489084695	0.8284731883777651	9.999404615040968e-05	0.0017267137913093479
LUDB	130	3	0.006575168762560276	0.006198630224262336	0.0015822728409738052	0.002170911245414468	0.0015823091094649116	0.8176639796854047	0.00011935014773582932	0.0015571353575350483
LUDB	130	4	0.007058090993607619	0.006664768842947076	0.0017023144117304793	0.002365008686586895	0.0017023456686305512	0.820221625885199	8.4277214610941e-05	0.0007397435241245394
LUDB	130	5	0.007124796270286783	0.006664398518681295	0.0014982749950789018	0.002528712089512431	0.001498336014166239	0.8090183067349527	0.00011806009645565702	0.001410042579007277
LUDB	130	6	0.006853672769393985	0.006482823927236462	0.0017407791711995509	0.0022813590958506136	0.0017408246554996662	0.8660355356993068	7.823728507825774e-05	0.0012476395056230224
LUDB	130	7	0.0072002959331396	0.006780841773154763	0.0017188397168152617	0.0024667240823879003	0.0017188801385265066	0.8386478058632185	0.00012851030357314836	0.0009964289935948665
LUDB	131	1	0.010291399268797094	0.009941694487512908	0.0017273184241546142	0.002563740242971287	0.001727422791274829	0.8914146424591805	0.00021442544946161508	0.0028141572918904596
LUDB	131	2	0.009032371982940048	0.008639955549451685	0.0018181675181511163	0.002425151099781084	0.0018182404377087515	0.865754869469616	0.0002610681366542833	0.0025015485469420985
LUDB	131	3	0.009563728081872312	0.009166127428718836	0.0018140731029161823	0.002433275084800088	0.001814137081960271	0.8594724470568488	0.000203113093690171	0.002835408357925943
LUDB	131	4	0.009561336735629252	0.009210882329548994	0.001620580597479254	0.002404104876607165	0.0016210134243790284	0.8393214345840283	0.00020433642786610808	0.0013900587141290096
LUDB	131	5	0.011842825405419664	0.01146167529281261	0.001987998992048081	0.002865535175078903	0.0019881055939975066	0.8656961333803537	0.0002668425418125562	0.0025340468384914302
LUDB	131	6	0.009857155475818991	0.009474091550635041	0.001821440975460821	0.002380957977464046	0.0018215254651274893	0.8164676950985134	0.00019085521110130248	0.0022012757884015267
LUDB	131	7	0.010569310976573458	0.010113160852499713	0.0020864117108470646	0.002666784829908399	0.002086503230817828	0.8626389383089443	0.00019084075963222456	0.0017836592816069699
LUDB	131	8	0.009828147941936193	0.009529333433995247	0.0016846488056682786	0.0023470184453206404	0.001684769612095706	0.8590143937064557	0.00022134223549840257	0.0023642552055906326
LUDB	132	1	0.019164608418686627	0.01850157737081997	0.0035217318288221816	0.0047445329496159025	0.0035220301230585037	0.8752080988029864	0.0010589074541256887	0.006583761832300399
LUDB	132	2	0.02008954819827392	0.0196828502677268	0.0030107165017814862	0.00455730683592047	0.00301102576071477	0.9279112095782113	0.0012047069809483502	0.007511401096621798
LUDB	132	3	0.018967244721258603	0.018471701967421473	0.003295566996743056	0.00456593540934414	0.0032956924229575867	0.9166837689929196	0.0009485710411320526	0.006379727382477442
LUDB	132	4	0.01803439347683081	0.01763571550723827	0.002838750120428606	0.0041277993178598146	0.002838933457435365	0.9139895985014022	0.0010265418370501956	0.006276877145700809
LUDB	132	5	0.02088640732675536	0.02044627823517178	0.0029402885171439337	0.00467974614529565	0.0029406778104875257	0.9328867135132873	0.001204099075663214	0.007798681124540733
LUDB	132	6	0.016720877440343354	0.016247637006951237	0.002809947225135679	0.004019891821858911	0.0028101145159075483	0.9257678240524321	0.0008472432388455474	0.0061673485684163795
LUDB	132	7	0.01802411333922782	0.017585083596787354	0.0028679103470670964	0.004244865267292687	0.002868087638523828	0.9256829136200814	0.0010240148262194093	0.006725866323454445
LUDB	132	8	0.018911278674051527	0.018505144068060756	0.0029087864599094005	0.004359574252088119	0.0029090967215255246	0.8781908896908097	0.0011906741051240166	0.007892200590495814
LUDB	133	1	0.0036991927464915418	0.0035347444805848907	0.0006588071562510425	0.000935334437530219	0.000658848655586291	0.812942524142631	2.8563479998817187e-05	0.0002013131801363114
LUDB	133	2	0.003310262363497139	0.0031794531750939615	0.0006530416757894077	0.0008966590451569109	0.0006530629205414843	0.8359932364532193	2.2291824723980857e-05	0.00014687289815991505
LUDB	133	3	0.0035661465092295705	0.0034399403735172443	0.0006279944788662573	0.0009348859002029024	0.0006281506490673533	0.8745748820460059	2.4657598005867018e-05	0.00013554057423804806
LUDB	133	4	0.0036714415531491607	0.0034814336643370783	0.0006630986313899106	0.0009874466701501898	0.0006631471477513284	0.8025216469277006	2.991045993835897e-05	0.0002493389613370545
LUDB	133	5	0.003356957360005415	0.0031964757152361314	0.0006261795684288709	0.0009374596342663318	0.0006262781638515496	0.8503525993682526	2.1659518554357068e-05	0.00016979523163035434
LUDB	133	6	0.0027564084622691415	0.0025882012555015726	0.0005721507576313172	0.0008445513922395239	0.0005721786038267587	0.7934597777468237	2.3075158846754508e-05	0.00021805999719100747
LUDB	133	7	0.00361197550228026	0.0034807691913424617	0.0005960914791296184	0.0009259688404358681	0.0005961321261305195	0.8573672394487053	2.675302412553836e-05	0.0002569461368385522
LUDB	134	1	0.012311761119922738	0.01217047517395168	0.0009492704864159563	0.002049294277388184	0.0009497668510470776	0.8906522886109483	0.00010651766942592173	0.0006471789983656894
LUDB	134	2	0.01247803514191753	0.012304397456621227	0.0010718134002207487	0.002210789565736244	0.001072568903858317	0.8859370169956464	0.00016586728367676127	0.0014738638590808667
LUDB	134	3	0.01199557642488816	0.01179779257876591	0.001064938939925448	0.002106070918110273	0.001065238791014914	0.8733089032245844	0.00016547211424102512	0.00160227960863041
LUDB	134	4	0.01011140689184234	0.009985269160157916	0.0008996181247336804	0.001789106381559804	0.0009002658328205529	0.9364787767611061	0.00013024750411871525	0.0007436856149244062
LUDB	134	5	0.013425724092353002	0.01325441411839436	0.0010870987763739717	0.002228099092481077	0.0010876566416117641	0.9179726261506985	0.0001669213195168722	0.0017348525389341367
LUDB	134	6	0.01188156090463875	0.011751948794356431	0.0009157318388964741	0.002074173358988135	0.0009160447876075857	0.9076321005116924	0.00011630706362329975	0.0008836794205088476
LUDB	135	1	0.01860358732576392	0.01826180356997804	0.002480871479607057	0.003605042475065112	0.002481163890220242	0.9206964421249435	0.0004154557140441049	0.006467984054828763
LUDB	135	2	0.01937853027421062	0.018869605933143963	0.0027779577781531584	0.003917440931952038	0.002778328031614773	0.9180642787282848	0.00042452216442982326	0.004733504661663444
LUDB	135	3	0.01589985576050303	0.015504731017160971	0.0025283948712086757	0.0034749641336422206	0.002528616296415204	0.9024598781156672	0.0002487966015892836	0.003430983385320804
LUDB	135	4	0.015996380497143334	0.015693897213101382	0.002350714013172079	0.0033478516145840393	0.002350922888103631	0.9537378245392054	0.0002612493981765258	0.0040395402438993455
LUDB	135	5	0.01777936203833218	0.017442729638531062	0.0024329500052855464	0.0035245164047054307	0.0024331401881537065	0.9386264487815897	0.000278398793192864	0.004118748146012066
LUDB	135	6	0.01930184071760077	0.01896106766769772	0.0025210225627994363	0.003711243224683946	0.0025213380186920385	0.9236296099603686	0.0004016261941798216	0.005836462310209557
LUDB	135	7	0.021140193545147835	0.020730769109331977	0.002909970948367171	0.004145183816760486	0.002910253845975571	0.9290201588020681	0.0004620696253743932	0.005033924380922868
LUDB	135	8	0.01952720825146947	0.019071146557823125	0.0028803823934499123	0.004021977716589312	0.002880838356233063	0.9228426606636777	0.0004393190441343575	0.004327443688246107
LUDB	135	9	0.015140946928074942	0.014788187746278993	0.0023385297218166358	0.0032702487788325543	0.002338695106213532	0.9033833849004431	0.00022259722865572028	0.0033578075125358176
LUDB	136	1	0.020518262324529035	0.020057907117147927	0.003216897966304651	0.004483976416710214	0.0032170603884744144	0.9383392872479653	0.00037525352173413846	0.00620490400026622
LUDB	136	2	0.021288124959347274	0.020627955370935397	0.00341590769357803	0.004779554825015648	0.003416298994971387	0.9057599204091579	0.0003076789371761805	0.002363378615921757
LUDB	136	3	0.022501094898421958	0.021914689370608566	0.0036966642548567916	0.005217851560930652	0.0036971833122562275	0.9105074547244748	0.00046899254752863056	0.003216766372137719
LUDB	136	4	0.02029154482328642	0.01983723988254461	0.003208933754747142	0.004561715289124448	0.0032090607661548953	0.9173382984022909	0.00046081047246372274	0.00606778852656121
LUDB	136	5	0.021576798791204936	0.02096980138047451	0.003340029959922011	0.0047565659884222285	0.003340254206097067	0.9104547291931837	0.0003477310661005189	0.0022738803616884798
LUDB	136	6	0.020819959887536182	0.02022180333165847	0.0034422769682264484	0.004790829109798546	0.0034424318955655194	0.8947514470784984	0.0003019751203994053	0.0024886642054485573
LUDB	136	7	0.020406155963192462	0.019935126934533975	0.0033414661931120307	0.004820046829050612	0.003341600643447122	0.9369897044707902	0.0005169517063680901	0.005108538647316991
LUDB	136	8	0.019548430199734557	0.019115244779064705	0.003086241880613991	0.004380520884165077	0.003086551733769008	0.9349285540739182	0.00037177661211709924	0.001821066509806386
LUDB	136	9	0.02005586166005288	0.01946661762372867	0.003126679626697701	0.00451563407880802	0.0031268318160817795	0.9109257673800749	0.0003482052089501661	0.003280155051667258
LUDB	136	10	0.021746464927117563	0.021256920472601123	0.0034140331907985544	0.004848845543336423	0.003414224271240313	0.9330806183309288	0.0003263436005614644	0.002096776938728174
LUDB	136	11	0.0184315948113362	0.017926487927631327	0.0030146331989325792	0.0041257167302426664	0.003014734651931185	0.8933229419780138	0.000290907500360352	0.0021512162421053714
LUDB	137	1	0.013193670548716431	0.012378142977798825	0.003052729092542353	0.0037588626305945947	0.0030527982511119006	0.7811568536352513	0.0003590494845338676	0.0023098931791200893
LUDB	137	2	0.013788419516158515	0.012941053503206387	0.003366567335065849	0.004049440269081101	0.0033666389113170382	0.7948418503530574	0.0004261153148569015	0.0027487522098099573
LUDB	137	3	0.014378361653451665	0.013507184413364482	0.0033876614419873765	0.004085349189256792	0.0033878938113959625	0.765726291546248	0.0004529377821620407	0.0027475159428247947
LUDB	137	4	0.015222977432172926	0.014618725609378134	0.0030286394436616214	0.0038463040295830773	0.00302874185870784	0.8279151606162259	0.0004453720540474433	0.0024771899662515994
LUDB	137	5	0.014154690578381635	0.013454841289693386	0.0030937896692534404	0.003983070774893748	0.003093896161518832	0.8662650973298606	0.00046822469178795287	0.002593127751080899
LUDB	137	6	0.01313782850843073	0.01205237119129927	0.003408145827880575	0.004062295364459198	0.0034082928783202224	0.7578338094669133	0.00029768827544850754	0.002061043832076692
LUDB	137	7	0.014407603932989912	0.013638327411798984	0.0033516748462469417	0.004028735448985978	0.003351837400987781	0.8283184820669636	0.0005593866836312607	0.006681420116734697
LUDB	137	8	0.015752483232999433	0.015109312593705381	0.003148906641734925	0.00402871919815645	0.003149059367841902	0.8259888655577861	0.0005023886473929084	0.0023900776155907225
LUDB	138	1	0.014702639277076402	0.014210256181033191	0.0025099491727191754	0.003754680245444607	0.002510290977839757	0.8877933149984357	0.00038857871869861466	0.005305476341935578
LUDB	138	2	0.015287678666272973	0.014805315814209524	0.0026133222214339137	0.0039213594579422095	0.002613412859709018	0.890662592967083	0.0003036955157877768	0.002092976465480851
LUDB	138	3	0.015668978589733422	0.015022814304343666	0.0032977053871981383	0.005316368794678476	0.0032978111725028955	0.8435853468014496	0.00021241942478980973	0.0041081327106366515
LUDB	138	4	0.014286444320164304	0.013836939363854439	0.002264719819377373	0.003598122837073867	0.0022648768134604937	0.8789477397843428	0.0002509792023628893	0.0038135874306657945
LUDB	138	5	0.015013265774291148	0.014413441769679892	0.0026474714206322675	0.003668770643993253	0.0026475710041129843	0.8499412021177093	0.00023558851225629303	0.00222581460152634
LUDB	138	6	0.01565745063447594	0.015052268721624856	0.002867086431661971	0.004187280958224278	0.002867190049321585	0.8413881344040953	0.000332642756473543	0.0039017559306247043
LUDB	138	7	0.016249586165185757	0.015686151197017138	0.0026777783351859914	0.003941959848878953	0.0026778901998698703	0.8736522781265648	0.00030691352647341897	0.0031029094866109976
LUDB	138	8	0.01589569131713492	0.01541928968188831	0.0028031103090843876	0.003973264873978342	0.0028032429118529383	0.9026229199237079	0.0001961273632236753	0.0011674630701065866
LUDB	139	1	0.01002063413904054	0.009636864995608	0.0017997683269238402	0.0025789717174168098	0.0017998725440058587	0.8556698057299646	0.00019987685800816458	0.0019024909332076634
LUDB	139	2	0.010910641138574137	0.010413453133689802	0.0022010112738103903	0.0028125233894366396	0.0022011917361770233	0.8329265089865946	0.00021777117340377258	0.0015086179084555515
LUDB	139	3	0.011808234718311576	0.011365898473230189	0.0022197594980803465	0.002912863475639264	0.0022200301800245183	0.875183620768585	0.00031352314464484104	0.0028029182172105436
LUDB	139	4	0.010538724572002393	0.010124942873335997	0.0021534120133675353	0.0028107851805733134	0.002153522732663404	0.8947032350479268	0.00028695812888162247	0.0024031472619565107
LUDB	139	5	0.011289981015907133	0.010740559933337694	0.0020466495827066796	0.0030127981313428386	0.002046944231384374	0.8487323126271311	0.00023274076840239084	0.0014968288166948346
LUDB	139	6	0.011257612715873602	0.010764372939559844	0.0021992334952064237	0.0029545179991245563	0.002199338752854204	0.8713034042463026	0.00021725691348721326	0.0024829618436256026
LUDB	139	7	0.009799340819384147	0.00928264054905969	0.001852031687765467	0.0024180015315469977	0.0018522945301659656	0.8365530218166933	0.00017147413163127724	0.0014329358012392555
LUDB	139	8	0.011517916824708718	0.01109755191936619	0.0021663852126224577	0.0028695694269881894	0.0021665075400357763	0.8931706412194675	0.00023129286477104313	0.001790927439342149
LUDB	139	9	0.010692107417983194	0.010195652671111013	0.0018574848538207792	0.0026034606914611316	0.0018576020269232807	0.8580872341609143	0.00020946933904595754	0.00226988775932747
LUDB	139	10	0.01157850873786633	0.011019230711108986	0.0023111851071121094	0.0030262020023421733	0.00231143445521554	0.8679003596310088	0.00024731488614889054	0.0013891444675579478
LUDB	14	1	0.01756960854094854	0.01700563031972158	0.002386493051021067	0.003900947760904099	0.002386770423078817	0.8756852946447358	0.0005237768731149431	0.005897077744043115
LUDB	14	2	0.01696218345571754	0.016525932735610135	0.0024064234065618788	0.003835825043512753	0.0024067027046324858	0.9090566775029175	0.0004699919605766732	0.0028485518657969952
LUDB	14	3	0.016531036527393548	0.01601580197730863	0.0023732226097983055	0.0036887922763518713	0.0023734610321713336	0.8903998981213984	0.00046276166291440995	0.0038932100911929397
LUDB	14	4	0.01642343591572218	0.015835037511735654	0.0025024378636939555	0.0037752471756357865	0.002502683477116269	0.8589988475267829	0.0005191332628043593	0.003975021538219435
LUDB	14	5	0.015455128272079477	0.014771303061522037	0.002494211948648043	0.0037311345867446187	0.00249439163869915	0.8300821391452118	0.000568684549141641	0.0056771815749557105
LUDB	14	6	0.014196614331325949	0.013708666989518078	0.0022826519008050617	0.0034871861054420897	0.002282817366503186	0.8645458840178428	0.0005293943860815113	0.004155009670372452
LUDB	14	7	0.01683821949992748	0.01614831237853332	0.0025417479056385047	0.003931819344807448	0.0025420196573663354	0.8598295450090888	0.0005206906541645956	0.006288978477476247
LUDB	14	8	0.017634610605600155	0.01698257395615225	0.0026577813890709227	0.0040223118881253335	0.0026580598961576185	0.8665450373168574	0.000639535683740051	0.00611408466150167
LUDB	14	9	0.016598376719971695	0.0160711499133737	0.0024947264966993336	0.003959328151809373	0.0024949340771501798	0.8826414224373869	0.0005928550202866717	0.005264566756728591
LUDB	14	10	0.016256965151305234	0.015571492163165503	0.002731064538990613	0.003937116583931256	0.002731215461929276	0.8505474033156795	0.0006331688250420168	0.005224212023823796
LUDB	14	11	0.017006220690202117	0.016373324511910255	0.0027305547329463547	0.004061278429341545	0.002730909237251792	0.8312889206438342	0.0005661410510873365	0.003273337355547545
LUDB	140	1	0.020318176591883088	0.019452164018710413	0.0036845400041235266	0.005050374560996001	0.0036846674668841116	0.8693051054979938	0.0008672052119808614	0.007175291789838007
LUDB	140	2	0.0208579661322064	0.020112781440387677	0.003465297543325326	0.005029592269677344	0.003465519061187894	0.8413667696890751	0.000887503529836812	0.010424787976143463
LUDB	140	3	0.019314217772550855	0.01868287427868555	0.0032541927713624036	0.004716427951000088	0.0032545084274212014	0.9080577892843481	0.0007356640677523855	0.0055706890035014485
LUDB	140	4	0.018193410549486772	0.0175049887469561	0.0032262958743264495	0.0046405206364685085	0.0032265219111107368	0.8912261357285121	0.000845556762137119	0.009320300077257085
LUDB	140	5	0.018115860685512027	0.017351689580819486	0.0031632778644657355	0.004517207645702317	0.0031634503225555703	0.8833057358790509	0.0008402968024996242	0.00894820569989978
LUDB	140	6	0.01942345251460013	0.018654841778765953	0.0032905913142511965	0.004713960011608745	0.0032907531429042344	0.8975200819847864	0.0007251934314132592	0.007322842891824366
LUDB	140	7	0.01818885037192397	0.017513081405085288	0.0031255006441345693	0.0044631104806775	0.0031256855777023035	0.8184338427563683	0.0006893886249883067	0.007114848973244196
LUDB	140	8	0.021532862007011974	0.020779458723197152	0.003761055855780321	0.0052540931976152935	0.0037612013743188043	0.8608158334643	0.0008482880994757612	0.006530936400233034
LUDB	140	9	0.018069373944479477	0.017372736409259324	0.00320636273286606	0.004533886033258632	0.0032065373901390046	0.8603507233158335	0.0007465473335826532	0.005533434413114019
LUDB	140	10	0.01909391321119352	0.018426380337312524	0.0033444162364626513	0.0047747292299474015	0.003344563628079722	0.8978641105685828	0.0008530889831722142	0.008494602142210445
LUDB	141	1	0.016177735645293446	0.015423719606504065	0.002887770097310939	0.00449579945329342	0.00288790008598005	0.8487440007240802	0.00040709358790816147	0.003804249031966186
LUDB	141	2	0.013282348251078805	0.01298728255428216	0.0016737205054719309	0.002555383161927647	0.0016740565229769447	0.9169733132796815	0.0002817596806399034	0.003653976811368564
LUDB	141	3	0.014203056988477627	0.013823415222507289	0.0017764702042592734	0.0026906411070234193	0.0017766406170627049	0.891114686509327	0.00029251869271569125	0.0038566177465125455
LUDB	141	4	0.014391540788565893	0.014069905726918679	0.0018509858659564518	0.0028420309923008797	0.0018511655787620675	0.892801746659142	0.0002793812535048	0.0031940423306107595
LUDB	141	5	0.013905326406651231	0.013566843190568934	0.0017720350039534783	0.002728929661879649	0.00177217694762157	0.869995161862415	0.00028527050233672485	0.0033354157925413056
LUDB	141	6	0.013039207768029316	0.012693392506303284	0.0017830149730185848	0.0027181677805808457	0.0017831446375366727	0.8715596604442324	0.000290095418628294	0.002747248429648873
LUDB	141	7	0.012790494200101822	0.012452036633703166	0.0016736043933645625	0.0026281281028847636	0.0016738398868633472	0.8951458137183114	0.00031643656874029446	0.0034423278437462354
LUDB	141	8	0.01376913680164601	0.01340259567986504	0.0017374827453511084	0.0026218689539801265	0.001737728582033712	0.8974309151944607	0.00027361554086322324	0.00342101344834422
LUDB	142	1	0.014971888564564034	0.014086687774560158	0.003062103632183219	0.004657941130703268	0.003062238491134402	0.8701932783823317	0.00023888206584424487	0.0016161147215844791
LUDB	142	2	0.015496284340343001	0.014744662524424159	0.0029390801859703977	0.0046161279984429145	0.002939270514332846	0.8879486323169867	0.0003006871881851569	0.002058224174479647
LUDB	142	3	0.017008286470749274	0.016235172244794246	0.0028809256491810404	0.004540228006460067	0.002881166093452951	0.8932572077015878	0.0004836211744498442	0.009088783551169502
LUDB	142	4	0.018941269360857625	0.018242874017679732	0.003042211283753465	0.004966227708038085	0.0030425046987861614	0.8968641870833668	0.00028381977523908597	0.0020670286503838534
LUDB	142	5	0.016175066450728543	0.01540710911440994	0.0030852248838061334	0.004684396086361174	0.00308535484460234	0.8642557514468729	0.00034520462491941683	0.002359163723452062
LUDB	142	6	0.015585179023824608	0.014651838505251901	0.0030990786041380615	0.004694353858784333	0.003099217166097547	0.8541268236442178	0.0004814612445997761	0.0065648244301798955
LUDB	142	7	0.016685985943537464	0.01594211315838141	0.0031110305400678037	0.004704036160717225	0.0031112897641731876	0.8828755864275593	0.00030720683174950887	0.0028340877539764615
LUDB	142	8	0.01641403651309252	0.015668319903003235	0.00284542643469534	0.0043502347259120975	0.002846026471931884	0.8988246461607967	0.00022356617111864854	0.0017092771131041566
LUDB	142	9	0.015986747390716052	0.01529281867422016	0.002697324956240801	0.0042469059965776716	0.0026975289317246274	0.8907833569284257	0.0002348429925214267	0.002290517668958305
LUDB	142	10	0.01625687314923191	0.01558573949354906	0.002791262236859901	0.0044963931621723125	0.002791413506624364	0.8453990697674815	0.0003680518590285366	0.0031069484572772573
LUDB	143	1	0.019048628127421332	0.01833047566316321	0.0031689274799999987	0.004583561053111397	0.003169174894007647	0.8548986047059219	0.0006906466663420305	0.0049864984297035226
LUDB	143	2	0.018969146290912096	0.018075691422283012	0.003369135535769316	0.005075050110989341	0.0033694462101865634	0.842254789154591	0.000610800962834613	0.004340512802190671
LUDB	143	3	0.016818091931974966	0.016147730760005186	0.002848602255540929	0.00424092197672947	0.0028488390695877077	0.8611008124405282	0.0005097143709186064	0.004389345021177472
LUDB	143	4	0.0212300089645347	0.02037472087647671	0.0032507562743484264	0.0047556560907859	0.003251023599164106	0.8770491375208401	0.0007040672386701773	0.0049660641755674174
LUDB	143	5	0.021873897720733042	0.02104622309811499	0.0033283603506954734	0.004896044795648957	0.0033285879112520634	0.8668094316088006	0.000907849350367599	0.006497470041734476
LUDB	143	6	0.020483295144794585	0.01972058139745285	0.0032059645015465915	0.004719656851405788	0.0032061767228749225	0.8820910144050853	0.0007505573814994272	0.005354884784423811
LUDB	143	7	0.017750919486891864	0.016928297085512717	0.0031984486836201783	0.00464051370192662	0.0031986132785150625	0.8465779861182466	0.0005891266506542971	0.0072753188724051735
LUDB	143	8	0.018241931536955244	0.017585963365696376	0.0029409662050036943	0.0044810553513688536	0.0029411822071650907	0.8889504848049558	0.0005386345782027727	0.0037404402271885217
LUDB	143	9	0.01932038359638391	0.018589819519382652	0.002975153578733297	0.004496554434258423	0.0029754435706076565	0.8672181086019664	0.0005871641043965851	0.006470657982957705
LUDB	143	10	0.022552468251995535	0.02162981282815945	0.0034533708946829214	0.005183674755876046	0.0034537968866835906	0.8689703752478745	0.0008833539125791334	0.006065874839505506
LUDB	143	11	0.020865145303562538	0.019988421660521654	0.003273083518209054	0.004814758317631413	0.0032735479589384602	0.8535835928126503	0.0007692009166763154	0.006600978213186357
LUDB	144	1	0.017220049356642234	0.01668065225552813	0.002842300964530942	0.0038249741730765076	0.0028426077911645805	0.8560071713217444	0.00022469320098606808	0.003604939813362974
LUDB	144	2	0.015416313686187236	0.014923669689202067	0.002513680462889631	0.0033597421982956704	0.0025139278060326833	0.8801480608144447	7.746102189218492e-05	0.000805611417397495
LUDB	144	3	0.017319023651769735	0.01682569251290464	0.0025790530029767087	0.0035897581808648645	0.002579435406650209	0.8954086257907634	7.527383950690279e-05	0.0007522399794637916
LUDB	144	4	0.018767445261318984	0.018169911272876232	0.002825273271077453	0.003906265587805759	0.002825671130918893	0.8973868840173593	0.00019469005683355286	0.0036554609555882445
LUDB	144	5	0.016698026167390082	0.016061641187190886	0.002750629291249434	0.003692448886659718	0.0027508957328231517	0.889387984154411	0.00023419191314225628	0.004140522528858645
LUDB	144	6	0.016390210851366972	0.015909570496203965	0.0026273181578873573	0.003498303161649542	0.0026275838576273686	0.8859740285493924	5.032999300778592e-05	0.0004042511841553768
LUDB	144	7	0.015031768618376932	0.014548118423041798	0.002360899011959028	0.0032276080583559714	0.0023611159746312173	0.8497635843347295	8.668012923243547e-05	0.0020743334671055637
LUDB	144	8	0.01710188019693887	0.01666205974083502	0.0025188924772272642	0.003532039744829419	0.0025191189541031523	0.8650739971214921	7.561506801934522e-05	0.0008269014851835273
LUDB	144	9	0.01773712110170251	0.017163007423190185	0.002667852542794298	0.0036690705959720217	0.002668067016988799	0.8903899401207858	0.0001722338084919106	0.0035032546985902537
LUDB	145	1	0.022255061097141128	0.021283827680113106	0.003637988925843505	0.005668595184067342	0.0036385100943601466	0.8905801447660711	0.0007747421586010052	0.009364935335623444
LUDB	145	2	0.020820398007606686	0.020032794724885547	0.003235360002244989	0.005134266447210685	0.0032357934347413317	0.8923573428990144	0.0004806147782876543	0.007336701061097565
LUDB	145	3	0.02080401508311068	0.019989199877173507	0.003297859059667158	0.005200054192729445	0.003298462197666795	0.8900084837401997	0.0006442601106582902	0.006054013760282249
LUDB	145	4	0.020950404465021853	0.02001765911307566	0.0034668140323099177	0.005397634702677048	0.003467236263523342	0.8825250218928236	0.0007020193301298373	0.01094395744124806
LUDB	145	5	0.021675393070031877	0.020676416461592354	0.003745558119473676	0.005645719180167613	0.003745905298718151	0.8399474219780713	0.0007291906843748852	0.012487120840038246
LUDB	145	6	0.021811413903951027	0.02085424324009186	0.0035554841061698774	0.005487662486667997	0.0035557171529502747	0.8774997510992281	0.00037632135461027907	0.005353885371941717
LUDB	145	7	0.01943861922640492	0.018699752300550102	0.003114488617596892	0.004812376077045601	0.0031147613268612644	0.8456022921074108	0.0006156851251277929	0.009735035665663659
LUDB	145	8	0.021654849651069365	0.020745834642854753	0.003570161053429463	0.005533789341743259	0.0035705657647184725	0.8615829917663707	0.0007306349125158684	0.011373148505549303
LUDB	145	9	0.02099346252619674	0.020008266623324812	0.003603003668656302	0.005481122382222669	0.00360327603999807	0.8480138517905249	0.0007174367023254266	0.012124256018396182
LUDB	146	1	0.012504664376474248	0.01192316136905107	0.002182501091748216	0.0030689138678302408	0.0021826241200629077	0.8381118005181427	0.0004433548189664709	0.0036867371407749102
LUDB	146	2	0.012112930683075547	0.01153786124414187	0.002195943139194899	0.0031225422711960893	0.0021960908984346448	0.8478715598619625	0.0004075122030413982	0.003929004533615377
LUDB	146	3	0.011252949753190399	0.010735603845682678	0.0018672612759343197	0.0030812653555634547	0.0018674251579459634	0.8598740565206769	0.0004014648181280877	0.002449612543159971
LUDB	146	4	0.011942914120442705	0.011465501673498982	0.0019318090473054406	0.002994679962147503	0.00193214139085097	0.8589890742791084	0.0003194078336696891	0.003424805482531336
LUDB	146	5	0.011741199470084248	0.011177075813215994	0.0019931421934995617	0.00298222827578744	0.0019933305294573553	0.8599359283175116	0.0003548990861335061	0.002830266578475318
LUDB	146	6	0.011079575741059756	0.010497033852344143	0.0020420061337313652	0.0029981998104627395	0.002042165035509352	0.8392928713954717	0.0003340154239205281	0.002879657629507898
LUDB	146	7	0.011727724502300925	0.011193929439674708	0.0020786835301748116	0.0030542633013624036	0.0020788371510958095	0.8545772718786273	0.00027822432038031184	0.001978218223993356
LUDB	146	8	0.013439867073045527	0.01291765562564877	0.0021103413847346248	0.0032389813625084214	0.002110546318940922	0.8929904365797025	0.0004809280816704366	0.004303138424114843
LUDB	147	1	0.014369746906523246	0.014016683903186868	0.002265455969179742	0.003052589937972113	0.002265542471438995	0.9005882878771037	0.0007328381999796638	0.003163333676579881
LUDB	147	2	0.013269159943904024	0.012778381727147804	0.002414573215812224	0.003126719238578198	0.002414742741250995	0.8619032636693654	0.0006778657248371008	0.004020485184373585
LUDB	147	3	0.013616530993025296	0.013095757028868971	0.0025046687586903135	0.003131524771463667	0.002504765443796471	0.8643569617007258	0.0006588339548088595	0.004142484523900036
LUDB	147	4	0.015925355396823677	0.015491956246385446	0.002493104364438435	0.003359686297207585	0.0024931939511952934	0.8780173153797313	0.0007884327445872165	0.004237290082952385
LUDB	147	5	0.014277841556896598	0.013892226552408866	0.0022733188971766935	0.0030328030810868184	0.0022734089867050807	0.8553150672330254	0.0007242787740864207	0.004184149087322402
LUDB	147	6	0.012944340548354518	0.012406735140910105	0.002531274551549022	0.003150931210989327	0.002531332845649388	0.8406307780676054	0.0006414220733079839	0.004315747255307421
LUDB	147	7	0.013712038549575823	0.01318309692238432	0.002502268028080589	0.0031726738047044597	0.0025024290432617575	0.8506807026994737	0.0006532931293583355	0.0037846319772118163
LUDB	147	8	0.015412779265462263	0.01501234537605257	0.002321576878509252	0.0032008024714202847	0.0023216880982116464	0.8819922185875481	0.0007793979269588788	0.004234259452850278
LUDB	148	1	0.016912281697519554	0.01614499062269202	0.002903281171969925	0.004448104351243876	0.002903405756500719	0.8255132803542158	0.00033435796298784265	0.004752689151257076
LUDB	148	2	0.018546121970145834	0.017826723724501246	0.0034547919128207387	0.005007637215218583	0.0034549636331184163	0.8787459887815046	0.0004588097863106693	0.00499610000378806
LUDB	148	3	0.01423067396857988	0.013550445790302889	0.0026895555696179285	0.004069028184941896	0.0026896901459413504	0.7972446637225077	0.00023605801267064305	0.0022454246681792613
LUDB	148	4	0.015234813279578962	0.01472300128187651	0.002574476592401664	0.0039610945137823475	0.00257464185308878	0.9060858540495527	0.0002461629703760796	0.002600521430976984
LUDB	148	5	0.018113729837808214	0.017429802871673443	0.002929607436152868	0.004598357484399178	0.002930248025028361	0.8680929655383717	0.00028915026429716473	0.0029542254869900095
LUDB	148	6	0.016300431469570276	0.015609574589534174	0.0028752811178218503	0.004349043402197894	0.00287560261641266	0.8283260419908542	0.00029256379630761585	0.0033468281430324557
LUDB	148	7	0.015503007980386492	0.014900224305858968	0.002687562537064357	0.004089964696126419	0.0026877560607452577	0.8487624545144586	0.00022539428778868784	0.0033241645341770777
LUDB	148	8	0.014308592709045907	0.01374288641726822	0.0026254760558038714	0.003868515346111745	0.0026256317060668315	0.8620455198029191	0.0002880666150828946	0.0033931383815703096
LUDB	148	9	0.015228984027305763	0.01460576890890257	0.0027531892557199067	0.004132784833906161	0.0027533384282739325	0.8435213624545206	0.00032015444645136607	0.0035925025593590383
LUDB	148	10	0.016514301150507834	0.015874225636247175	0.0027648851768168788	0.004340025276954831	0.002765070125915092	0.8263995271562359	0.0004423564122749528	0.005782401397721533
LUDB	149	1	0.01811880677366913	0.017665455008263817	0.0025125004564512986	0.003984170907425885	0.0025127829939706526	0.8952065428524213	0.00030064298582899743	0.0035423706481515944
LUDB	149	2	0.019970037980807574	0.019450224442770912	0.0027517512598503493	0.004307195940130599	0.002752072409543133	0.8961574539909185	0.00040267870676434004	0.0063700243606326515
LUDB	149	3	0.019995367547713583	0.019547851342583175	0.0027188950259530408	0.004235411759625419	0.002719277391547364	0.9129238548988723	0.00025925759083544116	0.003635460629244173
LUDB	149	4	0.0195249330955517	0.019122364032487366	0.002659964145932442	0.004220036931630025	0.0026601844991139927	0.9204861914977437	0.000270163946844161	0.003329996388166897
LUDB	149	5	0.017888938606978023	0.017471594895683607	0.0024198073665727122	0.003846163575862986	0.0024202491490210453	0.9059101974293127	0.0002490604137278177	0.003544242612075284
LUDB	149	6	0.018812856372487356	0.01829310431983971	0.0025970959292577513	0.004056675983505065	0.0025973616423465512	0.887268397817545	0.0002924970969485895	0.0025604769399824243
LUDB	149	7	0.019587657892141883	0.01909829900458352	0.002735117738967049	0.004244189646299515	0.0027353743797081612	0.895539058914553	0.0003630585686214027	0.004341751593442735
LUDB	149	8	0.019471325438884482	0.019034959743232018	0.002696372831110075	0.004234603047888531	0.002696597652394638	0.9182262927587292	0.00025543343979593313	0.003454068696631915
LUDB	149	9	0.019145906863337902	0.0186620335395763	0.0026553504793395025	0.004202726595735617	0.0026555567781386493	0.8906647912479598	0.00037886250921824395	0.00460667878701907
LUDB	15	1	0.017484350477696503	0.017020991062919252	0.002360314240043261	0.003595921634039962	0.0023605619839862555	0.8869539628953031	0.00013284140997484595	0.0019356743218838408
LUDB	15	2	0.017108421846270837	0.0164610843116828	0.0025430208248280904	0.003920366474744948	0.0025434031293607297	0.8773947207864287	0.00028662188375775603	0.0023932254455532064
LUDB	15	3	0.01619921998385387	0.015613512420388246	0.00224023053837645	0.0034593620410703118	0.002240447128444813	0.8783025659947211	0.00023009224889376068	0.0028370704741554438
LUDB	15	4	0.017288820668242395	0.016782044961354225	0.0022150751983659096	0.0034852677626059235	0.002215508595844658	0.8960138311335383	0.0002914690136612014	0.005279330305076689
LUDB	15	5	0.016293178641779135	0.015756552573453018	0.002288871306793801	0.0034024863169297803	0.0022890844660024725	0.8798621022888917	0.00045989626092257446	0.006917001779025839
LUDB	15	6	0.01644973966842545	0.01592267034132161	0.0023800210410799753	0.0036332920851376662	0.0023802021117755334	0.8863395369270559	0.0003439366810495299	0.003352297363204685
LUDB	15	7	0.014991278932788923	0.014453424174364144	0.0021413731720494582	0.003295963088827115	0.0021416635967910456	0.8562553156057114	0.00023275678129628007	0.002709081862025096
LUDB	15	8	0.014667531745951043	0.014203550022161057	0.002018716851747632	0.002972399262922456	0.002019105603968517	0.8841179041720284	0.00034459835795258695	0.0067154307974245315
LUDB	150	1	0.01769517440688998	0.01730227018074336	0.0023246585355193843	0.0032931113150958726	0.0023251531345091798	0.9166016252842921	0.00031323562729054376	0.00297595522977006
LUDB	150	2	0.016324006104020895	0.01597497966387279	0.0021259270470775724	0.003126466784387605	0.002126512708099739	0.8904334001112487	0.000370179260089528	0.0034965869025437965
LUDB	150	3	0.016812024522104195	0.016403533650323376	0.002342193537789482	0.0032993209078889256	0.002342477784858838	0.9001253644363589	0.00039352007182457197	0.0036165287609106903
LUDB	150	4	0.016689859012972135	0.01620722371521284	0.0022663161923659096	0.0033109585835050005	0.0022666454569379648	0.8665274180192464	0.0003381851585843273	0.0034478648114938636
LUDB	150	5	0.014926286846408348	0.014579065024073053	0.0021549259935952254	0.003083454401063012	0.0021552996101771435	0.8972284249107402	0.0002663754564803814	0.0029422445272235154
LUDB	150	6	0.01689497241636628	0.016493645420073866	0.0022162140787633853	0.0032072763574421126	0.0022169966598733315	0.8939849969395969	0.00036963354696180497	0.003600539480461325
LUDB	150	7	0.015968719863116876	0.015612995859709846	0.0022098318452933702	0.003216578355204798	0.0022100345644591656	0.8768342731040737	0.0003752022783589666	0.0033914137916229545
LUDB	150	8	0.01662540972808755	0.016258680099022225	0.002265501524064066	0.003284639139536334	0.0022660398916520192	0.9092837806303915	0.0004026806750782269	0.0035105645733868288
LUDB	151	1	0.014903308343287196	0.014510657392018986	0.0023300971046985113	0.0031396876769011267	0.002330388508474574	0.9263101899107177	0.00029164882593502527	0.0029227052170024254
LUDB	151	2	0.015341149936061957	0.014908598796155099	0.0023484818803323594	0.0030477576775581393	0.0023489309169996016	0.8662986756400175	0.00031599425453028823	0.0035568250328903996
LUDB	151	3	0.014884837208977033	0.014489383776750266	0.0022406723437080125	0.0030011352224999007	0.0022407833100900358	0.9166589123451743	0.0003979088345323855	0.0035170033600402913
LUDB	151	4	0.013371717736846452	0.012974429323612462	0.002064649862921206	0.002788035783733273	0.0020653801538053863	0.8977528279923089	0.0002593539926293685	0.003076464079042459
LUDB	151	5	0.015105637982003046	0.014556148767179193	0.002623301003851798	0.0032710208633001735	0.0026237622681138284	0.8606151371548871	0.0002794576932696021	0.003494429795092013
LUDB	151	6	0.01427610441517402	0.0137775725191277	0.0022790016009175866	0.002934100780660599	0.002279144911543958	0.8722386436296964	0.0003099762740130403	0.0036617963489567486
LUDB	151	7	0.01663695055619026	0.0161525236976857	0.0025784503372888387	0.0033397639990835476	0.0025786529318442856	0.8775448173632568	0.00029784531861787024	0.002903835609938265
LUDB	151	8	0.014091247251154999	0.01364898149958115	0.0020657739410761566	0.0027816244070212872	0.002066499881762576	0.897766544173686	0.0003197986741281508	0.003559127206867271
LUDB	151	9	0.015305115969514848	0.014794379603978837	0.002452489195868288	0.0032116255520378994	0.002452638230338955	0.8613539094314285	0.0003694306437916709	0.003331301951682998
LUDB	151	10	0.016618291251354486	0.015998108198393608	0.0027216006708376313	0.0035454810320183234	0.002721770125784149	0.8789179157471314	0.0004460092792661285	0.003429783517801665
LUDB	152	1	0.019542619428277754	0.018794960613804798	0.0026084116945090433	0.0037461343556751247	0.0026094769673607686	0.859483993788011	0.0007948570854808011	0.004278433983055901
LUDB	152	2	0.014894277061535281	0.01409849167986965	0.0025614377069715154	0.0034891903817623024	0.0025616689655762023	0.8499977333435577	0.0006227473726268455	0.004759459528793026
LUDB	152	3	0.014883844915725343	0.014215710036497726	0.002387074999472039	0.00338134069340054	0.0023874028506328296	0.865244442445542	0.0006199935292603272	0.0047510620126810215
LUDB	152	4	0.017527173050016408	0.016774018437980088	0.0026368123427218536	0.003591282979756799	0.0026371106026048374	0.8368520739301246	0.0006590802328636733	0.003953220198632571
LUDB	152	5	0.017274037332345334	0.016551545943262882	0.002500794307378473	0.0034975938887754116	0.0025009990506396898	0.8538116934571749	0.0007019966929469274	0.0037685317004098238
LUDB	152	6	0.015541039842848754	0.014791757523840229	0.002658960354865096	0.00376639895097507	0.0026592723320420127	0.84966946106674	0.0006877058943535996	0.005008893163755538
LUDB	152	7	0.01513047800803151	0.014332027184322695	0.002522111746026004	0.0035264006521660107	0.0025223350075486116	0.8312782191046406	0.0006250924377273005	0.00503195300453834
LUDB	152	8	0.017342171892523194	0.016610273392510356	0.0025852343029730152	0.003623470876670628	0.0025854990144628612	0.8451449323191441	0.0007468461670280254	0.004658744481575081
LUDB	152	9	0.0178373795000259	0.017100831484279044	0.0026065101923469737	0.0036384468817688763	0.002607092278747059	0.861113911473509	0.0007654488439763045	0.004828265746206715
LUDB	153	1	0.016951540657359637	0.01646238683188392	0.0026789838046747897	0.004101555869890972	0.002679184177808008	0.8826226291625813	0.00035484402952181733	0.003793616112866736
LUDB	153	2	0.015374995408683761	0.014936114071419582	0.0024847782807717656	0.003685628521578775	0.002484992663138291	0.8749631244646864	0.00045068905747688224	0.004187841143135094
LUDB	153	3	0.01661612369622998	0.016219265417060282	0.002374527491702409	0.0036303809231315776	0.002374766042522484	0.8806307050906012	0.000378928240138882	0.005028670468144204
LUDB	153	4	0.017699224532783272	0.017267947835573047	0.0025002490810104925	0.0037806528959725013	0.002500465608725985	0.8885469862273665	0.0004175763526658175	0.0057066089359917955
LUDB	153	5	0.018080792443317506	0.017599472844551687	0.002733561265539391	0.004116484472966393	0.0027339161600333276	0.8963642652286288	0.0005238638792197805	0.00499723421814791
LUDB	153	6	0.014283969067339867	0.01384568323474226	0.0023067379908702293	0.003498347714177921	0.0023068944935103293	0.8441926329472889	0.00045430294872822767	0.004976169097280282
LUDB	153	7	0.016161302586253815	0.015711036387147395	0.002480816903892354	0.0036456408420081736	0.002481079658345248	0.8826929119368185	0.0003579438019306786	0.003933604259451352
LUDB	153	8	0.017240990030584148	0.016818571323898437	0.002470223325159651	0.0037021845511586533	0.002470422370077212	0.8830462185260975	0.00042100252733797994	0.0052066454128041504
LUDB	154	1	0.015062838203995418	0.014257752858522122	0.003105995013750064	0.00435068078064041	0.003106137106233779	0.8215466437707497	0.00028614563052403865	0.004415000313523579
LUDB	154	2	0.01734995553913564	0.01665718336432815	0.00334680326414696	0.004705474966279099	0.003347322078184068	0.8704369405215083	0.00028848539129291436	0.004375915159004187
LUDB	154	3	0.017360057486472017	0.016700012697228605	0.0028683126571050085	0.004358277848672448	0.0028686348278280068	0.8848435725552464	0.00038704887956601033	0.004926582460568148
LUDB	154	4	0.01509993130201135	0.01437880103820155	0.002939342086935724	0.004125976986136757	0.00293955246136044	0.8617464085548776	0.00045195136803074555	0.006852602347464291
LUDB	154	5	0.013209819799263172	0.012553889059195512	0.002842632635973458	0.003884866917734751	0.0028430314063178585	0.8539569104319785	0.000305347989254953	0.007355504720253768
LUDB	154	6	0.01636442435785037	0.0156892473540649	0.003097406919769208	0.004469164832865803	0.0030975604007696	0.8723871759120718	0.0003818172226735869	0.005533750826219172
LUDB	154	7	0.016682771105917142	0.01601492245742873	0.0030238797408304453	0.004298380866920373	0.0030240795162441267	0.847132596414202	0.00024184516172051125	0.002670674332624714
LUDB	154	8	0.016096030530808478	0.015347435198425694	0.003251879718734174	0.004548592654891337	0.003252130231775814	0.8587625728221496	0.00034139450352419827	0.005207019756500272
LUDB	154	9	0.01383026373727155	0.013176822660570712	0.0028505430625259953	0.0038691951638912163	0.0028508071799728273	0.8435186408181036	0.0003001191222581609	0.007086699780122141
LUDB	155	1	0.017455802637148642	0.017138769416448475	0.002058955418216508	0.0030582864453540756	0.002059155678291139	0.946035440596509	0.00024829989020485824	0.0031697736886105066
LUDB	155	2	0.016166092311972954	0.015872148293799935	0.0017826032284004487	0.0027824781160423525	0.0017829306998391606	0.9335691923777008	0.0001469710310355938	0.0014888695058664378
LUDB	155	3	0.017246702587262835	0.016929820612425747	0.0019370062191505907	0.0029189113556363365	0.0019371844228710882	0.9232202883568938	0.0002018424700470932	0.00201428645660817
LUDB	155	4	0.017054332060280713	0.016747582547196195	0.0019407431867539207	0.0028970087661631953	0.0019409699984063462	0.9308123057060508	0.00023297113576974763	0.003915693628527397
LUDB	155	5	0.017183111835928893	0.016948880407995207	0.0018633221911004156	0.002840957637110757	0.00186354475233074	0.9444780497451354	0.00028235416970947305	0.00282361421261875
LUDB	155	6	0.015122393584242368	0.014829013452100838	0.0018748153779163121	0.002727359993495218	0.0018749991349005142	0.922428027689381	0.00018021012606261533	0.002746800644415462
LUDB	155	7	0.014742056228386455	0.014483064660323869	0.0017761235179751483	0.002604656492729802	0.001776307682505402	0.9438115589665382	0.00015156557865872406	0.0015996115414268137
LUDB	155	8	0.017740591010140947	0.01750318492563847	0.002002320682506806	0.0028963585689077615	0.002002549048527767	0.9456351970979243	0.00019689644381761553	0.002759670325359146
LUDB	156	1	0.020726741625329267	0.020425007427074007	0.0023446896463620312	0.003869002374864934	0.002344953495696169	0.9304645883273832	0.0004268553844033226	0.003975253484177887
LUDB	156	2	0.019565567705960265	0.01928155084048292	0.0022865293029777885	0.003625068255154055	0.002286712488667601	0.9516963950300119	0.0004118525146766121	0.0046132583966256606
LUDB	156	3	0.020500800276792977	0.020198415011244517	0.0023382479473427415	0.003749053124710144	0.002338552741889236	0.9390713050708861	0.00037142280040952625	0.00238410719847971
LUDB	156	4	0.01980276621381567	0.01954851387091999	0.0022749573828763567	0.003742171202508099	0.002275139296936188	0.9360116505323394	0.0004392699892350779	0.005845403894712348
LUDB	156	5	0.019853002959648584	0.019537488861516034	0.0023701321290107874	0.003662612874754226	0.0023703466750116756	0.9131627526070264	0.00035492376125568755	0.0031847681043533564
LUDB	156	6	0.019003157269009918	0.018751215857877923	0.002195844296012297	0.0035800477575684067	0.0021960189391568388	0.9463668615156934	0.00039482110546792764	0.00488254736005593
LUDB	156	7	0.024361641512528485	0.024019712453094724	0.002869845824784358	0.004609717587087224	0.002870044582816579	0.9369974206423114	0.000544151351984467	0.0058832081527972774
LUDB	157	1	0.0186316133146392	0.018255097792654686	0.0019229826840873967	0.003593969157459396	0.0019234487280771716	0.8896837377002408	0.0004883270060455808	0.005429565680302103
LUDB	157	2	0.01833767736724362	0.01794390469632631	0.002112431236115111	0.003811032678005527	0.0021129702679561183	0.9186664834264997	0.00042100532604928773	0.0023238866147306777
LUDB	157	3	0.017582018027946	0.017158066889881075	0.0017809360023766066	0.003393857672724767	0.0017814108619399556	0.8783631059194776	0.0004615127638721871	0.004525691540994322
LUDB	157	4	0.019924803595678223	0.019530378900519136	0.002129672363147847	0.003902747038914958	0.002130038618867052	0.909787918312318	0.00047305874574087573	0.002340624817177044
LUDB	157	5	0.018861785824637538	0.0184690913181255	0.0021189312066500366	0.003967961026416445	0.00211938006247139	0.9211101029865857	0.00042499975149068697	0.0030412149101759008
LUDB	157	6	0.02069316220168414	0.020188038622911363	0.002086207084067795	0.003914508408532115	0.0020868185040257706	0.897000999654615	0.0005092228327258153	0.0034719621621639566
LUDB	157	7	0.02016404285011679	0.01973861046866866	0.0021551875133097548	0.004015756775991047	0.002155594271808575	0.8992142647291105	0.0004750182069218182	0.0025212889495226823
LUDB	158	1	0.02382506286595524	0.02346573195910968	0.0027803132056405688	0.0051811827356908645	0.0027805269470128737	0.9464337856328691	0.0004006852498620641	0.004820994019936101
LUDB	158	2	0.02138390160698497	0.020985687503647724	0.002642664592534198	0.004630461359322791	0.0026429838155250856	0.9288134588738801	0.000377239521626748	0.004095516725497849
LUDB	158	3	0.022002540919169554	0.021586071369669575	0.0028230448754871986	0.004940915812421372	0.0028232618247483313	0.920934838580374	0.0004718546294301931	0.005708608930878487
LUDB	158	4	0.02244690151506265	0.021996616214143172	0.0030008549131553793	0.005163622084674726	0.00300101381720691	0.8960285820694897	0.0005085480312039802	0.004042517870773363
LUDB	158	5	0.022084979892711666	0.021754107152946994	0.0027066491741372803	0.004829876597851189	0.0027068959456003016	0.953150297252374	0.0003974855534258993	0.004410287628688088
LUDB	158	6	0.021065940724779436	0.02079728798331782	0.0024527011029131245	0.004556126860165465	0.00245300278182673	0.9146108699741725	0.0005004947414460817	0.005252803543003387
LUDB	158	7	0.021903117063467807	0.02158091103277378	0.0026400876181299575	0.004780445353236936	0.0026403271068001686	0.9470981702740359	0.0004935565331197236	0.004454151414095456
LUDB	158	8	0.02333168100960858	0.022980202374554046	0.0026779692691819247	0.005088395114628717	0.002678543243315982	0.9464942966324897	0.0004905873228016623	0.004834789703115665
LUDB	159	1	0.019634420941160413	0.018829998979807208	0.0031474285181474844	0.004530458979776663	0.003147583823886205	0.8551451678597645	0.000465005634804027	0.0033327994333642043
LUDB	159	2	0.021243252055938185	0.020369849880766025	0.0030873130937858033	0.0045336898713049835	0.003087621812520802	0.8635234323817591	0.0005817442428104781	0.005669191974388951
LUDB	159	3	0.02132622802872436	0.020460753671077008	0.0029575499515973724	0.004476280483394577	0.0029578008886391254	0.8627951633791796	0.0006118970971430632	0.006178377802584511
LUDB	159	4	0.018607686139624168	0.017881328847402636	0.00299594314236015	0.0042972368328677716	0.002996706075193077	0.8566868618959784	0.000519446522021955	0.0039306476558781285
LUDB	159	5	0.018675890771234608	0.017971651793887773	0.0029441808394341474	0.004290398798127801	0.0029444946785380822	0.8250597641802294	0.00044532145588492366	0.003560138512883219
LUDB	159	6	0.019134401294635683	0.018351210741913166	0.0029730236095957324	0.004205896061495096	0.0029732278750942425	0.8450371155036835	0.0004629776695278841	0.005138969025139014
LUDB	159	7	0.020819613203736608	0.020077860255048853	0.00299557595882746	0.004459848036680468	0.002995772460832093	0.8772413883199236	0.0005920981527084917	0.006193688633554146
LUDB	159	8	0.01784376276204499	0.0171055423563906	0.0030317723064143855	0.00419042878838879	0.0030319740304432623	0.8461827940559932	0.0004415488441196913	0.0038558611055644165
LUDB	159	9	0.01863362815829475	0.017895280506822965	0.002909473232809328	0.004303153848766206	0.0029097661492071968	0.8283790533993683	0.0005646255032432625	0.004914113142676133
LUDB	16	1	0.01857450704119327	0.018092907911313977	0.0028560597912595043	0.0039267301833133305	0.002856210056095776	0.8765962669479624	0.0005579523833707408	0.004014497900239741
LUDB	16	2	0.01844476559416064	0.017939908779949436	0.002782629881818146	0.003842166895853166	0.002782782615058225	0.9190361508899292	0.00045525096442778	0.0033695145625663643
LUDB	16	3	0.018989358152683017	0.018327021254410884	0.0030979118444361517	0.004400847715019872	0.003098172930562167	0.8419704451497322	0.0005866719351946838	0.003277154319451739
LUDB	16	4	0.017257692821907703	0.01666092542351193	0.002593538867247431	0.003770311839837326	0.0025940347350621594	0.8484255049023388	0.00045925428119839717	0.0033475509501468535
LUDB	16	5	0.017303272129015005	0.016479065096989823	0.0032101373748356153	0.004241090897643825	0.0032104774142631665	0.8451416667815731	0.0006057618177949433	0.003923452790899555
LUDB	16	6	0.016112078496171682	0.015505371543143378	0.0026305182822334927	0.0036559586580059466	0.002630905728938144	0.8496849567784509	0.0005103079018941334	0.005341569424777035
LUDB	16	7	0.017649228149248707	0.017106334620690004	0.002696755873423984	0.003785808085505105	0.0026970211618525205	0.8783373838902131	0.00044730374593795986	0.002531150715037746
LUDB	16	8	0.01767812248980008	0.0170725487593355	0.0027168519081137506	0.003794805570547636	0.002717043938867418	0.8856357606869231	0.0005143134886158149	0.005007198827530556
LUDB	16	9	0.015280175712277395	0.014707391190134263	0.0025829282307948064	0.0035115458433866964	0.00258304951847076	0.8776436669304872	0.0004011382119323639	0.005657520790909846
LUDB	16	10	0.019573957136793916	0.019075353645689515	0.0028363124196452445	0.004034614793732055	0.002836742539506964	0.9216138162353189	0.0005529744823667694	0.004484157836632062
LUDB	160	1	0.0211574259391345	0.019813728337500808	0.003446286403407981	0.005923153049326007	0.003446929515591965	0.8184536580100834	0.0005070431750145255	0.010034366316913292
LUDB	160	2	0.02234378960230396	0.020974624532700874	0.0036696943989669747	0.006156907753897295	0.003669947154692069	0.7800826782396446	0.00040828301169636844	0.005900501260102716
LUDB	160	3	0.019661991294167642	0.018427386880842115	0.0032006864132189416	0.005551063819626852	0.0032011893244832963	0.8308287152986931	0.0007062510535134791	0.013016950038157588
LUDB	160	4	0.01944414729568994	0.01813578837247391	0.003200184570494631	0.0056357798075218814	0.0032005191824908135	0.7629598659858651	0.0006723473216847184	0.009489195959495416
LUDB	160	5	0.019082624164253836	0.017932816192878683	0.0031115244701540607	0.005209207657782102	0.0031118234716001666	0.8300620410344535	0.000358077122942156	0.004451388230738213
LUDB	161	1	0.01673192301440703	0.01609496948594603	0.0025052350732718658	0.0035351827925363716	0.002505478411484353	0.8626496839708863	0.0003003854546815756	0.0033080379624425916
LUDB	161	2	0.01730364829126071	0.016745842314016362	0.0024445265623746887	0.003596456364098543	0.002444797105058997	0.9114555126083578	0.0004018232627746625	0.005108501772453011
LUDB	161	3	0.017941390045338908	0.017392607317902268	0.002582231113063282	0.003670455284128413	0.002582704600192884	0.908248613988876	0.00032904087340112536	0.00287682537549248
LUDB	161	4	0.018289028642462905	0.01769353763760164	0.0026301834902564846	0.0037400646277462517	0.002630596329660803	0.9009648772661788	0.00047914088790279943	0.006812336981685756
LUDB	161	5	0.016317417687593285	0.015694852373025304	0.0025253527521405467	0.0035399505358278895	0.0025255246347803445	0.8626763157982396	0.0003233112830782223	0.0033173371720689976
LUDB	161	6	0.01564332253233369	0.01512642362887403	0.002354762161566875	0.003334440100979655	0.0023549812702414645	0.8985969863355345	0.00036628952017145317	0.005894259059474978
LUDB	161	7	0.018262559497383993	0.017598533152602933	0.0026816794713823157	0.0038382162886831227	0.002682017927984236	0.8792285604616729	0.0004200724495678722	0.0032889607402454544
LUDB	161	8	0.0174090526139568	0.01691090068012286	0.0024318547198718633	0.00346865875799605	0.0024322497960288917	0.8894594542901528	0.0003595508626976774	0.003730170133618361
LUDB	162	1	0.017469783672902955	0.017298416559144023	0.0018168374395872912	0.003382336189537369	0.0018170118006440104	0.9647188340458074	0.0006009117188256208	0.003691749188460794
LUDB	162	2	0.016503028553297768	0.01630600154671891	0.0017223577651427823	0.003238771647337368	0.0017226960088838538	0.9250343608492022	0.0005223318735627639	0.003421753134838828
LUDB	162	3	0.015476341776928044	0.015213973035737067	0.001867342391062447	0.003340817950061634	0.001867501820726329	0.9196375269307678	0.0005383586024563554	0.003644106501426896
LUDB	162	4	0.013884231725073887	0.013628355852483166	0.0018384532422250214	0.003142808378596631	0.001838600181661322	0.936076582877089	0.0004713241613852261	0.0025675823090859883
LUDB	162	5	0.014387629667314055	0.014188589645676614	0.001602253010102229	0.0030199752603361596	0.0016025077806446973	0.9405520907026629	0.000431591059825505	0.0024393650125181395
LUDB	162	6	0.015303547006852235	0.01508741854489668	0.0016277646731876305	0.003058914709586366	0.0016279520719373686	0.946019895879946	0.00044994546011724166	0.002549784563596626
LUDB	162	7	0.01514819133052458	0.014911650675030011	0.0016711783960873291	0.003077044660567641	0.0016713479411558344	0.9337601494479204	0.00047573558714648505	0.0027484198008508394
LUDB	162	8	0.01677612142681774	0.016589907564725562	0.0018032096685635186	0.0033158981196380753	0.0018034013627072677	0.9584908079844983	0.0005774835212213678	0.0036791242190630626
LUDB	162	9	0.016837624005413245	0.016641210387206083	0.001806288302683886	0.0033830724277117952	0.0018066571453687695	0.9530957249192625	0.0005642897560394128	0.0037460482232598165
LUDB	162	10	0.014517808538464018	0.01427858496683967	0.0017233134531385915	0.0031367605115665436	0.001723570007594572	0.9498016164335015	0.00048495616826139455	0.002895837968410485
LUDB	163	1	0.018499971673344894	0.017894846895517874	0.0027051224096546703	0.003937105098866259	0.002705341017129929	0.8871299889566806	0.0004959587759106247	0.0030615659321960296
LUDB	163	2	0.014961164432743588	0.014501749636226855	0.0021431246602284996	0.0031889419635426075	0.002143373728835411	0.8656715978977838	0.0003804009323309137	0.0037374356996628033
LUDB	163	3	0.016098397046831817	0.015473953586208414	0.002361370250459079	0.003394944755727479	0.0023616561702912604	0.8589689213573733	0.0003668117636595306	0.0034989903832389094
LUDB	163	4	0.017117542102885533	0.016553000878555813	0.002489706143362278	0.003807979362957469	0.0024900762544249355	0.8709586913853301	0.00044795172461495705	0.004639788455818262
LUDB	163	5	0.014595338544942492	0.014095538970836461	0.002549408066314982	0.003445943106017697	0.0025495263345257225	0.861072939393155	0.00036260493510180137	0.004422695111745152
LUDB	163	6	0.018157707129820334	0.01761827454690277	0.0026754999413328645	0.0036576081832931633	0.00267578135109401	0.8878419416489878	0.00035590249829836986	0.001595509223207817
LUDB	163	7	0.017579848109364745	0.017046004355935732	0.002448754186068011	0.003507739443853113	0.0024490809286548064	0.8692890292413508	0.0004058628619023574	0.00399736352612814
LUDB	163	8	0.018503461161043868	0.0179782338271634	0.002700154123926334	0.0038632086965391856	0.002700371864733178	0.8963590169078034	0.0004833410517622098	0.004637348940456515
LUDB	163	9	0.017974338257156157	0.017248546784407386	0.0028541136637379176	0.003980145321690403	0.00285424601016051	0.8348987722217154	0.00034153575102063296	0.002555729204511445
LUDB	163	10	0.016274841772998545	0.01575529109425766	0.00256939592403509	0.0035905732344809786	0.0025695403366171377	0.8685979952467203	0.00037506909064663496	0.004740656828107403
LUDB	164	1	0.019023872321430605	0.01845514075438486	0.002729695571229512	0.0037098420276886297	0.002729991517213712	0.8637972522982605	0.00028169575957882014	0.004446730258816861
LUDB	164	2	0.0181022822816142	0.017449391741510792	0.0029675507279276108	0.003904881956905391	0.002967774867753679	0.8961154655554253	0.0001682716485362175	0.0015454694445853926
LUDB	164	3	0.018674703284089385	0.018068790174061503	0.0027736834945754517	0.003720107048547181	0.0027740858116869	0.9042831423373537	0.00034619515620468475	0.00438058439581418
LUDB	164	4	0.01914444001832104	0.01853385411922771	0.00259808805627534	0.0036393536080067262	0.002598419881089433	0.8640835317520114	0.00033587674749595823	0.004256585616743125
LUDB	164	5	0.02145022565830286	0.020923600710513156	0.002860689516789118	0.003970398710295423	0.002861012191748848	0.9114120901390738	0.00017800857520334614	0.000929973773632368
LUDB	164	6	0.01594667886182727	0.015538175862474395	0.0023721092264499762	0.003329491517348931	0.0023723047543993043	0.8824523301876466	0.00022296663510479726	0.002505898194336086
LUDB	164	7	0.015027441319939628	0.014305697463481093	0.0026953185750553392	0.0034899591239961492	0.0026954380156203493	0.7791397830305863	0.00018281568235845058	0.003541789817850882
LUDB	164	8	0.01738981453220573	0.0168397287767785	0.0025646306486070062	0.003454903159845689	0.0025647718810149467	0.8931468892302835	0.00020521114501884262	0.004012921762035435
LUDB	164	9	0.019055592130878932	0.018532526049805372	0.002561395814610634	0.003502193678430843	0.0025615596048347952	0.8566965230714164	0.00014163086361854268	0.0007115395401191213
LUDB	165	1	0.01652622848179377	0.015944419590125925	0.00272697576440575	0.003563792687587678	0.0027271890468485594	0.8891678384183413	0.0003971565478815753	0.005196525899973175
LUDB	165	2	0.014296042394682866	0.013737760441837676	0.0026376344905037763	0.0033794792062594374	0.0026377863022852247	0.8686797677243578	0.00035183556341696347	0.005185061612458959
LUDB	165	3	0.015356943887510827	0.014892833490758215	0.0026220345318734837	0.0034148843844957174	0.0026223761413388673	0.8779396822951173	0.00035755510426596903	0.00561376867974153
LUDB	165	4	0.016070269763982674	0.015589049145040454	0.0025406503083455325	0.003394347212188677	0.0025408095529969804	0.9113744586399622	0.0003260383020488641	0.004672048329549607
LUDB	165	5	0.012924042626843272	0.012441673723127421	0.00233008636282923	0.0030437058824708168	0.0023302308484816985	0.8704927778018275	0.000295942785573006	0.004950737649750796
LUDB	165	6	0.014969037906727616	0.014404815093158874	0.0026137152130904324	0.00351649637655714	0.002613939694085432	0.87044076643819	0.00032710334560909145	0.004048832565758068
LUDB	165	7	0.015287735454803454	0.014859224709820203	0.0024238077347455214	0.003293303572621948	0.002423935160606925	0.8874964823972865	0.0002729945238327886	0.0024702410133154193
LUDB	165	8	0.014061403389445956	0.013585581415733652	0.0024655981802214223	0.0032472772855501437	0.0024657651368732362	0.8546558520241745	0.00038599375973833556	0.004383876410584052
LUDB	165	9	0.015381560550926822	0.014803475627807622	0.00277905418683556	0.0036206683618007426	0.0027791906958240416	0.8779138633192307	0.00040323649780358217	0.005322774103395624
LUDB	166	1	0.01693893766340291	0.016364341511468698	0.0026349457430737133	0.003942651814841366	0.0026351547864451796	0.8745902032370333	0.00036174505609230914	0.0067701622040715285
LUDB	166	2	0.01795850384803482	0.01742938025314275	0.0027860841636007114	0.004200893709430932	0.0027862417324651897	0.8869261032363118	0.0004904734444841501	0.008636087377150728
LUDB	166	3	0.01686846904931205	0.01625255397428265	0.002583516833174213	0.00391454967599145	0.0025837560858870136	0.8458609556996626	0.0003479242342057856	0.006734736606411654
LUDB	166	4	0.017741364191959593	0.017171147776600924	0.00272781779006259	0.00421697550473918	0.0027281224710815934	0.8660320016659825	0.000465206795251003	0.006581824309257854
LUDB	166	5	0.015811298296551694	0.015192703334672215	0.0024839164962047336	0.003697999688655652	0.002484048132939908	0.8380554717789037	0.00036566117936337233	0.0070764267500387674
LUDB	166	6	0.017453529956331145	0.016909777858652022	0.0026604398032625642	0.003990192086562293	0.002660627054289336	0.8811743027412867	0.000393500008363083	0.007890692755153804
LUDB	166	7	0.017582701118889446	0.016926522620653393	0.0027638858794996365	0.004219694181707092	0.002764061382965747	0.8345409510711788	0.00033831457728779953	0.007155790969745245
LUDB	166	8	0.015972857109276446	0.015423399806113425	0.0024197975309385366	0.0036301057831594472	0.0024199686480018802	0.8519872592542694	0.0003267375681470422	0.0070809603293510055
LUDB	167	1	0.021067996266712057	0.02064881342243473	0.0029098644067552053	0.00450593682067087	0.0029100263964429874	0.9221787615887141	0.0005328243550101832	0.005836612616239605
LUDB	167	2	0.02083243781133156	0.02042383920127313	0.002751182137299072	0.004423462185004785	0.002751438292062531	0.9243229445398404	0.0004417805657112006	0.0036854058969799275
LUDB	167	3	0.020993555291306573	0.020581519768898295	0.002773657190480033	0.004352551126018523	0.0027738367451197797	0.9158942709655307	0.0004828636641332543	0.004594998111972529
LUDB	167	4	0.02017129311790575	0.019734931749970035	0.002725690682407639	0.004332658958420059	0.002725948985605314	0.9114612288368157	0.0004162466360889563	0.00406741076236581
LUDB	167	5	0.021595978882564842	0.021204976376419795	0.0028365514701304234	0.0044274027705118665	0.0028367117788226284	0.9237454636860608	0.0005147639752405694	0.00459836727483824
LUDB	167	6	0.022012315353667926	0.02163402110222243	0.002908112335195511	0.004571005613702287	0.0029084491461447716	0.9373729377555491	0.00047834584685130097	0.004757387642238938
LUDB	167	7	0.01967918375628307	0.019313512540753086	0.00266693079454732	0.004195450033265985	0.0026671129791336445	0.9327667066830589	0.0004682719748745374	0.00583820236149029
LUDB	167	8	0.02278409750219226	0.022410540068684565	0.0029618979363730574	0.004600516402837047	0.002962119310226048	0.9329217388917422	0.0005065417712593192	0.005354034255546599
LUDB	167	9	0.02089626318124087	0.020463184229725546	0.002818287376562341	0.004443871856540115	0.002818469428979057	0.8868666350179655	0.00042979358699689964	0.004599355420911373
LUDB	168	1	0.01709085870857826	0.016618817740212902	0.0023480755025207245	0.004599501312160961	0.002348261109561603	0.853445415687505	0.0003745994560438561	0.0057109926767209196
LUDB	168	2	0.011442405729783918	0.010921524594003952	0.0021848739771835354	0.003704390084586743	0.0021849992913253414	0.846850455258065	0.0002996939567512607	0.005228273551671589
LUDB	168	3	0.013050204200947754	0.012634548601192506	0.00217836560569185	0.0038800196314996913	0.002178483905316988	0.8910290218013694	0.0003033692825793964	0.0051257354355359165
LUDB	168	4	0.01428265178224122	0.013795184379197663	0.0022531111453960744	0.004037284101230681	0.0022532561321724613	0.8684276676096386	0.0003576941809386288	0.007272294151072516
LUDB	168	5	0.015988507579296648	0.015580682524775302	0.002260461818630714	0.0042485289565068335	0.0022607148663675884	0.8947116258329174	0.0003849663345145487	0.005706448896783648
LUDB	168	6	0.01435066550164816	0.013799033858584253	0.0023591936944665896	0.003974145431325429	0.002359316025700809	0.8199366101049197	0.0003350548909611254	0.006731589397836633
LUDB	168	7	0.01140086788357225	0.010931002304734552	0.0021357375472670654	0.0034711037891188646	0.002135840547023866	0.8503118077901265	0.00031107933392596784	0.0049786396482494775
LUDB	168	8	0.012314714218727344	0.011925737397408341	0.002118042131015213	0.0036888442719269442	0.002118255296320742	0.8742948584519112	0.0002927006377684153	0.00590992558692209
LUDB	169	1	0.014468252349789585	0.014073395285342042	0.002244848515375557	0.003150961064029613	0.002245002800485217	0.8796066881234184	0.0004738705444487735	0.004235051050735771
LUDB	169	2	0.016901292159370914	0.0164479586401515	0.0026485254520884345	0.0035098286158064818	0.0026486913377140433	0.8945489025309022	0.0006314931763840441	0.004211769876276101
LUDB	169	3	0.015519351019549921	0.015152341168828723	0.0022983796708137983	0.0031685561939623985	0.002298617311749559	0.8935799255711928	0.0005261870308104143	0.0033611947866924955
LUDB	169	4	0.015228514430650545	0.014914151231527183	0.0021912624817547756	0.0030434857626464853	0.0021915142238221183	0.8970022597215048	0.0005170846331151401	0.002753729603339284
LUDB	169	5	0.017643268964219187	0.017262013097792434	0.0025717439757565893	0.0034273385579111026	0.0025719136663226766	0.904405766504692	0.000680310289002865	0.004120577798720866
LUDB	169	6	0.016630022693171275	0.01627611574652492	0.0026177464717124918	0.0036001021458428677	0.0026178420308753956	0.9091523921481662	0.0005931983590515005	0.004481041611065996
LUDB	169	7	0.014907719023582995	0.014459975701047992	0.0024207030317480284	0.003162532799719706	0.00242088945476005	0.8440261885080333	0.0004685176798604963	0.002894885937861882
LUDB	17	1	0.015916553578498166	0.014360789970349487	0.004707944066077586	0.005864973022237877	0.004708049863366189	0.7585175732205971	0.0005949570714908645	0.006965690505594308
LUDB	17	2	0.016678485870894356	0.014979599576347216	0.005203616858815601	0.0061025734654854644	0.0052036764290798575	0.7919087599388673	0.0006992373073598354	0.00827813074446657
LUDB	17	3	0.014402598732493544	0.012714168692204807	0.004515920151682172	0.005337809652443975	0.0045160061307207	0.7115620090333349	0.0005134016268944631	0.0058205642964295765
LUDB	17	4	0.01642110530750223	0.015140638600510103	0.004022020908133747	0.004849270912054527	0.004022120800156568	0.789854321987963	0.00043796046407367975	0.003647792925087295
LUDB	17	5	0.01745121603348787	0.016365113801500797	0.003641283265483486	0.004834416235391063	0.0036416874383804316	0.8269428111295076	0.0004945201143129478	0.004139892480020325
LUDB	17	6	0.020737915776768576	0.019604348059442264	0.0039594264866487225	0.005170759548176219	0.0039595748909100024	0.8569549332062866	0.0005163696109608518	0.005051822439175828
LUDB	17	7	0.01863447802401611	0.01735980285687013	0.003972982182929393	0.005088189029447401	0.003973151988439209	0.8147060120680342	0.0005147371110471577	0.00391537100616056
LUDB	17	8	0.01842285320992067	0.01711483301368153	0.004264117746850859	0.0055417013080838835	0.004264257956087974	0.7681259919477346	0.0005347835164669996	0.0037712426937145153
LUDB	17	9	0.015837055441813862	0.014805280249048498	0.0036098524485881508	0.004668494564624261	0.0036099500796637073	0.7780339156545895	0.0004962195253788327	0.0042008202555558335
LUDB	170	1	0.015075727916521143	0.014768349855041512	0.0020149671521587443	0.002775246836457777	0.002015159543986947	0.9206589139409216	0.00032568701437943906	0.0034823554412639706
LUDB	170	2	0.015298807159433594	0.015019455771726775	0.0020190069673566968	0.0027367247334895532	0.002019179227173644	0.9037031932493201	0.0003241417827944423	0.0041533649631774385
LUDB	170	3	0.014667788814785584	0.01440763685480683	0.0018786491425552946	0.002674128634301245	0.001878814300785108	0.9127719392618296	0.00027127776144108623	0.0016093669332315937
LUDB	170	4	0.01461738237305747	0.01434236046924996	0.0019790859906470854	0.0026896373579019897	0.0019791768029599898	0.9191675655653371	0.00027510947976058087	0.0026138055815111082
LUDB	170	5	0.014268804792167336	0.013931518043767868	0.0019940573139811	0.002691846593739589	0.001994159186094683	0.8983591317157553	0.00023153649281441556	0.0014775326731722225
LUDB	170	6	0.014085641331336416	0.013819292114339691	0.0019221154295717107	0.002581519388047477	0.0019222484421518183	0.9159867159578847	0.00031065478829567087	0.003751142514660072
LUDB	170	7	0.014530847064092627	0.01426709836805531	0.0019389258990508461	0.002637525041929128	0.0019390716402552472	0.9220128285352815	0.00025792864357223596	0.004050192401435941
LUDB	171	1	0.02316246995565236	0.02259003652561344	0.0030076432916685434	0.005570634028780488	0.0030078949748632957	0.8733908266521915	0.00010107855774960527	0.0007682886449942396
LUDB	171	2	0.021879626869794788	0.02134173270709347	0.0029919315721920656	0.0056106986871858	0.0029922681304103897	0.8725831062812847	9.333083928717069e-05	0.0013605502344143032
LUDB	171	3	0.020633605437981244	0.02006837337375985	0.002839509685049626	0.005251950640856095	0.002839987608085377	0.8387845162415194	0.0003677565792485886	0.00820630441355427
LUDB	171	4	0.02124340607028159	0.02067963041100744	0.0028558989936563906	0.005326259157333257	0.002856208497903381	0.8853084396291471	0.00024551322490330805	0.003944582976896939
LUDB	171	5	0.02201141573777382	0.02135108523644722	0.002888996602822023	0.005371247516565819	0.0028896404594935163	0.8610837497633219	0.00037449177020614356	0.009118874251754696
LUDB	171	6	0.022941198125745268	0.02234902145435961	0.0031722651078230756	0.005727445312161371	0.003172468774153466	0.8716013645212264	0.00010506643091490649	0.0017443450162276445
LUDB	171	7	0.0210125045423746	0.02043183223627191	0.002911443171609029	0.00530953251684958	0.002911745678305709	0.8648350639531095	0.0004132249064978385	0.009140852917419444
LUDB	171	8	0.01974008195302194	0.01920694681925131	0.0025889008691705974	0.005025271006269289	0.0025892223368349948	0.885717391894277	0.0004072246350480944	0.006137744299207966
LUDB	171	9	0.020750094171052606	0.02019687372847171	0.0027689980234451364	0.005132458470380661	0.0027692614634518458	0.8741057130094999	0.000379557643524993	0.0098839341203503
LUDB	172	1	0.016178885114133974	0.015938827315208397	0.002083216039113853	0.0029105823803435124	0.0020834399249558258	0.953660641269495	0.00025858895834774987	0.0020604749156341957
LUDB	172	2	0.017510491092015808	0.017242314369547106	0.0021465008112081774	0.0030549708803832717	0.0021466822645535644	0.9433611233388542	0.0002882155167424993	0.003593270388838007
LUDB	172	3	0.014850294740482004	0.014597611477454026	0.0020662049727978643	0.0028289306049936644	0.002066397606957678	0.9347245004151299	0.00031480885106782545	0.0037322767766605645
LUDB	172	4	0.015835748918387824	0.015581510147779727	0.002028487138962231	0.0028355133806807317	0.0020288336092295165	0.931173696353859	0.0002818357344430469	0.0027940911538040965
LUDB	172	5	0.016916458358208295	0.016656203495568532	0.0021204318965815914	0.0030023125876543016	0.002120576241866332	0.9354454349601233	0.0003058726871202875	0.005242503775662931
LUDB	172	6	0.01507032874329295	0.014811032688924688	0.0020756430155741863	0.0028629141326747547	0.002075872084401565	0.9268743403070572	0.0003341630919661207	0.0029673327645784063
LUDB	172	7	0.015206838784679329	0.014950360012193162	0.0020682369703554165	0.002881518575124526	0.0020686805646623592	0.9341387807924784	0.0003093713641779695	0.003066344115109612
LUDB	173	1	0.011402063113106653	0.010704267907322656	0.0023299490152551097	0.0029441608662828488	0.002330095157090245	0.8851676850610457	0.00016262560960385013	0.0025264518282452457
LUDB	173	2	0.012690825833179443	0.01210890323952974	0.0023530434304917477	0.003236127184379255	0.00235325837849586	0.871551553199528	0.00020601665381838336	0.002734343847374818
LUDB	173	3	0.012716055799541806	0.012103191588330153	0.0021674771248345747	0.003048340316173205	0.0021676167401169276	0.8590689038974358	0.00018651006711550546	0.003125919432004916
LUDB	173	4	0.012249612619721663	0.011569575067852044	0.0022860945385072416	0.003547080576641779	0.002286260105403496	0.8792254901320687	0.0002392630099669588	0.004038006721493457
LUDB	173	5	0.01216781131050382	0.011608523086576067	0.0024290152350006575	0.0032482028240302433	0.00242921319847826	0.9077345116950732	0.0001725120199028174	0.0024538462097664243
LUDB	173	6	0.011019894763425147	0.010318207363013657	0.002226848591912746	0.0029354645528045413	0.0022269624516499695	0.8518256613057885	8.311613951211208e-05	0.0010728134105771384
LUDB	173	7	0.014673536422478067	0.014219876037899488	0.0022261015358756965	0.003228864134533185	0.002226372084232569	0.8720060131434967	0.00024468718183498115	0.004419990577833081
LUDB	173	8	0.008836000024956946	0.008440706214864853	0.0015465706817386897	0.0023225513605246856	0.001546649640351912	0.8842509858248487	0.00012214207433678355	0.002179467130064647
LUDB	173	9	0.013273104267423676	0.012744770524550858	0.0022593902630276743	0.003175485054809522	0.002259502547040257	0.8486259429103632	0.00020553944951487427	0.002968520467614279
LUDB	173	10	0.012140887528425206	0.011575245358804623	0.0022112434321392505	0.0031771899364746287	0.0022113595871812693	0.9135441375909239	0.00011126339955256181	0.0012322493363530454
LUDB	174	1	0.006657273284881021	0.006446747269561	0.0012733786844438303	0.0017132923859265988	0.001273416060736192	0.8607966972683395	0.00017385314382973593	0.0013629445391450052
LUDB	174	2	0.008295904296144045	0.008015944782746812	0.0016147366088579878	0.0021093430303503677	0.0016147831226382857	0.8981793043850795	0.0002237886734406273	0.001665667946798455
LUDB	174	3	0.00878601073116256	0.008455681978050229	0.0017959272420425409	0.0022968955153118385	0.001795972114424689	0.8795019325823864	0.00024057419906452584	0.0017459319609068806
LUDB	174	4	0.008117587519537138	0.007791896707900048	0.0017041194166301091	0.0022082773652857095	0.001704154027814739	0.8956343207148364	0.00021084313627487314	0.0013896700247708197
LUDB	174	5	0.007601710091553987	0.007322532182566722	0.0014619025733305332	0.001981547695321025	0.0014619418670873143	0.8663082685623816	0.000191134268632527	0.0013695668556854925
LUDB	174	6	0.0089062028497847	0.008627574690475155	0.0016788854557955534	0.0021625950103821337	0.0016789662240182975	0.9197289564853539	0.000230396018320369	0.0016166359009438828
LUDB	174	7	0.0093961854841654	0.009101187754916872	0.0018810627334450217	0.002338711837985425	0.0018811384130061016	0.9211610865339621	0.00024529037095930923	0.0013893547943395082
LUDB	174	8	0.007858453065876798	0.007531991868626019	0.0016171452706896185	0.0021478841267568195	0.00161718474887628	0.8778375316899482	0.00020405219947230668	0.0015817547828059248
LUDB	175	1	0.015050314213816463	0.014509871075428586	0.002209502292473701	0.003495584729834259	0.0022097082956540923	0.8964142982169736	0.0003583016559685876	0.004667124818450845
LUDB	175	2	0.01621135171817795	0.015663961042474358	0.0021233379240963982	0.0035380941543098543	0.0021236448573781833	0.9066824633958473	0.0003459491516712661	0.003448967987455274
LUDB	175	3	0.017377799414511595	0.016803703240598863	0.0021722653377714567	0.0035860283369629287	0.0021728067919698983	0.8812441930447824	0.00034639790797582454	0.0032748579563909364
LUDB	175	4	0.01610984841215324	0.015569049373098401	0.002148740885845133	0.0036387661902786933	0.002149130552406975	0.905386870402661	0.0004291283562470492	0.005157760277452908
LUDB	175	5	0.013886822675960227	0.013313907925643959	0.0021220232059525014	0.003435420766484813	0.0021223070426175323	0.8773458029629183	0.00029269151031697355	0.0020393208423166555
LUDB	175	6	0.012802083564287298	0.012248781848503724	0.001997305609661261	0.0031643201628890377	0.0019975643137967805	0.8915691598441514	0.0002831725981247348	0.0022376157321729357
LUDB	175	7	0.01458656346640007	0.014055540306944624	0.001925896797181825	0.0031650106459837997	0.0019262276715095348	0.9078623051684996	0.0002956868536309507	0.0034859363091148577
LUDB	175	8	0.016580891748109353	0.016083701222740252	0.0020362815055128746	0.003482724706491697	0.002036687048948234	0.8947867509193191	0.0002880023851843534	0.0020943666515266194
LUDB	175	9	0.014790054436980048	0.014321194030063926	0.0018232464445518326	0.003090608883433452	0.0018236199191783696	0.8285234163287247	0.00028130327774976503	0.002146478317287923
LUDB	176	1	0.012346698473869412	0.01215400739862442	0.001228861061075569	0.002578478389941764	0.0012295602976123414	0.9081602652717918	0.0002541465729784548	0.0017660432873527012
LUDB	176	2	0.013089462624450644	0.01289524040243738	0.0011610026697113827	0.0026183857883830394	0.0011613712993962914	0.8965238981967623	0.0002517386519825588	0.0021139213830089322
LUDB	176	3	0.013202816929176348	0.01306299186702859	0.0012900252614192506	0.002588476469833877	0.00129022757868447	0.9587333695776491	0.00022528676208621547	0.0021677431777548804
LUDB	176	4	0.012950999304225799	0.012718023923071232	0.0015017692767049942	0.0027010228505766876	0.0015020284984884871	0.9361141464729206	0.00020713119304315223	0.000858623967098981
LUDB	176	5	0.01071313530826653	0.010482414983345179	0.0011751143686125176	0.002206021930013072	0.0011754161194277046	0.8754586978035364	0.0001914732176896038	0.0013509415419909263
LUDB	176	6	0.013416434618238788	0.013225044807357757	0.0012142701014380116	0.002706715707766518	0.001215050478250332	0.901731687734451	0.00025356249969188014	0.0013864863306577917
LUDB	176	7	0.012817410692224272	0.01265991824957917	0.0012463454750815796	0.0026249929720944185	0.001246562694481697	0.9296666535414081	0.0002158683665909038	0.0010307617900857215
LUDB	176	8	0.012443381611194284	0.01220532814056312	0.0013676058546761274	0.0026193685243671885	0.001367855219788747	0.8989260751687783	0.0002534542058450494	0.0015321589484556767
LUDB	177	1	0.018740842803203678	0.01816568131697048	0.002939565960149174	0.0040950913385515535	0.002939798702863664	0.8887278800610837	0.00071708737698932	0.008494394023077055
LUDB	177	2	0.020193844220681333	0.019583038143541415	0.0031844193910965345	0.004444871334571472	0.003184732094728464	0.8708461891201358	0.0007699862731494826	0.008883913143775044
LUDB	177	3	0.01729045684185132	0.016663271389071085	0.00277406262090678	0.0038213109395019633	0.002774302630166784	0.8718168891016431	0.0006043923605404969	0.009123111138561745
LUDB	177	4	0.01607143400432629	0.015411199095419196	0.0028297976764433907	0.003906510150793345	0.0028300328921748888	0.8466984227200732	0.0006397806724520361	0.008830429756681302
LUDB	177	5	0.016930928401482775	0.016242661190888533	0.0030731236000915104	0.004072814729762917	0.003073596830073195	0.8557625385783217	0.0006727741591154233	0.003954304069215816
LUDB	177	6	0.016769417480296377	0.016241027009819105	0.0026687360973450193	0.0037235923556805514	0.0026689447964696683	0.8527691823281687	0.0007350829256927804	0.00622824980274574
LUDB	177	7	0.01778653537983683	0.017290522587895155	0.002796070218759584	0.0038653108522922093	0.0027962894443785942	0.8805148208913433	0.0006149975190838159	0.009577603847637525
LUDB	177	8	0.018728130115303547	0.018083490003638257	0.0028994234547468885	0.004119374796778728	0.0028997641127889878	0.8862976423938732	0.0006247471404807754	0.006622806214711252
LUDB	177	9	0.017179928116466892	0.016543487729749687	0.0029318082777584683	0.003991851421551164	0.0029320910654546417	0.8817807934320754	0.0006874045075702535	0.007144943945137249
LUDB	177	10	0.015752273316681376	0.015210475441737332	0.00268838214650063	0.003659190651347555	0.002688790963622636	0.8615842842780825	0.0007009485816015802	0.005909023040370319
LUDB	178	1	0.011549303809695951	0.011120213536015982	0.0018857136783528346	0.002947917265682143	0.0018858298277333251	0.8197758213991541	0.00028095270006476945	0.001618356622706244
LUDB	178	2	0.012464543126419463	0.012001918900306297	0.001982933728874407	0.0030683774670256458	0.001983050933576257	0.8681609947914536	0.00040148658520759164	0.002720952641713894
LUDB	178	3	0.012458840318210013	0.012063361077459442	0.0019810941450033467	0.003084017380529787	0.001981187776036145	0.8497404840207256	0.0003710335742705216	0.002924733905895426
LUDB	178	4	0.010259524121109524	0.009819873522555648	0.001792281766961179	0.002762804515234224	0.0017924633514245028	0.8475796086360659	0.00030527215995059345	0.0028087439530343275
LUDB	178	5	0.01180748729598258	0.0113010408569834	0.0020741609032156132	0.0030531856717888853	0.0020742605558735296	0.8617941947616239	0.0003399303141386922	0.0028385438200549356
LUDB	178	6	0.013046975308152247	0.012610527061288597	0.002062482756131572	0.003196049384402611	0.00206258241021161	0.8383945306298428	0.0003885410141275534	0.0033037834937922885
LUDB	178	7	0.014017844076334681	0.01356689470926466	0.002002427063849369	0.003478192882896615	0.0020025915577588727	0.8337363157153652	0.0004188306670074249	0.0030336603713311985
LUDB	178	8	0.014444323764919378	0.014035227218019723	0.0020536655055878026	0.0035480250584902276	0.0020538961596103717	0.8551565815619863	0.0004540494845674567	0.0029429007500117923
LUDB	178	9	0.012118258834390938	0.011631763189680112	0.0021588552283549516	0.0031074124188870257	0.0021589507298054554	0.8676072254526308	0.00033119048966384287	0.0026257482718108622
LUDB	178	10	0.011585930451898785	0.01104655942623767	0.002047354895933746	0.0029947125959766526	0.002047558773395607	0.8097457791674152	0.00034545042742639134	0.002963792528731955
LUDB	178	11	0.013147468785144313	0.012735198850842776	0.00202591611082686	0.0032776583987570137	0.0020260347754908667	0.8315149766017703	0.0004256907777655504	0.002997040668173764
LUDB	179	1	0.011822419538707747	0.011589977848699527	0.001612122076943199	0.00223680752261843	0.0016122785391214345	0.931745385092791	0.00026691675827546533	0.003831491409441493
LUDB	179	2	0.010351745529713553	0.010146608071083621	0.0015020517832701257	0.0020795578030955355	0.0015021862622940816	0.9088265202043028	0.00017987250226696787	0.0014651234760024365
LUDB	179	3	0.011862211304383025	0.011700251954335023	0.0014070974409035278	0.0020347925987866753	0.0014073428312141455	0.932671427890976	0.00024220931841720172	0.0022140951473733385
LUDB	179	4	0.013752475174660937	0.01357470610477774	0.0015455447091918325	0.0023485213899854915	0.001545768989900909	0.9499398413084683	0.0002751355894980995	0.002538719511090766
LUDB	179	5	0.012059208925199223	0.011845422137482313	0.0015785562039065005	0.0021562076782945393	0.0015787407642550678	0.9396595686386198	0.0002631741019224741	0.0034517600032160345
LUDB	179	6	0.013024580587963316	0.012752021360964578	0.0019059135475628455	0.0025419585485012557	0.0019060827395564418	0.9361356537774829	0.0002520523678409818	0.0019924895354114006
LUDB	179	7	0.012833154224197304	0.012567659293956104	0.0018139266236727658	0.002473013870725327	0.001814127266540734	0.9010556429482034	0.0002874202331041144	0.0032565630058928293
LUDB	179	8	0.01390881595878189	0.013691491035312447	0.00174893007889488	0.002439233127825667	0.0017491550539229983	0.9299721316986957	0.0003167945423129854	0.002112189931873502
LUDB	18	1	0.016461993634947714	0.01618389167296331	0.0021533171743897063	0.003669926696316037	0.0021535148389796948	0.9039712924649402	0.00031859920635591806	0.0018526944993595851
LUDB	18	2	0.020191204500559567	0.01992140742046248	0.002235428538477966	0.003860076068978689	0.0022357907686496015	0.919914589211821	0.00046779668424622536	0.004425459313243797
LUDB	18	3	0.01903191334290591	0.01880429264007908	0.0020315832153956	0.003731042779996506	0.0020319746904282564	0.9381464212404442	0.0003440683012814037	0.0018871665563212462
LUDB	18	4	0.01690174160211757	0.016682596593054575	0.002015246325292611	0.0035550494537940377	0.002015747858547031	0.9567431533197356	0.00030011116133613075	0.0016237158960214697
LUDB	18	5	0.019334471477453333	0.019136399591362607	0.002012836317440002	0.003785875676602845	0.0020132015734082077	0.9546490191944433	0.0005091787354542791	0.009244092885380568
LUDB	18	6	0.01762564014040363	0.017390123260207484	0.0019573311536524697	0.00347297948005271	0.0019575671197371762	0.9134147240870374	0.00034347848267790733	0.0014850313620320122
LUDB	18	7	0.01730821375131197	0.01703354814930635	0.0021561571022309534	0.003672671120242174	0.002156407983982695	0.9276520715097827	0.0003506107758807298	0.0016884675947351302
LUDB	18	8	0.01828587078180254	0.01803426293269039	0.0022484461429083612	0.0037508981238109198	0.0022486938603809483	0.9438420923655358	0.00039172541519600984	0.003784533219161696
LUDB	18	9	0.019587037717682276	0.019385185791035448	0.0020343396305260077	0.003827675939172023	0.0020345990191951054	0.9573588088664263	0.00038052566901718176	0.0016190062786601875
LUDB	18	10	0.016598156339638914	0.016376436728458947	0.0020481608849975065	0.003540671131051293	0.0020482839888865457	0.9470219777447528	0.0002393935140305176	0.0016387675404264828
LUDB	180	1	0.013853192051238514	0.013630535617130677	0.0013129663666109385	0.0021866978288718544	0.0013133444678907066	0.889389363073614	0.00019286395343937068	0.0022266344110629414
LUDB	180	2	0.015364969998545804	0.015153737810005936	0.0014162187325508977	0.002329180286739914	0.0014165014037798484	0.9375843788065519	0.00027369309846245416	0.002664981082777496
LUDB	180	3	0.014732765363727867	0.014447028581649809	0.0014341599414772694	0.002320992638419545	0.0014345061720784495	0.9065044003755894	0.0002466914958116889	0.0018634266255945376
LUDB	180	4	0.015278563600555602	0.014980406331514552	0.0014419804899970536	0.0024086814945441896	0.0014429098870671888	0.9179020866683003	0.00025020428360102723	0.0020036695662774434
LUDB	180	5	0.014036130593037103	0.01372183564395227	0.0013996143864701222	0.0022789827756554224	0.001399956359012657	0.8931372341366262	0.00026452387040021074	0.0022270517499493507
LUDB	180	6	0.013604129555909165	0.013351241144481985	0.0013082641399549024	0.0021434710085383338	0.001308548806433003	0.8999830455787294	0.00020602465383350697	0.0016452980814590612
LUDB	180	7	0.013836398108977733	0.013558151012693838	0.0012315235049501882	0.0021842859590851557	0.0012319253805756518	0.8834122975955027	0.00025147982180050973	0.002342676535045479
LUDB	180	8	0.015396501438814702	0.015103305472856553	0.0013697439850548579	0.0023703436445976817	0.0013704593428824784	0.9177454568694974	0.00026730287649170205	0.001917276196863128
LUDB	180	9	0.01310264065018791	0.012859326574056792	0.0012512762254098134	0.002132571542019512	0.0012516401407537015	0.8652438136798997	0.00018223208860594178	0.0012627193524257215
LUDB	180	10	0.013836551735967114	0.013550567360754613	0.0014464503518179191	0.0022772650941785847	0.0014468022351294602	0.9003225188660482	0.00023992232450657737	0.0016720768893802058
LUDB	181	1	0.01600584773766118	0.015257757108528046	0.002274029678382341	0.0036562744559237256	0.002274330357801783	0.7909175995678172	0.00034522779948008796	0.004347854029517671
LUDB	181	2	0.01598216731448963	0.015341538190273543	0.0020824865080306216	0.003459966485726471	0.0020827717185981564	0.833621419353228	0.0002747248901486268	0.0033936574081166087
LUDB	181	3	0.013644194908163687	0.013072778347717527	0.0020009877194112026	0.0030742161917367405	0.0020013881133839405	0.8190073049174558	0.0002458223981474856	0.004200521181935811
LUDB	181	4	0.014728376612053937	0.014172759450626017	0.0022477938844532217	0.0032827091874127546	0.0022479647520553974	0.8564201411511282	0.00029425252504131896	0.003485140699719709
LUDB	181	5	0.013222531569891558	0.012684871226688325	0.0018189241277117498	0.002896923883756934	0.0018192195346107393	0.8070032386595791	0.00022954095522416705	0.002612450735358074
LUDB	181	6	0.01545732863737174	0.014803489944021123	0.0020551820774037423	0.003322558318559298	0.002055591453543327	0.8178540371815436	0.0003633076693211374	0.005128589866273192
LUDB	181	7	0.014492176851643767	0.013985817481652292	0.0020823339431906107	0.0032709114461796467	0.0020825954342431957	0.843844895158817	0.00027313472541422925	0.003499108238525305
LUDB	181	8	0.013972042046925676	0.013422156544859279	0.002044179896576183	0.003126099463519385	0.002044708822697853	0.8288162864923873	0.000286398897458823	0.004352243486320225
LUDB	182	1	0.017899420046282317	0.017287729237590033	0.0027062709705991837	0.003934940264677432	0.0027065249135036374	0.8361993059515818	0.00021264977977310812	0.004031917478092469
LUDB	182	2	0.018817423104206903	0.018287997414820567	0.0027586198962425757	0.003937948486178327	0.0027588890249656494	0.8689030727188642	0.00047072907730013507	0.008556171385920037
LUDB	182	3	0.019839135184362807	0.019220716251403674	0.0030341639256295638	0.004340184157448064	0.003034440952946556	0.8715783840710347	0.0003350611044319618	0.003576674362149325
LUDB	182	4	0.017435238818819674	0.01667197886441922	0.0029507790514741094	0.004058921454412626	0.00295130910809696	0.8396669711543151	0.000313823290735188	0.003368355965873144
LUDB	182	5	0.018062028302017537	0.017389783525129064	0.002810630702530098	0.004012941846748964	0.0028111638401765	0.8326422251871146	0.00038941532583696434	0.004429167425803015
LUDB	182	6	0.019280086897744138	0.018718326675387566	0.002812396625305735	0.00414976089501082	0.0028126213337939018	0.8487994076332015	0.0002012861985146523	0.0035304662625731784
LUDB	182	7	0.016740220733767634	0.01624603760216574	0.002482143794051991	0.0037166193980251983	0.0024824598384776456	0.8676079834374048	0.0002459661548281528	0.004203629303616439
LUDB	182	8	0.018174156653797336	0.017537797694664084	0.0028398931557715593	0.004155606920931758	0.0028401201671984164	0.8391437897166972	0.00024766593145693274	0.00378655861781557
LUDB	182	9	0.016936055891914898	0.01629334822934432	0.0029382465017536567	0.0040603253202394236	0.0029384503217146393	0.8253910361288316	0.0003347517821887926	0.004433297315669381
LUDB	182	10	0.018428676085698075	0.01780992130339566	0.00287487293745754	0.003933720762330039	0.002875126932419557	0.835064281037684	0.0002346677188193776	0.003999645822024747
LUDB	182	11	0.018778886192455997	0.01818734689789754	0.0027578854951000277	0.004054176392707003	0.0027581073605160177	0.8192299542034539	0.00035033219883003357	0.007179911234029298
LUDB	182	12	0.019296571338754665	0.018731272912558498	0.002996514417247387	0.004191458916723968	0.0029967019682935764	0.8606367328161157	0.00038300733046932924	0.005137790796138848
LUDB	183	1	0.01820437846930367	0.017608862193725452	0.0028118697849070446	0.00401139953535004	0.002812129171826867	0.8730725963102314	0.0004427813221873515	0.005625032122687599
LUDB	183	2	0.016869624917775886	0.016066810835335368	0.003143095055198442	0.004201240542395364	0.00314331646248513	0.8712193040898352	0.0003747338581614275	0.0035111098433162203
LUDB	183	3	0.016138949804684114	0.015436549439231695	0.0029318844570282894	0.004034297774824384	0.002932049270489725	0.867642798310605	0.00039822822981508936	0.007588214174421511
LUDB	183	4	0.018106252155959915	0.017510802890697758	0.0026801993948058983	0.004033766848871375	0.002680512193147252	0.9220090552107333	0.0004954585380571034	0.007747269459703609
LUDB	183	5	0.01841471618481707	0.017727069718456417	0.0027887030943884693	0.004084149236019202	0.0027889526440308177	0.8910759774175898	0.0004809937511029888	0.005827206089885464
LUDB	183	6	0.01779591985853424	0.01699664666817185	0.003127950403083859	0.00428116968396564	0.0031281843642632584	0.8796846853424738	0.00039017216362827124	0.006616190774310724
LUDB	183	7	0.015973133715702546	0.015143295554797303	0.00291391200399108	0.003959009720947052	0.002914123413296594	0.869895290163367	0.00036749929695517044	0.007068732846183203
LUDB	183	8	0.01808898691235814	0.01740820760129206	0.002783584391202061	0.004074475100724327	0.0027838992602823493	0.8928727671265986	0.0004904719866244394	0.0074756815871194465
LUDB	183	9	0.019271167136464297	0.01853343189557883	0.002854477142542155	0.004265489859580254	0.0028547605660651826	0.8860695060328964	0.00044013232001451514	0.004888491023363025
LUDB	183	10	0.01700516840309794	0.016287258414259438	0.002993463569708736	0.004059701151886471	0.002993679883076719	0.8970800111252217	0.00040089565256715354	0.006691460576812463
LUDB	183	11	0.015063324416034711	0.014356891519784297	0.0028158511582269717	0.003716257732082707	0.002816106645481755	0.8806555715502906	0.0003254944133023094	0.00509772874911321
LUDB	184	1	0.020235431800322935	0.019056819286207383	0.0032286568362575436	0.005304098838679162	0.0032291061171671044	0.8288167707822262	0.0009688804940412992	0.006204594793365189
LUDB	184	2	0.017716892371196395	0.01677608933912538	0.003168059044487877	0.004853456389927596	0.0031682177730238976	0.7952384362806754	0.0006989852721795092	0.00598437780385099
LUDB	184	3	0.015847347170587313	0.015020203982181355	0.0031090759490953156	0.0048651225515445205	0.003109306736164142	0.8299386848436201	0.0006477434414700806	0.00616041822789961
LUDB	184	4	0.01613369926501032	0.015389380777310252	0.0031053703490196856	0.004773506943804059	0.003105702085414072	0.8343943407600203	0.0006476510262472171	0.006411248910450921
LUDB	184	5	0.01983589211390557	0.01885879885440837	0.0031273590641787232	0.005145213608431454	0.003127627304181367	0.8185833913222149	0.000920721552346152	0.009095939229978705
LUDB	184	6	0.01656665106700482	0.015668655738420224	0.0032990090770682857	0.0049000879427953245	0.003299186557118058	0.856728672871588	0.0006641016452744235	0.00641828076142149
LUDB	184	7	0.01538182278789523	0.014531517911804208	0.0029849587901871755	0.004590484347930857	0.002985069911749199	0.859818546817145	0.0006094062768229675	0.006803181526398344
LUDB	184	8	0.015856254161881463	0.014977700479841038	0.0030455185255156437	0.004554468633258837	0.003045622503979193	0.8009526988527585	0.000687765714053471	0.0055583444529535035
LUDB	184	9	0.019585354095838777	0.01870795635938903	0.0031373782042272945	0.005193653663487829	0.003137656442171214	0.8488920016004732	0.0009568076473293976	0.0068821032620756135
LUDB	185	1	0.016564793068039717	0.016192291675058198	0.0023317540545226252	0.0034839878813378734	0.0023320869147441356	0.9007769863740162	0.00025951634410267853	0.002407361109502095
LUDB	185	2	0.015418415146729605	0.014958599274445795	0.002185488966755648	0.003295090008396216	0.002185824685088483	0.8574340397714099	0.00031041046755953135	0.003674005399236259
LUDB	185	3	0.01728369011788398	0.016864373118342824	0.002372281828953131	0.003666496151847498	0.0023726196365690343	0.9237800159351818	0.0003267260791906452	0.002659329576103387
LUDB	185	4	0.01594332336851123	0.015571074456629697	0.002240296393068078	0.003337964929603165	0.0022407815131407797	0.9097146197171813	0.0003180969070605881	0.003243823214066534
LUDB	185	5	0.016810300189494306	0.01639115731904172	0.002365281516009833	0.00358320220092338	0.0023656558594142363	0.8878591293102256	0.00033113824996805187	0.0024085994422363673
LUDB	185	6	0.016333461245996102	0.015907422793175325	0.0022200914577176667	0.0034198609923827895	0.00222050456449178	0.9155468351335279	0.00032704751598488716	0.002599781256205832
LUDB	185	7	0.016181495380650876	0.01580291022346692	0.002207019769964842	0.003423000477901276	0.0022072125900350513	0.9245955345675292	0.00034745568713997533	0.0037436162534210315
LUDB	185	8	0.01633893995682988	0.0159431272175559	0.0022556499316780426	0.0034340312002586098	0.002256014874554985	0.9063086423114307	0.00034907068416154403	0.003596155100817372
LUDB	185	9	0.01595632443876505	0.015491742321316152	0.002247396502995726	0.0033354041426600462	0.00224764890269383	0.9020614905145714	0.00030358116395956146	0.003612136309357873
LUDB	185	10	0.015938521750389255	0.015535602798315187	0.0022730535000213916	0.0034495753325450886	0.0022734109204595675	0.8545368255572423	0.0002951146008142362	0.002321007305523591
LUDB	185	11	0.016017768416842895	0.015580158249712015	0.002186467238102205	0.003400468962137721	0.0021866650153060134	0.8986726837563508	0.00033508269889289766	0.0036433012333277727
LUDB	185	12	0.01716221392032753	0.016728982155886474	0.0022841438178002943	0.003573311751787017	0.002284425156586493	0.9145855799547111	0.0003034870989905867	0.002551624724929298
LUDB	186	1	0.02099033790439221	0.01957103283856737	0.003632549208527205	0.005236493409766317	0.0036330766070140517	0.8030277667517931	0.0004903578396345958	0.009309154917203778
LUDB	186	2	0.019298480057384434	0.017914281765704105	0.003463916309959342	0.005180957159716152	0.0034642988470073785	0.7849964563583716	0.00020777635443811914	0.0031380102267599937
LUDB	186	3	0.018866585694166483	0.017593169192541655	0.0033157312341782932	0.004731918078139413	0.003316126964735942	0.8067364032101092	0.0002644802462834112	0.004846921848450784
LUDB	186	4	0.018198667941389707	0.017077112059684037	0.0032417771597122087	0.004547991582712686	0.003242158065306045	0.8283025513406319	0.0003598572272575615	0.005615410201726639
LUDB	186	5	0.021394528351212874	0.02019312732579905	0.003348247720938616	0.0052204426419438146	0.0033492150171193042	0.8178516246655696	0.0003548043057480936	0.003549874602995411
LUDB	186	6	0.019367843950138137	0.01819016452924508	0.0032730284791346043	0.004643913358481089	0.003273595915439935	0.8095730331218459	0.00027546934137079657	0.004609705186648165
LUDB	186	7	0.019752515159190537	0.018669725659812657	0.0032640382900239275	0.005003449835849026	0.003264945754529438	0.8560571644864828	0.00041270729987824415	0.004492011661972065
LUDB	186	8	0.0179042000241495	0.016480472408287525	0.0032137497956412106	0.004619026898119294	0.0032141585550074987	0.8169069187011766	0.00022517419470182101	0.005419308467585175
LUDB	186	9	0.020341688242902316	0.018920803238340597	0.003377101631356531	0.004930261167574813	0.003377949040402814	0.7983236464093313	0.00042596862425868314	0.00923557359234637
LUDB	186	10	0.01940361782798998	0.018362515683237803	0.0029863065439099056	0.004716812872727041	0.002987346236353358	0.8578677696091371	0.00045261031043781667	0.006930529836325306
LUDB	187	1	0.016145101484833	0.01576736890297544	0.0023352151651850795	0.003632696950404524	0.002335474247275156	0.8758747177600016	0.0003430980977206054	0.0041768781531233605
LUDB	187	2	0.017893937472069858	0.017452542047704873	0.002529028697594201	0.0038176237426935733	0.0025294065339850447	0.9096177051515956	0.000288247654269786	0.0030295943401172118
LUDB	187	3	0.01767263116085934	0.01715270401424846	0.0025894254459428905	0.003861281076496968	0.0025897332221371154	0.8623644571019347	0.000382324829892576	0.003969394559615404
LUDB	187	4	0.01753631995772046	0.016916074657937485	0.0027323427499538248	0.003854791033492787	0.0027326312414059865	0.8879252273559458	0.00030519695822340555	0.0023178264296874656
LUDB	187	5	0.017407654414003253	0.016846806076178743	0.0027478327107895717	0.0038783317887731068	0.002748016601379387	0.8427541602401251	0.0003438185414572113	0.004905332621401559
LUDB	187	6	0.017139618108851024	0.016696997803272468	0.0025443113379933573	0.003632847613118316	0.0025445122442083316	0.8750221517416853	0.0003713580121413635	0.005190641809315011
LUDB	187	7	0.01933048468969982	0.01888064470450853	0.0027413955380159037	0.0040811994743116	0.0027416878808984753	0.9104827931785475	0.00037096824323164246	0.0028087609869320526
LUDB	187	8	0.019128688973779534	0.018631286820725033	0.002793618058981068	0.004131393697422911	0.002793954561377236	0.9122763680644274	0.000452459882730415	0.00673121004038178
LUDB	188	1	0.014475283619362653	0.013689998430610124	0.002614584197042646	0.004298018839610114	0.002614704456327947	0.7590174500870128	0.0005091225497273525	0.00449582178974373
LUDB	188	2	0.013866069009973855	0.01304732853764347	0.002731042288932999	0.004367215198416565	0.002731138412621135	0.7784285217569007	0.0005154410926209849	0.0070501857602562916
LUDB	188	3	0.011263941165690041	0.009934096633522167	0.0027817183209735514	0.004061473654379413	0.002781789471493589	0.6861779301977796	0.0003421061031025135	0.005676973799098668
LUDB	188	4	0.01257754974837888	0.011328836345193055	0.0027155577829438902	0.004280206095691783	0.002715664121594867	0.7352342692478201	0.0004514722979940063	0.004229559962547085
LUDB	188	5	0.01352406201291984	0.012584614338863528	0.0025127053788421196	0.004175842618496807	0.00251288511395685	0.7956761953634598	0.0005314650064980681	0.007795744389772227
LUDB	188	6	0.01470816292309394	0.01372889061246812	0.002664318944484955	0.004581506193919124	0.002664488550610548	0.7536550171767276	0.000484836697862017	0.005483806684347348
LUDB	188	7	0.01335469558052226	0.012186724458463838	0.002638289791376209	0.004392845220291917	0.0026387084442168716	0.731208603673965	0.0005007995912187571	0.007402250323952945
LUDB	188	8	0.012628816581652847	0.011400164582527461	0.00268404399746883	0.00437028473657502	0.002684289958356064	0.7250398082899642	0.0003398100686874119	0.00547982006022292
LUDB	188	9	0.014554642423589934	0.013560741860675088	0.0026608788750394474	0.004446028027213153	0.002661062465914946	0.7729323075670219	0.0004588772904598828	0.00788028216511595
LUDB	188	10	0.014208020248522852	0.013263577503550087	0.002594311480500254	0.0043202494019333	0.002594472026731232	0.7719120440778197	0.000570308490237719	0.008914693292029803
LUDB	188	11	0.013963326201319057	0.01310274887889277	0.0025008947764509665	0.0041632542718062744	0.002501019164639922	0.7798291825799637	0.0005148487250245253	0.007250863449836245
LUDB	188	12	0.012790608212619339	0.011562249136842047	0.002781582816836737	0.004275227574286566	0.0027817223763543873	0.7407274803906084	0.0004243471910350329	0.006866651132143891
LUDB	189	1	0.020260972627481496	0.0193921218363986	0.0033806458039803023	0.005493753129516205	0.00338085665872158	0.7937032943487917	0.0006333153246935504	0.00660056677971023
LUDB	189	2	0.01978738787295982	0.018922572812464677	0.003139839414521952	0.005105460261996598	0.0031401722232108965	0.81172395781142	0.0005426852058171862	0.005187242627827485
LUDB	189	3	0.01966337871239906	0.0187527703388386	0.003093043854053157	0.0049537109542697	0.0030932370305086334	0.822574231093111	0.0005963948234706391	0.007635174571745168
LUDB	189	4	0.020100934764704557	0.019181992956580393	0.0032329041186293294	0.0051066213359524035	0.003233126965716989	0.8002416256432625	0.0005937535756772358	0.004897937038020932
LUDB	189	5	0.022084590417693954	0.021268507384925313	0.0034500573525704913	0.00586260712393186	0.003450423635903866	0.8840004530103194	0.0005508776355184897	0.005722774181327956
LUDB	189	6	0.021045512365532607	0.020196085082390312	0.003243557340481899	0.00543816430422432	0.003243819765625752	0.8155500160970235	0.0005365520410516174	0.0060507360839905724
LUDB	189	7	0.022979221341741917	0.022112394648686334	0.003475814851509731	0.00565392393831832	0.00347610694404606	0.8436031411677747	0.000636445310339527	0.005565842313606879
LUDB	19	1	0.01471829739585695	0.014378839105830378	0.0020208856594080195	0.0027955096199519286	0.002021631237208165	0.9034756534769094	0.0002882079863798218	0.0024654585383334137
LUDB	19	2	0.016753335766902598	0.016274115193146657	0.002512446941218715	0.003375113259821245	0.0025128901872520965	0.8668732555320513	0.00046715103085738795	0.004952524229926528
LUDB	19	3	0.01645802511774087	0.016005145224507786	0.002597326816423281	0.0033272451203643556	0.002597510460650882	0.9132688387873568	0.0003458712486036113	0.0037528544625194476
LUDB	19	4	0.015152455829864823	0.014744586428166225	0.002089982840623867	0.0029827081570396458	0.0020903844926113205	0.9155310184636427	0.0004184120650445748	0.005819500939756
LUDB	19	5	0.016374648457209602	0.016010534200262123	0.0021927271626367814	0.0031069569347183736	0.0021929184992969123	0.8940816632318296	0.00030740700099607317	0.0028376826683800763
LUDB	19	6	0.015450984474310456	0.015145576588671225	0.0018988210306874116	0.0027134441236652926	0.0018991043780948774	0.9277266786155398	0.0003223186480461687	0.002683483392604625
LUDB	19	7	0.014659714011475498	0.014251217307816566	0.002043317953066354	0.002691048648117241	0.002043769835606129	0.857481368194215	0.0003505706989528019	0.005137890417684996
LUDB	19	8	0.015086136120419955	0.014775332439349411	0.0018656677422931574	0.0027046430406851684	0.00186590953896264	0.893501345434905	0.00038455181355049727	0.0049504338558441045
LUDB	190	1	0.013136103971109848	0.012730967667348013	0.0017165007459248177	0.0030293310316683	0.0017167389523799678	0.8171683831249064	0.0002796990997492277	0.003336821918799279
LUDB	190	2	0.013023754189760985	0.012707348433548739	0.0017544903921446078	0.0030495972523234987	0.0017546310151705415	0.8752712710426384	0.0003037236428075575	0.004416125434537503
LUDB	190	3	0.012201539830401427	0.011882529160161791	0.0016684052375792828	0.0028812159018333093	0.0016685100272332875	0.8830266161041631	0.0002445211754347842	0.0038869796282060406
LUDB	190	4	0.012604110336281981	0.012158651415206473	0.001892489591241243	0.0031963686277871233	0.0018927957235272165	0.8420537820024893	0.00023393725790071498	0.003943866404084347
LUDB	190	5	0.013755269191551758	0.013296703088577267	0.001901121293565616	0.0031694387444487224	0.0019013812243609575	0.8647762348376032	0.00024574119850157266	0.006317022533737909
LUDB	190	6	0.013828642106616733	0.013329116081889126	0.001975864963211278	0.0033886012442313094	0.0019760632951590826	0.7982462506786282	0.0002843873516230288	0.00699402158823548
LUDB	190	7	0.014215117265451337	0.013880708384260403	0.0017827041765087989	0.0030808489714612515	0.0017829862156919386	0.8621621767157301	0.00022769869407189542	0.002525393103446719
LUDB	190	8	0.015892642086239778	0.015440372459544426	0.0020506371985376634	0.0034681879850187907	0.0020511155945429444	0.882524475737074	0.0003725821366390574	0.006844136610194747
LUDB	190	9	0.014979932514597833	0.014631490673633953	0.0018352871445593785	0.0032591208398385025	0.001835702755673433	0.8912621380958301	0.00023972048299600632	0.0023968231850168644
LUDB	190	10	0.016053821851534034	0.015659959295201652	0.0022406455722398778	0.0035665476546002193	0.0022408798854060942	0.8901076510246327	0.0002171646694058982	0.001485002888383544
LUDB	190	11	0.012709566532817093	0.01218233773010763	0.0020466703295359207	0.0034142676236236236	0.0020468579673529694	0.804298490560555	0.00020928129576185326	0.00336426232612628
LUDB	191	1	0.014944907903074645	0.014693686376311797	0.001790402142800815	0.0027878701064157755	0.0017907143893496982	0.9194556058917148	0.00020539795533303725	0.0024875675931940637
LUDB	191	2	0.016422284254478024	0.01618492638650089	0.001863182275803634	0.0029756687440790027	0.0018633852454916179	0.9330517429144801	0.0002905597500478172	0.005239419629366634
LUDB	191	3	0.01768540923542242	0.017402824495695517	0.0020684639333987784	0.003290000823211837	0.002068658094553686	0.8911491440505608	0.0002735041812853387	0.004970097777201371
LUDB	191	4	0.016342081144966176	0.016055738271432012	0.0019899052418592736	0.0030728853349083277	0.001990122016274074	0.9025827603148459	0.0002318038175850145	0.0037566558192905
LUDB	191	5	0.015828804401230145	0.015574739009841123	0.001860021335343504	0.002914939138015612	0.0018603519586848252	0.9309439072135928	0.00023713930021698458	0.003961465358351207
LUDB	191	6	0.017021014099712944	0.016786000680820014	0.0019337345706241117	0.0030664986640055766	0.0019339096034822413	0.9071856367746385	0.00025660587032924376	0.005525594546689055
LUDB	191	7	0.01692720678876086	0.01664854765846205	0.001960832328240312	0.003105879904105086	0.001961032047733539	0.9245362692113592	0.0002642598752898853	0.004382367484027321
LUDB	191	8	0.016029883256676907	0.015755953352765296	0.001930937915889665	0.0029758603864088575	0.001931276410093753	0.9147871368438569	0.00023944282126973215	0.003212691380143522
LUDB	192	1	0.013647220524587353	0.013190909083128335	0.0022021207056333735	0.003143136146820988	0.0022025129763014652	0.8253354433623095	0.00033204816595383476	0.003381886311299364
LUDB	192	2	0.013652673207707895	0.013123796136608985	0.002597927972195285	0.0033623915310448853	0.0025980390548346983	0.8122201670414052	0.00034856417360662635	0.002431871482887647
LUDB	192	3	0.013309796549121811	0.012856369043881781	0.0021485113622538043	0.0030644793338376565	0.002148778100554378	0.8292340614680427	0.0003473938993729955	0.004647842760539867
LUDB	192	4	0.01524608672350784	0.014821841045304382	0.0023864588889265575	0.0034611038838854827	0.002386637138058443	0.8935382527589283	0.00046454620087401114	0.006027346994166634
LUDB	192	5	0.013569906247325632	0.013066747313843158	0.0024857967961766877	0.003253533020086044	0.002485946617654072	0.8434577846927853	0.00039648743864549455	0.00607939968618327
LUDB	192	6	0.014499388294786596	0.013849773014947078	0.0029204599874735515	0.0037328627714557226	0.002920655514812332	0.8480885226113396	0.0004457834935047685	0.0039030482816599502
LUDB	192	7	0.014720389312104886	0.014288435529026871	0.002186659171195536	0.003088774430010466	0.0021868754158224737	0.8750536055933397	0.0003338984227858898	0.0031461783076128583
LUDB	193	1	0.015018643893565508	0.014679845941471616	0.0018900652264751728	0.0028582923420498027	0.0018902899024418095	0.8916790656703129	0.00015282981562393162	0.002652602364984741
LUDB	193	2	0.01577899223758976	0.015451960971944421	0.0019337488769054743	0.002963914018488528	0.0019341336337738147	0.9009931305191042	0.000183754562984661	0.002413405467927858
LUDB	193	3	0.01670193276284497	0.016385121100997775	0.002068750835128715	0.0031134797465596936	0.002069179476729904	0.8832676180224346	0.00021554462545739748	0.002422048184921947
LUDB	193	4	0.017150313460095875	0.016759891736336466	0.0021675643740018506	0.0032210963307140244	0.0021677330337853333	0.8839999833354876	0.0002642334289992566	0.0032705249006597503
LUDB	193	5	0.01631965496729662	0.015871737895230054	0.002328032792607828	0.0032719999385971013	0.0023281772161383033	0.8681385105355645	0.00014512322581579354	0.001798711792239484
LUDB	193	6	0.015105988554509755	0.014803662971430796	0.001957911655267588	0.0029480282582648046	0.0019580429547668074	0.875127625414718	0.00015967498039071707	0.003283227078982396
LUDB	193	7	0.015954759568536946	0.015614606471053344	0.002103755116674256	0.0030732519589791348	0.0021041934323530235	0.885896038135073	0.00024164838489144344	0.00305654171365857
LUDB	193	8	0.016037258643140737	0.015721769391729923	0.0019578952412807726	0.0028988922584491914	0.001958285480019353	0.9113510190950361	0.0001644298898142865	0.0023108918262638245
LUDB	193	9	0.01600193408900379	0.01569660316049963	0.0018591300101908393	0.002873890032148998	0.0018593835363934247	0.8569928135652901	9.432563472777827e-05	0.0010654309137200833
LUDB	194	1	0.01791671261710471	0.01694041684398543	0.0031439630371973607	0.0045464682403234934	0.0031441085866306274	0.8244584686187515	0.00043854368569145506	0.0049553432861708675
LUDB	194	2	0.018751609972936387	0.017867590700170057	0.0030486513866180907	0.0044298936773465615	0.0030488135491997677	0.8529827121172933	0.0005094455639059662	0.006526655285565219
LUDB	194	3	0.01643113996059892	0.015655036525602423	0.0027865091713388285	0.0041279627522917825	0.002786707833477147	0.8636470976095422	0.0002485385978709407	0.0021895128111552873
LUDB	194	4	0.01845432382398864	0.01765149491537264	0.0031011342129900945	0.004450061415391418	0.003101391750707592	0.8753233369471995	0.0005305987757182779	0.0057364024651727985
LUDB	194	5	0.01699393975233237	0.015997970803908	0.002735152076425743	0.004076596378484458	0.0027353187212965833	0.8149433991395428	0.00030656465081649244	0.00435971165324954
LUDB	194	6	0.016790718239639103	0.015941687819169947	0.0026630645190060384	0.003967338148251123	0.0026633137148474977	0.840480019868054	0.0003873241829181763	0.006114025764696785
LUDB	194	7	0.017713044440107732	0.016895354695911358	0.0029814413232313987	0.004365407321839826	0.002982450676370058	0.8488170661828731	0.00026522877772963357	0.002350384262443989
LUDB	194	8	0.016518358132297052	0.015629847727853103	0.002865226103637714	0.004211388816524965	0.0028653371963438	0.8179140221524236	0.00041374396503895315	0.006022159671830243
LUDB	195	1	0.014097281075551034	0.013788103536699039	0.0015449099003491487	0.0025580543890482725	0.00154520471169574	0.8886666843497136	0.00021553261447300668	0.0018223878496219218
LUDB	195	2	0.012911127799750488	0.012569660539976789	0.0015776648542093535	0.002540780447272806	0.0015780251195964088	0.9031776774060677	0.00018548652511169862	0.0016276008518671693
LUDB	195	3	0.01359370114280274	0.013239097962699127	0.0015820976639035777	0.002540394969515701	0.0015822656780631126	0.8954995466773279	0.0001710904752215742	0.0016884472146316545
LUDB	195	4	0.013634975284634275	0.013304098975514073	0.001552098669325245	0.002558165041147143	0.0015522700382126719	0.8510388847596754	0.00022167466080593308	0.0021463062292058892
LUDB	195	5	0.0163307009006493	0.01601061094667357	0.0018193856195104067	0.003039215059068357	0.0018196304225480604	0.9183628722330497	0.0002569017206815628	0.0021777641740658884
LUDB	195	6	0.014587247384409157	0.014286219758374423	0.0016614768859952278	0.0026830982222888398	0.00166194386988722	0.9111287443151864	0.00021294628678528098	0.002105232703379405
LUDB	195	7	0.01448047299509939	0.014185408808016506	0.0016621387577575237	0.00270978660544309	0.0016623229097754478	0.8981057737579514	0.00023711261636531	0.002437143396544511
LUDB	195	8	0.013591982417945668	0.013198269711356835	0.0017046164902516355	0.0026701420835836907	0.0017047362144430908	0.8884667923616244	0.00017928240618774398	0.0018088334535347258
LUDB	195	9	0.014442277095091185	0.014082795661810024	0.0016503990573288746	0.0027333251426020534	0.0016506710784759513	0.9156588702407934	0.00018736043868374926	0.0016190897911051497
LUDB	196	1	0.017979226647476882	0.01729165391790795	0.0028745053690749124	0.004458924346234493	0.0028747412684782224	0.8910964406206473	0.00027024609588875676	0.0033447848678072253
LUDB	196	2	0.017511892680449146	0.016817815202138833	0.003148762212269168	0.004792634640679468	0.003149098967934707	0.8865801176034305	0.00013491471531247554	0.0019917236339490876
LUDB	196	3	0.015379856785867807	0.014477904653586861	0.0032622162776104803	0.004957677347423344	0.0032623715599216247	0.819476477089914	0.0003215625658675858	0.005601794137053487
LUDB	196	4	0.016464948192000308	0.01576369135210576	0.0028712874822251536	0.004751004927830158	0.0028715009135433624	0.8781963866844098	0.0002961842882154952	0.00506916733915184
LUDB	196	5	0.018584476919203726	0.01780714339503733	0.003263287086369016	0.005319404840427052	0.0032636784049350975	0.8373594306388812	0.00015316117095905653	0.0014216272836933277
LUDB	196	6	0.01594089966658139	0.0152640710671849	0.0026190136936354866	0.004449908460181838	0.0026191576245717533	0.8950347130093333	0.0005058146423841185	0.0071937247381528464
LUDB	196	7	0.018320552177739126	0.017635988459594756	0.0033398234151998324	0.005146817515240189	0.003340124811531506	0.9092709558034416	0.0005859619026527282	0.006096124856418204
LUDB	196	8	0.01733388747321109	0.016667147645984266	0.003026332845862603	0.0049515833475835425	0.0030266331540725923	0.8653434605104509	0.00039447202110802645	0.006196097806071396
LUDB	196	9	0.016938592602513593	0.016329527116790792	0.002827493748673886	0.00435373965514417	0.002827769195877789	0.8868862610101528	0.0005004475932042946	0.006712537979579814
LUDB	196	10	0.01843508419552659	0.017789559990287484	0.0029578960898511727	0.00491309432091617	0.002958066091615129	0.9079777889481325	0.00033323161211361454	0.00465878780659252
LUDB	197	1	0.019682491747715056	0.01916798870057357	0.003061153795609547	0.004497421189713489	0.0030613170235752056	0.9276175066662667	0.0009315722437587022	0.0068873370384217565
LUDB	197	2	0.016546486821520254	0.016040925114653833	0.002779425581085689	0.0039783140413165085	0.0027796154274665912	0.919440355593652	0.0007910008517751985	0.00520251523441032
LUDB	197	3	0.019315483430982702	0.018819769604116073	0.0028560907100520262	0.0043397118209740635	0.002856274723457401	0.9139324508918296	0.0008718160557935556	0.007085147630943736
LUDB	197	4	0.021358474687619814	0.020836915844624552	0.002999377347145421	0.00457101427587983	0.0029995815139663485	0.9280387185441177	0.0009464621606037213	0.00814837171414889
LUDB	197	5	0.020545167114654275	0.0200532192203499	0.0030286491801420385	0.004567443968556623	0.0030288653792207723	0.9195090599161023	0.0009701796568065983	0.005806979131777091
LUDB	197	6	0.018229054790382913	0.017699325933105737	0.002969903104062346	0.0043451646545061345	0.0029700436214835403	0.9145964000973746	0.0008445996684386476	0.005217004901491622
LUDB	197	7	0.01836084235228969	0.01785114074797005	0.0029817158772408314	0.004342428813428093	0.00298182723902778	0.8891111774914202	0.0008929211950948683	0.005502129170921871
LUDB	197	8	0.019223077827075313	0.0187163850437066	0.0028362746507097593	0.004228414603613151	0.002836436491811754	0.9031441597237082	0.0008789180964414386	0.008259099138300842
LUDB	197	9	0.020189034600366237	0.01965566158686998	0.0029722801739337223	0.0044260528926314555	0.002972422819751186	0.9223332855968714	0.0009374431435361431	0.007169197280576874
LUDB	197	10	0.018837865432448926	0.018325850251786596	0.002887108867622209	0.004298581783110491	0.0028873425884161736	0.8969411100904771	0.0008669450506803015	0.006244896738090494
LUDB	197	11	0.015813835402227756	0.015284903142414617	0.002627713038732716	0.0038296086882215015	0.0026278496717896233	0.8877293790427625	0.0007507596524474123	0.005411753747147797
LUDB	198	1	0.020001468111680038	0.019436516829391178	0.003244299144897813	0.004665747433451528	0.0032445389761509716	0.8909678213188236	0.00051571242095182	0.0070664812983968605
LUDB	198	2	0.023650713848445398	0.02300582468861529	0.0034510029487979017	0.005047009825862162	0.0034512334586001676	0.8478091568051728	0.00048565703255537887	0.007832274247026509
LUDB	198	3	0.02157541347153729	0.020988688030260112	0.0031593066642393937	0.00454531164822279	0.0031595104667549345	0.8923365656080923	0.00041394454408366334	0.007673829608435743
LUDB	198	4	0.02243799384526292	0.021901906887126534	0.0034282731572417738	0.00485664675776014	0.003428623853807025	0.9108504427746259	0.0006040060064640796	0.008126521658659954
LUDB	198	5	0.020373543464281278	0.019794769092067854	0.0032207995858401658	0.0047505014071608075	0.0032210249268492266	0.8733708514429305	0.00045897896553484345	0.006527674072684328
LUDB	198	6	0.02156631881135576	0.021074402990040066	0.00313169914878916	0.00462415586857427	0.003132032690699711	0.904623963593941	0.00042322637430857477	0.007315886831274356
LUDB	198	7	0.022926508522231916	0.022360506149660397	0.0033986502055281557	0.004921261648741577	0.0033988441908930213	0.8890850667979261	0.0005453605380728318	0.007156397288082094
LUDB	198	8	0.023197977341889258	0.022555611036025026	0.003576615076847616	0.005056247343413351	0.003576850650704633	0.8887316293509999	0.0005088573823956576	0.007494021927909454
LUDB	199	1	0.015415708949437626	0.015043615667464835	0.002070587776648572	0.0033921226366306965	0.00207100539086647	0.8810889431536185	0.00040079351509246796	0.0042861109897150106
LUDB	199	2	0.016564506892000355	0.016324599832780822	0.0019397844334222876	0.0032764754125116213	0.0019400322387564683	0.9429297704658587	0.0003030029751327656	0.0029163865899439582
LUDB	199	3	0.016210125783875335	0.01599503514782432	0.0018713157427012416	0.0031714597180317584	0.0018716527722483713	0.9287911201631056	0.00026327580410750496	0.0019313693200739871
LUDB	199	4	0.014684561833202136	0.014351114432387891	0.0019710890633266357	0.0032157597565571116	0.001971268150588141	0.854334511059769	0.000371588385311698	0.004145748768776963
LUDB	199	5	0.017858851884435128	0.017627587274142934	0.002066535787124608	0.00346326704115972	0.0020668238755610223	0.9592707022479046	0.00036142994615041634	0.003641867957611084
LUDB	199	6	0.016839387645232278	0.016591412066803677	0.0020140019568096776	0.003383525865930724	0.002014265020803396	0.894893585855547	0.0003782020950908634	0.004713455000141911
LUDB	199	7	0.01577093514648697	0.015504516499595056	0.0020023661474384852	0.003346700398182592	0.0020028990465716778	0.8887232866739322	0.0003313053817983102	0.0037779789385728926
LUDB	199	8	0.016285191537500018	0.015961330647630532	0.002100709722877626	0.0034417108668101278	0.00210093902969888	0.9199415764574809	0.000321119637143902	0.003456345367895968
LUDB	2	1	0.01851517074040261	0.017601705156976826	0.0033664721493232817	0.004600507456053838	0.003366658451586562	0.8685281348825958	0.0006546097205782565	0.003956341646781219
LUDB	2	2	0.01868061548922847	0.0179480228428398	0.0033420766628306257	0.004465683113948907	0.0033422300466334127	0.8756338225569985	0.0006005113198887424	0.004085462499756317
LUDB	2	3	0.016667291689103532	0.015835781475120395	0.003449859147322964	0.004349014276534322	0.003450017190967536	0.8359134804550883	0.00042251191953325133	0.004253516827900847
LUDB	2	4	0.018178333871012576	0.017314831516862843	0.0035368212227011725	0.004564345955342159	0.003536915384268785	0.8831912160360297	0.0005428141768184996	0.004400065813965695
LUDB	2	5	0.019131986233642144	0.018271760113177805	0.0035492877659361035	0.00453251303117581	0.0035493887152297154	0.9006507031044485	0.0005245176616187014	0.004240414825393843
LUDB	2	6	0.01625675383890991	0.015208756681221002	0.003522048438712841	0.0044276442764964365	0.0035221403826608375	0.797080625128888	0.0004906067369845698	0.004402852410892682
LUDB	2	7	0.015765049326918208	0.014763053249525938	0.003218180220277281	0.004117324688991317	0.003218525981633746	0.7838974470360042	0.0006495594965624539	0.004520187993087422
LUDB	2	8	0.017196337983991766	0.016294234649481813	0.0031675380958289708	0.004269040467418045	0.0031676811449444274	0.8459545937954144	0.0005272117535776733	0.004027798400559597
LUDB	2	9	0.01960135439555918	0.018557378118890713	0.003758832965630088	0.004788485982235365	0.0037589867636624264	0.8962558581623629	0.0006776197004114669	0.004897859293775251
LUDB	20	1	0.014075901375649118	0.013836251579914258	0.0016941114029496232	0.002608400134905955	0.0016943428545299274	0.8902374114175952	0.00029802857266691854	0.003793595942897753
LUDB	20	2	0.014672416361897275	0.014402290440819603	0.0018175092206627044	0.0027112012822114347	0.0018177552747391272	0.8902130490961113	0.00033910328491391646	0.005083031145247992
LUDB	20	3	0.012858304952318215	0.012586552097264185	0.0016904044119415097	0.002479672345101222	0.0016905636578928174	0.8579899680258055	0.00028179024717317014	0.004700149588384306
LUDB	20	4	0.013507518124688431	0.013277633703155626	0.0018796477236526993	0.00262413118012633	0.0018797655678783932	0.9088732711595918	0.00030373489898269666	0.004383890339676289
LUDB	20	5	0.01484925010909342	0.014530237181130215	0.002014964967697584	0.002892053411544406	0.0020153823574092064	0.9141536173451077	0.00034191902326713555	0.006240481736663202
LUDB	20	6	0.014418824213720361	0.014141114160254308	0.0017981418107250544	0.00269748403513906	0.0017983120473743443	0.8942845953839701	0.0003879708008687991	0.005345526540109689
LUDB	20	7	0.014941575509828317	0.014669361263153467	0.002003971288007402	0.0028027608346253615	0.0020041709675301307	0.8505466151751052	0.00035765589311287306	0.003881912469540553
LUDB	20	8	0.014862736367060134	0.014574937721617711	0.0020719217713096594	0.002875029458831128	0.0020720718591313273	0.909980015797835	0.0003227038297548049	0.004091582759338001
LUDB	200	1	0.010347756203933531	0.009460654143302305	0.0023192889825315206	0.0030301508058650888	0.002319399287626241	0.7072470499409584	0.00024090019446075292	0.0033973598855889737
LUDB	200	2	0.011877646671654727	0.011193804850573287	0.0024172544409475486	0.003196371897098636	0.0024174647449608246	0.7903272427762598	0.0002922055303781491	0.0030385104522062767
LUDB	200	3	0.010853157145566311	0.010089248346482409	0.0023984280909956713	0.003125757725368397	0.0023985575716916315	0.7698258794612318	0.0001840269609898149	0.0020115959827937077
LUDB	200	4	0.009676053707656994	0.008723941498971589	0.0022728624972760303	0.002992133573084727	0.002273020663914066	0.7271817397977813	0.00018767960710577118	0.0022833004247667607
LUDB	200	5	0.011947588119968119	0.011236779047555934	0.0023364258418146983	0.0031517899763387836	0.0023365567869309475	0.7994499640278201	0.0003124481864477132	0.0034093751612580795
LUDB	200	6	0.011216844879080938	0.010415050765911527	0.002381719843985	0.0031495928676626155	0.002381858045098002	0.7407105673202601	0.00022509085736393582	0.003423075722073206
LUDB	200	7	0.010573916363483366	0.009662838736008433	0.002402176885644016	0.00324755093547186	0.0024024512946028607	0.7675173419854269	0.00024347084738033924	0.004361809703837204
LUDB	200	8	0.011121982920586184	0.010382454332242918	0.002279767558991753	0.0030242590082875495	0.002279929357421924	0.7493746533311145	0.00019586539200093408	0.0034367388330187472
LUDB	200	9	0.011660361571812295	0.010940093776321417	0.0023978094083521658	0.0032201505076684908	0.002398052670541724	0.7760758911451308	0.00025662918218773357	0.0037537473454229454
LUDB	21	1	0.01636337192652924	0.015813144692089758	0.0029771733097080605	0.003701071051464515	0.002977293873644927	0.8493965139806255	0.0003889727189917982	0.003593005343945995
LUDB	21	2	0.017044939946607794	0.016517127901581205	0.002518673737452207	0.0033998527906187325	0.0025188289498581625	0.822420888596907	0.00038186751231629386	0.0030279191685302956
LUDB	21	3	0.01690260006573423	0.01650068534688125	0.0024001949302817323	0.003324409095168609	0.002400351494576568	0.8716963949921945	0.00034692409830669224	0.0036691721958339403
LUDB	21	4	0.018106738594205182	0.017557140459396794	0.002728923917596359	0.003688788031070919	0.0027291350020864765	0.8392140974400168	0.00037481576108005545	0.004382823202309457
LUDB	21	5	0.01915824215205289	0.01852767197883537	0.0032397681580308194	0.004083716968475203	0.0032401556235119797	0.8543449976377708	0.00045321787694498956	0.0026749334194338644
LUDB	21	6	0.01860509232362927	0.018022687543229967	0.0029156295029758974	0.0038738358944390336	0.002915791372056501	0.8232681690381544	0.00042717418292708976	0.0037048796025792867
LUDB	21	7	0.019823468575502007	0.01933851149940271	0.00272032506395131	0.0037156178279203708	0.002720627167116671	0.8991514957238218	0.0004391789582527447	0.003527800478306436
LUDB	21	8	0.01660741188396046	0.0159343958148147	0.00281152119479399	0.003562484625444455	0.002811692682825954	0.797772785329627	0.00035604665068496543	0.004049792435869594
LUDB	21	9	0.016239537581973086	0.015821151682225146	0.0023192901274824247	0.003239191617775362	0.002319597086159635	0.8206121241615559	0.00031601405712995917	0.0034441013835065843
LUDB	21	10	0.018809775532015866	0.018267029479287485	0.0027007976165515	0.0037023675238795997	0.0027012712500694815	0.8810573507838734	0.00037050433476243827	0.003880118017853428
LUDB	22	1	0.01989536174543233	0.019545341147339145	0.0019099503850368597	0.0052864384236136685	0.0019104061665053997	0.9058628355465481	0.000598474675902663	0.008901192421835104
LUDB	22	2	0.01898372295986697	0.018708618980841883	0.001920137353117288	0.004685499797327694	0.0019206421506153678	0.9116873881847469	0.0004412277823703064	0.008479870177181477
LUDB	22	3	0.021895955016082484	0.02162701878677674	0.0020910186171927674	0.005486080167042327	0.0020914118912830713	0.9220633639420902	0.0006251797900608738	0.009386664271405892
LUDB	22	4	0.019475278184931357	0.01923574673277348	0.001916275688267968	0.004798151445037381	0.0019165963702689466	0.9304948665198963	0.0005581448477516168	0.008424442585392771
LUDB	22	5	0.019465685978149905	0.01918960595963974	0.0020930435315098736	0.005029959038941795	0.002093359429141831	0.914884220813597	0.0005629124804343639	0.007053545719711726
LUDB	22	6	0.01931669955003144	0.019022624087614362	0.0020836411169371342	0.005183619805457721	0.002084041112035733	0.9028912945087081	0.0005514759980125297	0.00447910591003027
LUDB	22	7	0.021326607387411593	0.020977682930158496	0.0021383937714154868	0.005153957567698009	0.0021386530052426313	0.8716880541125934	0.0006274159455451271	0.00815785007285254
LUDB	22	8	0.021250695563771366	0.020933954038645376	0.002219032375639434	0.0055758207764141825	0.002219369450891164	0.8981806606219133	0.0006952469232153983	0.008535378963894133
LUDB	22	9	0.020180739420030014	0.019916145502720816	0.0019249414353339292	0.004935576918116377	0.0019252011588239764	0.9277774964259232	0.0005429967504288846	0.007549274411253804
LUDB	22	10	0.02004239083696223	0.019820750814230386	0.001900611682422293	0.004659701311739772	0.0019008317215085926	0.9326972607627684	0.0004526948862021177	0.004929669410799675
LUDB	23	1	0.011663949981113694	0.011329076091559954	0.0015549308236977454	0.003023406340270026	0.0015552001162133671	0.8856612008208514	0.0003669450675786469	0.0027986876053828712
LUDB	23	2	0.0116246422623288	0.01133666362625677	0.0015536449572754714	0.0029965702389641823	0.0015538453713720497	0.8915359735883488	0.00035344185323899353	0.002685291503638799
LUDB	23	3	0.011474600186899648	0.011278184989861996	0.0013692220111510014	0.0028673409645388363	0.001369427683372962	0.9309497831585414	0.00034869128614361676	0.002262471362592938
LUDB	23	4	0.010489371415795578	0.010209554171731163	0.0015162814109049847	0.0027473447763202022	0.0015167502570621549	0.9008300484063947	0.00024184910398647013	0.0016378546835452833
LUDB	23	5	0.01077998762992333	0.010550989037528364	0.0013197102422399843	0.002733194932561677	0.0013200096000895022	0.9127640306593617	0.0002976224371462799	0.0021945022914891103
LUDB	23	6	0.01163491353679319	0.011417387741406637	0.0013769057689582021	0.0028717069231074155	0.0013772189243916539	0.9377183304903053	0.0002894155940093253	0.0016190176895093781
LUDB	23	7	0.01090528281508298	0.01062511230366906	0.0014176808502986771	0.0027546855146656822	0.001418137482752086	0.898318628445132	0.00026227207406712263	0.0016273374635835105
LUDB	23	8	0.011518322940541677	0.011273418724931311	0.0013797747940387916	0.0028960512356334817	0.0013800130775133389	0.8974098643586614	0.0003022581998894838	0.0022392652667306487
LUDB	24	1	0.00838082590411517	0.008255026017727773	0.0008771200076423812	0.001237082780551989	0.0008773077817485813	0.9081170186429918	9.01615221158851e-05	0.0006046107076891453
LUDB	24	2	0.00824539829515169	0.008036484347473739	0.0011689655100153697	0.0014867796586202965	0.0011690451015193744	0.8710810822307296	9.487149295288803e-05	0.0005831961217972171
LUDB	24	3	0.009435878043379652	0.00930810333077825	0.0010391102614598848	0.0013709096275669641	0.0010392893470692354	0.9268109210492826	0.00011492275342185524	0.0006672743468374483
LUDB	24	4	0.008397346164840178	0.008212184683880224	0.0011516475178798447	0.00145446692653467	0.0011518047617890186	0.8851901977512956	0.00011056846874777286	0.0005709304085834893
LUDB	24	5	0.0090871918976627	0.0089173137440238	0.0011899190169299937	0.0015256921552305109	0.001190025460041528	0.8980355270827199	0.00013165591647593467	0.0007232539381798008
LUDB	24	6	0.00904311588491965	0.008877053668064244	0.0010638750628304842	0.0014034115717821189	0.0010640207185494742	0.8820027067110933	0.00011533354226465117	0.000651596879538961
LUDB	25	1	0.01815761221288672	0.017753151506199882	0.0020973340315187552	0.003524372806625352	0.0020978267603214014	0.8683327709121227	0.0003665151213237289	0.002906714512077843
LUDB	25	2	0.021917380712828494	0.021453686925921138	0.0025256766357984093	0.004307532848002344	0.0025261480858458423	0.8949851328867071	0.0005957008532160838	0.004158136639884367
LUDB	25	3	0.02236056320058885	0.02192693896405504	0.002475000526932549	0.004469156497128867	0.0024754610067078656	0.9084718281428243	0.0006650893059453494	0.003757821176492438
LUDB	25	4	0.022913240441031674	0.0224890305998889	0.0026756301181597095	0.00442607751187866	0.0026759900499698556	0.8886518299174136	0.0005586167642969546	0.0034771372450007262
LUDB	25	5	0.02129484634957061	0.020957561722250894	0.0023798792480763838	0.004156054204717637	0.0023805035534944442	0.9185206068790551	0.0005070713395492289	0.0035085541729701166
LUDB	25	6	0.022015895395331022	0.021617780271291864	0.002639721449033755	0.0043877930291432886	0.0026399660614877824	0.8915908873603143	0.0006408775840703451	0.004286796058452817
LUDB	25	7	0.01739761197701338	0.017075145639888763	0.001980845470103497	0.0033831490111133435	0.0019811045835986993	0.862417426085912	0.0003474379579831933	0.0026202555062611755
LUDB	26	1	0.017489822544422953	0.017029548447471454	0.0026881329914124536	0.0035462873218906387	0.0026883689376339384	0.9174815044709675	0.00026634144949740064	0.0014221153962215784
LUDB	26	2	0.015271873596144373	0.01471433315524344	0.002781218670504302	0.0035609168766235245	0.0027814178029088813	0.8303819309917847	0.00025632981579061086	0.00201727124518227
LUDB	26	3	0.016375489076711096	0.015882155806452265	0.0028810099202064656	0.0035881650887360063	0.002881159265458388	0.8662331994575012	0.00025386140346428247	0.0020066623142148596
LUDB	26	4	0.01572879531319893	0.015195451948645964	0.0028745768098844015	0.003673030372808003	0.002874743303188912	0.8536107417264859	0.00023774277567922594	0.0018894715100196175
LUDB	26	5	0.018130070633017657	0.01734636787383036	0.003690462692922134	0.004431937807270305	0.003690550792964469	0.8509505501240966	0.0003440612236443749	0.002356489904483365
LUDB	26	6	0.0161806122121097	0.01568354049442803	0.002777053004480242	0.0035026382941213715	0.0027772388079163146	0.8629851387716477	0.0002919522213222787	0.0022836554399342903
LUDB	26	7	0.017441472438449356	0.016846206114533493	0.0031562377506361007	0.0040886094349228685	0.003156488080902013	0.8611538993174249	0.00024389474725084812	0.0019108487531301623
LUDB	26	8	0.01882141135698087	0.01825749485406072	0.0032663737122428796	0.0041777714804431204	0.003266575069807852	0.8905795066414877	0.0003061425181968574	0.002039102578396173
LUDB	27	1	0.013543208537028775	0.01291400735688173	0.002708266644528728	0.003976215694791163	0.0027083789174393333	0.8130044756731406	0.0003481998146727299	0.005092644952613499
LUDB	27	2	0.014150212533841116	0.013473651916472264	0.0028337967081331393	0.003993914239150869	0.0028338952354522782	0.8244241540829098	0.00042552897414100234	0.00310052294431464
LUDB	27	3	0.014606764776010223	0.014140419966095321	0.0024808940509737365	0.003362554797528556	0.0024809759733443464	0.883264162428557	0.0004817627627773753	0.004316349656997201
LUDB	27	4	0.017532828151494425	0.017029809051810178	0.0027322553011057157	0.004049011680419855	0.002732370576938764	0.8776418093257171	0.00045352699984709113	0.002951144430184966
LUDB	27	5	0.01631609072522454	0.01570482819048522	0.0027528874891092235	0.003911705451201053	0.0027529946745475185	0.8605681553392096	0.000495452196452508	0.004712160708676182
LUDB	27	6	0.012190651114053718	0.011685140542995801	0.0023638504680252984	0.0034296810840439567	0.002363980921214142	0.8679696228120285	0.0003145346802198341	0.003874379035386508
LUDB	27	7	0.014375774716236371	0.013624712161739787	0.0031040344454226006	0.0041314363888838015	0.003104383356322861	0.8449218521688393	0.00046655640386973586	0.004759852940074294
LUDB	28	1	0.01507648421017805	0.014544524115325181	0.0023524344976891677	0.003051489888482349	0.0023526020574621996	0.8829404795002346	0.00038377638307952714	0.004888464333708279
LUDB	28	2	0.015498170477558143	0.014768573512925804	0.0024361390955886237	0.0031404834907385547	0.0024362940317887226	0.8169198747047461	0.0003896595413112986	0.0028696780139215792
LUDB	28	3	0.014964779212935346	0.01446875665408477	0.0022734722006967777	0.002952783324176617	0.002273733170214123	0.8874672468340201	0.0003191414773509146	0.0020058933344310023
LUDB	28	4	0.014662659363809092	0.014122572348344476	0.002401559783200254	0.0031096890604171154	0.002401701379164898	0.8642642062458029	0.00042484552484023906	0.004866422140352852
LUDB	28	5	0.015490299874539412	0.014913530010913605	0.0025617015160740164	0.0032115767945002922	0.002561820472493588	0.8392544771353367	0.0004406345658760584	0.003390593952783241
LUDB	28	6	0.015173339077453912	0.014511362152965968	0.0022940751670150615	0.0029887397537983027	0.002294586309241571	0.841241961785908	0.0002856191500120073	0.002209004729192841
LUDB	28	7	0.01483417669431185	0.014390195013103914	0.00217229860252692	0.002839623444661665	0.0021725747111098655	0.8508513558620768	0.0003117062874414216	0.0023477670458478084
LUDB	28	8	0.015947665964204567	0.015416922812987868	0.0022360297707542235	0.002899624692725699	0.0022362501431131415	0.8629224931999446	0.0002885600066452583	0.0024220489870821873
LUDB	29	1	0.015492636320348719	0.015213988767851756	0.0020052022276628553	0.002928693038601778	0.002005485351263157	0.8880769881615758	0.00040986661056159135	0.004029845986030541
LUDB	29	2	0.01577916123688218	0.01551892676915684	0.0018775433387124712	0.002890525667325154	0.0018777153949383332	0.9291568175080326	0.0004097821921150082	0.003642792866820449
LUDB	29	3	0.01680939626034347	0.016524166082265604	0.0019435220972840958	0.003042726576958978	0.0019438197497217325	0.8877017138133276	0.00038404249939389686	0.0029273113134673924
LUDB	29	4	0.01501330196216653	0.014776073630491165	0.0017355025006720026	0.0027128667853626447	0.0017356799119954726	0.915998565803041	0.00036710159080048606	0.0037536630157622196
LUDB	29	5	0.015117348297850084	0.014870318610908432	0.0017401924564573695	0.002732392097869194	0.0017403707894835274	0.9169646978945643	0.0003791747020561574	0.0036063555510369967
LUDB	29	6	0.016036393904168614	0.015772192656393017	0.0019025291929254905	0.0029472259974104454	0.0019027576272980938	0.9204500006740737	0.00042427964326613893	0.0048703956032037955
LUDB	29	7	0.015567181178045598	0.015325785560073893	0.0018406354723159227	0.002834517282209124	0.0018408840668042677	0.8891104106206701	0.0003939188433510853	0.00463603633877643
LUDB	29	8	0.014541360631454186	0.014256419147832875	0.001840225872429572	0.0028700353829591487	0.001840349415828755	0.8601206872968884	0.00038041341534220395	0.004761485616662008
LUDB	3	1	0.013188616429484122	0.0128729970667153	0.0018529306026181804	0.0027579065675956142	0.0018530572199717092	0.8771226951976553	0.0003680623883988171	0.0033111630557686312
LUDB	3	2	0.012621356809135698	0.012287118117591478	0.0018645551980836248	0.0027412956277444727	0.0018646625528813503	0.8545107655063319	0.00037568386275350126	0.003138784350887566
LUDB	3	3	0.01323282480830877	0.01288169122046198	0.0017900935254951552	0.0028002154707285104	0.0017902752643826846	0.8318949481135736	0.0004145955712952308	0.0036360902384504545
LUDB	3	4	0.012460022465950446	0.012188695061524032	0.0017300249770785827	0.002700699045052713	0.0017301569023896602	0.8799334611923595	0.0003822334184279337	0.0030020420202528627
LUDB	3	5	0.012365374339446343	0.012135270946323178	0.001678034249007034	0.002631790880374764	0.00167818992033134	0.9124773126303884	0.0004382898207986357	0.0032015468770635485
LUDB	3	6	0.013374731779769628	0.013042662991349428	0.0020675428434208764	0.0029285344198204397	0.0020677781807709743	0.8699485754023976	0.0004462868255610979	0.003418205538201984
LUDB	3	7	0.012700704759975688	0.012334572996992105	0.0018520952511521234	0.0026975445702981044	0.0018522757687259377	0.856949522825394	0.00039692338341969403	0.0034659740035739984
LUDB	3	8	0.012350079966742145	0.012049452233971948	0.0018917395092306892	0.0027522473778618496	0.0018918562597805674	0.8714060587323661	0.00039495027059913206	0.0037377376526838
LUDB	3	9	0.014130795808729764	0.013704187577601086	0.0020402809440462997	0.003043522310588272	0.0020405983143372735	0.8634595998754875	0.0003926301458500142	0.0036219552951935624
LUDB	30	1	0.0156502381765838	0.01511502428941656	0.0025037621511368384	0.0034795891698373403	0.0025041100994341314	0.8836746030082677	0.00033026902912885276	0.0033035498269990264
LUDB	30	2	0.017218966277307325	0.016792914166887177	0.0024854203633947044	0.0034000069421312785	0.0024856557392372277	0.9073720649082592	0.0003695037728554195	0.003441963134995028
LUDB	30	3	0.018143548981018387	0.01768642207997957	0.002490190644336624	0.0035154070979396827	0.0024905951439136887	0.928736804176866	0.000291403267394127	0.002957236318350039
LUDB	30	4	0.015626359113890202	0.015189400501599894	0.002455779815841366	0.003518893823086296	0.0024562425587293076	0.8992407886880315	0.00019826978443919909	0.002383248777042072
LUDB	30	5	0.017659870184899826	0.01716082226101882	0.0023906390133326167	0.0035996414682697908	0.002391018700101486	0.8748042606324985	0.0003249158797514326	0.0034058607796406347
LUDB	30	6	0.015428611849921869	0.014844525680316328	0.0025049688378548014	0.003638008691491757	0.0025053346174551514	0.8673456946972397	0.0002946640721622075	0.002965342751359084
LUDB	30	7	0.01681199194265881	0.01633444593615909	0.00232929464263505	0.0035533396023170456	0.0023297140032261525	0.8814460871904558	0.00031112497264229263	0.003317055833150319
LUDB	31	1	0.018841999035665347	0.018086170230981705	0.0028612976556509676	0.004982156293797301	0.0028615668721477757	0.8011736303510283	0.0005695473846278106	0.0036533171152560526
LUDB	31	2	0.016506037385131258	0.01609179272832863	0.0021992796776541855	0.004312992132248301	0.002199657248517056	0.8725164336230931	0.0005935145572761052	0.004568429608873546
LUDB	31	3	0.016767676391151114	0.016122940861684486	0.0028104268911445453	0.004472236683252506	0.002810568690980523	0.8039405051556286	0.0006051766874771889	0.0061442324788497345
LUDB	31	4	0.01873870626021625	0.018135430935033416	0.0027931199544374095	0.004754967624220275	0.0027933521635491675	0.887799618428173	0.0007390184598120584	0.005472476682955234
LUDB	31	5	0.017564703048516952	0.0168808626048999	0.0027255875022114003	0.004699035431333743	0.002726064828733026	0.7866021447815915	0.000607643434382787	0.004624572023616131
LUDB	31	6	0.018431028286933885	0.017633363094978233	0.00292900935220289	0.004777266913214513	0.0029291832130734314	0.827029361917513	0.0006783828694596073	0.007189763958922618
LUDB	31	7	0.01731318074077349	0.016616420611976893	0.0027051397332429157	0.004615980742071434	0.002705289635940538	0.7872214616674941	0.0006645256310449161	0.004029056717660744
LUDB	31	8	0.016073770142771993	0.015466519137203297	0.0025918330581312095	0.004510060161986321	0.0025919313293001492	0.8196222691513212	0.0006343013189129379	0.006881854224753258
LUDB	31	9	0.019351657474599868	0.018671411792726595	0.0028579116281625357	0.005158744148270557	0.002858281868756529	0.8547682592994736	0.0006255925980388724	0.00447660091560324
LUDB	32	1	0.01714431566417599	0.01671555424922905	0.0021517653046610194	0.0036020655244496983	0.0021521133770062485	0.8630369238718126	0.0002435546135649651	0.003207442722535617
LUDB	32	2	0.017848776482468028	0.017424288933057072	0.0025854406214375594	0.00416128302921903	0.002585695762328295	0.8947538422764959	0.0003652188841287228	0.004930103887201091
LUDB	32	3	0.01688520571938224	0.016349264783917416	0.0025865369697555163	0.0038908816546120435	0.002586744388062829	0.8449633005016329	0.0001567751180661038	0.0028904393352049917
LUDB	32	4	0.021278091882328303	0.020734154678517934	0.0028999869811637607	0.004643296248201897	0.0029002898849837156	0.8731672857284136	0.0003606536474622446	0.004001972127554438
LUDB	32	5	0.01811046281382799	0.017530594409204923	0.002641419257502291	0.0040743847559090995	0.002641605057648581	0.8347223775056292	0.0001721182000427953	0.0026773094188334273
LUDB	32	6	0.019094472991457685	0.018573903374085966	0.0026746829730739793	0.00431777926894164	0.0026750468319839587	0.899836195707024	0.00046987333323653845	0.009701159484578751
LUDB	32	7	0.017538840696086716	0.017184087188585957	0.002199380744040427	0.0037483032376995455	0.0021996816140261036	0.9309058236975848	0.0002950089191066064	0.00281787043892415
LUDB	32	8	0.01736388702203003	0.016940909514153325	0.002276787260190525	0.0037136157522877303	0.0022772054744471418	0.8674600623853513	0.0004264952230534787	0.006510718257334498
LUDB	33	1	0.011843455095873177	0.01090302524790737	0.0031537960687592313	0.004023983478075176	0.003153895005976805	0.7884128594266215	0.00039504979892271733	0.002367202023923893
LUDB	33	2	0.010880710142190352	0.009853918223156654	0.003137118684140764	0.004126118773524114	0.0031371992498210426	0.7483445868532229	0.00035652837037484814	0.00263242355238113
LUDB	33	3	0.010033394994789288	0.009085962020913132	0.00252708990111651	0.0036463549554866847	0.0025271665557470616	0.7439869423382406	0.00037192563802609317	0.002492924196067712
LUDB	33	4	0.010124758201434098	0.009171312345801964	0.0027080459725534584	0.0033146698790445708	0.0027081222312244184	0.7757307375879363	0.0003464524136991943	0.002374276383704571
LUDB	33	5	0.010201325501800305	0.00935823411048656	0.002640026079882079	0.00332118383446024	0.002640183390395442	0.7901608361657925	0.0003160083298997973	0.002497784559500337
LUDB	33	6	0.010399655300280516	0.009615884680861464	0.0024352925485241193	0.003311095463177799	0.0024354225618134777	0.7901680505893622	0.0004098283275311582	0.0038199711785673537
LUDB	33	7	0.008817805282414723	0.007540419046523572	0.002894838943347678	0.003493959675121269	0.0028949522348081925	0.6976158575597325	0.000328910313124147	0.002362124743484972
LUDB	33	8	0.010342187988018652	0.009217708026956801	0.003208899210906947	0.0040123731751481664	0.0032090190878699943	0.6878469446128704	0.00040827191288342286	0.004529356096021808
LUDB	34	1	0.00812310766542532	0.007235991000221592	0.002704936475630686	0.0029350738583761946	0.002705035008432631	0.8475195673626893	9.902417336641799e-05	0.000854726466437748
LUDB	34	2	0.00859931938490266	0.007947530181403751	0.001994883134310697	0.002291963949259738	0.001995175844538737	0.8581399171634356	0.00010221689679095068	0.0009501108893195169
LUDB	34	3	0.009275245539068016	0.008021326669544523	0.0034490756053290337	0.003792178829927843	0.003449176399139761	0.8126593277913964	9.025327009128426e-05	0.0005330326735975624
LUDB	35	1	0.01704647554939092	0.01630923205843567	0.002917489163723834	0.00463559761005529	0.0029178976478708343	0.8640935235556171	0.0003373392741135184	0.0050819660340289
LUDB	35	2	0.01717486600578514	0.016216383518130314	0.003194494651425961	0.004728292984312257	0.003194760747553074	0.8332424015998537	0.000319947128513193	0.002146765633286475
LUDB	35	3	0.01578526741627841	0.014624111633009489	0.0032903309396137086	0.004587960676959261	0.0032904567436982664	0.8182034295551134	0.00035542987543700223	0.004543180436927907
LUDB	35	4	0.01798192787859665	0.01729445378706641	0.003078704287872055	0.005352592408129896	0.0030789130979903554	0.86381715201934	0.000616717424747802	0.003067555141090587
LUDB	35	5	0.01811313242923673	0.01731185641809366	0.003143706214329503	0.004590268521200618	0.0031439783786292794	0.8322932215515063	0.000465680033318522	0.0036531263501115075
LUDB	35	6	0.01666328905264447	0.01576082286363484	0.003246789291823856	0.004675338567427627	0.0032471234117952942	0.814255391500499	0.000419457294021443	0.005284969626832287
LUDB	35	7	0.01676516917438352	0.01595689256667681	0.00311815898425259	0.004795985804281277	0.003118512041588345	0.830425707581178	0.00032572224543737726	0.004372718617772931
LUDB	35	8	0.01664335474793769	0.015786689060395598	0.0029877306707815666	0.0044911459267516236	0.002988388819760755	0.808383895968014	0.0002735309666073027	0.0017310515169966826
LUDB	35	9	0.019117712365982746	0.018095912980445102	0.004174467539817886	0.006297425301673106	0.0041746536920741805	0.8597303971560692	0.0006322522808899465	0.005339574973622293
LUDB	35	10	0.015446177264877356	0.014286699069838005	0.0030940926507102475	0.0049705246474043	0.0030946182305588554	0.7908084537799253	0.00033405541919297665	0.005124563333811541
LUDB	35	11	0.017618644113368623	0.016925414842125126	0.0030259274705520902	0.004632385959205545	0.0030265630083421862	0.8515063153562619	0.0004160367093663288	0.0035064969524196666
LUDB	35	12	0.015791019041251807	0.015135857893271753	0.0025465203318988804	0.004535339817178327	0.002546946083521112	0.8783882395120327	0.00044887282171214663	0.003780662309005921
LUDB	35	13	0.02170670597756708	0.02107730799758232	0.0028981822244058732	0.005369441130858308	0.002898618343133046	0.8823258536740043	0.0005746619230546777	0.003673203193244585
LUDB	35	14	0.01896225991815587	0.01811071480688345	0.003584114293526882	0.005405458171191014	0.0035844298066032678	0.8602470237027475	0.0005367510245477755	0.0077103431522217245
LUDB	35	15	0.016240389383002932	0.01515554604683171	0.003076589559174018	0.00455447834754848	0.0030769557540671214	0.7817262268166674	0.0003879381539459416	0.0028722422434142034
LUDB	35	16	0.017432115395989805	0.016421687935242634	0.0030854714173024463	0.004575657471857977	0.003085939607464545	0.8052153365856431	0.0002735818663609997	0.0018018937782527413
LUDB	35	17	0.015177397698627129	0.014211642071796786	0.0030484974297190367	0.004629802322922789	0.0030487017951082726	0.8247469686916433	0.0002943989214836558	0.002841708541166563
LUDB	35	18	0.01622467124256967	0.015409232779400501	0.0031623404524970798	0.004882832332843757	0.0031629034116064133	0.851366001073334	0.00041040104713826	0.005070900625480798
LUDB	36	1	0.019710754946768546	0.019275220052753866	0.0025195189128879606	0.00432850345297337	0.0025198927775741957	0.8866523954805915	0.00048127734131515263	0.0066265239660325305
LUDB	36	2	0.019864570207599734	0.019395346906616977	0.0024929848341835635	0.004276714275163356	0.0024934954085875506	0.9011776489970695	0.0003389922237082819	0.004688342054572726
LUDB	36	3	0.020438150784920044	0.01986992762534864	0.002856544290852878	0.004646871415264322	0.0028570148082686943	0.8732125251045173	0.0005789921986588412	0.0105251054340229
LUDB	36	4	0.02049662132789584	0.019947457183368357	0.0026239480479418294	0.004556095043312625	0.0026242217334141176	0.8882758401850466	0.0004809802554984336	0.004782828869696669
LUDB	36	5	0.019949365852837336	0.019450449499512995	0.0025066958251188497	0.004228014165221332	0.002507019738704365	0.8937814604088848	0.0003327057632679843	0.004843820153584918
LUDB	36	6	0.020142462583354236	0.0196175169065538	0.0026711690279377556	0.0043228366447706935	0.002671479003170146	0.870380129437803	0.00048186751528450883	0.007348043419597354
LUDB	36	7	0.020038892064771514	0.019429719362488614	0.0027658304709383915	0.0047000702591316525	0.002766290688660983	0.8414348122185336	0.0003494642078979297	0.005622915581160114
LUDB	36	8	0.02138529424810398	0.020873411132891137	0.0026926635679455496	0.004538862552134629	0.002692888933594445	0.8972754020506649	0.0003397060242755831	0.005445152452569173
LUDB	37	1	0.014424378537987512	0.014227478482365727	0.0016429390810990335	0.0025411797909780246	0.0016431705574940147	0.9235538352552621	0.0003162455260284995	0.0016328542850520742
LUDB	37	2	0.013731268924759205	0.013476310795683384	0.0016176549183066105	0.0024272139716328208	0.0016177830399902522	0.9215580909377461	0.00040291580364087206	0.003001264077006046
LUDB	37	3	0.013937807837670773	0.01374594958031463	0.0016379364955400695	0.0024180566723704185	0.0016381361567350268	0.9298100096699892	0.00035562600233250577	0.0017516850394135627
LUDB	37	4	0.014529716599984694	0.014343850946243965	0.0017408121789622827	0.0025990362841346094	0.0017410261970316984	0.9475830234795567	0.0003643559418127985	0.002269457511413054
LUDB	37	5	0.012938011756394694	0.012700105074191535	0.0016592872279034177	0.0023245747976558847	0.0016594409234541724	0.9210156364901659	0.0003032734171724156	0.0016910307409136387
LUDB	37	6	0.013345989044498617	0.013131773620447785	0.0017610424637082463	0.0025071456631923037	0.0017611651278910043	0.9255740403893051	0.0003743604898786058	0.0018019418678993518
LUDB	37	7	0.013740511507589228	0.013499559952634216	0.0018707672112313408	0.002695934569875485	0.0018709093879391986	0.9202098759334012	0.0003671486164435531	0.0015221486244123724
LUDB	37	8	0.013914289321175903	0.013687254224290844	0.0017814879807205662	0.002536992043606174	0.0017817340349068904	0.9173359461008629	0.0004098165828628734	0.002782211773749907
LUDB	37	9	0.014470616223129158	0.014277339898142841	0.0016493347067310312	0.0026003600161015753	0.0016494750382917477	0.9331610555851023	0.00041126014945850155	0.0023154094890086956
LUDB	38	1	0.014624298616382215	0.014204223290540476	0.0024090955601856665	0.003688297622662426	0.002409462080279898	0.9265387415794841	0.0003696311418390324	0.01067783422685715
LUDB	38	2	0.011990533134895216	0.011631398433820961	0.001935598122932084	0.0028762465565734608	0.0019360971198640557	0.9082402823328782	0.00018380271046577752	0.0018949945044113058
LUDB	38	3	0.012144444985160053	0.011859729431959612	0.001255429077037827	0.002382231692716891	0.0012556512686062757	0.9102518357849653	0.00020390346069403917	0.0020007613167194065
LUDB	38	4	0.014631596382095359	0.01419029201245541	0.002564333953107276	0.003870652502673764	0.0025644357627755926	0.9054565261601576	0.00021241307128048127	0.00165873687204513
LUDB	38	5	0.013696793743532018	0.013179472694973906	0.002414945286233451	0.0033668170997770324	0.0024151462401648593	0.9420479820807578	0.00020194410210771417	0.0014574068398218616
LUDB	38	6	0.011883795244472119	0.011286076820769639	0.0023393745690652654	0.003278512194065158	0.0023394863478950075	0.8903519404161292	0.00033635911511400697	0.00666319425834344
LUDB	38	7	0.01363290888058334	0.013109894819171141	0.0023254255483841735	0.0036785932031930006	0.0023256498295321395	0.9347513183482188	0.000372270460123533	0.009095833634374014
LUDB	38	8	0.014073164800379187	0.01356382269080754	0.002419153710150855	0.003522425690747201	0.0024193841169836893	0.9195055197773405	0.0002482990318577886	0.0030559828767497002
LUDB	38	9	0.013903547208355663	0.013511605260369087	0.0022163835910199727	0.0032598361431477726	0.00221652510541221	0.8997476743662193	0.00041009716864530806	0.010704957778431893
LUDB	38	10	0.013335811280792097	0.012749320749529133	0.002526842059645021	0.0036118439632033933	0.0025273756082298997	0.9171783764453084	0.00014697846947029334	0.001959940979139861
LUDB	38	11	0.013497391604251011	0.013072757304752006	0.002350024720362672	0.0033879177810741713	0.002350176419983835	0.919283449952567	0.0001069184820206207	0.001887307730505061
LUDB	38	12	0.012654280554825646	0.012302393850946088	0.002135369974603907	0.003287181420995772	0.0021355017912006867	0.8864818744196835	0.000299986124359401	0.009324466260988012
LUDB	38	13	0.014075155993803186	0.013532105312632513	0.002619086098796632	0.003687437519886725	0.002619358381858669	0.905805109653456	0.00028667819125813006	0.005994529087520639
LUDB	38	14	0.01609123394370637	0.01557815401349534	0.0028201180617466876	0.0039608162648164	0.0028202532219193206	0.9202757556943442	0.00014235579701130392	0.0012948659512715265
LUDB	39	1	0.017873714533539125	0.01749278857258558	0.002420754180424939	0.0038319951826872242	0.0024209200354537433	0.9208026810150992	0.000336012139827597	0.004638505917845387
LUDB	39	2	0.018594680357118837	0.018122210947824943	0.0024702303457261677	0.004026905710594999	0.002470443252539624	0.8681600748040903	0.0003405027366422382	0.003496772523924057
LUDB	39	3	0.019716873021792876	0.019215373665928136	0.002972785732195663	0.004263409093731889	0.002973133355468004	0.8954377541489901	0.0004090591099721894	0.003820155281570348
LUDB	39	4	0.017612820687020726	0.01705097716513519	0.0024966111982297106	0.00387664703471707	0.0024968716474606852	0.8375248708011817	0.0003231938448167615	0.004781449996698449
LUDB	39	5	0.01936448056289126	0.019050737051263034	0.002405594509641937	0.00481935108871153	0.002405754070811663	0.9392640760180068	0.0003350580757148498	0.0041987003255384864
LUDB	39	6	0.017997476322728766	0.017476520414484865	0.002624994535806298	0.004695184352411475	0.0026251708952276416	0.8885421659677847	0.0003480204046119535	0.005887450545039338
LUDB	39	7	0.017130643852721675	0.016701527195537396	0.0024934737038974047	0.0038361732701821436	0.002493621044503063	0.8989312671301395	0.00022805380557177496	0.003462972917373685
LUDB	4	1	0.01913828778991744	0.018694018954084454	0.0024265239852175077	0.0041596181603315956	0.0024267315979178464	0.8929917890981066	0.0006464346698507701	0.005361374102291659
LUDB	4	2	0.019073619141249113	0.018714900228090484	0.0024038081329287096	0.00408817952341589	0.002404034170153666	0.8944129385572576	0.0006246228026403745	0.0058250231863012526
LUDB	4	3	0.01950522698414647	0.01903125653924194	0.0024307146996928345	0.0043532031655767935	0.0024311216435132983	0.8723792665441469	0.0005173818179625563	0.002598993300886517
LUDB	4	4	0.020203156311067477	0.01990521108759636	0.0023366205336122943	0.0040771086829051026	0.0023368430396605187	0.9135082635178364	0.0006683121253186922	0.004751172568893276
LUDB	4	5	0.0174862410197162	0.017140124342776685	0.002167462843439707	0.003768709022892113	0.0021676502476247854	0.8866180818661448	0.00061142281735041	0.005728392844969985
LUDB	4	6	0.020068623858668425	0.019661683924674177	0.0025279448279265588	0.004131271199681419	0.0025282256936436	0.8925696030575437	0.0006918532185314641	0.003859462573156005
LUDB	4	7	0.019397668378399905	0.01905880599395591	0.0024283793649196627	0.004039831354188913	0.0024286078995308037	0.9070178039194597	0.0006354546682787956	0.004647994856463052
LUDB	4	8	0.021095831809910853	0.020754831902197703	0.0025999359239824234	0.004387737314490736	0.0026001239874821427	0.9158528580432295	0.0005682028371967784	0.0041512905892991305
LUDB	4	9	0.022515340073107962	0.022208733130787896	0.002556619944562067	0.004202177048799877	0.002557132135067241	0.9379259871839782	0.0006804992687477307	0.005250221436457413
LUDB	40	1	0.01584376220968644	0.01497289707937936	0.0035030871360685616	0.0043791937834986305	0.0035032301732695584	0.8073578366871963	0.0006075401856005985	0.006440959165070309
LUDB	40	2	0.01624822674787494	0.015512283695666913	0.0032419391114529962	0.0041493018136592045	0.00324221920241734	0.8354953655021725	0.0005290870685618201	0.00584131975430993
LUDB	40	3	0.020024593261669235	0.019277398029293055	0.0036534579961031554	0.004930050219894397	0.003653627963084143	0.8840093852266615	0.0008265440281155085	0.0066627333644502336
LUDB	40	4	0.015424788134273134	0.014638583530019419	0.0031963046139258096	0.0041425982112935494	0.003196542037260279	0.8390133175511213	0.0005911198185461256	0.006288821573704099
LUDB	40	5	0.016071195966056342	0.01535511381577504	0.0032321662894241655	0.0042211869445151476	0.0032323901075219917	0.86462762881647	0.0006716522709068092	0.007420926727607255
LUDB	40	6	0.017097564108883554	0.016397750719449284	0.0032444431602147356	0.0043014060001154075	0.003244641387642129	0.8563467623722818	0.0006804042650976319	0.00702735705029534
LUDB	40	7	0.014214523150556511	0.013420880731105402	0.0028770460109509995	0.0038844448054025367	0.0028772674633444923	0.8529537839269153	0.0005103712203734402	0.006897499906858058
LUDB	40	8	0.014997124997832548	0.014182882909597098	0.00342773196435767	0.00422736121741069	0.0034278054190695502	0.8493746676744148	0.0004301215232796644	0.004403954658687563
LUDB	40	9	0.015930748876464115	0.015240888854033153	0.002983817943684548	0.004022789586574679	0.0029840010789400216	0.8757532461434456	0.0006604124416670327	0.007342753095365037
LUDB	41	1	0.019599938484200427	0.019068505266292494	0.002771749816798595	0.0040618278221005374	0.002772337720426254	0.9304564625423287	0.0004454605928310658	0.003327626957034557
LUDB	41	2	0.019521454755759733	0.01888959417591107	0.002917434616344564	0.004047839081327816	0.0029178745710626923	0.9155027105767948	0.00042266404470249887	0.003327890078837074
LUDB	41	3	0.019765321565680845	0.019111497181514097	0.002974705542532452	0.004178445155945717	0.0029751006709407965	0.9009782974514916	0.00043827656511911966	0.002692028428809224
LUDB	41	4	0.019507194091557333	0.01886661331308168	0.0028537539585196552	0.004113566086002857	0.0028540541229064285	0.9214282799917729	0.0004738842354261352	0.003716435186391536
LUDB	41	5	0.018980833032127827	0.018418642752409918	0.0028300938479693524	0.00392079471861108	0.0028303710416249703	0.9044266691624103	0.000415909757917368	0.0029907585694081934
LUDB	41	6	0.0182669646006382	0.01764473722788398	0.002696029352339337	0.0038350041936604093	0.00269645401272643	0.8919342099165094	0.00037785516475229565	0.0031261625929384146
LUDB	42	1	0.01618651339267714	0.01574276138233954	0.0023654186628788115	0.003259646798368075	0.0023655791029302538	0.9201716116945543	0.00028704599825161097	0.004044891621050603
LUDB	42	2	0.011737918691559606	0.011277438909975625	0.0019110654534064075	0.0025386284745269956	0.001911296097391853	0.809579865607467	0.00016197322933933053	0.0027475134422492425
LUDB	42	3	0.013271560339443485	0.012868108547411529	0.001843094298431837	0.002668874051808137	0.0018436384737171429	0.8756585810136952	0.00024184442720563714	0.003000690589793027
LUDB	42	4	0.01287231296477332	0.012483371987805213	0.00196474663327796	0.002773253755966227	0.001965089917064973	0.8697540792880604	0.0002612656424917296	0.003425188701176525
LUDB	42	5	0.015438277580984951	0.014954932042169107	0.002219188736295371	0.003206415066593218	0.0022193719024596165	0.8886315840376783	0.0003093324591243053	0.004389514242240412
LUDB	42	6	0.01492232124672853	0.014290641899488872	0.0025403314207462693	0.0038296177630783926	0.002540512271117621	0.8747139816590774	0.00030468660218544217	0.004182686169546337
LUDB	42	7	0.013496990285071616	0.013163079857388257	0.0018877829965753925	0.002710671206574514	0.0018880076891038995	0.8769297484104724	0.0002727846322866258	0.004097375535661127
LUDB	42	8	0.015194061806590452	0.014635020597026456	0.0024875029483590497	0.0032405952017797515	0.0024876542156685166	0.8926166557346034	0.0002713862406731397	0.004295861607485516
LUDB	43	1	0.016174568415852287	0.015627675676811437	0.002907925717802623	0.004958963427970865	0.002908028526320138	0.8733799871340181	0.00040228219149768203	0.005801981495106351
LUDB	43	2	0.015584131304414588	0.015127358633655752	0.002661390807973728	0.004778939523289248	0.0026614751933804804	0.8621819345840546	0.0004506023785681414	0.008130720434038036
LUDB	43	3	0.017190516587701023	0.01666509772249796	0.002352916856416282	0.00383936875555027	0.0023531546348051382	0.8818020215545501	0.0004236181687142463	0.006407372868074928
LUDB	43	4	0.01921680805070308	0.018700369051206884	0.002571361218473655	0.004103158869842145	0.002571539034209363	0.8718922018316619	0.0004889703053357152	0.006777697129559016
LUDB	43	5	0.015575730145515153	0.014096497341566603	0.0037426160876418532	0.005024999493404282	0.003742754316887418	0.7667738067437563	0.000638626888808108	0.015349903497874608
LUDB	43	6	0.019837954102313905	0.01926862422896146	0.002764792332877564	0.004486908089289932	0.0027652117814639236	0.8591622100869366	0.0004066257307082409	0.003418175944823989
LUDB	43	7	0.01954023655139466	0.018831488196514312	0.0026428794511365156	0.004459130279861629	0.00264313294047817	0.8720246464677058	0.0004194693481632978	0.005478328618761561
LUDB	43	8	0.017535033132392897	0.01605665722932516	0.0041403082762995645	0.005585373072614885	0.004140518528799591	0.8012119779105052	0.0006267754290202528	0.018550050775825687
LUDB	44	1	0.009471117817831777	0.009042952817366565	0.001720844671657754	0.002149035187547365	0.001721073246868196	0.879638132712557	0.00015937705012109105	0.002539325056364949
LUDB	44	2	0.010552581858647117	0.010094266868284707	0.0021547137513389714	0.0026101194396537307	0.002154887733231095	0.8989657243357141	0.00017861685520786404	0.0020299930681932847
LUDB	44	3	0.008373602912486946	0.007873053709987025	0.0017932548314218153	0.002214468972786496	0.0017933869411716008	0.8271169919300989	0.00013866043943499607	0.001177490397447823
LUDB	44	4	0.008310262000680968	0.007877760621143332	0.0017263310819171378	0.0022160655229954787	0.0017264979507978237	0.8200964684278264	0.00015788284366384875	0.0012663422911126292
LUDB	44	5	0.010205671125343395	0.009648908990371229	0.002102631146676383	0.002578903702568879	0.0021027223332594405	0.8451930710115312	0.0001740450507359665	0.001737018070923467
LUDB	44	6	0.00862090560385415	0.008028346554316574	0.001916467080526189	0.002371911680225455	0.0019165709424260808	0.8169312080579779	0.00020112305872793988	0.0022915306211602465
LUDB	44	7	0.010395948534035962	0.00995747390033495	0.0018998533801976073	0.002450517815270644	0.0019000098862037502	0.8624758919874574	0.0002414628977748893	0.0016628050076295652
LUDB	44	8	0.010477761445434618	0.010006323016096183	0.0020407646990816533	0.002606308886540391	0.0020409190809536253	0.8805308291932527	0.0002752546982244555	0.00263170717222492
LUDB	44	9	0.00851030916463396	0.00792012718058356	0.0020099413223819947	0.0023937880319112566	0.0020099885749590594	0.8370284696074257	0.00016631133516051657	0.003469189589247936
LUDB	45	1	0.003247896934679585	0.003180124079756775	0.0003858890936675929	0.0005285012522820157	0.0003861781135256209	0.8796137889673592	4.941709064897673e-05	0.00033744126748333524
LUDB	45	2	0.010599386676498256	0.010555301093045689	0.0005899326015699376	0.0012424238495691226	0.0005905984600663265	0.9706866593949327	6.344929539927406e-05	0.0005325511932191502
LUDB	45	3	0.0033710561955737728	0.0032514179841327674	0.0005628446825543552	0.0007231902468045931	0.0005628914020661149	0.8400425060656678	5.146505242711382e-05	0.0003717143359955631
LUDB	45	4	0.0032219870989876956	0.0030969865257960342	0.000564184996816004	0.000683140023162808	0.0005643129377864092	0.8342970167844008	4.5841330116549063e-05	0.0003696633234100461
LUDB	45	5	0.0034527916984765684	0.003348768624622503	0.0005360242552701042	0.0006672819862700874	0.0005360667440378926	0.8651615545351253	4.554137403970675e-05	0.0003716735520344252
LUDB	45	6	0.0032166896629501744	0.003119799233929859	0.0005135503369508361	0.0006470883879436896	0.0005136095563604793	0.8689923863783473	4.8349496015677724e-05	0.0003706267702707799
LUDB	45	7	0.0029771413975377757	0.002872818850663727	0.0004971776409700375	0.0006286831998595051	0.0004972678522303069	0.8094001448642869	4.561205526011498e-05	0.00037117752059256834
LUDB	45	8	0.00297754455247223	0.0028690662063266064	0.0005198554437417808	0.0006542317292332521	0.0005198824845359733	0.8435848018035685	4.5262994525894134e-05	0.00036933524733177413
LUDB	46	1	0.01370256021354715	0.0133343203223361	0.001811537282881388	0.003040907986909599	0.001811772522698569	0.8510116529555258	0.0002662942238139531	0.0032678473860742177
LUDB	46	2	0.013146292753047123	0.012804043420295909	0.0018097101027466302	0.0028335073572550527	0.0018098665927778132	0.8867733816414742	0.0002623286290273676	0.002389289574901872
LUDB	46	3	0.012745001132867025	0.012399434377577798	0.0017232274047813455	0.0026635562183561124	0.0017233961363747922	0.899809518571017	0.00020179156445777224	0.0025301136249647315
LUDB	46	4	0.013533356844296594	0.013220473404379401	0.001533219808038059	0.0026966936188097643	0.001533469116785413	0.8737786082690654	0.00027960221967821317	0.003128528694534124
LUDB	46	5	0.013704666691103564	0.013473761956147775	0.0016559652990077466	0.002915429496620263	0.0016561615846902927	0.932228753265582	0.00024014595203355167	0.0036299842832260183
LUDB	46	6	0.015755326351368462	0.015440798028195594	0.0018800292614589242	0.003310298297387573	0.0018802695583794251	0.9022603616192435	0.00030768400935931363	0.0031601672906985566
LUDB	46	7	0.01465848875596208	0.014275619700933809	0.0018259768128879564	0.0030777089860664223	0.0018262623629810338	0.8871552550032565	0.0002540653692392784	0.0025780212295429096
LUDB	46	8	0.013362970987839	0.013018145335224338	0.00184937725818525	0.0029256625421155962	0.0018496670174601422	0.8908435719220439	0.00023609577165583707	0.0027522312073665236
LUDB	47	1	0.01922609449774058	0.018764423487978365	0.002443101775225317	0.004382943955112365	0.002443497090811398	0.9062295215709529	0.0005832598146937266	0.0072670084534240936
LUDB	47	2	0.020415824470013947	0.01988407487746421	0.0026832117342542386	0.004713628678603732	0.0026838408981332764	0.8922840646720914	0.0004644705328002953	0.005108604926618908
LUDB	47	3	0.021193967745506814	0.020530988038441188	0.0027312601102224385	0.004997115640359624	0.0027316618266882155	0.8946305342595898	0.0005651508445720722	0.005566292363792158
LUDB	47	4	0.020131401717332065	0.019411085002572534	0.0027188342011651993	0.004689339853444282	0.002719138335875105	0.839709586957577	0.0005837025433630732	0.005302496966272252
LUDB	47	5	0.019858732415811976	0.019446892785761696	0.0025502092542724957	0.004557289823510216	0.002550750958627616	0.9251304896251714	0.0006059257968200788	0.005923087651343897
LUDB	47	6	0.01834805999438342	0.017861684823786354	0.002432573370665398	0.0042138411813099404	0.00243295097784444	0.8561640638689826	0.00045907320145663946	0.006019930053722037
LUDB	48	1	0.022933083963691318	0.022508158441846126	0.0024975043817594017	0.007054140188114085	0.0024979783900367504	0.913440012881147	0.0007487934324354231	0.005980085109686121
LUDB	48	2	0.02225159311403276	0.02182432200562116	0.0023070293371470593	0.007204828946032007	0.0023082509800189913	0.8804888180996606	0.0006758724937441046	0.005116002582035919
LUDB	48	3	0.018226665446193734	0.017985383228989595	0.001956768854991351	0.006256933457467284	0.0019572004400578023	0.9320688883499639	0.0006585732983016922	0.006572489233040448
LUDB	48	4	0.018574479132751197	0.018338535267013394	0.0018485903235134949	0.006162863887319751	0.001848852160815718	0.9334466605732933	0.0005697721836162221	0.006759947386765795
LUDB	48	5	0.021686383618123223	0.021438672330234505	0.0022859447625694566	0.006522110750356716	0.002286241729074593	0.9625784416907761	0.0005659158354245608	0.0040425864160471255
LUDB	48	6	0.018843537095333082	0.018436926224643758	0.002250511314157011	0.00603367643583084	0.0022508095631164405	0.9051328928188718	0.0006513629524085659	0.0046498606585283105
LUDB	48	7	0.018809545101951694	0.01848222549780554	0.0024192929811541527	0.005959700156407344	0.002419485474601174	0.9555349989620039	0.0007316564524843324	0.004465770346509297
LUDB	49	1	0.02059669038608195	0.0199727654824815	0.0029434066406395054	0.004162144948095172	0.0029436289502166374	0.9163127286446114	0.0006016640930781253	0.006811861785583652
LUDB	49	2	0.019608328922369835	0.01915582355440346	0.0027211204429225845	0.00392927704276852	0.002721385697501801	0.8850229038664221	0.0006796513319855195	0.006564274569140272
LUDB	49	3	0.02008138185246241	0.01950631643420366	0.003135827927501803	0.004337563794556358	0.0031360378751693146	0.8748806029336088	0.0006536141905727128	0.006621592937203091
LUDB	49	4	0.01824025242543711	0.01768108351164247	0.0026255649167158763	0.0037308577318395314	0.0026258658325932294	0.8910168015036382	0.0005599489194035115	0.006441013415384073
LUDB	49	5	0.018062642294136448	0.01768277841394321	0.002424561586057688	0.0035816860621936276	0.0024248066852405143	0.9071357178352913	0.0005663923296603975	0.005956081369275659
LUDB	49	6	0.017646365873255552	0.017138003452967062	0.0025656225210829325	0.0036347979354915427	0.002565787364300274	0.8956542429411808	0.0006580842042458101	0.005698038816719658
LUDB	49	7	0.017916983437753567	0.01748026402270967	0.0024951345561866284	0.00359816252226904	0.0024954067905779706	0.922755423775059	0.0006589576944378592	0.006413798398596164
LUDB	5	1	0.01583057096073261	0.015375636953760416	0.002416083280676242	0.004191537124367263	0.002416445345941517	0.8937476721506675	0.0006730797036443142	0.0034654976546763983
LUDB	5	2	0.015926446696375246	0.015264429881688198	0.0023912559119355047	0.0045717046558308135	0.00239146589738045	0.8395431731148639	0.0005786421045979236	0.005002414999836054
LUDB	5	3	0.01836879437799899	0.01785106831640078	0.00256027777352753	0.004263552331848104	0.002560522449784027	0.8651492023601304	0.0006961020936366783	0.003894896164171698
LUDB	5	4	0.01931034263083693	0.01888915746636467	0.0029027864348369244	0.004413113013007057	0.0029029608374079195	0.9090541429095416	0.0007852290454074234	0.0034769237045383186
LUDB	5	5	0.018874260700932153	0.01835478460495131	0.002969304470076716	0.004681372594054192	0.002969443999710155	0.8832900921362733	0.0008100044289822399	0.004147952227449519
LUDB	5	6	0.016733312033372392	0.016127594062729924	0.0026583626168791715	0.004295969686450414	0.002658568075607226	0.840804606862723	0.0006902869075098527	0.0031853636091418156
LUDB	5	7	0.017865648813227785	0.01730437024538994	0.0026459576608299337	0.003949024292426732	0.002646392904007032	0.8425143222031791	0.0007973915136297928	0.0044281231361126576
LUDB	50	1	0.01875772623280454	0.018224352992291862	0.0030656393729621687	0.005376502091413028	0.0030658989535413106	0.8508745547388629	0.0006952062432157787	0.005737206621646042
LUDB	50	2	0.019936937066759933	0.019455731665911816	0.0029701101113374638	0.00505315987280111	0.002970533141793084	0.9081614156069101	0.0008042077092929165	0.006718420777671117
LUDB	50	3	0.01905188364495662	0.018697397636211657	0.002360901361826873	0.004497989176813826	0.002361329692618125	0.8983388525202267	0.00047228687637651106	0.0038454320302524327
LUDB	50	4	0.0193470631526907	0.01890364130752821	0.0027799941331531504	0.005057480667190453	0.002780217480708589	0.8793555188360859	0.000711081020649849	0.007506609205717161
LUDB	50	5	0.01903229830392539	0.018655663746488926	0.002380855618599079	0.0045313344361200625	0.0023812143089713437	0.895270958553115	0.000526217719739819	0.003888192738154676
LUDB	50	6	0.020161204556552532	0.019691846472539725	0.002923868945330712	0.005138015320093343	0.0029240527424081774	0.8945951749105265	0.000745177117651641	0.008288253022335186
LUDB	50	7	0.019619722022460033	0.0192554547698972	0.0025912684313821395	0.004927501293383797	0.002591488950407926	0.8892177180662423	0.0006347411148598284	0.004516843816646322
LUDB	50	8	0.02220157102589191	0.021874647092708845	0.0027012590210725856	0.004785550009923441	0.0027015411873547884	0.9351774228743869	0.0006655568196922598	0.006670283983849528
LUDB	50	9	0.01960500271329542	0.01932748042935135	0.0022329142453741072	0.0045147349988320686	0.002233272383249102	0.9152425827941854	0.0005753354074421542	0.006204456569645293
LUDB	51	1	0.010523000147380305	0.01036702319811303	0.001055593408184442	0.001591816462217963	0.0010558957424579227	0.9131309520394256	0.0001520010334162984	0.0026170025978800616
LUDB	51	2	0.010278262766472744	0.010147412215021618	0.0007937966852139985	0.0013991017625764645	0.0007943054570936668	0.9295314359877411	0.0001586960253925011	0.001524626871895694
LUDB	51	3	0.009545529415682775	0.009444106729212151	0.0008694677023694669	0.001376033347832159	0.0008696229385382159	0.9453812124913971	0.0001443386223924297	0.0021567496899465083
LUDB	51	4	0.009862470720642951	0.009748602962689763	0.0009374500506710449	0.0014904125170941533	0.0009376508805648488	0.9372923742306959	0.00013218066586330433	0.0017931450256591728
LUDB	51	5	0.00981174041449096	0.009700192851417062	0.0008464105999166449	0.0014121578477490158	0.0008466409156408898	0.9425364936268423	0.00014479449699648152	0.0013108996043215788
LUDB	51	6	0.009431785671983443	0.009266276338968829	0.0010435552144962914	0.0014276722281765083	0.001043666544823505	0.9031946561770829	0.00011184574432621927	0.0022295325554405063
LUDB	51	7	0.01081613732050416	0.010701880661492101	0.0008518744205669594	0.0014603868813715009	0.0008521573739067476	0.9360521389045942	0.00014234163999634982	0.0015477861415025464
LUDB	52	1	0.012775336362883007	0.012237172116549505	0.0023799069318235083	0.003958973922269541	0.0023800259898758107	0.8432070009517622	0.00028675503860226177	0.0033183955075788848
LUDB	52	2	0.012426646032484001	0.011972996723513036	0.0020790768663847877	0.003228802848120857	0.0020791746917870712	0.8624681740790118	0.00023501718709289946	0.001645145526607782
LUDB	52	3	0.013718705103845145	0.013211230280558756	0.0024472316604052624	0.003720643507099063	0.0024473340977042637	0.8717633275022716	0.00032113062585805764	0.0033640080445374886
LUDB	52	4	0.013477444892274483	0.012869650977289497	0.002641749337772987	0.004143122354505619	0.002641861310964504	0.8801302109620601	0.00023045108226553817	0.001471078296310362
LUDB	52	5	0.012589397186202904	0.011969062077995947	0.002638177775668546	0.00408792432489127	0.0026382792984289316	0.8662205616529728	0.00030501422753621924	0.0028113245320133626
LUDB	52	6	0.012166608120014034	0.011687959779179309	0.0021713194309633805	0.00306883082300035	0.002171557175818216	0.9065693471635211	0.0002129694196336405	0.0028193051736984825
LUDB	52	7	0.012205410135933766	0.011754411657404895	0.002347977634451684	0.003826520169866981	0.0023480570878896515	0.903712300120801	0.0002758239246885564	0.004025911543697774
LUDB	52	8	0.012106425557012118	0.011516497622325353	0.0023475384924700636	0.003920938410521047	0.002347630588067643	0.847644902629881	0.00027153146601098554	0.004880866054699739
LUDB	53	1	0.017267746318044938	0.016641365959100866	0.0022168393153664478	0.004702982613188893	0.0022171382495106526	0.8913137568169122	0.00044899451315213133	0.008218948421110341
LUDB	53	2	0.015211741018247982	0.014464427167581515	0.0029103338146394984	0.0041407462784431495	0.0029104528570490264	0.8725437552853293	0.0004349010896731254	0.0067878636760848425
LUDB	53	3	0.014905606428463539	0.0141672359585617	0.002681633987896027	0.0036158755925752317	0.0026817430748763095	0.8555893299839409	0.0004430300129876349	0.007672206190805257
LUDB	53	4	0.01692282875354557	0.016308662095369304	0.002746969355620024	0.004429422928904544	0.002747154011922872	0.8820179370926385	0.0004291177080791869	0.005653835397547119
LUDB	53	5	0.018129907208245217	0.01739785008606047	0.0029831721357690844	0.00397322943736834	0.0029834823744331767	0.8908647836692605	0.0004020242663274612	0.007359504541254377
LUDB	53	6	0.014676832504833995	0.014297306692798889	0.0019727013415329537	0.0039870909011093265	0.001973003697024399	0.9144387697407306	0.00023522729731324584	0.003470787140156076
LUDB	53	7	0.015429804938773849	0.014632558386283094	0.002798129564953222	0.004135922697908442	0.0027982533714847125	0.8425860843178313	0.00024611079622545716	0.004006045264453446
LUDB	53	8	0.016304411352782183	0.015490818561264627	0.002891364951678732	0.003965312720594213	0.002891508935575515	0.8234191276785724	0.0004037730637433761	0.005917799622955397
LUDB	53	9	0.013804372090906594	0.013387354938199975	0.002131693347399523	0.0037775094017226864	0.0021318967597898433	0.9085390857145436	0.00014223588162489431	0.0018508915034095136
LUDB	54	1	0.022617300852353948	0.02240243211692115	0.002513977776716557	0.004601337341139114	0.0025142247330469988	0.9442087039252404	0.0009610663851400275	0.007698553319057796
LUDB	54	2	0.017567814241904043	0.01727416431200561	0.002741584039758278	0.004337036906297191	0.002741743124662884	0.9386558239118041	0.0010291376630647798	0.006776497356596743
LUDB	54	3	0.021362337489815524	0.02113613445249796	0.0026078482756014846	0.004658709922214068	0.002608071347183955	0.9615396701928082	0.0010623831667086873	0.007441783804542475
LUDB	54	4	0.02082780797521077	0.02060891692275208	0.0024408208988769627	0.0044539177601745205	0.002441059365661794	0.9602710149886956	0.000964573373178355	0.007669591870338862
LUDB	54	5	0.01985457769656381	0.01955616538449707	0.002600170361042889	0.0043790291226575104	0.002600384200675593	0.9026666660536193	0.0009874332702976146	0.007105440334579804
LUDB	54	6	0.020353491119545382	0.02015103933604489	0.002289471423670129	0.004182245640896709	0.0022897482698543818	0.9453153618641509	0.0009439248307585559	0.007035477451979132
LUDB	54	7	0.021976893318463676	0.021770378693882524	0.0024199668248258365	0.004580765828369413	0.0024203414478355303	0.9610563073377864	0.0009268914547832658	0.007066148234593792
LUDB	55	1	0.01640199232093456	0.01539466737074487	0.00335362403552359	0.004514184155098026	0.003353741840673024	0.7894458766307068	0.0004305917023151131	0.002482207327794852
LUDB	55	2	0.015764617014386723	0.014658919700783367	0.0035540433722826806	0.004646179933694147	0.003554174748383307	0.799830406262151	0.0003844424518744826	0.0031814972856957007
LUDB	55	3	0.014999677803155658	0.013944948099410683	0.003258909129264494	0.004260816649818836	0.0032590376904897966	0.759713373419216	0.0004993545302993685	0.007163408450070869
LUDB	55	4	0.015464534485498916	0.0144422335674096	0.003618323737918105	0.00447165187041129	0.0036183783972737905	0.7865535720227732	0.00045955955389830023	0.0027320702752885264
LUDB	55	5	0.016133817798440954	0.015139877848945457	0.0033972458102997484	0.004616249267912099	0.003397389063878193	0.783738963197865	0.0005393304951391196	0.0075271629509141395
LUDB	55	6	0.01364056467600151	0.012605185155550522	0.0030710906753062756	0.004021089340008107	0.0030711956763989617	0.7638350196744499	0.0004776292133601925	0.008171993076867813
LUDB	55	7	0.014183035501587251	0.01330510390443307	0.002940737064749171	0.003939221513485877	0.0029408759735482914	0.8230371112765945	0.0003848832897771978	0.0028782482820947962
LUDB	55	8	0.014369042928251566	0.013417277284045867	0.0030983741474473196	0.0040365420278852164	0.00309847511634124	0.7407970338079061	0.000420048145389105	0.0033345372164855255
LUDB	56	1	0.018613219131670536	0.017652272398876914	0.003595412377736425	0.005000530943599204	0.0035955368298116663	0.7918896526623982	0.00039020246515505903	0.002488312823917024
LUDB	56	2	0.01851657053079115	0.01767486008197715	0.0032581357811441733	0.004761382314957673	0.0032583118256676443	0.8039679995137914	0.0004970487459621485	0.004757552679162267
LUDB	56	3	0.017262771025881692	0.01628469793267396	0.003376414423584041	0.0050408671808813725	0.003376559377173801	0.8134862841983811	0.0005335803082659367	0.0042719618599161985
LUDB	56	4	0.015221881440932486	0.0142314747214623	0.003007905452712623	0.004288626029896123	0.0030080104590290723	0.8564297127203248	0.00039968677006909357	0.00501679031604625
LUDB	56	5	0.015534398053899905	0.014572684593420957	0.0031014683797265536	0.004424837413035235	0.003101786272078204	0.7919481611673783	0.0005391143822998282	0.003997900494014538
LUDB	56	6	0.016830261646140664	0.015814402065847687	0.0031473766345960566	0.0043718248770450415	0.0031475094551098536	0.7972297928053685	0.00033057616723574404	0.003958394894385481
LUDB	56	7	0.017821467998457623	0.016982126366413088	0.0030372637917210335	0.005251154674318313	0.003037694421615502	0.8053294587914126	0.0005866812151694476	0.004604744029202449
LUDB	56	8	0.019173587840687987	0.018247447139742835	0.0038186050185174516	0.005042484378022987	0.0038190931101264574	0.8572804641944656	0.0006525248454324261	0.005318907734517366
LUDB	56	9	0.01592881809631912	0.015085070207489448	0.003180331858866827	0.004638024965559618	0.003180441430706041	0.8320921011030435	0.0005251259436133061	0.005167835481888511
LUDB	57	1	0.018518905640582166	0.018074787428125565	0.002429058795893557	0.003910320407499126	0.002429558428825366	0.9080463898634354	0.000691182641471962	0.005855656469463631
LUDB	57	2	0.016880046872320736	0.01632297685429899	0.0024125388845979974	0.004146445286432411	0.0024128475596082413	0.8692181936725075	0.0007482251433273364	0.005291026178710955
LUDB	57	3	0.01821640061216683	0.01770969367441207	0.0025776844126872583	0.004201427643127078	0.0025781690047669277	0.8933319292628092	0.0007145795083278377	0.0061910952395419685
LUDB	57	4	0.016456246387307093	0.016000498326575	0.0022886691735368343	0.003798617447717027	0.002288878769723542	0.8588952945714616	0.0006148462798630531	0.005257872175264508
LUDB	57	5	0.019356998693906183	0.01888877883645089	0.0026510240515138224	0.0043222851327310696	0.0026512142604106746	0.8879555735289548	0.0007042976396706552	0.005746090458657141
LUDB	57	6	0.01915767406146944	0.018700239662321743	0.0024058937448997375	0.004298589172950985	0.002406254934401861	0.8914796973499814	0.0006579678538010741	0.004167204117609741
LUDB	57	7	0.020560992008666616	0.0200451630808882	0.0026980227084284878	0.004573871941075148	0.00269825581919007	0.8972675112709175	0.0007314238864546689	0.004469289820287391
LUDB	57	8	0.017303201101685463	0.016826645612308892	0.00246134926941051	0.004034501841413844	0.0024618575743156476	0.8757461550801565	0.0006315265023583493	0.005067577249395869
LUDB	57	9	0.016269455112288837	0.01581996633644198	0.002467402431180328	0.0038582281356231507	0.002467566687724117	0.8907613321829604	0.0006685908478011739	0.005652806306286088
LUDB	57	10	0.021067427696882596	0.020496717885984898	0.002751947986699958	0.004547659733016769	0.00275218008176227	0.893117194414727	0.0007774007340860845	0.005826598802104568
LUDB	58	1	0.01924109010178422	0.01880315249960327	0.0025595756893431747	0.005057442988230247	0.0025597672072033262	0.8837908175060197	0.0006611163614118974	0.007706093194503529
LUDB	58	2	0.020277507190594447	0.019927261418310957	0.002614927383109899	0.005221320903928395	0.002615146725895368	0.9115180820851966	0.0008819985345171847	0.012500274711382497
LUDB	58	3	0.016922696325249117	0.01661281656855077	0.002190148104781341	0.004539224450406368	0.002190423885543274	0.9043885087948428	0.0005822092351579016	0.007446209187452566
LUDB	58	4	0.015755202093610608	0.01546619308554205	0.0021434781673265605	0.004332157620230351	0.0021436321991994203	0.901801167157415	0.0006340331797809543	0.009717657418361456
LUDB	58	5	0.016718645048934794	0.016349064362468507	0.0024353368412026403	0.0044413673415538485	0.002435508834699964	0.8860169836754699	0.0006401230598126417	0.0068465840350652
LUDB	58	6	0.01691002538522312	0.016615116700282862	0.002141276267400182	0.004382432680736119	0.0021415177458238674	0.8914075752882216	0.0006145176268460386	0.0077247086301418305
LUDB	58	7	0.015999527690128308	0.0157285538156879	0.0019273589404764032	0.004279718657582649	0.0019276007482828073	0.9076577282502817	0.0006790659862215955	0.010380464538740924
LUDB	58	8	0.017595122072255123	0.017232587044134395	0.002345562448998061	0.004760340442631289	0.002345787521582515	0.8690049749212806	0.0007829569659559865	0.009767065791981387
LUDB	59	1	0.016731308920802317	0.016440507056951544	0.0016457803261087625	0.0030686289165502497	0.0016461863111498633	0.8890201171038833	0.00030943103883281645	0.0017530348352655157
LUDB	59	2	0.019408735265517257	0.019221490165431846	0.0016686294762730419	0.0034460183528396185	0.0016690478294061884	0.9308837765998781	0.00031082809894769154	0.0019905125713855
LUDB	59	3	0.01744802997511244	0.017110742098656855	0.0018229461213372577	0.003323262319889764	0.0018232539098320523	0.8680392774238356	0.00031707768440611406	0.001333088641327284
LUDB	59	4	0.014882943677262115	0.014639732385893148	0.0016643710998643767	0.003073967422824227	0.0016645371673871536	0.9080472954590469	0.00034011773538389735	0.002277317436537537
LUDB	59	5	0.014789419001807682	0.014511564148519448	0.0017254194520298863	0.003194079217946986	0.0017256600820919643	0.8936137699662233	0.00026870235773218627	0.0019961631704390223
LUDB	59	6	0.016038781669674654	0.01578358734789553	0.0017631321082043317	0.003156709290314855	0.0017634730990419801	0.9015996611353779	0.00036272509852085905	0.0018759697495715933
LUDB	6	1	0.020061038324048003	0.019370739117683743	0.0034809253052367115	0.005413984120126328	0.003481355353672803	0.8373633981120425	0.0004977044785134093	0.0054917037794989226
LUDB	6	2	0.018105729398071126	0.01758020157664359	0.002846250948777569	0.004889562174823011	0.0028464417539498573	0.8877482566267356	0.0005155944982709998	0.006882190002392143
LUDB	6	3	0.020826591672454497	0.020083019939711146	0.0032964874948103596	0.00585235553762302	0.00329685399419888	0.8308104513626742	0.000522623073949007	0.005022178152831686
LUDB	6	4	0.016941162675705054	0.01630650919428762	0.0030599642288562556	0.00475611511905833	0.00306010180668435	0.8913202311996915	0.00038749858455637304	0.0039781562634102945
LUDB	6	5	0.020814869344569074	0.020047771240423205	0.0033666574788544334	0.005786375231446281	0.003367101695844141	0.8585846403803689	0.0006565533375998443	0.0073530297720434505
LUDB	6	6	0.021601950974620004	0.020582133048921293	0.003832935907389505	0.006283119627729652	0.0038333596598392338	0.8436009362466689	0.0008826620798466547	0.00776342776417834
LUDB	6	7	0.019326146144996365	0.018676167657298383	0.003363691613287232	0.0054463295828271144	0.0033639538753118072	0.8815758011420707	0.0005953500919594798	0.00658197162790064
LUDB	60	1	0.01776634419519178	0.017437581582764514	0.002128216045282057	0.004044982205597207	0.002128627722967886	0.9004102919281499	0.0006529592054239127	0.004753253609459325
LUDB	60	2	0.018598670020484615	0.018183790338220436	0.0022683987909697524	0.0040629582119800075	0.002268589076416212	0.8780409913791977	0.0007604331490943167	0.004375735515567295
LUDB	60	3	0.020130474825570906	0.0197555107920732	0.002370869639688827	0.004462374427810215	0.002371103375839788	0.8824531827530115	0.0008175095508449736	0.005436492572485442
LUDB	60	4	0.019947971774056973	0.019642815052714195	0.0022877375779140636	0.00452625166702838	0.0022879162908774476	0.9314342427217278	0.0006898827170356059	0.004977685756406855
LUDB	60	5	0.018363418547056157	0.01801254586891167	0.00215914688064713	0.00381121382880306	0.0021594240770764347	0.8889635114691203	0.0007162980309565405	0.004321583549160926
LUDB	60	6	0.017355695488521977	0.01706783197163139	0.002040739711193899	0.00404082097723634	0.002040920286266977	0.8944077512759773	0.0005688338861915443	0.004915042928107722
LUDB	60	7	0.01897719377162888	0.018537876989109095	0.0022675263714040683	0.003970454995339315	0.0022676943934574426	0.8836095306873141	0.0007079451460341496	0.003893473256925381
LUDB	60	8	0.019227957544847	0.01888229566961612	0.0022012889259377904	0.00410991331869817	0.002201547110799558	0.8802133470401623	0.000728930614016276	0.004409202346162667
LUDB	61	1	0.01639939631903309	0.01597100381528503	0.0020828245176450163	0.00367920524106522	0.0020832732790450393	0.9298185676113204	0.0002364942474700795	0.0030799344189933503
LUDB	61	2	0.01655394303805895	0.01611994125669405	0.001835278408424845	0.0037077735107131885	0.0018355890278326128	0.878219048405605	0.000253836608959604	0.0032351959177748272
LUDB	61	3	0.01700484000675282	0.01665345631470072	0.0018503953743815686	0.0036987366427993417	0.0018506472882702783	0.9414784239673348	0.0002716552444577417	0.00335285469827196
LUDB	61	4	0.013963217706848467	0.013556590331377391	0.001800724530930542	0.0031840056498317606	0.0018008949296161984	0.8768869294370761	0.0003275200783994766	0.007881909151256545
LUDB	61	5	0.018763176316650358	0.018309876855998875	0.002011037894294982	0.003969897792686202	0.0020115284108138056	0.8908138599534468	0.00026273500111282966	0.003212954565877898
LUDB	61	6	0.015642668578578614	0.015222222306195791	0.0018936517002811118	0.0035164678333356935	0.0018940284870099862	0.8602305449697626	0.00024678445751449287	0.0036168437400609403
LUDB	61	7	0.016544714918284215	0.01607637267783496	0.0019072374310319825	0.0037240769587035187	0.0019076388811944494	0.8841065544081234	0.00033262774991184323	0.004990401284668918
LUDB	61	8	0.017351315198072828	0.016987951640068173	0.0018498364297916446	0.0036950219764701675	0.0018503110282539763	0.8945483268426089	0.0002657415018633836	0.003009256730189426
LUDB	62	1	0.02095090178958292	0.020431604978379973	0.0025662330837902983	0.004351076601522722	0.0025669091479345037	0.9137948405596852	0.0003975096226280176	0.005873400165424917
LUDB	62	2	0.0179727638977261	0.017223828563456625	0.002838388667890908	0.003993774435082394	0.0028388471625485872	0.8407049359207397	0.0003070852595179506	0.004101474457057794
LUDB	62	3	0.020321291649733245	0.019675001598609944	0.0028296485942017114	0.004615041541611718	0.00283008974313517	0.8537119844717894	0.0004342774255580537	0.004414632184194572
LUDB	62	4	0.020241672195967383	0.019580156127645455	0.0028068090788809573	0.004779183024514398	0.0028071000697612114	0.8876781559142589	0.0003148930343053956	0.0045690088026447
LUDB	62	5	0.020545090742024093	0.01991148725688009	0.002762098637410837	0.004608978186765457	0.002762602501184053	0.888069195709166	0.0005896880574709719	0.00833330338705617
LUDB	62	6	0.02017610491037039	0.019577585343662697	0.0025087285887581932	0.004253859038079957	0.002509161716164667	0.8522026595317304	0.0003402403261842617	0.004229606501148368
LUDB	62	7	0.017879100729036264	0.017281605538652038	0.0026290993983274676	0.0040557433910319695	0.0026295733359937975	0.8443990974800334	0.0003969346421957994	0.004916740378041491
LUDB	62	8	0.02117545395720734	0.02049062168697041	0.002914123908656149	0.004750356527045354	0.0029144720780413308	0.8772713018652571	0.000564791749066255	0.004531358889290117
LUDB	62	9	0.020614087291835857	0.019876972354301657	0.002782149231737435	0.004433111024082667	0.0027825706771991295	0.8408323644552264	0.0006168576966565926	0.009550736309046938
LUDB	63	1	0.019931539660130476	0.01921710034119329	0.0027884270951331965	0.004510864777067585	0.002788787749363183	0.8431867402539052	0.000696491381711562	0.007568597073556132
LUDB	63	2	0.020393830255129763	0.01967270169589278	0.0028470774315894104	0.004720845305780911	0.002847522303665259	0.8765506152629527	0.0006528098172724538	0.006650391532121271
LUDB	63	3	0.01857041405791032	0.017773795287896514	0.00286095965103936	0.004553406089073197	0.0028612525920086286	0.7989462029061728	0.0006346973458893615	0.007432220650246685
LUDB	63	4	0.018567561645588954	0.017773706014732778	0.0029164960660505207	0.004542022899676624	0.002916825557129493	0.8238762661135963	0.0006778618680377741	0.00694917374942754
LUDB	63	5	0.018639959415606193	0.017650527387367793	0.0030312863585878827	0.0045389946300694655	0.0030316935163748307	0.7662792169289175	0.0007138832384677168	0.008345325478991663
LUDB	63	6	0.017059153134863926	0.016240521620050182	0.0028181644750224204	0.0042754122263364775	0.0028183855229798748	0.8336468816327458	0.000564328334837181	0.004716121952513039
LUDB	63	7	0.018865846110086203	0.01806242333569273	0.0029108512742116732	0.00454518818368635	0.002911067004739749	0.8275512824185458	0.000605129868929583	0.005495177700996698
LUDB	63	8	0.018677268576375777	0.01801697368678106	0.0026658769843823063	0.004360377146599054	0.0026660850805990174	0.8395728580938469	0.0006321552050361974	0.0064886343995065494
LUDB	63	9	0.01987530172149863	0.019201302858284273	0.002756212577474951	0.004569132742663587	0.00275648024722723	0.8613791731470962	0.000714122646141752	0.006051004988149402
LUDB	63	10	0.018308903916159622	0.01757623916603998	0.002728486778685371	0.00435412840910235	0.0027287541749806514	0.8618530854629599	0.0005969384066308348	0.006024195054667793
LUDB	64	1	0.015816152852677654	0.015755784651190815	0.0007108924500414086	0.002849174531370196	0.0007118581900511779	0.9485658922224692	0.0001859123773516026	0.0028873112765794634
LUDB	64	2	0.018321612031097355	0.01825506572052182	0.0007118067904867166	0.0028816922464038166	0.0007130776600924834	0.973488946483853	0.00020502422459773943	0.003052320788975144
LUDB	64	3	0.01796228979699779	0.017919471607842394	0.0007372945151180176	0.002884233983006271	0.0007381027991979431	0.9696280385938559	0.00019876488749460432	0.0036392664326043546
LUDB	64	4	0.017313971551279214	0.01722600935095732	0.000698780253959136	0.0029582043228383575	0.0006995279450314795	0.9511657974712372	0.00023910205078575355	0.004415270718009508
LUDB	64	5	0.015368088619838056	0.015328003165112411	0.0006777525896935868	0.0026575049092178436	0.0006783104183246733	0.9840908691370733	0.0001568643796597933	0.0022471609139453294
LUDB	64	6	0.01320755773503384	0.013165287771849636	0.0006260994850886563	0.0022720935220801953	0.0006269949038874872	0.9340018648347682	0.00012258457563768857	0.00209765387995062
LUDB	64	7	0.01807795032020997	0.01802590684891277	0.0007062093846945986	0.002789150031959754	0.0007068992495203865	0.9390085948886369	0.00017929680364371916	0.003075842347889824
LUDB	64	8	0.016323786072462144	0.016262071836201073	0.0006916183042668196	0.0028586286824405596	0.0006924810198594039	0.9688773816461114	0.00020417135790751543	0.0036147567386248377
LUDB	65	1	0.01738998844320527	0.016807011894265696	0.0026684993048781843	0.00516762823437391	0.0026687948225154337	0.8715093017806883	0.0004252170290497266	0.004137221925414637
LUDB	65	2	0.01530920519581516	0.014800718361082299	0.002426044397554353	0.005029363093592368	0.002426392688955982	0.8705490480726236	0.00022237408834655358	0.003280369871990778
LUDB	65	3	0.020304463761471384	0.01968094811312244	0.0030395974324958566	0.006798682022433251	0.0030397741638170735	0.9055739546937229	0.00029351503188124585	0.004471585953336473
LUDB	65	4	0.019572891005236084	0.018512544979631073	0.004050334076139592	0.006724407208062711	0.004050794483203787	0.7960427369532638	0.000513655714911714	0.004131215030562064
LUDB	65	5	0.018337899946472017	0.01723104026498138	0.003561410032774544	0.006436036063500381	0.003561667766503773	0.779391422028082	0.00036725567030305913	0.0026738797256985777
LUDB	65	6	0.016760333379960343	0.01591385650912858	0.0034419458735764686	0.005105589899477397	0.0034420787860623466	0.8174111220665937	0.0004148253358936562	0.006054015488693389
LUDB	65	7	0.017311727142941463	0.016768448716594362	0.0027444219505845225	0.005368027930385406	0.002744579320574636	0.852731591594145	0.00038302768074770547	0.005453598589798031
LUDB	65	8	0.017511497196970847	0.016919252254773125	0.002756506761732516	0.005413673012431337	0.0027566981508075866	0.8857769076936652	0.0004652800197792165	0.004820722020681118
LUDB	65	9	0.015700642325071214	0.014980782238860808	0.0028487146595313102	0.004995807243867364	0.0028488938093920763	0.8401130227432769	0.0003929007087372441	0.005652204676603631
LUDB	65	10	0.01754355011662132	0.01678166958353246	0.003041125801703754	0.004946238487045545	0.0030412504946465157	0.8297316457080557	0.0004846243478729418	0.005828042903958054
LUDB	65	11	0.016670494429735914	0.01625706060204471	0.0023377641340115263	0.00508406068522777	0.002337915993461092	0.9155555158069659	0.000433343483196697	0.004778282487661171
LUDB	65	12	0.02036129759668389	0.019778845546496216	0.003117288598594084	0.007134987535288856	0.0031174616207875557	0.8835251419837121	0.0004417842016866253	0.009357187343403647
LUDB	66	1	0.020447407827614453	0.020232119605548174	0.0016627809742867138	0.0034707957181325387	0.0016630597977846681	0.9309768577206766	0.0004438008803239478	0.004773447705016026
LUDB	66	2	0.021568024896203703	0.02142973225584667	0.0016534466787432776	0.003520382014451901	0.0016537165881349229	0.9462652989708643	0.00042254284565452376	0.004488251126784719
LUDB	66	3	0.019717937114955175	0.019490640423195184	0.0016641890151728846	0.003374113873330849	0.0016644540343976602	0.9066866443864103	0.00046129000010792614	0.004498227258919653
LUDB	66	4	0.020288264415997303	0.020040575108495294	0.0017127421009060784	0.003444162388025376	0.0017130730739722791	0.926306746108095	0.0004363075600364918	0.0047741289393832195
LUDB	66	5	0.021758294787731714	0.021602168214810157	0.0016997744779931045	0.0035810942620741124	0.0017001240413619483	0.9462985347197878	0.000412326435996534	0.0044413440741006786
LUDB	66	6	0.018563052854565807	0.018344180782200722	0.0018108473998341016	0.003274892919788584	0.0018111795378240505	0.9181152644831642	0.00046475589506885526	0.004077584435038161
LUDB	67	1	0.015362165378750575	0.01492874584138232	0.0020027389843258717	0.003265519075216659	0.0020029555878584094	0.8694923608258226	0.00047387687428598993	0.004900641836326517
LUDB	67	2	0.01660277172566927	0.01610467874970049	0.0021727046088757408	0.0036580150637250362	0.0021729286298138735	0.8708110488731182	0.00038497731296219647	0.004891557616279569
LUDB	67	3	0.017358522863042	0.017099144892414354	0.0019957407616966846	0.0034537780812493426	0.0019960101018945556	0.9459374264516577	0.0005159785321819092	0.00551996134531479
LUDB	67	4	0.01714641582724573	0.016821415150047116	0.0019357175535385472	0.0035084604355721414	0.0019362975095925437	0.9352235624674556	0.0004570578437383684	0.005635615279997355
LUDB	67	5	0.01573892499532574	0.015215999607888863	0.002177205194718315	0.003773269525436173	0.002177415072709615	0.83355725663122	0.000569189713677837	0.005577659914062457
LUDB	67	6	0.015615661301686554	0.015161087144023979	0.002071442384015922	0.003288129883908995	0.002071715748253717	0.8840715426038506	0.00046418204669539706	0.004777640626197565
LUDB	67	7	0.015692225727007663	0.015248556782501945	0.001916231288712692	0.0033682855522090783	0.0019165671289574603	0.8624877793117347	0.0004610252356427315	0.005115847409683204
LUDB	68	1	0.019915277595879747	0.019474761356766176	0.002682894474833119	0.003937629370188948	0.0026831078629959548	0.9193653182690008	0.0005568320828360093	0.008163584976232045
LUDB	68	2	0.021421798539131696	0.020973077913076857	0.002812363842101625	0.00428712156414675	0.0028126563252422634	0.9212057752888498	0.0004831623043762765	0.0031503034505100547
LUDB	68	3	0.019583525534539778	0.019070814211642133	0.0026964615653255765	0.003942281025912336	0.0026969363952072493	0.9069315482741667	0.0005188249306556072	0.007186753782775635
LUDB	68	4	0.02042378933959202	0.019945910271588655	0.002701173098008126	0.003991874104846046	0.002701388291716482	0.9307452929332216	0.0003801349184793541	0.00292490048653473
LUDB	68	5	0.016623951893279466	0.016117229465946674	0.002430362670371105	0.00356539829291542	0.0024305392015129368	0.8909697896511078	0.00040109330483799305	0.004507369026780297
LUDB	68	6	0.01966729979668527	0.019226393363704592	0.002690475264246778	0.003922259893048355	0.002690690417128856	0.9159447318148014	0.0005685609211270077	0.008006164963581208
LUDB	68	7	0.02010828993170657	0.019637534697462686	0.0027077152199757467	0.00396552797830318	0.002707954755862864	0.9153271768488768	0.0004320896862340653	0.0032861011115033712
LUDB	68	8	0.02066579786085893	0.020137824271884777	0.00274156263049596	0.004031238096979572	0.0027418517446127968	0.8996775672701075	0.000518818466302574	0.007686914697774444
LUDB	68	9	0.0194701740542971	0.018895842195458864	0.002586331125391149	0.003844904431767584	0.002586604534251394	0.9117020101323025	0.0003530641879418131	0.002499503911816377
LUDB	69	1	0.015376664519063112	0.014836443143529663	0.0027768297875361606	0.004048378084692947	0.002776942171400625	0.8756199793075604	0.0004079352238608385	0.00245331020430916
LUDB	69	2	0.014544732306791671	0.013897971811672792	0.0025911320942047754	0.003749205640734813	0.0025914583612311267	0.8111267678989311	0.00033390183488000573	0.002902583522524251
LUDB	69	3	0.01813762813613788	0.017295479816272257	0.0029921586044004364	0.004323041120166017	0.002992318896724966	0.7822548082924055	0.00040887947324626044	0.002945860652422225
LUDB	69	4	0.016601976884116545	0.01589282819610358	0.002744896451174694	0.00394816345015495	0.0027450822345425345	0.7869883067146246	0.00037468680451756	0.0028949950467619698
LUDB	69	5	0.014579301645544766	0.013971792514008503	0.002579228475496876	0.003584319999266464	0.002579371181066461	0.8001312141027583	0.00037825140020624815	0.002595551663225007
LUDB	69	6	0.01482952604727435	0.014216427988736662	0.0025388183251406223	0.003710313729961336	0.0025390018866159082	0.8318406793938963	0.0003428958862273395	0.0015758996762172412
LUDB	69	7	0.01597088548067824	0.015428086500369713	0.0026598920422418264	0.00390856271752708	0.002660007781078987	0.8646829416498383	0.0003434366878171488	0.0024665779870607046
LUDB	69	8	0.018682672409085964	0.018063505095355748	0.002887007319548066	0.004374651560518653	0.0028875575901930297	0.881154899550448	0.0004138629514807181	0.002557028168196224
LUDB	69	9	0.016927317376096294	0.016467443555701854	0.002501737786455183	0.003928788590287924	0.0025018853252020733	0.8621409697070567	0.0004642534223452171	0.0048414665080807485
LUDB	69	10	0.015050948682811496	0.01456561749211425	0.0026005831622650647	0.0038931882039403526	0.0026006650811015615	0.8685638405425482	0.0004374130476344236	0.003391888649722442
LUDB	7	1	0.021230575442638344	0.0200739662051053	0.004597689974136602	0.006418693435551509	0.004597811353846082	0.7974071039330672	0.0007864683690402481	0.006277242645634411
LUDB	7	2	0.019673946070959677	0.018884717580624807	0.0037010542457654072	0.005290416866009962	0.0037013346264748864	0.8257075670595392	0.000655396400419425	0.005744211530854219
LUDB	70	1	0.02103545035303005	0.020589825089052473	0.0027635779946328437	0.004031875906649468	0.0027638269482200954	0.8987008180790103	0.00046309810243113975	0.005165549292962009
LUDB	70	2	0.02128101809540802	0.0208609833725705	0.0025980725574643766	0.004158403467289962	0.002598573229421631	0.8879758132782938	0.00039727183335493523	0.003806191821191128
LUDB	70	3	0.022051020500465594	0.021433195176937276	0.002840791069380818	0.004182861432569626	0.002841200651445863	0.8428621056185043	0.0005243585460575893	0.005888849040436438
LUDB	70	4	0.024736425411654734	0.02412880443394302	0.003208214978965902	0.004819517210849768	0.0032086230418810003	0.8921671194148646	0.0006982178888770557	0.007112484417377665
LUDB	70	5	0.0244518983390978	0.023743856984192232	0.0033454959336278083	0.004927885708522681	0.003345767093016565	0.8559497045963622	0.0005847403322146428	0.005146402293596655
LUDB	70	6	0.020475460306980352	0.020046480655242515	0.002729919224071077	0.0039777746306374085	0.0027302260256081828	0.8982775850931194	0.0007063602612973592	0.004664206559750381
LUDB	70	7	0.017223372700837167	0.01685620068904662	0.0022496190559102413	0.0033213527524198106	0.0022497709737287278	0.9134756189079897	0.0004789366125614453	0.004476839353685851
LUDB	70	8	0.018668661900962308	0.018267873981789272	0.002456760892502065	0.0036159823417960145	0.0024569285835096904	0.9261551503010739	0.00046148502204111517	0.004679776500861553
LUDB	70	9	0.020669298704106755	0.02024551498246861	0.0026639019822562587	0.003980396696355423	0.0026641826084544155	0.872999749045628	0.0003937703014782029	0.003649758466663437
LUDB	70	10	0.019614164124480957	0.019175570418430172	0.0025443831672564833	0.003790105307013105	0.0025450157299791083	0.8769087665530585	0.0003374755406905691	0.0037452853708615274
LUDB	70	11	0.023008338203454732	0.02239744027132324	0.003118981115592722	0.0045608958554212604	0.0031191862514276182	0.8667929382409705	0.0004117372744058391	0.003919920603478653
LUDB	70	12	0.020289124768982814	0.01981291740713826	0.0025637240343361423	0.003868589505970623	0.0025642521672022767	0.8800805515841421	0.0004911855049988712	0.006296243453840979
LUDB	71	1	0.0182465734821169	0.01790732516364758	0.0021326923850463874	0.003998747481288576	0.002133207243875968	0.9049593182850104	0.0002453092171807391	0.0045373823294872
LUDB	71	2	0.01740153355995069	0.01706381126565444	0.0022167967652236657	0.0037426504983358415	0.0022171197637886916	0.9279682311802602	0.0001849211555724025	0.0025056705278686644
LUDB	71	3	0.017839249875613056	0.017483974681955495	0.0022315374693571027	0.0038262404505878013	0.0022322206993982117	0.8925650979084349	0.00021654900141121827	0.0028781513422448542
LUDB	71	4	0.018296609472784785	0.017907737256557584	0.002314269955093559	0.003806397299181156	0.0023145441266748954	0.9140218678073804	0.00019737644701812974	0.0034533485970391557
LUDB	71	5	0.018679938146676497	0.01832470909402165	0.002235492078306703	0.0038392980568720467	0.002235899544057333	0.9025249270943103	0.00019173053690350645	0.004735698796573177
LUDB	71	6	0.019778636501356486	0.019407401377566868	0.002216209090485241	0.004121609416885628	0.0022165170270941896	0.8988994122525574	0.0002952657995870071	0.004595333520279012
LUDB	71	7	0.019001342804236362	0.018593310685775993	0.00220048385152441	0.003954328990132621	0.002201011782229581	0.8525868306571641	0.00015226221281770908	0.0022834419787883396
LUDB	71	8	0.017732836769602994	0.017323605050843606	0.0022164718433342724	0.003717457801208161	0.0022167336691449207	0.8489577986013651	0.00019636335789601072	0.004933362109769709
LUDB	72	1	0.010419145573964431	0.00975114103277548	0.00234240361357631	0.0028575665746501397	0.0023426094654596286	0.812289606792192	0.00016390945217395828	0.002698184048339855
LUDB	72	2	0.010483537601939777	0.009571708454880224	0.0026015530575785803	0.0031394563815188084	0.002601700153742176	0.7888318035966065	0.0001509685245709742	0.0018583535726378355
LUDB	72	3	0.010054179158470301	0.009479084261152843	0.0021878841691137284	0.002745973192467157	0.002187971972116735	0.8008019322809713	0.00027004619281253457	0.0036683014270480108
LUDB	72	4	0.011075613532702781	0.010365291692049472	0.0024459009996393214	0.002948659254263606	0.0024459529225226836	0.8346706316723225	0.00016882987954072162	0.003744504598422439
LUDB	72	5	0.010927240679604242	0.010421861691242325	0.0023339202610167383	0.00304046373171635	0.0023340068806789772	0.8521944981129432	0.00026464210966561637	0.002980682887199302
LUDB	72	6	0.013206330573845921	0.012140421497865149	0.0031695312350215315	0.003877729886571541	0.0031696148724537025	0.8083897854628116	0.00036591807152268606	0.0048251991924335115
LUDB	72	7	0.010394615710329513	0.009665627161697821	0.0023304233904295215	0.0027831217754018716	0.0023304803531048663	0.7754265198067817	0.00011824851469151201	0.0015581372282068308
LUDB	72	8	0.009685055550732846	0.008791695369617564	0.0022888449088908492	0.0028719245509559437	0.0022889217574528433	0.7536680901460824	0.00011257657854934599	0.0016706136367792045
LUDB	73	1	0.021464477296360657	0.02092281002444618	0.0025574616436815135	0.0057348954852737095	0.0025577302335814526	0.8567111236302497	0.00043122107936620775	0.00728121204892591
LUDB	73	2	0.02173042511286944	0.02108795105610735	0.003087626193602745	0.0059299983367354335	0.0030879473645528096	0.8985368190297122	0.0002788585053798936	0.001875730853109752
LUDB	73	3	0.016967999718904093	0.0165709431802191	0.002319458077091312	0.004548513544650612	0.00231962610591096	0.9193119086456748	0.00031242584509440636	0.008202468833483792
LUDB	73	4	0.019115504475761866	0.018688901001608915	0.0024736294497363703	0.005136538800913263	0.00247413770007482	0.9382699697563079	0.0002823792627939391	0.004618031464039331
LUDB	73	5	0.021107948375951004	0.020557637163877453	0.0030857471405341336	0.0058578480540843626	0.0030860627778529475	0.9091846632412521	0.0002947699334044617	0.004537705573416004
LUDB	73	6	0.014470731393381354	0.014038890692057843	0.0020987729999884875	0.004097059260988377	0.0020989642781475202	0.8534609456872487	0.00026497156373529984	0.009736580569298863
LUDB	73	7	0.02154537096967905	0.020896590940388426	0.0030596458385209056	0.005945918043488081	0.0030603049079822994	0.9086289609659517	0.00036003826435880955	0.002952368386544382
LUDB	73	8	0.02060063942520902	0.020007460420133974	0.0029065975670991002	0.005549997785142381	0.0029067871162023837	0.9107434437176083	0.0005135963378797042	0.00978040282339772
LUDB	74	1	0.0038913980121405805	0.003817516108800838	0.0003592111287192783	0.001101984680968883	0.00035936455449485496	0.8704201702146245	1.5872078183217875e-05	9.996611967247696e-05
LUDB	74	2	0.0030445843421279327	0.00295271509186291	0.0004465686122259609	0.000927989504237427	0.00044662057285612967	0.8589632251384715	1.2584327944443567e-05	0.00021528682094912611
LUDB	74	3	0.0035519413124526235	0.0034387849393703947	0.0005123816163472544	0.0012021826176969227	0.0005124520963563333	0.8444911947079903	1.5242172992409618e-05	0.00022194635213702374
LUDB	74	4	0.0036015248593327005	0.0034975512248715574	0.0005146653924147737	0.0011294606026581247	0.000514734270941725	0.847026077178199	2.042193931042867e-05	0.00019473289435830606
LUDB	74	5	0.0036151208892016206	0.00345762013524647	0.0005612249335141225	0.0011635904580781895	0.0005612597196391637	0.7677918707882455	1.8178206698687572e-05	0.000274991252797906
LUDB	74	6	0.0029329861252520672	0.0028235031452515363	0.00037540795676948083	0.0009052331721723742	0.0003755527939065261	0.8442218952338834	1.0119873067735421e-05	4.699194484091017e-05
LUDB	74	7	0.0033531595918635795	0.0032405501221116017	0.0004555827282337133	0.0010358416429174996	0.0004556472567348586	0.860054118550481	1.083299056318222e-05	0.0002152107586512955
LUDB	74	8	0.003506085351577994	0.0033290914601800535	0.0005313806559880629	0.0010714829317537656	0.0005314693985720567	0.8090352139941773	1.8657519012344876e-05	0.0002508445647558317
LUDB	75	1	0.014492394454792796	0.013635265136975739	0.0036219976018169423	0.004817044244542168	0.003622079446516682	0.8541276912928919	0.0003269635396866262	0.009027500608500034
LUDB	75	2	0.016247157093719385	0.01513778803945607	0.004491528565953885	0.0057317693482614234	0.004491570084376162	0.7853838825699381	0.0004138791011593566	0.008027240808247018
LUDB	75	3	0.018141231300708875	0.01720372570141669	0.004342566897715169	0.006280546432852796	0.004342657607173077	0.806222391122051	0.0005316424960120427	0.0067481859637646205
LUDB	75	4	0.016332502472536318	0.015338923543909946	0.004169712795109276	0.005452139592013669	0.00416982294433116	0.8268000685913487	0.00036003519897335594	0.00958008253108926
LUDB	75	5	0.01664340640822192	0.015526049179289556	0.004492925169476712	0.005756817175492326	0.004492989053366649	0.8297870213916472	0.0004087389498067883	0.008757794228584305
LUDB	75	6	0.01596198881862289	0.01493421321382615	0.004398524140251494	0.005506309768875181	0.0043985890182091985	0.7676392319245057	0.00023028306001178457	0.0031874671202472946
LUDB	75	7	0.016706345812468895	0.015604062419394446	0.004620812930686828	0.005868792107372096	0.0046208802252381085	0.7981995219794352	0.00024079512957402566	0.004102728913916
LUDB	75	8	0.015841100589863853	0.01471376485780431	0.004479993542721431	0.00564506735156072	0.004480048210403162	0.7978906931231377	0.00032812728087440733	0.009188409414435527
LUDB	75	9	0.01693297984744092	0.015930578324963397	0.004458787719272942	0.005864680785661747	0.004458932615926374	0.823722857576549	0.00028154714197324755	0.00617643674571851
LUDB	76	1	0.016351173506335095	0.016090883513963143	0.0019143722409577183	0.0032937730875896346	0.0019146202010790526	0.9196358229276248	0.000628660071774946	0.0053163342443983165
LUDB	76	2	0.017037478728023744	0.01669164751286607	0.0020436166280006396	0.003387594541206994	0.00204386594649245	0.8914167069815673	0.0005747698258282195	0.004832431901115674
LUDB	76	3	0.015773600154654163	0.015547427285051128	0.0018806418696597912	0.003184919584998676	0.0018808483377396321	0.9172614487768279	0.0005675303378351484	0.004911790423227735
LUDB	76	4	0.014224740930410583	0.013992148136142845	0.0018632752215037315	0.00312794205198964	0.001863389207398402	0.8984239122354032	0.0005046265362404924	0.004689816604226369
LUDB	76	5	0.01698789079466036	0.016662348166803415	0.0022627695769507758	0.003741377138750598	0.0022631354814369783	0.9064066720858265	0.000679942889285222	0.006585198372293988
LUDB	76	6	0.01754154658139351	0.017212195156653974	0.002246103100616949	0.0038640943529855603	0.002246477133179539	0.9172594632461796	0.0005934843530884587	0.0064213335908501834
LUDB	76	7	0.016901907774245075	0.016642313804784033	0.0021062852902293244	0.00356011190777278	0.002106520571547288	0.9328258222507013	0.0005968706929674312	0.004623602184449975
LUDB	76	8	0.014778053465693252	0.014346744325563442	0.0023444119943697	0.0037385812000475193	0.0023446284480914143	0.8308151659697519	0.0005930067955987376	0.004975565965632442
LUDB	76	9	0.015779257602163962	0.015462390597507529	0.0023271011838615946	0.0037314928250303304	0.0023272687888494232	0.9231524000481482	0.0006496853033317969	0.00526549900665421
LUDB	76	10	0.01415567146411076	0.013783191930780024	0.0020584959030875596	0.003127511364140852	0.002058654268151639	0.8733256285268198	0.0005429018560699407	0.004905705866237817
LUDB	77	1	0.01465177184179424	0.013853907212662497	0.002932075099855897	0.004015859471681279	0.0029323473350389754	0.790706603703362	0.0005009595769484463	0.002172040348605458
LUDB	77	2	0.015844245236474777	0.01551218517024791	0.0021688247654138492	0.003387173743436377	0.002169272757991265	0.9145367465360021	0.000452157437264141	0.0027212247652221807
LUDB	77	3	0.017120032117746244	0.016795158355836094	0.0022789964767643217	0.0035433806185250776	0.0022792968739999467	0.9085096798444894	0.0006007586783401625	0.002263806589011912
LUDB	77	4	0.016232800569267652	0.015823484381766128	0.0024961602435365883	0.0035506033072659217	0.002496309757486566	0.8720582584051453	0.0005285110941873832	0.002507302824479275
LUDB	77	5	0.014794851893260953	0.01441697308725432	0.0022974081465021667	0.0033495034012936474	0.0022975221762077417	0.856931212470468	0.0005136114219897371	0.0025489157477240764
LUDB	77	6	0.014203788057410106	0.013631788583796824	0.0026573227561422275	0.003521473625225852	0.0026577485266173965	0.8345871220520803	0.00041989891526458345	0.0018112002296861189
LUDB	77	7	0.015715668209719612	0.015386550869362513	0.0020336943694785887	0.003399825410925097	0.0020341232801469513	0.885313281539752	0.00042760391072306156	0.002751332707860316
LUDB	77	8	0.01655123222348466	0.01606186334646916	0.0025081751268914	0.003596917226058609	0.0025083614897458708	0.8163218976290614	0.0005353694520542291	0.0031221554449366268
LUDB	77	9	0.015143042386751047	0.014726487855145751	0.0024057571598881744	0.003436519691152833	0.0024058998207117715	0.8225709591503876	0.0005468538007052534	0.002498721582635243
LUDB	77	10	0.014901975828443234	0.014512959377159155	0.002197810784329753	0.0034231028558284857	0.002197934575726969	0.8019307776956416	0.0005076466965446407	0.0027070917804865604
LUDB	78	1	0.02113424980773962	0.020464618160904235	0.003429456898197322	0.005735849756991686	0.0034297285908839103	0.9102388553538593	0.0004883592622182856	0.0031756520378292837
LUDB	78	2	0.0186942997006332	0.017783841442121542	0.0034581984903549025	0.004857886582209081	0.003458474026541327	0.8774724987766693	0.0005008441319935006	0.0047094580242879516
LUDB	78	3	0.020123446918222494	0.019430016212852445	0.003291599415107259	0.005499769979468333	0.0032920132698583456	0.8868375411526036	0.0005635228600673453	0.003902892672838432
LUDB	78	4	0.019521484467562106	0.018721870233322724	0.003288354820949457	0.004650489066590582	0.003288622012769882	0.906193952727094	0.0005828765202633237	0.006418633354403554
LUDB	78	5	0.0199067847959392	0.019001698678504188	0.0034516049561636934	0.005209900803732756	0.003452156260721228	0.8865090176546239	0.0004440424806421735	0.002989071666785688
LUDB	78	6	0.01896206428988496	0.018365992468520494	0.002984677925002358	0.004825602509470613	0.0029851240421125518	0.911609615575034	0.0004282421758705773	0.0028259249825923517
LUDB	78	7	0.017782089170825428	0.01706025802347773	0.0030225380446348288	0.004783380068185807	0.003023007374963835	0.8988380656544143	0.0004817236954565364	0.003171692906888289
LUDB	78	8	0.018764069061642723	0.01785446674345355	0.003247447405376488	0.004661050451540559	0.003247737722210603	0.8661677704694486	0.0004931536163604096	0.008888616507318516
LUDB	79	1	0.012830186249692687	0.012238766340722976	0.002739175093035711	0.003561563728933026	0.002739258685983936	0.853917128927246	0.0006134876292467979	0.003995876564096157
LUDB	79	2	0.013133546671249384	0.012589967612943507	0.0028766657369769066	0.0035223604829957436	0.0028767400119510036	0.8543376915207258	0.00064413029276519	0.003867257315220729
LUDB	79	3	0.0110330807306749	0.010439698301514658	0.0027266322840743392	0.0033922330822434756	0.0027266719892085436	0.8444922655835712	0.000556906379665315	0.004543770363386733
LUDB	79	4	0.012899047027283395	0.012305601085956982	0.0026360042671733207	0.0034979241609167425	0.0026361291944439103	0.8534952969286026	0.0005023149612846248	0.003539001730010078
LUDB	79	5	0.012508879448138464	0.011881338454103251	0.0028302884378454112	0.003396958410526295	0.0028303471055748973	0.822379214591778	0.0005695949402997877	0.0037277878343248143
LUDB	79	6	0.012560094602709706	0.01203578297428127	0.002500042184462482	0.003263634621857795	0.002500187456728857	0.8548324078925849	0.0005807152281800108	0.004275957571975544
LUDB	79	7	0.012741688203845709	0.012194990969108747	0.0027494923454505393	0.0036127723129652785	0.0027495766723975	0.8996100382992431	0.0005758448215132171	0.00424455618053701
LUDB	79	8	0.012136122208638505	0.011629097054498426	0.0026923806974421638	0.003323375837376767	0.002692433718272186	0.8538736095871668	0.0005437637328008073	0.003480143542940752
LUDB	8	1	0.010530495601026103	0.010447647361034797	0.0009813234873404181	0.0018767004579265628	0.0009815661532122837	0.9607043899592019	5.756078873346921e-05	0.0005248667810681317
LUDB	8	2	0.009821570192795196	0.009705549794586855	0.0009508762793303832	0.0017436465857163803	0.0009509875078571315	0.9147895372936199	5.23439304176512e-05	0.0002807206987539407
LUDB	8	3	0.009520712248691625	0.008818743961124162	0.002739028010190629	0.0036048039338553712	0.002739078334240248	0.8061857016880689	0.00018171701415086873	0.0029874765717133175
LUDB	8	4	0.010623533440675598	0.009949803359253514	0.002578210622656833	0.003786150514876596	0.0025783067381227568	0.7823400099679562	0.0001444250198980864	0.001296939256000451
LUDB	8	5	0.007709202568780642	0.007266456295519264	0.0017832938819212513	0.0024567050683824087	0.001783364573412025	0.8247122528581715	0.0001142760190439028	0.0020042838996445537
LUDB	8	6	0.009820144534422644	0.009736976532310421	0.0008181092902504561	0.0017644863737597	0.0008184596451327499	0.9405836596267774	5.2188128475050066e-05	0.0004622937756186002
LUDB	8	7	0.009895389892384488	0.009770163329897526	0.0009611521283308214	0.001840859856603475	0.000961273746124559	0.9296362584180049	5.992855619999908e-05	0.0003946220664814255
LUDB	8	8	0.010270783338281252	0.010162497947193913	0.000973937622505189	0.0019088560206945101	0.0009741188819973847	0.942489865383664	6.465120895389817e-05	0.0003859066490084894
LUDB	8	9	0.010108313152818595	0.010015250620212114	0.000804576149784318	0.001693083811886043	0.0008048669380562335	0.9336355328227104	5.822742182124804e-05	0.0005306534095223359
LUDB	8	10	0.010666177089841515	0.01057302579592589	0.0008870840865746434	0.001841737941861508	0.0008873683490405483	0.9439824688017637	5.393154981613829e-05	0.0003309676197489028
LUDB	80	1	0.0179753060698581	0.017485484193981417	0.002810685638989541	0.003987103691573602	0.002811044914982187	0.815995593415343	0.0005077720351953856	0.00875217446347453
LUDB	80	2	0.015736472716175693	0.015353696925555304	0.0025644759277420252	0.0035625423024855827	0.0025646309146796042	0.8522946940650122	0.0005772522232848705	0.007296376090590746
LUDB	80	3	0.017577962223535994	0.01711689209911341	0.002674422592780226	0.003983584386914283	0.002674572607887802	0.8384024002072833	0.00037614098499603717	0.002998282060189424
LUDB	80	4	0.019215803966272295	0.018685816386861096	0.0030136230261252114	0.004335903669860234	0.0030138006605350235	0.8277884257535809	0.0005767459919930522	0.006906546736472883
LUDB	80	5	0.016153242307482975	0.015623126014484547	0.0026474978101247043	0.003794173051013957	0.0026477398971772588	0.7998142628294571	0.0005477408986238903	0.004307360832793225
LUDB	80	6	0.018771167161155643	0.01834096975324352	0.002739105523926914	0.004041935896580898	0.0027393289480138333	0.8336103771317476	0.0005552426855103099	0.0050427802996993575
LUDB	80	7	0.01654427704082628	0.01602472326211596	0.002662814696391854	0.0038866275626230555	0.0026630653802269698	0.8222407692839127	0.00033570634020151357	0.0032643446090868705
LUDB	80	8	0.01565960659152264	0.015224372690595367	0.0024867235548896994	0.0035514078917861813	0.0024868312345697505	0.8216835113209086	0.0005720734312227911	0.007879125627408091
LUDB	80	9	0.019199425491334837	0.018791548748676275	0.0026468997208625427	0.003921945389201797	0.0026471895566987052	0.842730611634052	0.0004436670918945555	0.0030435562446520003
LUDB	80	10	0.0163452872036075	0.015855171112694473	0.0025490295257432146	0.003664885486907067	0.0025496248618908524	0.8171983928248671	0.0003475883377860966	0.002965491034383805
LUDB	81	1	0.02163489027143704	0.021334756504433006	0.0019175347392242795	0.004796590050321326	0.0019182986237048162	0.9048052978457028	0.00043810926967836455	0.005084940051929768
LUDB	81	2	0.019144470196003724	0.018881449787075386	0.0016858991894164797	0.004109142639359791	0.0016866899817723157	0.8956000701153392	0.0003944012146441664	0.003519746108884078
LUDB	81	3	0.020263011161229	0.01994682919821702	0.0020700989370492904	0.004512640174305403	0.0020707094969395394	0.8800715843517558	0.0004438002712819128	0.00442514790372551
LUDB	81	4	0.01990357512439769	0.019587235961559136	0.001812578092006773	0.004130188496243593	0.0018130215811285335	0.8774075519236153	0.00027616414721006144	0.0021926428726744963
LUDB	81	5	0.01818190823926691	0.01778514446926797	0.001871072660283501	0.0043071935656158345	0.0018715570167906692	0.8586113683690904	0.00042593512649319375	0.004790957813006498
LUDB	81	6	0.02070093269178619	0.020395804877568913	0.0019195736135007076	0.00434689482734065	0.0019201162897921787	0.8757762331262964	0.0004410801603747853	0.003957001315992513
LUDB	81	7	0.0208759052208171	0.020495273353487855	0.0019088443214466454	0.004490574569073564	0.001909367662216669	0.8773012052990143	0.0005093229485799324	0.003987212636234709
LUDB	81	8	0.019365997610572158	0.01910846353259769	0.0017003933124172409	0.004285497256153754	0.0017011504740573752	0.9000377337999885	0.00041726090893975444	0.004005107396090805
LUDB	81	9	0.020661949006497256	0.020272469635540587	0.0019499177203609866	0.004714325527142906	0.0019506771913969706	0.8554561865204252	0.0005085619170058487	0.004219852121852141
LUDB	81	10	0.02300414523500143	0.02273868025149049	0.0019020634492743164	0.00463945632291457	0.0019031086225583047	0.9035424292864007	0.0004510943828654716	0.0046324064348724076
LUDB	82	1	0.013702062326693864	0.012742775327398703	0.003187726067207838	0.005092196696989403	0.0031878029148088307	0.7559391320232307	0.0004190912288160001	0.005557270831061188
LUDB	82	2	0.013566598590194844	0.012802720002755796	0.002857531202001493	0.005589471659022093	0.002857670816236168	0.7799392939921975	0.00047384325720735144	0.008556939364284135
LUDB	82	3	0.014260170284499479	0.013568928565209451	0.002795826117360896	0.005329186211922682	0.0027959553849739127	0.8145268569351404	0.0004662416193267821	0.00800157334135307
LUDB	82	4	0.015664463266441792	0.014917378252428505	0.0034307109050073087	0.005900530679397658	0.0034309377782316716	0.8190115150853633	0.0005484989369931813	0.009953148387986497
LUDB	82	5	0.015136265715492888	0.014379355048462961	0.003136502654194328	0.005769819150700188	0.003136612358295326	0.8499136923245164	0.0005330637628204991	0.00837069262469147
LUDB	82	6	0.016824514188932577	0.015960529756874575	0.003184825093816378	0.006131120576930109	0.0031849439062845548	0.7909481178227539	0.0003710128164899901	0.0031144448438462885
LUDB	82	7	0.01549967395978612	0.014540646006120843	0.003258515726276371	0.0056635511727346766	0.00325862349424046	0.8116130745085253	0.0003576940344674377	0.004737694925180149
LUDB	83	1	0.006076660755438912	0.005955163676604493	0.0006056023502912591	0.0009501617653703204	0.0006058706227819634	0.8923145152929916	3.8259643135086224e-05	0.0004849488790568253
LUDB	83	2	0.005381674870642056	0.005126057790260885	0.0010450957161014	0.001346322992533346	0.0010451421784972612	0.8542563492281374	6.601823313626365e-05	0.00073169696089291
LUDB	83	3	0.00519293625570152	0.004952548146395021	0.0010062834503481585	0.0013413119466207269	0.001006335277898784	0.8476784526383218	7.332154758997351e-05	0.0007968646277374889
LUDB	83	4	0.0056148993814941085	0.005402631609623417	0.0009779100048654093	0.0013486559304503338	0.000977960024341911	0.8780932761044253	6.84084607549087e-05	0.0008580986625593875
LUDB	83	5	0.004602798015670866	0.004215445877467187	0.0011126067335970296	0.0014419725457272868	0.001112644630481636	0.7054110196519506	8.066183271132277e-05	0.0010312090092789898
LUDB	83	6	0.005551322107313806	0.0051984683090890715	0.0010950427902241783	0.0014449193615348147	0.001095124052812783	0.7902486527640759	6.670493558150531e-05	0.000729643779314118
LUDB	83	7	0.005817943808824509	0.005620131681273208	0.0009244832243348433	0.0013749650903507966	0.0009245525049098636	0.8643163728767639	6.770571194114525e-05	0.0008654224161895031
LUDB	83	8	0.006222946635436045	0.005982993602206778	0.0010067673409118712	0.0013782419224064371	0.0010068878176166987	0.8844684511621507	7.275736980894301e-05	0.0007493344254799683
LUDB	84	1	0.012520866615392279	0.012051874353206838	0.0019139432289595434	0.003257441677505706	0.001914073403499477	0.8488552941387177	0.0002513483451144405	0.002626271101672775
LUDB	84	2	0.013708487025151964	0.013148484833485023	0.002296201113073618	0.0035939179484817483	0.0022963708589971384	0.8415282005617323	0.0003343582611463725	0.0030407729069454074
LUDB	84	3	0.013667273038292746	0.01325574191899993	0.001857177605847099	0.0032161008800836114	0.001857586152160221	0.8548443907190862	0.000272564634768836	0.0021126532526989416
LUDB	84	4	0.014947388368447336	0.014562916921574767	0.002059626663768234	0.003756405848285242	0.0020597476015667905	0.8906439239038654	0.0003904261248326198	0.002920517645163024
LUDB	84	5	0.013593169284743979	0.01309250028107993	0.00200222294318554	0.003351774403310372	0.0020025183213141827	0.841724426431279	0.00023642220268235464	0.0018092687783369732
LUDB	84	6	0.013491598869874857	0.013175048387914607	0.0017687630746694972	0.003075896145284899	0.0017691200349654746	0.8818318051162266	0.00027732918412657113	0.002709314112991812
LUDB	84	7	0.013381555534023117	0.012954507233083874	0.0018858381956132137	0.003461845958772305	0.0018860564071039934	0.8590999734434048	0.00027991006860254066	0.0030626398780914475
LUDB	84	8	0.012775037839436034	0.012373690406361309	0.0019064673388551575	0.003299857233275663	0.0019065671858837863	0.8450736479702322	0.0002948392563812554	0.0028096977014964272
LUDB	85	1	0.020946560286474465	0.020256530166397554	0.0030818448461922806	0.0048441718000259825	0.0030821185293586273	0.8976697438097309	0.0004597566094675576	0.007304587357234731
LUDB	85	2	0.020004622873231286	0.019262213500907857	0.0029472043214494622	0.004733568563122931	0.00294748026479249	0.9107039284424444	0.0004517673710704986	0.006701139570140097
LUDB	85	3	0.021264664123319454	0.020480885008454096	0.0030737866963157076	0.00484191771467603	0.0030740809314093427	0.9054152785374325	0.00042948837932887046	0.006102291960535952
LUDB	85	4	0.02213114243250758	0.021299330771479632	0.0032710178531320903	0.005068218336322356	0.003271304317073235	0.8902220187136823	0.00042114922363872207	0.006083333199086463
LUDB	85	5	0.02170976523240339	0.020887089032086505	0.003175969728809043	0.0050450596663247985	0.0031766091621444788	0.8968326136359913	0.0004480638289318479	0.005887231713029819
LUDB	85	6	0.020789083132021872	0.020005399587997953	0.003260164361732292	0.004917879701345197	0.003260377532577691	0.8606503231580093	0.000470842572234845	0.006945246830051278
LUDB	85	7	0.020675013140183728	0.02004832361352546	0.0029952838875591877	0.004686662932531442	0.002995709484915394	0.907912121600788	0.0003921750356978845	0.004728721694274801
LUDB	85	8	0.02298141474736083	0.02223537873304212	0.00338867067525259	0.005341040079223318	0.003389158844922457	0.9010302793331966	0.0002920237862452072	0.0026622980694174653
LUDB	85	9	0.022517920662353193	0.02180303630574499	0.0032195088257378447	0.005191263439848167	0.0032197860802884825	0.9100934835200644	0.00021967057167891576	0.0017029361205018398
LUDB	85	10	0.022150633362212516	0.021341060590594287	0.003406008225735568	0.005138977765455907	0.0034062155176284533	0.8829136170246255	0.00024638357713847815	0.002762186627614495
LUDB	86	1	0.017796641162306233	0.01736147417622133	0.0025926455095461013	0.0034796184440852216	0.002592974297831868	0.9065527170155459	0.0007060155823281931	0.00472138250637802
LUDB	86	2	0.01853626590544794	0.018078814520669725	0.00266074569859321	0.003611567943472464	0.002661008137766216	0.8796057819843361	0.0006639632878943939	0.0031579004887053977
LUDB	86	3	0.017937395549064622	0.01754252493406294	0.002336618054881263	0.0034071316283542305	0.0023368902184785394	0.87436676172458	0.0005488760664160395	0.0032289856460379876
LUDB	86	4	0.017514696221652765	0.017066617914014537	0.0023977387668841755	0.0034708053418557793	0.0023982941625976654	0.8829598118606696	0.0005954471830848537	0.0047222837400105345
LUDB	86	5	0.017420755140476606	0.016952613067635607	0.0024615235585218427	0.0034001049080584957	0.002461785139733578	0.9131249325806731	0.0006219664158943136	0.004537228883668698
LUDB	86	6	0.017222626151835566	0.016773259925827438	0.002531851687276323	0.003476332884912372	0.002532279551004806	0.8986875886609748	0.000645591455007049	0.003040180089246103
LUDB	86	7	0.018437966332767234	0.018059617782499184	0.0024965286713546195	0.0035197185072492867	0.002496858379014085	0.9207899827514309	0.0006905325086849389	0.004501713470160229
LUDB	86	8	0.01734828387085253	0.016930577882737746	0.0024336966937905723	0.0033795104605251493	0.002434193018761492	0.8942059995402803	0.0005786168160955802	0.0034697208934595775
LUDB	86	9	0.016957595016019667	0.016591485676069544	0.0023209771426230684	0.0032217332272088217	0.0023213345448138472	0.8889500511032016	0.0006575273996906666	0.003535396905095581
LUDB	86	10	0.017229298050193624	0.016794203847026613	0.0024265822493399814	0.0033600733144604445	0.0024274187332577655	0.8615884936806023	0.0006530822623980912	0.004233324755169199
LUDB	86	11	0.017776497479909226	0.01738222251797358	0.0024182341343369426	0.0033785718333929297	0.0024186335498551006	0.8960900054933935	0.0005744984440780778	0.0038061217018081975
LUDB	86	12	0.0170654572610709	0.01666698171972767	0.0025979208662329266	0.0035549977318682785	0.0025981012642558466	0.9110766321900486	0.0004951305004200885	0.0036426834428600397
LUDB	87	1	0.016895858007969538	0.016378637436732308	0.0028871260731305904	0.0040033370167522914	0.0028872249796803692	0.855837020332149	0.00034446608854963093	0.0030147553799672573
LUDB	87	2	0.019254458193152323	0.018891363378997952	0.0026832970660392967	0.003974535121303143	0.002683767586257963	0.9045195185441101	0.0006488810152334176	0.005589867531735067
LUDB	87	3	0.02041965028182137	0.020031114746833292	0.003111616251336734	0.004436020909706999	0.003111889047130968	0.935713199008277	0.00046196607049643444	0.004968756255550568
LUDB	87	4	0.017012691196293245	0.01664691819190441	0.0027230622012265108	0.0038378071650184086	0.002723296208912096	0.9208037434048572	0.00037108255818138106	0.0038372993084663668
LUDB	87	5	0.01802652362854618	0.01759160700511699	0.0027361389131706324	0.004038798248200205	0.002736272058063135	0.888411407741088	0.000340784608422322	0.003856024919703995
LUDB	87	6	0.020333478789182752	0.020007636716902064	0.002563265001190051	0.003935537945421318	0.0025637577199619016	0.9330096920894345	0.0005451255999480338	0.0066010245719646116
LUDB	87	7	0.019459555900311846	0.019128408240975663	0.0026377627941951915	0.003943113573517599	0.002637997384211582	0.9239811804708781	0.00044498979296874017	0.00519671572310806
LUDB	87	8	0.017850497095324446	0.017332995370250372	0.0030469923043790013	0.004064019484848063	0.0030471006972622853	0.8860546626233404	0.0004422008660123226	0.006084376635657129
LUDB	87	9	0.01799284923175623	0.01752439562540631	0.00296304461271323	0.00425136815072141	0.0029631901065708347	0.8913678229815698	0.000379516030372951	0.0030523410000560004
LUDB	87	10	0.020065450444986886	0.019704439305761465	0.002900766782244845	0.004244353561777796	0.0029009465156573265	0.9118555821965416	0.0005748749582168888	0.006308563668187825
LUDB	87	11	0.018469503539271303	0.018164941731593335	0.0025882745189805823	0.003903506592548508	0.0025884981384342613	0.948598386602018	0.0005697482839800003	0.005101978864222771
LUDB	87	12	0.017118183322201254	0.016709820790819035	0.0027478186438208135	0.0039585425297555925	0.0027479300139062546	0.9068142113146355	0.00040347277130302843	0.004668740892642874
LUDB	88	1	0.014601302562381527	0.01436534381163588	0.0016040976123312327	0.0028601502035798705	0.001604325110900491	0.9241441383516218	0.00019917575688191684	0.0016783653013877587
LUDB	88	2	0.012522878183789297	0.0121548718425584	0.001622261558402557	0.002422839087106801	0.001623197769748987	0.8598720864951573	0.00014661226013304129	0.0012148790235189729
LUDB	88	3	0.009997404393466676	0.00973022524904397	0.0012960188589541508	0.0021166323877817783	0.0012962212897055726	0.8433473248365431	0.00010787433520275212	0.0014323788164615245
LUDB	88	4	0.012492197889229506	0.012116678824696114	0.0016765884638808492	0.002746420892852958	0.0016768925252825134	0.8931844888744034	0.00020662804116348984	0.0021821172481368877
LUDB	88	5	0.01022397334352648	0.00992318138868518	0.00137226507301293	0.0022872704333012513	0.0013724273164586168	0.9138514070889429	0.0001311591588731166	0.001961020626346128
LUDB	88	6	0.010769052599457648	0.010581994117436058	0.001275046499347595	0.002209978403693773	0.0012753451860533502	0.9224778682248074	0.00016920135778537854	0.002011914223188452
LUDB	88	7	0.014418881842907938	0.014213510175373534	0.0016722297637261781	0.002826859285492709	0.0016726192981716642	0.9591734055322937	0.00016617044384586074	0.0011875917655797786
LUDB	88	8	0.012144287699342777	0.011919551078796935	0.0014429353857997721	0.0025644611792230336	0.0014432023819975976	0.9314896684521505	0.00014469003340844956	0.0013436068868932414
LUDB	88	9	0.014087986216647334	0.013761027357300538	0.001710047821956573	0.0028811336746248617	0.0017102818191788644	0.9257713830559805	0.00014703156701878853	0.0014236518559191235
LUDB	88	10	0.012309149422349085	0.012067532091449798	0.0016465731941463448	0.0025662464276729547	0.0016469026321577235	0.9389078270569233	0.00019223682785041182	0.0019638749542358995
LUDB	88	11	0.013951502211512874	0.013708110344412099	0.0017138216020492717	0.002922211439167974	0.001714163511435269	0.9212368076606533	0.00019868824916036037	0.0019405625306056812
LUDB	88	12	0.009418899051373959	0.009217994357205397	0.001045679480833745	0.001748765946894598	0.0010461810648936473	0.9444716558330285	0.00010298518832866084	0.0010446214557194241
LUDB	89	1	0.015389445027620402	0.014286217259070786	0.00342488537434078	0.004539514406904936	0.0034249865262909935	0.8163960531941896	0.0005014173282938551	0.004007279030686789
LUDB	89	2	0.015624499660773063	0.014959452670964388	0.002750619654183746	0.0039425758195560994	0.0027507556571466714	0.9155115905955175	0.0004928599258320431	0.005108445155110833
LUDB	89	3	0.01637184009411173	0.015542847845666095	0.0036016541357000997	0.004549052155996741	0.0036017663448819964	0.8647324250049463	0.0006256856028975015	0.004567458039192959
LUDB	89	4	0.016009989468688538	0.015351831190077395	0.0027115559791413626	0.003871561259193808	0.0027117818907880617	0.8444557057128786	0.0004599920040689027	0.00292803607854057
LUDB	89	5	0.013769457689162498	0.012887720331153072	0.0031863749769456507	0.004402460048741816	0.0031864803045932944	0.8126267964344733	0.0004356790942275086	0.0034140568741362403
LUDB	89	6	0.014282645171571453	0.013131469035422965	0.0034889677077379515	0.004615338818418721	0.0034890533757288285	0.8378710899641414	0.0005015167199890712	0.003630189446128221
LUDB	89	7	0.016068017090233845	0.015212722735839828	0.003163404924969721	0.004336793956798499	0.003163539973328074	0.8425508365964144	0.0005796656164198413	0.003349069246763161
LUDB	89	8	0.016336186424031257	0.015572245140268013	0.0029735788697983026	0.004136801102107724	0.0029742683800960275	0.8272454376145782	0.0005190001638220535	0.005169790710125291
LUDB	89	9	0.015790842861661478	0.014906790790153574	0.0031372298167148256	0.004390264741049161	0.0031374440613612994	0.8651931578270303	0.00047222888673359957	0.004671085853940006
LUDB	9	1	0.020369796141403915	0.019968598292691177	0.002637411885117074	0.004286186561734794	0.0026377323368615285	0.9012538179713169	0.0003318723061718823	0.0026732275691545414
LUDB	9	2	0.019781993093106073	0.019405786046787842	0.0024852463636650915	0.004029355833581914	0.00248547238403198	0.8854945540778368	0.0004037249311028064	0.0037896841266567447
LUDB	9	3	0.01688800344709772	0.01624684325636285	0.0027081820261123037	0.004001435366317732	0.0027085544025123266	0.8517470234430264	0.0004782150452289149	0.005033956897550926
LUDB	9	4	0.01890312676953424	0.018382509851023198	0.002478930575229798	0.003937365173005061	0.0024793110862129947	0.8475264163644519	0.0004064874429148938	0.0033073354460726157
LUDB	9	5	0.021191847109863698	0.020740712486906874	0.002703219291637338	0.004317926934425031	0.00270393298265475	0.8916326517080698	0.00039225886552775974	0.002462348596864364
LUDB	9	6	0.01971088306670721	0.019303716523147267	0.002358361314696453	0.004017612933738543	0.002359720061136222	0.90485072795041	0.00040724731924619536	0.004051725061702205
LUDB	9	7	0.01951198661939753	0.01900139764768613	0.0028086486432957088	0.004291292687875445	0.0028088900646630276	0.8588695918661198	0.00043530242457672413	0.0031638461024500533
LUDB	9	8	0.020684471385041	0.020270218598985288	0.0026135658953490427	0.004211293311594103	0.002613811830051757	0.8967165713299985	0.0004122916973573936	0.0025626506790089078
LUDB	9	9	0.02040183300248191	0.020039835825230837	0.0025665519096243422	0.004072983270456864	0.00256673908590778	0.8881913625353417	0.00048585500385514015	0.003783664506351193
LUDB	90	1	0.00529788570105363	0.0051784763068434495	0.0006457697227668829	0.0011641691705098992	0.0006459031589757996	0.9047422110671967	6.966486206635632e-05	0.00045441559975578996
LUDB	90	2	0.005096912994956257	0.00462785222346036	0.0011969045195957735	0.0016160588699098465	0.0011969581844518554	0.8339498580939513	9.064676881377538e-05	0.000665271558865775
LUDB	90	3	0.004165549222240615	0.003966122299136353	0.0007949859658675456	0.0012210678535136176	0.0007950249002413862	0.8253738462111999	7.406278672454755e-05	0.0006698077264168637
LUDB	90	4	0.004874180629112861	0.004709166888474064	0.0006844979561678923	0.0012743171332203367	0.0006845851197540524	0.8690776625315941	7.360457917569794e-05	0.0004997594310960762
LUDB	90	5	0.004542952645741738	0.004358315835256117	0.0007772373446899648	0.0012381441869495492	0.0007772988275354879	0.861842669901667	7.328077753302308e-05	0.0005835197057787942
LUDB	90	6	0.00460924328966483	0.004480137379051892	0.0007165870909633136	0.0011681973164234163	0.0007166705078827997	0.8912036722574814	6.052196501264804e-05	0.0005406592957618535
LUDB	90	7	0.005602318216621265	0.005325383763564603	0.0009901319674720111	0.0018170753177549734	0.000990184517579556	0.8717890097031347	9.33985922857296e-05	0.0005829917536856882
LUDB	90	8	0.004599095739876953	0.004356919821100076	0.0008956120245729781	0.001376064758977062	0.0008956451450216028	0.8626483096924694	7.674387067379849e-05	0.0005826694615555675
LUDB	91	1	0.017306389674332658	0.01691174600268595	0.0021675613235087794	0.0035429641122765986	0.0021679853280443463	0.9069315409974283	0.00038190666308836655	0.002505641947115257
LUDB	91	2	0.014314739204809176	0.014037022083610852	0.0017221722908727247	0.002905113433641701	0.0017225165181325506	0.9322344781498364	0.0003468427970517526	0.002909541455511429
LUDB	91	3	0.015315986169131088	0.014853199537878115	0.0022187870074163248	0.0032460726369657744	0.0022191151947015338	0.8900266307206638	0.00030511133840669215	0.0016735299946993361
LUDB	91	4	0.014358916263948017	0.013872834385238356	0.002131329809900543	0.003261108802354674	0.002131562945100443	0.8824953124819497	0.00037100094481854514	0.0024535965764595374
LUDB	91	5	0.013845081038160892	0.01342914679350883	0.0020451366302119247	0.003051533557220524	0.0020453668624774656	0.9033400559203363	0.0003685946632729365	0.002213570468193215
LUDB	91	6	0.014946631899078125	0.014593800663927672	0.0019460764529663419	0.0030156407483542835	0.0019463684956729265	0.8818915510715418	0.0003283678936421167	0.0019457780001609268
LUDB	91	7	0.014870229324157611	0.014561226281930264	0.0018187258789197048	0.0030016161824059175	0.0018190539984176755	0.9072981740107675	0.0003301843976555466	0.003562010934752235
LUDB	91	8	0.01607696112536798	0.015672752396279663	0.002139838973427143	0.0034601864668135566	0.0021402896765012414	0.8854834010864707	0.00038513960884774414	0.0033142457131399524
LUDB	91	9	0.015169343086907839	0.014804807601964886	0.0020359758711359067	0.003072135299077475	0.002036422690715891	0.8822581014555712	0.0004315391859649264	0.002655286524331119
LUDB	91	10	0.013229884369193319	0.012912298872507262	0.0018064295016729885	0.002721441218045592	0.0018066820957868522	0.9156320104025945	0.00027504410579694917	0.0019668616734562845
LUDB	91	11	0.011563930458675263	0.011096864067989787	0.00188087204098449	0.0026449263443972374	0.0018811430487901855	0.8887347919364135	0.00026560919493355865	0.0017135261309331397
LUDB	92	1	0.015654607928836255	0.015087368541715345	0.002580918370665746	0.003412621608942742	0.0025811465929584517	0.894939683414476	0.0004207812606303578	0.0029084896885860564
LUDB	92	2	0.015628329586237118	0.014799588390604537	0.003041538324657654	0.003835570122744202	0.00304194868871203	0.8662988937671088	0.00042779205974146294	0.0032295235535954717
LUDB	92	3	0.018284372454067617	0.01751998485862402	0.0031765930436937115	0.004352401549856338	0.0031769243282920765	0.8988914939729737	0.0005677033066849367	0.005613427891746779
LUDB	92	4	0.016246823748375442	0.01563954461086028	0.002460729309109475	0.003593421704541914	0.002460951758981456	0.8886345386330469	0.0003815635905463426	0.004386102407762586
LUDB	92	5	0.016660320494398567	0.016154865105412773	0.0024353574159452526	0.003410139846391754	0.0024355755963109227	0.9042283575159898	0.00038985916817859626	0.004138745296980583
LUDB	92	6	0.015312789940705554	0.014718341909686558	0.0025806828439305196	0.003400708409562638	0.002581120988933059	0.8315719226563795	0.0003219060399862166	0.0023050557668433413
LUDB	92	7	0.015870971343286636	0.015311121214867173	0.002686507111318089	0.0035454042431764033	0.00268666434094741	0.900456050789638	0.0004237262251734647	0.0033549851528554436
LUDB	92	8	0.014209647666922757	0.013665899763027034	0.0021858569690213253	0.0030082557932128895	0.002186105384346122	0.89049919932162	0.0002127181327191134	0.0025742967290847208
LUDB	92	9	0.015009060251185995	0.014430698212604544	0.002405554307884888	0.003527092793468786	0.0024058294836660295	0.8335761840266854	0.0003811827408535875	0.003089546964972886
LUDB	92	10	0.016095077020544944	0.015666078806674654	0.0021903558045733135	0.0031730839899108136	0.002190557661939289	0.9308504669016284	0.00032235504684513213	0.0030658435769651904
LUDB	92	11	0.015253644005418438	0.014680298510838932	0.00254040971262111	0.0034175839140730964	0.002540946326379597	0.8711716462076614	0.00031175122569676876	0.002370797803737238
LUDB	92	12	0.01591605580809299	0.015157148520962265	0.0028183204920100642	0.003677440263161674	0.002818744691135119	0.8901859871047211	0.00036695106486965193	0.0030933210201617737
LUDB	92	13	0.01496520265588852	0.014323734702339686	0.0026630581839383505	0.0036174939267824904	0.0026633413678794223	0.8583783466084852	0.0003890226209712435	0.003413148849871743
LUDB	93	1	0.008379497616141813	0.006773884930462057	0.0033476126251048744	0.0038085125369300603	0.003347644544748705	0.7293226518904558	0.0001298576499488033	0.0017905595929468704
LUDB	93	2	0.008079276604171267	0.00720210881512776	0.002602594192253019	0.003123739142729802	0.00260262872488398	0.7722440145819705	0.00013817063749718282	0.0010161451898461423
LUDB	93	3	0.00776143311202568	0.007042475816735665	0.0024064495338831085	0.0028915136525368666	0.002406500680698222	0.7855927994727784	0.0001373513945035551	0.0009012061505307032
LUDB	93	4	0.007709839924878213	0.006749297403587688	0.0025198174251547857	0.0029892335461814794	0.002519861191600123	0.7175454064393635	0.0001257747158385579	0.0011147975686233423
LUDB	93	5	0.007822387393197051	0.006961630549398594	0.0023476720300629516	0.0028418232829179953	0.0023477131338550876	0.7506654115323725	9.942485229292397e-05	0.0006418091555302857
LUDB	93	6	0.006883067808550163	0.006052059112551012	0.002247138799390255	0.002805628727164512	0.0022471628022262278	0.7059843440565317	0.00011876562864080507	0.0010761100092282116
LUDB	93	7	0.007493362761010647	0.0066089026291296414	0.002550611838480943	0.0030191947117840763	0.0025506447668719413	0.7593379997282573	0.00012049865912221269	0.0017259998859233308
LUDB	93	8	0.006338547561135994	0.005287711478203576	0.002509111797116347	0.0030208038694105968	0.0025091412199473007	0.6833586317470337	8.288372665475508e-05	0.0008362305416615761
LUDB	94	1	0.017611028604633004	0.017349485383794175	0.0019573965972806964	0.00418253471204417	0.0019577309271831926	0.9255178681824351	0.0005087129756366662	0.003425216792142154
LUDB	94	2	0.017440441286087346	0.017084843796658988	0.001955419120100204	0.004277323062790106	0.0019559987687479165	0.8772602820263328	0.0005509782754351794	0.004585853656092671
LUDB	94	3	0.016362341722930048	0.016030989445714666	0.002072014488562339	0.004015817548163884	0.002072449557622322	0.8974195259552614	0.0004219866365043244	0.003363398394030789
LUDB	94	4	0.016262114199866916	0.01590891693461231	0.0019631601685986214	0.004063715045451719	0.0019634972265915535	0.8809717001208589	0.00043006036286387215	0.0028086528593335987
LUDB	94	5	0.01610393529030987	0.015853361826303886	0.0017249657556011237	0.003521187345813031	0.0017253562894978295	0.9406080398005868	0.0003671922745581841	0.0027761748164562353
LUDB	94	6	0.015738209636655977	0.015480331376426851	0.0017224690767472948	0.0038272427093811365	0.0017232173137964658	0.9019716059319505	0.0004467075916912365	0.0035593679330745676
LUDB	94	7	0.01739713034665098	0.017151531427050573	0.0018541010957576966	0.004047147261079525	0.00185438803570689	0.9239811958911662	0.0005414564687279192	0.0028723721154021373
LUDB	94	8	0.01712305201928604	0.016833873839203935	0.0018808125569839181	0.004049275385194771	0.0018812519602931657	0.9228350982747466	0.00043373433211327223	0.0021164758190953294
LUDB	94	9	0.01728373177138994	0.016993042037951506	0.0020372720238964926	0.0042295747866192175	0.0020377034493035445	0.9191093405971159	0.0004440233896939867	0.0035390358341955133
LUDB	94	10	0.01638802592797202	0.016027890461084493	0.0019146769806633029	0.004046782571768204	0.0019152512789773286	0.8959821198417929	0.0004918168116859071	0.003322750812866621
LUDB	95	1	0.018427044289114052	0.018225049676435602	0.0017417246392610272	0.0030028182101106116	0.001742027193898626	0.9392847783613292	0.0002702245990196884	0.0015861949498350049
LUDB	95	2	0.015419295822471006	0.015137507909346606	0.0017706227397686653	0.002802779736495852	0.001771013376326256	0.9148612056956648	0.0003681713665995784	0.0024953859754262907
LUDB	95	3	0.015528563396770084	0.015306973875526866	0.0016640112495899604	0.0027998882875500783	0.0016642881888691461	0.9334849092393901	0.00040279663394385804	0.002232801219012163
LUDB	95	4	0.0169290459222187	0.01667746089586483	0.0018686873701841981	0.0029792959215737837	0.0018690380951097139	0.9385175147402096	0.00034203641767717246	0.0019512765546760198
LUDB	96	1	0.01689017966569187	0.01612918139655952	0.0032167617356242406	0.004248125600581571	0.003217208409783015	0.8244520875746503	0.0004056471103013104	0.005136658521837364
LUDB	96	2	0.0160746566553462	0.01549259876085245	0.002603859180855278	0.003755744883661296	0.0026040879581922245	0.8693719164916957	0.00033671394734079765	0.002492822153778283
LUDB	96	3	0.016417300054174962	0.01563075364363496	0.0029749898111143132	0.004020955481069072	0.0029755913193595996	0.7682655973447935	0.0003602182514723182	0.005168830622659446
LUDB	96	4	0.01624933907678991	0.015586989656090088	0.002602116365935939	0.0037457827033901513	0.0026024501370034542	0.8310391832934181	0.00040898408544488314	0.003069497706885876
LUDB	96	5	0.01660215314741362	0.015921279596168892	0.0029298637460380677	0.00393678741626389	0.0029302724207637006	0.8472302947362202	0.0004173218388948805	0.0027482485782847226
LUDB	96	6	0.01673462497912939	0.015808633761096837	0.0031752448476542795	0.004212948557108572	0.003175862122811315	0.774469300384062	0.00044890594023174954	0.006947406965117564
LUDB	96	7	0.016898287897436335	0.016123901261663742	0.002899770818437607	0.004173383694335848	0.002899969395190295	0.8188800360227005	0.0005882792676717693	0.007641947513505265
LUDB	96	8	0.016160796584167858	0.015563653726117543	0.0027796565906404013	0.0039287740933962876	0.002780110285649041	0.8575744309665492	0.0002909554303740198	0.001760434775483508
LUDB	96	9	0.013282041086094818	0.01270379841755324	0.0023411756585025303	0.003222289653438841	0.0023414495338849946	0.7685188130303832	0.00017236389227081884	0.0015511200759096807
LUDB	96	10	0.016755351872272367	0.016006229598959084	0.003011105065369574	0.004097465764858603	0.003011315769949628	0.8137035189464051	0.0003869009746979792	0.004659579716851039
LUDB	96	11	0.017760278695352103	0.017011602690561626	0.002805342668057416	0.00400737691931326	0.0028059737198245314	0.8476438199249123	0.0004048673695356135	0.003627466101287837
LUDB	96	12	0.01717956641770723	0.016483653929783713	0.0030442116402481655	0.004117159421941225	0.00304449277812717	0.8421993477812869	0.00041535280574411023	0.006331287481677138
LUDB	97	1	0.013913339688742912	0.013608215703114837	0.0020903952116344215	0.003237875594851438	0.002090501370634142	0.8867529272870367	0.0002906302155847978	0.004500768444015965
LUDB	97	2	0.014335534364975172	0.013930321401509276	0.002204556559147057	0.003516511077766579	0.0022047246642497562	0.8570571246552855	0.0003088973762214035	0.003354165587167598
LUDB	97	3	0.01317598118162599	0.012841369730477092	0.0020184558547462796	0.0033231190485082203	0.0020185826346884373	0.8948088709070124	0.00032985989616468445	0.00431113065471027
LUDB	97	4	0.014308712779470979	0.014017185482892458	0.0021233516706078517	0.0035129433022945498	0.002123467713247439	0.9197421798067131	0.00043219949324878326	0.005066247320653586
LUDB	97	5	0.014399580321393388	0.014163567640958614	0.0018607956771065854	0.003453902730976494	0.0018611561237113455	0.9304320272720951	0.0003444913521237203	0.003427703428826289
LUDB	97	6	0.015064105636391151	0.014655933554103462	0.002312716064005839	0.0036637655723816527	0.002313018294917955	0.8793786187825446	0.0004409738059909692	0.004144019580408705
LUDB	97	7	0.014022809816134666	0.013753912473459475	0.002121660816588232	0.00329513201816389	0.0021218713187922122	0.943772464520001	0.00038225390435927837	0.003681480853288281
LUDB	97	8	0.014285606251604192	0.013932378064873302	0.002062209399132484	0.0034188805962612977	0.002062394935134746	0.8845042814579106	0.0003911030952563643	0.0034063928989586795
LUDB	98	1	0.012947071030982813	0.012605279069962448	0.0019364871784977452	0.0027178364380465204	0.0019367333198932035	0.936948684542405	0.0003855080646994534	0.0022485905601552256
LUDB	98	2	0.01264309931200925	0.012218348120130678	0.0019834775513404793	0.0029775187878647922	0.0019840857883036017	0.8984297210289816	0.0004363835310577875	0.002505776722360607
LUDB	98	3	0.013868156984609416	0.013495462686287943	0.0019146920611827452	0.0027224407720910504	0.0019150039288421416	0.8984729394657652	0.00028016838727205445	0.0012881138841896185
LUDB	98	4	0.014015635292123293	0.013638455859024403	0.0018451278093333044	0.0030668625027303214	0.0018454425649361151	0.8424453191762797	0.0005448090368791848	0.003087580226875993
LUDB	98	5	0.01146667230561887	0.011074533431362379	0.0017134954144845682	0.0026281680253314797	0.0017136501489523764	0.9059026073407834	0.00027440402576286765	0.0020536550738655883
LUDB	98	6	0.012286198628042286	0.01188327264692754	0.0019112771957816976	0.0030896304147834453	0.001911547091666803	0.8630614970173563	0.0004223642363477699	0.0024991987931473514
LUDB	98	7	0.012955692881032614	0.012560604292450718	0.0018881813240048462	0.0027419606130773973	0.0018886508607837199	0.8838420799862076	0.0003811768017208993	0.002987064744711803
LUDB	98	8	0.011642036860045855	0.011085634099618031	0.001941510466681482	0.0027692895051665114	0.0019421769471444487	0.804652202565695	0.000280522041419901	0.002207282363984401
LUDB	99	1	0.017729980508038663	0.017151635142556205	0.002840531418910943	0.004521041921085313	0.002840704247824256	0.8669194810609607	0.0007469116911276337	0.006372325865985058
LUDB	99	2	0.01946505902400296	0.01791645692356969	0.00478101157911558	0.007157761593446857	0.004781213556628335	0.8067301666010843	0.00023177973935741412	0.002433216564259903
LUDB	99	3	0.017948455595723375	0.016735793516246295	0.004074687014715341	0.00629134930258417	0.004075017415621918	0.8429292633062299	0.0002072210450572894	0.0024366611181647698
LUDB	99	4	0.018885488500690623	0.018481134638256243	0.0027114101263100605	0.004387249577187856	0.0027116232282864794	0.9425647855855839	0.0007017623933623067	0.005840563432701212
LUDB	99	5	0.019956060986218722	0.018244415186104576	0.005004458250899998	0.0071189663662571305	0.005004672831792066	0.7897129568700499	0.0002955230174546635	0.0025686143785496897
LUDB	99	6	0.019817865340736217	0.01798912482111686	0.005382429708335295	0.007378920638332353	0.005382625929449519	0.8127482637346042	0.0002866088402660966	0.003101518553760667
LUDB	99	7	0.01885272890592575	0.018224819175927484	0.00295981659316248	0.0046952798445872666	0.0029599513690732613	0.8713827498148315	0.000791630036727938	0.006224558942667712
LUDB	99	8	0.01681223492052169	0.01626327737288491	0.0026500431893219305	0.004020253476159651	0.0026503621862708528	0.8535236409979167	0.0006147226258084189	0.006621280958901978
LUDB	99	9	0.01952595565388656	0.018601881664402478	0.0031577099451735443	0.004685165643092716	0.0031578828059916223	0.7875414742967386	0.0007912074140145849	0.005879485044306034
LUDB	99	10	0.021532925871921033	0.018927518191425387	0.006739591626529421	0.008602269827365281	0.006739712379207867	0.7557602053849725	0.0004106679948652015	0.004412870515967902
