## Supplementary material for "Calibration and processing sensitivity of time-embedded three-dimensional electrocardiographic descriptors: a two-dataset benchmark": Research materials and reproducible analysis code: index_decomposition_participants_PTBXL.csv

cohort	patient	beat	K	slope_proxy	K_limit	classical_curvature	K_reparam	first_term_share	C2_over_A_mean	C2_over_A_max
PTBXL	308	5.0	0.020849397020310856	0.02039373502626127	0.0028484000178696928	0.004322937856000485	0.0028491316620102764	0.8524002852311232	0.0012156454466483264	0.010872081496550945
PTBXL	329	6.0	0.010381023165000067	0.008286952523379455	0.004594790389827845	0.004912494112228632	0.004594821242325504	0.7515173346824685	0.0003736098635332251	0.014695828993931194
PTBXL	377	7.0	0.02128479086241078	0.020497434331087746	0.0035665006468555997	0.005081368581810268	0.003566873856979523	0.834309127077859	0.0004760441023012683	0.010903562114724655
PTBXL	406	5.5	0.011450091275612258	0.010842730386953528	0.002486957860964283	0.003243849486017701	0.0024870883045122315	0.893743691769685	0.0003668744047736602	0.005038135097009101
PTBXL	430	6.0	0.015607943778367701	0.014757461113978854	0.0032099899458110643	0.004029620833458255	0.0032101856076322496	0.7973686411709928	0.0009303850028793759	0.02271641085475308
PTBXL	442	9.0	0.014985004080211896	0.01384065121508755	0.003744169360282746	0.004853439222734873	0.0037445821357152626	0.747086799416123	0.0009602259409310791	0.026560155560814338
PTBXL	502	8.5	0.022009267599429887	0.021881920648431016	0.0016390863547784957	0.0029467751336793406	0.0016396082876452217	0.8692319090291203	0.0006004194538601841	0.007397563136661531
PTBXL	504	5.0	0.013984492104171213	0.012879740356480993	0.003863993044866911	0.00439024362199596	0.0038640900399236917	0.8374334363131978	0.0007650640941643695	0.012810960187760857
PTBXL	511	6.0	0.011106527770877447	0.009375700443256696	0.003966571153887161	0.004834637308068572	0.003966698599711035	0.7327452995287981	0.0005137057382642129	0.010721458567332358
PTBXL	579	5.5	0.014619687848158147	0.014409290204644718	0.001997091883120867	0.0029733873483131354	0.001997200787557017	0.8683018937773697	0.0007267798073699544	0.005413793301424968
PTBXL	651	4.0	0.014301228495403783	0.013468513668279069	0.0023364358219602204	0.0030982176138403695	0.0023366965699921126	0.8029063304712268	0.00040778083038057637	0.009107790085460636
PTBXL	671	6.0	0.010398380974806094	0.009344301562767856	0.0029763542979170973	0.003944516773463129	0.0029765368552361537	0.8546122354929309	0.0007415094905151367	0.011629056149124848
PTBXL	701	5.5	0.0221629320067663	0.021204396054782585	0.0036538367680418685	0.005435182506324781	0.0036541016124173897	0.7682012108531764	0.0011565511461657761	0.009424857432760666
PTBXL	727	4.0	0.016735046104567164	0.016308317631869063	0.002202656501457013	0.0035117681955227575	0.002203129748336233	0.8627052381925094	0.0006561266924106092	0.00969739320729089
PTBXL	785	5.5	0.011028614783818367	0.010542750811877114	0.002247343104600596	0.003075035070850081	0.0022474813336450473	0.8106356443493208	0.00041290954845659734	0.005784121168731434
PTBXL	857	6.0	0.010787761509011031	0.010228251910951424	0.0019779810654032815	0.0028964551162212995	0.0019781539224070065	0.846831861165432	0.000445549087734537	0.005263413127097172
PTBXL	859	5.0	0.011168765241278047	0.010756606936476192	0.002338409330902467	0.0031018058598837367	0.002338555469131578	0.8149624852624854	0.00025580919768324983	0.006513683135689683
PTBXL	877	7.0	0.0325058182522102	0.03149922814392075	0.004520998947622815	0.007810133755164841	0.004521448647693108	0.9025693490099288	0.0030404692278974115	0.03665917200401986
PTBXL	904	5.0	0.01237364109525702	0.011289472954180016	0.0028663262730643023	0.00433925649393714	0.0028667836758273523	0.8230466388975739	0.0005995994245176053	0.009028914697553169
PTBXL	933	4.5	0.018126667175437	0.01759549171039853	0.002768293807797256	0.0037605035821146405	0.0027686641357303355	0.8534083557256432	0.0006365361679012099	0.011008490008956462
PTBXL	951	6.0	0.019876335963121453	0.019664516635870575	0.001406337771538264	0.003359234692001716	0.0014069758293531447	0.8390726810197285	0.0003315991249207021	0.0037638524643814463
PTBXL	962	4.5	0.015366031994188678	0.015009472805156842	0.0016665797321370464	0.003380051078836937	0.0016672604178299424	0.7774821139880478	0.000270515565885718	0.005546985796881296
PTBXL	996	8.0	0.014609807534867052	0.014096663223761859	0.0025503784417950613	0.004080508105584058	0.002550494321732	0.8466214164754219	0.0005853925276941477	0.00815770055871857
PTBXL	1020	4.0	0.010805196278757537	0.009220969195744262	0.003941584466145442	0.004707310134847838	0.003941627773337007	0.7615112106959073	0.0004143529548649781	0.006911672416462967
PTBXL	1024	4.0	0.017643513974151898	0.01642917759828753	0.004214020369099442	0.005994032912941544	0.004214330645565236	0.8386199346299048	0.0008363332115799662	0.010875713975183865
PTBXL	1036	7.5	0.014746237857101725	0.01424863853149419	0.002510260733067137	0.003532445806599973	0.0025104632258293605	0.7861746454878593	0.0008382795006423118	0.007748794692561366
PTBXL	1048	4.5	0.01341822232985054	0.013186431850708686	0.001547811311757435	0.0024487490704425234	0.0015480894198499147	0.7993861149847714	0.0003743423946965196	0.004008752392574235
PTBXL	1050	6.5	0.016006682280775855	0.015816519874279365	0.001022349426129665	0.0019416774538526704	0.0010229477024182537	0.8856126980045246	0.00027046442141387005	0.002886394720705222
PTBXL	1083	4.5	0.017605614018538177	0.01711191970806842	0.0024569181017698683	0.003495473183283162	0.00245723719309126	0.8888152905312381	0.0008675918627512042	0.008479856960040642
PTBXL	1129	5.0	0.013332737067800865	0.012208810374406704	0.0034684474119623635	0.004232099165996488	0.0034686367648074133	0.8227315209813066	0.0002352121738558125	0.0052544660570396215
PTBXL	1142	5.5	0.03137559253034124	0.030221484465000215	0.0056831409070572155	0.0072939808560724025	0.005683534770438642	0.8534914074377586	0.0008928230846574515	0.022011568515597484
PTBXL	1170	5.5	0.010645201634319335	0.008599729679388952	0.004712587629607472	0.00525690898385569	0.004712659613617089	0.6963252994479472	0.001138775817184815	0.021989966263782582
PTBXL	1186	6.0	0.00982478420722908	0.009426927756590027	0.001313896980560696	0.002345520544348382	0.0013144364512362372	0.7917596818464533	0.0003312394634803205	0.004664616199061658
PTBXL	1207	4.0	0.013724583292352896	0.013285674094149158	0.0018284439796412413	0.0026313974568963846	0.001828887745329294	0.8453247262592746	0.00046124325116156134	0.008736901427764626
PTBXL	1210	4.5	0.0159044711769619	0.015393038165622482	0.002436359037293813	0.0038028076297051093	0.00243655834793262	0.7858900720869221	0.0010763329579234404	0.007741024132930182
PTBXL	1306	5.0	0.00932575496397766	0.00847211659813282	0.0026991245315156915	0.0034501232039581393	0.0026991708175944833	0.6824647036335544	0.0003263328173157548	0.005193781150538839
PTBXL	1332	3.5	0.012181579386282549	0.011903364748127039	0.0012838624195386243	0.002725226398202343	0.0012841986174906245	0.8631546343459435	0.00022834026628695342	0.0029159869345149504
PTBXL	1358	6.5	0.017777497145942518	0.017295045826634124	0.0028416185143624343	0.003886754884147465	0.0028417628658545116	0.8595546605310193	0.0006168970403872026	0.011678765427969405
PTBXL	1376	6.0	0.009622881422326876	0.008733844690682493	0.0025959288723462685	0.0031748339591991482	0.0025959771885390934	0.7449565877828065	0.0002840808308163206	0.0031676522528750906
PTBXL	1384	4.5	0.034089590843804696	0.03365287650510508	0.0032635163202651145	0.0058272812986617795	0.0032648254514155823	0.9385403543470816	0.0010955694691941608	0.02900651118684667
PTBXL	1432	4.5	0.013751909896109641	0.012829982564891516	0.0031132776562756643	0.004247062341872212	0.0031134813251109507	0.863475408145711	0.0006513544336951985	0.015575279351495806
PTBXL	1445	5.5	0.018016011905480765	0.017586151012573825	0.0026761295386241047	0.003564569994984021	0.0026764925272425495	0.8962858310214172	0.000969857182763262	0.0076127886672414345
PTBXL	1487	5.5	0.01825162955518713	0.017449268691943503	0.003285425752943107	0.004041025021939337	0.0032860268005056306	0.8552611169568722	0.00059655912137795	0.012229230909599608
PTBXL	1493	6.0	0.008312543809424863	0.007588300171340806	0.0019400753352191958	0.002659807653035269	0.00194010969983046	0.8409218472725984	0.0004038691270287601	0.004027265922133884
PTBXL	1503	5.5	0.020299205652581885	0.019482631231415443	0.0032755946919623947	0.004401616185495474	0.0032758161838701725	0.8975028031064252	0.0008962318472743263	0.01219058600536678
PTBXL	1535	5.5	0.010403615867209799	0.009530422520019975	0.0025797956898092516	0.003675352970390811	0.0025800069521877238	0.7662138253514987	0.0005552290652311024	0.005432209678868254
PTBXL	1563	5.0	0.016548746888448262	0.015138566226817243	0.00378904121343672	0.005141315635896208	0.0037895155925424394	0.8513213126271334	0.00044007409558491324	0.007220132186266358
PTBXL	1568	5.5	0.012902308314115755	0.012415185309237395	0.0019005262552355146	0.002792331356847583	0.0019009782000454101	0.6692269509828321	0.0004537614141001592	0.007297556296856943
PTBXL	1597	7.0	0.03227749611115417	0.03203944661208028	0.002202331886554826	0.004029132673735714	0.002202975021086589	0.9145489324846324	0.001103640302847676	0.01257014097195572
PTBXL	1608	6.0	0.01511916774239796	0.014897538516531217	0.0018035203981525358	0.0029260612718055175	0.0018039069755124183	0.8454755237332907	0.00027177781034871886	0.005776322464136527
PTBXL	1670	5.5	0.010911809639233628	0.010691737706353246	0.0011383023662410827	0.0019463087040601534	0.0011385790535912445	0.8373708672953766	0.0002533920558514101	0.002969748862702052
PTBXL	1825	5.0	0.010882776021359074	0.010198696298112125	0.00204815161298355	0.0028581063315295	0.0020483861984419223	0.8328371751936282	0.00048331145401392985	0.005045716454168588
PTBXL	1845	4.0	0.014161176176514427	0.013575920819748828	0.0027626927541696245	0.0034498505090093112	0.0027629123752929783	0.7467593181159097	0.00028684986511855057	0.008596945486293738
PTBXL	1862	4.5	0.010353555266240825	0.00981119706608112	0.001989892450930614	0.0026149523747254692	0.001990100209372114	0.7943624128424507	0.00034463371479452913	0.007180774144902509
PTBXL	1886	6.0	0.015657488341522585	0.014727473631235328	0.0033844712384018694	0.004499861007015195	0.0033847310778557425	0.7853745380413308	0.0010439524126269568	0.017339909306526624
PTBXL	1890	6.0	0.015952519794454247	0.015814617015952603	0.0013169002797948802	0.00218716206870049	0.0013173125678419605	0.9059137579458021	0.00034175516216634747	0.0031110668033141444
PTBXL	1901	6.0	0.014100608594950024	0.013677002804949833	0.002418632454909718	0.0033238461360807553	0.002418861096977134	0.8325688506970328	0.0008020430483136173	0.010654009124813202
PTBXL	1907	6.5	0.012408774079963634	0.010636720398164705	0.004278759309755416	0.00457513944417131	0.004278794623237754	0.6695203627828482	0.00023033632179551627	0.005710344302340342
PTBXL	1921	7.0	0.013892707678190782	0.012790291472991806	0.0038108036390213785	0.00477952250736181	0.0038110186022280936	0.7571625466017474	0.001017045539351375	0.013006331212930008
PTBXL	1942	6.0	0.030036528712402935	0.029628179371305886	0.0029796608157855206	0.005210153578849676	0.002980305059111542	0.8655164997316869	0.0008901036210470667	0.0185934811086051
PTBXL	1960	3.5	0.010749374211879333	0.009014186315961223	0.004157815875822866	0.004911673497227563	0.004157882700769451	0.6359274251046105	0.0008938628141666339	0.014728459772929348
PTBXL	1990	6.0	0.02654628399393391	0.026058763226161838	0.002931224586614026	0.004634664977195052	0.0029316119610072414	0.9167347087751846	0.00048610624045816004	0.014145707730626612
PTBXL	1997	5.0	0.018022063019301586	0.016955192461060527	0.003630979307667043	0.004674234275884498	0.0036316185982090536	0.7885699527950562	0.0008050526562177659	0.02172002722148998
PTBXL	2034	6.5	0.007188197119333666	0.0062745657408589135	0.002273119525027506	0.0027976265602018355	0.0022733542230482457	0.7652724639808914	0.00034567055846812414	0.006830445365623579
PTBXL	2047	6.5	0.011044273406535594	0.010397301005726004	0.0024502131878130964	0.003195684547528146	0.0024503421192470683	0.8229436458182833	0.00040774389529878873	0.005356368478401737
PTBXL	2059	5.5	0.011066454379635571	0.00881672497897688	0.004355780871950966	0.004866619903297319	0.004355934544373997	0.7263211345355864	0.0006076443979647879	0.01291977444835966
PTBXL	2072	4.5	0.010074882905222866	0.009059866007871634	0.0026391543865718166	0.0033521642029230797	0.0026393880577485363	0.7713439153760315	0.00034006132628656884	0.006592210967967426
PTBXL	2087	4.5	0.011646513445610705	0.011243132523450897	0.0018636520794195733	0.002931480840713134	0.0018639853262766705	0.7960689849536138	0.0003603319030520329	0.005801223232396728
PTBXL	2111	5.5	0.014154342330446637	0.01383678161868048	0.0018516074620346726	0.0027510263747254	0.0018520105322053543	0.8240084162359713	0.0005371235534496191	0.00481210526423512
PTBXL	2147	5.0	0.012117638304756694	0.011652586936254233	0.002069747475446748	0.002796069499725983	0.002069936596239958	0.8065511642485096	0.0003833501068468952	0.00622642728712692
PTBXL	2233	4.0	0.011251482520857859	0.010033792100884575	0.003014256600717787	0.003768940513231328	0.0030146515957902567	0.7213250517480657	0.0004419631530551933	0.00829217176262804
PTBXL	2244	5.0	0.007491991120802089	0.005848763535327216	0.002736905786197249	0.0033717289172292865	0.002736983896241612	0.6508937586188906	0.0002319102466757555	0.004622984791693888
PTBXL	2336	6.5	0.016576402186150578	0.015754430592999368	0.0027241324953496244	0.003907226298036559	0.002724574691766463	0.8117962909085163	0.0010140956269094762	0.011960442156511824
PTBXL	2347	7.0	0.015382859462522503	0.014528544912125496	0.002268917283870961	0.0031525218412376465	0.0022692108475734912	0.8472491027274391	0.00034913756018933704	0.007088551282550748
PTBXL	2349	5.0	0.01195614589905863	0.011604636369028287	0.0016077021162399679	0.002246869904305708	0.0016080315508065473	0.9146265042555579	0.00018012719131153308	0.0029710049654369138
PTBXL	2355	5.0	0.017894208607247383	0.01744400580247032	0.0018182669048434218	0.003020421385970532	0.001818738582235727	0.8470809594079647	0.0005970047555329733	0.006966542340950253
PTBXL	2382	4.5	0.021749003005327457	0.021210636804358134	0.0027434233125345547	0.0042863308801205785	0.0027437217225203753	0.8795684952775338	0.0004345831630815139	0.008505551950792719
PTBXL	2425	3.5	0.013978694203684439	0.013857975419987095	0.00130053816241951	0.0018584941324612438	0.0013007958505190402	0.9320386983256013	0.0004763756335075872	0.002921156089571901
PTBXL	2466	4.5	0.010842739404215504	0.010203914422097615	0.0022600177888953696	0.0030778445424437012	0.002260401242307611	0.7765840443660994	0.00044972266520353326	0.007770429246830933
PTBXL	2474	5.0	0.016862188625505082	0.016281682435205107	0.00242095683458774	0.0035399423236448482	0.0024212522806397745	0.8232782684426655	0.0008077133353774537	0.012544812447405969
PTBXL	2482	5.5	0.009958553890877726	0.00825346854625249	0.0033512514678894554	0.004070892291609493	0.0033513111331641213	0.7099915111838193	0.00047552401879228924	0.009281815668815804
PTBXL	2538	5.5	0.014893018277482592	0.014352517333589233	0.0031308623600745785	0.003969279242807096	0.0031309695418612975	0.7734789841784484	0.00047932799208921643	0.006825890770087472
PTBXL	2544	6.0	0.031716583777515454	0.03098065331674512	0.0048181477299825606	0.00629052842150132	0.004818870427958558	0.8705278299185252	0.0018398025981904962	0.02954801489576135
PTBXL	2553	5.5	0.01046769326653843	0.009577254812164548	0.0025452455799818995	0.003179754967664191	0.0025453574470584504	0.7548071934309724	0.00029232708878206275	0.0056823909056314265
PTBXL	2588	6.5	0.012961971507474232	0.012711905420149903	0.0011346855350997374	0.002770499479736537	0.0011354398490285474	0.7140406284888297	0.00020568385741620102	0.00418019771340646
PTBXL	2596	4.0	0.034141217321616374	0.033586313979876166	0.002457316007327794	0.005202685709161865	0.002458726696092867	0.9183468021030493	0.0015125883547545264	0.017179824531242536
PTBXL	2609	5.5	0.008471827318174904	0.0076273829036608105	0.0024975181903545947	0.003008395609642742	0.002497608113970186	0.7861741474488437	0.0002326990959767973	0.00427050644299458
PTBXL	2619	6.0	0.015830379413995302	0.014517502215699777	0.003607224679180868	0.004818882481566564	0.0036074819805382696	0.8560221639298091	0.0006647436674585348	0.009772912482623328
PTBXL	2623	4.5	0.015302599184752262	0.014878858001387451	0.002020970936625251	0.003008983056385589	0.002021326562527623	0.8011174242759884	0.0004616662452849832	0.007030159949802382
PTBXL	2628	4.5	0.012758788677475777	0.011276413830786702	0.0035346802935813924	0.004154040783867044	0.0035348122255310635	0.7140921024349194	0.0008092833756280182	0.02268358246972478
PTBXL	2647	4.5	0.01414795102314996	0.01392923599497275	0.0012676030338295348	0.0022329679332346642	0.0012679244559439897	0.8137272493380804	0.0002286394924630186	0.0033263713295640916
PTBXL	2668	6.0	0.01603733861537795	0.015596935360727314	0.001993535386424154	0.003003957883283168	0.001994614910354939	0.9230571850995181	0.0004102708165894648	0.005643701663443902
PTBXL	2706	6.0	0.009271289926262711	0.008253528966668566	0.002497832664792949	0.0031877349019070193	0.0024980354683204957	0.7532863909820737	0.0003127171614332657	0.007225776209100751
PTBXL	2722	5.0	0.018737549025695403	0.017890883351849525	0.002499356119035213	0.004328711559756772	0.0024999083910025315	0.8820254333210825	0.0006946160912731433	0.00979302966560285
PTBXL	2737	5.0	0.0179008690904598	0.016979096901272153	0.0023322083002845447	0.003770961686133552	0.00233307915319284	0.8250105553256382	0.0005664759707061783	0.01149012630688265
PTBXL	2751	5.0	0.007715159808009314	0.007392820801526384	0.0010905843536134678	0.0019799383576942016	0.0010907967935019623	0.7684143741360949	0.00010017512104544875	0.0012202726791263432
PTBXL	2754	5.0	0.012697725475441582	0.011636862193330981	0.003300528468897497	0.003973683490733998	0.0033006189203230963	0.8229765139668349	0.0006303037469725022	0.008073879101692088
PTBXL	2760	5.5	0.013744072068822645	0.013310522267417824	0.0019151876460864444	0.0029728281608562006	0.0019155451268952255	0.8358122699300878	0.00037406415143620235	0.006481946139796151
PTBXL	2765	7.5	0.008047561162807955	0.006638183477104667	0.003424646924435967	0.0037943784168116956	0.003424693678049307	0.7388281908487158	0.0006324997197865543	0.014537880996031857
PTBXL	2780	10.0	0.011864709591535764	0.010392218106327818	0.0036125882894411983	0.00409719913920571	0.0036126943647630462	0.7627730535118094	0.0003714915421701403	0.006391826956350043
PTBXL	2809	4.5	0.012134603082159679	0.011787280348255231	0.0010474131404855525	0.002642891929717707	0.0010478953230041014	0.7768947177025239	0.0002067461877471053	0.004594785399653807
PTBXL	2825	5.0	0.02061437026358371	0.01832060046581975	0.0058093031687600424	0.0069704705864111925	0.005809441284739359	0.7433973628624043	0.0012294590171074292	0.02266949481260225
PTBXL	2869	4.0	0.020774927847118006	0.020004094392983136	0.00350530853709694	0.004605497455189015	0.0035054499283851685	0.7910389790076715	0.0005833909412147297	0.01296118601902443
PTBXL	2875	5.0	0.012452389125783545	0.012265888354758728	0.0012611714636231802	0.0022207599255121575	0.0012616795970685954	0.8714212607949943	0.00028495173153135435	0.003169150084938341
PTBXL	2890	5.0	0.02459990269570122	0.023877299507985023	0.003665114350170382	0.0049012815204061595	0.0036655819254141344	0.9039113830565809	0.001020169262713276	0.01764075018708139
PTBXL	2894	6.5	0.0084630028519302	0.007704605365074901	0.002367114170697092	0.0027342778790177703	0.002367191211777947	0.7099772893965537	0.00039573452543295183	0.005867753685929598
PTBXL	2901	7.0	0.00992103026220959	0.008249787438012458	0.003552664097411158	0.003957617370002743	0.003552713092856952	0.6871479170071376	0.00036904000895775674	0.007209224235825064
PTBXL	2936	7.5	0.018909819039988528	0.01670704820691018	0.0056848568394591206	0.0064823984578412965	0.005685179749452892	0.8368985136670473	0.0006730118912455862	0.0143205255752894
PTBXL	2940	6.0	0.01805839335294526	0.017613675303060048	0.0018935295598026028	0.0035119366145740494	0.0018939550471019902	0.8603199972910259	0.0006720584603028505	0.009190942209439652
PTBXL	2947	5.5	0.020852714682972392	0.02037419869240352	0.0027280280096273436	0.0037706845306507896	0.0027284738333212223	0.8975411114370764	0.0006573575353838922	0.010164746228703553
PTBXL	2961	5.0	0.013136405069576322	0.011869828548139187	0.0033772818617308987	0.004119186748904372	0.00337746957902145	0.8106613588206794	0.0007290717420218416	0.012061916687597644
PTBXL	2986	7.0	0.02009681405287469	0.01950770890973587	0.002371452705724557	0.003763965065153118	0.002371821697354035	0.7895220141872391	0.0005405530873441304	0.009725946208137999
PTBXL	2987	6.0	0.012729012771435145	0.012193041377377001	0.00172714968629811	0.002621404999794242	0.0017273200005211104	0.7209631297620266	0.0005010579771782372	0.00769520415963709
PTBXL	2992	5.0	0.014359706411526382	0.01378691518858069	0.0021986717274695066	0.0031095890175669508	0.0021991626548937297	0.7829564234459716	0.0006538448507817387	0.007439459274951553
PTBXL	3016	7.0	0.018438452784615318	0.016785772136978277	0.005110090853519321	0.0065602134999883386	0.005110225985705264	0.7588667787795688	0.0013233031987248342	0.02001795714650722
PTBXL	3020	4.0	0.016354978598803884	0.01496183124077658	0.003757861768208666	0.004813004359291912	0.0037583567498929438	0.8107378252934696	0.0014390707258820823	0.015490546761681044
PTBXL	3049	4.5	0.007143922296756046	0.006320339777690434	0.002072765915396967	0.0028115150146823054	0.00207291536229343	0.7686091210170923	0.0002866827284958547	0.008214224322351223
PTBXL	3107	5.0	0.012572571056966356	0.011595126524878594	0.002438656949169929	0.003473375404158874	0.0024387647029450385	0.7414332262359533	0.0005225622957688093	0.011896107531270888
PTBXL	3147	4.5	0.009894779654065836	0.009480334838946437	0.0020165706692202795	0.00298397896837248	0.0020166773079559734	0.7957405419123045	0.0006553446011716866	0.0053905299180525106
PTBXL	3160	6.5	0.01532247339076271	0.014426535211615056	0.0026778737450548823	0.0037096305401462036	0.002678762289931374	0.7735890687625007	0.0005412498447862719	0.010757316002319453
PTBXL	3181	5.5	0.011376674190451755	0.010275803290730978	0.003245392672115599	0.003951421070922043	0.003245524136030638	0.7866606509698681	0.0005785659145457712	0.021799010720345707
PTBXL	3194	3.5	0.01599721486609644	0.015183975691495105	0.003165537726551338	0.004486736208608531	0.003165662026059059	0.7768020746176283	0.0007778023781130437	0.007014923174498212
PTBXL	3198	5.0	0.019915385792968216	0.019622484830634685	0.0019299172801614391	0.003493013961576267	0.001930928152483805	0.9057447694250746	0.0008208271227510486	0.007802875382452869
PTBXL	3203	5.5	0.024588646153851923	0.023945282000222477	0.0030041404378569805	0.004763707441038696	0.0030048393623624044	0.8220606696561712	0.0006528167829281	0.012140531455168803
PTBXL	3217	6.0	0.018500690758908887	0.01783053574675382	0.0030459102391580555	0.004100155607049738	0.0030462450447065986	0.850705036314108	0.0006587005732976159	0.013857248760968324
PTBXL	3230	3.5	0.016649967325039164	0.015902303909297644	0.003451769596900212	0.004479219369321288	0.003452074564610499	0.8327169668050127	0.0018776583411378445	0.015241130990741595
PTBXL	3245	4.5	0.01110399719051083	0.010571770422124063	0.002274384213982056	0.0032324549866178855	0.002274512047108524	0.7998054886480459	0.00038107744766963835	0.008491376564965538
PTBXL	3324	4.0	0.013263346201208046	0.011687578287552132	0.004491197275830688	0.004848091004003473	0.004491323023729721	0.7547326713633744	0.000341255665690855	0.013900341229438845
PTBXL	3345	5.0	0.014509561489597509	0.014269503381994217	0.00210019283878078	0.003007580026491419	0.0021004324799211403	0.8443792743068907	0.0006055714499538101	0.007613136805573016
PTBXL	3387	5.0	0.018826876892308057	0.01803436279457397	0.003724012720797697	0.004542885773697929	0.003724123034836813	0.7923609441191855	0.0007695341405828755	0.01823390099930796
PTBXL	3392	8.5	0.02410757523429506	0.023004496025201417	0.003563191026876504	0.0057548135141352805	0.003563995645851265	0.8264740026464666	0.0021704141782341907	0.021562640036747356
PTBXL	3399	6.5	0.015816800091934265	0.015002074099408468	0.002562223492048099	0.0036444823731323194	0.002562445261001644	0.858841853137694	0.0005941406049173952	0.010398482608284864
PTBXL	3416	5.5	0.01358232235348195	0.013109258490429189	0.002166445735069727	0.002901947609168753	0.0021666941492182864	0.8744885089400203	0.00031563834104770383	0.004781864306984461
PTBXL	3457	5.0	0.020409166730719106	0.020278026140191474	0.0011780437081726014	0.00208993539366249	0.001179169623085804	0.9601191464539702	0.00024560879602220336	0.0021303713969126068
PTBXL	3465	4.5	0.009966418434405506	0.009449495103217975	0.0018624573649921976	0.002537540261853073	0.0018625707422178731	0.8214345759301875	0.00024160820135345467	0.002674793870156157
PTBXL	3481	5.5	0.016330842137037838	0.015787341358270483	0.002403201045082563	0.0033495100003497393	0.00240361395484628	0.8561837628534302	0.0008677564899391929	0.011219213951045848
PTBXL	3537	6.0	0.017597670763274093	0.016940709589450716	0.0033195449750786634	0.004671083651302049	0.0033196262723853075	0.7741995378606298	0.0014191466476195203	0.017486607751369582
PTBXL	3538	5.5	0.016693787458357284	0.01624549423148993	0.0020895271735800894	0.0035334210608329365	0.0020899302339628684	0.9031324654924664	0.000371493415307032	0.003880799765124749
PTBXL	3541	5.5	0.0066005004354672565	0.005963202953355646	0.0016395692886537966	0.002251009116318978	0.0016397012494346382	0.7877387123974742	0.00019413405559382332	0.0031020897397630947
PTBXL	3543	9.0	0.0190831374498856	0.018495301348673922	0.003017695782188376	0.004270126438376359	0.003018460811867645	0.8819958216920069	0.001554121382636899	0.011184957502943559
PTBXL	3555	4.5	0.013989741739240006	0.013302104126098706	0.0029535960977103166	0.003703123816820156	0.002954077627768106	0.8358525444647135	0.00043347417346563757	0.009185296896814308
PTBXL	3602	5.0	0.00932990618346746	0.0089030061581148	0.0017346425459369335	0.002357792193798522	0.0017350876877699965	0.7744917805067693	0.0002738501783836191	0.005067772467881247
PTBXL	3642	4.5	0.0246279242735348	0.02405710590407986	0.0025487969650731645	0.004412681844122256	0.002549262723687146	0.9171161828709997	0.0006683154844039803	0.007073072804201232
PTBXL	3647	4.0	0.01348937096792648	0.012330756299242462	0.0036189174257030914	0.005309718599213645	0.0036189918939121394	0.7943880858599688	0.0006355107954193286	0.008732623935592935
PTBXL	3673	5.5	0.020651190478560927	0.020409011249186888	0.002063845929148776	0.0036592678311000723	0.002064461771270628	0.8282116082280491	0.0005429762277900714	0.00725853525180328
PTBXL	3695	7.5	0.028018052093437218	0.027542503627614047	0.003008695088690969	0.006732136058467448	0.0030091774497133872	0.8959813278430123	0.0010485587254995539	0.01899447746826852
PTBXL	3699	5.0	0.00985079068318396	0.009588265078974279	0.001357808801345454	0.002275473051891173	0.0013581009388034348	0.8716535027190125	0.0003113697061039692	0.0030971969861329223
PTBXL	3703	5.0	0.010205984781072095	0.009115072340823021	0.002597291156450703	0.0032842313197128897	0.0025973878414274703	0.7327885186768053	0.0003981696613885972	0.00699306215781145
PTBXL	3798	5.5	0.019576463751564344	0.01871966386401921	0.002913830079085567	0.0038124277596596956	0.0029141288364563944	0.7895942459767906	0.0008663911727060676	0.01430309007467253
PTBXL	3839	5.5	0.02065356296663494	0.020364522543708775	0.0018028802082239973	0.004058948198521359	0.0018037874926981768	0.7964770801556457	0.0005774259539576985	0.00629353015610094
PTBXL	3841	4.5	0.025667095282590237	0.02548244019655841	0.002439936468253667	0.004438792666774125	0.0024408490678010262	0.9351951702915722	0.001383280644016743	0.011210039869416478
PTBXL	3850	5.0	0.015472664060766032	0.014476851135678375	0.0036112073040420007	0.004281236431357795	0.003611353713332138	0.8524186896075122	0.0006033123252146455	0.014416019329902396
PTBXL	3855	5.5	0.014599652434421566	0.013569210272790955	0.0037778789068795894	0.004973830783136736	0.0037779898961241946	0.8559872438614147	0.0006809759937855386	0.011187826862990562
PTBXL	3862	7.0	0.006963898158259996	0.006649450979400603	0.0011910622764840174	0.0019880240867979266	0.001191174976827396	0.8096216483980798	0.00013690328990894634	0.0017122763560644435
PTBXL	3866	7.0	0.012106773829655464	0.011496546383826693	0.002780774839292443	0.0033801241534628596	0.0027808625217162716	0.8148504642090848	0.00042813452410944176	0.007009958951988917
PTBXL	3921	5.5	0.0165932300264656	0.015349841748942713	0.00411493351222966	0.004704821195975786	0.004115225826962468	0.7244103511046011	0.0008555132880195622	0.017157416256900683
PTBXL	3963	5.5	0.017668967790997598	0.017102001510193234	0.0023835732675636617	0.003946562340871391	0.0023838888325602714	0.8519564033777689	0.0005636028294052728	0.010922083949928291
PTBXL	3971	4.5	0.007481220279161484	0.006594414032477999	0.0022616167239570776	0.002883374932239096	0.002261801595242121	0.7568307432589982	0.00032205258897176	0.0061045612558436445
PTBXL	4037	5.0	0.0232752332808138	0.0221031023038507	0.005014033565848122	0.006295212137796462	0.005014322470292243	0.8396667342205703	0.002313881828870832	0.04680738439499366
PTBXL	4069	4.5	0.012380093471001875	0.010436173357515654	0.004745123387378252	0.005329061299544982	0.004745179927554428	0.7127428887277862	0.0005405035575993643	0.010692637021896136
PTBXL	4098	5.5	0.01924285667778615	0.018870193754806038	0.0020336978960257715	0.004263695376769738	0.0020341025056201446	0.888442782368067	0.0005648088212809269	0.00466890989228569
PTBXL	4129	4.0	0.010989409369524712	0.010394773404122044	0.002229149124765478	0.0030475596248621946	0.002229272315811451	0.7933495602406757	0.00042306070867821437	0.005965669686620823
PTBXL	4148	5.0	0.013840629282409974	0.013249564531591793	0.002367115863377491	0.003487915024364574	0.0023675835043531525	0.868999091716629	0.0004931151106716852	0.00884866400440574
PTBXL	4169	8.5	0.016205007632577345	0.015184626691193272	0.003550245392436085	0.004585733939895566	0.003550452025192893	0.7442847627142193	0.0006811885072877859	0.01446988226127412
PTBXL	4183	4.5	0.014606530857961684	0.013714831257918812	0.002890275742876809	0.0035052982541738525	0.002890396732822648	0.7834322052221958	0.0007167374369376072	0.01398069801071183
PTBXL	4193	7.5	0.014189069081072366	0.013362145965539668	0.0029839165066677313	0.003989532991462097	0.0029841363196474137	0.7886779246174286	0.0005226936896866145	0.004535297996392859
PTBXL	4203	5.5	0.019877228764980062	0.019154156135655555	0.003479249369929475	0.0044829594679467195	0.00347961346619597	0.8179786349441631	0.0008245186882311976	0.013152366056618334
PTBXL	4214	5.5	0.014093983910735929	0.012806790751336786	0.003732330298818442	0.004175787977971721	0.003732413122552388	0.7506412299786982	0.0013933540833334082	0.03470501257920401
PTBXL	4224	5.0	0.01238105989389436	0.011280135280088895	0.003310532262833331	0.004021844585010357	0.0033106020924011555	0.8062888900023129	0.000327276934039513	0.006469082933220137
PTBXL	4228	5.0	0.013713654294971355	0.010827968159774843	0.006342630591325494	0.006946286122930815	0.006342688521302505	0.7005672777594558	0.0010253768697610346	0.01694883494327852
PTBXL	4297	5.0	0.012696040940358632	0.011483197727781292	0.0031256195056725603	0.003990368595673772	0.0031259462559899156	0.7924533621504207	0.0007367772743348073	0.008079540526461041
PTBXL	4321	6.0	0.013389459776206328	0.012917895975793585	0.002725462811000351	0.004096112900816469	0.0027255821844312258	0.8638583593953706	0.0002928596910485494	0.0033839569851208577
PTBXL	4339	6.5	0.028641142866602153	0.02829380215716184	0.002828509446751548	0.005404968085843453	0.0028288551310188875	0.8800207337702965	0.0013227972114231439	0.025903619672377705
PTBXL	4344	4.0	0.01981548889635788	0.019730409193231116	0.001450066519423902	0.003593574138786608	0.0014503797774437844	0.8755240630510559	0.0006137332072337057	0.012346336834561083
PTBXL	4436	4.5	0.01403730971408004	0.013333548231426226	0.0028564527970842604	0.0034923140269732976	0.0028567688999771718	0.7699341277685684	0.0008740231050426695	0.013947564582434256
PTBXL	4448	6.5	0.02903014165304405	0.028227555075592554	0.004942847538381175	0.0072786732314929665	0.004943240129239855	0.8413017223293697	0.0009035426524975715	0.03560333897519652
PTBXL	4462	5.5	0.012752463775782631	0.012564399534815175	0.0013259068256677555	0.0023923242799972193	0.0013265291277734736	0.8638167973977592	0.00034870014440217345	0.0035278753610911576
PTBXL	4474	4.5	0.012463755719617761	0.010104046012876542	0.005310421239444543	0.005954202106737994	0.005310468942732788	0.7004851914436372	0.0005932560434758491	0.018752532019499495
PTBXL	4492	4.5	0.00931898714610781	0.008436769587190016	0.0031937431250323527	0.0035422170314977136	0.003193843876879774	0.7214259849205956	0.00017244973212120465	0.004923702810844565
PTBXL	4502	4.0	0.005887195526021799	0.005131997696496218	0.002005368275834685	0.002225435263441488	0.0020054043515109095	0.6490543110557481	0.00031154256618443174	0.005277094004559318
PTBXL	4503	5.0	0.010906957302871684	0.010188292381530314	0.0023045575015540314	0.0028893962614892957	0.0023045969589244415	0.7558869384836843	0.000375932009228456	0.008045178041856978
PTBXL	4515	5.0	0.012215722118181923	0.009895396357553363	0.004567256793086761	0.004985243979038961	0.004567314254351024	0.706632691772405	0.0006282178010018132	0.009117303323127234
PTBXL	4533	5.0	0.021955129607675507	0.021642218364664307	0.002277354182008499	0.004140347707500297	0.002278063070747513	0.9355118458809717	0.0007538290366657809	0.006938428535486117
PTBXL	4565	5.5	0.0298859184678271	0.02966013939561285	0.00196615286433205	0.004599680556316389	0.001966815386546188	0.896955126370997	0.0009724519171473629	0.017393890283478045
PTBXL	4570	7.0	0.013048771879289404	0.012215281332717912	0.0030764790638355606	0.004043438293040277	0.0030766139199062056	0.836466574843361	0.0005045463711985915	0.009945590378303889
PTBXL	4586	4.5	0.013795459480299338	0.013300776437316421	0.0019858430826238008	0.003364965718082107	0.001986262283972995	0.8315919261191711	0.00038016281989819136	0.007557423692900877
PTBXL	4588	5.5	0.007471661212302131	0.006997575514307391	0.0015977662047894146	0.0020201257756474926	0.0015978411449307371	0.7369799483014869	0.00018711800808227837	0.0024737830370071745
PTBXL	4597	10.0	0.010847756776148876	0.009612578145554987	0.0027640187595164363	0.0034098193405970286	0.0027643688840079607	0.8484979125677744	0.00011737340585597794	0.0018550999694583908
PTBXL	4621	5.5	0.02076880207541645	0.01697242514449473	0.008851276652719417	0.009833696952474769	0.008851399163618389	0.6691335066608215	0.0012182275273100447	0.021573244945450216
PTBXL	4699	5.0	0.0069783173524609115	0.006374822354513609	0.0019454123492412818	0.002266763995961718	0.0019454752715783092	0.7036291692278985	0.00020123101736496614	0.0029768822709056206
PTBXL	4709	5.5	0.020951984627063068	0.020142200097415967	0.003261328999065361	0.00468889234729492	0.0032618778501169047	0.8017902098806062	0.0006921458273978444	0.013105108320945521
PTBXL	4735	4.0	0.018946435162494977	0.01808772613618838	0.00412948358952879	0.004907783903883702	0.004129838854268159	0.824310700731216	0.000746905617615023	0.014699075355756852
PTBXL	4755	6.5	0.031816271800997324	0.031469246714685706	0.0025972808078033446	0.0052530011744959144	0.0025984636771507006	0.9167746228508462	0.0005590864160059962	0.01067689519413318
PTBXL	4787	5.0	0.018470133322444984	0.016915365118336155	0.005151001685612839	0.006267428930013384	0.005151332522302656	0.7958702214271234	0.0017017743496274226	0.032130638889105036
PTBXL	4797	4.5	0.01589926491350388	0.015669406198436157	0.002018995376183977	0.0031245115226446593	0.0020193508321301326	0.8882360137262553	0.0003999665219528458	0.007905963345532323
PTBXL	4889	5.0	0.015423809503804228	0.014851464118340265	0.002337697469442606	0.0034165343285509357	0.002338200424824968	0.875959187051599	0.0003696165476734274	0.007456640501598658
PTBXL	4938	4.5	0.011493339057418096	0.010328790328551276	0.003006791771342156	0.0036598189445033423	0.0030069298662984117	0.7205804411489913	0.0007053037142280333	0.01320530735994552
PTBXL	4953	6.0	0.010475618095473335	0.00995535177667709	0.0015516759982157572	0.002420355731763459	0.0015517936656276202	0.7708977637119947	0.0002829802406292793	0.003396132247624755
PTBXL	4988	4.0	0.00796973372454515	0.006721598169195281	0.003008382355450849	0.0033011637281178275	0.0030084144255070207	0.6669277250689433	0.00017130579906090622	0.002834270610171163
PTBXL	5003	4.5	0.009687482300246943	0.0073257733935927615	0.004553321102739515	0.005036566561776414	0.004553367510274195	0.6376725134299802	0.0011381030177821966	0.025431775302617133
PTBXL	5007	5.0	0.017170432754602873	0.016440181706693747	0.0030239164710191445	0.0038171088226328634	0.003024143165761362	0.8416639857684458	0.00030874262194904856	0.00414031373208708
PTBXL	5025	5.0	0.026614687718548247	0.026101857570328728	0.0034328585169514695	0.004654730992185164	0.003433579150833143	0.852020482942742	0.0012217714150792559	0.01610415767401772
PTBXL	5039	5.0	0.004560932965376751	0.0026026241351978434	0.0032477014134127337	0.0034731802482998644	0.003247828571868417	0.5493333992169568	0.0002358132085125521	0.00841912963434805
PTBXL	5040	4.0	0.014598287281005883	0.014270623160371422	0.0019753529326619968	0.0035586052317637383	0.001975671043250685	0.8311728210221546	0.0003938586695415526	0.010220440303354285
PTBXL	5042	5.0	0.014187611103294289	0.014057861165228704	0.0012131065644676443	0.0022832947033237577	0.0012134980905446847	0.7938651058012446	0.000295262725114992	0.00463801441439292
PTBXL	5050	4.5	0.01063101899121991	0.009499516039704427	0.003427716475719167	0.004080110458498491	0.003427764470124363	0.7257423115818424	0.0008037984188295076	0.014101278635788639
PTBXL	5052	8.5	0.025428999773531302	0.0253406490547992	0.0012772894395858886	0.0026124845788970683	0.0012784523339727347	0.9735389628203459	0.0004015640787330823	0.0040308472604997925
PTBXL	5062	5.0	0.015529102963333973	0.015153962692072389	0.0020945174678249218	0.0032263094960633264	0.0020947569999221318	0.8437623011855934	0.0007263433279420895	0.007301272482748731
PTBXL	5077	4.0	0.014609446908231929	0.011338558445095091	0.006687916908372403	0.00722063842899336	0.006687998215249376	0.7043682473218869	0.0005971175659399695	0.03680510400258618
PTBXL	5117	6.5	0.02509245892797051	0.024437315835344232	0.0031281947765848953	0.005499068994535599	0.003128549254520089	0.8632279141128335	0.0015058566959354055	0.016043370923992238
PTBXL	5134	4.5	0.020118089776824707	0.019872708213777034	0.002143658825816664	0.0033071938995434206	0.0021443478090355447	0.9195583058670009	0.0008576659781272245	0.006638848542270568
PTBXL	5173	6.5	0.01349936116112278	0.013315494702296805	0.0013461216526195123	0.00245887309079633	0.001346509367872358	0.8938867885544515	0.0003769271051398211	0.0038935948666831924
PTBXL	5178	3.5	0.026012394010568034	0.02532288148188818	0.003810577647884166	0.005187286422739993	0.0038112683110060005	0.9165888924339766	0.001596671237592529	0.02272115429438598
PTBXL	5200	6.0	0.010252987483479279	0.009331309393707481	0.0026248245031904077	0.0033282409151404496	0.0026251093557700792	0.7389560021673677	0.0002601522272079833	0.005520824591845486
PTBXL	5232	5.0	0.015416434029849496	0.015106621324618595	0.002091758211291848	0.0029986757931666345	0.0020919083493460876	0.8581835342686152	0.0005077506062677477	0.007882684553914122
PTBXL	5242	6.0	0.018284365661396972	0.018027464581750623	0.0016972110261046383	0.0033455698688125493	0.0016979327185549966	0.8745775223336271	0.00041176805301868083	0.0044583688029297885
PTBXL	5275	5.0	0.018024895316065416	0.016725960771102614	0.0035029232116619365	0.00458400189666957	0.003503797821663573	0.8139668580888774	0.000747700341350829	0.018195451510976977
PTBXL	5293	4.0	0.00957704355457395	0.008248322868098741	0.002823209152212968	0.0036824115980091427	0.0028232736673704417	0.6775309257648281	0.0008055754511693183	0.016278900209256392
PTBXL	5308	5.5	0.011068747405979362	0.010413592616115578	0.0021779591940117413	0.00297983869934344	0.0021787231648601065	0.827458931849196	0.00029947588834287425	0.01212078719796151
PTBXL	5313	6.0	0.013371715499131475	0.01291103638185261	0.002039755946305705	0.003188525369273457	0.0020402982528214325	0.7692070435896665	0.0003897879290240939	0.003976086476309477
PTBXL	5318	4.0	0.03615755434326334	0.035943643207372714	0.002182637327760363	0.005710476593727125	0.0021836694159700553	0.9505511868174908	0.000793005620527737	0.007980854727295365
PTBXL	5341	4.5	0.013112729488524006	0.012192510097703627	0.003035924514061714	0.003723086362764516	0.003036116335866125	0.8220174691064426	0.0005447735521936519	0.005334004219088147
PTBXL	5352	6.5	0.016819724289032355	0.01662200300660744	0.0017013257443392977	0.0028248750471465303	0.0017016735378951658	0.8993052815654541	0.0004892520043360607	0.005403952418136437
PTBXL	5360	5.0	0.014748393425571053	0.014027404900221911	0.0019919824523667575	0.0028609363698889716	0.0019924715018393964	0.8557782937971061	0.0004554024265622843	0.00392776501721768
PTBXL	5363	4.0	0.01245945762869859	0.012165259101737888	0.0020245354799406936	0.0026770371557718006	0.002024680279968237	0.8317661931342948	0.0006061463197770275	0.006804854723641165
PTBXL	5394	4.5	0.01370874311835272	0.01277872480046045	0.002533176305779979	0.003178407441067152	0.002533361892779489	0.819546652352622	0.0005227005665442497	0.01111486909463957
PTBXL	5424	5.5	0.019811998449918676	0.017430321468520877	0.0057131104751145904	0.00680641240205771	0.005713407043193076	0.8581245500876489	0.0010988145380272018	0.013294893828019818
PTBXL	5470	5.5	0.022076310283329514	0.020897739722999853	0.0033900848991680237	0.005804994195310942	0.003391054768932249	0.8032328537616561	0.0010420792435172459	0.014201273513699222
PTBXL	5558	4.5	0.01198487250704216	0.011222987166565297	0.0027473399733434246	0.003537307597891284	0.002747454901737694	0.7501080111986687	0.0005179119857644246	0.014691716745156683
PTBXL	5576	6.0	0.010704999508260815	0.009990072838610982	0.002677181790711143	0.003714163899300123	0.0026773385939260763	0.7787457947895763	0.0003960633350993913	0.007320349316954548
PTBXL	5591	4.5	0.0163637170677626	0.015873502121166047	0.0023944409790150065	0.0033510241034746015	0.0023946225465350827	0.8359558330761726	0.0002922931862675243	0.009027119578725658
PTBXL	5629	5.0	0.009551883368000495	0.008995753697833791	0.0017775731000828359	0.00239003839957898	0.0017778077240922117	0.7682529080251701	0.00024576950100110243	0.003936581903349024
PTBXL	5638	3.5	0.01812724698894308	0.017804915868086794	0.001976910933887411	0.003515129975198432	0.0019772463837281736	0.9290566588792208	0.00044810596815998823	0.007163876378986274
PTBXL	5648	4.0	0.010457575241806757	0.00981723475642184	0.002578716657692846	0.0030423883985614603	0.0025787752977185227	0.7453158748100326	0.00015628606138888687	0.0038268342835930404
PTBXL	5657	4.0	0.013048501641243618	0.01250327299700589	0.0015487520414864723	0.0025719447046404827	0.001549133710198656	0.8172753547568361	0.00019264011585345283	0.00406240852367905
PTBXL	5715	6.0	0.019252330859153333	0.018644982854403268	0.002544742380089606	0.004440117977678774	0.002545015116767151	0.8426633452042331	0.001399512291615003	0.013391405594410426
PTBXL	5729	7.0	0.019574901468409164	0.01886050137611756	0.0031668547565964636	0.004567259669211289	0.0031674018097375837	0.8751812088496703	0.0007497774530191497	0.014484074681214692
PTBXL	5766	6.0	0.015467204467198093	0.015218857046091763	0.0015685993227758895	0.0026853409116503416	0.0015691372615663525	0.8360363573606325	0.00037120388977120053	0.00545470213004541
PTBXL	5806	8.5	0.01863693001567	0.018190306667584782	0.0018978486117402394	0.0033620312779917786	0.0018986037355876258	0.8428374643386531	0.00042187663168195973	0.008595368072688899
PTBXL	5811	5.5	0.016310228357087668	0.013475488782446017	0.005421226390687872	0.006188617958580811	0.005421399019916352	0.797331270576425	0.0008708927222525084	0.018857284314517404
PTBXL	5861	5.0	0.013813836364096674	0.01300722831755532	0.0027492379928127	0.003857916986625013	0.0027494643705498166	0.8527400679110894	0.0008256531779517423	0.008829336879436031
PTBXL	5873	5.0	0.01063932859870794	0.010324197844353476	0.0016906178955401812	0.002357481483503447	0.0016907498553770748	0.8837084663211462	0.00010871152857011455	0.002174713167847466
PTBXL	5910	5.5	0.013717113370769845	0.013568500030840067	0.0012106821859068939	0.0027863282895159826	0.0012116826229256505	0.8520104186470094	0.00018215343216350258	0.0034567003493220093
PTBXL	5924	6.5	0.013799710055529425	0.013045947370352548	0.0028715607943442575	0.0038474429678893125	0.0028717990178286877	0.7877445932890752	0.0005184019014310868	0.010609446345491191
PTBXL	5942	5.5	0.01874736823893172	0.01760935864659421	0.0036637574174745017	0.005084456180701458	0.003664027597435754	0.8068927482017276	0.0009848786695466154	0.01768382330723308
PTBXL	5946	6.5	0.010748331423300016	0.008621348530075446	0.004966429177220638	0.005311531143219278	0.0049664754740922825	0.5587153500786592	0.000869957127435465	0.01533758083429252
PTBXL	5991	5.0	0.012047427645862302	0.010949940337343655	0.002891008674580731	0.003488685077012142	0.0028914048484740755	0.7657115644097313	0.00019753872274156408	0.005053080634932405
PTBXL	5999	4.5	0.011527988382268206	0.011211623824769612	0.0017604205109903004	0.0026501890090192444	0.0017607921753064126	0.7816857135085308	0.0003168370901819246	0.005028072167281884
PTBXL	6017	5.0	0.02613892952272571	0.025015018512461774	0.004703445793939417	0.008843997474118726	0.004704312573145519	0.8961773345853463	0.0006827129908698512	0.03760601468722033
PTBXL	6022	5.0	0.01600954586424556	0.01535419442189462	0.002691986886613323	0.003519179553503343	0.0026923201592249776	0.8482213102762611	0.0004451991776289186	0.010009639399587092
PTBXL	6027	5.0	0.012443775208894954	0.011836811845230479	0.0017152424556453139	0.002581344459641525	0.001715661427891856	0.7922322057962503	0.00031919297743990727	0.003674010381361582
PTBXL	6065	5.5	0.009355708184167907	0.008703375500141223	0.0020363130824142825	0.0026662146372771244	0.0020364088704457987	0.7400274662115223	0.0002544230132525227	0.004579307766523476
PTBXL	6066	7.0	0.016995791044763203	0.016621631770313058	0.002164415126961587	0.003340682496649492	0.0021651446766213175	0.88960082793523	0.00033603835434590113	0.004823636560962219
PTBXL	6109	7.0	0.021539883530318518	0.02080714054411708	0.004016731033294493	0.005647229671180516	0.004016989590025185	0.78760186420614	0.0022610716070724283	0.014664193859415491
PTBXL	6111	5.0	0.012780879138503379	0.011013849215971023	0.004275324994651041	0.004925131461971922	0.0042753886639247144	0.7487553475593443	0.0010017787287841333	0.01720689275622338
PTBXL	6135	5.5	0.019548586722880488	0.017823940744086296	0.0057252350690585666	0.006402811753987347	0.005725350652042244	0.8179452382507542	0.0007256838246121674	0.024392641326287948
PTBXL	6161	5.0	0.01909164751410128	0.01758050453910838	0.005140690496503532	0.00663079118090033	0.005140857677165065	0.7157912478668352	0.0007809971100218199	0.018185262428784918
PTBXL	6176	4.5	0.0060988299405536316	0.005248903228603185	0.0019165877273417458	0.0022594285269930334	0.0019166944355469518	0.7199771533877829	0.00017192702290572587	0.00314494182998436
PTBXL	6188	6.0	0.011408059675456463	0.011129634658553924	0.0015722677001769232	0.002170318609062411	0.0015724107195979895	0.8709129205273628	0.00014826704056420062	0.0031863700905257115
PTBXL	6204	4.5	0.01194033092241278	0.010507996411253821	0.00414103350382016	0.005033253104117227	0.004141114448717647	0.7736553945481885	0.000577349351821102	0.006969840757814807
PTBXL	6208	5.5	0.011624228340086185	0.011126842029484014	0.001817100371225737	0.0024143089327970583	0.0018173551272840688	0.8294392377790127	0.0005381912730058586	0.005847402627437328
PTBXL	6228	6.0	0.01185639748467105	0.011418955217483696	0.0020473494152706924	0.002913168557708328	0.0020480223848213367	0.8893346128251977	0.0005286155775275435	0.00824699858111897
PTBXL	6229	6.0	0.010087805123596996	0.009472635641033981	0.0022370847769286615	0.0029679219601617094	0.002237248394468057	0.7661395829379666	0.00031623400297480116	0.004534775481883123
PTBXL	6270	4.5	0.026570220087891755	0.026370179176620157	0.001969577069559173	0.004102798148638533	0.0019701712152021163	0.8662255437811401	0.0010911784924356512	0.01577639380029301
PTBXL	6276	4.0	0.012251623551964312	0.011743348161634708	0.00217493067495897	0.003459091166096033	0.0021752227354913775	0.8254033285352089	0.0005617315655576018	0.009574908280375617
PTBXL	6283	5.0	0.019252511802198533	0.01885386095377159	0.002212863442970316	0.003399727109558817	0.002213397239849649	0.8136833647647554	0.0008093416518009588	0.009835864516279073
PTBXL	6312	4.5	0.026538672854782987	0.026254168206424757	0.0029283126923943235	0.005193642414525038	0.0029286334377275135	0.9221172482419342	0.0008589480316179405	0.01476580797140641
PTBXL	6323	5.0	0.015819534887322774	0.015231556495932445	0.002280662213467813	0.0032778431831893625	0.0022809026707401267	0.8827052407870064	0.0005095835883217719	0.007087514299649624
PTBXL	6363	6.5	0.022362651371231262	0.0219887859234126	0.00278349480919916	0.004562853930186985	0.0027838133881573045	0.8458542148337636	0.0011542097776189452	0.024240526137868895
PTBXL	6399	5.5	0.029394983058511327	0.029160954982612473	0.0017137554708521858	0.004003935866886511	0.001714976965592552	0.9308678977025682	0.0008662438170807219	0.00703981163676657
PTBXL	6419	5.5	0.016605974000565852	0.015832881456082026	0.003715868370449343	0.004803223509463992	0.0037159840605873926	0.8600110472167751	0.000898750655302837	0.01200921465009834
PTBXL	6454	5.0	0.013837239844447735	0.013387134710060065	0.002377318979320466	0.0030783307370399753	0.002377523588465716	0.8931995633172487	0.000937942504516039	0.00921928516842305
PTBXL	6474	5.5	0.01592369994716787	0.015749620063508326	0.0012487876930576552	0.0024377739818582413	0.001249305944518287	0.9233565089918245	0.0002690719613552935	0.002723113163364226
PTBXL	6476	5.5	0.020129106669972953	0.01976479377540865	0.0018252879560503449	0.004346193938998131	0.0018257568827912064	0.8939560710012857	0.0005666478649849827	0.011207270124121831
PTBXL	6504	5.5	0.01560606988029785	0.015407326135661446	0.0015321308609742281	0.002886468214789307	0.0015326249300828712	0.8077636580764811	0.0003067672540661144	0.008486648589736794
PTBXL	6532	5.0	0.017500485676714073	0.01631949567698559	0.0034097279532291054	0.004564471122514766	0.0034101212320692023	0.8607925917145921	0.0007724422617474116	0.01431371340364845
PTBXL	6544	3.5	0.025654282323577884	0.025448122674120423	0.001929799702390864	0.0037408963921239076	0.0019303617384023243	0.8866198736280473	0.0006276566959976008	0.007755472043149371
PTBXL	6546	9.0	0.008291928168329877	0.007463727353934193	0.0020605287861122663	0.0025432075886116425	0.0020607012196724446	0.8051325983344495	0.00017971581296152486	0.0048681377523480335
PTBXL	6589	5.5	0.012590115097891577	0.011451829858822617	0.003402934192565213	0.004559749328889504	0.0034031296157936907	0.7993153608597693	0.0007111626817130046	0.01189777898753035
PTBXL	6601	5.5	0.010759482703916452	0.008538355521981612	0.004180180856709975	0.004802970283152035	0.0041802306381668545	0.7384897822037639	0.00039118091177434166	0.010679922038470412
PTBXL	6614	5.0	0.013984966525529472	0.012922075840400666	0.002994304942780017	0.0039054557632621093	0.0029943995244715808	0.7687716030414247	0.0008849630873675862	0.01297057008135559
PTBXL	6658	4.5	0.012135167881840596	0.011721634124552105	0.001940894387364107	0.00277222366809076	0.0019410583071043396	0.78524114946502	0.0006594708621866501	0.007264909090557208
PTBXL	6673	5.5	0.017538994403563907	0.01709065031308199	0.0020471715818230476	0.0032894771534819453	0.00204738841235361	0.8369086268218273	0.00035606425010749614	0.008294609781373155
PTBXL	6682	6.5	0.00835013402122509	0.007686648063797844	0.0021179463225665454	0.0028072446559373136	0.002118033897758359	0.7945559862054716	0.00016303201900645791	0.00355314021032283
PTBXL	6684	4.0	0.010284091189574858	0.009961546198721971	0.001584143564844372	0.00236371190650112	0.0015842249957832718	0.8660118333463881	0.00021610470462297951	0.003652629053568333
PTBXL	6695	5.0	0.01044595285214099	0.008899510126297432	0.0035168247084580704	0.004437618116111149	0.0035169500067712186	0.7511070110419297	0.000592585455815849	0.014257158003968923
PTBXL	6726	5.5	0.012856105024594024	0.011662396923483415	0.003543978402119248	0.004369153804084199	0.0035440629941956613	0.7991421696384131	0.0012710170349702786	0.018633311639675652
PTBXL	6727	5.5	0.013252141929738141	0.011746391750654384	0.004252416095634176	0.00485682911538004	0.004252463530712425	0.6841673700399828	0.0010134860440524935	0.02612339930143094
PTBXL	6737	5.0	0.021727441068161553	0.021296403758816123	0.0029218703054326653	0.004593623663160632	0.0029224775441965664	0.9090813113976458	0.0014483760749298385	0.014452315306165354
PTBXL	6741	6.0	0.0228202293983021	0.022416296068483676	0.0026500206729094277	0.004288530379995141	0.0026506405279942053	0.860140595877837	0.001257188714121184	0.012446140207297725
PTBXL	6783	5.0	0.026145361538123045	0.02550214164983355	0.0026896807858422275	0.0044664229484701655	0.0026908047224329375	0.8121545281676088	0.0008144447641435758	0.008733583941353276
PTBXL	6802	6.5	0.022096546742815335	0.02113866004272414	0.0033147859889785954	0.0044864783727228295	0.003315314743146067	0.8610712034366239	0.0010100190726629898	0.017070874692073787
PTBXL	6808	4.0	0.010906615603292959	0.00958852399840687	0.0035093221240609894	0.004117421334772599	0.0035094001631512297	0.7243095762134417	0.00035154500273375906	0.00984268693318249
PTBXL	6816	4.5	0.007929978498706204	0.007603267360594697	0.0014927997265830138	0.002127600465193469	0.0014930575134708786	0.7780845768902775	0.00017455857156744236	0.0033249006849441903
PTBXL	6878	5.5	0.023336271109821644	0.022944621822873712	0.002780406293835829	0.004098216639228108	0.0027807915518480225	0.8620085495862764	0.0011377621969892826	0.01189439692479587
PTBXL	6891	4.5	0.023118713289233834	0.02276218556738624	0.0022973793968827237	0.0037260432439800498	0.002298010797046467	0.9304104800043203	0.0007043251042857961	0.008992832644149063
PTBXL	6898	7.5	0.019837488361001035	0.017976331012388144	0.006171323829073682	0.007424583849921692	0.006171430588054234	0.8249173855556444	0.001339494513382931	0.019591966803025686
PTBXL	6910	5.0	0.005306699040891344	0.004620701203355545	0.0017860981267896056	0.0022290224447682493	0.0017862844302915216	0.7386195682115629	0.0002840991474892394	0.003795325675033849
PTBXL	6916	5.0	0.015522073845138911	0.015069053186626538	0.001980730849499573	0.003288269970812828	0.001980996662083445	0.9079729725104375	0.0005534770573096282	0.010761728046252058
PTBXL	6977	4.0	0.012034536379391045	0.011541100702543272	0.0024880043751554703	0.003255228961785675	0.0024880795501725497	0.8047596090081462	0.0006941016182636805	0.007405143998855085
PTBXL	6988	4.5	0.013424511325805848	0.013079364000499336	0.001979805600865283	0.0030907986836113182	0.0019799949252697147	0.8637759893298811	0.0003731221780141473	0.00581316236668452
PTBXL	7011	6.5	0.014389381431832032	0.012482992138521914	0.005027307512645816	0.005853430058456302	0.005027361100896147	0.69897846077777	0.0006986866830486178	0.01191042970245209
PTBXL	7032	5.0	0.01701419580824841	0.01659003026710809	0.0023036163960912853	0.0034417347226179795	0.0023038210526297154	0.8509521092543815	0.000512565362997434	0.0058160055022024254
PTBXL	7037	4.5	0.02828182931453101	0.028080573897079377	0.0018887944689310431	0.00415989284217263	0.001889424576706256	0.9527176664520383	0.0007646141641116505	0.006141846191446454
PTBXL	7047	5.0	0.009618559555610438	0.00921683437432082	0.001863003383846305	0.0023774353094074964	0.0018631002816521254	0.6935671818074345	0.0005254435475996535	0.006281093038573475
PTBXL	7055	4.5	0.022552160105320504	0.022403995015893935	0.0013535498648751731	0.003088567905957447	0.0013545805324750148	0.9379962453810268	0.00042984561821234106	0.007381593409410159
PTBXL	7072	4.5	0.027614649327004418	0.027337541128210872	0.0021267650627406235	0.004116688973118999	0.0021280260821659085	0.9304180007848073	0.0006456140184049114	0.005632602228879942
PTBXL	7097	5.5	0.009703885418721431	0.008885271647809846	0.0023743826900980056	0.00303970212235267	0.0023745907678944687	0.7616775565285681	0.0003416296777685061	0.004375167060154634
PTBXL	7120	5.0	0.016480418739839086	0.01552185885392274	0.003802529346465325	0.004818890236142358	0.0038027498034213163	0.851487559020254	0.00041432381819935806	0.007197930216934308
PTBXL	7136	5.0	0.012805766258053427	0.012135055199122937	0.0025617439245052827	0.0032240198766652454	0.0025618264315682097	0.8388376885508976	0.0005419582890484243	0.01104033379689814
PTBXL	7153	5.0	0.01206735130738078	0.009970788684559853	0.003988573921792873	0.004778439124998013	0.00398891409689565	0.7868568577006596	0.00040672607217740684	0.008014665985865711
PTBXL	7192	7.0	0.008712941664611387	0.006404242702527839	0.00487489382885147	0.005242959976905467	0.0048749220182835095	0.6437888701744459	0.0005067348716164115	0.010382955881389924
PTBXL	7195	5.0	0.017006019959079185	0.016282659748344565	0.0030294812391048675	0.004916073671486068	0.003029721502016929	0.8619144009831108	0.0004521772046851206	0.011333253173386678
PTBXL	7211	5.5	0.026947979649844807	0.02656765220564549	0.0029099198932274286	0.005091222285779462	0.002911169695694356	0.9224817441265118	0.0020003081644616723	0.020178917289471333
PTBXL	7283	4.0	0.023494089936497993	0.022867468756896093	0.0029338462588099096	0.0046777238551243255	0.0029348040222932667	0.8697141560912833	0.0016481431058201729	0.01563800060954621
PTBXL	7294	5.0	0.012950679258909137	0.01220699552584822	0.0020153450034155864	0.0030318842788305813	0.002015653400050232	0.710788210045053	0.0003244084288958139	0.006231571128437395
PTBXL	7322	5.0	0.017378222721414312	0.016396024878944336	0.004148569379377589	0.005439437489408485	0.004148722010844006	0.821668207541193	0.0009586292196246789	0.01515289380124998
PTBXL	7343	4.5	0.014499407584781146	0.010831290510991548	0.006252372133816939	0.00672667863885885	0.006252498528182965	0.6945062632495851	0.0005271252411226182	0.009840101412011526
PTBXL	7344	5.0	0.018076185110876095	0.01768524684364732	0.002352920911006383	0.004152398196200646	0.002353101930677216	0.8138831013419788	0.0006339461098585479	0.011575537549309236
PTBXL	7365	5.0	0.01030350667592204	0.009973050412414248	0.0016911524765325335	0.00239736596053596	0.0016913475102370951	0.836605584264379	0.000204962635868989	0.0027309909738231653
PTBXL	7398	5.5	0.061915323842328014	0.06127617746253754	0.004669296914847677	0.008316292374254564	0.004671115944707189	0.8907592904979869	0.0051639333227256725	0.046932443451435116
PTBXL	7417	5.5	0.025691531961920547	0.025124232878371216	0.003707197082340333	0.005242447115232951	0.003707646685561611	0.861943759330593	0.0007436292491028544	0.014532127352879558
PTBXL	7440	5.5	0.022396275017773422	0.021724583182778333	0.0039036650059518143	0.005216385854147319	0.0039037928250332714	0.8512500523798159	0.001900945977798702	0.02302843513773433
PTBXL	7483	6.0	0.011141622561590897	0.010907534508286102	0.0018144562505597425	0.0027173932423529353	0.0018145833110901491	0.8635667873596024	0.0006631347291335196	0.006171151769706124
PTBXL	7502	5.0	0.011715923450255683	0.009879108702968946	0.004051986869681528	0.005019700687777532	0.004052231405689271	0.7830363119531434	0.0008750223908677896	0.010905519125064532
PTBXL	7531	5.0	0.009498427955769528	0.009042900921057924	0.0017323178999425622	0.002346202563343168	0.0017324170102563637	0.7395869209231879	0.00028237379209678794	0.004848712068912114
PTBXL	7559	4.5	0.01698736742890617	0.016649057701141605	0.0017322076488393843	0.0028676540993393786	0.0017332469140729223	0.8659316221856397	0.0004472249934032935	0.004439576048162424
PTBXL	7591	4.5	0.022103653908105605	0.021672846887811882	0.0025274123407155475	0.003888963061292627	0.002527903566921984	0.8964552967775706	0.00032037160319113133	0.004746319717401627
PTBXL	7593	5.0	0.01831615602413698	0.017809971680335605	0.002662816428698197	0.0035840030003511762	0.0026634132636451065	0.774837454295828	0.0008937894542343028	0.011092075244290732
PTBXL	7598	4.0	0.01301873434340308	0.012508713836062224	0.0024389531453802133	0.0029164379779795333	0.0024390848866976344	0.8344453932684942	0.00026674296937674656	0.003795541411742136
PTBXL	7623	4.5	0.012196399609473304	0.011265331692496001	0.0027924584052934844	0.0036022113314088796	0.0027926380258064386	0.775669379687913	0.0005198819349145501	0.010772866434451106
PTBXL	7679	6.0	0.014179412439410654	0.013751422695165718	0.001963134301620327	0.0031815905672308298	0.0019633401640620023	0.8454099101848698	0.000457484436118189	0.01052791811715469
PTBXL	7686	5.0	0.01785239106316104	0.015320772482627936	0.0036764169985423526	0.005516497311823371	0.003676769886774149	0.7357217879043426	0.0006909713041038234	0.007082087102634962
PTBXL	7714	5.0	0.019434203430309074	0.017778635951152155	0.005029612141410598	0.006958754305200627	0.00502981613076962	0.8948811703919889	0.0016042241935141793	0.046895991661921044
PTBXL	7728	5.5	0.011462520887333048	0.010862031907918665	0.0021007566857178146	0.003068077460893744	0.0021012134310108522	0.8030910491201582	0.0004232261254915884	0.006563167623557542
PTBXL	7772	5.0	0.011580459860950975	0.011240136401633022	0.0015071228793733199	0.0023753276575595584	0.0015072984528975697	0.8798925594917643	0.0002116887714673828	0.0017890639424100285
PTBXL	7777	5.0	0.01371157516256813	0.013298426854759245	0.0019795416790502085	0.002869749360140226	0.0019801653521718953	0.8266778267213621	0.000503789661468849	0.005530483289141936
PTBXL	7793	4.0	0.01810122916508485	0.017222475547413015	0.0034160979579190365	0.004774573931302569	0.003416280721306091	0.8497992993121672	0.0005468081151218724	0.01219565896598
PTBXL	7811	4.5	0.016073956682808234	0.014951620627360586	0.004114112737121848	0.004764538574682542	0.004114204652193549	0.7902996683060564	0.0008985576139488592	0.021344067674593015
PTBXL	7833	5.0	0.01919082298705307	0.01818414606631936	0.0037274613941436032	0.004861005217422034	0.003727621353845997	0.7778554691838465	0.0008898732029855942	0.00776297998960133
PTBXL	7852	5.5	0.071539396667296	0.0712370091479625	0.004139532327186512	0.009965137352908122	0.00414136248840684	0.977883654807709	0.00408857306502384	0.05939863387214296
PTBXL	7866	4.5	0.012931345031273751	0.012326925482087607	0.002783021779490803	0.003720341553955827	0.0027830948338040413	0.8184253807952394	0.0004310154838154203	0.007223315050623065
PTBXL	7896	5.5	0.013103565954961358	0.011505927579537889	0.003774420677193218	0.004524095617622842	0.0037745501020319807	0.7331338771638174	0.0008124594501380176	0.01408319885866172
PTBXL	7908	6.5	0.016259040777646228	0.015675568591482288	0.0025962247062176463	0.0035997933175311208	0.0025965372507150337	0.8539630195754577	0.0004497528727542287	0.006847208725211921
PTBXL	7921	5.0	0.01462445943805581	0.01388430173454273	0.00287785674935546	0.0041561392171998975	0.0028780448103758647	0.8260955154252902	0.000888771748984339	0.014468288752111319
PTBXL	7939	6.0	0.01830398537569659	0.016832499826938397	0.004671935454099992	0.005657276122016275	0.004672070772957593	0.8283674903364368	0.000623815476497661	0.016388781135356818
PTBXL	7963	6.0	0.017211993838414492	0.016758723080361575	0.0025160107584287646	0.00383734198688111	0.0025165944711955713	0.8703045872077966	0.0011855720964975272	0.009738035095096548
PTBXL	7990	5.0	0.015207435347482097	0.014012605520577131	0.004351147474031919	0.005224798999754854	0.00435118646712689	0.7536339028763765	0.0008084622657551114	0.009329322056164371
PTBXL	8007	4.0	0.020646478159132307	0.019795482372071783	0.0040329035179994715	0.005043674183999213	0.00403301538977644	0.7768739225513999	0.0004798192179387002	0.01417810082545982
PTBXL	8023	4.5	0.013163158804128623	0.01303013004863154	0.0010782804572135511	0.0020767485512369586	0.0010785963531059193	0.9173105925712683	0.00018472753364191373	0.0035885354172933673
PTBXL	8024	6.5	0.010248330876297899	0.009950715010772156	0.0014492649812526343	0.0022654606833931905	0.0014494314432679895	0.8186779924495057	0.00021681928472072593	0.003920399799439783
PTBXL	8068	6.5	0.010633275275932838	0.009908002661754652	0.0024220989963516125	0.003308677687811819	0.0024222697658832174	0.759743734344253	0.00045957983022722545	0.007809527855905385
PTBXL	8131	5.0	0.01774721182031634	0.01674336683982301	0.0034362317713667882	0.0052803541320331744	0.003436548405361497	0.8571479606052507	0.0005894704312853801	0.006125257836342732
PTBXL	8150	5.0	0.014070136698165734	0.012646925854659236	0.003524739283373797	0.004387681550790096	0.0035252742699711736	0.7224671350817846	0.0008333665056085121	0.009812671918001004
PTBXL	8152	7.5	0.014693396322887574	0.013289382804654169	0.003609114556975856	0.004379485266520898	0.0036092910562894893	0.7941266055560385	0.0007965901986099308	0.00624746497144178
PTBXL	8179	4.5	0.018429393032464325	0.017562693229651895	0.0027652823754366865	0.004249206756248882	0.002765493483883441	0.8828884759105958	0.0006924881977668695	0.0064216787054708
PTBXL	8186	4.5	0.004929549545475886	0.004144796923076195	0.0016345945090920659	0.0019121830325681296	0.0016346991215311834	0.7151620205894806	0.00013103288030714793	0.002853013560188337
PTBXL	8226	3.5	0.021024014254747675	0.020603746207457477	0.002752324484504981	0.004207963952005473	0.002752689992468033	0.8956123106942091	0.0008233684162155369	0.01543272026213273
PTBXL	8264	4.5	0.0102932870273017	0.008425209999418308	0.0033183417370405126	0.003909905322762999	0.0033184969238417685	0.677043431476956	0.0005187505704173784	0.009645207542495093
PTBXL	8276	5.0	0.021684201343934534	0.021068251190361643	0.0029546747013773286	0.004709882977081862	0.0029549394931277957	0.8703953744374792	0.0018581080962666713	0.023416143901677386
PTBXL	8288	4.5	0.01731200244142881	0.016941752080029328	0.0019460012742162588	0.0031373067467065576	0.0019465002719354732	0.8918725598098307	0.0005113596774595641	0.009051325255598743
PTBXL	8309	4.5	0.011721186359218745	0.01103055879882649	0.0021163160837266767	0.0031445469167998338	0.0021167129526061938	0.840668881050729	0.0002358176489516457	0.004745749432227615
PTBXL	8324	6.0	0.010391551898076652	0.010051606884874843	0.0019136242990918442	0.002573622044643975	0.001913735651880293	0.7899759585866711	0.0001894946079495608	0.004209554573471825
PTBXL	8336	5.0	0.0076496448827776025	0.006785193252109644	0.0024927643567025618	0.0031431873641571107	0.0024927735991405508	0.6939481119175149	0.00016197027678889947	0.00242596049499854
PTBXL	8338	6.0	0.01865707934218608	0.01809143744650253	0.0028082744246753096	0.0039036353416668328	0.002808524189726235	0.8074211469691169	0.000724782754292667	0.009884358721748336
PTBXL	8388	7.0	0.013215206030334284	0.013046444343625774	0.0013060129169387706	0.0022384031586164263	0.0013065661730582922	0.8069368264404925	0.000343653921179748	0.003578168442536129
PTBXL	8445	4.5	0.012519308234713325	0.011659195034173384	0.003090642495808211	0.003888362207904324	0.0030907374955111352	0.7146603609691022	0.0005377917642309098	0.014619727749894944
PTBXL	8493	5.0	0.011204221876655244	0.010966750322584512	0.0012497375586877622	0.0022040111245306853	0.001249915344936503	0.8211898679629329	0.00021983787118043366	0.004684543709385721
PTBXL	8516	5.5	0.01210942666743359	0.011449664799397186	0.0019299220343637746	0.0033065175801109993	0.001930097135903416	0.8207572894304653	0.00027283588068710487	0.006243801974959565
PTBXL	8528	7.5	0.017894210704695247	0.01764731944640728	0.0013532287256150034	0.003134708170401678	0.0013536700167338005	0.8982435325905678	0.00019667120487298665	0.0019747195931731428
PTBXL	8542	6.0	0.013517313195311558	0.012731509758254827	0.0023956083673257193	0.003236763827718439	0.002395796744753387	0.7971398752101789	0.0004843232112027801	0.007932859127004463
PTBXL	8559	5.5	0.011670656133928703	0.010903776690518265	0.0025251769863105294	0.003207685719140689	0.002525282994847968	0.7736678574642977	0.0004784154592849941	0.004525454401497217
PTBXL	8563	5.0	0.014390620877037382	0.01353597486769855	0.0033386755592825345	0.004400689795003463	0.003338853835400399	0.7424726472568215	0.0006375184426486906	0.01830197710770947
PTBXL	8694	5.0	0.009939113371464053	0.009386883492139845	0.0017195801071911339	0.00268307885271829	0.0017203490116007858	0.8019919112363277	0.00031535823618201244	0.004691051730320449
PTBXL	8701	9.0	0.008836083715001414	0.008430198421225039	0.0018915024508120845	0.0025191293149070104	0.0018915756755470937	0.8062785882787655	0.0003441713429816135	0.004714045485293036
PTBXL	8762	5.5	0.012760052102323106	0.01219340406768775	0.0022832022333926037	0.003112554131352045	0.0022833694699648573	0.7600329808533672	0.00033930025127214616	0.007795364318324977
PTBXL	8776	7.0	0.011864926957311882	0.011423959422378229	0.0016321361056489034	0.002805732533646291	0.0016323181541193401	0.8335514382378086	0.00030317104489366986	0.0033354015926979207
PTBXL	8788	4.0	0.01523343079803953	0.014540512778472733	0.0029271593021294577	0.0037215142505405085	0.002927354969396346	0.7906489332828353	0.0007131773467470412	0.011087893264913962
PTBXL	8797	4.5	0.01024137206450617	0.009323078860883835	0.0027739772687303803	0.0032690220428797136	0.002774234596302115	0.8199127870186924	0.00013455874555913576	0.002857569236345933
PTBXL	8804	5.5	0.010843098723106952	0.010184549658237124	0.0023833793499892127	0.003297768988135304	0.0023834961928604877	0.8258297144032714	0.00024538437365592344	0.004350645270039991
PTBXL	8819	5.0	0.019005507032775457	0.018596774713822338	0.0022438072419924903	0.003684065558193313	0.0022440050920859572	0.7983530813593809	0.0006569683090044196	0.008107192954562619
PTBXL	8859	5.0	0.01453220536486452	0.014328139212757161	0.001398353442568062	0.0024395872316357306	0.001398917651483638	0.8617381443489558	0.00035257800072736954	0.004743679985578153
PTBXL	8881	4.5	0.014468822850109442	0.014305768582907556	0.0013091432020472518	0.002536633185776994	0.0013097737786282185	0.8784341221326254	0.0004529847645217866	0.0030371673729309425
PTBXL	8895	5.0	0.012582496543843483	0.011851153639006313	0.002595991131018003	0.0035425326621680063	0.0025961724562979923	0.7840107368588507	0.0004478870705121186	0.010486773064293829
PTBXL	8905	5.5	0.019734788056505283	0.01932172346080248	0.0022639302796124304	0.0037461499406241565	0.0022642841725508834	0.8170973969487314	0.000654688024980001	0.008091711418366544
PTBXL	8977	4.0	0.01437248888290029	0.01350416904767836	0.0028066430611755583	0.0038994979494776333	0.002806775848872469	0.8636831215407167	0.0006528109982760172	0.008595177539941393
PTBXL	9005	5.5	0.01160724813820321	0.011113710019919064	0.0017791033964793812	0.002465052095309493	0.0017794813075174625	0.8177623397301841	0.00035002077099784466	0.003463798369289625
PTBXL	9029	6.0	0.007048406755367502	0.006523131742708303	0.0017549827034185452	0.0022980797894739152	0.001755050186397187	0.7207906038751604	0.00015167875450289718	0.0023540909947993398
PTBXL	9042	10.0	0.009154397312368882	0.00869538255970937	0.0017611155490432355	0.0023895132176774744	0.0017612173642504922	0.8127833666835533	0.0002775926919095554	0.0030855498762561904
PTBXL	9043	6.5	0.01692037040077171	0.015855715286685713	0.003748518077098819	0.004657505244216165	0.003748745613746115	0.7061848674377604	0.0010148984680042475	0.021108071683816267
PTBXL	9056	4.5	0.010557204582726468	0.007356392188464155	0.005914621381486837	0.006408039684336577	0.0059146499084325975	0.6845797162582106	0.00047251210877579254	0.011094030173309007
PTBXL	9151	5.5	0.01426691266138045	0.013607886700798138	0.0028327211887112834	0.0036713447155332386	0.0028330475733156606	0.8221450556592793	0.0007137211474715739	0.00861827982560958
PTBXL	9168	4.5	0.02092962016856134	0.02018804696703598	0.0029624338833837017	0.004741243896054647	0.0029628131367354883	0.8931064901543067	0.00038193026306091956	0.011746312214441706
PTBXL	9170	5.5	0.021040548019588184	0.020816955206264833	0.0017798410730146409	0.0034243097638593325	0.001780292132771111	0.8809525703291565	0.0006224280837801195	0.013613521024271366
PTBXL	9186	5.0	0.014916760506255086	0.013692112438883708	0.0031503709449735235	0.004008416206199062	0.0031508857424053962	0.8398713843373132	0.0005481634909912621	0.007355368752645559
PTBXL	9222	5.0	0.01985490313289385	0.019578790764302415	0.001957992080277092	0.0038587631545681797	0.0019587262497655494	0.8524097621204808	0.00029006748721920414	0.004493829189823965
PTBXL	9239	4.0	0.012407389047521365	0.011727070123573893	0.0024448203517640626	0.0034019521888173933	0.0024451623595296104	0.7831245989998684	0.0005263890670122287	0.009576882648445442
PTBXL	9309	4.5	0.028557231855973926	0.02787888384933769	0.0035016774414551276	0.005700271522283067	0.003502204208466352	0.89404428173262	0.0007007371816904191	0.012932179377710825
PTBXL	9363	6.5	0.012374053708853586	0.011494686618574591	0.0028319259567882627	0.0034821756831318086	0.0028321496949537906	0.7954195592781759	0.0005730787034826047	0.007707092561150607
PTBXL	9376	5.0	0.009959970574098814	0.009738451634924518	0.0013643336557209627	0.002464813870737461	0.001364504158096658	0.8338869622094389	0.00019678186580186712	0.002800008881534771
PTBXL	9407	5.5	0.021937980786796298	0.021804014527386388	0.0007779805286359175	0.0027088031423510286	0.0007794765811564223	0.9100145814001727	0.00024592467395886594	0.0066762091129329995
PTBXL	9410	5.5	0.014894342495579707	0.014299293163686312	0.0019212500865326604	0.0031499964305728594	0.0019215758610647846	0.8766619270213485	0.0003805725696682423	0.007317353697063598
PTBXL	9433	4.5	0.01885987202356035	0.017949817510296923	0.0029397860201953513	0.004335097307881105	0.002940071598476716	0.8335147847493831	0.0009424155648409367	0.016053908395178167
PTBXL	9441	5.0	0.018291138960863967	0.017611892529031906	0.0019294851359066424	0.003975456130914233	0.0019313550577316407	0.8408557099614284	0.000223411821179986	0.007794594216385679
PTBXL	9451	4.5	0.00984668674781295	0.009582652912467482	0.0012674237981641526	0.0020783613214210885	0.0012676503754957017	0.7760301824336011	0.00016570498303971758	0.002074133511835726
PTBXL	9497	4.5	0.0076965711877991436	0.007061412746856819	0.0016890829213039413	0.002663430844795803	0.001689211336923996	0.7615049196144832	0.0002478335328019397	0.00415408102819508
PTBXL	9553	6.0	0.0163494818377883	0.01611593954659958	0.0013633778269055636	0.0025915190436704783	0.0013641841794186688	0.875149441693121	0.000399065380671313	0.007377479019746069
PTBXL	9579	5.0	0.011766532394928548	0.010746932744777714	0.0027644001362032845	0.0040706929118317515	0.0027645043994336807	0.7704323718145991	0.0004093430357978407	0.008353473760622492
PTBXL	9601	3.5	0.022081719277085562	0.021190139530467722	0.003957114513643699	0.005639705121132148	0.003957288496894569	0.803167416648183	0.0009691212823007612	0.013243743420752442
PTBXL	9604	6.0	0.00842374860876902	0.007774449094547681	0.0018046874743135317	0.00232222194488179	0.0018047900659634171	0.7376142474311854	0.00019040235050927622	0.00377306158021296
PTBXL	9613	5.5	0.015244329622530039	0.014460478353262085	0.0030690104228287786	0.00386205787993056	0.0030692642955615175	0.7439644484011755	0.0006092281735154304	0.01451698570614326
PTBXL	9625	5.5	0.010361426551365419	0.009161111291291667	0.003301255434540494	0.003778169686531065	0.0033013408232903814	0.7543986780586798	0.0007002357319591914	0.009348732130676487
PTBXL	9636	5.5	0.019834208314950946	0.019631623229712934	0.0017607061338938868	0.002960366176043873	0.0017611422883889575	0.8205610853830345	0.0007126399721855128	0.009302699192158568
PTBXL	9642	5.5	0.023751038312143077	0.023228832747822906	0.0032136843547243316	0.0049140076858857195	0.0032141122009274417	0.7999686349004906	0.0010755710736850576	0.01779063883465521
PTBXL	9681	6.0	0.008555045027793482	0.007828021300055995	0.0022385999581916336	0.002911440867892882	0.002238675671274307	0.6933747961599004	0.00027221590089647935	0.003437813630323852
PTBXL	9715	7.0	0.00950174595876875	0.00845535697913497	0.0032222747567000275	0.004214041813003413	0.0032223538723571785	0.7377276054828318	0.0007600907922694051	0.0075177526885997995
PTBXL	9731	5.0	0.006582944400662702	0.006260478193319748	0.0013088276244540649	0.0021401585216289593	0.0013089042921602307	0.7698022377276544	0.00029398650993365627	0.0033720618589817308
PTBXL	9740	6.0	0.021979899260238016	0.021203662224266874	0.004018023880670498	0.005157828078177217	0.004018277088387334	0.8698023336324965	0.000497054203599479	0.009169380918129959
PTBXL	9751	5.0	0.015997260168608897	0.015458363536271912	0.0026346993256508603	0.003456557403363789	0.002634881247284381	0.7516009781409317	0.00035362527880996436	0.008055452321528885
PTBXL	9760	6.0	0.01654035802406407	0.015792002150370823	0.0034500025447543265	0.004157904267872818	0.003450080286195742	0.8176045467720224	0.0003256233787279611	0.008077533394666391
PTBXL	9764	5.0	0.0278073936365724	0.027686912390800473	0.0013967210319886611	0.0031272644633846785	0.0013997625685228182	0.9494979560772039	0.0005956382394778362	0.007585820068555954
PTBXL	9777	5.0	0.017053227214338856	0.01673887157084936	0.001774017690008532	0.0030061116259833013	0.0017742022398903414	0.7910439009088317	0.0004400090535824309	0.013124137203216733
PTBXL	9780	5.0	0.03394327261554843	0.0337954676930673	0.0017882874306978567	0.004042849879519665	0.001788748785095842	0.8841382442006	0.001361708583455297	0.016843320374570033
PTBXL	9781	4.5	0.01677880881336492	0.016312007155843373	0.0019483180646392441	0.0029965141816184096	0.0019488766418891865	0.7882609552744	0.0005917011161221731	0.008116724583570399
PTBXL	9789	5.0	0.019382169278582773	0.018357341703231483	0.0039820729857356135	0.0048712921252976014	0.003982281573097088	0.8441828568846351	0.0008362975317666956	0.013626774981208815
PTBXL	9838	4.5	0.01982637196535744	0.019382967922413667	0.002698593374679902	0.0039486664250885485	0.002699391760665453	0.8911752360306063	0.0008757509976535348	0.020430513145073194
PTBXL	9842	6.0	0.016585177011299388	0.016180495690791313	0.002048679958403709	0.0036691594257373984	0.0020490302944458244	0.8731996625146569	0.00035677556293099027	0.005581108760244269
PTBXL	9846	5.5	0.018300920462388355	0.018053667266385715	0.0012753195237732396	0.002740817662376554	0.0012760827004852904	0.7960008154442411	0.0005120364181109033	0.006488395756138927
PTBXL	9849	6.0	0.01662143156206155	0.016307553665487654	0.0016707588869867142	0.003315099578971517	0.0016711084096507692	0.8662338346883441	0.00041410319054213	0.0057560782676344645
PTBXL	9875	7.0	0.01131863434686668	0.010389090776393477	0.002964602977915958	0.0038397860166366022	0.002964720373641474	0.777089216775427	0.00036724871217669314	0.009296720861167607
PTBXL	9886	5.0	0.009551786668474366	0.009049983175810222	0.0016084275127368796	0.0025310445961608872	0.0016085331596704178	0.7748355245793487	0.0002911305265399626	0.004490147650691002
PTBXL	9893	3.5	0.026916501177343302	0.026366754797920052	0.003195890931518274	0.0047458998275246925	0.003196180989073107	0.8393513520434988	0.0012883091265657122	0.022439836005696014
PTBXL	9903	6.5	0.013293567221635487	0.01301498190493339	0.0017522242161467575	0.00295237404896969	0.0017526398234782373	0.8967635803842559	0.0004163066512157835	0.006753799236605958
PTBXL	9910	5.5	0.012988574112858278	0.012688105464835005	0.0018357098106223527	0.0027855507775669114	0.0018358736920004548	0.894194904876713	0.000626485343427449	0.005121833548602451
PTBXL	9934	4.5	0.019540818669049075	0.019393263305608362	0.0010915786965642097	0.002272623980847382	0.0010921475354699751	0.9161092254005974	0.00042236042776401213	0.005744960552969202
PTBXL	9938	5.5	0.017216497431336117	0.0168004157314701	0.002158302667030082	0.003650311855349317	0.0021584958050251536	0.8346321261006652	0.0006960515239566852	0.016433531395014273
PTBXL	9963	5.5	0.014392803827346444	0.013695640237410787	0.0028346414895349193	0.004046788514739653	0.0028350372283043835	0.8173991638990513	0.0008351698814270522	0.009928275179500642
PTBXL	9986	4.5	0.016460546133712117	0.016156052551918387	0.0018459319542726699	0.0031862386462453516	0.001846242284668265	0.8899431907830216	0.00043131225978108834	0.009272993564302407
PTBXL	10029	5.5	0.01311959278127715	0.012730753249268296	0.0019765069549551803	0.003142783711016508	0.001976866532039964	0.8663499335613594	0.0003445230201386975	0.005162483060998999
PTBXL	10030	4.0	0.009368495970199486	0.008894465157653608	0.0016051397159193783	0.0023722411348213054	0.0016054674115183348	0.7490816113767359	0.0002822847150452262	0.004297584745044322
PTBXL	10043	5.5	0.011439305341295185	0.011158966739973936	0.0015964732354292453	0.002400046970128502	0.001596602622905147	0.7973750580305594	0.000345188364865035	0.003419858114761046
PTBXL	10058	4.5	0.018833866871115518	0.018033586883143164	0.0026790418532764114	0.004079646418670496	0.002679430317122886	0.8547410413452275	0.0008397541488815606	0.014569570943948448
PTBXL	10071	5.5	0.00644519506391651	0.006147230870294612	0.0013070647543483754	0.001906584885901098	0.0013071239535960262	0.7124077342877722	0.00017637960503420573	0.001647870744503305
PTBXL	10146	5.0	0.015576816391728483	0.014828958096345216	0.002663559960605569	0.0034195700509476847	0.002663774221409366	0.8135916236521845	0.0007263054417451211	0.009715273195839202
PTBXL	10163	6.0	0.018213746820289603	0.017604529969018765	0.0025205170164974674	0.0043617681624306655	0.00252110887526439	0.8166706491155702	0.0010924194106725533	0.01530739769431639
PTBXL	10186	6.0	0.007808178021346513	0.006521646198408201	0.0034952806052927065	0.0039226890288080905	0.0034953271044731657	0.7424525430371528	0.0002197001016389027	0.005900866547090749
PTBXL	10187	6.5	0.009570144391486953	0.009138344996484069	0.0017286411478312814	0.0025647195886745883	0.0017288157954515283	0.7652794838529606	0.0003772711255259916	0.006000269653870839
PTBXL	10233	5.5	0.01640513726077476	0.015482665944657149	0.0037444422418481463	0.004704923578205745	0.0037445725282851433	0.821390022884813	0.000859065070619589	0.01483972135436307
PTBXL	10264	5.5	0.01663028230168342	0.016433719182997967	0.001445095475038897	0.002802474458523922	0.0014457457775471144	0.8870938298623505	0.0005277342956429786	0.006121414971169224
PTBXL	10286	5.0	0.009241868253793759	0.008435468991125657	0.002230913779405103	0.0028350877829791663	0.0022311618202409604	0.8290761465265507	0.00014806852867841298	0.002734803742442725
PTBXL	10300	8.5	0.015439745827893554	0.01427392710839247	0.002647541585434802	0.004507742413037337	0.002647717412938996	0.7614273707416571	0.0005945859533120137	0.008276332605592952
PTBXL	10318	4.5	0.010024732603248376	0.009743316419063456	0.0018575117488507696	0.0025385731565432217	0.0018576159633215857	0.8055622619568226	0.00033069824837366596	0.004083554299921613
PTBXL	10331	5.5	0.008455834379392027	0.007969993751055861	0.0015761947701297893	0.0024057438799990217	0.001576436643227757	0.7858596053139555	0.0001746753192112578	0.0026365033958034084
PTBXL	10361	5.0	0.010608090614346309	0.01021702053768987	0.0018110506265270137	0.002386002770359334	0.0018111747131612824	0.8290806161548108	0.00021686524189147585	0.0031739747449191155
PTBXL	10369	6.0	0.026280171666423536	0.025952658075997136	0.00232855041057329	0.00404954327967789	0.0023291945045820547	0.8875881564402233	0.0010303562975828892	0.015384381729528574
PTBXL	10372	3.5	0.016156316956777148	0.015788194288090092	0.0019672782963516583	0.003483334101921055	0.0019676770056195293	0.8692211053876093	0.0003635057461289972	0.0056161483340069155
PTBXL	10399	5.0	0.017826827617196533	0.01771595298610378	0.0015164016558965184	0.003431868476956956	0.0015167155623900326	0.9186255345051513	0.0007958752385624511	0.012977826604566737
PTBXL	10414	5.0	0.01801764196047392	0.017476444904181338	0.0028569342635055292	0.004072637819381506	0.0028571783496284184	0.9120743026484857	0.000637884806362734	0.008403814119162054
PTBXL	10455	4.5	0.022283130702172957	0.02217909939821342	0.0009521734881850928	0.002157474460725277	0.0009535169869992514	0.9400119087663518	0.00031765759761106854	0.003350670124225701
PTBXL	10458	5.0	0.012268667337711233	0.011876060246063129	0.0019026835002825247	0.002719602053996431	0.0019027937781194747	0.7820430661295675	0.00031800155107601814	0.004493073673431944
PTBXL	10486	4.5	0.016084857368773145	0.014835200918630626	0.004003065675475468	0.004911753776844802	0.004003184504719244	0.7205714325302781	0.0006737283506024324	0.015255906566624868
PTBXL	10498	5.5	0.005757168548090693	0.005631162202010045	0.0007194114277399052	0.0012413785505304544	0.000719736674158314	0.7759296411873065	5.658953277313113e-05	0.0007563885222309943
PTBXL	10499	4.0	0.011789396737672774	0.011354378144093392	0.0018644559078922615	0.0027236336972810177	0.001864627403703377	0.8504406881465529	0.00039200409372957916	0.0046692454013484925
PTBXL	10512	4.0	0.024084638544079103	0.0232190919799528	0.004101778702326961	0.0057036116133095454	0.004102241797817209	0.8668480974816705	0.0011564487222371202	0.017812869775998514
PTBXL	10523	4.5	0.013196508103396716	0.012084837276268995	0.0032448609572907957	0.003913436647899508	0.0032450507045962305	0.7292505772002531	0.00035555369625324027	0.005984529468736561
PTBXL	10531	5.0	0.012888436847552906	0.011792662422836928	0.003028082416454961	0.004258051545238725	0.0030282798323175925	0.7678042663261713	0.0008833618421265966	0.010856185046550013
PTBXL	10552	4.0	0.012391480302482499	0.011594077151890156	0.0026605211118461373	0.00365412062159909	0.0026609538468700313	0.777756635646425	0.0005462872755329821	0.006642286015371723
PTBXL	10617	5.0	0.014428468082825356	0.013806016876873592	0.002186594292657533	0.003134357422380314	0.0021868238206011075	0.8469294089565187	0.0005650621273605691	0.008043110295878175
PTBXL	10623	6.0	0.03317659990804948	0.03242649631349703	0.0033351052084570885	0.006641846339453796	0.00333571611129399	0.8712140695616452	0.0018685970731832158	0.02648447363661265
PTBXL	10624	7.5	0.011240567152956328	0.010768177664466002	0.0018020863152788638	0.0025444732437678516	0.0018023024637177547	0.7998604697796923	0.00038743803549562503	0.004254886447550036
PTBXL	10668	3.5	0.02577430148638367	0.025360224492611338	0.0026019099123636953	0.0045018077439573706	0.0026024163278393743	0.907600345296824	0.001384596686038444	0.015053672421579626
PTBXL	10684	5.0	0.03378050776477516	0.03287168716594462	0.004485523218029373	0.007114930203802189	0.004486255569566342	0.8156630569740722	0.0028746689089915365	0.03784009492177775
PTBXL	10703	4.5	0.017011739014076446	0.01597790782715374	0.003488735248472679	0.0050502699975639165	0.0034890940492180904	0.8497409211443401	0.0006303612627072612	0.009127707570033148
PTBXL	10725	5.5	0.010991021662373895	0.010134604583038439	0.002940233342138062	0.0035299142481582807	0.0029403796906690384	0.7445534677306398	0.0001968365050633057	0.005338559066037037
PTBXL	10740	6.0	0.024647399189990725	0.023991438950670387	0.003252962946520171	0.004800311200511806	0.0032534031185198595	0.8454826978466556	0.000464392120495484	0.00870024023373776
PTBXL	10747	5.5	0.01446457584215988	0.014173369229964764	0.001975807413353549	0.0030025916910137586	0.001976062505920346	0.8856918695709389	0.0006562665122830379	0.006040535297840871
PTBXL	10802	4.5	0.008551743560677944	0.007986787839711646	0.0020719935275246653	0.00273853556669729	0.0020721684713498187	0.7530660588240633	0.0003248484422106751	0.005124128467864989
PTBXL	10836	7.5	0.016175027149179424	0.0159390740255642	0.0011644238211404707	0.002451452233004681	0.0011649066325747325	0.8702525911320537	0.0003728392424671058	0.0036321946111798967
PTBXL	10861	4.5	0.01119728402097114	0.010521499997527606	0.0022135910767599647	0.003239908366462927	0.0022139302394692285	0.8309564647928758	0.00020676277495899952	0.004134955807576866
PTBXL	10875	5.0	0.010054601758478974	0.009249895089416633	0.0021152574075483732	0.00288679378916346	0.0021153684009316224	0.816069208201793	0.0001961115181772501	0.006591871062836892
PTBXL	10914	10.0	0.012605998216770553	0.008378186964519948	0.00755451546294479	0.007825217284460754	0.0075545503213395185	0.5738913453125374	0.000287670522164325	0.008474348562258724
PTBXL	10937	5.5	0.01053636712003237	0.009695869120301966	0.0024618352267506633	0.002990469078801595	0.0024619126836548507	0.6942659100168521	0.000561595931158138	0.007832288299822625
PTBXL	10943	6.0	0.012852962900382205	0.011869899837152387	0.0033070496407288895	0.004038227184404246	0.0033071431168590145	0.8130068611726654	0.00040007919918177623	0.011468676811012511
PTBXL	10954	4.5	0.01443933237293542	0.014051239649682024	0.0018614796871576455	0.0034383490514058148	0.0018618399874351828	0.8664454671444846	0.0003867123876719352	0.00665869126772548
PTBXL	10955	5.0	0.0236739197234234	0.022995141118668547	0.003586518502631937	0.005227332904907499	0.0035869335384212837	0.8594262463473912	0.000811110584016457	0.02101172544098253
PTBXL	10987	5.0	0.012618833279380673	0.011758930114319817	0.003259778026110923	0.004044480268852675	0.0032598700305616697	0.7244506872071096	0.00036981092823540525	0.008165067759171255
PTBXL	11001	6.0	0.01858330840567498	0.01772510852819633	0.0029601467346757897	0.004031544306649146	0.0029603953283396426	0.7780466664820824	0.0007575890630126009	0.015262042295404898
PTBXL	11027	7.0	0.009407226383185724	0.009329758933515935	0.0004253248872867929	0.0014428117167596991	0.0004267746772932692	0.7918780624359134	5.479369157164372e-05	0.000921606447238066
PTBXL	11041	6.5	0.01828388803640115	0.017453161942754536	0.003092466877050752	0.00452411803927626	0.0030926884515968395	0.8559647578178258	0.0006487124269910669	0.009578475803639254
PTBXL	11104	4.0	0.01832546414325618	0.017809490323799054	0.0022122717316070606	0.0035469689269914686	0.002212684777335826	0.8387224192061317	0.0009695230078839978	0.009515747504585975
PTBXL	11217	5.0	0.012888182771758263	0.011932426155475552	0.0035450954754913137	0.004020219720243505	0.003545213131641448	0.7811145009049469	0.00038071625949769305	0.009427247630374926
PTBXL	11257	7.0	0.011672009743060267	0.011508552509901506	0.0011265989734418956	0.0017071496258587876	0.0011268923013919834	0.8964227463452545	0.00022532643120795663	0.002475607957260444
PTBXL	11269	8.0	0.035150239009675614	0.034860104163673744	0.0027396657839783853	0.005741518758523823	0.002740649986599733	0.9190788921295745	0.0014533144389680009	0.022197367031461666
PTBXL	11281	6.0	0.013048351573835982	0.012675439236689574	0.001713569891013433	0.0024115662907583458	0.0017138870445305647	0.8734727156820511	0.0003655238150170685	0.0036767418191858085
PTBXL	11287	5.0	0.008618602650418866	0.008267816354658461	0.0017413089466961854	0.0021833715413357704	0.0017413498154968197	0.7547008508162836	0.0003328664724390965	0.004421713606831217
PTBXL	11328	7.5	0.013915028853545317	0.013074491983685018	0.002699578277137139	0.004352838160275225	0.0027000703634339	0.8663657574917767	0.0005025493658703214	0.005151993738096786
PTBXL	11350	5.0	0.014632150605131934	0.013880069354432626	0.002541692055488973	0.003618652189519546	0.0025419045385888703	0.8025621155078903	0.00047883042864707364	0.008595200339706292
PTBXL	11405	4.5	0.01760365910597025	0.017130498075381667	0.002400325447048231	0.003655008040078129	0.0024012439407514385	0.8476383286782352	0.0003579974242656612	0.008126697508076194
PTBXL	11408	4.0	0.01164370310646956	0.01075013495814034	0.0024290815898042376	0.003397055382267021	0.0024292465377356233	0.7830068111259535	0.0004878611555192213	0.007149169545360461
PTBXL	11417	4.0	0.012637538281491516	0.01216477654516692	0.00220070800079942	0.0029758003282684357	0.0022009768387670796	0.7918233099391856	0.00021777003875987625	0.0036630169544391534
PTBXL	11424	8.5	0.01026822664351417	0.009224756523187706	0.003321230420801356	0.004015865030874803	0.0033212824648381984	0.7372416141987391	0.00039350297778957576	0.012630979411267658
PTBXL	11449	4.5	0.013459251228425395	0.012447559655556096	0.0026557498866153087	0.0037693504598821405	0.0026560004719089576	0.7447558940942873	0.0004894526116355912	0.007200822955741591
PTBXL	11496	6.0	0.0132794647896231	0.012931557695469541	0.0016671785290165472	0.0028292153673637635	0.0016679432648896804	0.8772144726485317	0.00023839932253851223	0.004247200108736179
PTBXL	11498	7.0	0.015655196683783255	0.014946810745985558	0.002802879054883721	0.0038806548903606874	0.0028031794776872784	0.8594598801408918	0.0007854639235450867	0.011565745156304416
PTBXL	11544	7.0	0.027349255461433134	0.026708006712815237	0.0034748296565595155	0.005777043228921971	0.003475341460235678	0.8263796125054785	0.0017758965552474716	0.026280245795665874
PTBXL	11556	8.0	0.02000865181891613	0.0195060946809505	0.0031688452537081612	0.0043083676976656375	0.0031695340661302596	0.8254948088520431	0.0003939274042272762	0.007727800023954724
PTBXL	11567	5.5	0.012344374452255356	0.011627228450879684	0.0025684506861739236	0.0034579424722715165	0.0025686808956600447	0.8447839926862606	0.0004886100156338683	0.006928173585100362
PTBXL	11582	5.0	0.009372758166974453	0.009186755849654372	0.0009066340897291407	0.0016819112099312396	0.0009068602932986489	0.755069249988186	0.00016062563508045355	0.002288180891741056
PTBXL	11584	8.5	0.01586663817012312	0.01426664753645064	0.004738147071048105	0.005563814647273232	0.004738333882807267	0.7981549096371614	0.0006433301860299518	0.00838389585824589
PTBXL	11591	5.5	0.02425654533110971	0.023308424476681154	0.0038373538140283607	0.005438965337963355	0.0038376361205586284	0.8504237315913616	0.0012774745810743974	0.022749841747214887
PTBXL	11634	5.5	0.018138307722948416	0.017600751099076453	0.0022511463127980326	0.004306247059608992	0.0022513838666446	0.8801233110130717	0.00045910709844509024	0.006258038398997114
PTBXL	11660	5.0	0.018351062067453464	0.0178888742354435	0.0018674465461281202	0.003123154927807287	0.0018679407039551843	0.8496873007518552	0.00040642271401851855	0.006159787589296073
PTBXL	11700	6.0	0.01550900011583849	0.0147451585163579	0.002476972446436815	0.0032581468581753207	0.002477231431537502	0.8401998689396485	0.00045655473593625	0.009508350069265469
PTBXL	11710	5.5	0.010597416187951774	0.010243302298361144	0.0014988616066256744	0.0022261104421727306	0.001499192675732188	0.8773965916224866	0.0003264338079711106	0.004874549654040586
PTBXL	11715	4.5	0.014178747436733698	0.013163745638176674	0.0031726514503570636	0.004281126162619755	0.0031727753910413773	0.8507833033034874	0.00048722539138514346	0.009134703119475233
PTBXL	11717	5.0	0.02814678431897488	0.027704833032821966	0.0030412302030804945	0.005380449550642887	0.0030418954950364894	0.914627302376165	0.0011346976860706402	0.011153049251333336
PTBXL	11736	8.0	0.012128902902857846	0.011930897933046395	0.001076567246844261	0.0016739822933950536	0.0010771331855376624	0.8269198162037407	0.00021624700681847583	0.0019428347031150042
PTBXL	11737	4.5	0.011633566323052222	0.011476062522699441	0.001067736254462452	0.0025015157746463264	0.001068271460919012	0.893319451891901	0.00022757500624004585	0.004505131914332836
PTBXL	11767	4.5	0.01367494253596396	0.013316902414558462	0.002148845468686979	0.0030369598731724073	0.002149187813323859	0.7952752949258308	0.0005129615877635994	0.008355740429512256
PTBXL	11832	6.0	0.014861071108888008	0.01452627136143163	0.0020304234981614938	0.002934254362401421	0.002030733194798677	0.8946969401526035	0.00030295590471880306	0.005638370014527141
PTBXL	11834	6.5	0.010964412952061294	0.009991560390226795	0.00304020157292589	0.003732522258004337	0.00304032003719333	0.6923689009256988	0.0003303754378290863	0.006353805472003192
PTBXL	11886	9.0	0.020547273083864538	0.020083667759940457	0.0032190613986338972	0.004903499213314651	0.0032192412357670602	0.902415242856381	0.0010497554686410857	0.013451848603624745
PTBXL	11891	5.0	0.01267035718643963	0.012132277953107022	0.0024284066107097234	0.003125064076343725	0.002428786011323637	0.7884685126024904	0.0005440231514969709	0.006896677842568576
PTBXL	11894	4.0	0.0063122412847267185	0.005685517146568952	0.0019327914727725307	0.002446522171684068	0.0019328215760662305	0.794644196730716	0.00021222746261538507	0.005457072740711655
PTBXL	11937	5.0	0.02075800595216484	0.019882565090426827	0.004248512689042388	0.005363313420085453	0.004248806925408362	0.8164232352975807	0.0011594608395973692	0.01979577161151287
PTBXL	11939	6.0	0.012436803224365424	0.01206145678771026	0.0011789816350370804	0.0022461823065067265	0.0011795755244456791	0.8171923277978795	0.0002486949498385074	0.0031457154299579172
PTBXL	11958	5.0	0.017871895104324374	0.01739569482989764	0.002407983936037547	0.0037208067846114566	0.002408325221688082	0.9004459239347513	0.0005683168104029204	0.009631810368938643
PTBXL	11960	5.0	0.019018245723382	0.01879750632340716	0.0012581608582994883	0.0031439573366799285	0.0012587328476367013	0.898010737064163	0.00031953605533404685	0.004064381147764896
PTBXL	12005	5.5	0.01607615565959886	0.015704152334983734	0.002212718794517883	0.0033977066961431313	0.002212941113572917	0.8649998543340774	0.0004421815249457124	0.005836518986625139
PTBXL	12042	4.5	0.019512344753608205	0.018923196367026666	0.0025177823213144617	0.0042348652832063655	0.0025183300910207066	0.8487466215441366	0.0006625915149039308	0.01341744360814336
PTBXL	12043	5.0	0.01276657043473638	0.012528235267331947	0.001764469003151564	0.0025944807649676146	0.0017646125784077475	0.9013336869276494	0.00035304394559879446	0.0036062476388513554
PTBXL	12081	6.0	0.01125416633577752	0.010781003242589751	0.0017064977271898799	0.002405745370814283	0.0017067287300075304	0.7564931264984388	0.00033431477159873705	0.004267551703425914
PTBXL	12117	5.5	0.012633439870036938	0.012113697913043769	0.0019176483214790015	0.0029719608298583106	0.001917750182288356	0.7239414176022412	0.0005435260564625711	0.009333208744544672
PTBXL	12121	4.5	0.025863741052166378	0.025008671607351686	0.002925868574397246	0.006282122052522918	0.002926303349641241	0.8658218069217001	0.000672553578539782	0.011320643384750534
PTBXL	12137	6.0	0.022585048792102318	0.021033402589723957	0.004847057348052501	0.006635353108494739	0.004847462259804994	0.7687601529025836	0.0008641718298719223	0.013307428081384128
PTBXL	12154	6.0	0.015056455438684153	0.014785014029711408	0.0016165101766741972	0.0025647486964542657	0.0016169567741410192	0.9232099117636999	0.0004054136617678613	0.004161520172646018
PTBXL	12184	5.0	0.01704938707730291	0.015883392950048425	0.003135590178650035	0.004454758841432856	0.0031360747364813793	0.9018931446614126	0.000912570351073131	0.011564920964972136
PTBXL	12192	5.0	0.01676076304994995	0.01614464810133922	0.0024846125961334948	0.0035028267958825896	0.002484905543392523	0.8236704570092606	0.000498777569040159	0.009639704749241996
PTBXL	12203	5.5	0.019160745011508627	0.01832369042175213	0.0034263401472211527	0.005254055574773838	0.003427138921652682	0.8492401155111828	0.0005529357698551791	0.007583116254077312
PTBXL	12205	5.5	0.0164594997600174	0.01576374510254752	0.0030590448482748357	0.004186781027830841	0.0030592350727333736	0.8173875219340093	0.0007134671654991896	0.009972937457782143
PTBXL	12208	4.0	0.011745142828507022	0.010978524978253305	0.002577212874064674	0.0034723605919917138	0.002577301023400506	0.8098046721330476	0.00025288821692424804	0.004467077105453292
PTBXL	12299	4.5	0.018361996945021372	0.018114392053214974	0.001813244223711192	0.0035093764101234966	0.0018136796474015264	0.8495722865510296	0.0009178520908182096	0.011689223511228624
PTBXL	12306	5.0	0.009354942474724754	0.00874133237608304	0.0018424821122458802	0.0025969826681211863	0.0018426030623614766	0.8812779151252087	0.0002578299987025522	0.0030192484904871
PTBXL	12313	4.5	0.02373624950046517	0.023470392287044513	0.0019781374460632896	0.0039670693060076395	0.0019785729947484074	0.8686269116222866	0.0003345274183743637	0.006269073057343007
PTBXL	12346	4.5	0.0077233139616638725	0.007300455358703604	0.0016208281011565102	0.002150211870467171	0.0016209294861050344	0.7462011162267278	0.0002611265719198152	0.009038931783063156
PTBXL	12375	6.5	0.00662291368311292	0.006441189482765831	0.0008852835499470429	0.00149435624576737	0.0008854752835177381	0.8670988025796644	9.204317050844958e-05	0.0012245623524289998
PTBXL	12404	5.0	0.016835357398849598	0.016468459950654213	0.0021796853154176445	0.0034583590789294674	0.002179971862729569	0.8292968915370779	0.0006277839064362926	0.009236189521416424
PTBXL	12415	4.5	0.022863985109516403	0.022015336762387573	0.003036608211600452	0.004669433141119067	0.0030368979400822787	0.8697163163233785	0.0008201966524056278	0.011913353988231023
PTBXL	12442	6.0	0.012368818036678013	0.011868495465075376	0.0020323194575675783	0.0029630649450732636	0.002032688972527771	0.8201172784561815	0.00049379727534782	0.005485111301827204
PTBXL	12443	4.5	0.025694256695076984	0.0246356021722886	0.004629904991561297	0.006192998881056249	0.004630222706954512	0.8543471632730658	0.00146979364657508	0.027305787951065676
PTBXL	12493	4.5	0.015006697945365157	0.013976957178127067	0.0036089806967735277	0.0044970798024630085	0.003609161971810733	0.8207246466130812	0.000629352494912848	0.015350259695071537
PTBXL	12500	4.5	0.015233709715885922	0.015115846463886015	0.0012486137342211526	0.0024518246817341214	0.0012490939461359124	0.9071628970976473	0.0003088466170298222	0.004841104747908007
PTBXL	12506	4.5	0.01590605499868381	0.01565203621824905	0.0015304349525175802	0.0025063985091141553	0.0015310384874310519	0.8914748253369567	0.0004704485426460107	0.006892907480001728
PTBXL	12517	5.0	0.027924140532750986	0.02725157203599946	0.0028107862968771765	0.00485490241156677	0.002811533906850813	0.9238755960447971	0.0005413483384345227	0.0051252005280724095
PTBXL	12580	6.0	0.025088408205279543	0.024586655497328507	0.003325810922636974	0.004701166702683649	0.003326414735333679	0.8549135891457962	0.0005702634364789082	0.007653728014627702
PTBXL	12644	4.0	0.01969736373759244	0.019253984312525244	0.0022843339883215326	0.0039763390598610195	0.0022851321854674166	0.8751512856020397	0.0006935344442961814	0.013032072480726726
PTBXL	12734	6.0	0.016935302966632534	0.01655653851219661	0.0022113366671079326	0.003787420668827781	0.0022117915589177375	0.8810412078116022	0.0007465530909068882	0.007239781154355072
PTBXL	12745	5.0	0.01291713176401414	0.012638934333812043	0.0015181604699069382	0.0026794380370176764	0.0015185263777413704	0.8633225842336139	0.00022431671958227372	0.002963003266398151
PTBXL	12772	5.0	0.009368906932204643	0.008778943514831371	0.0019089675930228662	0.0025861425750902866	0.0019091435630411548	0.7871993760627538	0.00014429101430364912	0.005683458507771941
PTBXL	12853	4.5	0.016616487521831397	0.015808168785406244	0.003957056152701447	0.004839790025935823	0.00395720749005918	0.8673582057038136	0.0006164457365172352	0.007256805060142581
PTBXL	12854	3.5	0.02208993030026564	0.020668553142575735	0.004782224534770899	0.007208896518346174	0.0047825151389831785	0.8338670225783456	0.0005879629919655043	0.004272649323750825
PTBXL	12862	6.5	0.013502140370774655	0.012633414336027247	0.0033391752098898483	0.004388647103917521	0.003339273490244903	0.7791459058806826	0.0007796167834074551	0.016692239144309035
PTBXL	12900	5.5	0.012583212547758125	0.012101414287748434	0.0022581807814523076	0.003414845837781334	0.0022583773330297143	0.8272901116365294	0.00042605527883431105	0.008148927215817638
PTBXL	12916	5.0	0.017893206150264487	0.01757929032969653	0.001455538584269242	0.0024809397051363787	0.0014558453360129467	0.8641728227503722	0.0006454032285353187	0.004483552682501943
PTBXL	12929	6.0	0.01526815704820839	0.01447357520772082	0.0018075600638741533	0.003105108369834453	0.0018077686214421137	0.8385994893494644	0.0004463762991832357	0.0062922182052512635
PTBXL	12971	4.5	0.013517309872489044	0.013102133899934126	0.0015219476319432586	0.0025222469264095547	0.001522264351610218	0.9032314605800948	0.00042107725718029145	0.0048171554672786065
PTBXL	12973	5.0	0.008901824418695772	0.008089523591974738	0.001991119352361811	0.0028409104684080414	0.0019913806238900586	0.7632815524243846	0.00028741998279745954	0.004084879089960055
PTBXL	12998	9.5	0.017170551672131003	0.016337876334909067	0.003914826692639341	0.004571657184613704	0.003914912027323986	0.8522889874381679	0.0011635195618596183	0.012774821439494963
PTBXL	13000	6.0	0.014315894645432755	0.012784357312149882	0.0038178531450084817	0.004501139485649278	0.003817967217035764	0.7887446922333765	0.00045384985866514543	0.007552216760953552
PTBXL	13052	3.0	0.009236949443912628	0.009068470899608504	0.000992606578925364	0.001656191863571623	0.0009928863976980935	0.8091768891800686	0.00019744147533141127	0.002934366185926441
PTBXL	13082	6.5	0.02337339199424744	0.022558673584512634	0.0032717083032335822	0.004849080346999169	0.0032719856404229294	0.8650138572587751	0.0009267567336726988	0.010687335682814193
PTBXL	13098	4.0	0.014541757263332428	0.01416807127139472	0.00184378399912017	0.0029964028096305896	0.0018439568801574043	0.8041646726284477	0.00041965782118657424	0.005707509948061205
PTBXL	13108	5.5	0.011913614841111477	0.011268747532721841	0.002565645372504869	0.0035761253471175564	0.0025658249297344955	0.7147637167675243	0.0005640887361764723	0.009123105701091996
PTBXL	13131	4.5	0.012518492999562675	0.012152906136158402	0.0019592316878489606	0.002874285536151582	0.0019596456492922314	0.8366934283506204	0.00046882152137806454	0.006931726732107568
PTBXL	13134	4.5	0.006853895746784166	0.006161638983418033	0.0019847433167686727	0.002456946264963136	0.0019848160687958557	0.7285034791369956	0.0003074570653491007	0.0041884196408279225
PTBXL	13157	4.5	0.01818593507303861	0.017648199638622804	0.0026371004523954448	0.0037072872759830273	0.0026378294492267196	0.9209432185538378	0.0009071807539068972	0.015117399576148747
PTBXL	13219	5.5	0.013782692183219144	0.013629014134131003	0.0016279346606508987	0.0028796440878455167	0.0016282943642785437	0.7989770567087364	0.0004290932758848063	0.0058900092490142275
PTBXL	13229	6.0	0.01641513902776901	0.014947800605456169	0.0048523015147431256	0.005941001365124091	0.004852375488134639	0.8005009593595525	0.000932937701540565	0.022620362179601467
PTBXL	13306	4.5	0.01738568484364649	0.016890977136498807	0.0027300344981140206	0.004032762876650645	0.0027302986959280014	0.8357245229456791	0.0011256148671818485	0.014529103438953514
PTBXL	13309	6.5	0.014114413552959854	0.01376216199640042	0.0019465261677709166	0.002962003324847318	0.0019467459244646773	0.7602311399490781	0.0006154776001858254	0.005937214535092
PTBXL	13358	4.0	0.013216687198073349	0.012842287880848709	0.0018690591631981754	0.002526777060096666	0.001869274123445223	0.8209296253435951	0.0002723064593375234	0.00479507651563598
PTBXL	13373	4.5	0.013332293945956773	0.012441025252580961	0.0032770935927381034	0.004015853105044473	0.003277185864044464	0.7219668578063342	0.00045925849894122366	0.012871943331061942
PTBXL	13387	7.5	0.011418066866413053	0.010917033037083222	0.002383984129158379	0.003199795169946296	0.0023841167034787183	0.7790594552557332	0.0002069138526945862	0.005010010872106452
PTBXL	13393	5.0	0.014977273106380185	0.014762066455277337	0.0013624691434611913	0.0024061574721045576	0.0013628495870708645	0.7816687211742707	0.00020566517593972137	0.0036372766922808763
PTBXL	13400	6.0	0.018554436650367132	0.01844716511034573	0.0010401699283536406	0.001971898325676841	0.0010406575631040865	0.9064094353131338	0.00040095861489036885	0.002917571310360007
PTBXL	13457	5.0	0.01354871189776347	0.013208342202166438	0.002307639831070488	0.0032126515903619837	0.0023078034731665487	0.8754790952256897	0.0005843643426191329	0.006716335303893635
PTBXL	13471	4.5	0.0239089486261415	0.023716048207190907	0.0019749758686830876	0.0034106828372409805	0.0019755550963982257	0.9566328511244634	0.0006537910218563321	0.005965505731152983
PTBXL	13554	5.0	0.01582339252737759	0.01551989997322205	0.0017547468031659916	0.0030977929904835843	0.0017553974769378793	0.8662786546910715	0.0003591448561135919	0.0048002969993784705
PTBXL	13573	4.5	0.014881592747965	0.014418842774607518	0.0019842829918759533	0.0030199803675295383	0.001984963098626602	0.8221667187836927	0.0003829813334788383	0.007693374340014991
PTBXL	13576	4.5	0.01838634937292875	0.01789924135420673	0.002139768971328792	0.003624499021124211	0.0021401309395396306	0.8524076429255953	0.000563740007614448	0.0056948726593714725
PTBXL	13595	6.0	0.015453939194300907	0.015003673318419156	0.001827316743452146	0.0029825918044480695	0.001827915580096058	0.8333468490195456	0.0004267073876616637	0.005548394265415568
PTBXL	13629	8.0	0.015366049897948883	0.014644378895319058	0.002520964640746744	0.003939628456657729	0.002521175420527677	0.7981170558073097	0.0007355932619966207	0.009576407982460542
PTBXL	13640	6.5	0.011747566982328487	0.01144474383040583	0.0018400162417354302	0.0026665738942841244	0.00184016145017888	0.8172157886189362	0.00032368875440846314	0.004383964618051447
PTBXL	13648	5.0	0.022304297978708722	0.021930717595913155	0.002500309365171413	0.003909115142817646	0.00250068687335572	0.8528956687030769	0.000533227850866888	0.013174848404666732
PTBXL	13652	6.5	0.030940445458435724	0.029792251605606015	0.004806307245362431	0.006879153061802163	0.00480671552499603	0.7931535292227789	0.0033598882746340435	0.0527551357817038
PTBXL	13671	4.0	0.00963978089852835	0.008720694112417262	0.002395245597005559	0.0031472940881520713	0.0023953872635788863	0.7354417015812034	0.00028760424403059896	0.004021438985217992
PTBXL	13678	5.0	0.014419344635084395	0.014231684018065753	0.0012630448462310664	0.002473381096186097	0.0012639489482457503	0.9015444414898908	0.00014265081761548592	0.002412369746656602
PTBXL	13679	6.0	0.035542189017391354	0.03410795016491836	0.005270058549877706	0.009251414100093214	0.005270515117345835	0.8520063029443166	0.001000340172550426	0.010318284153477974
PTBXL	13689	5.0	0.014348889622965728	0.013757990960657591	0.002429886626037789	0.003261876427400611	0.0024302667155537776	0.8328758209758376	0.00034699519145837135	0.008603093938352615
PTBXL	13701	5.0	0.01686526012148044	0.01674726611362477	0.0013471859981215191	0.0027845818137431006	0.0013475441091984613	0.8638162439230705	0.000437620814307156	0.006888637114123844
PTBXL	13703	7.5	0.008397869663735758	0.007959335296670825	0.0016114162332968277	0.002368712234723423	0.0016115192121608979	0.8275340283392527	0.0001563991577275417	0.002607371444156915
PTBXL	13744	5.0	0.014197768586046048	0.013943705488591385	0.0016942815669218055	0.002566973329027705	0.001694586410131506	0.8553020217211699	0.00022566791369068657	0.004074979345811008
PTBXL	13759	6.5	0.008253324040733331	0.006451900679881831	0.003906779306525029	0.004558035353016453	0.003906816457779297	0.6035672269167428	0.0005339115322945368	0.006807883781492613
PTBXL	13776	9.0	0.012374835380357862	0.011609264861198712	0.0015953922479475609	0.003114884431035092	0.0016017915996488234	0.6877073832812803	0.00013406615851903607	0.0036590429518831118
PTBXL	13777	4.5	0.018341204687978882	0.018022913100617387	0.0019253570030055144	0.003715974794928223	0.0019259361260517411	0.8514572718282105	0.0006803001676975338	0.008103325520073826
PTBXL	13781	6.0	0.019255704347563747	0.01867933427808908	0.0027161312341265273	0.004558100136977387	0.002716365810590612	0.8762897296601869	0.0005752446017468517	0.009242455640823112
PTBXL	13841	5.0	0.01316759045380911	0.012837895462985834	0.001582053458185182	0.0023111840421598737	0.0015823535979221377	0.7735567337032037	0.00020972360612046606	0.003529869440643804
PTBXL	13868	6.0	0.008260336892978061	0.007625645758821747	0.0016164237951595607	0.002122956355152621	0.0016164623097559398	0.778683130834994	0.00027406472804521436	0.002486311471184062
PTBXL	13870	4.5	0.021062790548344684	0.01958754654127342	0.0052822929376627045	0.006572580253677631	0.005282570958430318	0.8152272496427134	0.0012152156000702794	0.01910643463354675
PTBXL	13884	5.0	0.012976337549442588	0.012349886713722984	0.002546341925882872	0.003395830303798404	0.0025464934540665868	0.8679775000552631	0.0006608131426781555	0.0059715038190071125
PTBXL	13886	6.0	0.010641930731409326	0.009433965851103412	0.003333081743185441	0.0042266587221610865	0.003333198188832355	0.7693103849592835	0.0006055024958943815	0.006958282962303349
PTBXL	13887	4.0	0.03165613415089119	0.03101593527155922	0.0025459951478098617	0.00521614180160439	0.0025469313920148157	0.9174148661481677	0.0008590349913648557	0.006643456020126055
PTBXL	13920	6.0	0.010905035678769368	0.01046665937298237	0.0023790028994845848	0.0031672359938479198	0.0023790819159883792	0.8244242825606736	0.0007437271137996961	0.0066179478318292495
PTBXL	13925	6.0	0.020703690645057376	0.02021790177949331	0.0029516914353884165	0.004229174076537359	0.0029519330705072666	0.8841263208699517	0.0010515778357072583	0.01047192112682401
PTBXL	13937	5.0	0.017926659009916805	0.01764926644345079	0.0018421110005785515	0.003120421864886149	0.0018431074037921645	0.9397320239121062	0.000403565067087497	0.007144594016067695
PTBXL	13944	6.5	0.014356231307145587	0.014249187790103288	0.0009663849657003229	0.0022388733347186397	0.0009675165677973177	0.8434185304396961	0.00021461024906935152	0.0033674272065956547
PTBXL	13952	4.5	0.015568202327544375	0.014647043293245548	0.0029510051062695856	0.004297576071891388	0.0029515036870081017	0.7485465376259008	0.0005895628371895563	0.015252582973592043
PTBXL	13965	4.5	0.018553489634208713	0.01823556082613099	0.0019259767981684665	0.00451470307974215	0.0019266787830462223	0.86661237599218	0.0006421980023896532	0.006458135738354527
PTBXL	14010	5.0	0.01919988210693865	0.018989724674913572	0.001935409265613309	0.0036064801492139	0.0019355944064379069	0.9295261326320701	0.0006768391415466733	0.007776923425602182
PTBXL	14039	5.5	0.01015081421450144	0.009926375437446039	0.001334413413226693	0.0023155419237675346	0.0013345125783186312	0.8790065476546854	0.00014696161644942257	0.0032654806453124036
PTBXL	14041	7.0	0.011782304207884963	0.01111699801584364	0.0021893504392648524	0.003708019104866785	0.0021897429405483815	0.8707871573668138	0.00018322163347489145	0.0035986180891471125
PTBXL	14055	5.0	0.007341761748464017	0.006797880801464077	0.0015048620678866688	0.0020791618554630124	0.0015049364465030835	0.8337439936571832	0.00028023870566429244	0.002419888178055994
PTBXL	14081	6.0	0.016178766008220265	0.014713331052192096	0.0047922610256957016	0.0054400708706106434	0.00479231773293676	0.7353601012207849	0.0007036065306294456	0.010123364819209614
PTBXL	14163	6.0	0.014546422959844105	0.014259659289861134	0.001871213004251109	0.0035459373051972896	0.0018715802412979736	0.822845649001249	0.0003969899528579232	0.008600868283891975
PTBXL	14170	4.0	0.01040262096167594	0.00827778877705614	0.004707782256448188	0.005202072342524452	0.004707859742694265	0.6349789331224543	0.00015539280560618386	0.004799997318455836
PTBXL	14180	7.0	0.024722941160693093	0.024358896893700778	0.002467867835257818	0.004778621886555346	0.00246943410374992	0.8712260685853581	0.001022580745559626	0.009790689777560684
PTBXL	14183	7.5	0.010104603699166758	0.009389494200503754	0.002782875030995862	0.003638939827845831	0.002782937065582399	0.7790745426509378	0.00026575440759521023	0.00429854034968675
PTBXL	14184	5.0	0.02060508114676776	0.01990777145183539	0.003035808152721627	0.004395809530455954	0.0030361880142544	0.8924108286256761	0.000619386471972615	0.01155258667396863
PTBXL	14190	5.5	0.013311821140463538	0.012356273863466816	0.0030228440223917263	0.003974397083713036	0.00302307087484633	0.76494219885673	0.0005457376784480273	0.013134626373588362
PTBXL	14195	7.0	0.016071260458706965	0.01585835956219596	0.0012930502295889284	0.002447071142536809	0.0012934120685845038	0.8628730892554248	0.00040247776588103686	0.007522775891480473
PTBXL	14213	4.0	0.01755695013348671	0.016953760437109378	0.003291950881812204	0.004256846266045333	0.0032920393416751895	0.7942332607742761	0.0008280258939987411	0.011596307752176115
PTBXL	14247	4.0	0.016300707071153286	0.016022465921673633	0.0015468691541544875	0.0028831409232340927	0.0015475518079305132	0.7591707780422212	0.00037713494388839203	0.005438980962076374
PTBXL	14284	4.5	0.00720409498131893	0.006760010376402665	0.0016264689592493712	0.0022908134696805896	0.0016266677595726128	0.7831207463144673	0.00026448651892303765	0.0040258007086176545
PTBXL	14287	6.0	0.03461614943635422	0.033866127742861116	0.004546832029647668	0.006539355671153731	0.004547495384739723	0.9253263861927946	0.0013105400846805202	0.012124897950122024
PTBXL	14291	7.0	0.006466000200672894	0.006178699226227387	0.001061121065323224	0.0015247259908902084	0.0010612241842864268	0.8230535504899851	7.382771477827907e-05	0.0010266016753624622
PTBXL	14296	5.5	0.011623420364566935	0.009939179784922283	0.004078103820336918	0.0049149032198159154	0.0040781915146385185	0.6654986825730396	0.0009276925334910854	0.011206596489540158
PTBXL	14309	4.0	0.02542969302336125	0.024698305193724235	0.0036822892224869126	0.005787055795440995	0.0036827261249624777	0.9043253305982439	0.0016365487718735718	0.025377436231807857
PTBXL	14328	4.0	0.011857418830873549	0.011598365683290084	0.001203703526894406	0.002523514182709174	0.0012050309027703396	0.8318625265759712	0.00019901798738150559	0.003067168340835267
PTBXL	14375	6.5	0.015471729585149556	0.014735691124506123	0.002821013202218754	0.003977160420489748	0.0028211442951736393	0.7373858661174741	0.0006302678038153037	0.012312574293965775
PTBXL	14388	4.5	0.011955709131131954	0.011797926742707276	0.001277685353126501	0.002170372741658283	0.0012781182285329844	0.9133717865389503	0.0003801684323834952	0.0024821054458360986
PTBXL	14400	5.5	0.009401420431964465	0.008520970228564184	0.0025759810351846852	0.003698576622046023	0.002576038653077526	0.7215424179290597	0.00045817103561691404	0.0037800207273718618
PTBXL	14447	5.0	0.016012188107777228	0.015822013930496703	0.0016707812571231603	0.0028800987391188644	0.0016713439668851592	0.9216231093898641	0.0005548166422326414	0.00465920704717375
PTBXL	14449	6.5	0.024654418563619836	0.024253960033406727	0.0023804461842263664	0.004247719819391095	0.002381061604114985	0.8031379540677045	0.0010765824084399637	0.01634360483890785
PTBXL	14460	5.5	0.02547581420635609	0.024636227373115483	0.003889193500048431	0.0060386460159421295	0.00389018352007648	0.8491328444458225	0.000941441534075872	0.02343420758274846
PTBXL	14515	4.5	0.010517121062017496	0.01015615115787635	0.0018390060732561128	0.0026687388619053335	0.0018390843074830175	0.8451184790195402	0.0003983817548187374	0.0036532260365717446
PTBXL	14516	4.0	0.016012895438664472	0.015541974550868058	0.002724231598335824	0.00376911926693392	0.00272458334627585	0.8341639901627048	0.0007601188470340245	0.009299366018472833
PTBXL	14559	4.0	0.01484083146736321	0.01445189162030071	0.002201390209258028	0.0029576424098418626	0.0022016376568739244	0.9028485628243017	0.00044573455331629863	0.005513954171114058
PTBXL	14560	6.0	0.015501703123935255	0.014849173493839485	0.003295074070986072	0.004577326535819243	0.003295303844885467	0.8651076674486863	0.0006220128145835509	0.015654344177565022
PTBXL	14659	5.0	0.011010847924702007	0.010548479864146941	0.0017549318826379915	0.002895246720688457	0.0017553278258579546	0.8803329956232412	0.0003803133851280508	0.007844650363284621
PTBXL	14661	6.5	0.016419463422287284	0.01599627966313822	0.001991585840004013	0.003400169076871991	0.001992045537612343	0.8797074622567933	0.0004546969081490743	0.007306422407013066
PTBXL	14696	5.5	0.03136449909830312	0.030341363345071426	0.004547758506904897	0.006729795010209563	0.00454807085960247	0.8063731364677367	0.0015878059065036945	0.02741125566135253
PTBXL	14698	5.5	0.006562834886995271	0.005742196524985581	0.00196276425680726	0.0027944654128711586	0.0019628305147780453	0.7641066891559707	0.00020118091089598955	0.003916482364494083
PTBXL	14702	5.5	0.011926915735806716	0.01119517521941914	0.0024710976620461247	0.0032562324615020596	0.0024714721971402153	0.8193966691318079	0.00032983201640505023	0.005509525221450453
PTBXL	14750	4.5	0.011980095038433744	0.01167689150059465	0.0016903999749105884	0.0023390690852214974	0.0016905615167539204	0.8117272554547283	0.0002959017344934935	0.0075390320160048695
PTBXL	14800	6.0	0.029959801704130685	0.029864892679915087	0.0009249246781361458	0.002568310992240197	0.0009266402515554857	0.9638085848656329	0.0007079670540069858	0.010039439953761862
PTBXL	14803	7.5	0.015572068565467011	0.014939692285942868	0.002380948309373798	0.003561620459066116	0.0023812532558035717	0.8481950037799741	0.0004582046737257221	0.008399154450074943
PTBXL	14826	5.0	0.01618155958448848	0.015989175427793656	0.0009229489999445543	0.002155827132782307	0.0009236040114906438	0.8412814943250354	0.000289743241259606	0.0028904680648391573
PTBXL	14855	5.5	0.00984670988920634	0.009236681394780438	0.0021858403658305925	0.002883867008951946	0.0021859264874600293	0.6802155252755597	0.0002446204140925569	0.0029444856196900473
PTBXL	14931	5.5	0.009824982837548825	0.009386263845479435	0.0016537004226506247	0.002440652895444088	0.0016543543364528031	0.8565454362258659	0.00018953866521400053	0.0038211868768718202
PTBXL	14940	5.5	0.01007968743233488	0.009476664514696701	0.002002151939803091	0.0028851543656382554	0.0020022983333804786	0.7393612786453576	0.0002643491775635827	0.004106170703718156
PTBXL	14943	4.5	0.015477584516001043	0.014748836807858677	0.00308673385503805	0.00408185388497013	0.003086977404570527	0.7698892852519108	0.0006831723783578974	0.009832520699834835
PTBXL	14952	8.5	0.01705751025970363	0.0161158338258795	0.00361102566953358	0.004803157755109612	0.0036111886988629766	0.7631223395550293	0.0005368486421064606	0.0071159867343845214
PTBXL	14957	4.5	0.009817098988561517	0.009406984675329513	0.0018188679142396211	0.002610694057516333	0.0018189604964825973	0.8266004466480467	0.0003069513655503744	0.002608648015367819
PTBXL	14975	6.5	0.015882218656169234	0.015542779014775578	0.002100943178238532	0.003256588155955319	0.002101228796955271	0.8132353938361054	0.0002773883532354555	0.008291298359523747
PTBXL	15023	4.0	0.020950644626979327	0.020568320492629143	0.0017620618995690803	0.0028251113836237425	0.0017625479029872045	0.8401560321856772	0.0010289816110074913	0.01130891268190803
PTBXL	15029	7.0	0.01960981064657881	0.018361417031568215	0.0033037142912872818	0.0049390547434256344	0.00330407262384254	0.7972264215665449	0.0007844504339367344	0.011053735637961682
PTBXL	15056	5.5	0.012392161873823176	0.011978355788436715	0.0018074899031040588	0.002961728979798354	0.0018078185752100396	0.8602012070930605	0.00013759125635888283	0.004424110929217067
PTBXL	15057	5.0	0.022227137783265603	0.0220226775434957	0.00195204730001123	0.0036980171020491756	0.0019526810569072135	0.9188299369501121	0.0005680217399473244	0.0045501455830169
PTBXL	15109	3.5	0.017935146887987904	0.01755292773430707	0.002050912168962363	0.003299758656219294	0.00205139040434408	0.7796100403606046	0.000818585735668371	0.011773875291620998
PTBXL	15115	5.5	0.008650354316625471	0.0073953048741958165	0.00244485307990368	0.002854512171279988	0.002444982343620619	0.8165555926025196	0.000273098913686667	0.004825239193430798
PTBXL	15286	5.5	0.025911505919017235	0.02500748744571278	0.004282218793669921	0.006075395255856649	0.004282929163151338	0.8892654329820835	0.0012614203811544878	0.024696918510770133
PTBXL	15291	4.0	0.013821278198800533	0.013383454842797873	0.0018491211879927908	0.003366829811432074	0.0018494927956643065	0.8531759660045369	0.0006977790622283039	0.007180032081887111
PTBXL	15293	5.0	0.018307490518602518	0.018169567019513822	0.0015214996551382689	0.002911856831512572	0.0015217912635494153	0.8514112062151722	0.00034788978335299417	0.006041104444460312
PTBXL	15294	7.0	0.04080499418102558	0.04034855876421955	0.00368781218516759	0.006541807850269394	0.0036887655915688843	0.924369319686639	0.004241179285671132	0.0409992766895666
PTBXL	15306	4.5	0.01070065356812458	0.010569384280729375	0.0010340537407606699	0.0017692535352146965	0.0010342898632000204	0.8533432178932803	0.0001019561047401742	0.0018342501305877337
PTBXL	15322	5.0	0.011644745158764826	0.011436635161742424	0.001174428812689925	0.0020558852206348822	0.001174722625673962	0.8892522674320686	0.0002724433891529351	0.006083949783582403
PTBXL	15353	6.0	0.016316824101310926	0.016102612652828016	0.0017079888152814397	0.0027132690515107374	0.001708266262384496	0.9332421124735386	0.00035362783459357775	0.003621628039885591
PTBXL	15371	5.5	0.009169192057789056	0.008678357862923168	0.0018317962436410241	0.0025475710684713833	0.0018318962368827644	0.8760244162229434	0.0003034042412524223	0.005069922315400719
PTBXL	15411	5.5	0.015765728069971202	0.012942201855946252	0.00636340394338768	0.007171944139971546	0.006363467070335048	0.6786578575426396	0.0009078324490734652	0.017033928939232258
PTBXL	15439	5.0	0.01681887044123826	0.016219557521577214	0.0024724766113254112	0.003738749132515236	0.0024729971571607052	0.7855196422675577	0.0006618853752908924	0.006372195616957864
PTBXL	15487	4.5	0.01574619072192817	0.013986254850611203	0.004523568593574604	0.005477328400576078	0.0045237265201564835	0.7742124276322657	0.0008321619186019002	0.012344842281355822
PTBXL	15548	7.0	0.008048742103234016	0.007769586115114731	0.00126618552109814	0.0019722877413315023	0.0012664101865958468	0.7593232321543882	0.0002360897707741192	0.0029291557952209283
PTBXL	15583	5.0	0.02740501389800177	0.0269810642455429	0.0024095309840664143	0.004685181040419924	0.0024099294829397185	0.8792287668485608	0.0012949663203543104	0.014178322307058646
PTBXL	15592	6.5	0.031877474811442014	0.031707785982841706	0.0017091262784554705	0.0032334958378568146	0.0017105089719559232	0.9497087521308112	0.0009445605041127604	0.00797366954525128
PTBXL	15619	4.0	0.01767275057338487	0.01710839093269706	0.0031813365942360353	0.0043829284432013275	0.0031815429654175834	0.7470158365905074	0.0011051019726348458	0.02116388985000093
PTBXL	15640	6.0	0.019761565424638253	0.01871017876640312	0.003758244637413614	0.005468462495042991	0.003759336263049189	0.7996146588217502	0.0005578371806743222	0.010654452784982423
PTBXL	15666	5.5	0.009308291240413439	0.008960150239966122	0.0015451131702122263	0.0021238760349736293	0.0015453812098744774	0.7928151270006247	0.0001665388874552395	0.0028069415150495172
PTBXL	15706	5.0	0.01334384751045369	0.01311979557773771	0.0013668109183345228	0.0022144047683923754	0.0013676871400404573	0.8929441679381143	0.0002855658781437418	0.00481057063782525
PTBXL	15716	5.5	0.006574991477858828	0.006029643502908176	0.0014434158750857263	0.002083757109311837	0.001443566189456221	0.7050906014411495	8.755281542803165e-05	0.0018008544569449274
PTBXL	15735	4.0	0.010138110394175791	0.009509205004870078	0.0015581974799966161	0.002812524686446193	0.0015584308308305194	0.7918689275188572	0.00036722314031372566	0.008803646061022026
PTBXL	15762	6.0	0.013688557323373787	0.013343007809522234	0.0019981268078628957	0.0028469059465351682	0.001998594047179812	0.8341628902550396	0.00029798124918455993	0.00663092951510097
PTBXL	15768	5.0	0.019609503305040025	0.019329834219855638	0.0019598923781563356	0.0032826453056573036	0.0019602535096092818	0.8345213744522854	0.0007909340431670099	0.01006008519085602
PTBXL	15813	4.5	0.01931054975471669	0.019085898823882255	0.0021149541121366694	0.0035462150522953106	0.002115305478178393	0.8690096732838981	0.0007258866823006663	0.011281149622449402
PTBXL	15828	5.0	0.01391080323374498	0.013555809366420186	0.0021962895615310137	0.0033770003888976253	0.00219637509724978	0.8542084106696278	0.0006835848211548467	0.006104635661648674
PTBXL	15897	3.5	0.01634623620578155	0.01574636084804705	0.002225826629031903	0.0032265154725244064	0.0022264438370642294	0.8910676869284176	0.0003723166315140533	0.0034645494680074626
PTBXL	15917	5.0	0.009022859490888888	0.008797307802870843	0.00134295235282555	0.001990500749688139	0.0013432019371544055	0.7776338583033392	0.00031849095095717547	0.0046275459022278
PTBXL	15951	3.5	0.009240323057796717	0.008528578946272573	0.0024076154637869495	0.002885250156480856	0.0024076754710214672	0.7452846847164376	0.000189479502375779	0.002696164320569948
PTBXL	15960	7.5	0.014220624964384272	0.013732621322145939	0.0023856830387970363	0.003166619282696161	0.0023858371894892507	0.7818237054816007	0.0003376201597291009	0.006607840356497227
PTBXL	15991	4.5	0.02202549130470822	0.021646959261210914	0.002230758863753883	0.004508218356584801	0.0022313760955989296	0.7727468434777747	0.0005461644662655618	0.01197103270986627
PTBXL	15999	4.5	0.014131681156006683	0.01341598931930042	0.002514625675498319	0.003266776305836973	0.0025150538313064392	0.8426139085957574	0.0005439050726214463	0.007591518628308751
PTBXL	16014	4.5	0.02482614961365561	0.024551475356848984	0.0017383004685558108	0.0038964841128437035	0.0017396874950726085	0.9206588346471478	0.0004851765199756392	0.005852683516564379
PTBXL	16023	5.5	0.023003328958039044	0.02251737180707926	0.002872504472487711	0.004236975210038809	0.0028730499437149893	0.8446280975655702	0.0008211547062324962	0.014216873014561026
PTBXL	16042	6.5	0.014591554393940751	0.014261085533981168	0.0018503300935168898	0.0031268554785532526	0.0018506236375043735	0.8078995701844007	0.0007376987282766869	0.01063309123694522
PTBXL	16049	7.5	0.010889642312868025	0.01046296468426289	0.0016391458066917267	0.0026282582129015823	0.0016392953793285116	0.8078595687016892	0.0003808848239120695	0.005494766986685148
PTBXL	16092	5.0	0.021969196742560024	0.02157420323007384	0.002463768890426713	0.0038405969034046466	0.0024642841577919646	0.8834143899650386	0.0003968646162698562	0.009128579771834778
PTBXL	16111	5.5	0.00900904715037085	0.00816742547428736	0.0023861504228151744	0.00318488288651132	0.0023863604140089427	0.6603395759111658	0.0005174977970784837	0.007382229925734359
PTBXL	16127	5.0	0.014499776100160556	0.013372890976901683	0.003891830092182322	0.004993473812190969	0.003892043406176334	0.8496622958847583	0.0005470379342479863	0.012367210465032785
PTBXL	16196	5.5	0.015429692897050658	0.009905159263127959	0.007648885367402292	0.008238225969126649	0.007649060241138509	0.7396272159428007	0.00025175041526468437	0.01785408545212179
PTBXL	16197	5.5	0.017372511381912155	0.017002514643813464	0.0018550803500708734	0.0031517529203978056	0.0018557158953133764	0.859141904359356	0.0005141820711966539	0.006833512699644204
PTBXL	16204	5.0	0.010796253859440054	0.010034363340689396	0.0021886074426462777	0.0028870874401415872	0.002188714511706395	0.7983903637751742	0.00021538614012413173	0.003909173039869558
PTBXL	16264	4.5	0.01472999212654107	0.014392949177200742	0.0020349447520153913	0.002973376453388094	0.0020350959025022	0.8038762928999557	0.0001897665200674353	0.005084136398146389
PTBXL	16307	8.0	0.017667647078033616	0.017470157452082778	0.001230443098784598	0.002675480040150666	0.0012311958264644154	0.7924254427357768	0.0003124479256415063	0.003776685470859783
PTBXL	16319	5.0	0.023935649821501887	0.023880784756470326	0.001229126446391426	0.0031282898795560433	0.001229913111989229	0.8886873061560137	0.0007881912792879114	0.00822196115388417
PTBXL	16325	4.5	0.01668244577406457	0.01572141426872858	0.003484762636732976	0.004359538050524887	0.003484970554935247	0.8145664331300182	0.0006041955924232468	0.009164959414453597
PTBXL	16354	10.5	0.01072407966602501	0.008956568007505893	0.0039038588047162924	0.00444523201611389	0.0039041031585027924	0.7574032082697733	0.0008030341359701861	0.02213233096499393
PTBXL	16365	6.5	0.015306901344636008	0.014855959862152403	0.002007538481664537	0.003277987150291677	0.002008275589946393	0.8985728488147319	0.0007160080953975015	0.007757661088935426
PTBXL	16366	5.5	0.023933079395360705	0.023121348696762477	0.003216391812713409	0.005520681983719198	0.003216851969749876	0.8504904225291363	0.0014144106816611625	0.01641130857374273
PTBXL	16372	7.0	0.025833007742815703	0.025429739508706035	0.0022412553901937837	0.0035288759582543356	0.002242424446266355	0.7952598997393594	0.0008991808052564046	0.010155493998695716
PTBXL	16374	7.0	0.007773302855225938	0.007348862587497487	0.0013156719354066539	0.0019374932412677224	0.0013157431100651324	0.8105772645775231	0.0001203248980850651	0.001536042332202913
PTBXL	16384	6.0	0.005648086736125017	0.0045253289195837	0.002227990703495208	0.0026463685185758095	0.0022280938987276288	0.665009172462707	0.000159063948344911	0.003311683749919473
PTBXL	16394	5.0	0.013362663308021985	0.012881050963744508	0.0021858900157532483	0.002867195154228218	0.002186034487611854	0.7681930869236281	0.0007546696015532146	0.009499514626858304
PTBXL	16405	5.0	0.013013544746117784	0.012452236268635588	0.002079161508507618	0.002988654355567143	0.0020793701721326203	0.8193973377899834	0.0003818014453974065	0.0054896002279709935
PTBXL	16426	5.5	0.011207737335918039	0.011050646962392215	0.0008347546839999535	0.0017394403569158407	0.000835246116546934	0.8620483049292186	8.385096310496189e-05	0.0015276794860368435
PTBXL	16463	4.5	0.013508998043258015	0.013055281778000024	0.0022545346751734405	0.003133312276361715	0.0022550725659844038	0.8272693376854565	0.00048234779536668294	0.008366280257795546
PTBXL	16474	5.5	0.04355445205769594	0.04318812745371184	0.003411246140327049	0.007352820486503067	0.003412336595340175	0.8858277958517811	0.0029302576340638764	0.05443171008423593
PTBXL	16492	5.0	0.013693621293405274	0.0135703221170295	0.0009675930503456129	0.0019343153637029753	0.000968077820250086	0.9207701786789968	0.00015165249719703138	0.0017375950003565264
PTBXL	16510	4.0	0.01967987734175247	0.018849135259768418	0.0031806942982772466	0.00406174776308674	0.0031811725102601387	0.7514316945270558	0.0012069403717531314	0.01826722869720665
PTBXL	16512	10.5	0.024651789495022114	0.024088851574138755	0.0027174509903793035	0.0049544504478357555	0.002717845135376277	0.836843989885976	0.0006850525759756052	0.010519258370627792
PTBXL	16522	5.0	0.0199182350172313	0.01920284270388716	0.0029376166608843612	0.004399307647795846	0.0029378259909104217	0.7552257255676097	0.0005823337790573263	0.012668707460369421
PTBXL	16526	5.5	0.01364642859931059	0.012715744491141677	0.0030154745255559228	0.003839684938605225	0.0030157246425431303	0.7853128033109853	0.00032656165296835696	0.004763446932200875
PTBXL	16559	4.0	0.010299820625359073	0.009872314610025273	0.001770514741351926	0.002742111916341715	0.0017708365035797077	0.7817480335151624	0.0003129843165494275	0.004139078908266495
PTBXL	16593	5.5	0.024263010910176998	0.023709774117360798	0.003301212659777308	0.004777278834022652	0.003301997939388901	0.8343524016661537	0.0006534526409004936	0.016956603181010804
PTBXL	16625	5.5	0.01055468725349917	0.009860327340981814	0.0022174687132971386	0.0031967245665227607	0.0022176823921795895	0.8112786201292121	0.00022503940607485957	0.005543552971767171
PTBXL	16635	5.0	0.005131993416005705	0.0045011596172203445	0.0017900452876639641	0.0021903506776077826	0.0017900838993703298	0.6093379779931416	0.00016037888105089674	0.0018854708287794253
PTBXL	16677	4.5	0.02018794402651869	0.019997911386720538	0.0020677824032879627	0.0035111985393978867	0.002068457105264332	0.788018353891218	0.0009254604799986434	0.014463147883859852
PTBXL	16693	6.0	0.011066320487236905	0.010744504861226566	0.001586703077021106	0.0024026625173996464	0.0015870949907795548	0.8262417531096107	0.00020679782205462903	0.004701742860687985
PTBXL	16715	4.5	0.02414916996402367	0.023045659431393258	0.0043773615108642465	0.005924317487361788	0.004377607290688815	0.8673249408806201	0.0025413805594834936	0.03376700481074722
PTBXL	16718	4.5	0.03345715774525209	0.03308679350474919	0.003216664288285769	0.0062009334747588785	0.0032170939137298564	0.9496009376464701	0.0022083804499527532	0.021568593387709813
PTBXL	16721	4.5	0.026283367739971527	0.026049891238242848	0.0019177836321034644	0.004262156254460598	0.0019194467093697314	0.9157859963593566	0.0003050692955122999	0.005183388031520689
PTBXL	16734	4.0	0.008076145354927941	0.007652296382000341	0.0016625861667623324	0.0021595107414726787	0.0016626988357650325	0.7939753777799282	0.00014722865105210124	0.002549744583415134
PTBXL	16747	6.5	0.019610672637134174	0.01892338799435727	0.002711597215192144	0.004016465261856363	0.002712196488643945	0.9119153409290899	0.0009211104842821617	0.012509899728083508
PTBXL	16771	5.0	0.01670077751184269	0.016352137180637476	0.0019102146653277752	0.0033227653466464816	0.0019107241491469417	0.8281170321917957	0.0006106715172515748	0.005132595037663946
PTBXL	16830	5.0	0.010100462862714137	0.009587506045177658	0.0022485533964924295	0.003025824193394379	0.0022489004052861647	0.7839961393632522	0.0003032725959700961	0.006726841034629923
PTBXL	16839	8.0	0.01167718491035689	0.01154613492568475	0.0009745494000739447	0.002416034290001498	0.0009753180176344296	0.8591270413105048	6.668467935272985e-05	0.0015697666797792162
PTBXL	16861	5.0	0.018209194426528345	0.017606225563782784	0.0029627791967773926	0.004140527253075553	0.002963061304815254	0.8883166336757307	0.0004948637542082813	0.008109197583362995
PTBXL	16862	6.0	0.008808127266094957	0.008135752148848738	0.0020484745159684405	0.002605373158205173	0.002048533581831817	0.680044216187142	0.00011882499572602876	0.0031510676313215385
PTBXL	16869	5.0	0.014333890137202949	0.01406456616226243	0.0017742300687639651	0.00299442394221062	0.0017745476977270495	0.8425434554819007	0.0004065926956107387	0.004218108141101476
PTBXL	16870	7.0	0.01993718336572986	0.019671874740576984	0.001456831557876787	0.0035860418964028815	0.0014576369618858097	0.8848652872228816	0.00014573732033166834	0.00446266831578566
PTBXL	16874	4.0	0.008981415770863378	0.008012365464957419	0.0026882391913325048	0.0030954644392230477	0.002688307095916448	0.6857262033542414	0.0006379923868071672	0.011067859532783941
PTBXL	16921	5.0	0.010069404877475515	0.009109694373596464	0.0028902413340030704	0.003423509302102686	0.0028903164405838515	0.75830349451937	0.0006736347806433726	0.013437086648909306
PTBXL	16937	5.0	0.017882742863106073	0.017757761938939395	0.0012538985222027184	0.002487925571697208	0.0012557965785801838	0.8891048088314094	0.00044121463290974056	0.0046028837137059445
PTBXL	16950	4.5	0.015241530296872856	0.014741684908504478	0.002399571447037805	0.0032178624169243034	0.002399819899110891	0.9150612000606284	0.00028373888819825844	0.0038941941842150526
PTBXL	16997	6.0	0.029342612712238526	0.02903401330829371	0.002272390569336925	0.004142534183129752	0.002273135268577604	0.9029856804765605	0.0009349822184309001	0.013981732407901605
PTBXL	17008	4.5	0.009049057729885885	0.008790188523633682	0.0011844987418574426	0.001800412639176683	0.0011846112953460915	0.7856345767911513	0.00017398887644901257	0.002425294033488153
PTBXL	17025	5.0	0.015569470289940794	0.01528379591979018	0.001920746728232483	0.002829799286563352	0.001920987675018584	0.8155476311166424	0.0007680857086618039	0.005532848913096154
PTBXL	17038	4.5	0.0069900507978190975	0.006390693751773929	0.001698304526227329	0.0023227258439229496	0.0016984390933376223	0.7202093745679847	0.00025390808516018593	0.003642416889476031
PTBXL	17065	4.5	0.00767032014842952	0.0070673972986298374	0.0015846114533285731	0.002219156924777881	0.001584824807468208	0.7341487859177349	0.000124343393253094	0.0023097838481711433
PTBXL	17070	4.5	0.011159366154446342	0.01086950054747975	0.0015013836961187028	0.002512387355465182	0.001501598040019217	0.829076242604676	0.00040795988591402064	0.004757846406251584
PTBXL	17076	5.0	0.013095019165012798	0.01281237594746089	0.0011753193514267958	0.0024735398942069813	0.001176467147797044	0.8142828455703293	0.0002822258367608847	0.0068169548512789025
PTBXL	17083	4.0	0.02068789337842686	0.020024674808591728	0.0027454392316437004	0.0040110654489040835	0.0027464186982305884	0.8447578001845822	0.0005278457335942297	0.009246171114071474
PTBXL	17124	4.5	0.01645127770770507	0.015539789434747184	0.003093698490551624	0.004502679713745296	0.0030941390083659114	0.8389213399787354	0.000491981145744579	0.007219325547437012
PTBXL	17141	6.0	0.010252935723583502	0.00924921282935828	0.0027005921321718485	0.003694088526661973	0.0027006743489257877	0.8254078949395507	0.0003112754288176738	0.009283858768251137
PTBXL	17162	4.5	0.010117344938083998	0.009322273590257661	0.002152633237581491	0.002956309335884229	0.0021529642115794287	0.7133349444789056	0.00023589252862824938	0.007296237916155138
PTBXL	17181	4.5	0.01694345126600893	0.016699296787039537	0.0009723469884817146	0.0017639322271923484	0.0009731401515439776	0.8915162141374418	0.00026108499509201657	0.003677843408896003
PTBXL	17184	4.0	0.03496299657484508	0.03483407976876087	0.0017468066801429281	0.004325603302438613	0.0017479674938466522	0.9417770739491679	0.0016044598725357129	0.014388565849219385
PTBXL	17216	6.5	0.03394718569700324	0.03361716149075428	0.0019964713977144856	0.005256547551574389	0.001997418096649967	0.8454978688844621	0.0007418661288169316	0.01450849713408705
PTBXL	17218	5.5	0.013790856490312768	0.013125551747503517	0.002631690125366757	0.0033432472034145184	0.002631974789827152	0.8326245044022587	0.0004996439445467556	0.0056589079446713215
PTBXL	17225	5.5	0.01976640376315609	0.019050723897459185	0.0029529101019561766	0.004510904555043658	0.0029537032246030087	0.8731530565515038	0.0006497464649795231	0.010671030994142083
PTBXL	17294	5.5	0.01823040657692699	0.018119085414121487	0.0010310098170995914	0.002335221019522147	0.001031641586649903	0.9325866933788503	0.00026257741732505467	0.0031413986407652014
PTBXL	17332	5.5	0.009897082221710742	0.009522076634583435	0.0010914937535674992	0.0019805178150498247	0.0010918305604425186	0.7829035963315012	0.00020693260106804687	0.0028624982739228607
PTBXL	17339	6.0	0.010923680395642708	0.009011531421172827	0.004729778710703755	0.005213640002919212	0.0047298305618813504	0.7034053704886434	0.0006752011442501114	0.016810335597892065
PTBXL	17347	7.5	0.02053835713766288	0.01918964828402422	0.0031338803055792615	0.004091305756723156	0.003134067183384226	0.8603654590010741	0.0008389607434615271	0.008583513949528875
PTBXL	17394	7.0	0.023592663662804086	0.023423506025829214	0.001628942316329136	0.0031993049583881913	0.0016295245051945525	0.9052380704202467	0.00043797996499776856	0.0066367208723944445
PTBXL	17406	5.0	0.016594042516505033	0.016123608482106536	0.0026928737530709465	0.00408443914392958	0.002693221886864414	0.7928702906044163	0.0003456450883742466	0.006294132232631242
PTBXL	17409	7.5	0.03211320657326519	0.03205070391935344	0.001219903543209202	0.0031682610706287757	0.0012219284871311242	0.9440480182087119	0.0006972781105362648	0.005327517342340684
PTBXL	17414	5.5	0.014219758834659715	0.013912743711824998	0.0017127534579492291	0.0027322731269310415	0.0017130891842032999	0.8498041663757383	0.0003002146381982469	0.006369279948763918
PTBXL	17427	5.0	0.014509813276467156	0.014211666840200855	0.0015797867789829915	0.00295510550536114	0.0015800879580279207	0.7895203987104655	0.0004295382063770989	0.00829597150729897
PTBXL	17430	5.5	0.00639090334644582	0.00517475582923205	0.0024030247832595927	0.0027223148639917653	0.002403078645517192	0.6560993843673419	0.0001245837279651956	0.004632958500009631
PTBXL	17431	7.0	0.014959632894808698	0.01409490380495723	0.003304331345305194	0.00404396120243744	0.0033044361833850775	0.7688700874928046	0.0011376721603582201	0.012699949167965876
PTBXL	17456	8.5	0.017972899061031344	0.01679611600658272	0.003279105621025841	0.004764784446552233	0.0032800502391170296	0.8425705275957067	0.0006125365688171851	0.015196991633994919
PTBXL	17488	5.5	0.012995762848673938	0.011745952578381109	0.002973738450008805	0.0039838427847748836	0.0029739348884462603	0.7433208545589931	0.0004338422105683291	0.0063772589820830575
PTBXL	17490	5.0	0.019058210760579234	0.01834525543648775	0.0030718108009271466	0.004160386307007248	0.0030720376987313273	0.7614402571355313	0.0010851535046906779	0.012715536408812598
PTBXL	17507	5.5	0.01977962811310529	0.018918184121889427	0.0033927815645610187	0.004544503324340928	0.0033932598847679005	0.8571826245079855	0.0006725579449343596	0.012018666712452344
PTBXL	17523	5.0	0.0076216571688182775	0.006881262729013271	0.0020805373161902323	0.0025643858539286064	0.0020806365046070123	0.7237907997181696	0.0002600045664414749	0.0044904454568771525
PTBXL	17537	6.5	0.015492195175963373	0.015286576076722314	0.0016108983581028717	0.0029786166396021845	0.001611935043188115	0.8299304131298981	0.0003767986587489466	0.004059417124236232
PTBXL	17570	4.5	0.023304641859494032	0.023207630731854927	0.0009352405935296826	0.0022923006773129763	0.0009363915631133951	0.9342861694882336	0.000402048865214566	0.004779063967516171
PTBXL	17595	5.0	0.01665164307156492	0.016190271129881206	0.0024894119927897198	0.0036084696260630235	0.0024896627343861774	0.8477761595616469	0.0007306222905728554	0.007635474923786484
PTBXL	17620	4.5	0.007870965668955033	0.00726290317997753	0.0021029067104403527	0.0024790553787519447	0.002103118272066765	0.7702474704003134	0.00016238788012780774	0.0031461480431934892
PTBXL	17639	7.5	0.019691829239689526	0.0193223987078281	0.0025229754539189677	0.004027634102604263	0.0025236468333733253	0.8276705279934471	0.0010417758613652135	0.010894650898131873
PTBXL	17641	6.0	0.012095857440448183	0.011363308930700207	0.0019831454547197163	0.0033044537026451102	0.0019841546340029167	0.791290996543202	0.0002178921474963157	0.004731921780332019
PTBXL	17663	4.5	0.011976060732166437	0.01142365407558383	0.0023884671224696707	0.0034355480955787525	0.0023885715124744517	0.7701294550136517	0.0005952894367850748	0.013812177278665974
PTBXL	17691	5.0	0.011610852603097195	0.010713663722595164	0.0025456585095051613	0.003432595621199213	0.0025457684154219333	0.7780229635116942	0.000727076435273226	0.010238301386753596
PTBXL	17697	6.0	0.009193984978085953	0.00859218842011496	0.0020209303221532166	0.0027776503097125625	0.002021223633114546	0.7577170824733459	0.0002663419312887364	0.004189701290059046
PTBXL	17722	4.5	0.010914106224358192	0.010407975275677646	0.001975493232460139	0.0027749134683978174	0.00197579378037175	0.8210112031986259	0.00021407431564194105	0.004156083477836675
PTBXL	17730	4.5	0.018677805471813982	0.018341749878140794	0.0024007122276239893	0.004176313994922484	0.002400963436271086	0.922010208338617	0.00031172681647562985	0.006188730931288687
PTBXL	17745	5.5	0.028565351065589897	0.028113771571240218	0.0030277346062146243	0.005630755325792696	0.003028379157225073	0.8443606383539748	0.0008069579444302144	0.01065663054441145
PTBXL	17746	6.5	0.014371255493725817	0.012546817826051602	0.004709532957531614	0.005353492041092131	0.004709618494249673	0.7403456209640875	0.0016606818727294258	0.022433268543873813
PTBXL	17748	4.5	0.014922380468539949	0.01431484922013264	0.002607024670211266	0.003940870870876172	0.002607220170913091	0.8756535995278912	0.0006306865675252914	0.0066179322154723864
PTBXL	17772	4.5	0.014959674508132436	0.014588658838911518	0.0021944705909102153	0.003175840737387973	0.0021947779665021784	0.8798482856485215	0.00026690841297670204	0.007030152389797846
PTBXL	17799	5.0	0.017752558834536823	0.016677865483547064	0.002818861912229529	0.004604571289758776	0.0028192377442749802	0.7438302134624633	0.0008476864862060126	0.013164130723665618
PTBXL	17805	5.5	0.013594717699014734	0.012743786201614975	0.0026280983544322723	0.0034058962344490416	0.0026282297430713667	0.8189017992268037	0.0005380216228130305	0.008163810393334383
PTBXL	17863	5.0	0.013248019869586377	0.011937961735945149	0.0035858860534531485	0.0044658770128634655	0.003585980792825949	0.7772666787464799	0.0005854517889356852	0.008482103365880431
PTBXL	17895	6.5	0.014930270093956055	0.014611986156733293	0.0019179146310085535	0.0028318295148217635	0.0019182618973332547	0.8681972749813471	0.000605029072927148	0.007881880919369087
PTBXL	17915	4.5	0.016969707180424787	0.015933415410958125	0.0028379725029353793	0.00397580469021846	0.002838683113635297	0.8178003264514526	0.0006444776858347393	0.008811367634003303
PTBXL	17929	4.5	0.009349131046667083	0.008531526559418865	0.002512294120365584	0.003360540563906053	0.0025124013161924247	0.758855573159543	0.0004753548747486484	0.00472948448614814
PTBXL	17939	5.0	0.010588622364919987	0.009738778996461807	0.002651306551178497	0.0035849181181362546	0.0026513574594780242	0.7400474888931903	0.0004536931701034719	0.004387458845530868
PTBXL	17969	6.0	0.010043398974267993	0.008895484153132058	0.0030190933957156833	0.003542127659313294	0.0030191617713065744	0.7753596132885899	0.0003963094043367294	0.007376239270898249
PTBXL	17982	4.5	0.010728359632208834	0.009907865834892327	0.002355017447542614	0.0030115410234814524	0.0023552940527049745	0.810497128073626	0.0002788625385272576	0.0075165208896899
PTBXL	18001	5.0	0.023195256847333257	0.022595459672321606	0.003210901356202127	0.004537593903825828	0.003211232837762433	0.8866639350636564	0.0013380586338972457	0.014494534785595252
PTBXL	18033	4.5	0.030745098614561227	0.03011036940388533	0.003920345557381221	0.006901612138810015	0.0039214364012141855	0.8908136587047423	0.0017000836553855182	0.04223508701241499
PTBXL	18056	5.0	0.023425998478074785	0.02294167809375294	0.0022886894282677654	0.003701287647586368	0.0022894955207311642	0.8716049185790093	0.000866727094887425	0.007579307330158562
PTBXL	18081	6.0	0.015326373695354313	0.014513703901473501	0.003332031370309651	0.003987744005074637	0.0033321337739010853	0.7498348097364984	0.0004474677822048477	0.013181007684128563
PTBXL	18087	5.0	0.0156775251966415	0.014720064231932346	0.0026550229584042287	0.0037786973301427037	0.002655511698385945	0.8345887000221066	0.0007836221815637701	0.009570324916083228
PTBXL	18110	4.5	0.009544443460626943	0.009197463974889172	0.0014663683909148329	0.0021190638572531773	0.0014665748722454163	0.8294647685035226	0.00023848668689912836	0.0026790916218308383
PTBXL	18111	5.0	0.012726201699885977	0.01202056521049892	0.0026758825613909525	0.003636896223613675	0.0026762656193101164	0.7581343300786608	0.0006299607361861372	0.009809722576146616
PTBXL	18112	8.0	0.007678173990837172	0.006762829381884756	0.0028507284224637357	0.003384071336297888	0.0028507937280027778	0.6417263299009128	0.0003530438168645709	0.005276057643515476
PTBXL	18133	5.0	0.02078157451417141	0.020004068859919448	0.0032836526804674985	0.004459309701640585	0.003283850349949653	0.7712913211793843	0.00039449698563668337	0.010740023120175376
PTBXL	18192	9.5	0.015079773469245633	0.014765761384564164	0.0020038530483439186	0.0033088630057050697	0.0020040150960427246	0.7977324571276858	0.0007203056591163948	0.009846108125052204
PTBXL	18246	4.5	0.0129802613071702	0.012657125200353855	0.0013380637848388604	0.0022848486148882487	0.0013388880221697225	0.9220830039286354	0.00021880062701981856	0.002857837389629727
PTBXL	18250	4.5	0.024574535138514923	0.024010507594912623	0.0030161200045125502	0.005118888277697278	0.0030164890522676605	0.8645165403855033	0.001094335563073434	0.01084384071912748
PTBXL	18252	5.0	0.017952127308313984	0.017778342115179372	0.0011422647608153212	0.002626594911317026	0.0011440091828007729	0.9286527825154818	0.00023680588721241254	0.0024733024830136587
PTBXL	18257	5.0	0.010959369004691105	0.010154025698447892	0.0021141131584723393	0.0032706818565546637	0.0021143097080444967	0.7470138770450057	0.0003667337036317289	0.004738859105149681
PTBXL	18268	5.5	0.011851044291860999	0.011692062319043245	0.0013582560570974797	0.0022873475994281706	0.001358561729353015	0.8780322981386712	0.0003547382851184961	0.003638583574265878
PTBXL	18277	7.0	0.013269070261492178	0.013062545714384699	0.0013462511363292204	0.002119973133113675	0.0013465044962458776	0.8453023792101683	0.00040140962070899666	0.0029893348695710868
PTBXL	18304	5.0	0.015710903853131765	0.015378693744509573	0.001986396330814323	0.0031269750882400747	0.0019866786779461896	0.7992888245979736	0.0008430508850725478	0.00746922870224669
PTBXL	18313	5.5	0.007329318207668512	0.006942478643673451	0.0013506411038937158	0.002043019922773659	0.0013508183278498644	0.722850575568459	0.0001539192293586858	0.001348910304803317
PTBXL	18328	5.5	0.017720548080479293	0.016872499032557026	0.0027124727352671562	0.0038966958465889105	0.002712770670923245	0.7894126348506804	0.0006407274634748848	0.00988198945617742
PTBXL	18333	5.0	0.01359884735235043	0.013043616096331624	0.0020034977078028844	0.0028746384237011997	0.002003888409751669	0.8629749940885111	0.0006231726144245588	0.007040980541946864
PTBXL	18335	5.0	0.009842042162117873	0.00931020194815897	0.0021639689760062537	0.003088628858606884	0.002164357802184549	0.8243486231611586	0.0003481828472709471	0.003842075159487083
PTBXL	18375	6.5	0.01366960100265485	0.013219662932061001	0.0017560295264440018	0.0031192549004281783	0.0017565263052840637	0.8641100101448331	0.0003422354401048525	0.002986761151871971
PTBXL	18378	4.5	0.015743750333221146	0.01510779469962828	0.0026514995070514797	0.003646004524982229	0.0026518244201353958	0.8048716236452161	0.000528177310975787	0.011158790387289837
PTBXL	18409	5.0	0.02395776373288688	0.023586095091740797	0.0025121724485059277	0.004615235942184532	0.002512569590621344	0.868762303005236	0.0006008713309429823	0.018365641092887436
PTBXL	18444	7.0	0.025491640976081455	0.02506914920636863	0.0028444527500789143	0.0047586160848389954	0.002844988938973911	0.8579949791252651	0.0011343494834394358	0.015197249869302128
PTBXL	18450	4.0	0.008656415495677817	0.007550090276882109	0.002987843879154872	0.00361451150948058	0.0029878916344974727	0.7741883181579735	0.0005685606388407114	0.008078248982396546
PTBXL	18463	5.0	0.009463717782715826	0.009158671772095582	0.0015382183687947426	0.0030457745043695216	0.0015385483867101715	0.871128178450757	0.00015432559176580432	0.0020173616382268057
PTBXL	18477	4.0	0.018723318014225974	0.01843401929730548	0.0015506539496091864	0.0028882922040699677	0.0015509784643706619	0.8524534841452654	0.00045095074464820224	0.006825199388740582
PTBXL	18502	4.0	0.014612402178533088	0.013160963915146748	0.004516505339862524	0.005672218702636385	0.004516589974391128	0.7693518202169659	0.00045601542376813125	0.00756447971350258
PTBXL	18505	5.0	0.021441789852541065	0.020242961801298393	0.004344024862574871	0.005785969797808141	0.004344342933235875	0.8482288996461492	0.0008150919669022144	0.018416733873291312
PTBXL	18520	5.0	0.013574183362590236	0.013078514696181823	0.0016427058267679882	0.0027381873436765404	0.0016436897535470334	0.8683047874171326	0.0002279491081082246	0.0035519435934559702
PTBXL	18521	6.0	0.007541975944089917	0.00655903941968386	0.002509599590921236	0.0030110311188814294	0.0025096658254163255	0.7516382502285587	0.0003239545028579411	0.005209546153155215
PTBXL	18530	6.0	0.01203868565440116	0.011934587376358326	0.0010562301176570196	0.0019087149244901033	0.0010567549856065725	0.8462363532881693	0.0002712798073380806	0.003102523803604637
PTBXL	18534	4.5	0.012701658043960076	0.01222642834934172	0.0020017123719150267	0.002935946495952366	0.002001946076856728	0.8093802704453523	0.0005729329921749226	0.006649521450196131
PTBXL	18540	4.5	0.01497573386243791	0.012089381093293015	0.006854754114035806	0.0075046376222477	0.006854854765303956	0.6742971464816974	0.0003789927574005794	0.010413699634991173
PTBXL	18542	5.5	0.010709266074741118	0.009743618543585183	0.0027563322223675907	0.0038221099805024975	0.002756459312154158	0.7856841613463481	0.0006056803078288802	0.00718438889269797
PTBXL	18551	8.5	0.011308817086467216	0.010858736304411597	0.0013999528751377035	0.0023943559484136847	0.0014005232281353221	0.869891824532808	0.0001022387674080539	0.0021194527105508486
PTBXL	18552	5.0	0.01492525845097547	0.014554777540791597	0.0023318230771294515	0.003324056971368624	0.0023320450182489224	0.8189252885656295	0.0005798261812316294	0.010345506259511016
PTBXL	18595	4.5	0.011238228127142076	0.00991283376013203	0.0036779720313803886	0.004300476940929193	0.003678044902909505	0.7111726681591706	0.0003021662119865638	0.007992077368069067
PTBXL	18676	4.5	0.01183823114565314	0.010960880998140028	0.0031387753112962014	0.0038754296603811006	0.0031388766709150367	0.798799406333812	0.000589222593723884	0.015117491195482466
PTBXL	18701	4.5	0.018907933253678302	0.018458364411818584	0.002229771094548835	0.003384659863160507	0.002230240721350483	0.8265903442190234	0.0006543908699344167	0.00991220004911839
PTBXL	18719	4.5	0.014007744367382058	0.013336365688260599	0.002743456569667728	0.0035310113811512995	0.002743788762504395	0.7910758128601837	0.0009335152976849377	0.013846294135834138
PTBXL	18739	5.0	0.021087619335468894	0.020540550414109723	0.002831299898856739	0.00424707155095324	0.002831547260853312	0.8282375068909438	0.0006904278653434995	0.014705642743023908
PTBXL	18842	5.0	0.011486295498502582	0.0111759795147019	0.0017872193558945016	0.0025919397084373796	0.0017874648527481235	0.7965590936746568	0.0003927686058361635	0.007488119075511617
PTBXL	18864	4.5	0.02215178325917058	0.02160786189596292	0.002999026397263854	0.004176306888861075	0.0029993171276687667	0.8506682163839201	0.0011533640097592637	0.013364086059815962
PTBXL	18897	4.0	0.008034528895771883	0.007713902999877067	0.0014659035092589093	0.002303153996625665	0.0014662058564909378	0.7563733541038274	0.0001856682065825347	0.0029760342645605274
PTBXL	18905	5.5	0.00847187834484678	0.008054888366789897	0.0016021098242132918	0.002705488830098304	0.0016022278455949945	0.7998572985726027	0.00028135718916676947	0.006915640385353038
PTBXL	18960	5.0	0.013560870812386886	0.01287195809851558	0.0023034556293705082	0.0033776457205835077	0.0023038517812096664	0.821332225021091	0.0002857545938053896	0.006908327872270186
PTBXL	18995	4.0	0.011802087233515345	0.011186997796925573	0.0022535486877082013	0.002865808076269166	0.0022537436830648364	0.7609119754172103	0.00043981553186584	0.009816840575381288
PTBXL	19052	7.0	0.01295850520687026	0.012383701477213828	0.0026344827286521773	0.003509859670176954	0.002634616011502551	0.7423672495207776	0.0004960535667600164	0.008407721343709946
PTBXL	19057	5.5	0.017149502078541757	0.016713004373704262	0.0026741568258248846	0.003608250497629974	0.0026743538557297735	0.8472044886359522	0.0006408154085833122	0.010283349858949468
PTBXL	19059	6.5	0.010239267133606997	0.009975046851325806	0.0015943340263468403	0.002332390521361111	0.0015946308263718127	0.7994726923487243	0.0002123036925171405	0.0025468507459868823
PTBXL	19115	6.0	0.024095032768295863	0.02176935197875121	0.007378664565708593	0.008436676819132325	0.007378832872512897	0.7674644433469264	0.0025027140350914775	0.03537303111844128
PTBXL	19177	5.5	0.028012610089556293	0.027405701276685825	0.003500911878335932	0.005563391473856458	0.003501279008548937	0.9045714957855115	0.0014750987366381149	0.030717907015734777
PTBXL	19200	4.5	0.02470134274637236	0.02404280570144167	0.0035387226848708313	0.005462389393430736	0.00353901331711756	0.8567052584824569	0.000544359528215817	0.01122181847477061
PTBXL	19220	6.0	0.015301134732876085	0.014970555866325438	0.0017205907391032406	0.0029727436302226435	0.0017208455845003688	0.8798241411827812	0.00031165691145618353	0.004084506393668401
PTBXL	19224	4.5	0.013398262274129595	0.012806864146124414	0.0020467109467281032	0.0030918458411995755	0.0020471288590837924	0.8725857479396215	0.00032376289017103997	0.00451447773061594
PTBXL	19272	4.5	0.008136189955617816	0.007592090840118164	0.0021672679009291113	0.002842342250462933	0.0021673327644165293	0.6777875399102741	0.0003608876795119407	0.004373679714279053
PTBXL	19279	5.0	0.014840461383176178	0.014477364248900325	0.0015348075499406531	0.0028266850504675757	0.0015354223641663345	0.8121904780913645	0.0003757835437296411	0.0071027308749727295
PTBXL	19326	5.0	0.013581119754746775	0.0126302567852636	0.0029857367113953373	0.0038965328382167415	0.002986049556874133	0.8164596919371568	0.00028371150932506744	0.006047732072206425
PTBXL	19327	4.5	0.007224867808313792	0.006584547622190518	0.0020423659889963683	0.0026903176486331856	0.0020424467730453693	0.7769817398050246	0.0004899974448623473	0.00809612379552194
PTBXL	19343	5.0	0.012840669410896843	0.011505735490445071	0.0030037012416727605	0.004009580699446413	0.0030038529304885187	0.8325116332734889	0.000611979616205456	0.006919500732570675
PTBXL	19360	4.5	0.01104866705373661	0.010758617340603334	0.0015295949092479643	0.0024342120911119225	0.0015298717403021476	0.879098188303362	0.0002581007231905469	0.004065813184654287
PTBXL	19382	4.5	0.012940153188533633	0.012733675292739758	0.0013694793554023283	0.002365853740071065	0.0013699834891645656	0.771675556051697	0.00033599675560718866	0.006055354256208375
PTBXL	19389	6.0	0.023634253689790007	0.021048946305277857	0.006913115812945474	0.007683122443408095	0.006913372521494853	0.7496615652583402	0.0012400180949499586	0.012645075266954072
PTBXL	19418	5.5	0.02014397562828489	0.019151185808161192	0.004310354976031478	0.005801189490880657	0.004310632437693005	0.8192400149523298	0.0005612319468869126	0.010988149518669508
PTBXL	19420	7.5	0.028633905016088014	0.028585337990929643	0.0008329021408824569	0.00281281853508039	0.0008358868779303509	0.9769605186810215	0.0003688588954544386	0.005716840457143376
PTBXL	19434	5.0	0.021259556863444374	0.020890177248671826	0.002786562471909416	0.004448366254507862	0.0027869910122765938	0.8869941741774985	0.00041488509320248407	0.010503374818204009
PTBXL	19439	8.5	0.009345073627812492	0.008752820163046677	0.0017579685405730353	0.002690593839251164	0.001758177288480555	0.7424362957358271	0.0002583215121011806	0.00402023043484004
PTBXL	19457	5.0	0.02022449227580762	0.019619237113832767	0.0029253621016813885	0.004784808788209712	0.002925735299992324	0.8411740784189062	0.0012997530255220641	0.01575944812333146
PTBXL	19461	4.0	0.027458109338217837	0.026999566820720564	0.0025812004194334694	0.004409106741424774	0.002582291544288112	0.8604078302937778	0.0013120766985585375	0.01646576085219222
PTBXL	19468	6.5	0.01417308042598229	0.013682706088762608	0.002066394982965704	0.0030309598416877587	0.0020665760295977493	0.714316142155667	0.0006441323952421205	0.007472020969811604
PTBXL	19477	5.0	0.02064356688142304	0.020182046272149267	0.002459668481089573	0.003802461957174985	0.0024601345428993376	0.8582525375397715	0.0009954934368941717	0.013199293395257983
PTBXL	19513	5.5	0.009448485094261619	0.009062031204940792	0.001666869173771677	0.002330955251886169	0.0016670885735692678	0.7975634689622916	0.0003717744202794961	0.004730870357198661
PTBXL	19518	6.0	0.02133681007043919	0.021163410626548765	0.0016707520987614282	0.0033167958761847315	0.0016714380519010342	0.9317856160633472	0.0004658933369724416	0.0070449163345264595
PTBXL	19527	4.5	0.02159052131483513	0.0210690846852951	0.002023708788153984	0.003776583890660064	0.002025509344840567	0.8538126922223314	0.0006021197428094546	0.010663735668869771
PTBXL	19578	5.5	0.0050955663287885564	0.004284819690462547	0.0018197751863017636	0.0022379830312470135	0.0018198164557533488	0.7386626732700319	7.348528420369083e-05	0.0015412406803822676
PTBXL	19600	5.0	0.019463375925760924	0.019295836949792384	0.0017666762744232777	0.0031349899978128253	0.001767390150847448	0.9448292814839755	0.0001851171775845851	0.00325468672250354
PTBXL	19636	4.5	0.011010343530558594	0.010589273277455652	0.0019439074454315926	0.0027183271559958326	0.0019442560095443194	0.8886938155468436	0.00016098131367894082	0.00290679993112658
PTBXL	19654	5.0	0.018943383458068744	0.018352820007406654	0.0038806745336369794	0.00588924210525066	0.003881180739524313	0.9185396054107724	0.00012447365982686453	0.0026378259504444084
PTBXL	19668	6.5	0.018419202617032927	0.018087073654278314	0.00204175689041415	0.0033081099505342655	0.0020426131127638052	0.9038586437525682	0.0005740360045573472	0.007018377079297428
PTBXL	19670	5.5	0.012355841460760941	0.012186755727511687	0.0010537925688879706	0.0019609133693112143	0.0010543942268995757	0.8793211914563428	0.00017272635268743167	0.002659331259621943
PTBXL	19685	5.5	0.02122259963803986	0.020607637459228723	0.002916601843068707	0.004486791342433825	0.002916888666814969	0.8848693385811435	0.0006546585030511997	0.010445485104221146
PTBXL	19732	6.5	0.015768323987180442	0.015718178402754253	0.0007260573352862297	0.0026312544221796857	0.0007277097687778494	0.9099547244816879	0.0001509311973230612	0.0024068458594552864
PTBXL	19734	5.5	0.026851177216189168	0.026547857267497636	0.0027843063088829126	0.005311154788974336	0.0027850653396795932	0.9059867698633115	0.0013169874068626154	0.016472730374256783
PTBXL	19758	7.5	0.015054955560481448	0.014669387247509175	0.002136619430771155	0.003456946326094781	0.0021369380639014845	0.882331339910368	0.000552425680295378	0.0057442103624978855
PTBXL	19760	5.0	0.009083829576280306	0.00858394257767982	0.0020106769069850694	0.002626863815091027	0.0020109249444034624	0.8313070546933046	0.000225200077595055	0.0033031781958602433
PTBXL	19786	5.5	0.013154565134167878	0.012698838174609466	0.0018358499741698547	0.002624394973201094	0.001836821204683654	0.9139159536413018	0.00021947574870662668	0.0029527598489134184
PTBXL	19830	8.0	0.022918751964582963	0.022668900821929343	0.0012681919356620933	0.0028937130848264705	0.0012692216951338826	0.8871622103102177	0.0005793228419519817	0.0058621751717887315
PTBXL	19831	5.0	0.011517811019376547	0.01115582796614162	0.0015375447006876087	0.0024898008898431457	0.0015376805483298041	0.8804201378882957	0.0002506555186354834	0.004419883530018073
PTBXL	19860	7.0	0.01650355025952923	0.01586278424146403	0.0025779652889458757	0.003715993417257928	0.0025783839678231208	0.7669918220970315	0.000519632218688676	0.008296964902784847
PTBXL	19919	6.0	0.029768941277506775	0.029654923079822426	0.0010638098351471535	0.00319703830920056	0.001066157308580282	0.9374576078299867	0.0004894308380138943	0.008634325584507892
PTBXL	19940	4.0	0.010576355408814781	0.010272319160475819	0.0013665116226725762	0.0018622556558523795	0.00136672961761263	0.7897005063876308	0.00029233290858749833	0.003783340521195615
PTBXL	19964	6.0	0.012814476385010569	0.01205143300170678	0.002380077462842009	0.0036774846595077145	0.002380234263762499	0.7251101170396513	0.00034857641194879736	0.006251020898821242
PTBXL	19966	4.5	0.013385202500344178	0.01296183304128435	0.0020968314836313966	0.003891231854845772	0.002097023422367033	0.8711725233203333	0.000304349553979797	0.004179367175661334
PTBXL	19996	6.0	0.01385654425413742	0.013528235750585782	0.001524659776846464	0.0024828854115612484	0.0015249738402559022	0.8684772985691349	0.0004471281837985067	0.0037651811651159156
PTBXL	20001	5.5	0.02508348061154676	0.023972414253664774	0.003885149511526912	0.0051602647041090535	0.0038857495641999823	0.8885968931995858	0.0013829269329096532	0.01796519784312546
PTBXL	20021	5.0	0.026619655052493873	0.026113445940655882	0.003011494680566291	0.004764326565303243	0.0030120765513099355	0.8326806159579576	0.0005720379846106571	0.013654120635162564
PTBXL	20027	6.0	0.01760729802553326	0.017431846902691	0.0013419106548394077	0.002455634410023421	0.001343146868218729	0.9335297135308197	0.00024132765230664045	0.0019324929299535003
PTBXL	20030	5.5	0.013318780736435571	0.012996391971943667	0.00136321312566022	0.002330557540391069	0.001363929560257706	0.9091441470566897	0.00030621718661460724	0.003136969396480666
PTBXL	20035	4.5	0.027618115072954814	0.026328605307235898	0.004913502862909298	0.0067016245573757755	0.004913785646443439	0.8464143740933854	0.0014186025116114656	0.024917109144833468
PTBXL	20048	5.5	0.029370249072248857	0.028764669704862654	0.0035160275969854963	0.0062442220485100005	0.0035164202877916084	0.9018803459246194	0.0018737258226591378	0.026459679701149808
PTBXL	20057	11.5	0.01456680576045907	0.013169746689368052	0.003877646511992113	0.004958798508794401	0.003877791565203379	0.8213996123820229	0.0010431953432530096	0.021816822065483604
PTBXL	20060	6.5	0.0136569213634935	0.013315396517583344	0.0016957244917503434	0.0027111927722964	0.001695971192476255	0.766587884346297	0.0006138149276924176	0.005439967864508467
PTBXL	20068	4.0	0.03275786702802982	0.032271539818248464	0.0030595055569728265	0.005252860605074368	0.003060117692001134	0.8775472100659487	0.001784343533241246	0.038302120482507036
PTBXL	20107	6.5	0.00994440205957615	0.00937573815035825	0.002394025972687441	0.002885742821047507	0.002394142409183648	0.7604180658809485	0.00043015799489534706	0.008742789673063958
PTBXL	20109	4.0	0.016602086048946852	0.015982116318171948	0.002701640165677072	0.003822307709423461	0.002702121905844949	0.8872882926567741	0.0004627055075362417	0.00992824503029145
PTBXL	20116	5.0	0.014892549323116198	0.014610209614724827	0.001573244102002758	0.0024672477964436876	0.0015734443598456578	0.8508875650275333	0.0005128699266824648	0.005085422119920692
PTBXL	20185	5.5	0.013443949149480623	0.012275291823273382	0.003238241488054825	0.004080370863101633	0.0032384626604197303	0.7675046104141224	0.0006647146539127726	0.008838022154436916
PTBXL	20190	4.5	0.01606258952934462	0.015488437839770153	0.00249452837356913	0.003520908862545048	0.002494739050294219	0.8039399008315162	0.0005394049065639292	0.008792341193583613
PTBXL	20214	6.0	0.011099844106942657	0.009816953828990487	0.0036446456655048285	0.004306751993293887	0.003644755698522832	0.6923033659970114	0.0002988658209817548	0.004363547475416308
PTBXL	20219	4.0	0.01789549434340664	0.01714534244908869	0.003393147534682154	0.00432790503646379	0.0033934426436469487	0.8049002274007141	0.0006092170678698031	0.015482707198211326
PTBXL	20227	7.0	0.016176239801717004	0.01446811215532115	0.004443080809232801	0.0053523212822810745	0.004443219733865663	0.6837651373881976	0.0014868622587913295	0.026527200128197186
PTBXL	20267	6.0	0.01832510450471757	0.017861922065554207	0.00184764048542329	0.0031737693403166884	0.0018480394038957924	0.8610227867831771	0.000549729192670302	0.006209742690471029
PTBXL	20283	4.5	0.008778329393917445	0.007685675430950801	0.0028396027377488873	0.0033526634687672963	0.002839692798834734	0.6905090171427347	0.0002882647965086728	0.004797841035382876
PTBXL	20296	4.0	0.024439400376851106	0.024047715320535512	0.002223594499605148	0.00421650670779299	0.002224429686274878	0.9165268306065266	0.001410121447049834	0.01468015303872029
PTBXL	20306	4.0	0.017127203613496976	0.017011058193984647	0.001173982773057605	0.001977619232904472	0.0011747584569076015	0.9157126164167126	0.00026918891517246235	0.002919470597726531
PTBXL	20316	5.5	0.012441457766135533	0.011509545190976255	0.0030525138403556923	0.0038924890247732293	0.003052681538399769	0.7249640278618104	0.0005149640784067173	0.01065349398851663
PTBXL	20368	6.0	0.02476319232146082	0.024469441079499825	0.0023749966620776556	0.004325574919568126	0.0023753226754733596	0.9116557902807791	0.0011164328862119564	0.015143660665801905
PTBXL	20386	6.5	0.009780395353334914	0.009265343572501417	0.002020364902742636	0.0027793323418031906	0.0020204900016861484	0.7171590888492574	0.0004548116562213201	0.005417002727284882
PTBXL	20398	4.5	0.013518951671224888	0.01275724233126569	0.0021025804746931916	0.0032871515996534244	0.0021031592047017766	0.8220291995678544	0.0004494651868103676	0.009494913808220356
PTBXL	20417	5.0	0.016621039510204386	0.016387084493354694	0.0017408860262096261	0.00311932499623183	0.001741224368890698	0.83927028197512	0.000548995371664997	0.011296354631795572
PTBXL	20424	6.5	0.00864191713139267	0.008258773059926696	0.0014746475698458965	0.002314345682136478	0.0014749652000447273	0.7928426160963523	0.00020103503358764595	0.0037183714825084254
PTBXL	20430	6.5	0.018602991450412866	0.017681819115586833	0.002810915896468291	0.0049537110986178755	0.002811197549671642	0.8344344373877064	0.0005261461904090135	0.011904228262542848
PTBXL	20461	7.0	0.021885045057539562	0.021494280054266828	0.0018662421429875703	0.00396365934757163	0.0018668826716990935	0.8927440299347629	0.0005289534093583109	0.006813062278619545
PTBXL	20468	4.5	0.011307231458415102	0.011057165111494242	0.0013920703033002773	0.002189790136864161	0.0013923604020699043	0.8130118026239497	0.00015523785876871246	0.003477472454660801
PTBXL	20469	4.5	0.016877056199961382	0.015919997038191837	0.0031703860089309062	0.004300714426728646	0.003170717792417882	0.814531232877554	0.0010697188269763011	0.010783743580891424
PTBXL	20512	4.0	0.015910542772934886	0.015484755563429542	0.0021280107349474346	0.003153115017574338	0.0021284020493817974	0.7831149887425053	0.00036867278789825023	0.007166931015623992
PTBXL	20550	5.0	0.007457731670571913	0.007298596189192766	0.0008074169875766876	0.001402080244166707	0.0008077441054890853	0.8656991880678423	9.678598814572795e-05	0.0012910752716681973
PTBXL	20558	5.0	0.015651530041770226	0.015477134101143795	0.0013248292712235272	0.0024908383033310677	0.0013256878651331427	0.8166788141317981	0.00035490554814575543	0.003935922472682947
PTBXL	20560	6.0	0.03154181114101382	0.030491467979389925	0.005057463455955466	0.007945961306026577	0.00505782610796679	0.8110833841298153	0.001529586641616937	0.02194763597961348
PTBXL	20584	4.0	0.024597970140837425	0.023190055315807256	0.004759469723561331	0.006666818400852974	0.004759771642214818	0.8114087124122221	0.0005864371405358763	0.015125072656785265
PTBXL	20601	4.0	0.018753910677568382	0.017990653146134367	0.0032128552895078124	0.004562814825426947	0.003213079280943397	0.8557906183749033	0.0011465379638517996	0.012451043099659711
PTBXL	20605	5.0	0.01272900335226563	0.012234226183392231	0.0024724288948119667	0.0032642676659892073	0.0024725970339691105	0.7981110526878253	0.0002617727343913167	0.007773903538500919
PTBXL	20632	4.5	0.0225833804024134	0.021939021630150733	0.0025993962717143	0.004862070313925014	0.002600464534044544	0.8431068061325616	0.0005003786728301251	0.00953417875775214
PTBXL	20643	5.0	0.009923479739762747	0.008528026950857926	0.0025289280318030933	0.003241008102833504	0.0025292219197443444	0.7117333897124448	0.0004959917182071823	0.010071501955289663
PTBXL	20651	6.0	0.014534598636039222	0.014038782555802747	0.0016492886376732086	0.003566113923732456	0.001649785534706343	0.8832172640754002	0.0002751591324919624	0.004456493965411885
PTBXL	20683	4.5	0.005442940491012051	0.004396245775776457	0.0025775290642141404	0.002928664772606824	0.00257760989765441	0.6923509660670859	0.0002902642867366466	0.00517808288304412
PTBXL	20695	5.5	0.015986703843433273	0.01505326689952741	0.0028888453386095667	0.0037123321182456585	0.0028890679306161453	0.7723632408962933	0.0006937585075638002	0.011140246461068381
PTBXL	20724	4.0	0.011002720858773407	0.010897643157047813	0.0008105804980693758	0.0017432385511160912	0.0008111123496756191	0.8337793978200263	0.0001304873221130778	0.003540009095547593
PTBXL	20727	3.5	0.023759071330058487	0.023284652874897456	0.0033487656674582897	0.005010435710184034	0.0033490316029615766	0.8204979069517306	0.001313778453498734	0.023016732274793415
PTBXL	20739	5.5	0.021374779341631876	0.020915663289177273	0.0029208799230498227	0.004131185682114119	0.0029213506207948817	0.8780517581914928	0.0005384052431655796	0.006100775420076187
PTBXL	20755	5.0	0.014959076902726642	0.014497749636566694	0.002203013644414935	0.003286505343929468	0.0022036309893314716	0.8981206424674172	0.0006229158457878291	0.006882610687444376
PTBXL	20766	6.0	0.010845232829886113	0.010261410736136924	0.001323152417758075	0.002260016025791653	0.0013243620253890617	0.8510844863836288	0.00010133918463294275	0.0016662285822380424
PTBXL	20776	5.5	0.015611503361937638	0.014843652535994062	0.00244046116211116	0.003941443270812167	0.0024412362182173776	0.8861521304510571	0.0006115215835671181	0.009254996177190713
PTBXL	20822	6.0	0.009043258750230047	0.008724608966089375	0.0012645260944074972	0.002181320247901893	0.0012646963565681533	0.8430831223968489	0.00013730154770100919	0.0015799739391192105
PTBXL	20835	7.0	0.012912395771428106	0.0118348760210055	0.003697004644658023	0.004267072116505512	0.003697114543184369	0.8635802279138153	0.000914372843864771	0.020921667373455893
PTBXL	20848	5.0	0.018734692423732845	0.01835254637564211	0.0023727506639727234	0.003950835414212367	0.002372989512407536	0.8099040882606127	0.0006965911614055614	0.014243607074942044
PTBXL	20877	5.0	0.011694770967903783	0.011074525841808335	0.002434831723555897	0.003225529519178403	0.0024349537641679664	0.7893942668504838	0.00042549954858047594	0.00890960495955496
PTBXL	20886	5.5	0.03756365068090525	0.03613199947388029	0.005053316452973298	0.00697623295732739	0.005054087669345038	0.914990585150175	0.0016182951106494983	0.03706412787798588
PTBXL	20895	6.0	0.01724090747071522	0.016559800932765982	0.002716071929703507	0.003784652716720891	0.0027162084793583762	0.7850355474222763	0.0004534323148631212	0.010855013367194707
PTBXL	20898	5.5	0.016657040428499872	0.015885701802551486	0.0026517682160330245	0.0038470795742905814	0.0026519451891310252	0.8068452966951956	0.0005962925634332332	0.011316583497433043
PTBXL	20912	4.5	0.015480707247638236	0.015197853413180123	0.0015794307408272543	0.002859140874877291	0.0015801347160528574	0.8075174194612287	0.0004095021147453412	0.009298117482057035
PTBXL	20950	4.5	0.009221360216402436	0.008386528289407776	0.0025701741901521225	0.0034210955115835853	0.002570270103713464	0.7672860175725686	0.0002793589126916305	0.0045404190077580975
PTBXL	20954	4.5	0.004913939927502886	0.004588172841392676	0.0012176720364350858	0.0017091989835004676	0.0012177326857420979	0.824257144718031	8.241043406929711e-05	0.0008088239537846714
PTBXL	20964	5.5	0.022740838866782156	0.02258594732183547	0.0015915509856957535	0.0037104453785205462	0.0015926197607064483	0.8777424275434522	0.000420029561316597	0.00645434233219699
PTBXL	20966	5.0	0.011174007189385441	0.010936947554827168	0.0014931222175431828	0.0027277035275811404	0.001493563296078247	0.8546782418823731	0.00026480018352561315	0.004758222408242583
PTBXL	20999	4.0	0.014141593170979495	0.013553332807888294	0.002569329505213694	0.003443766019148943	0.002569494777283763	0.8223113587236559	0.0007723688532595318	0.008042172741808446
PTBXL	21059	5.0	0.017981866029919247	0.017129433488922072	0.003745355126137655	0.004988157375691014	0.0037455947394942762	0.8182691285979743	0.00045655388272819594	0.01148284144152635
PTBXL	21082	5.0	0.024558034703222993	0.02393454611496941	0.0034748168662283854	0.0049109026131620255	0.0034750437286081965	0.848017235134129	0.0006226312863075663	0.017198193333947766
PTBXL	21088	4.0	0.01769593788883637	0.01708800635133057	0.0031636406029598376	0.0038973789964462623	0.0031640427209408783	0.8081151176644198	0.0008820824059190699	0.019885307952729796
PTBXL	21092	6.0	0.018804895651343797	0.017622558488549506	0.004241016269072293	0.005070208421198815	0.004241183208732348	0.7481559148046222	0.0004390858809883351	0.01880628378697187
PTBXL	21124	4.0	0.027209574132233422	0.0263327786754915	0.0036713335326164043	0.005742678944134876	0.003671631780355372	0.8609880556065881	0.000729225502406169	0.013406151740273174
PTBXL	21191	5.0	0.011010274815672374	0.010269662287915628	0.0021192232296338457	0.0027255486986092438	0.0021193065530853645	0.7722332066064241	0.00033006790383803135	0.00565255398413797
PTBXL	21200	5.5	0.01555625393387431	0.014970370798097484	0.0029335828451332226	0.003807175655752456	0.002933857619792663	0.7865058829335729	0.0005166995570167366	0.010851825472682729
PTBXL	21218	7.0	0.009756976800293159	0.009230370386283248	0.0019280148943470988	0.0025908560540240065	0.0019281994204953469	0.8170221057927517	0.00034626382704415574	0.0049396447530980795
PTBXL	21236	4.0	0.009860800368854155	0.008907336317663888	0.0028594600742591018	0.003467390283793535	0.002859502293378165	0.8182965776502548	0.0005916019614526509	0.010707300229575719
PTBXL	21238	6.0	0.012036965506510936	0.011804053165282049	0.0009342979077415073	0.002211148152497394	0.0009348128740440467	0.8707330082711675	0.00012265985534810808	0.001457003227356617
PTBXL	21291	4.5	0.019478228808120494	0.01835948890321138	0.0033761827911027355	0.004473058111590909	0.003377082579878609	0.8867983333216458	0.00037193797566216827	0.006276715839442447
PTBXL	21332	5.0	0.008624144798841679	0.007564479504434968	0.002419410124545498	0.0031304066695887213	0.0024195711510244986	0.7588132454341712	0.0005148013628171839	0.008922149948170173
PTBXL	21386	4.0	0.011214497662018149	0.010643826205509997	0.001754456254997865	0.003162071275165951	0.0017546431944106434	0.8819885161690642	0.0003255045084627246	0.00593167610527048
PTBXL	21408	5.0	0.011753820645003703	0.011535159906496215	0.0010513887224599789	0.0020189604018851937	0.0010516925989511915	0.829233055364399	0.00039564953451171644	0.0036788079803317737
PTBXL	21413	5.5	0.009860161913879763	0.00963795643718138	0.0013385202777400748	0.0025729865518806187	0.0013386898611244939	0.8953896117570239	0.00020236606462435686	0.0023813699913571114
PTBXL	21446	5.0	0.015644444394475498	0.015245694097418288	0.002145391315154412	0.003121241962157278	0.0021456785181553427	0.7685278457057373	0.000540881166552463	0.00903439689562064
PTBXL	21465	5.0	0.015022988767298026	0.01440558242592629	0.0022014876345397396	0.0033338908693643795	0.002201685773665833	0.7610257492699972	0.00048055485640192784	0.012812486805349995
PTBXL	21485	5.0	0.02020326363827616	0.01983680170523078	0.002601416788928104	0.0039033107716990962	0.0026017646598869722	0.8207687450419947	0.0007670321692333344	0.014048906251747557
PTBXL	21513	5.5	0.007585360160131728	0.0051050125714247295	0.004181971809271972	0.0046245076603258495	0.004181992607353822	0.6055039748183872	0.00033175807604261305	0.007217111040182407
PTBXL	21516	4.5	0.012991940677780527	0.012783425793471448	0.0013197158585906902	0.002284005701197551	0.0013199922385818538	0.7588228811966433	0.0002992362017518178	0.004775143655158511
PTBXL	21553	4.5	0.015404313023959598	0.015018704422990666	0.0015911496154479995	0.0028209901076804997	0.0015914418638980701	0.7326587664241904	0.000558018697384867	0.0053184421346974715
PTBXL	21600	6.0	0.016783879894190203	0.01642270798372147	0.0019408185621782345	0.003717664554726996	0.0019411782951716519	0.8533808507246395	0.0005506752351182785	0.007552975596612441
PTBXL	21626	5.5	0.015613898028098582	0.014429199436776173	0.004250281181721535	0.0051008592789294534	0.004250541216077337	0.8056138098752131	0.0007673091631027272	0.014586222483474971
PTBXL	21650	5.5	0.015289454391804087	0.014330782441926485	0.0038563360467428706	0.0046407397436435	0.003856440632768141	0.8056355929595514	0.0004949246093936888	0.010456546639995325
PTBXL	21651	4.0	0.021953208561573498	0.021179318094414243	0.0033689561004937437	0.004406506715545287	0.0033693852299687237	0.839125869686078	0.0011136774745333388	0.01863675826934015
PTBXL	21683	4.0	0.007961608494563807	0.00760940791241852	0.0012411894387278073	0.0018330346317863332	0.001241327809561257	0.7795082477713214	0.0001184886149538033	0.0021622211666707737
PTBXL	21694	4.0	0.02334245236479989	0.0232017971695816	0.0010548420487463794	0.003492758314341161	0.0010579318650658725	0.8857519202627552	0.00040557143900416567	0.00942468370247569
PTBXL	21713	5.5	0.01614862095753062	0.015708311219867557	0.002512288460126625	0.0033283833849487706	0.0025125453565123038	0.8318523701956789	0.0005955637737331012	0.009484265371926079
PTBXL	21715	6.0	0.011391882332499064	0.01021851366835506	0.0029470188795208342	0.0036816350342544235	0.0029470705411792026	0.7414222816332645	0.0002830682132692293	0.005026975682514153
PTBXL	21723	5.0	0.013715771823190224	0.013072420622963122	0.0025382191994230757	0.0034176600582600182	0.0025383578373186387	0.7552615458370477	0.0004577918659576605	0.009467472858338419
PTBXL	21738	5.0	0.017678776021528623	0.017274420559631024	0.0022896483571457635	0.0033157184258697315	0.0022898733381640024	0.8352423789921929	0.0004943736728985419	0.00643900356734986
PTBXL	21775	5.5	0.00752872376815099	0.006803084066539549	0.0021950698444702654	0.0025462928012756304	0.0021951413673838857	0.7528034788690656	0.0002958641040773709	0.005870787106932486
PTBXL	21778	6.0	0.007855917078881653	0.0063857686800229355	0.003357147331004699	0.0038796522851689517	0.003357175556288274	0.6518955135376293	0.0005332274663790442	0.008413160223537787
PTBXL	21794	4.0	0.012122494105255817	0.01163443804832373	0.0019085443950103993	0.0030995568303318704	0.0019090793258836904	0.8684751969197652	0.0002752667889023192	0.0024701241718501073
