## Supplementary material for "Calibration and processing sensitivity of time-embedded three-dimensional electrocardiographic descriptors: a two-dataset benchmark": Research materials and reproducible analysis code: annotated_qrs_landmarks.csv (part 1 of 2)

cohort	record	patient	lead	onset	peak	offset	peak_second
LUDB	data/1	1	V1	641	655	686	1
LUDB	data/1	1	V1	1321	1336	1365	2
LUDB	data/1	1	V1	1981	1994	2021	3
LUDB	data/1	1	V1	2624	2635	2665	5
LUDB	data/1	1	V1	3292	3306	3343	6
LUDB	data/1	1	V1	3946	3963	3997	7
LUDB	data/1	1	V6	643	663	679	1
LUDB	data/1	1	V6	1322	1342	1359	2
LUDB	data/1	1	V6	1982	2000	2020	4
LUDB	data/1	1	V6	2625	2643	2660	5
LUDB	data/1	1	V6	3296	3314	3332	6
LUDB	data/1	1	V6	3950	3969	3986	7
LUDB	data/10	10	V1	692	722	750	1
LUDB	data/10	10	V1	1180	1213	1238	2
LUDB	data/10	10	V1	1663	1693	1721	3
LUDB	data/10	10	V1	2142	2171	2201	4
LUDB	data/10	10	V1	2638	2670	2692	5
LUDB	data/10	10	V1	3128	3163	3188	6
LUDB	data/10	10	V1	3624	3654	3678	7
LUDB	data/10	10	V1	4107	4138	4160	8
LUDB	data/10	10	V6	680	701	746	1
LUDB	data/10	10	V6	1168	1187	1230	2
LUDB	data/10	10	V6	1647	1668	1711	3
LUDB	data/10	10	V6	2128	2149	2192	4
LUDB	data/10	10	V6	2624	2644	2684	5
LUDB	data/10	10	V6	3113	3137	3180	6
LUDB	data/10	10	V6	3609	3630	3673	7
LUDB	data/10	10	V6	4094	4113	4159	8
LUDB	data/100	100	V1	596	602	637	1
LUDB	data/100	100	V1	1042	1056	1085	2
LUDB	data/100	100	V1	1499	1505	1538	3
LUDB	data/100	100	V1	1942	1948	1984	3
LUDB	data/100	100	V1	2391	2396	2431	4
LUDB	data/100	100	V1	2831	2837	2874	5
LUDB	data/100	100	V1	3270	3282	3316	6
LUDB	data/100	100	V1	3717	3726	3760	7
LUDB	data/100	100	V1	4153	4166	4198	8
LUDB	data/100	100	V6	593	614	632	1
LUDB	data/100	100	V6	1048	1067	1087	2
LUDB	data/100	100	V6	1496	1518	1535	3
LUDB	data/100	100	V6	1945	1960	1986	3
LUDB	data/100	100	V6	2383	2408	2435	4
LUDB	data/100	100	V6	2828	2850	2867	5
LUDB	data/100	100	V6	3273	3294	3319	6
LUDB	data/100	100	V6	3717	3739	3763	7
LUDB	data/100	100	V6	4160	4179	4205	8
LUDB	data/101	101	V1	562	568	605	1
LUDB	data/101	101	V1	892	903	944	1
LUDB	data/101	101	V1	1399	1409	1452	2
LUDB	data/101	101	V1	1814	1821	1866	3
LUDB	data/101	101	V1	2170	2175	2215	4
LUDB	data/101	101	V1	2502	2510	2557	5
LUDB	data/101	101	V1	2859	2864	2905	5
LUDB	data/101	101	V1	3198	3207	3252	6
LUDB	data/101	101	V1	3559	3564	3604	7
LUDB	data/101	101	V1	3878	3887	3931	7
LUDB	data/101	101	V1	4397	4401	4443	8
LUDB	data/101	101	V6	562	582	610	1
LUDB	data/101	101	V6	898	919	938	1
LUDB	data/101	101	V6	1400	1425	1446	2
LUDB	data/101	101	V6	1813	1837	1857	3
LUDB	data/101	101	V6	2165	2191	2220	4
LUDB	data/101	101	V6	2502	2523	2546	5
LUDB	data/101	101	V6	2856	2879	2902	5
LUDB	data/101	101	V6	3196	3222	3246	6
LUDB	data/101	101	V6	3556	3578	3607	7
LUDB	data/101	101	V6	3856	3914	3943	7
LUDB	data/101	101	V6	4394	4416	4432	8
LUDB	data/102	102	V1	754	773	805	1
LUDB	data/102	102	V1	1208	1226	1260	2
LUDB	data/102	102	V1	1664	1677	1711	3
LUDB	data/102	102	V1	2120	2135	2169	4
LUDB	data/102	102	V1	2575	2596	2627	5
LUDB	data/102	102	V1	3036	3053	3088	6
LUDB	data/102	102	V1	3492	3511	3545	7
LUDB	data/102	102	V1	3953	3971	4007	7
LUDB	data/102	102	V1	4418	4438	4474	8
LUDB	data/102	102	V6	765	785	807	1
LUDB	data/102	102	V6	1218	1238	1260	2
LUDB	data/102	102	V6	1669	1688	1711	3
LUDB	data/102	102	V6	2126	2147	2170	4
LUDB	data/102	102	V6	2587	2608	2632	5
LUDB	data/102	102	V6	3041	3064	3088	6
LUDB	data/102	102	V6	3502	3523	3546	7
LUDB	data/102	102	V6	3960	3983	4005	7
LUDB	data/102	102	V6	4428	4449	4472	8
LUDB	data/103	103	V1	291	296	330	0
LUDB	data/103	103	V1	712	718	759	1
LUDB	data/103	103	V1	940	945	977	1
LUDB	data/103	103	V1	1167	1177	1203	2
LUDB	data/103	103	V1	1482	1491	1520	2
LUDB	data/103	103	V1	1719	1726	1752	3
LUDB	data/103	103	V1	2164	2173	2203	4
LUDB	data/103	103	V1	2483	2494	2522	4
LUDB	data/103	103	V1	2808	2816	2845	5
LUDB	data/103	103	V1	3037	3046	3073	6
LUDB	data/103	103	V1	3478	3488	3519	6
LUDB	data/103	103	V1	3799	3809	3849	7
LUDB	data/103	103	V1	4245	4255	4284	8
LUDB	data/103	103	V1	4562	4577	4610	9
LUDB	data/103	103	V6	290	310	333	0
LUDB	data/103	103	V6	712	734	751	1
LUDB	data/103	103	V6	942	961	975	1
LUDB	data/103	103	V6	1172	1193	1208	2
LUDB	data/103	103	V6	1483	1507	1526	3
LUDB	data/103	103	V6	1719	1741	1760	3
LUDB	data/103	103	V6	2166	2190	2212	4
LUDB	data/103	103	V6	2487	2510	2532	5
LUDB	data/103	103	V6	2809	2832	2852	5
LUDB	data/103	103	V6	3042	3060	3084	6
LUDB	data/103	103	V6	3481	3505	3529	7
LUDB	data/103	103	V6	3802	3826	3849	7
LUDB	data/103	103	V6	4247	4270	4291	8
LUDB	data/103	103	V6	4570	4593	4616	9
LUDB	data/104	104	V1	717	725	787	1
LUDB	data/104	104	V1	1174	1180	1236	2
LUDB	data/104	104	V1	1638	1646	1705	3
LUDB	data/104	104	V1	2107	2114	2173	4
LUDB	data/104	104	V1	2573	2578	2638	5
LUDB	data/104	104	V1	3022	3030	3088	6
LUDB	data/104	104	V1	3484	3488	3549	6
LUDB	data/104	104	V1	3945	3951	4007	7
LUDB	data/104	104	V1	4399	4406	4460	8
LUDB	data/104	104	V6	718	748	782	1
LUDB	data/104	104	V6	1174	1205	1228	2
LUDB	data/104	104	V6	1639	1668	1702	3
LUDB	data/104	104	V6	2106	2137	2170	4
LUDB	data/104	104	V6	2566	2602	2640	5
LUDB	data/104	104	V6	3024	3052	3087	6
LUDB	data/104	104	V6	3483	3513	3546	7
LUDB	data/104	104	V6	3946	3976	4001	7
LUDB	data/104	104	V6	4399	4429	4456	8
LUDB	data/105	105	V1	484	500	541	1
LUDB	data/105	105	V1	930	947	990	1
LUDB	data/105	105	V1	1395	1403	1443	2
LUDB	data/105	105	V1	1604	1613	1669	3
LUDB	data/105	105	V1	1858	1867	1907	3
LUDB	data/105	105	V1	2317	2328	2367	4
LUDB	data/105	105	V1	2781	2792	2836	5
LUDB	data/105	105	V1	3242	3249	3290	6
LUDB	data/105	105	V1	3696	3707	3747	7
LUDB	data/105	105	V1	3900	3917	3966	7
LUDB	data/105	105	V1	4168	4178	4202	8
LUDB	data/105	105	V6	491	511	537	1
LUDB	data/105	105	V6	939	958	984	1
LUDB	data/105	105	V6	1395	1414	1439	2
LUDB	data/105	105	V6	1596	1645	1669	3
LUDB	data/105	105	V6	1857	1878	1902	3
LUDB	data/105	105	V6	2319	2339	2363	4
LUDB	data/105	105	V6	2782	2803	2828	5
LUDB	data/105	105	V6	3238	3260	3285	6
LUDB	data/105	105	V6	3698	3719	3745	7
LUDB	data/105	105	V6	3909	3948	3970	7
LUDB	data/105	105	V6	4170	4190	4217	8
LUDB	data/106	106	V1	430	441	507	0
LUDB	data/106	106	V1	883	894	935	1
LUDB	data/106	106	V1	1237	1249	1290	2
LUDB	data/106	106	V1	1588	1598	1640	3
LUDB	data/106	106	V1	1935	1947	1990	3
LUDB	data/106	106	V1	2285	2299	2341	4
LUDB	data/106	106	V1	2636	2651	2693	5
LUDB	data/106	106	V1	2994	3004	3045	6
LUDB	data/106	106	V1	3346	3358	3400	6
LUDB	data/106	106	V1	3700	3712	3753	7
LUDB	data/106	106	V1	4054	4067	4109	8
LUDB	data/106	106	V1	4417	4426	4465	8
LUDB	data/106	106	V6	429	483	515	0
LUDB	data/106	106	V6	880	905	932	1
LUDB	data/106	106	V6	1239	1260	1286	2
LUDB	data/106	106	V6	1585	1610	1638	3
LUDB	data/106	106	V6	1938	1959	1990	3
LUDB	data/106	106	V6	2290	2311	2334	4
LUDB	data/106	106	V6	2641	2663	2690	5
LUDB	data/106	106	V6	2992	3016	3041	6
LUDB	data/106	106	V6	3350	3369	3394	6
LUDB	data/106	106	V6	3702	3724	3754	7
LUDB	data/106	106	V6	4048	4079	4106	8
LUDB	data/106	106	V6	4412	4436	4465	8
LUDB	data/107	107	V1	666	702	720	1
LUDB	data/107	107	V1	1154	1190	1207	2
LUDB	data/107	107	V1	1650	1684	1696	3
LUDB	data/107	107	V1	2140	2176	2193	4
LUDB	data/107	107	V1	2625	2662	2677	5
LUDB	data/107	107	V1	3118	3154	3170	6
LUDB	data/107	107	V1	3613	3650	3662	7
LUDB	data/107	107	V1	4108	4146	4165	8
LUDB	data/107	107	V6	656	680	712	1
LUDB	data/107	107	V6	1147	1169	1201	2
LUDB	data/107	107	V6	1639	1664	1700	3
LUDB	data/107	107	V6	2130	2155	2189	4
LUDB	data/107	107	V6	2618	2641	2674	5
LUDB	data/107	107	V6	3109	3134	3167	6
LUDB	data/107	107	V6	3604	3629	3662	7
LUDB	data/107	107	V6	4106	4124	4161	8
LUDB	data/108	108	V1	468	497	531	0
LUDB	data/108	108	V1	911	940	967	1
LUDB	data/108	108	V1	1292	1318	1358	2
LUDB	data/108	108	V1	1664	1694	1723	3
LUDB	data/108	108	V1	1937	1962	1998	3
LUDB	data/108	108	V1	2384	2414	2443	4
LUDB	data/108	108	V1	2765	2802	2830	5
LUDB	data/108	108	V1	3142	3168	3203	6
LUDB	data/108	108	V1	3408	3435	3473	6
LUDB	data/108	108	V1	3858	3883	3919	7
LUDB	data/108	108	V1	4237	4265	4297	8
LUDB	data/108	108	V6	461	478	517	0
LUDB	data/108	108	V6	897	920	972	1
LUDB	data/108	108	V6	1277	1299	1344	2
LUDB	data/108	108	V6	1653	1672	1718	3
LUDB	data/108	108	V6	1924	1943	1985	3
LUDB	data/108	108	V6	2374	2393	2436	4
LUDB	data/108	108	V6	2755	2774	2817	5
LUDB	data/108	108	V6	3130	3149	3197	6
LUDB	data/108	108	V6	3398	3415	3453	6
LUDB	data/108	108	V6	3844	3863	3910	7
LUDB	data/108	108	V6	4222	4244	4290	8
LUDB	data/109	109	V1	442	476	486	0
LUDB	data/109	109	V1	661	687	696	1
LUDB	data/109	109	V1	1029	1060	1068	2
LUDB	data/109	109	V1	1394	1421	1431	2
LUDB	data/109	109	V1	1745	1779	1786	3
LUDB	data/109	109	V1	1995	2014	2023	4
LUDB	data/109	109	V1	2183	2210	2217	4
LUDB	data/109	109	V1	2396	2421	2433	4
LUDB	data/109	109	V1	2772	2803	2810	5
LUDB	data/109	109	V1	3196	3224	3238	6
LUDB	data/109	109	V1	3570	3600	3607	7
LUDB	data/109	109	V1	4016	4042	4049	8
LUDB	data/109	109	V1	4348	4382	4397	8
LUDB	data/109	109	V1	4568	4598	4607	9
LUDB	data/109	109	V1	4786	4813	4826	9
LUDB	data/109	109	V6	417	454	477	0
LUDB	data/109	109	V6	633	673	687	1
LUDB	data/109	109	V6	1022	1043	1067	2
LUDB	data/109	109	V6	1384	1407	1431	2
LUDB	data/109	109	V6	1745	1759	1784	3
LUDB	data/109	109	V6	1946	1991	2011	3
LUDB	data/109	109	V6	2155	2195	2205	4
LUDB	data/109	109	V6	2372	2402	2430	4
LUDB	data/109	109	V6	2763	2785	2807	5
LUDB	data/109	109	V6	3185	3210	3236	6
LUDB	data/109	109	V6	3568	3581	3605	7
LUDB	data/109	109	V6	4005	4029	4054	8
LUDB	data/109	109	V6	4315	4361	4384	8
LUDB	data/109	109	V6	4534	4577	4597	9
LUDB	data/109	109	V6	4758	4795	4818	9
LUDB	data/11	11	V1	754	771	813	1
LUDB	data/11	11	V1	1269	1280	1319	2
LUDB	data/11	11	V1	1773	1789	1828	3
LUDB	data/11	11	V1	2280	2291	2334	4
LUDB	data/11	11	V1	2778	2790	2828	5
LUDB	data/11	11	V1	3267	3280	3321	6
LUDB	data/11	11	V1	3761	3775	3817	7
LUDB	data/11	11	V1	4257	4269	4309	8
LUDB	data/11	11	V6	761	783	811	1
LUDB	data/11	11	V6	1273	1291	1315	2
LUDB	data/11	11	V6	1782	1800	1826	3
LUDB	data/11	11	V6	2284	2303	2328	4
LUDB	data/11	11	V6	2779	2801	2826	5
LUDB	data/11	11	V6	3273	3293	3319	6
LUDB	data/11	11	V6	3767	3788	3813	7
LUDB	data/11	11	V6	4259	4281	4305	8
LUDB	data/110	110	V1	438	452	483	0
LUDB	data/110	110	V1	726	741	774	1
LUDB	data/110	110	V1	1112	1125	1159	2
LUDB	data/110	110	V1	1583	1593	1625	3
LUDB	data/110	110	V1	1805	1842	1887	3
LUDB	data/110	110	V1	2194	2210	2243	4
LUDB	data/110	110	V1	2613	2627	2663	5
LUDB	data/110	110	V1	2967	2982	3014	5
LUDB	data/110	110	V1	3252	3273	3305	6
LUDB	data/110	110	V1	3569	3583	3616	7
LUDB	data/110	110	V1	3870	3883	3917	7
LUDB	data/110	110	V1	4172	4187	4220	8
LUDB	data/110	110	V1	4566	4581	4614	9
LUDB	data/110	110	V6	437	465	481	0
LUDB	data/110	110	V6	732	768	775	1
LUDB	data/110	110	V6	1121	1138	1162	2
LUDB	data/110	110	V6	1576	1606	1619	3
LUDB	data/110	110	V6	1811	1860	1884	3
LUDB	data/110	110	V6	2193	2225	2236	4
LUDB	data/110	110	V6	2613	2642	2655	5
LUDB	data/110	110	V6	2967	2995	3012	5
LUDB	data/110	110	V6	3258	3283	3302	6
LUDB	data/110	110	V6	3571	3597	3610	7
LUDB	data/110	110	V6	3873	3910	3913	7
LUDB	data/110	110	V6	4173	4199	4214	8
LUDB	data/110	110	V6	4572	4594	4609	9
LUDB	data/111	111	V1	942	960	993	1
LUDB	data/111	111	V1	1442	1459	1492	2
LUDB	data/111	111	V1	1952	1962	1989	3
LUDB	data/111	111	V1	2442	2460	2489	4
LUDB	data/111	111	V1	2955	2963	2992	5
LUDB	data/111	111	V1	3445	3457	3488	6
LUDB	data/111	111	V1	3941	3956	4014	7
LUDB	data/111	111	V1	4442	4463	4493	8
LUDB	data/111	111	V6	917	918	995	1
LUDB	data/111	111	V6	1919	1923	1993	3
LUDB	data/111	111	V6	2416	2419	2495	4
LUDB	data/111	111	V6	3420	3425	3492	6
LUDB	data/111	111	V6	4420	4421	4497	8
LUDB	data/112	112	V1	404	412	447	0
LUDB	data/112	112	V1	633	638	673	1
LUDB	data/112	112	V1	837	843	882	1
LUDB	data/112	112	V1	1456	1467	1522	2
LUDB	data/112	112	V1	1684	1708	1751	3
LUDB	data/112	112	V1	1963	1970	2008	3
LUDB	data/112	112	V1	2327	2335	2368	4
LUDB	data/112	112	V1	2661	2676	2716	5
LUDB	data/112	112	V1	2987	2996	3034	5
LUDB	data/112	112	V1	3275	3285	3320	6
LUDB	data/112	112	V1	3490	3499	3531	6
LUDB	data/112	112	V1	3880	3894	3928	7
LUDB	data/112	112	V1	4132	4144	4178	8
LUDB	data/112	112	V1	4436	4441	4480	8
LUDB	data/112	112	V6	404	424	448	0
LUDB	data/112	112	V6	631	649	674	1
LUDB	data/112	112	V6	836	853	876	1
LUDB	data/112	112	V6	1459	1480	1501	2
LUDB	data/112	112	V6	1702	1719	1730	3
LUDB	data/112	112	V6	1965	1981	2007	3
LUDB	data/112	112	V6	2328	2347	2369	4
LUDB	data/112	112	V6	2670	2689	2715	5
LUDB	data/112	112	V6	2994	3010	3035	6
LUDB	data/112	112	V6	3275	3297	3316	6
LUDB	data/112	112	V6	3493	3510	3530	7
LUDB	data/112	112	V6	3887	3907	3932	7
LUDB	data/112	112	V6	4137	4157	4175	8
LUDB	data/112	112	V6	4436	4454	4479	8
LUDB	data/113	113	V1	831	842	871	1
LUDB	data/113	113	V1	1327	1336	1365	2
LUDB	data/113	113	V1	1836	1849	1879	3
LUDB	data/113	113	V1	2350	2362	2392	4
LUDB	data/113	113	V1	2844	2862	2890	5
LUDB	data/113	113	V1	3350	3363	3391	6
LUDB	data/113	113	V1	3866	3877	3907	7
LUDB	data/113	113	V1	4375	4386	4417	8
LUDB	data/113	113	V6	834	855	877	1
LUDB	data/113	113	V6	1327	1349	1370	2
LUDB	data/113	113	V6	1839	1861	1887	3
LUDB	data/113	113	V6	2353	2375	2399	4
LUDB	data/113	113	V6	2852	2873	2902	5
LUDB	data/113	113	V6	3352	3375	3399	6
LUDB	data/113	113	V6	3866	3889	3914	7
LUDB	data/113	113	V6	4376	4398	4422	8
LUDB	data/114	114	V1	405	414	456	0
LUDB	data/114	114	V1	740	746	787	1
LUDB	data/114	114	V1	1069	1078	1129	2
LUDB	data/114	114	V1	1400	1409	1451	2
LUDB	data/114	114	V1	1726	1740	1779	3
LUDB	data/114	114	V1	2061	2070	2112	4
LUDB	data/114	114	V1	2391	2400	2442	4
LUDB	data/114	114	V1	2726	2732	2774	5
LUDB	data/114	114	V1	3053	3059	3102	6
LUDB	data/114	114	V1	3379	3385	3426	6
LUDB	data/114	114	V1	3701	3714	3757	7
LUDB	data/114	114	V1	4033	4041	4083	8
LUDB	data/114	114	V1	4363	4371	4415	8
LUDB	data/114	114	V6	405	429	459	0
LUDB	data/114	114	V6	734	761	778	1
LUDB	data/114	114	V6	1067	1092	1108	2
LUDB	data/114	114	V6	1399	1424	1445	2
LUDB	data/114	114	V6	1727	1754	1775	3
LUDB	data/114	114	V6	2062	2085	2106	4
LUDB	data/114	114	V6	2391	2416	2433	4
LUDB	data/114	114	V6	2723	2747	2765	5
LUDB	data/114	114	V6	3051	3076	3092	6
LUDB	data/114	114	V6	3376	3401	3421	6
LUDB	data/114	114	V6	3705	3730	3747	7
LUDB	data/114	114	V6	4031	4058	4081	8
LUDB	data/114	114	V6	4365	4387	4404	8
LUDB	data/115	115	V1	913	926	966	1
LUDB	data/115	115	V1	1450	1466	1507	2
LUDB	data/115	115	V1	2003	2016	2055	4
LUDB	data/115	115	V1	2543	2562	2601	5
LUDB	data/115	115	V1	3089	3105	3145	6
LUDB	data/115	115	V1	3626	3642	3681	7
LUDB	data/115	115	V1	4162	4178	4220	8
LUDB	data/115	115	V6	914	934	960	1
LUDB	data/115	115	V6	1447	1475	1494	2
LUDB	data/115	115	V6	2006	2025	2044	4
LUDB	data/115	115	V6	2552	2572	2591	5
LUDB	data/115	115	V6	3094	3114	3142	6
LUDB	data/115	115	V6	3630	3650	3675	7
LUDB	data/115	115	V6	4170	4187	4213	8
LUDB	data/116	116	V1	264	278	360	0
LUDB	data/116	116	V1	597	606	690	1
LUDB	data/116	116	V1	929	939	1024	1
LUDB	data/116	116	V1	1252	1269	1360	2
LUDB	data/116	116	V1	1591	1604	1695	3
LUDB	data/116	116	V1	1926	1937	2024	3
LUDB	data/116	116	V1	2258	2267	2348	4
LUDB	data/116	116	V1	2584	2594	2684	5
LUDB	data/116	116	V1	2923	2929	3021	5
LUDB	data/116	116	V1	3260	3266	3360	6
LUDB	data/116	116	V1	3597	3605	3703	7
LUDB	data/116	116	V1	3929	3939	4029	7
LUDB	data/116	116	V1	4264	4274	4361	8
LUDB	data/116	116	V6	276	322	363	0
LUDB	data/116	116	V6	608	651	693	1
LUDB	data/116	116	V6	943	983	1031	1
LUDB	data/116	116	V6	1274	1314	1364	2
LUDB	data/116	116	V6	1610	1649	1690	3
LUDB	data/116	116	V6	1939	1981	2020	3
LUDB	data/116	116	V6	2268	2311	2346	4
LUDB	data/116	116	V6	2586	2640	2678	5
LUDB	data/116	116	V6	2933	2975	3014	5
LUDB	data/116	116	V6	3268	3312	3353	6
LUDB	data/116	116	V6	3607	3650	3689	7
LUDB	data/116	116	V6	3939	3982	4025	7
LUDB	data/116	116	V6	4268	4318	4358	8
LUDB	data/117	117	V1	541	558	589	1
LUDB	data/117	117	V1	874	887	918	1
LUDB	data/117	117	V1	1203	1217	1248	2
LUDB	data/117	117	V1	1529	1540	1572	3
LUDB	data/117	117	V1	1822	1835	1866	3
LUDB	data/117	117	V1	2107	2121	2152	4
LUDB	data/117	117	V1	2391	2408	2439	4
LUDB	data/117	117	V1	2689	2701	2733	5
LUDB	data/117	117	V1	3026	3035	3066	6
LUDB	data/117	117	V1	3364	3377	3407	6
LUDB	data/117	117	V1	3702	3716	3747	7
LUDB	data/117	117	V1	4046	4065	4096	8
LUDB	data/117	117	V1	4402	4414	4445	8
LUDB	data/117	117	V6	548	570	594	1
LUDB	data/117	117	V6	876	899	928	1
LUDB	data/117	117	V6	1208	1229	1255	2
LUDB	data/117	117	V6	1530	1552	1575	3
LUDB	data/117	117	V6	1823	1847	1872	3
LUDB	data/117	117	V6	2112	2134	2158	4
LUDB	data/117	117	V6	2397	2420	2449	4
LUDB	data/117	117	V6	2689	2714	2739	5
LUDB	data/117	117	V6	3026	3048	3074	6
LUDB	data/117	117	V6	3367	3389	3415	6
LUDB	data/117	117	V6	3706	3728	3756	7
LUDB	data/117	117	V6	4055	4077	4104	8
LUDB	data/117	117	V6	4406	4426	4451	8
LUDB	data/118	118	V1	880	885	916	1
LUDB	data/118	118	V1	1333	1342	1371	2
LUDB	data/118	118	V1	1793	1797	1829	3
LUDB	data/118	118	V1	2245	2250	2279	4
LUDB	data/118	118	V1	2690	2698	2728	5
LUDB	data/118	118	V1	3141	3154	3185	6
LUDB	data/118	118	V1	3616	3621	3653	7
LUDB	data/118	118	V1	4085	4090	4122	8
LUDB	data/118	118	V6	874	900	916	1
LUDB	data/118	118	V6	1329	1356	1380	2
LUDB	data/118	118	V6	1783	1812	1837	3
LUDB	data/118	118	V6	2236	2264	2291	4
LUDB	data/118	118	V6	2686	2712	2733	5
LUDB	data/118	118	V6	3141	3168	3191	6
LUDB	data/118	118	V6	3607	3636	3663	7
LUDB	data/118	118	V6	4078	4105	4128	8
LUDB	data/119	119	V1	658	666	689	1
LUDB	data/119	119	V1	1145	1154	1178	2
LUDB	data/119	119	V1	1631	1640	1678	3
LUDB	data/119	119	V1	2131	2139	2175	4
LUDB	data/119	119	V1	2608	2616	2640	5
LUDB	data/119	119	V1	3103	3110	3145	6
LUDB	data/119	119	V1	3623	3629	3667	7
LUDB	data/119	119	V1	4144	4152	4189	8
LUDB	data/119	119	V6	658	675	700	1
LUDB	data/119	119	V6	1145	1164	1187	2
LUDB	data/119	119	V6	1629	1650	1673	3
LUDB	data/119	119	V6	2130	2148	2170	4
LUDB	data/119	119	V6	2608	2625	2649	5
LUDB	data/119	119	V6	3098	3119	3143	6
LUDB	data/119	119	V6	3621	3639	3661	7
LUDB	data/119	119	V6	4141	4162	4186	8
LUDB	data/12	12	V1	767	776	821	1
LUDB	data/12	12	V1	1330	1333	1367	2
LUDB	data/12	12	V1	1877	1879	1911	3
LUDB	data/12	12	V1	2457	2465	2501	4
LUDB	data/12	12	V1	3043	3050	3079	6
LUDB	data/12	12	V1	3620	3626	3660	7
LUDB	data/12	12	V1	4194	4201	4237	8
LUDB	data/12	12	V6	765	784	809	1
LUDB	data/12	12	V6	1321	1339	1362	2
LUDB	data/12	12	V6	1870	1885	1910	3
LUDB	data/12	12	V6	2454	2473	2501	4
LUDB	data/12	12	V6	3040	3056	3077	6
LUDB	data/12	12	V6	3614	3636	3658	7
LUDB	data/12	12	V6	4188	4206	4233	8
LUDB	data/120	120	V1	796	814	851	1
LUDB	data/120	120	V1	1305	1326	1362	2
LUDB	data/120	120	V1	1823	1839	1882	3
LUDB	data/120	120	V1	2341	2363	2399	4
LUDB	data/120	120	V1	2863	2878	2913	5
LUDB	data/120	120	V1	3371	3388	3411	6
LUDB	data/120	120	V1	3894	3904	3944	7
LUDB	data/120	120	V1	4401	4424	4474	8
LUDB	data/120	120	V6	804	828	857	1
LUDB	data/120	120	V6	1313	1338	1366	2
LUDB	data/120	120	V6	1831	1855	1881	3
LUDB	data/120	120	V6	2349	2374	2406	4
LUDB	data/120	120	V6	2864	2887	2928	5
LUDB	data/120	120	V6	3379	3404	3437	6
LUDB	data/120	120	V6	3899	3919	3943	7
LUDB	data/120	120	V6	4412	4435	4471	8
LUDB	data/121	121	V1	316	322	366	0
LUDB	data/121	121	V1	624	632	672	1
LUDB	data/121	121	V1	932	939	981	1
LUDB	data/121	121	V1	1245	1251	1293	2
LUDB	data/121	121	V1	1558	1564	1607	3
LUDB	data/121	121	V1	1870	1879	1924	3
LUDB	data/121	121	V1	2176	2186	2233	4
LUDB	data/121	121	V1	2488	2498	2539	4
LUDB	data/121	121	V1	2809	2818	2862	5
LUDB	data/121	121	V1	3113	3119	3165	6
LUDB	data/121	121	V1	3415	3425	3468	6
LUDB	data/121	121	V1	3723	3733	3777	7
LUDB	data/121	121	V1	4038	4043	4087	8
LUDB	data/121	121	V1	4337	4348	4397	8
LUDB	data/121	121	V1	4645	4655	4701	9
LUDB	data/121	121	V6	311	342	374	0
LUDB	data/121	121	V6	624	652	685	1
LUDB	data/121	121	V6	937	958	985	1
LUDB	data/121	121	V6	1244	1270	1303	2
LUDB	data/121	121	V6	1559	1583	1608	3
LUDB	data/121	121	V6	1868	1897	1931	3
LUDB	data/121	121	V6	2175	2208	2242	4
LUDB	data/121	121	V6	2490	2518	2546	5
LUDB	data/121	121	V6	2796	2828	2855	5
LUDB	data/121	121	V6	3114	3139	3165	6
LUDB	data/121	121	V6	3414	3445	3478	6
LUDB	data/121	121	V6	3725	3752	3783	7
LUDB	data/121	121	V6	4036	4063	4094	8
LUDB	data/121	121	V6	4342	4369	4402	8
LUDB	data/121	121	V6	4648	4674	4710	9
LUDB	data/122	122	V1	924	930	961	1
LUDB	data/122	122	V1	1374	1383	1413	2
LUDB	data/122	122	V1	1842	1854	1883	3
LUDB	data/122	122	V1	2351	2361	2391	4
LUDB	data/122	122	V1	2865	2871	2901	5
LUDB	data/122	122	V1	3369	3377	3409	6
LUDB	data/122	122	V1	3912	3919	3949	7
LUDB	data/122	122	V1	4471	4477	4508	8
LUDB	data/122	122	V6	925	944	956	1
LUDB	data/122	122	V6	1376	1395	1407	2
LUDB	data/122	122	V6	1846	1866	1879	3
LUDB	data/122	122	V6	2355	2374	2385	4
LUDB	data/122	122	V6	2865	2885	2898	5
LUDB	data/122	122	V6	3371	3390	3409	6
LUDB	data/122	122	V6	3914	3932	3943	7
LUDB	data/122	122	V6	4472	4491	4510	8
LUDB	data/123	123	V1	486	493	542	0
LUDB	data/123	123	V1	929	938	972	1
LUDB	data/123	123	V1	1404	1411	1450	2
LUDB	data/123	123	V1	1843	1852	1885	3
LUDB	data/123	123	V1	2305	2312	2346	4
LUDB	data/123	123	V1	2786	2796	2828	5
LUDB	data/123	123	V1	3229	3237	3270	6
LUDB	data/123	123	V1	3664	3670	3709	7
LUDB	data/123	123	V1	4141	4149	4186	8
LUDB	data/123	123	V6	488	510	527	1
LUDB	data/123	123	V6	932	955	970	1
LUDB	data/123	123	V6	1404	1427	1442	2
LUDB	data/123	123	V6	1846	1867	1883	3
LUDB	data/123	123	V6	2306	2329	2345	4
LUDB	data/123	123	V6	2789	2811	2827	5
LUDB	data/123	123	V6	3230	3253	3270	6
LUDB	data/123	123	V6	3665	3687	3702	7
LUDB	data/123	123	V6	4142	4165	4184	8
LUDB	data/124	124	V1	1020	1034	1069	2
LUDB	data/124	124	V1	1553	1565	1596	3
LUDB	data/124	124	V1	2084	2095	2129	4
LUDB	data/124	124	V1	2604	2614	2649	5
LUDB	data/124	124	V1	3132	3144	3177	6
LUDB	data/124	124	V1	3677	3688	3720	7
LUDB	data/124	124	V1	4223	4232	4265	8
LUDB	data/124	124	V6	1025	1047	1074	2
LUDB	data/124	124	V6	1557	1578	1604	3
LUDB	data/124	124	V6	2086	2108	2133	4
LUDB	data/124	124	V6	2606	2628	2650	5
LUDB	data/124	124	V6	3134	3158	3182	6
LUDB	data/124	124	V6	3679	3701	3727	7
LUDB	data/124	124	V6	4222	4245	4272	8
LUDB	data/125	125	V1	619	657	683	1
LUDB	data/125	125	V1	1219	1257	1277	2
LUDB	data/125	125	V1	1822	1857	1875	3
LUDB	data/125	125	V1	2145	2174	2247	4
LUDB	data/125	125	V1	2479	2550	2583	5
LUDB	data/125	125	V1	3196	3232	3259	6
LUDB	data/125	125	V1	3798	3833	3853	7
LUDB	data/125	125	V6	615	645	668	1
LUDB	data/125	125	V6	1215	1244	1264	2
LUDB	data/125	125	V6	1813	1846	1865	3
LUDB	data/125	125	V6	2146	2199	2242	4
LUDB	data/125	125	V6	2467	2515	2543	5
LUDB	data/125	125	V6	3190	3220	3248	6
LUDB	data/125	125	V6	3789	3820	3840	7
LUDB	data/126	126	V1	668	682	714	1
LUDB	data/126	126	V1	1109	1117	1149	2
LUDB	data/126	126	V1	1544	1551	1584	3
LUDB	data/126	126	V1	1975	1987	2015	3
LUDB	data/126	126	V1	2412	2420	2452	4
LUDB	data/126	126	V1	2838	2846	2880	5
LUDB	data/126	126	V1	3270	3278	3310	6
LUDB	data/126	126	V1	3699	3710	3741	7
LUDB	data/126	126	V1	4125	4135	4168	8
LUDB	data/126	126	V6	674	694	714	1
LUDB	data/126	126	V6	1108	1129	1155	2
LUDB	data/126	126	V6	1543	1563	1585	3
LUDB	data/126	126	V6	1978	1998	2012	3
LUDB	data/126	126	V6	2411	2431	2456	4
LUDB	data/126	126	V6	2840	2860	2881	5
LUDB	data/126	126	V6	3270	3291	3309	6
LUDB	data/126	126	V6	3701	3721	3747	7
LUDB	data/126	126	V6	4129	4148	4172	8
LUDB	data/127	127	V1	1353	1366	1422	2
LUDB	data/127	127	V1	2105	2117	2169	4
LUDB	data/127	127	V1	2859	2872	2926	5
LUDB	data/127	127	V1	3607	3620	3672	7
LUDB	data/127	127	V6	1358	1392	1427	2
LUDB	data/127	127	V6	2107	2140	2173	4
LUDB	data/127	127	V6	2862	2894	2924	5
LUDB	data/127	127	V6	3610	3642	3676	7
LUDB	data/128	128	V1	707	718	752	1
LUDB	data/128	128	V1	1272	1285	1321	2
LUDB	data/128	128	V1	1854	1864	1898	3
LUDB	data/128	128	V1	2438	2449	2483	4
LUDB	data/128	128	V1	2997	3009	3032	6
LUDB	data/128	128	V1	3533	3546	3576	7
LUDB	data/128	128	V1	4096	4107	4141	8
LUDB	data/128	128	V6	710	730	751	1
LUDB	data/128	128	V6	1275	1297	1315	2
LUDB	data/128	128	V6	1855	1877	1898	3
LUDB	data/128	128	V6	2440	2461	2479	4
LUDB	data/128	128	V6	2997	3019	3041	6
LUDB	data/128	128	V6	3537	3557	3574	7
LUDB	data/128	128	V6	4097	4119	4136	8
LUDB	data/129	129	V1	556	564	597	1
LUDB	data/129	129	V1	1052	1057	1095	2
LUDB	data/129	129	V1	1642	1648	1687	3
LUDB	data/129	129	V1	2035	2038	2080	4
LUDB	data/129	129	V1	2542	2549	2590	5
LUDB	data/129	129	V1	3054	3058	3096	6
LUDB	data/129	129	V1	3460	3467	3507	6
LUDB	data/129	129	V1	3958	3965	4000	7
LUDB	data/129	129	V6	558	578	601	1
LUDB	data/129	129	V6	1053	1076	1104	2
LUDB	data/129	129	V6	1642	1664	1698	3
LUDB	data/129	129	V6	2034	2054	2074	4
LUDB	data/129	129	V6	2545	2564	2586	5
LUDB	data/129	129	V6	3054	3075	3122	6
LUDB	data/129	129	V6	3462	3483	3508	6
LUDB	data/129	129	V6	3959	3980	4003	7
LUDB	data/13	13	V1	887	899	967	1
LUDB	data/13	13	V1	1387	1401	1468	2
LUDB	data/13	13	V1	1902	1914	1981	3
LUDB	data/13	13	V1	2414	2425	2496	4
LUDB	data/13	13	V1	2920	2935	3002	5
LUDB	data/13	13	V1	3438	3451	3518	6
LUDB	data/13	13	V1	3944	3958	4027	7
LUDB	data/13	13	V6	897	932	981	1
LUDB	data/13	13	V6	1392	1433	1473	2
LUDB	data/13	13	V6	1912	1946	1984	3
LUDB	data/13	13	V6	2422	2458	2499	4
LUDB	data/13	13	V6	2926	2967	3005	5
LUDB	data/13	13	V6	3449	3484	3524	6
LUDB	data/13	13	V6	3956	3991	4032	7
LUDB	data/130	130	V1	987	992	1015	1
LUDB	data/130	130	V1	1507	1521	1553	3
LUDB	data/130	130	V1	2048	2056	2081	4
LUDB	data/130	130	V1	2576	2587	2610	5
LUDB	data/130	130	V1	3100	3137	3149	6
LUDB	data/130	130	V1	3643	3647	3677	7
LUDB	data/130	130	V1	4170	4179	4202	8
LUDB	data/130	130	V6	991	1003	1025	2
LUDB	data/130	130	V6	1514	1533	1554	3
LUDB	data/130	130	V6	2049	2067	2098	4
LUDB	data/130	130	V6	2583	2597	2620	5
LUDB	data/130	130	V6	3107	3125	3149	6
LUDB	data/130	130	V6	3640	3660	3684	7
LUDB	data/130	130	V6	4173	4189	4214	8
LUDB	data/131	131	V1	879	892	935	1
LUDB	data/131	131	V1	1325	1343	1383	2
LUDB	data/131	131	V1	1779	1794	1835	3
LUDB	data/131	131	V1	2245	2261	2301	4
LUDB	data/131	131	V1	2717	2725	2762	5
LUDB	data/131	131	V1	3174	3193	3229	6
LUDB	data/131	131	V1	3636	3650	3686	7
LUDB	data/131	131	V1	4087	4105	4142	8
LUDB	data/131	131	V6	882	902	929	1
LUDB	data/131	131	V6	1333	1352	1378	2
LUDB	data/131	131	V6	1786	1805	1829	3
LUDB	data/131	131	V6	2253	2271	2297	4
LUDB	data/131	131	V6	2718	2737	2759	5
LUDB	data/131	131	V6	3184	3202	3224	6
LUDB	data/131	131	V6	3644	3661	3686	7
LUDB	data/131	131	V6	4097	4116	4140	8
LUDB	data/132	132	V1	651	665	696	1
LUDB	data/132	132	V1	1238	1252	1284	2
LUDB	data/132	132	V1	1684	1697	1729	3
LUDB	data/132	132	V1	2263	2282	2313	4
LUDB	data/132	132	V1	2703	2714	2747	5
LUDB	data/132	132	V1	3296	3315	3348	6
LUDB	data/132	132	V1	3717	3731	3764	7
LUDB	data/132	132	V1	4309	4326	4360	8
LUDB	data/132	132	V6	655	671	692	1
LUDB	data/132	132	V6	1244	1258	1279	2
LUDB	data/132	132	V6	1690	1704	1728	3
LUDB	data/132	132	V6	2273	2288	2312	4
LUDB	data/132	132	V6	2705	2720	2743	5
LUDB	data/132	132	V6	3301	3321	3341	6
LUDB	data/132	132	V6	3724	3738	3763	7
LUDB	data/132	132	V6	4314	4333	4355	8
LUDB	data/133	133	V1	756	761	803	1
LUDB	data/133	133	V1	1336	1346	1389	2
LUDB	data/133	133	V1	1909	1916	1961	3
LUDB	data/133	133	V1	2521	2530	2574	5
LUDB	data/133	133	V1	3120	3128	3171	6
LUDB	data/133	133	V1	3700	3710	3751	7
LUDB	data/133	133	V1	4311	4315	4358	8
LUDB	data/133	133	V6	755	776	810	1
LUDB	data/133	133	V6	1342	1362	1396	2
LUDB	data/133	133	V6	1910	1933	1955	3
LUDB	data/133	133	V6	2519	2546	2575	5
LUDB	data/133	133	V6	3123	3144	3179	6
LUDB	data/133	133	V6	3705	3726	3760	7
LUDB	data/133	133	V6	4311	4332	4366	8
LUDB	data/134	134	V1	943	967	1000	1
LUDB	data/134	134	V1	1558	1575	1610	3
LUDB	data/134	134	V1	2152	2169	2208	4
LUDB	data/134	134	V1	2745	2758	2806	5
LUDB	data/134	134	V1	3341	3356	3392	6
LUDB	data/134	134	V1	3946	3961	3997	7
LUDB	data/134	134	V6	955	978	999	1
LUDB	data/134	134	V6	1560	1586	1608	3
LUDB	data/134	134	V6	2157	2180	2200	4
LUDB	data/134	134	V6	2745	2769	2791	5
LUDB	data/134	134	V6	3341	3367	3386	6
LUDB	data/134	134	V6	3948	3972	4003	7
LUDB	data/135	135	V1	845	852	889	1
LUDB	data/135	135	V1	1303	1308	1347	2
LUDB	data/135	135	V1	1749	1757	1797	3
LUDB	data/135	135	V1	2160	2172	2210	4
LUDB	data/135	135	V1	2585	2590	2630	5
LUDB	data/135	135	V1	3021	3029	3068	6
LUDB	data/135	135	V1	3475	3482	3517	6
LUDB	data/135	135	V1	3939	3944	3982	7
LUDB	data/135	135	V1	4358	4371	4410	8
LUDB	data/135	135	V6	840	864	882	1
LUDB	data/135	135	V6	1302	1322	1341	2
LUDB	data/135	135	V6	1747	1769	1793	3
LUDB	data/135	135	V6	2167	2184	2206	4
LUDB	data/135	135	V6	2582	2604	2623	5
LUDB	data/135	135	V6	3024	3043	3064	6
LUDB	data/135	135	V6	3475	3494	3515	6
LUDB	data/135	135	V6	3938	3958	3979	7
LUDB	data/135	135	V6	4364	4383	4404	8
LUDB	data/136	136	V1	330	338	373	0
LUDB	data/136	136	V1	654	665	698	1
LUDB	data/136	136	V1	997	1005	1040	2
LUDB	data/136	136	V1	1370	1376	1408	2
LUDB	data/136	136	V1	1707	1715	1749	3
LUDB	data/136	136	V1	2044	2051	2085	4
LUDB	data/136	136	V1	2391	2400	2434	4
LUDB	data/136	136	V1	2743	2750	2785	5
LUDB	data/136	136	V1	3088	3099	3131	6
LUDB	data/136	136	V1	3435	3444	3479	6
LUDB	data/136	136	V1	3792	3798	3831	7
LUDB	data/136	136	V1	4138	4150	4185	8
LUDB	data/136	136	V1	4489	4496	4529	8
LUDB	data/136	136	V6	334	349	369	0
LUDB	data/136	136	V6	659	675	696	1
LUDB	data/136	136	V6	1003	1017	1037	2
LUDB	data/136	136	V6	1371	1387	1406	2
LUDB	data/136	136	V6	1707	1726	1746	3
LUDB	data/136	136	V6	2047	2063	2082	4
LUDB	data/136	136	V6	2392	2411	2429	4
LUDB	data/136	136	V6	2742	2761	2781	5
LUDB	data/136	136	V6	3095	3110	3132	6
LUDB	data/136	136	V6	3437	3456	3476	6
LUDB	data/136	136	V6	3790	3809	3828	7
LUDB	data/136	136	V6	4147	4161	4184	8
LUDB	data/136	136	V6	4492	4508	4531	9
LUDB	data/137	137	V1	760	774	811	1
LUDB	data/137	137	V1	1218	1231	1268	2
LUDB	data/137	137	V1	1689	1702	1737	3
LUDB	data/137	137	V1	2170	2180	2217	4
LUDB	data/137	137	V1	2633	2645	2682	5
LUDB	data/137	137	V1	3089	3102	3138	6
LUDB	data/137	137	V1	3553	3564	3601	7
LUDB	data/137	137	V1	4030	4041	4078	8
LUDB	data/137	137	V1	4497	4509	4547	9
LUDB	data/137	137	V6	762	782	812	1
LUDB	data/137	137	V6	1223	1239	1267	2
LUDB	data/137	137	V6	1692	1710	1742	3
LUDB	data/137	137	V6	2168	2189	2215	4
LUDB	data/137	137	V6	2636	2653	2670	5
LUDB	data/137	137	V6	3094	3108	3140	6
LUDB	data/137	137	V6	3553	3573	3600	7
LUDB	data/137	137	V6	4032	4050	4078	8
LUDB	data/137	137	V6	4503	4516	4548	9
LUDB	data/138	138	V1	730	739	782	1
LUDB	data/138	138	V1	1203	1213	1251	2
LUDB	data/138	138	V1	1679	1690	1736	3
LUDB	data/138	138	V1	2154	2165	2208	4
LUDB	data/138	138	V1	2647	2661	2701	5
LUDB	data/138	138	V1	3141	3152	3192	6
LUDB	data/138	138	V1	3667	3672	3713	7
LUDB	data/138	138	V1	4180	4189	4229	8
LUDB	data/138	138	V6	729	751	777	1
LUDB	data/138	138	V6	1201	1223	1251	2
LUDB	data/138	138	V6	1685	1703	1727	3
LUDB	data/138	138	V6	2159	2178	2206	4
LUDB	data/138	138	V6	2647	2671	2700	5
LUDB	data/138	138	V6	3141	3165	3192	6
LUDB	data/138	138	V6	3666	3684	3709	7
LUDB	data/138	138	V6	4182	4200	4223	8
LUDB	data/139	139	V1	576	598	639	1
LUDB	data/139	139	V1	993	1005	1049	2
LUDB	data/139	139	V1	1422	1432	1474	2
LUDB	data/139	139	V1	1855	1869	1911	3
LUDB	data/139	139	V1	2285	2294	2336	4
LUDB	data/139	139	V1	2688	2700	2741	5
LUDB	data/139	139	V1	3077	3094	3138	6
LUDB	data/139	139	V1	3475	3488	3528	6
LUDB	data/139	139	V1	3866	3883	3924	7
LUDB	data/139	139	V1	4272	4286	4324	8
LUDB	data/139	139	V6	584	610	636	1
LUDB	data/139	139	V6	996	1017	1042	2
LUDB	data/139	139	V6	1423	1444	1469	2
LUDB	data/139	139	V6	1865	1881	1909	3
LUDB	data/139	139	V6	2286	2307	2334	4
LUDB	data/139	139	V6	2691	2713	2743	5
LUDB	data/139	139	V6	3084	3106	3132	6
LUDB	data/139	139	V6	3483	3500	3525	7
LUDB	data/139	139	V6	3879	3895	3923	7
LUDB	data/139	139	V6	4280	4297	4322	8
LUDB	data/14	14	V1	499	509	545	1
LUDB	data/14	14	V1	859	869	905	1
LUDB	data/14	14	V1	1220	1236	1269	2
LUDB	data/14	14	V1	1579	1595	1628	3
LUDB	data/14	14	V1	1943	1957	1993	3
LUDB	data/14	14	V1	2301	2316	2349	4
LUDB	data/14	14	V1	2654	2668	2707	5
LUDB	data/14	14	V1	3009	3025	3058	6
LUDB	data/14	14	V1	3377	3386	3423	6
LUDB	data/14	14	V1	3739	3747	3786	7
LUDB	data/14	14	V1	4094	4106	4139	8
LUDB	data/14	14	V1	4448	4457	4492	8
LUDB	data/14	14	V6	499	522	545	1
LUDB	data/14	14	V6	858	884	904	1
LUDB	data/14	14	V6	1225	1248	1266	2
LUDB	data/14	14	V6	1585	1606	1626	3
LUDB	data/14	14	V6	1947	1970	1989	3
LUDB	data/14	14	V6	2305	2327	2347	4
LUDB	data/14	14	V6	2658	2680	2699	5
LUDB	data/14	14	V6	3016	3036	3056	6
LUDB	data/14	14	V6	3378	3399	3419	6
LUDB	data/14	14	V6	3738	3761	3779	7
LUDB	data/14	14	V6	4096	4119	4138	8
LUDB	data/14	14	V6	4448	4470	4488	8
LUDB	data/140	140	V1	590	606	638	1
LUDB	data/140	140	V1	975	992	1023	1
LUDB	data/140	140	V1	1360	1380	1412	2
LUDB	data/140	140	V1	1745	1766	1799	3
LUDB	data/140	140	V1	2113	2134	2166	4
LUDB	data/140	140	V1	2484	2502	2535	5
LUDB	data/140	140	V1	2860	2880	2916	5
LUDB	data/140	140	V1	3259	3275	3305	6
LUDB	data/140	140	V1	3667	3687	3721	7
LUDB	data/140	140	V1	4062	4080	4112	8
LUDB	data/140	140	V1	4454	4474	4506	8
LUDB	data/140	140	V6	594	614	630	1
LUDB	data/140	140	V6	980	1001	1017	2
LUDB	data/140	140	V6	1369	1389	1404	2
LUDB	data/140	140	V6	1754	1775	1790	3
LUDB	data/140	140	V6	2122	2142	2158	4
LUDB	data/140	140	V6	2488	2510	2527	5
LUDB	data/140	140	V6	2869	2889	2904	5
LUDB	data/140	140	V6	3264	3284	3300	6
LUDB	data/140	140	V6	3674	3695	3711	7
LUDB	data/140	140	V6	4066	4089	4106	8
LUDB	data/140	140	V6	4463	4483	4498	8
LUDB	data/141	141	V1	701	708	742	1
LUDB	data/141	141	V1	1174	1186	1222	2
LUDB	data/141	141	V1	1666	1676	1715	3
LUDB	data/141	141	V1	2159	2167	2205	4
LUDB	data/141	141	V1	2653	2663	2699	5
LUDB	data/141	141	V1	3136	3146	3186	6
LUDB	data/141	141	V1	3605	3615	3655	7
LUDB	data/141	141	V1	4094	4109	4141	8
LUDB	data/141	141	V6	700	723	755	1
LUDB	data/141	141	V6	1178	1201	1235	2
LUDB	data/141	141	V6	1670	1694	1724	3
LUDB	data/141	141	V6	2159	2185	2213	4
LUDB	data/141	141	V6	2657	2681	2712	5
LUDB	data/141	141	V6	3140	3164	3195	6
LUDB	data/141	141	V6	3609	3633	3666	7
LUDB	data/141	141	V6	4094	4121	4152	8
LUDB	data/142	142	V1	515	523	559	1
LUDB	data/142	142	V1	905	918	951	1
LUDB	data/142	142	V1	1302	1312	1346	2
LUDB	data/142	142	V1	1721	1731	1761	3
LUDB	data/142	142	V1	2124	2132	2164	4
LUDB	data/142	142	V1	2515	2524	2559	5
LUDB	data/142	142	V1	2907	2917	2950	5
LUDB	data/142	142	V1	3314	3325	3360	6
LUDB	data/142	142	V1	3735	3748	3782	7
LUDB	data/142	142	V1	4178	4188	4222	8
LUDB	data/142	142	V6	519	536	558	1
LUDB	data/142	142	V6	912	928	945	1
LUDB	data/142	142	V6	1306	1323	1339	2
LUDB	data/142	142	V6	1724	1742	1759	3
LUDB	data/142	142	V6	2126	2144	2166	4
LUDB	data/142	142	V6	2519	2536	2553	5
LUDB	data/142	142	V6	2912	2929	2949	5
LUDB	data/142	142	V6	3321	3337	3355	6
LUDB	data/142	142	V6	3741	3759	3776	7
LUDB	data/142	142	V6	4180	4199	4219	8
LUDB	data/143	143	V1	440	458	488	0
LUDB	data/143	143	V1	779	795	826	1
LUDB	data/143	143	V1	1120	1129	1163	2
LUDB	data/143	143	V1	1447	1463	1495	2
LUDB	data/143	143	V1	1806	1817	1849	3
LUDB	data/143	143	V1	2174	2185	2217	4
LUDB	data/143	143	V1	2571	2583	2614	5
LUDB	data/143	143	V1	2951	2963	2997	5
LUDB	data/143	143	V1	3312	3326	3359	6
LUDB	data/143	143	V1	3672	3686	3719	7
LUDB	data/143	143	V1	4046	4055	4087	8
LUDB	data/143	143	V1	4418	4431	4463	8
LUDB	data/143	143	V6	447	466	485	0
LUDB	data/143	143	V6	785	803	822	1
LUDB	data/143	143	V6	1120	1140	1158	2
LUDB	data/143	143	V6	1455	1473	1496	2
LUDB	data/143	143	V6	1808	1827	1849	3
LUDB	data/143	143	V6	2178	2196	2212	4
LUDB	data/143	143	V6	2572	2592	2616	5
LUDB	data/143	143	V6	2953	2973	2996	5
LUDB	data/143	143	V6	3315	3336	3355	6
LUDB	data/143	143	V6	3678	3696	3719	7
LUDB	data/143	143	V6	4046	4065	4083	8
LUDB	data/143	143	V6	4424	4440	4457	8
LUDB	data/144	144	V1	594	605	635	1
LUDB	data/144	144	V1	1031	1046	1083	2
LUDB	data/144	144	V1	1503	1513	1552	3
LUDB	data/144	144	V1	1995	2005	2039	4
LUDB	data/144	144	V1	2442	2455	2489	4
LUDB	data/144	144	V1	2898	2911	2947	5
LUDB	data/144	144	V1	3362	3374	3408	6
LUDB	data/144	144	V1	3821	3832	3871	7
LUDB	data/144	144	V1	4285	4296	4332	8
LUDB	data/144	144	V6	596	617	638	1
LUDB	data/144	144	V6	1038	1061	1080	2
LUDB	data/144	144	V6	1506	1527	1551	3
LUDB	data/144	144	V6	1996	2017	2038	4
LUDB	data/144	144	V6	2446	2467	2485	4
LUDB	data/144	144	V6	2903	2925	2943	5
LUDB	data/144	144	V6	3366	3387	3416	6
LUDB	data/144	144	V6	3823	3845	3862	7
LUDB	data/144	144	V6	4287	4308	4327	8
LUDB	data/145	145	V1	651	663	698	1
LUDB	data/145	145	V1	1097	1111	1146	2
LUDB	data/145	145	V1	1530	1546	1580	3
LUDB	data/145	145	V1	1994	2009	2044	4
LUDB	data/145	145	V1	2475	2490	2522	4
LUDB	data/145	145	V1	2941	2952	2987	5
LUDB	data/145	145	V1	3379	3396	3432	6
LUDB	data/145	145	V1	3846	3860	3894	7
LUDB	data/145	145	V1	4305	4320	4354	8
LUDB	data/145	145	V6	653	675	694	1
LUDB	data/145	145	V6	1101	1122	1141	2
LUDB	data/145	145	V6	1536	1558	1576	3
LUDB	data/145	145	V6	1999	2021	2039	4
LUDB	data/145	145	V6	2481	2502	2520	5
LUDB	data/145	145	V6	2943	2964	2983	5
LUDB	data/145	145	V6	3387	3408	3427	6
LUDB	data/145	145	V6	3850	3872	3889	7
LUDB	data/145	145	V6	4309	4332	4349	8
LUDB	data/146	146	V1	583	600	645	1
LUDB	data/146	146	V1	1167	1190	1229	2
LUDB	data/146	146	V1	1734	1753	1794	3
LUDB	data/146	146	V1	2254	2275	2317	4
LUDB	data/146	146	V1	2764	2787	2829	5
LUDB	data/146	146	V1	3273	3296	3337	6
LUDB	data/146	146	V1	3748	3768	3809	7
LUDB	data/146	146	V1	4291	4308	4349	8
LUDB	data/146	146	V6	587	610	633	1
LUDB	data/146	146	V6	1178	1199	1225	2
LUDB	data/146	146	V6	1738	1759	1787	3
LUDB	data/146	146	V6	2261	2283	2308	4
LUDB	data/146	146	V6	2774	2796	2823	5
LUDB	data/146	146	V6	3283	3304	3331	6
LUDB	data/146	146	V6	3756	3775	3802	7
LUDB	data/146	146	V6	4296	4316	4341	8
LUDB	data/147	147	V1	609	622	659	1
LUDB	data/147	147	V1	1111	1126	1160	2
LUDB	data/147	147	V1	1610	1623	1657	3
LUDB	data/147	147	V1	2115	2127	2160	4
LUDB	data/147	147	V1	2621	2636	2671	5
LUDB	data/147	147	V1	3122	3138	3170	6
LUDB	data/147	147	V1	3619	3633	3666	7
LUDB	data/147	147	V1	4119	4132	4166	8
LUDB	data/147	147	V6	609	631	651	1
LUDB	data/147	147	V6	1115	1135	1158	2
LUDB	data/147	147	V6	1613	1633	1656	3
LUDB	data/147	147	V6	2117	2138	2157	4
LUDB	data/147	147	V6	2625	2646	2671	5
LUDB	data/147	147	V6	3123	3145	3169	6
LUDB	data/147	147	V6	3620	3641	3666	7
LUDB	data/147	147	V6	4119	4142	4164	8
LUDB	data/148	148	V1	577	591	625	1
LUDB	data/148	148	V1	998	1008	1041	2
LUDB	data/148	148	V1	1425	1441	1475	2
LUDB	data/148	148	V1	1859	1872	1908	3
LUDB	data/148	148	V1	2351	2362	2397	4
LUDB	data/148	148	V1	2820	2835	2869	5
LUDB	data/148	148	V1	3273	3286	3322	6
LUDB	data/148	148	V1	3660	3674	3710	7
LUDB	data/148	148	V1	4034	4046	4080	8
LUDB	data/148	148	V1	4415	4428	4461	8
LUDB	data/148	148	V6	582	603	626	1
LUDB	data/148	148	V6	999	1020	1040	2
LUDB	data/148	148	V6	1433	1452	1477	2
LUDB	data/148	148	V6	1863	1883	1909	3
LUDB	data/148	148	V6	2355	2373	2397	4
LUDB	data/148	148	V6	2828	2846	2870	5
LUDB	data/148	148	V6	3278	3297	3324	6
LUDB	data/148	148	V6	3666	3685	3710	7
LUDB	data/148	148	V6	4039	4057	4082	8
LUDB	data/148	148	V6	4419	4440	4463	8
LUDB	data/149	149	V1	655	669	706	1
LUDB	data/149	149	V1	1093	1102	1139	2
LUDB	data/149	149	V1	1534	1544	1581	3
LUDB	data/149	149	V1	1974	1984	2022	3
LUDB	data/149	149	V1	2402	2414	2454	4
LUDB	data/149	149	V1	2823	2833	2872	5
LUDB	data/149	149	V1	3254	3263	3301	6
LUDB	data/149	149	V1	3699	3708	3746	7
LUDB	data/149	149	V1	4146	4157	4194	8
LUDB	data/149	149	V6	661	684	704	1
LUDB	data/149	149	V6	1094	1117	1137	2
LUDB	data/149	149	V6	1535	1559	1580	3
LUDB	data/149	149	V6	1977	1999	2018	3
LUDB	data/149	149	V6	2406	2430	2450	4
LUDB	data/149	149	V6	2824	2848	2870	5
LUDB	data/149	149	V6	3255	3278	3298	6
LUDB	data/149	149	V6	3701	3723	3744	7
LUDB	data/149	149	V6	4150	4172	4194	8
LUDB	data/15	15	V1	827	846	882	1
LUDB	data/15	15	V1	1303	1318	1355	2
LUDB	data/15	15	V1	1760	1773	1811	3
LUDB	data/15	15	V1	2251	2265	2300	4
LUDB	data/15	15	V1	2711	2728	2763	5
LUDB	data/15	15	V1	3175	3190	3221	6
LUDB	data/15	15	V1	3637	3653	3690	7
LUDB	data/15	15	V1	4130	4153	4190	8
LUDB	data/15	15	V6	832	857	882	1
LUDB	data/15	15	V6	1309	1331	1355	2
LUDB	data/15	15	V6	1761	1786	1811	3
LUDB	data/15	15	V6	2254	2278	2304	4
LUDB	data/15	15	V6	2717	2742	2763	5
LUDB	data/15	15	V6	3175	3201	3224	6
LUDB	data/15	15	V6	3642	3666	3689	7
LUDB	data/15	15	V6	4143	4166	4186	8
LUDB	data/150	150	V1	914	922	959	1
LUDB	data/150	150	V1	1398	1412	1447	2
LUDB	data/150	150	V1	1886	1896	1931	3
LUDB	data/150	150	V1	2371	2379	2418	4
LUDB	data/150	150	V1	2834	2847	2889	5
LUDB	data/150	150	V1	3319	3329	3367	6
LUDB	data/150	150	V1	3816	3824	3863	7
LUDB	data/150	150	V1	4308	4318	4354	8
LUDB	data/150	150	V6	919	939	953	1
LUDB	data/150	150	V6	1404	1428	1445	2
LUDB	data/150	150	V6	1890	1913	1929	3
LUDB	data/150	150	V6	2371	2396	2413	4
LUDB	data/150	150	V6	2839	2865	2881	5
LUDB	data/150	150	V6	3322	3344	3362	6
LUDB	data/150	150	V6	3816	3841	3866	7
LUDB	data/150	150	V6	4311	4334	4351	8
LUDB	data/151	151	V1	565	584	618	1
LUDB	data/151	151	V1	965	978	1017	1
LUDB	data/151	151	V1	1385	1394	1439	2
LUDB	data/151	151	V1	1780	1803	1838	3
LUDB	data/151	151	V1	2188	2202	2234	4
LUDB	data/151	151	V1	2583	2600	2638	5
LUDB	data/151	151	V1	3005	3016	3052	6
LUDB	data/151	151	V1	3419	3436	3478	6
LUDB	data/151	151	V1	3846	3860	3896	7
LUDB	data/151	151	V1	4255	4266	4300	8
LUDB	data/151	151	V6	576	597	612	1
LUDB	data/151	151	V6	971	991	1006	1
LUDB	data/151	151	V6	1388	1408	1422	2
LUDB	data/151	151	V6	1796	1816	1829	3
LUDB	data/151	151	V6	2192	2215	2238	4
LUDB	data/151	151	V6	2594	2613	2627	5
LUDB	data/151	151	V6	3004	3029	3043	6
LUDB	data/151	151	V6	3427	3449	3463	6
LUDB	data/151	151	V6	3853	3873	3886	7
LUDB	data/151	151	V6	4256	4279	4292	8
LUDB	data/152	152	V1	558	570	606	1
LUDB	data/152	152	V1	1056	1066	1107	2
LUDB	data/152	152	V1	1512	1522	1566	3
LUDB	data/152	152	V1	1965	1978	2016	3
LUDB	data/152	152	V1	2416	2427	2468	4
LUDB	data/152	152	V1	2856	2867	2904	5
LUDB	data/152	152	V1	3276	3283	3327	6
LUDB	data/152	152	V1	3720	3730	3769	7
LUDB	data/152	152	V1	4205	4217	4255	8
LUDB	data/152	152	V6	560	579	604	1
LUDB	data/152	152	V6	1056	1076	1100	2
LUDB	data/152	152	V6	1514	1532	1557	3
LUDB	data/152	152	V6	1970	1986	2010	3
LUDB	data/152	152	V6	2417	2436	2458	4
LUDB	data/152	152	V6	2856	2875	2902	5
LUDB	data/152	152	V6	3276	3296	3321	6
LUDB	data/152	152	V6	3719	3740	3766	7
LUDB	data/152	152	V6	4208	4226	4253	8
LUDB	data/153	153	V1	738	750	785	1
LUDB	data/153	153	V1	1244	1258	1294	2
LUDB	data/153	153	V1	1777	1793	1829	3
LUDB	data/153	153	V1	2316	2332	2366	4
LUDB	data/153	153	V1	2849	2860	2895	5
LUDB	data/153	153	V1	3342	3358	3395	6
LUDB	data/153	153	V1	3839	3852	3889	7
LUDB	data/153	153	V1	4359	4374	4409	8
LUDB	data/153	153	V6	740	761	784	1
LUDB	data/153	153	V6	1249	1271	1293	2
LUDB	data/153	153	V6	1784	1806	1828	3
LUDB	data/153	153	V6	2321	2342	2363	4
LUDB	data/153	153	V6	2851	2872	2894	5
LUDB	data/153	153	V6	3349	3370	3390	6
LUDB	data/153	153	V6	3844	3864	3886	7
LUDB	data/153	153	V6	4364	4386	4408	8
LUDB	data/154	154	V1	714	730	761	1
LUDB	data/154	154	V1	1147	1162	1194	2
LUDB	data/154	154	V1	1590	1608	1640	3
LUDB	data/154	154	V1	2033	2049	2085	4
LUDB	data/154	154	V1	2455	2477	2512	4
LUDB	data/154	154	V1	2884	2899	2935	5
LUDB	data/154	154	V1	3315	3335	3368	6
LUDB	data/154	154	V1	3756	3773	3806	7
LUDB	data/154	154	V1	4182	4201	4238	8
LUDB	data/154	154	V6	713	737	759	1
LUDB	data/154	154	V6	1150	1170	1188	2
LUDB	data/154	154	V6	1596	1615	1633	3
LUDB	data/154	154	V6	2038	2059	2084	4
LUDB	data/154	154	V6	2466	2484	2507	4
LUDB	data/154	154	V6	2887	2907	2930	5
LUDB	data/154	154	V6	3324	3343	3367	6
LUDB	data/154	154	V6	3761	3781	3799	7
LUDB	data/154	154	V6	4188	4208	4230	8
LUDB	data/155	155	V1	703	713	750	1
LUDB	data/155	155	V1	1208	1216	1258	2
LUDB	data/155	155	V1	1684	1693	1730	3
LUDB	data/155	155	V1	2163	2172	2212	4
LUDB	data/155	155	V1	2675	2686	2721	5
LUDB	data/155	155	V1	3167	3182	3218	6
LUDB	data/155	155	V1	3640	3656	3696	7
LUDB	data/155	155	V1	4147	4155	4193	8
LUDB	data/155	155	V6	706	729	745	1
LUDB	data/155	155	V6	1211	1232	1252	2
LUDB	data/155	155	V6	1686	1708	1729	3
LUDB	data/155	155	V6	2164	2187	2211	4
LUDB	data/155	155	V6	2678	2701	2723	5
LUDB	data/155	155	V6	3175	3197	3220	6
LUDB	data/155	155	V6	3647	3670	3691	7
LUDB	data/155	155	V6	4146	4170	4187	8
LUDB	data/156	156	V1	781	787	825	1
LUDB	data/156	156	V1	1313	1319	1358	2
LUDB	data/156	156	V1	1815	1822	1858	3
LUDB	data/156	156	V1	2370	2378	2416	4
LUDB	data/156	156	V1	2890	2898	2935	5
LUDB	data/156	156	V1	3383	3389	3430	6
LUDB	data/156	156	V1	3952	3960	3987	7
LUDB	data/156	156	V6	782	800	816	1
LUDB	data/156	156	V6	1312	1332	1347	2
LUDB	data/156	156	V6	1814	1834	1850	3
LUDB	data/156	156	V6	2372	2391	2408	4
LUDB	data/156	156	V6	2890	2910	2927	5
LUDB	data/156	156	V6	3382	3402	3417	6
LUDB	data/156	156	V6	3954	3973	3989	7
LUDB	data/157	157	V1	898	913	950	1
LUDB	data/157	157	V1	1451	1464	1500	2
LUDB	data/157	157	V1	1979	1997	2035	3
LUDB	data/157	157	V1	2549	2562	2597	5
LUDB	data/157	157	V1	3089	3099	3134	6
LUDB	data/157	157	V1	3642	3654	3688	7
LUDB	data/157	157	V1	4207	4218	4255	8
LUDB	data/157	157	V6	903	923	949	1
LUDB	data/157	157	V6	1456	1474	1499	2
LUDB	data/157	157	V6	1987	2007	2032	4
LUDB	data/157	157	V6	2553	2572	2598	5
LUDB	data/157	157	V6	3090	3109	3134	6
LUDB	data/157	157	V6	3646	3664	3689	7
LUDB	data/157	157	V6	4211	4229	4253	8
LUDB	data/158	158	V1	660	667	698	1
LUDB	data/158	158	V1	1174	1189	1219	2
LUDB	data/158	158	V1	1697	1710	1740	3
LUDB	data/158	158	V1	2200	2209	2240	4
LUDB	data/158	158	V1	2639	2649	2680	5
LUDB	data/158	158	V1	3038	3050	3080	6
LUDB	data/158	158	V1	3435	3444	3476	6
LUDB	data/158	158	V1	3878	3887	3918	7
LUDB	data/158	158	V6	661	680	700	1
LUDB	data/158	158	V6	1181	1201	1219	2
LUDB	data/158	158	V6	1701	1722	1741	3
LUDB	data/158	158	V6	2202	2222	2242	4
LUDB	data/158	158	V6	2643	2662	2681	5
LUDB	data/158	158	V6	3043	3061	3082	6
LUDB	data/158	158	V6	3438	3457	3477	6
LUDB	data/158	158	V6	3879	3900	3919	7
LUDB	data/159	159	V1	670	680	714	1
LUDB	data/159	159	V1	1111	1122	1156	2
LUDB	data/159	159	V1	1571	1582	1617	3
LUDB	data/159	159	V1	2016	2029	2062	4
LUDB	data/159	159	V1	2449	2460	2492	4
LUDB	data/159	159	V1	2898	2911	2945	5
LUDB	data/159	159	V1	3359	3371	3406	6
LUDB	data/159	159	V1	3808	3822	3857	7
LUDB	data/159	159	V1	4245	4256	4290	8
LUDB	data/159	159	V6	671	690	714	1
LUDB	data/159	159	V6	1113	1132	1156	2
LUDB	data/159	159	V6	1573	1592	1616	3
LUDB	data/159	159	V6	2019	2038	2063	4
LUDB	data/159	159	V6	2451	2470	2496	4
LUDB	data/159	159	V6	2903	2921	2947	5
LUDB	data/159	159	V6	3363	3382	3406	6
LUDB	data/159	159	V6	3814	3832	3856	7
LUDB	data/159	159	V6	4247	4266	4291	8
LUDB	data/16	16	V1	606	623	655	1
LUDB	data/16	16	V1	1019	1036	1068	2
LUDB	data/16	16	V1	1458	1472	1505	2
LUDB	data/16	16	V1	1863	1879	1912	3
LUDB	data/16	16	V1	2275	2292	2325	4
LUDB	data/16	16	V1	2656	2677	2712	5
LUDB	data/16	16	V1	3058	3076	3109	6
LUDB	data/16	16	V1	3471	3486	3520	6
LUDB	data/16	16	V1	3873	3894	3928	7
LUDB	data/16	16	V1	4292	4306	4338	8
LUDB	data/16	16	V6	613	632	651	1
LUDB	data/16	16	V6	1025	1046	1063	2
LUDB	data/16	16	V6	1461	1481	1498	2
LUDB	data/16	16	V6	1869	1890	1906	3
LUDB	data/16	16	V6	2282	2301	2319	4
LUDB	data/16	16	V6	2668	2687	2706	5
LUDB	data/16	16	V6	3062	3085	3105	6
LUDB	data/16	16	V6	3475	3495	3513	6
LUDB	data/16	16	V6	3882	3904	3923	7
LUDB	data/16	16	V6	4293	4316	4334	8
LUDB	data/160	160	V1	965	976	1011	1
LUDB	data/160	160	V1	1668	1681	1712	3
LUDB	data/160	160	V1	2352	2366	2401	4
LUDB	data/160	160	V1	2990	3005	3037	6
LUDB	data/160	160	V1	3675	3696	3727	7
LUDB	data/160	160	V6	966	987	1006	1
LUDB	data/160	160	V6	1671	1690	1707	3
LUDB	data/160	160	V6	2355	2376	2393	4
LUDB	data/160	160	V6	2994	3015	3033	6
LUDB	data/160	160	V6	3687	3706	3724	7
LUDB	data/161	161	V1	882	897	936	1
LUDB	data/161	161	V1	1331	1344	1385	2
LUDB	data/161	161	V1	1812	1826	1866	3
LUDB	data/161	161	V1	2305	2316	2356	4
LUDB	data/161	161	V1	2761	2777	2816	5
LUDB	data/161	161	V1	3193	3207	3251	6
LUDB	data/161	161	V1	3634	3648	3684	7
LUDB	data/161	161	V1	4138	4154	4194	8
LUDB	data/161	161	V6	889	907	932	1
LUDB	data/161	161	V6	1336	1356	1376	2
LUDB	data/161	161	V6	1816	1836	1861	3
LUDB	data/161	161	V6	2304	2326	2348	4
LUDB	data/161	161	V6	2766	2786	2806	5
LUDB	data/161	161	V6	3199	3218	3245	6
LUDB	data/161	161	V6	3637	3657	3677	7
LUDB	data/161	161	V6	4143	4165	4191	8
LUDB	data/162	162	V1	570	582	623	1
LUDB	data/162	162	V1	996	1012	1052	2
LUDB	data/162	162	V1	1420	1433	1473	2
LUDB	data/162	162	V1	1822	1834	1874	3
LUDB	data/162	162	V1	2201	2214	2256	4
LUDB	data/162	162	V1	2620	2633	2674	5
LUDB	data/162	162	V1	3058	3072	3114	6
LUDB	data/162	162	V1	3517	3528	3570	7
LUDB	data/162	162	V1	3957	3969	4010	7
LUDB	data/162	162	V1	4383	4394	4437	8
LUDB	data/162	162	V6	571	593	617	1
LUDB	data/162	162	V6	1002	1023	1053	2
LUDB	data/162	162	V6	1423	1444	1469	2
LUDB	data/162	162	V6	1822	1844	1874	3
LUDB	data/162	162	V6	2203	2225	2252	4
LUDB	data/162	162	V6	2622	2644	2672	5
LUDB	data/162	162	V6	3062	3082	3106	6
LUDB	data/162	162	V6	3517	3539	3563	7
LUDB	data/162	162	V6	3958	3980	4007	7
LUDB	data/162	162	V6	4384	4405	4433	8
LUDB	data/163	163	V1	756	768	799	1
LUDB	data/163	163	V1	1153	1173	1207	2
LUDB	data/163	163	V1	1574	1587	1623	3
LUDB	data/163	163	V1	1995	2006	2041	4
LUDB	data/163	163	V1	2394	2409	2449	4
LUDB	data/163	163	V1	2767	2779	2812	5
LUDB	data/163	163	V1	3175	3190	3225	6
LUDB	data/163	163	V1	3578	3588	3621	7
LUDB	data/163	163	V1	3975	3984	4020	7
LUDB	data/163	163	V1	4341	4353	4391	8
LUDB	data/163	163	V6	755	777	799	1
LUDB	data/163	163	V6	1163	1183	1210	2
LUDB	data/163	163	V6	1575	1598	1624	3
LUDB	data/163	163	V6	1996	2016	2040	4
LUDB	data/163	163	V6	2401	2420	2442	4
LUDB	data/163	163	V6	2772	2789	2812	5
LUDB	data/163	163	V6	3183	3201	3224	6
LUDB	data/163	163	V6	3582	3598	3622	7
LUDB	data/163	163	V6	3975	3995	4020	7
LUDB	data/163	163	V6	4342	4364	4386	8
LUDB	data/164	164	V1	535	546	581	1
LUDB	data/164	164	V1	993	1001	1035	2
LUDB	data/164	164	V1	1439	1448	1482	2
LUDB	data/164	164	V1	1905	1914	1947	3
LUDB	data/164	164	V1	2365	2371	2404	4
LUDB	data/164	164	V1	2814	2829	2864	5
LUDB	data/164	164	V1	3250	3268	3299	6
LUDB	data/164	164	V1	3701	3714	3746	7
LUDB	data/164	164	V1	4166	4179	4212	8
LUDB	data/164	164	V6	540	558	582	1
LUDB	data/164	164	V6	996	1013	1036	2
LUDB	data/164	164	V6	1443	1460	1484	2
LUDB	data/164	164	V6	1909	1927	1951	3
LUDB	data/164	164	V6	2365	2384	2406	4
LUDB	data/164	164	V6	2815	2841	2867	5
LUDB	data/164	164	V6	3260	3279	3301	6
LUDB	data/164	164	V6	3708	3727	3751	7
LUDB	data/164	164	V6	4174	4191	4213	8
LUDB	data/165	165	V1	824	836	870	1
LUDB	data/165	165	V1	1255	1268	1307	2
LUDB	data/165	165	V1	1682	1696	1729	3
LUDB	data/165	165	V1	2116	2131	2166	4
LUDB	data/165	165	V1	2530	2554	2588	5
LUDB	data/165	165	V1	2952	2968	3002	5
LUDB	data/165	165	V1	3370	3386	3422	6
LUDB	data/165	165	V1	3788	3804	3842	7
LUDB	data/165	165	V1	4213	4225	4261	8
LUDB	data/165	165	V6	828	847	869	1
LUDB	data/165	165	V6	1261	1279	1305	2
LUDB	data/165	165	V6	1688	1707	1733	3
LUDB	data/165	165	V6	2124	2143	2164	4
LUDB	data/165	165	V6	2546	2565	2588	5
LUDB	data/165	165	V6	2962	2979	2999	5
LUDB	data/165	165	V6	3378	3397	3419	6
LUDB	data/165	165	V6	3795	3815	3841	7
LUDB	data/165	165	V6	4217	4236	4258	8
LUDB	data/166	166	V1	821	835	877	1
LUDB	data/166	166	V1	1298	1309	1352	2
LUDB	data/166	166	V1	1744	1760	1801	3
LUDB	data/166	166	V1	2235	2247	2289	4
LUDB	data/166	166	V1	2687	2704	2748	5
LUDB	data/166	166	V1	3163	3176	3217	6
LUDB	data/166	166	V1	3657	3672	3711	7
LUDB	data/166	166	V1	4106	4123	4167	8
LUDB	data/166	166	V6	825	848	875	1
LUDB	data/166	166	V6	1301	1322	1349	2
LUDB	data/166	166	V6	1751	1772	1796	3
LUDB	data/166	166	V6	2239	2260	2285	4
LUDB	data/166	166	V6	2695	2716	2742	5
LUDB	data/166	166	V6	3167	3187	3214	6
LUDB	data/166	166	V6	3662	3683	3710	7
LUDB	data/166	166	V6	4115	4137	4162	8
LUDB	data/167	167	V1	670	677	707	1
LUDB	data/167	167	V1	1067	1076	1105	2
LUDB	data/167	167	V1	1529	1538	1567	3
LUDB	data/167	167	V1	1988	1996	2026	3
LUDB	data/167	167	V1	2421	2429	2458	4
LUDB	data/167	167	V1	2902	2910	2939	5
LUDB	data/167	167	V1	3330	3339	3368	6
LUDB	data/167	167	V1	3783	3791	3820	7
LUDB	data/167	167	V1	4267	4275	4303	8
LUDB	data/167	167	V6	671	691	708	1
LUDB	data/167	167	V6	1069	1089	1106	2
LUDB	data/167	167	V6	1531	1552	1570	3
LUDB	data/167	167	V6	1991	2009	2028	4
LUDB	data/167	167	V6	2423	2443	2460	4
LUDB	data/167	167	V6	2902	2923	2940	5
LUDB	data/167	167	V6	3331	3352	3371	6
LUDB	data/167	167	V6	3784	3805	3820	7
LUDB	data/167	167	V6	4267	4287	4306	8
LUDB	data/168	168	V1	802	822	848	1
LUDB	data/168	168	V1	1311	1339	1371	2
LUDB	data/168	168	V1	1796	1815	1845	3
LUDB	data/168	168	V1	2276	2299	2332	4
LUDB	data/168	168	V1	2743	2762	2797	5
LUDB	data/168	168	V1	3164	3191	3225	6
LUDB	data/168	168	V1	3684	3715	3746	7
LUDB	data/168	168	V1	4194	4223	4257	8
LUDB	data/168	168	V6	805	822	849	1
LUDB	data/168	168	V6	1323	1339	1366	2
LUDB	data/168	168	V6	1802	1815	1851	3
LUDB	data/168	168	V6	2276	2298	2326	4
LUDB	data/168	168	V6	2746	2762	2789	5
LUDB	data/168	168	V6	3175	3191	3217	6
LUDB	data/168	168	V6	3698	3714	3740	7
LUDB	data/168	168	V6	4207	4223	4251	8
LUDB	data/169	169	V1	920	934	978	1
LUDB	data/169	169	V1	1477	1491	1536	2
LUDB	data/169	169	V1	2036	2053	2095	4
LUDB	data/169	169	V1	2582	2601	2645	5
LUDB	data/169	169	V1	3156	3164	3208	6
LUDB	data/169	169	V1	3714	3727	3764	7
LUDB	data/169	169	V1	4263	4272	4320	8
LUDB	data/169	169	V6	926	947	983	1
LUDB	data/169	169	V6	1478	1504	1537	3
LUDB	data/169	169	V6	2044	2065	2097	4
LUDB	data/169	169	V6	2593	2613	2643	5
LUDB	data/169	169	V6	3156	3177	3211	6
LUDB	data/169	169	V6	3717	3739	3769	7
LUDB	data/169	169	V6	4267	4285	4325	8
LUDB	data/17	17	V1	755	767	801	1
LUDB	data/17	17	V1	1170	1182	1217	2
LUDB	data/17	17	V1	1593	1604	1647	3
LUDB	data/17	17	V1	2012	2030	2067	4
LUDB	data/17	17	V1	2453	2472	2507	4
LUDB	data/17	17	V1	2872	2882	2916	5
LUDB	data/17	17	V1	3288	3301	3339	6
LUDB	data/17	17	V1	3705	3714	3754	7
LUDB	data/17	17	V1	4103	4118	4160	8
LUDB	data/17	17	V1	4509	4516	4556	9
LUDB	data/17	17	V6	749	777	801	1
LUDB	data/17	17	V6	1174	1193	1214	2
LUDB	data/17	17	V6	1586	1618	1641	3
LUDB	data/17	17	V6	2023	2042	2058	4
LUDB	data/17	17	V6	2463	2483	2494	4
LUDB	data/17	17	V6	2876	2894	2905	5
LUDB	data/17	17	V6	3292	3312	3338	6
LUDB	data/17	17	V6	3707	3725	3746	7
LUDB	data/17	17	V6	4103	4128	4144	8
LUDB	data/17	17	V6	4509	4528	4541	9
LUDB	data/170	170	V1	642	649	693	1
LUDB	data/170	170	V1	1214	1223	1256	2
LUDB	data/170	170	V1	1764	1773	1817	3
LUDB	data/170	170	V1	2361	2371	2408	4
LUDB	data/170	170	V1	2945	2954	2988	5
LUDB	data/170	170	V1	3531	3541	3582	7
LUDB	data/170	170	V1	4102	4108	4142	8
LUDB	data/170	170	V6	643	666	692	1
LUDB	data/170	170	V6	1216	1238	1262	2
LUDB	data/170	170	V6	1764	1788	1816	3
LUDB	data/170	170	V6	2363	2386	2413	4
LUDB	data/170	170	V6	2946	2969	2996	5
LUDB	data/170	170	V6	3534	3557	3585	7
LUDB	data/170	170	V6	4100	4124	4151	8
LUDB	data/171	171	V1	720	730	763	1
LUDB	data/171	171	V1	1170	1178	1211	2
LUDB	data/171	171	V1	1615	1624	1654	3
LUDB	data/171	171	V1	2046	2057	2088	4
LUDB	data/171	171	V1	2498	2509	2542	5
LUDB	data/171	171	V1	2961	2971	3001	5
LUDB	data/171	171	V1	3410	3422	3452	6
LUDB	data/171	171	V1	3842	3853	3889	7
LUDB	data/171	171	V1	4281	4295	4328	8
LUDB	data/171	171	V6	721	744	765	1
LUDB	data/171	171	V6	1168	1192	1214	2
LUDB	data/171	171	V6	1616	1637	1661	3
LUDB	data/171	171	V6	2047	2069	2091	4
LUDB	data/171	171	V6	2499	2523	2543	5
LUDB	data/171	171	V6	2961	2984	3004	5
LUDB	data/171	171	V6	3412	3434	3456	6
LUDB	data/171	171	V6	3844	3867	3889	7
LUDB	data/171	171	V6	4286	4307	4328	8
LUDB	data/172	172	V1	724	730	776	1
LUDB	data/172	172	V1	1291	1297	1341	2
LUDB	data/172	172	V1	1849	1857	1902	3
LUDB	data/172	172	V1	2417	2426	2469	4
LUDB	data/172	172	V1	2994	3000	3044	6
LUDB	data/172	172	V1	3577	3586	3631	7
LUDB	data/172	172	V1	4150	4157	4202	8
LUDB	data/172	172	V6	725	746	771	1
LUDB	data/172	172	V6	1292	1312	1336	2
LUDB	data/172	172	V6	1852	1873	1896	3
LUDB	data/172	172	V6	2418	2440	2464	4
LUDB	data/172	172	V6	2994	3015	3041	6
LUDB	data/172	172	V6	3579	3601	3624	7
LUDB	data/172	172	V6	4152	4173	4198	8
LUDB	data/173	173	V1	448	458	503	0
LUDB	data/173	173	V1	811	822	859	1
LUDB	data/173	173	V1	1072	1080	1116	2
LUDB	data/173	173	V1	1459	1466	1501	2
LUDB	data/173	173	V1	1922	1933	1968	3
LUDB	data/173	173	V1	2306	2316	2353	4
LUDB	data/173	173	V1	2664	2676	2714	5
LUDB	data/173	173	V1	2872	2881	2916	5
LUDB	data/173	173	V1	3178	3209	3244	6
LUDB	data/173	173	V1	3481	3484	3520	6
LUDB	data/173	173	V1	3956	3966	4006	7
LUDB	data/173	173	V1	4491	4501	4536	9
LUDB	data/173	173	V6	451	471	494	0
LUDB	data/173	173	V6	814	835	859	1
LUDB	data/173	173	V6	1072	1092	1116	2
LUDB	data/173	173	V6	1460	1479	1505	2
LUDB	data/173	173	V6	1927	1946	1970	3
LUDB	data/173	173	V6	2309	2329	2353	4
LUDB	data/173	173	V6	2668	2689	2709	5
LUDB	data/173	173	V6	2871	2893	2915	5
LUDB	data/173	173	V6	3200	3221	3247	6
LUDB	data/173	173	V6	3477	3497	3521	6
LUDB	data/173	173	V6	3961	3980	4000	7
LUDB	data/173	173	V6	4491	4514	4550	9
LUDB	data/174	174	V1	509	533	570	1
LUDB	data/174	174	V1	1026	1040	1077	2
LUDB	data/174	174	V1	1532	1541	1577	3
LUDB	data/174	174	V1	2012	2022	2056	4
LUDB	data/174	174	V1	2487	2496	2530	4
LUDB	data/174	174	V1	2989	2998	3036	5
LUDB	data/174	174	V1	3515	3522	3559	7
LUDB	data/174	174	V1	4019	4030	4064	8
LUDB	data/174	174	V6	523	542	571	1
LUDB	data/174	174	V6	1032	1048	1078	2
LUDB	data/174	174	V6	1532	1550	1580	3
LUDB	data/174	174	V6	2016	2030	2058	4
LUDB	data/174	174	V6	2485	2504	2535	5
LUDB	data/174	174	V6	2990	3005	3036	6
LUDB	data/174	174	V6	3514	3531	3559	7
LUDB	data/174	174	V6	4022	4038	4068	8
LUDB	data/175	175	V1	664	673	714	1
LUDB	data/175	175	V1	1120	1130	1171	2
LUDB	data/175	175	V1	1630	1640	1680	3
LUDB	data/175	175	V1	2114	2125	2165	4
LUDB	data/175	175	V1	2541	2553	2594	5
LUDB	data/175	175	V1	2918	2933	2975	5
LUDB	data/175	175	V1	3327	3339	3382	6
LUDB	data/175	175	V1	3784	3798	3837	7
LUDB	data/175	175	V1	4275	4295	4335	8
LUDB	data/175	175	V6	665	685	711	1
LUDB	data/175	175	V6	1123	1142	1168	2
LUDB	data/175	175	V6	1632	1652	1678	3
LUDB	data/175	175	V6	2116	2137	2162	4
LUDB	data/175	175	V6	2543	2565	2591	5
LUDB	data/175	175	V6	2924	2945	2973	5
LUDB	data/175	175	V6	3330	3351	3377	6
LUDB	data/175	175	V6	3790	3810	3837	7
LUDB	data/175	175	V6	4286	4307	4332	8
LUDB	data/176	176	V1	696	706	759	1
LUDB	data/176	176	V1	1185	1191	1245	2
LUDB	data/176	176	V1	1667	1673	1726	3
LUDB	data/176	176	V1	2133	2138	2192	4
LUDB	data/176	176	V1	2587	2607	2656	5
LUDB	data/176	176	V1	3080	3082	3137	6
LUDB	data/176	176	V1	3559	3567	3618	7
LUDB	data/176	176	V1	4034	4041	4095	8
LUDB	data/176	176	V6	703	724	758	1
LUDB	data/176	176	V6	1185	1209	1242	2
LUDB	data/176	176	V6	1668	1688	1721	3
LUDB	data/176	176	V6	2136	2157	2190	4
LUDB	data/176	176	V6	2601	2622	2655	5
LUDB	data/176	176	V6	3079	3099	3133	6
LUDB	data/176	176	V6	3561	3583	3617	7
LUDB	data/176	176	V6	4036	4058	4091	8
LUDB	data/177	177	V1	514	526	566	1
LUDB	data/177	177	V1	919	930	965	1
LUDB	data/177	177	V1	1323	1334	1376	2
LUDB	data/177	177	V1	1729	1739	1776	3
LUDB	data/177	177	V1	2111	2123	2157	4
LUDB	data/177	177	V1	2485	2499	2540	4
LUDB	data/177	177	V1	2886	2900	2941	5
LUDB	data/177	177	V1	3292	3307	3344	6
LUDB	data/177	177	V1	3703	3713	3751	7
LUDB	data/177	177	V1	4080	4095	4132	8
LUDB	data/177	177	V1	4458	4468	4506	8
LUDB	data/177	177	V6	514	537	553	1
LUDB	data/177	177	V6	917	941	961	1
LUDB	data/177	177	V6	1321	1345	1360	2
LUDB	data/177	177	V6	1722	1750	1765	3
LUDB	data/177	177	V6	2110	2133	2153	4
LUDB	data/177	177	V6	2487	2510	2525	5
LUDB	data/177	177	V6	2890	2911	2927	5
LUDB	data/177	177	V6	3294	3318	3337	6
LUDB	data/177	177	V6	3699	3723	3738	7
LUDB	data/177	177	V6	4082	4105	4122	8
LUDB	data/177	177	V6	4457	4479	4499	8
LUDB	data/178	178	V1	564	582	626	1
LUDB	data/178	178	V1	889	902	949	1
LUDB	data/178	178	V1	1202	1216	1262	2
LUDB	data/178	178	V1	1510	1533	1580	3
LUDB	data/178	178	V1	1849	1863	1909	3
LUDB	data/178	178	V1	2204	2220	2263	4
LUDB	data/178	178	V1	2601	2614	2661	5
LUDB	data/178	178	V1	3019	3030	3075	6
LUDB	data/178	178	V1	3418	3435	3480	6
LUDB	data/178	178	V1	3801	3820	3867	7
LUDB	data/178	178	V1	4188	4204	4250	8
LUDB	data/178	178	V1	4568	4582	4628	9
LUDB	data/178	178	V6	571	593	625	1
LUDB	data/178	178	V6	892	913	943	1
LUDB	data/178	178	V6	1206	1228	1261	2
LUDB	data/178	178	V6	1522	1545	1576	3
LUDB	data/178	178	V6	1848	1874	1909	3
LUDB	data/178	178	V6	2210	2232	2264	4
LUDB	data/178	178	V6	2602	2625	2652	5
LUDB	data/178	178	V6	3018	3041	3068	6
LUDB	data/178	178	V6	3423	3446	3476	6
LUDB	data/178	178	V6	3810	3831	3867	7
LUDB	data/178	178	V6	4194	4216	4245	8
LUDB	data/178	178	V6	4572	4594	4620	9
LUDB	data/179	179	V1	867	883	927	1
LUDB	data/179	179	V1	1334	1356	1396	2
LUDB	data/179	179	V1	1810	1835	1875	3
LUDB	data/179	179	V1	2300	2315	2355	4
LUDB	data/179	179	V1	2768	2781	2822	5
LUDB	data/179	179	V1	3225	3234	3278	6
LUDB	data/179	179	V1	3682	3696	3737	7
LUDB	data/179	179	V1	4155	4168	4208	8
LUDB	data/179	179	V6	871	895	927	1
LUDB	data/179	179	V6	1346	1368	1404	2
LUDB	data/179	179	V6	1827	1847	1880	3
LUDB	data/179	179	V6	2305	2328	2357	4
LUDB	data/179	179	V6	2773	2794	2827	5
LUDB	data/179	179	V6	3226	3247	3279	6
LUDB	data/179	179	V6	3686	3709	3740	7
LUDB	data/179	179	V6	4158	4180	4210	8
LUDB	data/18	18	V1	744	761	797	1
LUDB	data/18	18	V1	1125	1139	1174	2
LUDB	data/18	18	V1	1502	1519	1555	3
LUDB	data/18	18	V1	1878	1897	1933	3
LUDB	data/18	18	V1	2258	2274	2308	4
LUDB	data/18	18	V1	2636	2655	2691	5
LUDB	data/18	18	V1	3021	3036	3072	6
LUDB	data/18	18	V1	3398	3413	3448	6
LUDB	data/18	18	V1	3778	3791	3828	7
LUDB	data/18	18	V1	4152	4172	4208	8
LUDB	data/18	18	V1	4536	4551	4586	9
LUDB	data/18	18	V6	751	771	793	1
LUDB	data/18	18	V6	1128	1150	1173	2
LUDB	data/18	18	V6	1508	1530	1551	3
LUDB	data/18	18	V6	1889	1908	1930	3
LUDB	data/18	18	V6	2266	2285	2308	4
LUDB	data/18	18	V6	2647	2666	2688	5
LUDB	data/18	18	V6	3028	3046	3069	6
LUDB	data/18	18	V6	3402	3424	3448	6
LUDB	data/18	18	V6	3781	3802	3824	7
LUDB	data/18	18	V6	4161	4183	4204	8
LUDB	data/18	18	V6	4541	4561	4583	9
LUDB	data/180	180	V1	626	638	684	1
LUDB	data/180	180	V1	1038	1049	1091	2
LUDB	data/180	180	V1	1433	1442	1488	2
LUDB	data/180	180	V1	1835	1844	1889	3
LUDB	data/180	180	V1	2246	2254	2304	4
LUDB	data/180	180	V1	2656	2670	2711	5
LUDB	data/180	180	V1	3095	3103	3151	6
LUDB	data/180	180	V1	3507	3516	3561	7
LUDB	data/180	180	V1	3912	3922	3972	7
LUDB	data/180	180	V1	4305	4313	4361	8
LUDB	data/180	180	V6	623	653	680	1
LUDB	data/180	180	V6	1036	1062	1091	2
LUDB	data/180	180	V6	1433	1456	1481	2
LUDB	data/180	180	V6	1835	1859	1885	3
LUDB	data/180	180	V6	2247	2271	2306	4
LUDB	data/180	180	V6	2660	2685	2719	5
LUDB	data/180	180	V6	3096	3120	3156	6
LUDB	data/180	180	V6	3509	3531	3557	7
LUDB	data/180	180	V6	3909	3938	3973	7
LUDB	data/180	180	V6	4303	4329	4359	8
LUDB	data/181	181	V1	883	898	931	1
LUDB	data/181	181	V1	1355	1375	1408	2
LUDB	data/181	181	V1	1832	1849	1889	3
LUDB	data/181	181	V1	2301	2317	2354	4
LUDB	data/181	181	V1	2775	2800	2835	5
LUDB	data/181	181	V1	3271	3290	3325	6
LUDB	data/181	181	V1	3747	3761	3801	7
LUDB	data/181	181	V1	4220	4237	4276	8
LUDB	data/181	181	V6	879	908	929	1
LUDB	data/181	181	V6	1358	1384	1407	2
LUDB	data/181	181	V6	1834	1862	1885	3
LUDB	data/181	181	V6	2302	2331	2353	4
LUDB	data/181	181	V6	2782	2811	2839	5
LUDB	data/181	181	V6	3274	3300	3322	6
LUDB	data/181	181	V6	3750	3777	3799	7
LUDB	data/181	181	V6	4223	4253	4276	8
LUDB	data/182	182	V1	529	537	577	1
LUDB	data/182	182	V1	875	882	923	1
LUDB	data/182	182	V1	1226	1234	1268	2
LUDB	data/182	182	V1	1569	1575	1614	3
LUDB	data/182	182	V1	1905	1911	1949	3
LUDB	data/182	182	V1	2253	2258	2298	4
LUDB	data/182	182	V1	2600	2617	2654	5
LUDB	data/182	182	V1	2970	2977	3014	5
LUDB	data/182	182	V1	3321	3325	3368	6
LUDB	data/182	182	V1	3663	3672	3710	7
LUDB	data/182	182	V1	4008	4017	4055	8
LUDB	data/182	182	V1	4349	4359	4395	8
LUDB	data/182	182	V6	527	551	567	1
LUDB	data/182	182	V6	875	898	918	1
LUDB	data/182	182	V6	1225	1247	1267	2
LUDB	data/182	182	V6	1567	1590	1609	3
LUDB	data/182	182	V6	1903	1926	1945	3
LUDB	data/182	182	V6	2251	2274	2293	4
LUDB	data/182	182	V6	2607	2631	2649	5
LUDB	data/182	182	V6	2967	2992	3011	5
LUDB	data/182	182	V6	3319	3342	3357	6
LUDB	data/182	182	V6	3665	3687	3708	7
LUDB	data/182	182	V6	4008	4032	4052	8
LUDB	data/182	182	V6	4349	4372	4387	8
LUDB	data/183	183	V1	537	547	589	1
LUDB	data/183	183	V1	925	938	975	1
LUDB	data/183	183	V1	1308	1321	1362	2
LUDB	data/183	183	V1	1701	1711	1753	3
LUDB	data/183	183	V1	2095	2105	2141	4
LUDB	data/183	183	V1	2466	2476	2513	4
LUDB	data/183	183	V1	2835	2849	2891	5
LUDB	data/183	183	V1	3220	3230	3273	6
LUDB	data/183	183	V1	3608	3616	3654	7
LUDB	data/183	183	V1	3981	3993	4033	7
LUDB	data/183	183	V1	4340	4356	4397	8
LUDB	data/183	183	V6	541	560	589	1
LUDB	data/183	183	V6	930	950	976	1
LUDB	data/183	183	V6	1314	1334	1363	2
LUDB	data/183	183	V6	1704	1725	1754	3
LUDB	data/183	183	V6	2099	2118	2146	4
LUDB	data/183	183	V6	2468	2489	2515	4
LUDB	data/183	183	V6	2843	2862	2888	5
LUDB	data/183	183	V6	3222	3243	3269	6
LUDB	data/183	183	V6	3609	3629	3657	7
LUDB	data/183	183	V6	3984	4006	4033	8
LUDB	data/183	183	V6	4350	4370	4399	8
LUDB	data/184	184	V1	566	577	610	1
LUDB	data/184	184	V1	930	946	979	1
LUDB	data/184	184	V1	1275	1289	1324	2
LUDB	data/184	184	V1	1637	1655	1685	3
LUDB	data/184	184	V1	2192	2208	2240	4
LUDB	data/184	184	V1	2719	2737	2768	5
LUDB	data/184	184	V1	3156	3174	3206	6
LUDB	data/184	184	V1	3563	3578	3613	7
LUDB	data/184	184	V1	4061	4076	4109	8
LUDB	data/184	184	V6	565	585	602	1
LUDB	data/184	184	V6	934	953	971	1
LUDB	data/184	184	V6	1276	1296	1316	2
LUDB	data/184	184	V6	1643	1662	1681	3
LUDB	data/184	184	V6	2196	2216	2235	4
LUDB	data/184	184	V6	2726	2744	2761	5
LUDB	data/184	184	V6	3161	3180	3202	6
LUDB	data/184	184	V6	3567	3587	3606	7
LUDB	data/184	184	V6	4065	4084	4101	8
LUDB	data/185	185	V1	546	556	598	1
LUDB	data/185	185	V1	860	874	918	1
LUDB	data/185	185	V1	1187	1198	1245	2
LUDB	data/185	185	V1	1509	1524	1570	3
LUDB	data/185	185	V1	1842	1854	1901	3
LUDB	data/185	185	V1	2165	2179	2223	4
LUDB	data/185	185	V1	2491	2505	2553	5
LUDB	data/185	185	V1	2814	2828	2875	5
LUDB	data/185	185	V1	3142	3156	3204	6
LUDB	data/185	185	V1	3475	3489	3539	6
LUDB	data/185	185	V1	3806	3820	3864	7
LUDB	data/185	185	V1	4133	4145	4192	8
LUDB	data/185	185	V1	4461	4476	4523	8
LUDB	data/185	185	V6	546	571	607	1
LUDB	data/185	185	V6	865	889	926	1
LUDB	data/185	185	V6	1187	1213	1246	2
LUDB	data/185	185	V6	1516	1538	1573	3
LUDB	data/185	185	V6	1845	1868	1903	3
LUDB	data/185	185	V6	2170	2194	2228	4
LUDB	data/185	185	V6	2496	2520	2555	5
LUDB	data/185	185	V6	2822	2843	2877	5
LUDB	data/185	185	V6	3147	3172	3206	6
LUDB	data/185	185	V6	3480	3503	3538	7
LUDB	data/185	185	V6	3810	3835	3870	7
LUDB	data/185	185	V6	4135	4160	4193	8
LUDB	data/185	185	V6	4468	4490	4525	8
LUDB	data/186	186	V1	565	570	610	1
LUDB	data/186	186	V1	964	971	1012	1
LUDB	data/186	186	V1	1350	1357	1397	2
LUDB	data/186	186	V1	1745	1758	1800	3
LUDB	data/186	186	V1	2170	2176	2217	4
LUDB	data/186	186	V1	2572	2584	2622	5
LUDB	data/186	186	V1	2984	2990	3033	5
LUDB	data/186	186	V1	3369	3374	3417	6
LUDB	data/186	186	V1	3739	3745	3783	7
LUDB	data/186	186	V1	4116	4122	4165	8
LUDB	data/186	186	V1	4522	4532	4571	9
LUDB	data/186	186	V6	565	582	607	1
LUDB	data/186	186	V6	965	981	1005	1
LUDB	data/186	186	V6	1348	1367	1390	2
LUDB	data/186	186	V6	1755	1769	1796	3
LUDB	data/186	186	V6	2170	2187	2205	4
LUDB	data/186	186	V6	2578	2595	2608	5
LUDB	data/186	186	V6	2984	3000	3015	6
LUDB	data/186	186	V6	3363	3385	3408	6
LUDB	data/186	186	V6	3738	3756	3782	7
LUDB	data/186	186	V6	4115	4133	4155	8
LUDB	data/186	186	V6	4526	4543	4558	9
LUDB	data/187	187	V1	792	811	843	1
LUDB	data/187	187	V1	1266	1280	1312	2
LUDB	data/187	187	V1	1738	1753	1787	3
LUDB	data/187	187	V1	2200	2213	2247	4
LUDB	data/187	187	V1	2631	2643	2671	5
LUDB	data/187	187	V1	3042	3058	3091	6
LUDB	data/187	187	V1	3480	3489	3520	6
LUDB	data/187	187	V1	3956	3967	4001	7
LUDB	data/187	187	V1	4455	4467	4499	8
LUDB	data/187	187	V6	803	823	847	1
LUDB	data/187	187	V6	1271	1292	1316	2
LUDB	data/187	187	V6	1745	1765	1784	3
LUDB	data/187	187	V6	2205	2225	2244	4
LUDB	data/187	187	V6	2635	2654	2677	5
LUDB	data/187	187	V6	3050	3070	3092	6
LUDB	data/187	187	V6	3481	3501	3526	7
LUDB	data/187	187	V6	3956	3979	4002	7
LUDB	data/187	187	V6	4459	4479	4501	8
LUDB	data/188	188	V1	399	417	447	0
LUDB	data/188	188	V1	722	738	771	1
LUDB	data/188	188	V1	1050	1065	1097	2
LUDB	data/188	188	V1	1367	1386	1419	2
LUDB	data/188	188	V1	1683	1700	1731	3
LUDB	data/188	188	V1	2000	2018	2049	4
LUDB	data/188	188	V1	2338	2353	2385	4
LUDB	data/188	188	V1	2703	2718	2751	5
LUDB	data/188	188	V1	3035	3050	3084	6
LUDB	data/188	188	V1	3364	3379	3412	6
LUDB	data/188	188	V1	3690	3708	3739	7
LUDB	data/188	188	V1	4030	4046	4079	8
LUDB	data/188	188	V1	4353	4369	4400	8
LUDB	data/188	188	V1	4666	4684	4716	9
LUDB	data/188	188	V6	405	421	444	0
LUDB	data/188	188	V6	726	742	766	1
LUDB	data/188	188	V6	1049	1069	1091	2
LUDB	data/188	188	V6	1373	1390	1410	2
LUDB	data/188	188	V6	1684	1703	1729	3
LUDB	data/188	188	V6	2003	2023	2048	4
LUDB	data/188	188	V6	2341	2357	2378	4
LUDB	data/188	188	V6	2708	2723	2747	5
LUDB	data/188	188	V6	3036	3054	3078	6
LUDB	data/188	188	V6	3366	3384	3401	6
LUDB	data/188	188	V6	3697	3713	3733	7
LUDB	data/188	188	V6	4033	4051	4075	8
LUDB	data/188	188	V6	4354	4374	4396	8
LUDB	data/188	188	V6	4672	4689	4709	9
LUDB	data/189	189	V1	680	690	720	1
LUDB	data/189	189	V1	1195	1214	1243	2
LUDB	data/189	189	V1	1768	1787	1817	3
LUDB	data/189	189	V1	2394	2411	2444	4
LUDB	data/189	189	V1	2947	2959	2990	5
LUDB	data/189	189	V1	3471	3486	3514	6
LUDB	data/189	189	V1	4037	4049	4078	8
LUDB	data/189	189	V1	4625	4638	4672	9
LUDB	data/189	189	V6	684	700	728	1
LUDB	data/189	189	V6	1204	1222	1245	2
LUDB	data/189	189	V6	1776	1796	1818	3
LUDB	data/189	189	V6	2403	2421	2444	4
LUDB	data/189	189	V6	2953	2969	2991	5
LUDB	data/189	189	V6	3477	3495	3518	6
LUDB	data/189	189	V6	4043	4059	4081	8
LUDB	data/189	189	V6	4632	4648	4674	9
LUDB	data/19	19	V1	875	885	933	1
LUDB	data/19	19	V1	1370	1379	1422	2
LUDB	data/19	19	V1	1865	1876	1916	3
LUDB	data/19	19	V1	2367	2380	2427	4
LUDB	data/19	19	V1	2867	2876	2921	5
LUDB	data/19	19	V1	3350	3362	3408	6
LUDB	data/19	19	V1	3827	3842	3887	7
LUDB	data/19	19	V1	4312	4325	4373	8
LUDB	data/19	19	V6	872	900	920	1
LUDB	data/19	19	V6	1373	1395	1408	2
LUDB	data/19	19	V6	1865	1891	1909	3
LUDB	data/19	19	V6	2367	2395	2415	4
LUDB	data/19	19	V6	2870	2891	2910	5
LUDB	data/19	19	V6	3349	3375	3394	6
LUDB	data/19	19	V6	3831	3856	3875	7
LUDB	data/19	19	V6	4312	4340	4359	8
LUDB	data/190	190	V1	581	597	635	1
LUDB	data/190	190	V1	1019	1037	1074	2
LUDB	data/190	190	V1	1438	1459	1497	2
LUDB	data/190	190	V1	1848	1863	1905	3
LUDB	data/190	190	V1	2234	2245	2290	4
LUDB	data/190	190	V1	2594	2615	2654	5
LUDB	data/190	190	V1	2942	2966	3005	5
LUDB	data/190	190	V1	3274	3292	3329	6
LUDB	data/190	190	V1	3615	3630	3673	7
LUDB	data/190	190	V1	3964	3979	4015	7
LUDB	data/190	190	V1	4301	4323	4361	8
LUDB	data/190	190	V1	4626	4645	4683	9
LUDB	data/190	190	V6	588	604	630	1
LUDB	data/190	190	V6	1022	1043	1066	2
LUDB	data/190	190	V6	1446	1466	1493	2
LUDB	data/190	190	V6	1858	1873	1896	3
LUDB	data/190	190	V6	2239	2255	2278	4
LUDB	data/190	190	V6	2600	2623	2647	5
LUDB	data/190	190	V6	2952	2974	2998	5
LUDB	data/190	190	V6	3284	3300	3323	6
LUDB	data/190	190	V6	3618	3641	3664	7
LUDB	data/190	190	V6	3965	3986	4012	7
LUDB	data/190	190	V6	4312	4331	4356	8
LUDB	data/190	190	V6	4633	4652	4674	9
LUDB	data/191	191	V1	814	827	871	1
LUDB	data/191	191	V1	1294	1310	1351	2
LUDB	data/191	191	V1	1784	1797	1838	3
LUDB	data/191	191	V1	2273	2287	2329	4
LUDB	data/191	191	V1	2752	2766	2806	5
LUDB	data/191	191	V1	3235	3249	3291	6
LUDB	data/191	191	V1	3724	3740	3781	7
LUDB	data/191	191	V1	4220	4234	4275	8
LUDB	data/191	191	V6	815	839	856	1
LUDB	data/191	191	V6	1299	1322	1338	2
LUDB	data/191	191	V6	1787	1809	1834	3
LUDB	data/191	191	V6	2274	2298	2321	4
LUDB	data/191	191	V6	2753	2777	2805	5
LUDB	data/191	191	V6	3238	3261	3283	6
LUDB	data/191	191	V6	3726	3751	3778	7
LUDB	data/191	191	V6	4222	4245	4262	8
LUDB	data/192	192	V1	1007	1022	1065	2
LUDB	data/192	192	V1	1514	1532	1571	3
LUDB	data/192	192	V1	2010	2035	2072	4
LUDB	data/192	192	V1	2522	2536	2575	5
LUDB	data/192	192	V1	3008	3025	3066	6
LUDB	data/192	192	V1	3497	3511	3549	7
LUDB	data/192	192	V1	3980	3997	4037	7
LUDB	data/192	192	V1	4469	4488	4526	8
LUDB	data/192	192	V6	1011	1033	1058	2
LUDB	data/192	192	V6	1521	1542	1567	3
LUDB	data/192	192	V6	2027	2045	2073	4
LUDB	data/192	192	V6	2523	2547	2573	5
LUDB	data/192	192	V6	3014	3036	3059	6
LUDB	data/192	192	V6	3501	3521	3546	7
LUDB	data/192	192	V6	3987	4008	4031	8
LUDB	data/192	192	V6	4479	4499	4522	8
LUDB	data/193	193	V1	585	596	631	1
LUDB	data/193	193	V1	1066	1076	1112	2
LUDB	data/193	193	V1	1559	1566	1601	3
LUDB	data/193	193	V1	2045	2054	2087	4
LUDB	data/193	193	V1	2519	2527	2560	5
LUDB	data/193	193	V1	2984	2994	3029	5
LUDB	data/193	193	V1	3459	3469	3509	6
LUDB	data/193	193	V1	3945	3953	3987	7
LUDB	data/193	193	V1	4407	4415	4449	8
LUDB	data/193	193	V6	591	610	634	1
LUDB	data/193	193	V6	1071	1089	1114	2
LUDB	data/193	193	V6	1562	1580	1606	3
LUDB	data/193	193	V6	2048	2068	2091	4
LUDB	data/193	193	V6	2521	2540	2564	5
LUDB	data/193	193	V6	2989	3007	3036	6
LUDB	data/193	193	V6	3464	3483	3508	6
LUDB	data/193	193	V6	3948	3966	3993	7
LUDB	data/193	193	V6	4411	4429	4456	8
LUDB	data/194	194	V1	615	631	667	1
LUDB	data/194	194	V1	1138	1154	1188	2
LUDB	data/194	194	V1	1668	1688	1725	3
LUDB	data/194	194	V1	2178	2191	2227	4
LUDB	data/194	194	V1	2690	2704	2746	5
LUDB	data/194	194	V1	3219	3236	3277	6
LUDB	data/194	194	V1	3724	3734	3775	7
LUDB	data/194	194	V1	4202	4222	4258	8
LUDB	data/194	194	V6	624	643	667	1
LUDB	data/194	194	V6	1144	1166	1187	2
LUDB	data/194	194	V6	1681	1701	1721	3
LUDB	data/194	194	V6	2181	2202	2227	4
LUDB	data/194	194	V6	2690	2716	2739	5
LUDB	data/194	194	V6	3227	3248	3268	6
LUDB	data/194	194	V6	3726	3746	3767	7
LUDB	data/194	194	V6	4214	4234	4257	8
LUDB	data/195	195	V1	593	601	639	1
LUDB	data/195	195	V1	1036	1048	1083	2
LUDB	data/195	195	V1	1450	1460	1494	2
LUDB	data/195	195	V1	1870	1884	1919	3
LUDB	data/195	195	V1	2340	2349	2380	4
LUDB	data/195	195	V1	2807	2814	2850	5
LUDB	data/195	195	V1	3277	3284	3320	6
LUDB	data/195	195	V1	3726	3732	3767	7
LUDB	data/195	195	V1	4127	4133	4168	8
LUDB	data/195	195	V6	593	612	630	1
LUDB	data/195	195	V6	1044	1058	1076	2
LUDB	data/195	195	V6	1451	1470	1487	2
LUDB	data/195	195	V6	1879	1894	1912	3
LUDB	data/195	195	V6	2341	2358	2376	4
LUDB	data/195	195	V6	2805	2824	2841	5
LUDB	data/195	195	V6	3275	3293	3311	6
LUDB	data/195	195	V6	3723	3743	3760	7
LUDB	data/195	195	V6	4126	4143	4161	8
LUDB	data/196	196	V1	705	714	751	1
LUDB	data/196	196	V1	1099	1111	1149	2
LUDB	data/196	196	V1	1480	1496	1538	2
LUDB	data/196	196	V1	1888	1895	1937	3
LUDB	data/196	196	V1	2286	2295	2332	4
LUDB	data/196	196	V1	2668	2682	2725	5
LUDB	data/196	196	V1	3061	3071	3106	6
LUDB	data/196	196	V1	3459	3476	3512	6
LUDB	data/196	196	V1	3869	3883	3918	7
LUDB	data/196	196	V1	4286	4298	4332	8
LUDB	data/196	196	V6	704	726	751	1
LUDB	data/196	196	V6	1102	1122	1143	2
LUDB	data/196	196	V6	1487	1507	1528	3
LUDB	data/196	196	V6	1885	1907	1927	3
LUDB	data/196	196	V6	2287	2307	2328	4
LUDB	data/196	196	V6	2667	2694	2715	5
LUDB	data/196	196	V6	3062	3082	3104	6
LUDB	data/196	196	V6	3462	3486	3511	6
LUDB	data/196	196	V6	3876	3895	3920	7
LUDB	data/196	196	V6	4286	4307	4332	8
LUDB	data/197	197	V1	525	537	570	1
LUDB	data/197	197	V1	861	874	911	1
LUDB	data/197	197	V1	1200	1211	1249	2
LUDB	data/197	197	V1	1570	1580	1615	3
LUDB	data/197	197	V1	1937	1947	1982	3
LUDB	data/197	197	V1	2312	2323	2358	4
LUDB	data/197	197	V1	2679	2690	2725	5
LUDB	data/197	197	V1	3069	3083	3117	6
LUDB	data/197	197	V1	3494	3505	3541	7
LUDB	data/197	197	V1	3937	3949	3984	7
LUDB	data/197	197	V1	4320	4336	4372	8
LUDB	data/197	197	V6	528	545	569	1
LUDB	data/197	197	V6	862	882	908	1
LUDB	data/197	197	V6	1200	1221	1248	2
LUDB	data/197	197	V6	1570	1589	1616	3
LUDB	data/197	197	V6	1937	1957	1982	3
LUDB	data/197	197	V6	2316	2332	2358	4
LUDB	data/197	197	V6	2680	2699	2726	5
LUDB	data/197	197	V6	3072	3091	3118	6
LUDB	data/197	197	V6	3498	3515	3541	7
LUDB	data/197	197	V6	3939	3958	3984	7
LUDB	data/197	197	V6	4328	4346	4372	8
LUDB	data/198	198	V1	662	674	705	1
LUDB	data/198	198	V1	1154	1164	1194	2
LUDB	data/198	198	V1	1650	1661	1694	3
LUDB	data/198	198	V1	2150	2159	2191	4
LUDB	data/198	198	V1	2635	2646	2677	5
LUDB	data/198	198	V1	3133	3144	3176	6
LUDB	data/198	198	V1	3642	3650	3683	7
LUDB	data/198	198	V1	4151	4157	4190	8
LUDB	data/198	198	V6	665	685	701	1
LUDB	data/198	198	V6	1156	1176	1194	2
LUDB	data/198	198	V6	1653	1673	1688	3
LUDB	data/198	198	V6	2152	2171	2186	4
LUDB	data/198	198	V6	2639	2658	2676	5
LUDB	data/198	198	V6	3136	3155	3174	6
LUDB	data/198	198	V6	3643	3663	3679	7
LUDB	data/198	198	V6	4150	4170	4185	8
LUDB	data/199	199	V1	509	521	556	1
LUDB	data/199	199	V1	1045	1058	1091	2
LUDB	data/199	199	V1	1536	1551	1585	3
LUDB	data/199	199	V1	2037	2053	2087	4
LUDB	data/199	199	V1	2507	2516	2549	5
LUDB	data/199	199	V1	3068	3079	3112	6
LUDB	data/199	199	V1	3635	3647	3675	7
LUDB	data/199	199	V1	4164	4175	4209	8
LUDB	data/199	199	V6	512	531	557	1
LUDB	data/199	199	V6	1052	1068	1093	2
LUDB	data/199	199	V6	1541	1559	1583	3
LUDB	data/199	199	V6	2043	2062	2086	4
LUDB	data/199	199	V6	2509	2526	2552	5
LUDB	data/199	199	V6	3072	3088	3115	6
LUDB	data/199	199	V6	3638	3656	3683	7
LUDB	data/199	199	V6	4165	4185	4209	8
LUDB	data/2	2	V1	551	557	586	1
LUDB	data/2	2	V1	997	1003	1033	2
LUDB	data/2	2	V1	1442	1447	1481	2
LUDB	data/2	2	V1	1893	1897	1929	3
LUDB	data/2	2	V1	2351	2358	2389	4
LUDB	data/2	2	V1	2800	2815	2846	5
LUDB	data/2	2	V1	3259	3274	3305	6
LUDB	data/2	2	V1	3735	3741	3775	7
LUDB	data/2	2	V1	4200	4205	4237	8
LUDB	data/2	2	V6	548	570	587	1
LUDB	data/2	2	V6	992	1015	1033	2
LUDB	data/2	2	V6	1437	1459	1477	2
LUDB	data/2	2	V6	1889	1910	1928	3
LUDB	data/2	2	V6	2349	2369	2388	4
LUDB	data/2	2	V6	2807	2826	2846	5
LUDB	data/2	2	V6	3264	3284	3302	6
LUDB	data/2	2	V6	3730	3753	3770	7
LUDB	data/2	2	V6	4200	4218	4236	8
LUDB	data/20	20	V1	891	894	943	1
LUDB	data/20	20	V1	1357	1362	1408	2
LUDB	data/20	20	V1	1830	1834	1881	3
LUDB	data/20	20	V1	2296	2300	2350	4
LUDB	data/20	20	V1	2757	2764	2810	5
LUDB	data/20	20	V1	3212	3217	3266	6
LUDB	data/20	20	V1	3663	3667	3715	7
LUDB	data/20	20	V1	4125	4128	4179	8
LUDB	data/20	20	V6	889	918	940	1
LUDB	data/20	20	V6	1356	1385	1409	2
LUDB	data/20	20	V6	1828	1857	1889	3
LUDB	data/20	20	V6	2292	2324	2351	4
LUDB	data/20	20	V6	2759	2787	2810	5
LUDB	data/20	20	V6	3212	3239	3266	6
LUDB	data/20	20	V6	3662	3690	3714	7
LUDB	data/20	20	V6	4125	4154	4175	8
LUDB	data/200	200	V1	506	519	559	1
LUDB	data/200	200	V1	993	1003	1042	2
LUDB	data/200	200	V1	1470	1482	1522	2
LUDB	data/200	200	V1	1934	1949	1989	3
LUDB	data/200	200	V1	2409	2421	2460	4
LUDB	data/200	200	V1	2883	2896	2935	5
LUDB	data/200	200	V1	3361	3371	3410	6
LUDB	data/200	200	V1	3836	3848	3890	7
LUDB	data/200	200	V1	4319	4330	4370	8
LUDB	data/200	200	V6	508	530	554	1
LUDB	data/200	200	V6	994	1014	1043	2
LUDB	data/200	200	V6	1475	1493	1519	2
LUDB	data/200	200	V6	1939	1960	1983	3
LUDB	data/200	200	V6	2411	2432	2456	4
LUDB	data/200	200	V6	2886	2907	2930	5
LUDB	data/200	200	V6	3360	3382	3405	6
LUDB	data/200	200	V6	3838	3859	3883	7
LUDB	data/200	200	V6	4322	4341	4368	8
LUDB	data/21	21	V1	536	542	590	1
LUDB	data/21	21	V1	952	955	1003	1
LUDB	data/21	21	V1	1366	1372	1418	2
LUDB	data/21	21	V1	1782	1786	1832	3
LUDB	data/21	21	V1	2192	2198	2240	4
LUDB	data/21	21	V1	2603	2606	2652	5
LUDB	data/21	21	V1	3013	3018	3061	6
LUDB	data/21	21	V1	3416	3424	3472	6
LUDB	data/21	21	V1	3832	3837	3885	7
LUDB	data/21	21	V1	4241	4245	4291	8
LUDB	data/21	21	V6	537	562	590	1
LUDB	data/21	21	V6	950	976	1002	1
LUDB	data/21	21	V6	1368	1391	1422	2
LUDB	data/21	21	V6	1783	1804	1836	3
LUDB	data/21	21	V6	2192	2217	2239	4
LUDB	data/21	21	V6	2604	2627	2654	5
LUDB	data/21	21	V6	3013	3038	3060	6
LUDB	data/21	21	V6	3423	3445	3468	6
LUDB	data/21	21	V6	3835	3859	3892	7
LUDB	data/21	21	V6	4244	4266	4292	8
LUDB	data/22	22	V1	412	462	479	0
LUDB	data/22	22	V1	808	856	881	1
LUDB	data/22	22	V1	1205	1253	1278	2
LUDB	data/22	22	V1	1541	1588	1608	3
LUDB	data/22	22	V1	1972	2025	2042	4
LUDB	data/22	22	V1	2342	2384	2404	4
LUDB	data/22	22	V1	2743	2790	2811	5
LUDB	data/22	22	V1	3131	3180	3198	6
LUDB	data/22	22	V1	3550	3598	3614	7
LUDB	data/22	22	V1	3924	3967	3986	7
LUDB	data/22	22	V1	4339	4385	4403	8
LUDB	data/22	22	V6	422	449	478	0
LUDB	data/22	22	V6	819	843	868	1
LUDB	data/22	22	V6	1212	1241	1266	2
LUDB	data/22	22	V6	1552	1578	1603	3
LUDB	data/22	22	V6	1976	2012	2045	4
LUDB	data/22	22	V6	2340	2373	2399	4
LUDB	data/22	22	V6	2761	2778	2804	5
LUDB	data/22	22	V6	3141	3167	3196	6
LUDB	data/22	22	V6	3548	3585	3612	7
LUDB	data/22	22	V6	3923	3955	3981	7
LUDB	data/22	22	V6	4354	4373	4397	8
LUDB	data/23	23	V1	704	749	772	1
LUDB	data/23	23	V1	1220	1252	1288	2
LUDB	data/23	23	V1	1735	1776	1808	3
LUDB	data/23	23	V1	2234	2278	2308	4
LUDB	data/23	23	V1	2734	2775	2807	5
LUDB	data/23	23	V1	3230	3273	3302	6
LUDB	data/23	23	V1	3720	3764	3795	7
LUDB	data/23	23	V1	4225	4267	4299	8
LUDB	data/23	23	V6	701	723	771	1
LUDB	data/23	23	V6	1216	1238	1289	2
LUDB	data/23	23	V6	1727	1751	1800	3
LUDB	data/23	23	V6	2230	2249	2302	4
LUDB	data/23	23	V6	2725	2750	2800	5
LUDB	data/23	23	V6	3226	3247	3297	6
LUDB	data/23	23	V6	3716	3737	3788	7
LUDB	data/23	23	V6	4219	4242	4295	8
LUDB	data/24	24	V1	621	625	708	1
LUDB	data/24	24	V1	1219	1221	1299	2
LUDB	data/24	24	V1	1813	1819	1897	3
LUDB	data/24	24	V1	2404	2407	2488	4
LUDB	data/24	24	V1	2991	2997	3074	5
LUDB	data/24	24	V1	3568	3573	3652	7
LUDB	data/24	24	V1	4179	4186	4262	8
LUDB	data/24	24	V6	626	676	715	1
LUDB	data/24	24	V6	1218	1260	1306	2
LUDB	data/24	24	V6	1814	1856	1907	3
LUDB	data/24	24	V6	2401	2447	2487	4
LUDB	data/24	24	V6	2988	3042	3082	6
LUDB	data/24	24	V6	3572	3618	3658	7
LUDB	data/24	24	V6	4176	4229	4268	8
LUDB	data/25	25	V1	1039	1048	1077	2
LUDB	data/25	25	V1	1560	1571	1601	3
LUDB	data/25	25	V1	2066	2076	2106	4
LUDB	data/25	25	V1	2562	2570	2600	5
LUDB	data/25	25	V1	3030	3041	3072	6
LUDB	data/25	25	V1	3518	3526	3556	7
LUDB	data/25	25	V1	4027	4035	4065	8
LUDB	data/25	25	V6	1041	1061	1091	2
LUDB	data/25	25	V6	1564	1583	1603	3
LUDB	data/25	25	V6	2067	2088	2108	4
LUDB	data/25	25	V6	2562	2583	2604	5
LUDB	data/25	25	V6	3032	3053	3076	6
LUDB	data/25	25	V6	3516	3538	3559	7
LUDB	data/25	25	V6	4026	4047	4083	8
LUDB	data/26	26	V1	828	838	880	1
LUDB	data/26	26	V1	1314	1325	1367	2
LUDB	data/26	26	V1	1799	1808	1853	3
LUDB	data/26	26	V1	2276	2289	2331	4
LUDB	data/26	26	V1	2751	2764	2807	5
LUDB	data/26	26	V1	3223	3235	3277	6
LUDB	data/26	26	V1	3693	3702	3743	7
LUDB	data/26	26	V1	4144	4153	4197	8
LUDB	data/26	26	V6	832	858	881	1
LUDB	data/26	26	V6	1321	1345	1377	2
LUDB	data/26	26	V6	1801	1827	1859	3
LUDB	data/26	26	V6	2282	2309	2340	4
LUDB	data/26	26	V6	2755	2782	2797	5
LUDB	data/26	26	V6	3231	3254	3283	6
LUDB	data/26	26	V6	3696	3722	3749	7
LUDB	data/26	26	V6	4147	4173	4187	8
LUDB	data/27	27	V1	701	716	751	1
LUDB	data/27	27	V1	1259	1267	1304	2
LUDB	data/27	27	V1	1809	1824	1857	3
LUDB	data/27	27	V1	2366	2376	2410	4
LUDB	data/27	27	V1	2917	2929	2964	5
LUDB	data/27	27	V1	3463	3474	3514	6
LUDB	data/27	27	V1	4014	4025	4058	8
LUDB	data/27	27	V6	707	726	753	1
LUDB	data/27	27	V6	1258	1278	1301	2
LUDB	data/27	27	V6	1815	1835	1856	3
LUDB	data/27	27	V6	2367	2387	2410	4
LUDB	data/27	27	V6	2923	2941	2963	5
LUDB	data/27	27	V6	3467	3486	3510	6
LUDB	data/27	27	V6	4015	4032	4056	8
LUDB	data/28	28	V1	716	726	766	1
LUDB	data/28	28	V1	1221	1228	1270	2
LUDB	data/28	28	V1	1715	1729	1772	3
LUDB	data/28	28	V1	2225	2230	2279	4
LUDB	data/28	28	V1	2748	2756	2793	5
LUDB	data/28	28	V1	3261	3267	3307	6
LUDB	data/28	28	V1	3764	3779	3817	7
LUDB	data/28	28	V1	4273	4285	4327	8
LUDB	data/28	28	V6	715	744	766	1
LUDB	data/28	28	V6	1223	1246	1270	2
LUDB	data/28	28	V6	1726	1748	1770	3
LUDB	data/28	28	V6	2229	2252	2275	4
LUDB	data/28	28	V6	2748	2773	2798	5
LUDB	data/28	28	V6	3263	3287	3312	6
LUDB	data/28	28	V6	3769	3797	3820	7
LUDB	data/28	28	V6	4273	4304	4327	8
LUDB	data/29	29	V1	459	471	512	0
LUDB	data/29	29	V1	929	940	980	1
LUDB	data/29	29	V1	1389	1406	1447	2
LUDB	data/29	29	V1	1858	1872	1912	3
LUDB	data/29	29	V1	2318	2335	2375	4
LUDB	data/29	29	V1	2776	2794	2836	5
LUDB	data/29	29	V1	3239	3251	3290	6
LUDB	data/29	29	V1	3693	3706	3745	7
LUDB	data/29	29	V1	4145	4159	4199	8
LUDB	data/29	29	V6	461	487	517	0
LUDB	data/29	29	V6	931	954	987	1
LUDB	data/29	29	V6	1398	1421	1448	2
LUDB	data/29	29	V6	1863	1886	1915	3
LUDB	data/29	29	V6	2325	2349	2383	4
LUDB	data/29	29	V6	2785	2808	2840	5
LUDB	data/29	29	V6	3241	3265	3299	6
LUDB	data/29	29	V6	3699	3721	3755	7
LUDB	data/29	29	V6	4149	4175	4208	8
LUDB	data/3	3	V1	620	668	675	1
LUDB	data/3	3	V1	1068	1112	1124	2
LUDB	data/3	3	V1	1513	1561	1570	3
LUDB	data/3	3	V1	1966	2013	2023	4
LUDB	data/3	3	V1	2410	2457	2469	4
LUDB	data/3	3	V1	2859	2909	2919	5
LUDB	data/3	3	V1	3308	3358	3369	6
LUDB	data/3	3	V1	3759	3809	3820	7
LUDB	data/3	3	V1	4215	4264	4271	8
LUDB	data/3	3	V6	612	640	667	1
LUDB	data/3	3	V6	1059	1088	1116	2
LUDB	data/3	3	V6	1510	1533	1562	3
LUDB	data/3	3	V6	1957	1984	2013	3
LUDB	data/3	3	V6	2401	2432	2456	4
LUDB	data/3	3	V6	2858	2882	2910	5
LUDB	data/3	3	V6	3303	3331	3358	6
LUDB	data/3	3	V6	3753	3782	3811	7
LUDB	data/3	3	V6	4212	4237	4266	8
LUDB	data/30	30	V1	691	703	748	1
LUDB	data/30	30	V1	1261	1274	1319	2
LUDB	data/30	30	V1	1880	1886	1931	3
LUDB	data/30	30	V1	2461	2477	2521	4
LUDB	data/30	30	V1	3081	3094	3137	6
LUDB	data/30	30	V1	3671	3688	3731	7
LUDB	data/30	30	V1	4267	4285	4327	8
LUDB	data/30	30	V6	696	717	741	1
LUDB	data/30	30	V6	1267	1289	1314	2
LUDB	data/30	30	V6	1877	1901	1925	3
LUDB	data/30	30	V6	2468	2491	2514	4
LUDB	data/30	30	V6	3084	3108	3134	6
LUDB	data/30	30	V6	3678	3703	3728	7
LUDB	data/30	30	V6	4278	4300	4324	8
LUDB	data/31	31	V1	615	629	669	1
LUDB	data/31	31	V1	1072	1090	1137	2
LUDB	data/31	31	V1	1526	1547	1587	3
LUDB	data/31	31	V1	1993	2009	2047	4
LUDB	data/31	31	V1	2460	2478	2518	4
LUDB	data/31	31	V1	2924	2941	2982	5
LUDB	data/31	31	V1	3384	3407	3445	6
LUDB	data/31	31	V1	3855	3871	3915	7
LUDB	data/31	31	V1	4314	4329	4371	8
LUDB	data/31	31	V6	618	639	658	1
LUDB	data/31	31	V6	1078	1100	1121	2
LUDB	data/31	31	V6	1534	1557	1581	3
LUDB	data/31	31	V6	1993	2020	2045	4
LUDB	data/31	31	V6	2467	2489	2512	4
LUDB	data/31	31	V6	2925	2952	2973	5
LUDB	data/31	31	V6	3395	3417	3437	6
LUDB	data/31	31	V6	3852	3881	3902	7
LUDB	data/31	31	V6	4314	4340	4370	8
LUDB	data/32	32	V1	650	662	706	1
LUDB	data/32	32	V1	1140	1149	1195	2
LUDB	data/32	32	V1	1603	1617	1659	3
LUDB	data/32	32	V1	2084	2094	2125	4
LUDB	data/32	32	V1	2564	2573	2601	5
LUDB	data/32	32	V1	3042	3051	3077	6
LUDB	data/32	32	V1	3514	3523	3568	7
LUDB	data/32	32	V1	3984	3992	4037	7
LUDB	data/32	32	V1	4448	4458	4507	8
LUDB	data/32	32	V6	656	680	696	1
LUDB	data/32	32	V6	1140	1167	1186	2
LUDB	data/32	32	V6	1610	1636	1654	3
LUDB	data/32	32	V6	2086	2110	2126	4
LUDB	data/32	32	V6	2569	2591	2616	5
LUDB	data/32	32	V6	3042	3067	3089	6
LUDB	data/32	32	V6	3519	3540	3559	7
LUDB	data/32	32	V6	3986	4010	4033	8
LUDB	data/32	32	V6	4453	4475	4503	8
LUDB	data/33	33	V1	747	762	783	1
LUDB	data/33	33	V1	1238	1265	1288	2
LUDB	data/33	33	V1	1738	1767	1794	3
LUDB	data/33	33	V1	2238	2262	2288	4
LUDB	data/33	33	V1	2729	2752	2778	5
LUDB	data/33	33	V1	3224	3238	3264	6
LUDB	data/33	33	V1	3700	3716	3743	7
LUDB	data/33	33	V1	4179	4196	4217	8
LUDB	data/33	33	V6	738	760	784	1
LUDB	data/33	33	V6	1238	1264	1285	2
LUDB	data/33	33	V6	1748	1765	1787	3
LUDB	data/33	33	V6	2240	2260	2278	4
LUDB	data/33	33	V6	2728	2750	2768	5
LUDB	data/33	33	V6	3214	3237	3256	6
LUDB	data/33	33	V6	3690	3714	3736	7
LUDB	data/33	33	V6	4167	4193	4216	8
LUDB	data/34	34	V1	723	724	794	1
LUDB	data/34	34	V1	2224	2225	2296	4
LUDB	data/34	34	V1	4223	4224	4298	8
LUDB	data/34	34	V6	724	759	795	1
LUDB	data/34	34	V6	1221	1258	1306	2
LUDB	data/34	34	V6	1726	1759	1797	3
LUDB	data/34	34	V6	2224	2259	2290	4
LUDB	data/34	34	V6	2730	2761	2810	5
LUDB	data/34	34	V6	3228	3260	3298	6
LUDB	data/34	34	V6	3723	3757	3796	7
LUDB	data/34	34	V6	4226	4260	4289	8
LUDB	data/35	35	V1	352	365	398	0
LUDB	data/35	35	V1	566	575	610	1
LUDB	data/35	35	V1	778	783	817	1
LUDB	data/35	35	V1	983	993	1027	1
LUDB	data/35	35	V1	1198	1206	1236	2
LUDB	data/35	35	V1	1423	1437	1470	2
LUDB	data/35	35	V1	1689	1703	1741	3
LUDB	data/35	35	V1	1906	1921	1953	3
LUDB	data/35	35	V1	2119	2132	2165	4
LUDB	data/35	35	V1	2427	2439	2468	4
LUDB	data/35	35	V1	2638	2644	2677	5
LUDB	data/35	35	V1	2846	2858	2889	5
LUDB	data/35	35	V1	3055	3068	3097	6
LUDB	data/35	35	V1	3272	3286	3315	6
LUDB	data/35	35	V1	3560	3572	3605	7
LUDB	data/35	35	V1	3776	3781	3814	7
LUDB	data/35	35	V1	3986	3992	4027	7
LUDB	data/35	35	V1	4195	4201	4233	8
LUDB	data/35	35	V1	4405	4417	4448	8
LUDB	data/35	35	V1	4704	4716	4748	9
LUDB	data/35	35	V6	355	375	392	0
LUDB	data/35	35	V6	565	585	602	1
LUDB	data/35	35	V6	774	794	813	1
LUDB	data/35	35	V6	984	1003	1018	2
LUDB	data/35	35	V6	1196	1213	1232	2
LUDB	data/35	35	V6	1424	1447	1463	2
LUDB	data/35	35	V6	1692	1712	1732	3
LUDB	data/35	35	V6	1911	1928	1947	3
LUDB	data/35	35	V6	2125	2142	2160	4
LUDB	data/35	35	V6	2428	2448	2466	4
LUDB	data/35	35	V6	2636	2655	2668	5
LUDB	data/35	35	V6	2846	2866	2885	5
LUDB	data/35	35	V6	3062	3077	3112	6
LUDB	data/35	35	V6	3276	3296	3315	6
LUDB	data/35	35	V6	3562	3582	3599	7
LUDB	data/35	35	V6	3772	3791	3809	7
LUDB	data/35	35	V6	3984	4001	4019	8
LUDB	data/35	35	V6	4192	4209	4228	8
LUDB	data/35	35	V6	4406	4425	4444	8
LUDB	data/35	35	V6	4705	4725	4742	9
LUDB	data/36	36	V1	808	819	858	1
LUDB	data/36	36	V1	1253	1265	1300	2
LUDB	data/36	36	V1	1695	1705	1743	3
LUDB	data/36	36	V1	2126	2137	2177	4
LUDB	data/36	36	V1	2584	2594	2637	5
LUDB	data/36	36	V1	3065	3077	3114	6
LUDB	data/36	36	V1	3541	3552	3588	7
LUDB	data/36	36	V1	4019	4030	4066	8
LUDB	data/36	36	V6	810	836	861	1
LUDB	data/36	36	V6	1256	1280	1304	2
LUDB	data/36	36	V6	1695	1720	1745	3
LUDB	data/36	36	V6	2129	2153	2178	4
LUDB	data/36	36	V6	2586	2611	2635	5
LUDB	data/36	36	V6	3068	3092	3116	6
LUDB	data/36	36	V6	3542	3569	3593	7
LUDB	data/36	36	V6	4021	4047	4069	8
LUDB	data/37	37	V1	489	502	539	1
LUDB	data/37	37	V1	935	948	984	1
LUDB	data/37	37	V1	1367	1379	1420	2
LUDB	data/37	37	V1	1791	1802	1848	3
LUDB	data/37	37	V1	2221	2232	2277	4
LUDB	data/37	37	V1	2648	2665	2706	5
LUDB	data/37	37	V1	3086	3100	3143	6
LUDB	data/37	37	V1	3515	3528	3568	7
LUDB	data/37	37	V1	3974	3990	4034	7
LUDB	data/37	37	V1	4434	4448	4490	8
LUDB	data/37	37	V6	492	512	532	1
LUDB	data/37	37	V6	937	958	987	1
LUDB	data/37	37	V6	1368	1390	1410	2
LUDB	data/37	37	V6	1792	1813	1832	3
LUDB	data/37	37	V6	2222	2242	2266	4
LUDB	data/37	37	V6	2654	2675	2710	5
LUDB	data/37	37	V6	3091	3112	3135	6
LUDB	data/37	37	V6	3519	3539	3559	7
LUDB	data/37	37	V6	3979	4000	4024	8
LUDB	data/37	37	V6	4439	4459	4480	8
LUDB	data/38	38	V1	499	510	542	1
LUDB	data/38	38	V1	760	765	792	1
LUDB	data/38	38	V1	1093	1116	1143	2
LUDB	data/38	38	V1	1306	1345	1357	2
LUDB	data/38	38	V1	1503	1517	1544	3
LUDB	data/38	38	V1	1768	1783	1812	3
LUDB	data/38	38	V1	2030	2045	2072	4
LUDB	data/38	38	V1	2376	2409	2424	4
LUDB	data/38	38	V1	2635	2660	2683	5
LUDB	data/38	38	V1	2982	2995	3019	5
LUDB	data/38	38	V1	3303	3314	3342	6
LUDB	data/38	38	V1	3591	3615	3642	7
LUDB	data/38	38	V1	3857	3884	3895	7
LUDB	data/38	38	V1	4074	4095	4111	8
LUDB	data/38	38	V1	4330	4361	4375	8
LUDB	data/38	38	V6	507	530	555	1
LUDB	data/38	38	V6	758	779	812	1
LUDB	data/38	38	V6	1106	1127	1161	2
LUDB	data/38	38	V6	1296	1315	1357	2
LUDB	data/38	38	V6	1508	1529	1553	3
LUDB	data/38	38	V6	1773	1795	1824	3
LUDB	data/38	38	V6	2036	2059	2085	4
LUDB	data/38	38	V6	2374	2396	2428	4
LUDB	data/38	38	V6	2630	2645	2673	5
LUDB	data/38	38	V6	2987	3008	3040	6
LUDB	data/38	38	V6	3305	3328	3355	6
LUDB	data/38	38	V6	3585	3604	3640	7
LUDB	data/38	38	V6	3845	3868	3903	7
LUDB	data/38	38	V6	4062	4085	4111	8
LUDB	data/38	38	V6	4330	4348	4376	8
LUDB	data/39	39	V1	999	1014	1048	2
LUDB	data/39	39	V1	1593	1602	1635	3
LUDB	data/39	39	V1	2160	2165	2198	4
LUDB	data/39	39	V1	2706	2714	2746	5
LUDB	data/39	39	V1	3274	3282	3320	6
LUDB	data/39	39	V1	3838	3849	3888	7
LUDB	data/39	39	V1	4383	4393	4427	8
LUDB	data/39	39	V6	1008	1028	1045	2
LUDB	data/39	39	V6	1596	1616	1639	3
LUDB	data/39	39	V6	2158	2180	2200	4
LUDB	data/39	39	V6	2705	2727	2752	5
LUDB	data/39	39	V6	3275	3297	3322	6
LUDB	data/39	39	V6	3842	3863	3887	7
LUDB	data/39	39	V6	4386	4407	4431	8
LUDB	data/4	4	V1	505	522	555	1
LUDB	data/4	4	V1	995	1011	1042	2
LUDB	data/4	4	V1	1486	1500	1531	3
LUDB	data/4	4	V1	1989	2001	2032	4
LUDB	data/4	4	V1	2479	2500	2533	5
LUDB	data/4	4	V1	2985	2999	3031	5
LUDB	data/4	4	V1	3469	3481	3513	6
LUDB	data/4	4	V1	3953	3964	3997	7
LUDB	data/4	4	V1	4437	4450	4482	8
LUDB	data/4	4	V6	512	533	559	1
LUDB	data/4	4	V6	1001	1020	1047	2
LUDB	data/4	4	V6	1492	1511	1537	3
LUDB	data/4	4	V6	1990	2011	2039	4
LUDB	data/4	4	V6	2492	2511	2537	5
LUDB	data/4	4	V6	2991	3010	3035	6
LUDB	data/4	4	V6	3474	3494	3519	6
LUDB	data/4	4	V6	3956	3974	4001	7
LUDB	data/4	4	V6	4443	4460	4483	8
LUDB	data/40	40	V1	591	599	635	1
LUDB	data/40	40	V1	1027	1034	1070	2
LUDB	data/40	40	V1	1468	1475	1502	2
LUDB	data/40	40	V1	1912	1921	1957	3
LUDB	data/40	40	V1	2372	2380	2416	4
LUDB	data/40	40	V1	2850	2857	2892	5
LUDB	data/40	40	V1	3319	3333	3369	6
LUDB	data/40	40	V1	3802	3808	3835	7
LUDB	data/40	40	V1	4272	4286	4320	8
LUDB	data/40	40	V6	593	612	630	1
LUDB	data/40	40	V6	1026	1047	1067	2
LUDB	data/40	40	V6	1468	1488	1504	2
LUDB	data/40	40	V6	1916	1935	1951	3
LUDB	data/40	40	V6	2375	2394	2412	4
LUDB	data/40	40	V6	2849	2869	2884	5
LUDB	data/40	40	V6	3328	3346	3366	6
LUDB	data/40	40	V6	3801	3821	3847	7
LUDB	data/40	40	V6	4279	4299	4315	8
LUDB	data/41	41	V1	722	726	762	1
LUDB	data/41	41	V1	1337	1344	1378	2
LUDB	data/41	41	V1	1952	1958	1991	3
LUDB	data/41	41	V1	2547	2552	2585	5
LUDB	data/41	41	V1	3148	3157	3191	6
LUDB	data/41	41	V1	3765	3776	3809	7
LUDB	data/41	41	V6	721	742	770	1
LUDB	data/41	41	V6	1339	1360	1387	2
LUDB	data/41	41	V6	1953	1974	2001	3
LUDB	data/41	41	V6	2546	2568	2594	5
LUDB	data/41	41	V6	3152	3172	3200	6
LUDB	data/41	41	V6	3769	3791	3819	7
LUDB	data/42	42	V1	588	593	632	1
LUDB	data/42	42	V1	1122	1128	1165	2
LUDB	data/42	42	V1	1655	1665	1702	3
LUDB	data/42	42	V1	2173	2184	2220	4
LUDB	data/42	42	V1	2678	2688	2725	5
LUDB	data/42	42	V1	3186	3196	3230	6
LUDB	data/42	42	V1	3729	3737	3775	7
LUDB	data/42	42	V1	4259	4265	4302	8
LUDB	data/42	42	V6	587	610	630	1
LUDB	data/42	42	V6	1121	1145	1178	2
LUDB	data/42	42	V6	1660	1681	1713	3
LUDB	data/42	42	V6	2178	2200	2232	4
LUDB	data/42	42	V6	2683	2704	2724	5
LUDB	data/42	42	V6	3192	3212	3229	6
LUDB	data/42	42	V6	3731	3754	3786	7
LUDB	data/42	42	V6	4259	4282	4303	8
LUDB	data/43	43	V1	676	683	724	1
LUDB	data/43	43	V1	1172	1187	1222	2
LUDB	data/43	43	V1	1655	1664	1707	3
LUDB	data/43	43	V1	2173	2183	2221	4
LUDB	data/43	43	V1	2674	2685	2726	5
LUDB	data/43	43	V1	3176	3185	3223	6
LUDB	data/43	43	V1	3609	3615	3654	7
LUDB	data/43	43	V1	4118	4127	4166	8
LUDB	data/43	43	V6	680	698	723	1
LUDB	data/43	43	V6	1178	1200	1222	2
LUDB	data/43	43	V6	1657	1675	1699	3
LUDB	data/43	43	V6	2178	2195	2221	4
LUDB	data/43	43	V6	2678	2698	2725	5
LUDB	data/43	43	V6	3176	3196	3221	6
LUDB	data/43	43	V6	3607	3627	3652	7
LUDB	data/43	43	V6	4119	4140	4164	8
LUDB	data/44	44	V1	754	767	822	1
LUDB	data/44	44	V1	1244	1259	1310	2
LUDB	data/44	44	V1	1611	1627	1683	3
LUDB	data/44	44	V1	1980	1993	2050	3
LUDB	data/44	44	V1	2466	2480	2533	4
LUDB	data/44	44	V1	2822	2838	2892	5
LUDB	data/44	44	V1	3397	3410	3461	6
LUDB	data/44	44	V1	3937	3952	4003	7
LUDB	data/44	44	V1	4357	4372	4427	8
LUDB	data/44	44	V6	751	795	816	1
LUDB	data/44	44	V6	1245	1284	1310	2
LUDB	data/44	44	V6	1611	1659	1677	3
LUDB	data/44	44	V6	1977	2027	2046	4
LUDB	data/44	44	V6	2465	2507	2530	5
LUDB	data/44	44	V6	2819	2870	2893	5
LUDB	data/44	44	V6	3396	3435	3458	6
LUDB	data/44	44	V6	3938	3979	4006	7
LUDB	data/44	44	V6	4348	4399	4423	8
LUDB	data/45	45	V1	614	626	679	1
LUDB	data/45	45	V1	895	898	960	1
LUDB	data/45	45	V1	1541	1559	1607	3
LUDB	data/45	45	V1	2043	2057	2108	4
LUDB	data/45	45	V1	2542	2555	2610	5
LUDB	data/45	45	V1	3043	3059	3108	6
LUDB	data/45	45	V1	3544	3557	3608	7
LUDB	data/45	45	V1	4041	4056	4109	8
LUDB	data/45	45	V6	605	606	685	1
LUDB	data/45	45	V6	909	932	957	1
LUDB	data/45	45	V6	1533	1543	1615	3
LUDB	data/45	45	V6	2038	2044	2119	4
LUDB	data/45	45	V6	2533	2544	2616	5
LUDB	data/45	45	V6	3034	3044	3114	6
LUDB	data/45	45	V6	3536	3546	3620	7
LUDB	data/45	45	V6	4032	4035	4117	8
LUDB	data/46	46	V1	814	826	884	1
LUDB	data/46	46	V1	1298	1305	1358	2
LUDB	data/46	46	V1	1771	1784	1838	3
LUDB	data/46	46	V1	2255	2268	2321	4
LUDB	data/46	46	V1	2734	2748	2801	5
LUDB	data/46	46	V1	3215	3225	3272	6
LUDB	data/46	46	V1	3681	3693	3741	7
LUDB	data/46	46	V1	4152	4161	4224	8
LUDB	data/46	46	V6	821	845	874	1
LUDB	data/46	46	V6	1294	1320	1352	2
LUDB	data/46	46	V6	1772	1801	1831	3
LUDB	data/46	46	V6	2261	2284	2315	4
LUDB	data/46	46	V6	2735	2764	2803	5
LUDB	data/46	46	V6	3218	3242	3275	6
LUDB	data/46	46	V6	3682	3710	3741	7
LUDB	data/46	46	V6	4151	4178	4213	8
LUDB	data/47	47	V1	902	916	955	1
LUDB	data/47	47	V1	1544	1554	1592	3
LUDB	data/47	47	V1	2174	2186	2222	4
LUDB	data/47	47	V1	2798	2810	2845	5
LUDB	data/47	47	V1	3424	3435	3474	6
LUDB	data/47	47	V1	4060	4071	4114	8
LUDB	data/47	47	V6	905	930	953	1
LUDB	data/47	47	V6	1547	1567	1590	3
LUDB	data/47	47	V6	2175	2200	2221	4
LUDB	data/47	47	V6	2801	2824	2847	5
LUDB	data/47	47	V6	3427	3450	3473	6
LUDB	data/47	47	V6	4062	4085	4101	8
LUDB	data/48	48	V1	956	982	1004	1
LUDB	data/48	48	V1	1496	1522	1552	3
LUDB	data/48	48	V1	2036	2066	2099	4
LUDB	data/48	48	V1	2547	2584	2612	5
LUDB	data/48	48	V1	3066	3096	3113	6
LUDB	data/48	48	V1	3561	3592	3617	7
LUDB	data/48	48	V1	4056	4079	4106	8
LUDB	data/48	48	V6	959	976	1003	1
LUDB	data/48	48	V6	1502	1518	1542	3
LUDB	data/48	48	V6	2045	2062	2089	4
LUDB	data/48	48	V6	2562	2580	2606	5
LUDB	data/48	48	V6	3067	3090	3115	6
LUDB	data/48	48	V6	3569	3588	3618	7
LUDB	data/48	48	V6	4055	4075	4101	8
LUDB	data/49	49	V1	890	899	936	1
LUDB	data/49	49	V1	1445	1457	1495	2
LUDB	data/49	49	V1	1989	2003	2036	4
LUDB	data/49	49	V1	2532	2549	2582	5
LUDB	data/49	49	V1	3084	3099	3139	6
LUDB	data/49	49	V1	3633	3646	3688	7
LUDB	data/49	49	V1	4185	4196	4240	8
LUDB	data/49	49	V6	889	909	928	1
LUDB	data/49	49	V6	1446	1468	1495	2
LUDB	data/49	49	V6	1991	2014	2035	4
LUDB	data/49	49	V6	2537	2559	2585	5
LUDB	data/49	49	V6	3086	3110	3132	6
LUDB	data/49	49	V6	3634	3656	3675	7
LUDB	data/49	49	V6	4185	4206	4228	8
LUDB	data/5	5	V1	976	989	1025	1
LUDB	data/5	5	V1	1488	1497	1535	2
LUDB	data/5	5	V1	2007	2015	2048	4
LUDB	data/5	5	V1	2530	2542	2569	5
LUDB	data/5	5	V1	3065	3071	3102	6
LUDB	data/5	5	V1	3562	3569	3600	7
LUDB	data/5	5	V1	4069	4078	4109	8
LUDB	data/5	5	V6	979	998	1023	1
LUDB	data/5	5	V6	1489	1510	1532	3
LUDB	data/5	5	V6	2005	2023	2049	4
LUDB	data/5	5	V6	2529	2548	2569	5
LUDB	data/5	5	V6	3061	3077	3099	6
LUDB	data/5	5	V6	3558	3578	3602	7
LUDB	data/5	5	V6	4062	4083	4108	8
LUDB	data/50	50	V1	718	728	762	1
LUDB	data/50	50	V1	1167	1174	1207	2
LUDB	data/50	50	V1	1605	1613	1651	3
LUDB	data/50	50	V1	2031	2041	2073	4
LUDB	data/50	50	V1	2463	2473	2516	4
LUDB	data/50	50	V1	2889	2895	2934	5
LUDB	data/50	50	V1	3304	3318	3349	6
LUDB	data/50	50	V1	3728	3737	3772	7
LUDB	data/50	50	V1	4143	4158	4192	8
LUDB	data/50	50	V6	723	740	766	1
LUDB	data/50	50	V6	1167	1186	1210	2
LUDB	data/50	50	V6	1601	1623	1650	3
LUDB	data/50	50	V6	2030	2053	2078	4
LUDB	data/50	50	V6	2462	2483	2508	4
LUDB	data/50	50	V6	2889	2906	2933	5
LUDB	data/50	50	V6	3306	3329	3353	6
LUDB	data/50	50	V6	3728	3748	3773	7
LUDB	data/50	50	V6	4143	4169	4196	8
LUDB	data/51	51	V1	861	873	939	1
LUDB	data/51	51	V1	1423	1427	1491	2
LUDB	data/51	51	V1	1853	1859	1923	3
LUDB	data/51	51	V1	2215	2221	2286	4
LUDB	data/51	51	V1	2940	2946	3013	5
LUDB	data/51	51	V1	3201	3207	3273	6
LUDB	data/51	51	V1	4018	4024	4090	8
LUDB	data/51	51	V1	4435	4440	4506	8
LUDB	data/51	51	V6	865	895	944	1
LUDB	data/51	51	V6	1423	1449	1498	2
LUDB	data/51	51	V6	1844	1880	1929	3
LUDB	data/51	51	V6	2203	2242	2290	4
LUDB	data/51	51	V6	2943	2969	3020	5
LUDB	data/51	51	V6	3203	3230	3280	6
LUDB	data/51	51	V6	4019	4046	4097	8
LUDB	data/51	51	V6	4433	4460	4508	8
LUDB	data/52	52	V1	493	511	550	1
LUDB	data/52	52	V1	937	953	994	1
LUDB	data/52	52	V1	1401	1410	1461	2
LUDB	data/52	52	V1	1828	1843	1877	3
LUDB	data/52	52	V1	2304	2318	2354	4
LUDB	data/52	52	V1	2771	2782	2822	5
LUDB	data/52	52	V1	3233	3247	3286	6
LUDB	data/52	52	V1	3624	3640	3681	7
LUDB	data/52	52	V1	4096	4110	4154	8
LUDB	data/52	52	V6	504	526	547	1
LUDB	data/52	52	V6	936	964	985	1
LUDB	data/52	52	V6	1405	1422	1445	2
LUDB	data/52	52	V6	1826	1857	1876	3
LUDB	data/52	52	V6	2311	2333	2354	4
LUDB	data/52	52	V6	2770	2797	2818	5
LUDB	data/52	52	V6	3234	3260	3280	6
LUDB	data/52	52	V6	3632	3654	3674	7
LUDB	data/52	52	V6	4105	4124	4142	8
LUDB	data/53	53	V1	546	565	618	1
LUDB	data/53	53	V1	1029	1043	1086	2
LUDB	data/53	53	V1	1507	1521	1567	3
LUDB	data/53	53	V1	1996	2009	2056	4
LUDB	data/53	53	V1	2486	2499	2536	4
LUDB	data/53	53	V1	2955	2976	3038	5
LUDB	data/53	53	V1	3438	3450	3496	6
LUDB	data/53	53	V1	3910	3922	3964	7
LUDB	data/53	53	V1	4375	4396	4457	8
LUDB	data/53	53	V6	560	580	596	1
LUDB	data/53	53	V6	1037	1056	1073	2
LUDB	data/53	53	V6	1515	1535	1552	3
LUDB	data/53	53	V6	2004	2025	2039	4
LUDB	data/53	53	V6	2494	2514	2528	5
LUDB	data/53	53	V6	2971	2991	3008	5
LUDB	data/53	53	V6	3444	3464	3481	6
LUDB	data/53	53	V6	3918	3936	3952	7
LUDB	data/53	53	V6	4394	4413	4426	8
LUDB	data/54	54	V1	564	574	602	1
LUDB	data/54	54	V1	1109	1124	1152	2
LUDB	data/54	54	V1	1666	1678	1708	3
LUDB	data/54	54	V1	2218	2233	2262	4
LUDB	data/54	54	V1	2770	2783	2813	5
LUDB	data/54	54	V1	3332	3350	3379	6
LUDB	data/54	54	V1	3895	3908	3935	7
LUDB	data/54	54	V6	560	578	603	1
LUDB	data/54	54	V6	1110	1128	1153	2
LUDB	data/54	54	V6	1669	1683	1708	3
LUDB	data/54	54	V6	2222	2237	2262	4
LUDB	data/54	54	V6	2769	2788	2814	5
LUDB	data/54	54	V6	3338	3354	3379	6
LUDB	data/54	54	V6	3894	3912	3938	7
LUDB	data/55	55	V1	827	832	873	1
LUDB	data/55	55	V1	1327	1330	1375	2
LUDB	data/55	55	V1	1815	1818	1865	3
LUDB	data/55	55	V1	2309	2319	2355	4
LUDB	data/55	55	V1	2789	2796	2836	5
LUDB	data/55	55	V1	3263	3269	3315	6
LUDB	data/55	55	V1	3745	3747	3797	7
LUDB	data/55	55	V1	4220	4229	4273	8
LUDB	data/55	55	V6	828	848	871	1
LUDB	data/55	55	V6	1331	1351	1370	2
LUDB	data/55	55	V6	1822	1842	1857	3
LUDB	data/55	55	V6	2304	2326	2348	4
LUDB	data/55	55	V6	2789	2812	2832	5
LUDB	data/55	55	V6	3261	3289	3309	6
LUDB	data/55	55	V6	3746	3773	3789	7
LUDB	data/55	55	V6	4229	4248	4269	8
LUDB	data/56	56	V1	802	818	851	1
LUDB	data/56	56	V1	1226	1238	1275	2
LUDB	data/56	56	V1	1638	1653	1685	3
LUDB	data/56	56	V1	2051	2063	2103	4
LUDB	data/56	56	V1	2455	2468	2508	4
LUDB	data/56	56	V1	2865	2880	2917	5
LUDB	data/56	56	V1	3273	3282	3317	6
LUDB	data/56	56	V1	3664	3674	3709	7
LUDB	data/56	56	V1	4042	4056	4087	8
LUDB	data/56	56	V1	4451	4461	4499	8
LUDB	data/56	56	V6	805	830	851	1
LUDB	data/56	56	V6	1223	1250	1274	2
LUDB	data/56	56	V6	1643	1665	1688	3
LUDB	data/56	56	V6	2052	2077	2100	4
LUDB	data/56	56	V6	2454	2482	2508	4
LUDB	data/56	56	V6	2866	2892	2920	5
LUDB	data/56	56	V6	3267	3294	3319	6
LUDB	data/56	56	V6	3667	3688	3709	7
LUDB	data/56	56	V6	4042	4067	4092	8
LUDB	data/56	56	V6	4454	4476	4501	8
LUDB	data/57	57	V1	414	435	464	0
LUDB	data/57	57	V1	798	815	842	1
LUDB	data/57	57	V1	1175	1193	1222	2
LUDB	data/57	57	V1	1550	1567	1596	3
LUDB	data/57	57	V1	1922	1940	1968	3
LUDB	data/57	57	V1	2295	2312	2340	4
LUDB	data/57	57	V1	2668	2686	2715	5
LUDB	data/57	57	V1	3042	3057	3085	6
LUDB	data/57	57	V1	3405	3423	3451	6
LUDB	data/57	57	V1	3766	3784	3813	7
LUDB	data/57	57	V1	4132	4146	4175	8
LUDB	data/57	57	V1	4489	4506	4535	9
LUDB	data/57	57	V6	422	443	464	0
LUDB	data/57	57	V6	799	823	847	1
LUDB	data/57	57	V6	1182	1202	1229	2
LUDB	data/57	57	V6	1554	1576	1599	3
LUDB	data/57	57	V6	1927	1949	1977	3
LUDB	data/57	57	V6	2298	2320	2341	4
LUDB	data/57	57	V6	2672	2695	2715	5
LUDB	data/57	57	V6	3042	3066	3084	6
LUDB	data/57	57	V6	3408	3431	3455	6
LUDB	data/57	57	V6	3771	3793	3819	7
LUDB	data/57	57	V6	4134	4155	4175	8
LUDB	data/57	57	V6	4493	4515	4535	9
LUDB	data/58	58	V1	675	688	725	1
LUDB	data/58	58	V1	1177	1188	1223	2
LUDB	data/58	58	V1	1673	1692	1733	3
LUDB	data/58	58	V1	2174	2193	2234	4
LUDB	data/58	58	V1	2660	2675	2713	5
LUDB	data/58	58	V1	3143	3156	3194	6
LUDB	data/58	58	V1	3603	3619	3664	7
LUDB	data/58	58	V1	4024	4038	4073	8
LUDB	data/58	58	V1	4452	4465	4506	8
LUDB	data/58	58	V6	676	696	725	1
LUDB	data/58	58	V6	1177	1196	1225	2
LUDB	data/58	58	V6	1679	1700	1732	3
LUDB	data/58	58	V6	2179	2201	2231	4
LUDB	data/58	58	V6	2663	2683	2714	5
LUDB	data/58	58	V6	3143	3164	3200	6
LUDB	data/58	58	V6	3606	3627	3656	7
LUDB	data/58	58	V6	4026	4046	4075	8
LUDB	data/58	58	V6	4451	4473	4501	8
LUDB	data/59	59	V1	1111	1118	1161	2
LUDB	data/59	59	V1	1684	1691	1730	3
LUDB	data/59	59	V1	2244	2252	2292	4
LUDB	data/59	59	V1	2802	2810	2846	5
LUDB	data/59	59	V1	3349	3356	3394	6
LUDB	data/59	59	V1	3898	3908	3943	7
LUDB	data/59	59	V6	1105	1123	1147	2
LUDB	data/59	59	V6	1679	1698	1721	3
LUDB	data/59	59	V6	2239	2258	2281	4
LUDB	data/59	59	V6	2789	2816	2841	5
LUDB	data/59	59	V6	3339	3363	3389	6
LUDB	data/59	59	V6	3889	3912	3937	7
LUDB	data/6	6	V1	735	751	780	1
LUDB	data/6	6	V1	1307	1331	1359	2
LUDB	data/6	6	V1	1917	1926	1960	3
LUDB	data/6	6	V1	2508	2522	2560	5
LUDB	data/6	6	V1	3102	3115	3146	6
LUDB	data/6	6	V1	3696	3710	3737	7
LUDB	data/6	6	V1	4269	4285	4315	8
LUDB	data/6	6	V6	740	760	777	1
LUDB	data/6	6	V6	1318	1338	1356	2
LUDB	data/6	6	V6	1916	1937	1954	3
LUDB	data/6	6	V6	2511	2531	2548	5
LUDB	data/6	6	V6	3107	3127	3143	6
LUDB	data/6	6	V6	3697	3718	3734	7
LUDB	data/6	6	V6	4275	4295	4310	8
LUDB	data/60	60	V1	581	608	623	1
LUDB	data/60	60	V1	1110	1136	1151	2
LUDB	data/60	60	V1	1426	1451	1465	2
LUDB	data/60	60	V1	2080	2116	2130	4
LUDB	data/60	60	V1	2579	2614	2632	5
LUDB	data/60	60	V1	3090	3133	3149	6
LUDB	data/60	60	V1	3603	3639	3652	7
LUDB	data/60	60	V1	4107	4146	4157	8
LUDB	data/60	60	V6	568	590	618	1
LUDB	data/60	60	V6	1097	1118	1144	2
LUDB	data/60	60	V6	1414	1433	1460	2
LUDB	data/60	60	V6	2077	2099	2130	4
LUDB	data/60	60	V6	2579	2597	2633	5
LUDB	data/60	60	V6	3091	3116	3144	6
LUDB	data/60	60	V6	3602	3622	3650	7
LUDB	data/60	60	V6	4110	4129	4157	8
LUDB	data/61	61	V1	648	667	698	1
LUDB	data/61	61	V1	1118	1138	1170	2
LUDB	data/61	61	V1	1600	1620	1651	3
LUDB	data/61	61	V1	2056	2085	2116	4
LUDB	data/61	61	V1	2539	2559	2590	5
LUDB	data/61	61	V1	3021	3045	3077	6
LUDB	data/61	61	V1	3506	3525	3557	7
LUDB	data/61	61	V1	3994	4014	4047	8
LUDB	data/61	61	V6	649	678	707	1
LUDB	data/61	61	V6	1124	1149	1178	2
LUDB	data/61	61	V6	1602	1631	1661	3
LUDB	data/61	61	V6	2069	2096	2124	4
LUDB	data/61	61	V6	2548	2570	2592	5
LUDB	data/61	61	V6	3026	3056	3084	6
LUDB	data/61	61	V6	3514	3536	3565	7
LUDB	data/61	61	V6	4003	4025	4053	8
LUDB	data/62	62	V1	800	809	848	1
LUDB	data/62	62	V1	1223	1231	1273	2
LUDB	data/62	62	V1	1650	1658	1698	3
LUDB	data/62	62	V1	2076	2085	2126	4
LUDB	data/62	62	V1	2506	2516	2554	5
LUDB	data/62	62	V1	2945	2956	2995	5
LUDB	data/62	62	V1	3384	3392	3433	6
LUDB	data/62	62	V1	3819	3827	3866	7
LUDB	data/62	62	V1	4257	4265	4303	8
LUDB	data/62	62	V6	803	824	844	1
LUDB	data/62	62	V6	1222	1243	1263	2
LUDB	data/62	62	V6	1649	1669	1694	3
LUDB	data/62	62	V6	2076	2097	2121	4
LUDB	data/62	62	V6	2507	2529	2555	5
LUDB	data/62	62	V6	2948	2970	2995	5
LUDB	data/62	62	V6	3380	3403	3424	6
LUDB	data/62	62	V6	3820	3839	3862	7
LUDB	data/62	62	V6	4257	4277	4303	8
LUDB	data/63	63	V1	622	638	672	1
LUDB	data/63	63	V1	1015	1029	1065	2
LUDB	data/63	63	V1	1435	1451	1489	2
LUDB	data/63	63	V1	1877	1895	1931	3
LUDB	data/63	63	V1	2297	2313	2349	4
LUDB	data/63	63	V1	2757	2778	2814	5
LUDB	data/63	63	V1	3167	3183	3218	6
LUDB	data/63	63	V1	3537	3554	3590	7
LUDB	data/63	63	V1	3926	3942	3977	7
LUDB	data/63	63	V1	4364	4385	4421	8
LUDB	data/63	63	V6	629	648	666	1
LUDB	data/63	63	V6	1019	1039	1056	2
LUDB	data/63	63	V6	1444	1461	1477	2
LUDB	data/63	63	V6	1885	1905	1921	3
LUDB	data/63	63	V6	2304	2323	2339	4
LUDB	data/63	63	V6	2767	2787	2805	5
LUDB	data/63	63	V6	3171	3193	3210	6
LUDB	data/63	63	V6	3542	3565	3584	7
LUDB	data/63	63	V6	3928	3952	3976	7
LUDB	data/63	63	V6	4374	4394	4412	8
LUDB	data/64	64	V1	663	703	715	1
LUDB	data/64	64	V1	1129	1177	1185	2
LUDB	data/64	64	V1	1590	1631	1642	3
LUDB	data/64	64	V1	2039	2079	2088	4
LUDB	data/64	64	V1	2476	2513	2520	5
LUDB	data/64	64	V1	2891	2930	2941	5
LUDB	data/64	64	V1	3326	3364	3382	6
LUDB	data/64	64	V1	3780	3819	3824	7
LUDB	data/64	64	V1	4256	4298	4305	8
LUDB	data/64	64	V6	659	682	702	1
LUDB	data/64	64	V6	1590	1608	1628	3
LUDB	data/64	64	V6	2036	2059	2079	4
LUDB	data/64	64	V6	2468	2493	2513	4
LUDB	data/64	64	V6	2885	2908	2930	5
LUDB	data/64	64	V6	3319	3342	3361	6
LUDB	data/64	64	V6	3773	3796	3811	7
LUDB	data/64	64	V6	4249	4273	4293	8
LUDB	data/65	65	V1	502	523	557	1
LUDB	data/65	65	V1	846	876	911	1
LUDB	data/65	65	V1	1204	1226	1257	2
LUDB	data/65	65	V1	1554	1577	1606	3
LUDB	data/65	65	V1	1897	1922	1954	3
LUDB	data/65	65	V1	2241	2269	2301	4
LUDB	data/65	65	V1	2591	2619	2646	5
LUDB	data/65	65	V1	2938	2958	2994	5
LUDB	data/65	65	V1	3289	3311	3337	6
LUDB	data/65	65	V1	3635	3658	3690	7
LUDB	data/65	65	V1	3974	4001	4036	8
LUDB	data/65	65	V1	4325	4354	4385	8
LUDB	data/65	65	V6	510	528	550	1
LUDB	data/65	65	V6	862	879	908	1
LUDB	data/65	65	V6	1202	1230	1262	2
LUDB	data/65	65	V6	1553	1579	1604	3
LUDB	data/65	65	V6	1903	1927	1956	3
LUDB	data/65	65	V6	2255	2274	2300	4
LUDB	data/65	65	V6	2599	2620	2646	5
LUDB	data/65	65	V6	2945	2967	2994	5
LUDB	data/65	65	V6	3287	3316	3344	6
LUDB	data/65	65	V6	3636	3662	3684	7
LUDB	data/65	65	V6	3990	4008	4038	8
LUDB	data/65	65	V6	4336	4355	4379	8
LUDB	data/66	66	V1	921	929	961	1
LUDB	data/66	66	V1	1538	1548	1580	3
LUDB	data/66	66	V1	1894	1907	1937	3
LUDB	data/66	66	V1	2695	2706	2737	5
LUDB	data/66	66	V1	3344	3354	3385	6
LUDB	data/66	66	V1	3951	3966	3997	7
LUDB	data/66	66	V6	922	944	971	1
LUDB	data/66	66	V6	1537	1562	1587	3
LUDB	data/66	66	V6	1896	1920	1944	3
LUDB	data/66	66	V6	2698	2720	2744	5
LUDB	data/66	66	V6	3346	3369	3392	6
LUDB	data/66	66	V6	3956	3979	4001	7
LUDB	data/67	67	V1	857	877	919	1
LUDB	data/67	67	V1	1398	1417	1457	2
LUDB	data/67	67	V1	1951	1969	2008	3
LUDB	data/67	67	V1	2488	2505	2548	5
LUDB	data/67	67	V1	3002	3019	3059	6
LUDB	data/67	67	V1	3508	3525	3569	7
LUDB	data/67	67	V1	4028	4043	4089	8
LUDB	data/67	67	V6	869	889	909	1
LUDB	data/67	67	V6	1406	1428	1455	2
LUDB	data/67	67	V6	1956	1981	2005	3
LUDB	data/67	67	V6	2493	2516	2542	5
LUDB	data/67	67	V6	3008	3031	3055	6
LUDB	data/67	67	V6	3516	3537	3559	7
LUDB	data/67	67	V6	4032	4055	4078	8
LUDB	data/68	68	V1	505	517	555	1
LUDB	data/68	68	V1	982	993	1027	1
LUDB	data/68	68	V1	1443	1456	1494	2
LUDB	data/68	68	V1	1919	1928	1965	3
LUDB	data/68	68	V1	2370	2383	2430	4
LUDB	data/68	68	V1	2821	2832	2870	5
LUDB	data/68	68	V1	3280	3294	3330	6
LUDB	data/68	68	V1	3743	3757	3792	7
LUDB	data/68	68	V1	4199	4210	4245	8
LUDB	data/68	68	V6	505	530	553	1
LUDB	data/68	68	V6	982	1005	1029	2
LUDB	data/68	68	V6	1444	1470	1492	2
LUDB	data/68	68	V6	1916	1941	1963	3
LUDB	data/68	68	V6	2375	2397	2422	4
LUDB	data/68	68	V6	2819	2847	2870	5
LUDB	data/68	68	V6	3287	3309	3331	6
LUDB	data/68	68	V6	3747	3770	3791	7
LUDB	data/68	68	V6	4197	4223	4248	8
LUDB	data/69	69	V1	713	719	759	1
LUDB	data/69	69	V1	1086	1096	1137	2
LUDB	data/69	69	V1	1485	1489	1530	2
LUDB	data/69	69	V1	1872	1879	1918	3
LUDB	data/69	69	V1	2249	2261	2300	4
LUDB	data/69	69	V1	2634	2640	2677	5
LUDB	data/69	69	V1	3016	3022	3061	6
LUDB	data/69	69	V1	3406	3410	3450	6
LUDB	data/69	69	V1	3783	3794	3833	7
LUDB	data/69	69	V1	4163	4172	4213	8
LUDB	data/69	69	V1	4540	4547	4584	9
LUDB	data/69	69	V6	713	733	759	1
LUDB	data/69	69	V6	1090	1113	1139	2
LUDB	data/69	69	V6	1487	1505	1529	3
LUDB	data/69	69	V6	1869	1892	1918	3
LUDB	data/69	69	V6	2256	2275	2300	4
LUDB	data/69	69	V6	2636	2654	2680	5
LUDB	data/69	69	V6	3013	3036	3059	6
LUDB	data/69	69	V6	3409	3425	3448	6
LUDB	data/69	69	V6	3790	3809	3833	7
LUDB	data/69	69	V6	4165	4188	4214	8
LUDB	data/69	69	V6	4538	4561	4586	9
LUDB	data/7	7	V1	1471	1472	1502	2
LUDB	data/7	7	V1	3849	3850	3886	7
LUDB	data/7	7	V6	963	982	996	1
LUDB	data/7	7	V6	1465	1484	1499	2
LUDB	data/7	7	V6	1759	1779	1795	3
LUDB	data/7	7	V6	2335	2352	2368	4
LUDB	data/7	7	V6	2840	2859	2875	5
LUDB	data/7	7	V6	3342	3361	3376	6
LUDB	data/7	7	V6	3842	3862	3878	7
LUDB	data/7	7	V6	4337	4356	4371	8
LUDB	data/70	70	V1	335	344	373	0
LUDB	data/70	70	V1	670	678	708	1
LUDB	data/70	70	V1	1008	1016	1045	2
LUDB	data/70	70	V1	1347	1358	1383	2
LUDB	data/70	70	V1	1685	1692	1720	3
LUDB	data/70	70	V1	2023	2030	2059	4
LUDB	data/70	70	V1	2362	2371	2399	4
LUDB	data/70	70	V1	2690	2704	2733	5
LUDB	data/70	70	V1	3022	3031	3059	6
LUDB	data/70	70	V1	3345	3354	3380	6
LUDB	data/70	70	V1	3665	3674	3703	7
LUDB	data/70	70	V1	3989	3997	4025	7
LUDB	data/70	70	V1	4314	4331	4359	8
LUDB	data/70	70	V6	337	358	378	0
LUDB	data/70	70	V6	672	693	710	1
LUDB	data/70	70	V6	1008	1030	1050	2
LUDB	data/70	70	V6	1349	1369	1388	2
LUDB	data/70	70	V6	1687	1706	1723	3
LUDB	data/70	70	V6	2023	2044	2061	4
LUDB	data/70	70	V6	2363	2384	2407	4
LUDB	data/70	70	V6	2698	2718	2742	5
LUDB	data/70	70	V6	3023	3045	3068	6
LUDB	data/70	70	V6	3343	3366	3384	6
LUDB	data/70	70	V6	3667	3688	3710	7
LUDB	data/70	70	V6	3992	4011	4028	8
LUDB	data/70	70	V6	4322	4343	4360	8
LUDB	data/71	71	V1	525	536	569	1
LUDB	data/71	71	V1	1012	1021	1052	2
LUDB	data/71	71	V1	1499	1509	1541	3
LUDB	data/71	71	V1	2014	2023	2055	4
LUDB	data/71	71	V1	2562	2572	2605	5
LUDB	data/71	71	V1	3123	3131	3164	6
LUDB	data/71	71	V1	3668	3678	3709	7
LUDB	data/71	71	V1	4202	4213	4244	8
LUDB	data/71	71	V6	527	550	576	1
LUDB	data/71	71	V6	1013	1036	1062	2
LUDB	data/71	71	V6	1501	1525	1547	3
LUDB	data/71	71	V6	2013	2037	2060	4
LUDB	data/71	71	V6	2563	2588	2610	5
LUDB	data/71	71	V6	3123	3147	3169	6
LUDB	data/71	71	V6	3671	3694	3716	7
LUDB	data/71	71	V6	4205	4228	4252	8
LUDB	data/72	72	V1	818	848	862	1
LUDB	data/72	72	V1	1319	1350	1363	2
LUDB	data/72	72	V1	1818	1851	1864	3
LUDB	data/72	72	V1	2321	2351	2358	4
LUDB	data/72	72	V1	2819	2850	2861	5
LUDB	data/72	72	V1	3163	3191	3202	6
LUDB	data/72	72	V1	3669	3700	3712	7
LUDB	data/72	72	V1	4172	4202	4215	8
LUDB	data/72	72	V6	806	832	859	1
LUDB	data/72	72	V6	1306	1333	1361	2
LUDB	data/72	72	V6	1808	1832	1862	3
LUDB	data/72	72	V6	2308	2333	2361	4
LUDB	data/72	72	V6	2809	2833	2857	5
LUDB	data/72	72	V6	3155	3174	3201	6
LUDB	data/72	72	V6	3657	3683	3711	7
LUDB	data/72	72	V6	4157	4184	4211	8
LUDB	data/73	73	V1	810	818	853	1
LUDB	data/73	73	V1	1320	1329	1365	2
LUDB	data/73	73	V1	1833	1843	1890	3
LUDB	data/73	73	V1	2349	2358	2394	4
LUDB	data/73	73	V1	2858	2867	2904	5
LUDB	data/73	73	V1	3369	3377	3412	6
LUDB	data/73	73	V1	3877	3886	3922	7
LUDB	data/73	73	V1	4382	4391	4426	8
LUDB	data/73	73	V6	807	826	849	1
LUDB	data/73	73	V6	1320	1339	1362	2
LUDB	data/73	73	V6	1831	1852	1875	3
LUDB	data/73	73	V6	2344	2368	2391	4
LUDB	data/73	73	V6	2857	2877	2901	5
LUDB	data/73	73	V6	3361	3386	3429	6
LUDB	data/73	73	V6	3877	3895	3919	7
LUDB	data/73	73	V6	4379	4400	4423	8
LUDB	data/74	74	V1	614	647	675	1
LUDB	data/74	74	V1	1115	1147	1163	2
LUDB	data/74	74	V1	1612	1649	1665	3
LUDB	data/74	74	V1	2115	2149	2162	4
LUDB	data/74	74	V1	2618	2649	2660	5
LUDB	data/74	74	V1	3118	3149	3163	6
LUDB	data/74	74	V1	3619	3650	3668	7
LUDB	data/74	74	V1	4115	4151	4164	8
LUDB	data/74	74	V1	4613	4651	4666	9
LUDB	data/74	74	V6	615	624	688	1
LUDB	data/74	74	V6	1113	1121	1188	2
LUDB	data/74	74	V6	1614	1621	1688	3
LUDB	data/74	74	V6	2114	2127	2187	4
LUDB	data/74	74	V6	2621	2636	2687	5
LUDB	data/74	74	V6	3120	3139	3193	6
LUDB	data/74	74	V6	3619	3636	3690	7
LUDB	data/74	74	V6	4111	4124	4193	8
LUDB	data/74	74	V6	4616	4626	4692	9
LUDB	data/75	75	V1	571	586	612	1
LUDB	data/75	75	V1	1062	1069	1094	2
LUDB	data/75	75	V1	1551	1560	1583	3
LUDB	data/75	75	V1	2036	2047	2071	4
LUDB	data/75	75	V1	2513	2524	2551	5
LUDB	data/75	75	V1	3002	3011	3035	6
LUDB	data/75	75	V1	3485	3491	3517	6
LUDB	data/75	75	V1	3954	3963	3987	7
LUDB	data/75	75	V1	4433	4440	4466	8
LUDB	data/75	75	V6	580	597	617	1
LUDB	data/75	75	V6	1062	1080	1100	2
LUDB	data/75	75	V6	1552	1570	1587	3
LUDB	data/75	75	V6	2038	2057	2075	4
LUDB	data/75	75	V6	2519	2536	2551	5
LUDB	data/75	75	V6	2999	3021	3038	6
LUDB	data/75	75	V6	3486	3502	3521	7
LUDB	data/75	75	V6	3955	3974	3993	7
LUDB	data/75	75	V6	4434	4451	4470	8
LUDB	data/76	76	V1	633	648	684	1
LUDB	data/76	76	V1	1036	1050	1089	2
LUDB	data/76	76	V1	1446	1459	1497	2
LUDB	data/76	76	V1	1842	1857	1895	3
LUDB	data/76	76	V1	2248	2263	2300	4
LUDB	data/76	76	V1	2661	2673	2714	5
LUDB	data/76	76	V1	3065	3079	3115	6
LUDB	data/76	76	V1	3463	3478	3514	6
LUDB	data/76	76	V1	3858	3872	3909	7
LUDB	data/76	76	V1	4251	4267	4305	8
LUDB	data/76	76	V1	4636	4648	4686	9
LUDB	data/76	76	V6	634	658	686	1
LUDB	data/76	76	V6	1040	1060	1081	2
LUDB	data/76	76	V6	1450	1469	1503	2
LUDB	data/76	76	V6	1837	1866	1887	3
LUDB	data/76	76	V6	2254	2272	2294	4
LUDB	data/76	76	V6	2661	2683	2706	5
LUDB	data/76	76	V6	3070	3089	3111	6
LUDB	data/76	76	V6	3464	3488	3508	6
LUDB	data/76	76	V6	3863	3881	3904	7
LUDB	data/76	76	V6	4252	4275	4298	8
LUDB	data/76	76	V6	4639	4658	4680	9
LUDB	data/77	77	V1	705	711	740	1
LUDB	data/77	77	V1	1096	1106	1140	2
LUDB	data/77	77	V1	1503	1511	1545	3
LUDB	data/77	77	V1	1907	1913	1948	3
LUDB	data/77	77	V1	2310	2318	2352	4
LUDB	data/77	77	V1	2704	2711	2742	5
LUDB	data/77	77	V1	3097	3112	3144	6
LUDB	data/77	77	V1	3506	3513	3545	7
LUDB	data/77	77	V1	3908	3913	3948	7
LUDB	data/77	77	V1	4311	4316	4347	8
LUDB	data/77	77	V6	701	717	743	1
LUDB	data/77	77	V6	1096	1114	1140	2
LUDB	data/77	77	V6	1505	1521	1548	3
LUDB	data/77	77	V6	1906	1922	1949	3
LUDB	data/77	77	V6	2306	2325	2351	4
LUDB	data/77	77	V6	2700	2717	2745	5
LUDB	data/77	77	V6	3099	3118	3143	6
LUDB	data/77	77	V6	3502	3521	3544	7
LUDB	data/77	77	V6	3902	3922	3949	7
LUDB	data/77	77	V6	4308	4324	4354	8
LUDB	data/78	78	V1	715	719	756	1
LUDB	data/78	78	V1	1078	1084	1123	2
LUDB	data/78	78	V1	1648	1653	1689	3
LUDB	data/78	78	V1	2138	2145	2182	4
LUDB	data/78	78	V1	2626	2634	2671	5
LUDB	data/78	78	V1	3110	3116	3153	6
LUDB	data/78	78	V1	3581	3587	3628	7
LUDB	data/78	78	V1	4050	4057	4094	8
LUDB	data/78	78	V6	714	733	751	1
LUDB	data/78	78	V6	1080	1097	1114	2
LUDB	data/78	78	V6	1649	1667	1690	3
LUDB	data/78	78	V6	2139	2157	2173	4
LUDB	data/78	78	V6	2630	2646	2661	5
LUDB	data/78	78	V6	3112	3130	3156	6
LUDB	data/78	78	V6	3580	3600	3618	7
LUDB	data/78	78	V6	4051	4069	4094	8
LUDB	data/79	79	V1	600	616	650	1
LUDB	data/79	79	V1	1148	1156	1190	2
LUDB	data/79	79	V1	1657	1668	1712	3
LUDB	data/79	79	V1	2195	2210	2247	4
LUDB	data/79	79	V1	2749	2754	2793	5
LUDB	data/79	79	V1	3272	3279	3322	6
LUDB	data/79	79	V1	3777	3790	3827	7
LUDB	data/79	79	V1	4291	4306	4343	8
LUDB	data/79	79	V6	607	624	650	1
LUDB	data/79	79	V6	1145	1164	1192	2
LUDB	data/79	79	V6	1660	1680	1709	3
LUDB	data/79	79	V6	2201	2218	2245	4
LUDB	data/79	79	V6	2743	2763	2787	5
LUDB	data/79	79	V6	3270	3289	3321	6
LUDB	data/79	79	V6	3780	3798	3827	7
LUDB	data/79	79	V6	4297	4316	4343	8
LUDB	data/8	8	V1	659	724	731	1
LUDB	data/8	8	V1	1073	1139	1148	2
LUDB	data/8	8	V1	1435	1451	1477	2
LUDB	data/8	8	V1	1839	1853	1883	3
LUDB	data/8	8	V1	2289	2336	2344	4
LUDB	data/8	8	V1	2712	2775	2788	5
LUDB	data/8	8	V1	3133	3198	3207	6
LUDB	data/8	8	V1	3553	3618	3624	7
LUDB	data/8	8	V1	3978	4043	4054	8
LUDB	data/8	8	V1	4401	4462	4472	8
LUDB	data/8	8	V6	665	707	717	1
LUDB	data/8	8	V6	1082	1133	1144	2
LUDB	data/8	8	V6	1439	1458	1486	2
LUDB	data/8	8	V6	1839	1862	1887	3
LUDB	data/8	8	V6	2286	2310	2339	4
LUDB	data/8	8	V6	2718	2761	2767	5
LUDB	data/8	8	V6	3134	3184	3196	6
LUDB	data/8	8	V6	3566	3602	3618	7
LUDB	data/8	8	V6	3984	4026	4041	8
LUDB	data/8	8	V6	4401	4461	4471	8
LUDB	data/80	80	V1	359	370	405	0
LUDB	data/80	80	V1	755	765	800	1
LUDB	data/80	80	V1	1155	1161	1196	2
LUDB	data/80	80	V1	1552	1564	1598	3
LUDB	data/80	80	V1	1959	1968	2000	3
LUDB	data/80	80	V1	2352	2363	2398	4
LUDB	data/80	80	V1	2759	2766	2801	5
LUDB	data/80	80	V1	3160	3173	3206	6
LUDB	data/80	80	V1	3569	3579	3613	7
LUDB	data/80	80	V1	3977	3984	4020	7
LUDB	data/80	80	V1	4374	4389	4427	8
LUDB	data/80	80	V6	362	384	405	0
LUDB	data/80	80	V6	758	779	804	1
LUDB	data/80	80	V6	1153	1177	1207	2
LUDB	data/80	80	V6	1555	1579	1604	3
LUDB	data/80	80	V6	1962	1982	2006	3
LUDB	data/80	80	V6	2358	2380	2404	4
LUDB	data/80	80	V6	2757	2782	2803	5
LUDB	data/80	80	V6	3165	3189	3217	6
LUDB	data/80	80	V6	3568	3594	3622	7
LUDB	data/80	80	V6	3976	3999	4021	7
LUDB	data/80	80	V6	4377	4405	4429	8
LUDB	data/81	81	V1	604	627	632	1
LUDB	data/81	81	V1	1008	1030	1043	2
LUDB	data/81	81	V1	1387	1408	1415	2
LUDB	data/81	81	V1	1786	1808	1820	3
LUDB	data/81	81	V1	2160	2183	2191	4
LUDB	data/81	81	V1	2545	2567	2576	5
LUDB	data/81	81	V1	2923	2944	2953	5
LUDB	data/81	81	V1	3300	3321	3332	6
LUDB	data/81	81	V1	3679	3700	3705	7
LUDB	data/81	81	V1	4087	4109	4115	8
LUDB	data/81	81	V1	4506	4527	4535	9
LUDB	data/81	81	V6	593	614	634	1
LUDB	data/81	81	V6	996	1018	1042	2
LUDB	data/81	81	V6	1374	1396	1412	2
LUDB	data/81	81	V6	1774	1796	1813	3
LUDB	data/81	81	V6	2146	2170	2187	4
LUDB	data/81	81	V6	2533	2555	2571	5
LUDB	data/81	81	V6	2912	2932	2951	5
LUDB	data/81	81	V6	3287	3309	3328	6
LUDB	data/81	81	V6	3666	3688	3707	7
LUDB	data/81	81	V6	4075	4097	4115	8
LUDB	data/81	81	V6	4493	4515	4535	9
LUDB	data/82	82	V1	897	916	945	1
LUDB	data/82	82	V1	1485	1508	1538	3
LUDB	data/82	82	V1	2054	2076	2104	4
LUDB	data/82	82	V1	2650	2671	2700	5
LUDB	data/82	82	V1	3219	3244	3275	6
LUDB	data/82	82	V1	3794	3807	3836	7
LUDB	data/82	82	V1	4370	4383	4419	8
LUDB	data/82	82	V6	903	924	962	1
LUDB	data/82	82	V6	1496	1518	1545	3
LUDB	data/82	82	V6	2063	2084	2112	4
LUDB	data/82	82	V6	2660	2679	2706	5
LUDB	data/82	82	V6	3229	3252	3279	6
LUDB	data/82	82	V6	3798	3816	3843	7
LUDB	data/82	82	V6	4373	4396	4422	8
LUDB	data/83	83	V1	326	366	409	0
LUDB	data/83	83	V1	667	713	739	1
LUDB	data/83	83	V1	1153	1165	1245	2
LUDB	data/83	83	V1	1715	1726	1796	3
LUDB	data/83	83	V1	2120	2129	2199	4
LUDB	data/83	83	V1	2605	2615	2660	5
LUDB	data/83	83	V1	3217	3225	3285	6
LUDB	data/83	83	V1	3724	3730	3789	7
LUDB	data/83	83	V1	4083	4088	4163	8
LUDB	data/83	83	V1	4554	4564	4628	9
LUDB	data/83	83	V6	339	374	408	0
LUDB	data/83	83	V6	627	679	741	1
LUDB	data/83	83	V6	1160	1203	1241	2
LUDB	data/83	83	V6	1724	1765	1806	3
LUDB	data/83	83	V6	2126	2169	2205	4
LUDB	data/83	83	V6	2580	2607	2660	5
LUDB	data/83	83	V6	3227	3261	3300	6
LUDB	data/83	83	V6	3727	3764	3803	7
LUDB	data/83	83	V6	4095	4129	4168	8
LUDB	data/83	83	V6	4567	4601	4624	9
LUDB	data/84	84	V1	701	721	755	1
LUDB	data/84	84	V1	1200	1220	1256	2
LUDB	data/84	84	V1	1701	1720	1756	3
LUDB	data/84	84	V1	2205	2220	2256	4
LUDB	data/84	84	V1	2702	2720	2757	5
LUDB	data/84	84	V1	3202	3220	3256	6
LUDB	data/84	84	V1	3701	3720	3756	7
LUDB	data/84	84	V1	4202	4220	4257	8
LUDB	data/84	84	V6	707	731	762	1
LUDB	data/84	84	V6	1208	1230	1259	2
LUDB	data/84	84	V6	1708	1730	1762	3
LUDB	data/84	84	V6	2208	2230	2259	4
LUDB	data/84	84	V6	2707	2731	2757	5
LUDB	data/84	84	V6	3204	3230	3263	6
LUDB	data/84	84	V6	3706	3730	3763	7
LUDB	data/84	84	V6	4206	4230	4262	8
LUDB	data/85	85	V1	704	711	741	1
LUDB	data/85	85	V1	1099	1109	1141	2
LUDB	data/85	85	V1	1494	1503	1534	3
LUDB	data/85	85	V1	1885	1892	1923	3
LUDB	data/85	85	V1	2277	2288	2317	4
LUDB	data/85	85	V1	2670	2680	2709	5
LUDB	data/85	85	V1	3075	3081	3114	6
LUDB	data/85	85	V1	3489	3497	3527	6
LUDB	data/85	85	V1	3906	3914	3944	7
LUDB	data/85	85	V1	4317	4324	4355	8
LUDB	data/85	85	V6	709	722	746	1
LUDB	data/85	85	V6	1104	1119	1143	2
LUDB	data/85	85	V6	1497	1513	1535	3
LUDB	data/85	85	V6	1885	1901	1923	3
LUDB	data/85	85	V6	2279	2297	2315	4
LUDB	data/85	85	V6	2675	2690	2711	5
LUDB	data/85	85	V6	3072	3091	3112	6
LUDB	data/85	85	V6	3494	3508	3526	7
LUDB	data/85	85	V6	3908	3924	3945	7
LUDB	data/85	85	V6	4318	4335	4356	8
LUDB	data/86	86	V1	599	613	648	1
LUDB	data/86	86	V1	928	942	975	1
LUDB	data/86	86	V1	1261	1274	1310	2
LUDB	data/86	86	V1	1591	1605	1641	3
LUDB	data/86	86	V1	1925	1936	1973	3
LUDB	data/86	86	V1	2257	2270	2306	4
LUDB	data/86	86	V1	2600	2609	2645	5
LUDB	data/86	86	V1	2936	2949	2984	5
LUDB	data/86	86	V1	3278	3291	3328	6
LUDB	data/86	86	V1	3621	3635	3671	7
LUDB	data/86	86	V1	3967	3981	4016	7
LUDB	data/86	86	V1	4313	4326	4363	8
LUDB	data/86	86	V6	602	622	642	1
LUDB	data/86	86	V6	931	951	971	1
LUDB	data/86	86	V6	1259	1283	1303	2
LUDB	data/86	86	V6	1594	1613	1638	3
LUDB	data/86	86	V6	1924	1947	1974	3
LUDB	data/86	86	V6	2259	2281	2305	4
LUDB	data/86	86	V6	2598	2620	2644	5
LUDB	data/86	86	V6	2937	2958	2986	5
LUDB	data/86	86	V6	3277	3300	3323	6
LUDB	data/86	86	V6	3622	3645	3664	7
LUDB	data/86	86	V6	3969	3990	4010	7
LUDB	data/86	86	V6	4316	4336	4351	8
LUDB	data/87	87	V1	614	627	663	1
LUDB	data/87	87	V1	939	951	989	1
LUDB	data/87	87	V1	1271	1280	1313	2
LUDB	data/87	87	V1	1601	1617	1654	3
LUDB	data/87	87	V1	1931	1942	1976	3
LUDB	data/87	87	V1	2260	2272	2306	4
LUDB	data/87	87	V1	2601	2613	2648	5
LUDB	data/87	87	V1	2956	2969	3002	5
LUDB	data/87	87	V1	3298	3312	3347	6
LUDB	data/87	87	V1	3660	3672	3707	7
LUDB	data/87	87	V1	4027	4038	4075	8
LUDB	data/87	87	V1	4384	4396	4433	8
LUDB	data/87	87	V6	611	640	663	1
LUDB	data/87	87	V6	944	965	985	1
LUDB	data/87	87	V6	1270	1293	1314	2
LUDB	data/87	87	V6	1607	1631	1653	3
LUDB	data/87	87	V6	1929	1956	1978	3
LUDB	data/87	87	V6	2266	2286	2308	4
LUDB	data/87	87	V6	2605	2626	2647	5
LUDB	data/87	87	V6	2955	2982	3004	5
LUDB	data/87	87	V6	3302	3326	3345	6
LUDB	data/87	87	V6	3664	3686	3706	7
LUDB	data/87	87	V6	4029	4052	4075	8
LUDB	data/87	87	V6	4385	4408	4432	8
LUDB	data/88	88	V1	589	599	632	1
LUDB	data/88	88	V1	832	840	875	1
LUDB	data/88	88	V1	1156	1175	1212	2
LUDB	data/88	88	V1	1516	1527	1561	3
LUDB	data/88	88	V1	1785	1792	1826	3
LUDB	data/88	88	V1	2064	2075	2120	4
LUDB	data/88	88	V1	2562	2571	2607	5
LUDB	data/88	88	V1	2890	2898	2940	5
LUDB	data/88	88	V1	3206	3214	3249	6
LUDB	data/88	88	V1	3695	3705	3742	7
LUDB	data/88	88	V1	4009	4020	4053	8
LUDB	data/88	88	V1	4258	4286	4322	8
LUDB	data/88	88	V6	592	609	627	1
LUDB	data/88	88	V6	832	852	875	1
LUDB	data/88	88	V6	1162	1186	1210	2
LUDB	data/88	88	V6	1520	1538	1558	3
LUDB	data/88	88	V6	1787	1804	1833	3
LUDB	data/88	88	V6	2070	2085	2106	4
LUDB	data/88	88	V6	2566	2582	2602	5
LUDB	data/88	88	V6	2893	2908	2931	5
LUDB	data/88	88	V6	3208	3225	3248	6
LUDB	data/88	88	V6	3694	3716	3743	7
LUDB	data/88	88	V6	4009	4030	4052	8
LUDB	data/88	88	V6	4282	4298	4317	8
LUDB	data/89	89	V1	716	728	763	1
LUDB	data/89	89	V1	1123	1137	1169	2
LUDB	data/89	89	V1	1552	1557	1594	3
LUDB	data/89	89	V1	1980	1990	2028	3
LUDB	data/89	89	V1	2381	2391	2430	4
LUDB	data/89	89	V1	2775	2781	2818	5
LUDB	data/89	89	V1	3186	3195	3229	6
LUDB	data/89	89	V1	3623	3635	3671	7
LUDB	data/89	89	V1	4074	4085	4124	8
LUDB	data/89	89	V1	4530	4540	4575	9
LUDB	data/89	89	V6	720	740	761	1
LUDB	data/89	89	V6	1129	1147	1171	2
LUDB	data/89	89	V6	1552	1570	1588	3
LUDB	data/89	89	V6	1980	2002	2027	4
LUDB	data/89	89	V6	2385	2403	2429	4
LUDB	data/89	89	V6	2780	2796	2818	5
LUDB	data/89	89	V6	3185	3206	3230	6
LUDB	data/89	89	V6	3624	3647	3670	7
LUDB	data/89	89	V6	4080	4098	4117	8
LUDB	data/89	89	V6	4534	4552	4575	9
LUDB	data/9	9	V1	717	729	763	1
LUDB	data/9	9	V1	1132	1145	1180	2
LUDB	data/9	9	V1	1543	1558	1594	3
LUDB	data/9	9	V1	1961	1975	2009	3
LUDB	data/9	9	V1	2390	2401	2434	4
LUDB	data/9	9	V1	2813	2827	2860	5
LUDB	data/9	9	V1	3237	3249	3283	6
LUDB	data/9	9	V1	3669	3680	3714	7
LUDB	data/9	9	V1	4107	4121	4152	8
LUDB	data/9	9	V6	722	740	758	1
LUDB	data/9	9	V6	1137	1156	1174	2
LUDB	data/9	9	V6	1550	1570	1589	3
LUDB	data/9	9	V6	1968	1986	2006	3
LUDB	data/9	9	V6	2393	2413	2430	4
LUDB	data/9	9	V6	2819	2839	2858	5
LUDB	data/9	9	V6	3241	3260	3279	6
LUDB	data/9	9	V6	3673	3692	3710	7
LUDB	data/9	9	V6	4115	4132	4151	8
LUDB	data/90	90	V1	721	752	778	1
LUDB	data/90	90	V1	1203	1253	1274	2
LUDB	data/90	90	V1	1710	1753	1777	3
LUDB	data/90	90	V1	2212	2253	2278	4
LUDB	data/90	90	V1	2713	2753	2773	5
LUDB	data/90	90	V1	3227	3254	3278	6
LUDB	data/90	90	V1	3714	3755	3774	7
LUDB	data/90	90	V1	4213	4255	4278	8
LUDB	data/90	90	V6	703	725	783	1
LUDB	data/90	90	V6	1204	1231	1285	2
LUDB	data/90	90	V6	1705	1729	1786	3
LUDB	data/90	90	V6	2202	2215	2284	4
LUDB	data/90	90	V6	2705	2727	2785	5
LUDB	data/90	90	V6	3204	3225	3284	6
LUDB	data/90	90	V6	3711	3724	3785	7
LUDB	data/90	90	V6	4206	4231	4286	8
LUDB	data/91	91	V1	524	532	568	1
LUDB	data/91	91	V1	889	899	943	1
LUDB	data/91	91	V1	1262	1270	1308	2
LUDB	data/91	91	V1	1627	1638	1674	3
LUDB	data/91	91	V1	1994	2005	2043	4
LUDB	data/91	91	V1	2363	2376	2411	4
LUDB	data/91	91	V1	2744	2759	2795	5
LUDB	data/91	91	V1	3136	3146	3181	6
LUDB	data/91	91	V1	3529	3538	3576	7
LUDB	data/91	91	V1	3842	3852	3895	7
LUDB	data/91	91	V1	4258	4276	4314	8
LUDB	data/91	91	V6	530	543	560	1
LUDB	data/91	91	V6	891	910	926	1
LUDB	data/91	91	V6	1262	1281	1296	2
LUDB	data/91	91	V6	1629	1648	1666	3
LUDB	data/91	91	V6	1995	2015	2033	4
LUDB	data/91	91	V6	2364	2387	2401	4
LUDB	data/91	91	V6	2749	2770	2784	5
LUDB	data/91	91	V6	3137	3157	3170	6
LUDB	data/91	91	V6	3530	3548	3564	7
LUDB	data/91	91	V6	3841	3863	3878	7
LUDB	data/91	91	V6	4265	4286	4303	8
LUDB	data/92	92	V1	410	418	454	0
LUDB	data/92	92	V1	719	729	762	1
LUDB	data/92	92	V1	1028	1039	1073	2
LUDB	data/92	92	V1	1331	1338	1370	2
LUDB	data/92	92	V1	1644	1654	1688	3
LUDB	data/92	92	V1	1955	1963	1998	3
LUDB	data/92	92	V1	2263	2269	2303	4
LUDB	data/92	92	V1	2566	2572	2605	5
LUDB	data/92	92	V1	2869	2877	2922	5
LUDB	data/92	92	V1	3165	3179	3214	6
LUDB	data/92	92	V1	3474	3484	3520	6
LUDB	data/92	92	V1	3784	3789	3823	7
LUDB	data/92	92	V1	4076	4087	4120	8
LUDB	data/92	92	V1	4375	4388	4423	8
LUDB	data/92	92	V6	410	429	448	0
LUDB	data/92	92	V6	717	740	762	1
LUDB	data/92	92	V6	1027	1048	1065	2
LUDB	data/92	92	V6	1329	1348	1371	2
LUDB	data/92	92	V6	1642	1664	1683	3
LUDB	data/92	92	V6	1953	1974	1995	3
LUDB	data/92	92	V6	2256	2278	2298	4
LUDB	data/92	92	V6	2560	2582	2599	5
LUDB	data/92	92	V6	2868	2888	2911	5
LUDB	data/92	92	V6	3165	3190	3208	6
LUDB	data/92	92	V6	3474	3494	3515	6
LUDB	data/92	92	V6	3779	3800	3824	7
LUDB	data/92	92	V6	4077	4098	4118	8
LUDB	data/92	92	V6	4381	4397	4417	8
LUDB	data/93	93	V1	810	870	895	1
LUDB	data/93	93	V1	1323	1369	1405	2
LUDB	data/93	93	V1	1816	1867	1898	3
LUDB	data/93	93	V1	2327	2366	2398	4
LUDB	data/93	93	V1	2812	2862	2903	5
LUDB	data/93	93	V1	3310	3361	3385	6
LUDB	data/93	93	V1	3811	3860	3898	7
LUDB	data/93	93	V1	4324	4361	4377	8
LUDB	data/93	93	V6	818	869	904	1
LUDB	data/93	93	V6	1318	1368	1400	2
LUDB	data/93	93	V6	1832	1865	1901	3
LUDB	data/93	93	V6	2312	2363	2399	4
LUDB	data/93	93	V6	2810	2863	2899	5
LUDB	data/93	93	V6	3309	3359	3395	6
LUDB	data/93	93	V6	3808	3858	3895	7
LUDB	data/93	93	V6	4304	4357	4391	8
LUDB	data/94	94	V1	705	720	753	1
LUDB	data/94	94	V1	1090	1104	1137	2
LUDB	data/94	94	V1	1468	1481	1514	2
LUDB	data/94	94	V1	1847	1860	1893	3
LUDB	data/94	94	V1	2225	2242	2274	4
LUDB	data/94	94	V1	2628	2639	2671	5
LUDB	data/94	94	V1	3048	3062	3093	6
LUDB	data/94	94	V1	3474	3486	3518	6
LUDB	data/94	94	V1	3884	3896	3928	7
LUDB	data/94	94	V1	4277	4291	4323	8
LUDB	data/94	94	V6	706	730	755	1
LUDB	data/94	94	V6	1089	1114	1139	2
LUDB	data/94	94	V6	1470	1492	1516	2
LUDB	data/94	94	V6	1846	1871	1895	3
LUDB	data/94	94	V6	2229	2254	2278	4
LUDB	data/94	94	V6	2621	2650	2675	5
LUDB	data/94	94	V6	3048	3073	3097	6
LUDB	data/94	94	V6	3472	3496	3522	6
LUDB	data/94	94	V6	3882	3907	3930	7
LUDB	data/94	94	V6	4277	4301	4325	8
LUDB	data/95	95	V1	2790	2794	2830	5
LUDB	data/95	95	V1	3154	3162	3195	6
LUDB	data/95	95	V1	3530	3535	3575	7
LUDB	data/95	95	V1	3990	3998	4033	7
LUDB	data/95	95	V1	4478	4483	4519	8
LUDB	data/95	95	V6	2797	2807	2826	5
LUDB	data/95	95	V6	3152	3174	3200	6
LUDB	data/95	95	V6	3527	3548	3571	7
LUDB	data/95	95	V6	3989	4009	4034	8
LUDB	data/95	95	V6	4475	4496	4518	8
LUDB	data/96	96	V1	540	544	585	1
LUDB	data/96	96	V1	874	887	925	1
LUDB	data/96	96	V1	1430	1436	1474	2
LUDB	data/96	96	V1	1750	1760	1799	3
LUDB	data/96	96	V1	2090	2096	2136	4
LUDB	data/96	96	V1	2512	2519	2553	5
LUDB	data/96	96	V1	2765	2777	2809	5
LUDB	data/96	96	V1	3004	3013	3043	6
LUDB	data/96	96	V1	3312	3333	3372	6
LUDB	data/96	96	V1	3711	3719	3754	7
LUDB	data/96	96	V1	4155	4159	4199	8
LUDB	data/96	96	V1	4444	4452	4488	8
LUDB	data/96	96	V6	539	565	581	1
LUDB	data/96	96	V6	880	907	924	1
LUDB	data/96	96	V6	1428	1455	1468	2
LUDB	data/96	96	V6	1753	1780	1796	3
LUDB	data/96	96	V6	2090	2114	2130	4
LUDB	data/96	96	V6	2509	2537	2550	5
LUDB	data/96	96	V6	2767	2793	2809	5
LUDB	data/96	96	V6	3009	3031	3052	6
LUDB	data/96	96	V6	3325	3353	3370	6
LUDB	data/96	96	V6	3713	3738	3755	7
LUDB	data/96	96	V6	4157	4181	4198	8
LUDB	data/96	96	V6	4447	4471	4486	8
LUDB	data/97	97	V1	684	708	728	1
LUDB	data/97	97	V1	1181	1203	1226	2
LUDB	data/97	97	V1	1665	1689	1713	3
LUDB	data/97	97	V1	2159	2183	2205	4
LUDB	data/97	97	V1	2660	2683	2706	5
LUDB	data/97	97	V1	3157	3179	3205	6
LUDB	data/97	97	V1	3648	3671	3695	7
LUDB	data/97	97	V1	4152	4176	4198	8
LUDB	data/97	97	V6	673	696	732	1
LUDB	data/97	97	V6	1169	1190	1223	2
LUDB	data/97	97	V6	1655	1676	1715	3
LUDB	data/97	97	V6	2149	2170	2206	4
LUDB	data/97	97	V6	2648	2670	2710	5
LUDB	data/97	97	V6	3150	3167	3204	6
LUDB	data/97	97	V6	3638	3659	3697	7
LUDB	data/97	97	V6	4141	4162	4197	8
LUDB	data/98	98	V1	726	739	773	1
LUDB	data/98	98	V1	1201	1211	1246	2
LUDB	data/98	98	V1	1689	1701	1738	3
LUDB	data/98	98	V1	2178	2192	2226	4
LUDB	data/98	98	V1	2654	2673	2709	5
LUDB	data/98	98	V1	3134	3149	3183	6
LUDB	data/98	98	V1	3627	3638	3678	7
LUDB	data/98	98	V1	4113	4131	4167	8
LUDB	data/98	98	V6	729	753	775	1
LUDB	data/98	98	V6	1199	1225	1243	2
LUDB	data/98	98	V6	1691	1715	1737	3
LUDB	data/98	98	V6	2182	2205	2227	4
LUDB	data/98	98	V6	2665	2687	2709	5
LUDB	data/98	98	V6	3137	3163	3185	6
LUDB	data/98	98	V6	3628	3652	3673	7
LUDB	data/98	98	V6	4120	4145	4167	8
LUDB	data/99	99	V1	363	375	401	0
LUDB	data/99	99	V1	717	727	752	1
LUDB	data/99	99	V1	1052	1064	1094	2
LUDB	data/99	99	V1	1383	1396	1426	2
LUDB	data/99	99	V1	1721	1731	1759	3
LUDB	data/99	99	V1	2077	2087	2112	4
LUDB	data/99	99	V1	2479	2490	2515	4
LUDB	data/99	99	V1	2928	2939	2965	5
LUDB	data/99	99	V1	3379	3394	3423	6
LUDB	data/99	99	V1	3813	3823	3850	7
LUDB	data/99	99	V1	4208	4219	4248	8
LUDB	data/99	99	V1	4568	4579	4608	9
LUDB	data/99	99	V6	365	386	407	0
LUDB	data/99	99	V6	716	734	758	1
LUDB	data/99	99	V6	1052	1072	1093	2
LUDB	data/99	99	V6	1385	1404	1427	2
LUDB	data/99	99	V6	1725	1739	1762	3
LUDB	data/99	99	V6	2077	2096	2118	4
LUDB	data/99	99	V6	2480	2506	2521	5
LUDB	data/99	99	V6	2928	2947	2970	5
LUDB	data/99	99	V6	3383	3403	3427	6
LUDB	data/99	99	V6	3812	3832	3855	7
LUDB	data/99	99	V6	4209	4233	4251	8
LUDB	data/99	99	V6	4568	4592	4608	9
PTBXL	7744	20954	V1	1	30	82	0
PTBXL	7744	20954	V1	477	506	556	1
PTBXL	7744	20954	V1	949	978	1019	1
PTBXL	7744	20954	V1	1416	1445	1494	2
PTBXL	7744	20954	V1	1897	1926	1964	3
PTBXL	7744	20954	V1	2381	2410	2448	4
PTBXL	7744	20954	V1	2864	2893	2931	5
PTBXL	7744	20954	V1	3348	3377	3429	6
PTBXL	7744	20954	V1	3841	3869	3907	7
PTBXL	7744	20954	V1	4328	4357	4386	8
PTBXL	7744	20954	V1	4812	4838	4866	9
PTBXL	7744	20954	V6	1	24	52	0
PTBXL	7744	20954	V6	473	500	528	1
PTBXL	7744	20954	V6	946	973	1001	1
PTBXL	7744	20954	V6	1413	1440	1467	2
PTBXL	7744	20954	V6	1891	1919	1948	3
PTBXL	7744	20954	V6	2377	2405	2433	4
PTBXL	7744	20954	V6	2860	2888	2915	5
PTBXL	7744	20954	V6	3344	3371	3399	6
PTBXL	7744	20954	V6	3835	3862	3891	7
PTBXL	7744	20954	V6	4322	4351	4379	8
PTBXL	7744	20954	V6	4807	4836	4864	9
PTBXL	377	11498	V1	274	302	340	0
PTBXL	377	11498	V1	584	612	661	1
PTBXL	377	11498	V1	885	913	953	1
PTBXL	377	11498	V1	1188	1215	1255	2
PTBXL	377	11498	V1	1498	1526	1564	3
PTBXL	377	11498	V1	1811	1839	1877	3
PTBXL	377	11498	V1	2123	2151	2189	4
PTBXL	377	11498	V1	2431	2459	2497	4
PTBXL	377	11498	V1	2740	2767	2805	5
PTBXL	377	11498	V1	3042	3070	3108	6
PTBXL	377	11498	V1	3343	3371	3409	6
PTBXL	377	11498	V1	3648	3676	3714	7
PTBXL	377	11498	V1	3960	3987	4027	7
PTBXL	377	11498	V1	4274	4302	4344	8
PTBXL	377	11498	V1	4592	4620	4658	9
PTBXL	377	11498	V1	4912	4940	4965	9
PTBXL	377	11498	V6	270	298	325	0
PTBXL	377	11498	V6	580	608	635	1
PTBXL	377	11498	V6	882	910	937	1
PTBXL	377	11498	V6	1184	1213	1239	2
PTBXL	377	11498	V6	1495	1523	1549	3
PTBXL	377	11498	V6	1808	1836	1863	3
PTBXL	377	11498	V6	2119	2147	2174	4
PTBXL	377	11498	V6	2427	2456	2482	4
PTBXL	377	11498	V6	2736	2764	2790	5
PTBXL	377	11498	V6	3039	3067	3093	6
PTBXL	377	11498	V6	3340	3368	3395	6
PTBXL	377	11498	V6	3645	3673	3700	7
PTBXL	377	11498	V6	3956	3984	4011	7
PTBXL	377	11498	V6	4271	4299	4325	8
PTBXL	377	11498	V6	4589	4617	4643	9
PTBXL	377	11498	V6	4909	4937	4964	9
PTBXL	10115	12854	V1	418	444	469	0
PTBXL	10115	12854	V1	1017	1042	1068	2
PTBXL	10115	12854	V1	1617	1643	1669	3
PTBXL	10115	12854	V1	2256	2282	2328	4
PTBXL	10115	12854	V1	2883	2909	2934	5
PTBXL	10115	12854	V1	3505	3530	3555	7
PTBXL	10115	12854	V1	4099	4125	4152	8
PTBXL	10115	12854	V1	4693	4719	4760	9
PTBXL	10115	12854	V6	416	443	471	0
PTBXL	10115	12854	V6	1014	1041	1070	2
PTBXL	10115	12854	V6	1614	1641	1670	3
PTBXL	10115	12854	V6	2253	2280	2309	4
PTBXL	10115	12854	V6	2881	2908	2936	5
PTBXL	10115	12854	V6	3503	3530	3558	7
PTBXL	10115	12854	V6	4097	4124	4152	8
PTBXL	10115	12854	V6	4690	4717	4746	9
PTBXL	19333	12442	V1	39	68	117	0
PTBXL	19333	12442	V1	378	407	445	0
PTBXL	19333	12442	V1	715	744	798	1
PTBXL	19333	12442	V1	1066	1095	1138	2
PTBXL	19333	12442	V1	1409	1438	1480	2
PTBXL	19333	12442	V1	1764	1793	1845	3
PTBXL	19333	12442	V1	2126	2155	2197	4
PTBXL	19333	12442	V1	2493	2522	2571	5
PTBXL	19333	12442	V1	2861	2890	2931	5
PTBXL	19333	12442	V1	3227	3255	3298	6
PTBXL	19333	12442	V1	3597	3626	3674	7
PTBXL	19333	12442	V1	3963	3992	4035	7
PTBXL	19333	12442	V1	4330	4358	4402	8
PTBXL	19333	12442	V1	4693	4722	4769	9
PTBXL	19333	12442	V6	35	63	89	0
PTBXL	19333	12442	V6	374	402	428	0
PTBXL	19333	12442	V6	712	739	766	1
PTBXL	19333	12442	V6	1062	1090	1116	2
PTBXL	19333	12442	V6	1405	1433	1459	2
PTBXL	19333	12442	V6	1760	1788	1815	3
PTBXL	19333	12442	V6	2122	2150	2176	4
PTBXL	19333	12442	V6	2490	2517	2543	5
PTBXL	19333	12442	V6	2857	2885	2911	5
PTBXL	19333	12442	V6	3223	3250	3277	6
PTBXL	19333	12442	V6	3593	3621	3647	7
PTBXL	19333	12442	V6	3959	3987	4013	7
PTBXL	19333	12442	V6	4326	4354	4380	8
PTBXL	19333	12442	V6	4689	4717	4743	9
PTBXL	15948	20398	V1	42	71	125	0
PTBXL	15948	20398	V1	555	584	640	1
PTBXL	15948	20398	V1	1050	1079	1117	2
PTBXL	15948	20398	V1	1568	1597	1648	3
PTBXL	15948	20398	V1	2068	2097	2149	4
PTBXL	15948	20398	V1	2605	2633	2691	5
PTBXL	15948	20398	V1	3139	3167	3218	6
PTBXL	15948	20398	V1	3645	3673	3711	7
PTBXL	15948	20398	V1	4148	4177	4215	8
PTBXL	15948	20398	V1	4618	4647	4685	9
PTBXL	15948	20398	V6	38	65	92	0
PTBXL	15948	20398	V6	551	578	605	1
PTBXL	15948	20398	V6	1046	1073	1100	2
PTBXL	15948	20398	V6	1564	1592	1619	3
PTBXL	15948	20398	V6	2065	2092	2118	4
PTBXL	15948	20398	V6	2602	2629	2656	5
PTBXL	15948	20398	V6	3134	3162	3189	6
PTBXL	15948	20398	V6	3641	3668	3694	7
PTBXL	15948	20398	V6	4143	4171	4198	8
PTBXL	15948	20398	V6	4614	4641	4667	9
PTBXL	16566	11424	V1	97	124	149	0
PTBXL	16566	11424	V1	263	290	317	0
PTBXL	16566	11424	V1	538	566	590	1
PTBXL	16566	11424	V1	745	772	799	1
PTBXL	16566	11424	V1	908	934	958	1
PTBXL	16566	11424	V1	1195	1224	1251	2
PTBXL	16566	11424	V1	1398	1425	1453	2
PTBXL	16566	11424	V1	1672	1700	1728	3
PTBXL	16566	11424	V1	1932	1960	1983	3
PTBXL	16566	11424	V1	2222	2250	2276	4
PTBXL	16566	11424	V1	2509	2536	2562	5
PTBXL	16566	11424	V1	2766	2793	2829	5
PTBXL	16566	11424	V1	3144	3172	3199	6
PTBXL	16566	11424	V1	3434	3462	3489	6
PTBXL	16566	11424	V1	3624	3651	3677	7
PTBXL	16566	11424	V1	3986	4013	4039	8
PTBXL	16566	11424	V1	4162	4189	4215	8
PTBXL	16566	11424	V1	4344	4371	4395	8
PTBXL	16566	11424	V1	4490	4518	4546	9
PTBXL	16566	11424	V1	4676	4703	4744	9
PTBXL	16566	11424	V1	4916	4941	4967	9
PTBXL	16566	11424	V6	81	108	135	0
PTBXL	16566	11424	V6	249	275	302	0
PTBXL	16566	11424	V6	522	550	577	1
PTBXL	16566	11424	V6	728	756	783	1
PTBXL	16566	11424	V6	892	919	945	1
PTBXL	16566	11424	V6	1179	1207	1234	2
PTBXL	16566	11424	V6	1381	1410	1436	2
PTBXL	16566	11424	V6	1656	1684	1711	3
PTBXL	16566	11424	V6	1917	1944	1971	3
PTBXL	16566	11424	V6	2206	2234	2260	4
PTBXL	16566	11424	V6	2492	2520	2547	5
PTBXL	16566	11424	V6	2750	2777	2804	5
PTBXL	16566	11424	V6	3127	3155	3182	6
PTBXL	16566	11424	V6	3419	3446	3473	6
PTBXL	16566	11424	V6	3607	3635	3662	7
PTBXL	16566	11424	V6	3968	3997	4024	7
PTBXL	16566	11424	V6	4145	4174	4201	8
PTBXL	16566	11424	V6	4328	4356	4383	8
PTBXL	16566	11424	V6	4488	4517	4543	9
PTBXL	16566	11424	V6	4660	4688	4714	9
PTBXL	16566	11424	V6	4911	4939	4966	9
PTBXL	5738	5077	V1	404	434	472	0
PTBXL	5738	5077	V1	928	959	997	1
PTBXL	5738	5077	V1	1465	1496	1540	2
PTBXL	5738	5077	V1	1990	2021	2059	4
PTBXL	5738	5077	V1	2504	2534	2592	5
PTBXL	5738	5077	V1	3028	3058	3105	6
PTBXL	5738	5077	V1	3551	3582	3620	7
PTBXL	5738	5077	V1	4064	4094	4137	8
PTBXL	5738	5077	V1	4573	4604	4661	9
PTBXL	5738	5077	V6	402	429	457	0
PTBXL	5738	5077	V6	926	954	982	1
PTBXL	5738	5077	V6	1463	1491	1518	2
PTBXL	5738	5077	V6	1988	2016	2044	4
PTBXL	5738	5077	V6	2502	2529	2557	5
PTBXL	5738	5077	V6	3026	3054	3081	6
PTBXL	5738	5077	V6	3549	3577	3605	7
PTBXL	5738	5077	V6	4062	4089	4117	8
PTBXL	5738	5077	V6	4572	4599	4627	9
PTBXL	12126	4515	V1	240	270	318	0
PTBXL	12126	4515	V1	672	702	738	1
PTBXL	12126	4515	V1	1099	1129	1162	2
PTBXL	12126	4515	V1	1521	1551	1589	3
PTBXL	12126	4515	V1	1950	1981	2024	3
PTBXL	12126	4515	V1	2383	2413	2449	4
PTBXL	12126	4515	V1	2819	2849	2882	5
PTBXL	12126	4515	V1	3252	3282	3327	6
PTBXL	12126	4515	V1	3685	3715	3763	7
PTBXL	12126	4515	V1	4128	4159	4193	8
PTBXL	12126	4515	V1	4567	4597	4631	9
PTBXL	12126	4515	V6	238	265	294	0
PTBXL	12126	4515	V6	670	697	726	1
PTBXL	12126	4515	V6	1096	1124	1153	2
PTBXL	12126	4515	V6	1519	1547	1575	3
PTBXL	12126	4515	V6	1948	1976	2004	3
PTBXL	12126	4515	V6	2380	2408	2437	4
PTBXL	12126	4515	V6	2816	2844	2872	5
PTBXL	12126	4515	V6	3250	3277	3306	6
PTBXL	12126	4515	V6	3683	3710	3739	7
PTBXL	12126	4515	V6	4126	4154	4183	8
PTBXL	12126	4515	V6	4565	4592	4621	9
PTBXL	14244	8694	V1	235	268	312	0
PTBXL	14244	8694	V1	656	688	733	1
PTBXL	14244	8694	V1	1080	1112	1167	2
PTBXL	14244	8694	V1	1501	1533	1576	3
PTBXL	14244	8694	V1	1920	1952	1987	3
PTBXL	14244	8694	V1	2340	2372	2410	4
PTBXL	14244	8694	V1	2761	2794	2830	5
PTBXL	14244	8694	V1	3177	3209	3245	6
PTBXL	14244	8694	V1	3597	3629	3664	7
PTBXL	14244	8694	V1	4017	4049	4087	8
PTBXL	14244	8694	V1	4434	4465	4514	8
PTBXL	14244	8694	V1	4853	4884	4932	9
PTBXL	14244	8694	V6	228	257	290	0
PTBXL	14244	8694	V6	650	678	716	1
PTBXL	14244	8694	V6	1074	1102	1145	2
PTBXL	14244	8694	V6	1494	1523	1554	3
PTBXL	14244	8694	V6	1914	1942	1994	3
PTBXL	14244	8694	V6	2334	2362	2407	4
PTBXL	14244	8694	V6	2755	2783	2815	5
PTBXL	14244	8694	V6	3171	3199	3244	6
PTBXL	14244	8694	V6	3591	3619	3680	7
PTBXL	14244	8694	V6	4011	4039	4072	8
PTBXL	14244	8694	V6	4427	4456	4501	8
PTBXL	14244	8694	V6	4846	4875	4920	9
PTBXL	2963	14190	V1	262	290	344	0
PTBXL	2963	14190	V1	653	680	727	1
PTBXL	2963	14190	V1	1049	1076	1117	2
PTBXL	2963	14190	V1	1433	1460	1507	2
PTBXL	2963	14190	V1	1810	1837	1879	3
PTBXL	2963	14190	V1	2198	2225	2272	4
PTBXL	2963	14190	V1	2585	2613	2659	5
PTBXL	2963	14190	V1	2971	2998	3047	5
PTBXL	2963	14190	V1	3357	3384	3429	6
PTBXL	2963	14190	V1	3731	3759	3803	7
PTBXL	2963	14190	V1	4116	4144	4186	8
PTBXL	2963	14190	V1	4509	4537	4575	9
PTBXL	2963	14190	V1	4909	4937	4965	9
PTBXL	2963	14190	V6	261	288	316	0
PTBXL	2963	14190	V6	651	679	707	1
PTBXL	2963	14190	V6	1047	1075	1103	2
PTBXL	2963	14190	V6	1431	1458	1486	2
PTBXL	2963	14190	V6	1808	1835	1863	3
PTBXL	2963	14190	V6	2196	2224	2252	4
PTBXL	2963	14190	V6	2584	2611	2639	5
PTBXL	2963	14190	V6	2969	2997	3025	5
PTBXL	2963	14190	V6	3355	3383	3411	6
PTBXL	2963	14190	V6	3730	3757	3785	7
PTBXL	2963	14190	V6	4115	4142	4170	8
PTBXL	2963	14190	V6	4508	4535	4563	9
PTBXL	2963	14190	V6	4908	4935	4963	9
PTBXL	11359	21553	V1	137	167	216	0
PTBXL	11359	21553	V1	615	644	693	1
PTBXL	11359	21553	V1	1095	1125	1175	2
PTBXL	11359	21553	V1	1574	1603	1650	3
PTBXL	11359	21553	V1	2063	2092	2153	4
PTBXL	11359	21553	V1	2556	2586	2639	5
PTBXL	11359	21553	V1	3042	3072	3122	6
PTBXL	11359	21553	V1	3519	3548	3595	7
PTBXL	11359	21553	V1	3994	4024	4080	8
PTBXL	11359	21553	V1	4475	4504	4562	9
PTBXL	11359	21553	V6	133	163	209	0
PTBXL	11359	21553	V6	611	640	687	1
PTBXL	11359	21553	V6	1092	1121	1152	2
PTBXL	11359	21553	V6	1570	1600	1630	3
PTBXL	11359	21553	V6	2060	2089	2146	4
PTBXL	11359	21553	V6	2553	2582	2628	5
PTBXL	11359	21553	V6	3039	3068	3113	6
PTBXL	11359	21553	V6	3515	3544	3591	7
PTBXL	11359	21553	V6	3991	4020	4067	8
PTBXL	11359	21553	V6	4471	4500	4545	9
PTBXL	4254	20030	V1	127	165	203	0
PTBXL	4254	20030	V1	490	528	566	1
PTBXL	4254	20030	V1	847	884	922	1
PTBXL	4254	20030	V1	1203	1240	1278	2
PTBXL	4254	20030	V1	1563	1602	1640	3
PTBXL	4254	20030	V1	1926	1964	2002	3
PTBXL	4254	20030	V1	2285	2323	2361	4
PTBXL	4254	20030	V1	2645	2684	2722	5
PTBXL	4254	20030	V1	3009	3047	3085	6
PTBXL	4254	20030	V1	3369	3407	3445	6
PTBXL	4254	20030	V1	3723	3761	3799	7
PTBXL	4254	20030	V1	4080	4118	4156	8
PTBXL	4254	20030	V1	4441	4479	4517	8
PTBXL	4254	20030	V1	4796	4835	4873	9
PTBXL	4254	20030	V6	108	135	167	0
PTBXL	4254	20030	V6	472	498	539	0
PTBXL	4254	20030	V6	828	855	896	1
PTBXL	4254	20030	V6	1184	1211	1242	2
PTBXL	4254	20030	V6	1544	1571	1603	3
PTBXL	4254	20030	V6	1907	1934	1976	3
PTBXL	4254	20030	V6	2267	2293	2333	4
PTBXL	4254	20030	V6	2627	2653	2685	5
PTBXL	4254	20030	V6	2990	3017	3058	6
PTBXL	4254	20030	V6	3350	3377	3418	6
PTBXL	4254	20030	V6	3704	3731	3771	7
PTBXL	4254	20030	V6	4061	4088	4119	8
PTBXL	4254	20030	V6	4423	4449	4491	8
PTBXL	4254	20030	V6	4778	4805	4845	9
PTBXL	7661	16950	V1	80	115	153	0
PTBXL	7661	16950	V1	493	528	566	1
PTBXL	7661	16950	V1	1022	1056	1094	2
PTBXL	7661	16950	V1	1513	1547	1585	3
PTBXL	7661	16950	V1	1994	2029	2067	4
PTBXL	7661	16950	V1	2439	2474	2512	4
PTBXL	7661	16950	V1	2863	2898	2936	5
PTBXL	7661	16950	V1	3272	3306	3344	6
PTBXL	7661	16950	V1	3673	3707	3745	7
PTBXL	7661	16950	V1	4077	4112	4150	8
PTBXL	7661	16950	V1	4495	4530	4568	9
PTBXL	7661	16950	V6	66	95	125	0
PTBXL	7661	16950	V6	479	508	539	1
PTBXL	7661	16950	V6	1007	1036	1067	2
PTBXL	7661	16950	V6	1498	1527	1558	3
PTBXL	7661	16950	V6	1979	2008	2040	4
PTBXL	7661	16950	V6	2424	2453	2485	4
PTBXL	7661	16950	V6	2849	2878	2909	5
PTBXL	7661	16950	V6	3258	3287	3318	6
PTBXL	7661	16950	V6	3658	3687	3719	7
PTBXL	7661	16950	V6	4063	4092	4123	8
PTBXL	7661	16950	V6	4480	4510	4541	9
PTBXL	12941	6684	V1	272	301	331	0
PTBXL	12941	6684	V1	841	870	908	1
PTBXL	12941	6684	V1	1434	1462	1493	2
PTBXL	12941	6684	V1	1986	2015	2045	4
PTBXL	12941	6684	V1	2572	2600	2630	5
PTBXL	12941	6684	V1	3125	3153	3184	6
PTBXL	12941	6684	V1	3646	3675	3706	7
PTBXL	12941	6684	V1	4217	4245	4276	8
PTBXL	12941	6684	V1	4785	4814	4844	9
PTBXL	12941	6684	V6	267	301	339	0
PTBXL	12941	6684	V6	838	869	918	1
PTBXL	12941	6684	V6	1431	1462	1509	2
PTBXL	12941	6684	V6	1983	2015	2070	4
PTBXL	12941	6684	V6	2568	2600	2654	5
PTBXL	12941	6684	V6	3121	3152	3199	6
PTBXL	12941	6684	V6	3642	3675	3713	7
PTBXL	12941	6684	V6	4214	4245	4283	8
PTBXL	12941	6684	V6	4781	4814	4852	9
PTBXL	12144	6601	V1	182	217	255	0
PTBXL	12144	6601	V1	642	663	710	1
PTBXL	12144	6601	V1	1044	1071	1114	2
PTBXL	12144	6601	V1	1455	1483	1521	2
PTBXL	12144	6601	V1	1867	1896	1954	3
PTBXL	12144	6601	V1	2289	2317	2355	4
PTBXL	12144	6601	V1	2708	2742	2780	5
PTBXL	12144	6601	V1	3128	3164	3202	6
PTBXL	12144	6601	V1	3560	3581	3619	7
PTBXL	12144	6601	V1	3971	3992	4031	7
PTBXL	12144	6601	V1	4364	4385	4423	8
PTBXL	12144	6601	V1	4751	4772	4804	9
PTBXL	12144	6601	V6	177	206	233	0
PTBXL	12144	6601	V6	619	648	675	1
PTBXL	12144	6601	V6	1040	1068	1095	2
PTBXL	12144	6601	V6	1450	1479	1505	2
PTBXL	12144	6601	V6	1862	1891	1918	3
PTBXL	12144	6601	V6	2285	2313	2340	4
PTBXL	12144	6601	V6	2703	2732	2759	5
PTBXL	12144	6601	V6	3124	3152	3179	6
PTBXL	12144	6601	V6	3538	3566	3593	7
PTBXL	12144	6601	V6	3948	3977	4004	7
PTBXL	12144	6601	V6	4342	4370	4397	8
PTBXL	12144	6601	V6	4729	4758	4785	9
PTBXL	6912	19057	V1	355	387	437	0
PTBXL	6912	19057	V1	762	794	832	1
PTBXL	6912	19057	V1	1168	1200	1238	2
PTBXL	6912	19057	V1	1572	1603	1639	3
PTBXL	6912	19057	V1	1976	2007	2055	4
PTBXL	6912	19057	V1	2383	2414	2452	4
PTBXL	6912	19057	V1	2785	2817	2855	5
PTBXL	6912	19057	V1	3185	3217	3253	6
PTBXL	6912	19057	V1	3588	3620	3668	7
PTBXL	6912	19057	V1	3995	4027	4073	8
PTBXL	6912	19057	V1	4396	4428	4466	8
PTBXL	6912	19057	V1	4795	4827	4879	9
PTBXL	6912	19057	V6	354	386	443	0
PTBXL	6912	19057	V6	761	793	848	1
PTBXL	6912	19057	V6	1167	1199	1237	2
PTBXL	6912	19057	V6	1570	1602	1635	3
PTBXL	6912	19057	V6	1974	2006	2044	4
PTBXL	6912	19057	V6	2382	2413	2462	4
PTBXL	6912	19057	V6	2784	2816	2863	5
PTBXL	6912	19057	V6	3184	3216	3250	6
PTBXL	6912	19057	V6	3587	3619	3667	7
PTBXL	6912	19057	V6	3994	4025	4074	8
PTBXL	6912	19057	V6	4395	4427	4459	8
PTBXL	6912	19057	V6	4794	4826	4859	9
PTBXL	15798	11257	V1	251	299	337	0
PTBXL	15798	11257	V1	559	603	641	1
PTBXL	15798	11257	V1	846	906	944	1
PTBXL	15798	11257	V1	1160	1204	1242	2
PTBXL	15798	11257	V1	1446	1509	1547	3
PTBXL	15798	11257	V1	1760	1806	1844	3
PTBXL	15798	11257	V1	2064	2106	2144	4
PTBXL	15798	11257	V1	2371	2415	2453	4
PTBXL	15798	11257	V1	2667	2710	2748	5
PTBXL	15798	11257	V1	2967	3011	3049	6
PTBXL	15798	11257	V1	3260	3322	3360	6
PTBXL	15798	11257	V1	3573	3617	3655	7
PTBXL	15798	11257	V1	3878	3919	3957	7
PTBXL	15798	11257	V1	4182	4226	4264	8
PTBXL	15798	11257	V1	4453	4523	4561	9
PTBXL	15798	11257	V1	4761	4830	4868	9
PTBXL	15798	11257	V6	284	322	393	0
PTBXL	15798	11257	V6	589	622	665	1
PTBXL	15798	11257	V6	904	929	980	1
PTBXL	15798	11257	V6	1188	1226	1270	2
PTBXL	15798	11257	V6	1503	1532	1570	3
PTBXL	15798	11257	V6	1804	1829	1880	3
PTBXL	15798	11257	V6	2087	2125	2173	4
PTBXL	15798	11257	V6	2413	2438	2489	4
PTBXL	15798	11257	V6	2695	2733	2775	5
PTBXL	15798	11257	V6	3005	3031	3090	6
PTBXL	15798	11257	V6	3314	3345	3386	6
PTBXL	15798	11257	V6	3602	3640	3681	7
PTBXL	15798	11257	V6	3885	3923	3982	7
PTBXL	15798	11257	V6	4212	4250	4291	8
PTBXL	15798	11257	V6	4509	4547	4587	9
PTBXL	15798	11257	V6	4795	4833	4890	9
PTBXL	5383	8881	V1	359	395	433	0
PTBXL	5383	8881	V1	852	887	925	1
PTBXL	5383	8881	V1	1362	1397	1455	2
PTBXL	5383	8881	V1	1872	1907	1954	3
PTBXL	5383	8881	V1	2371	2406	2465	4
PTBXL	5383	8881	V1	2875	2911	2949	5
PTBXL	5383	8881	V1	3367	3403	3441	6
PTBXL	5383	8881	V1	3872	3907	3945	7
PTBXL	5383	8881	V1	4382	4417	4455	8
PTBXL	5383	8881	V6	358	389	420	0
PTBXL	5383	8881	V6	851	882	913	1
PTBXL	5383	8881	V6	1360	1391	1422	2
PTBXL	5383	8881	V6	1870	1901	1932	3
PTBXL	5383	8881	V6	2369	2401	2431	4
PTBXL	5383	8881	V6	2874	2905	2936	5
PTBXL	5383	8881	V6	3366	3397	3428	6
PTBXL	5383	8881	V6	3870	3901	3932	7
PTBXL	5383	8881	V6	4381	4412	4442	8
PTBXL	805	14400	V1	166	192	218	0
PTBXL	805	14400	V1	587	613	639	1
PTBXL	805	14400	V1	1000	1026	1051	2
PTBXL	805	14400	V1	1408	1434	1460	2
PTBXL	805	14400	V1	1821	1847	1899	3
PTBXL	805	14400	V1	2246	2273	2298	4
PTBXL	805	14400	V1	2675	2701	2750	5
PTBXL	805	14400	V1	3100	3127	3153	6
PTBXL	805	14400	V1	3528	3554	3580	7
PTBXL	805	14400	V1	3959	3985	4011	7
PTBXL	805	14400	V1	4389	4415	4441	8
PTBXL	805	14400	V1	4817	4844	4869	9
PTBXL	805	14400	V6	162	189	216	0
PTBXL	805	14400	V6	584	610	637	1
PTBXL	805	14400	V6	996	1023	1050	2
PTBXL	805	14400	V6	1404	1431	1458	2
PTBXL	805	14400	V6	1817	1844	1870	3
PTBXL	805	14400	V6	2242	2269	2296	4
PTBXL	805	14400	V6	2671	2698	2725	5
PTBXL	805	14400	V6	3096	3123	3150	6
PTBXL	805	14400	V6	3524	3551	3578	7
PTBXL	805	14400	V6	3955	3982	4009	7
PTBXL	805	14400	V6	4385	4412	4439	8
PTBXL	805	14400	V6	4814	4841	4867	9
PTBXL	3827	15293	V1	272	305	343	0
PTBXL	3827	15293	V1	698	728	760	1
PTBXL	3827	15293	V1	1134	1168	1224	2
PTBXL	3827	15293	V1	1570	1604	1642	3
PTBXL	3827	15293	V1	2009	2043	2098	4
PTBXL	3827	15293	V1	2448	2481	2530	4
PTBXL	3827	15293	V1	2889	2922	2960	5
PTBXL	3827	15293	V1	3328	3362	3400	6
PTBXL	3827	15293	V1	3777	3811	3849	7
PTBXL	3827	15293	V1	4140	4200	4251	8
PTBXL	3827	15293	V1	4666	4700	4749	9
PTBXL	3827	15293	V6	252	306	352	0
PTBXL	3827	15293	V6	679	709	755	1
PTBXL	3827	15293	V6	1133	1170	1208	2
PTBXL	3827	15293	V6	1569	1605	1643	3
PTBXL	3827	15293	V6	2008	2044	2082	4
PTBXL	3827	15293	V6	2448	2483	2521	4
PTBXL	3827	15293	V6	2889	2924	2967	5
PTBXL	3827	15293	V6	3326	3364	3401	6
PTBXL	3827	15293	V6	3766	3812	3856	7
PTBXL	3827	15293	V6	4166	4201	4239	8
PTBXL	3827	15293	V6	4666	4702	4740	9
PTBXL	4362	5313	V1	79	108	147	0
PTBXL	4362	5313	V1	436	466	498	0
PTBXL	4362	5313	V1	794	823	868	1
PTBXL	4362	5313	V1	1162	1192	1224	2
PTBXL	4362	5313	V1	1537	1566	1601	3
PTBXL	4362	5313	V1	1900	1930	1975	3
PTBXL	4362	5313	V1	2261	2291	2335	4
PTBXL	4362	5313	V1	2614	2644	2688	5
PTBXL	4362	5313	V1	2981	3010	3051	6
PTBXL	4362	5313	V1	3346	3375	3422	6
PTBXL	4362	5313	V1	3708	3737	3770	7
PTBXL	4362	5313	V1	4063	4093	4139	8
PTBXL	4362	5313	V1	4414	4444	4491	8
PTBXL	4362	5313	V1	4777	4807	4849	9
PTBXL	4362	5313	V6	75	103	129	0
PTBXL	4362	5313	V6	432	460	487	0
PTBXL	4362	5313	V6	789	817	844	1
PTBXL	4362	5313	V6	1158	1186	1213	2
PTBXL	4362	5313	V6	1533	1560	1587	3
PTBXL	4362	5313	V6	1897	1924	1951	3
PTBXL	4362	5313	V6	2257	2285	2312	4
PTBXL	4362	5313	V6	2609	2638	2665	5
PTBXL	4362	5313	V6	2976	3005	3031	6
PTBXL	4362	5313	V6	3342	3369	3395	6
PTBXL	4362	5313	V6	3704	3731	3758	7
PTBXL	4362	5313	V6	4060	4087	4114	8
PTBXL	4362	5313	V6	4410	4438	4465	8
PTBXL	4362	5313	V6	4773	4801	4827	9
PTBXL	115	11591	V1	172	199	257	0
PTBXL	115	11591	V1	569	597	644	1
PTBXL	115	11591	V1	957	985	1033	1
PTBXL	115	11591	V1	1372	1400	1438	2
PTBXL	115	11591	V1	1796	1823	1861	3
PTBXL	115	11591	V1	2208	2236	2276	4
PTBXL	115	11591	V1	2648	2676	2714	5
PTBXL	115	11591	V1	3092	3120	3167	6
PTBXL	115	11591	V1	3514	3541	3585	7
PTBXL	115	11591	V1	3908	3936	3974	7
PTBXL	115	11591	V1	4326	4354	4402	8
PTBXL	115	11591	V1	4751	4778	4828	9
PTBXL	115	11591	V6	171	198	226	0
PTBXL	115	11591	V6	569	596	624	1
PTBXL	115	11591	V6	956	983	1012	1
PTBXL	115	11591	V6	1371	1399	1427	2
PTBXL	115	11591	V6	1795	1822	1850	3
PTBXL	115	11591	V6	2208	2235	2263	4
PTBXL	115	11591	V6	2647	2674	2703	5
PTBXL	115	11591	V6	3091	3119	3147	6
PTBXL	115	11591	V6	3513	3540	3568	7
PTBXL	115	11591	V6	3907	3934	3963	7
PTBXL	115	11591	V6	4325	4352	4381	8
PTBXL	115	11591	V6	4749	4777	4805	9
PTBXL	570	7793	V1	319	347	373	0
PTBXL	570	7793	V1	809	837	865	1
PTBXL	570	7793	V1	1349	1378	1425	2
PTBXL	570	7793	V1	1904	1932	1978	3
PTBXL	570	7793	V1	2457	2485	2512	4
PTBXL	570	7793	V1	3000	3028	3055	6
PTBXL	570	7793	V1	3560	3588	3615	7
PTBXL	570	7793	V1	4103	4130	4157	8
PTBXL	570	7793	V1	4653	4681	4708	9
PTBXL	570	7793	V6	319	347	375	0
PTBXL	570	7793	V6	809	837	866	1
PTBXL	570	7793	V6	1349	1377	1406	2
PTBXL	570	7793	V6	1903	1931	1960	3
PTBXL	570	7793	V6	2456	2484	2512	4
PTBXL	570	7793	V6	2999	3027	3055	6
PTBXL	570	7793	V6	3559	3587	3616	7
PTBXL	570	7793	V6	4102	4130	4159	8
PTBXL	570	7793	V6	4652	4680	4709	9
PTBXL	9863	15322	V1	284	313	353	0
PTBXL	9863	15322	V1	724	754	802	1
PTBXL	9863	15322	V1	1170	1200	1238	2
PTBXL	9863	15322	V1	1623	1653	1691	3
PTBXL	9863	15322	V1	2074	2103	2154	4
PTBXL	9863	15322	V1	2514	2543	2591	5
PTBXL	9863	15322	V1	2953	2982	3020	5
PTBXL	9863	15322	V1	3397	3427	3481	6
PTBXL	9863	15322	V1	3836	3865	3915	7
PTBXL	9863	15322	V1	4284	4313	4351	8
PTBXL	9863	15322	V1	4734	4763	4801	9
PTBXL	9863	15322	V6	279	309	347	0
PTBXL	9863	15322	V6	720	750	788	1
PTBXL	9863	15322	V6	1166	1196	1243	2
PTBXL	9863	15322	V6	1619	1649	1687	3
PTBXL	9863	15322	V6	2070	2099	2137	4
PTBXL	9863	15322	V6	2509	2539	2577	5
PTBXL	9863	15322	V6	2949	2978	3016	5
PTBXL	9863	15322	V6	3393	3423	3469	6
PTBXL	9863	15322	V6	3831	3861	3905	7
PTBXL	9863	15322	V6	4279	4309	4347	8
PTBXL	9863	15322	V6	4729	4759	4801	9
PTBXL	10675	13629	V1	168	196	251	0
PTBXL	10675	13629	V1	420	448	506	0
PTBXL	10675	13629	V1	674	702	740	1
PTBXL	10675	13629	V1	928	955	1004	1
PTBXL	10675	13629	V1	1180	1208	1246	2
PTBXL	10675	13629	V1	1429	1456	1505	2
PTBXL	10675	13629	V1	1682	1710	1748	3
PTBXL	10675	13629	V1	1935	1963	2011	3
PTBXL	10675	13629	V1	2188	2216	2251	4
PTBXL	10675	13629	V1	2442	2470	2519	4
PTBXL	10675	13629	V1	2695	2723	2762	5
PTBXL	10675	13629	V1	2949	2976	3016	5
PTBXL	10675	13629	V1	3201	3228	3274	6
PTBXL	10675	13629	V1	3452	3480	3524	6
PTBXL	10675	13629	V1	3703	3731	3769	7
PTBXL	10675	13629	V1	3956	3984	4035	7
PTBXL	10675	13629	V1	4208	4236	4283	8
PTBXL	10675	13629	V1	4460	4488	4526	8
PTBXL	10675	13629	V1	4714	4742	4780	9
PTBXL	10675	13629	V6	166	193	241	0
PTBXL	10675	13629	V6	417	445	492	0
PTBXL	10675	13629	V6	671	698	753	1
PTBXL	10675	13629	V6	924	951	989	1
PTBXL	10675	13629	V6	1177	1205	1258	2
PTBXL	10675	13629	V6	1427	1454	1500	2
PTBXL	10675	13629	V6	1680	1708	1765	3
PTBXL	10675	13629	V6	1932	1960	2007	3
PTBXL	10675	13629	V6	2185	2212	2255	4
PTBXL	10675	13629	V6	2439	2466	2510	4
PTBXL	10675	13629	V6	2692	2719	2774	5
PTBXL	10675	13629	V6	2945	2973	3020	5
PTBXL	10675	13629	V6	3198	3226	3272	6
PTBXL	10675	13629	V6	3450	3477	3533	6
PTBXL	10675	13629	V6	3700	3728	3772	7
PTBXL	10675	13629	V6	3953	3980	4021	7
PTBXL	10675	13629	V6	4205	4232	4288	8
PTBXL	10675	13629	V6	4457	4485	4530	8
PTBXL	10675	13629	V6	4711	4738	4782	9
PTBXL	8136	1376	V1	130	158	188	0
PTBXL	8136	1376	V1	474	502	540	1
PTBXL	8136	1376	V1	809	837	864	1
PTBXL	8136	1376	V1	1175	1202	1240	2
PTBXL	8136	1376	V1	1510	1537	1567	3
PTBXL	8136	1376	V1	1840	1868	1898	3
PTBXL	8136	1376	V1	2204	2231	2285	4
PTBXL	8136	1376	V1	2526	2553	2599	5
PTBXL	8136	1376	V1	2889	2917	2945	5
PTBXL	8136	1376	V1	3207	3235	3263	6
PTBXL	8136	1376	V1	3555	3583	3611	7
PTBXL	8136	1376	V1	3907	3934	3962	7
PTBXL	8136	1376	V1	4252	4280	4309	8
PTBXL	8136	1376	V1	4603	4631	4660	9
PTBXL	8136	1376	V6	130	156	183	0
PTBXL	8136	1376	V6	473	500	526	1
PTBXL	8136	1376	V6	808	834	861	1
PTBXL	8136	1376	V6	1173	1200	1227	2
PTBXL	8136	1376	V6	1509	1535	1561	3
PTBXL	8136	1376	V6	1840	1866	1892	3
PTBXL	8136	1376	V6	2203	2229	2256	4
PTBXL	8136	1376	V6	2525	2551	2577	5
PTBXL	8136	1376	V6	2888	2914	2941	5
PTBXL	8136	1376	V6	3207	3233	3259	6
PTBXL	8136	1376	V6	3554	3580	3607	7
PTBXL	8136	1376	V6	3905	3932	3958	7
PTBXL	8136	1376	V6	4252	4278	4304	8
PTBXL	8136	1376	V6	4603	4630	4656	9
PTBXL	6358	1901	V1	58	85	129	0
PTBXL	6358	1901	V1	402	429	478	0
PTBXL	6358	1901	V1	744	772	815	1
PTBXL	6358	1901	V1	1087	1115	1159	2
PTBXL	6358	1901	V1	1429	1457	1504	2
PTBXL	6358	1901	V1	1773	1800	1857	3
PTBXL	6358	1901	V1	2117	2145	2191	4
PTBXL	6358	1901	V1	2465	2492	2540	4
PTBXL	6358	1901	V1	2814	2841	2887	5
PTBXL	6358	1901	V1	3160	3188	3234	6
PTBXL	6358	1901	V1	3506	3534	3580	7
PTBXL	6358	1901	V1	3852	3879	3925	7
PTBXL	6358	1901	V1	4197	4225	4270	8
PTBXL	6358	1901	V1	4543	4570	4625	9
PTBXL	6358	1901	V1	4889	4917	4960	9
PTBXL	6358	1901	V6	53	80	107	0
PTBXL	6358	1901	V6	397	425	452	0
PTBXL	6358	1901	V6	740	768	795	1
PTBXL	6358	1901	V6	1083	1110	1137	2
PTBXL	6358	1901	V6	1424	1452	1479	2
PTBXL	6358	1901	V6	1768	1795	1822	3
PTBXL	6358	1901	V6	2113	2140	2167	4
PTBXL	6358	1901	V6	2460	2488	2515	4
PTBXL	6358	1901	V6	2810	2837	2864	5
PTBXL	6358	1901	V6	3156	3184	3211	6
PTBXL	6358	1901	V6	3501	3529	3555	7
PTBXL	6358	1901	V6	3847	3874	3901	7
PTBXL	6358	1901	V6	4193	4220	4247	8
PTBXL	6358	1901	V6	4538	4565	4592	9
PTBXL	6358	1901	V6	4884	4912	4939	9
PTBXL	18740	18520	V1	335	363	409	0
PTBXL	18740	18520	V1	765	793	831	1
PTBXL	18740	18520	V1	1191	1219	1257	2
PTBXL	18740	18520	V1	1616	1644	1696	3
PTBXL	18740	18520	V1	2047	2075	2119	4
PTBXL	18740	18520	V1	2486	2515	2559	5
PTBXL	18740	18520	V1	2945	2973	3011	5
PTBXL	18740	18520	V1	3417	3445	3486	6
PTBXL	18740	18520	V1	3899	3927	3965	7
PTBXL	18740	18520	V1	4388	4416	4453	8
PTBXL	18740	18520	V1	4879	4907	4953	9
PTBXL	18740	18520	V6	333	359	384	0
PTBXL	18740	18520	V6	754	776	825	1
PTBXL	18740	18520	V6	1188	1215	1241	2
PTBXL	18740	18520	V6	1613	1640	1666	3
PTBXL	18740	18520	V6	2045	2071	2097	4
PTBXL	18740	18520	V6	2485	2511	2537	5
PTBXL	18740	18520	V6	2943	2970	2996	5
PTBXL	18740	18520	V6	3415	3442	3468	6
PTBXL	18740	18520	V6	3897	3923	3949	7
PTBXL	18740	18520	V6	4386	4413	4439	8
PTBXL	18740	18520	V6	4876	4903	4929	9
PTBXL	12074	7908	V1	56	84	141	0
PTBXL	12074	7908	V1	371	400	446	0
PTBXL	12074	7908	V1	691	719	766	1
PTBXL	12074	7908	V1	1009	1038	1076	2
PTBXL	12074	7908	V1	1329	1357	1395	2
PTBXL	12074	7908	V1	1650	1677	1726	3
PTBXL	12074	7908	V1	1972	2001	2039	4
PTBXL	12074	7908	V1	2302	2331	2369	4
PTBXL	12074	7908	V1	2633	2661	2699	5
PTBXL	12074	7908	V1	2958	2986	3024	5
PTBXL	12074	7908	V1	3285	3313	3368	6
PTBXL	12074	7908	V1	3612	3640	3678	7
PTBXL	12074	7908	V1	3940	3968	4006	7
PTBXL	12074	7908	V1	4276	4304	4342	8
PTBXL	12074	7908	V1	4608	4636	4674	9
PTBXL	12074	7908	V6	53	81	110	0
PTBXL	12074	7908	V6	370	397	425	0
PTBXL	12074	7908	V6	689	717	745	1
PTBXL	12074	7908	V6	1008	1035	1063	2
PTBXL	12074	7908	V6	1327	1354	1383	2
PTBXL	12074	7908	V6	1647	1675	1703	3
PTBXL	12074	7908	V6	1970	1998	2026	3
PTBXL	12074	7908	V6	2301	2328	2357	4
PTBXL	12074	7908	V6	2631	2658	2687	5
PTBXL	12074	7908	V6	2956	2984	3012	5
PTBXL	12074	7908	V6	3283	3311	3339	6
PTBXL	12074	7908	V6	3610	3638	3666	7
PTBXL	12074	7908	V6	3938	3966	3994	7
PTBXL	12074	7908	V6	4274	4302	4330	8
PTBXL	12074	7908	V6	4606	4634	4662	9
PTBXL	3103	2961	V1	149	178	216	0
PTBXL	3103	2961	V1	625	655	693	1
PTBXL	3103	2961	V1	1098	1128	1167	2
PTBXL	3103	2961	V1	1579	1608	1660	3
PTBXL	3103	2961	V1	2043	2072	2125	4
PTBXL	3103	2961	V1	2518	2548	2602	5
PTBXL	3103	2961	V1	2983	3012	3050	6
PTBXL	3103	2961	V1	3437	3466	3520	6
PTBXL	3103	2961	V1	3904	3934	3972	7
PTBXL	3103	2961	V1	4375	4404	4442	8
PTBXL	3103	2961	V1	4857	4886	4937	9
PTBXL	3103	2961	V6	147	175	202	0
PTBXL	3103	2961	V6	622	651	679	1
PTBXL	3103	2961	V6	1096	1125	1152	2
PTBXL	3103	2961	V6	1576	1605	1632	3
PTBXL	3103	2961	V6	2040	2068	2095	4
PTBXL	3103	2961	V6	2516	2544	2572	5
PTBXL	3103	2961	V6	2980	3008	3035	6
PTBXL	3103	2961	V6	3434	3463	3490	6
PTBXL	3103	2961	V6	3902	3930	3958	7
PTBXL	3103	2961	V6	4372	4401	4429	8
PTBXL	3103	2961	V6	4855	4883	4910	9
PTBXL	3033	20877	V1	231	258	295	0
PTBXL	3033	20877	V1	680	708	758	1
PTBXL	3033	20877	V1	1140	1168	1206	2
PTBXL	3033	20877	V1	1602	1630	1665	3
PTBXL	3033	20877	V1	2058	2086	2132	4
PTBXL	3033	20877	V1	2524	2552	2595	5
PTBXL	3033	20877	V1	2996	3024	3061	6
PTBXL	3033	20877	V1	3465	3493	3548	6
PTBXL	3033	20877	V1	3929	3957	3995	7
PTBXL	3033	20877	V1	4399	4428	4466	8
PTBXL	3033	20877	V1	4870	4898	4936	9
PTBXL	3033	20877	V6	226	254	281	0
PTBXL	3033	20877	V6	675	704	731	1
PTBXL	3033	20877	V6	1135	1163	1191	2
PTBXL	3033	20877	V6	1597	1625	1653	3
PTBXL	3033	20877	V6	2054	2082	2110	4
PTBXL	3033	20877	V6	2520	2548	2575	5
PTBXL	3033	20877	V6	2991	3019	3047	6
PTBXL	3033	20877	V6	3460	3489	3516	6
PTBXL	3033	20877	V6	3925	3953	3981	7
PTBXL	3033	20877	V6	4395	4423	4451	8
PTBXL	3033	20877	V6	4865	4894	4921	9
PTBXL	13630	11041	V1	257	286	324	0
PTBXL	13630	11041	V1	593	622	665	1
PTBXL	13630	11041	V1	912	940	976	1
PTBXL	13630	11041	V1	1253	1282	1320	2
PTBXL	13630	11041	V1	1592	1621	1657	3
PTBXL	13630	11041	V1	1933	1962	2002	3
PTBXL	13630	11041	V1	2270	2299	2346	4
PTBXL	13630	11041	V1	2590	2618	2661	5
PTBXL	13630	11041	V1	2910	2939	2977	5
PTBXL	13630	11041	V1	3226	3254	3310	6
PTBXL	13630	11041	V1	3541	3570	3618	7
PTBXL	13630	11041	V1	3856	3885	3923	7
PTBXL	13630	11041	V1	4166	4194	4250	8
PTBXL	13630	11041	V1	4464	4492	4530	8
PTBXL	13630	11041	V1	4759	4788	4834	9
PTBXL	13630	11041	V6	256	284	315	0
PTBXL	13630	11041	V6	592	620	649	1
PTBXL	13630	11041	V6	910	939	969	1
PTBXL	13630	11041	V6	1252	1281	1311	2
PTBXL	13630	11041	V6	1591	1619	1649	3
PTBXL	13630	11041	V6	1932	1961	1991	3
PTBXL	13630	11041	V6	2269	2297	2327	4
PTBXL	13630	11041	V6	2588	2617	2647	5
PTBXL	13630	11041	V6	2908	2937	2967	5
PTBXL	13630	11041	V6	3224	3253	3283	6
PTBXL	13630	11041	V6	3540	3568	3598	7
PTBXL	13630	11041	V6	3855	3884	3914	7
PTBXL	13630	11041	V6	4164	4193	4223	8
PTBXL	13630	11041	V6	4463	4491	4521	8
PTBXL	13630	11041	V6	4758	4786	4816	9
PTBXL	15015	4462	V1	203	232	277	0
PTBXL	15015	4462	V1	590	619	656	1
PTBXL	15015	4462	V1	977	1006	1052	2
PTBXL	15015	4462	V1	1360	1390	1431	2
PTBXL	15015	4462	V1	1763	1792	1844	3
PTBXL	15015	4462	V1	2174	2202	2246	4
PTBXL	15015	4462	V1	2560	2590	2631	5
PTBXL	15015	4462	V1	2962	2991	3034	5
PTBXL	15015	4462	V1	3390	3419	3463	6
PTBXL	15015	4462	V1	3786	3816	3861	7
PTBXL	15015	4462	V1	4194	4223	4268	8
PTBXL	15015	4462	V1	4612	4641	4694	9
PTBXL	15015	4462	V6	200	228	254	0
PTBXL	15015	4462	V6	586	614	641	1
PTBXL	15015	4462	V6	974	1002	1029	2
PTBXL	15015	4462	V6	1356	1385	1412	2
PTBXL	15015	4462	V6	1760	1787	1814	3
PTBXL	15015	4462	V6	2170	2198	2225	4
PTBXL	15015	4462	V6	2558	2586	2613	5
PTBXL	15015	4462	V6	2957	2986	3013	5
PTBXL	15015	4462	V6	3386	3414	3441	6
PTBXL	15015	4462	V6	3783	3811	3839	7
PTBXL	15015	4462	V6	4191	4219	4245	8
PTBXL	15015	4462	V6	4609	4636	4663	9
PTBXL	3215	2780	V1	39	68	106	0
PTBXL	3215	2780	V1	236	265	299	0
PTBXL	3215	2780	V1	421	450	495	0
PTBXL	3215	2780	V1	595	624	659	1
PTBXL	3215	2780	V1	843	872	927	1
PTBXL	3215	2780	V1	1069	1098	1136	2
PTBXL	3215	2780	V1	1272	1302	1345	2
PTBXL	3215	2780	V1	1467	1496	1531	2
PTBXL	3215	2780	V1	1679	1708	1763	3
PTBXL	3215	2780	V1	1887	1916	1954	3
PTBXL	3215	2780	V1	2120	2149	2187	4
PTBXL	3215	2780	V1	2346	2384	2436	4
PTBXL	3215	2780	V1	2579	2608	2645	5
PTBXL	3215	2780	V1	2819	2849	2906	5
PTBXL	3215	2780	V1	2989	3019	3050	6
PTBXL	3215	2780	V1	3246	3276	3313	6
PTBXL	3215	2780	V1	3452	3481	3513	6
PTBXL	3215	2780	V1	3652	3682	3720	7
PTBXL	3215	2780	V1	3833	3861	3902	7
PTBXL	3215	2780	V1	4078	4106	4152	8
PTBXL	3215	2780	V1	4254	4283	4315	8
PTBXL	3215	2780	V1	4431	4460	4495	8
PTBXL	3215	2780	V1	4836	4864	4894	9
PTBXL	3215	2780	V6	36	64	92	0
PTBXL	3215	2780	V6	233	262	290	0
PTBXL	3215	2780	V6	419	447	476	0
PTBXL	3215	2780	V6	593	621	649	1
PTBXL	3215	2780	V6	841	869	897	1
PTBXL	3215	2780	V6	1067	1095	1124	2
PTBXL	3215	2780	V6	1270	1298	1326	2
PTBXL	3215	2780	V6	1464	1493	1521	2
PTBXL	3215	2780	V6	1676	1705	1732	3
PTBXL	3215	2780	V6	1884	1913	1941	3
PTBXL	3215	2780	V6	2117	2146	2173	4
PTBXL	3215	2780	V6	2350	2388	2420	4
PTBXL	3215	2780	V6	2577	2605	2632	5
PTBXL	3215	2780	V6	2818	2846	2874	5
PTBXL	3215	2780	V6	2987	3016	3043	6
PTBXL	3215	2780	V6	3244	3273	3300	6
PTBXL	3215	2780	V6	3449	3478	3507	6
PTBXL	3215	2780	V6	3650	3678	3705	7
PTBXL	3215	2780	V6	3830	3858	3887	7
PTBXL	3215	2780	V6	4075	4103	4130	8
PTBXL	3215	2780	V6	4251	4280	4308	8
PTBXL	3215	2780	V6	4428	4457	4484	8
PTBXL	3215	2780	V6	4832	4861	4890	9
PTBXL	12172	15109	V1	430	459	518	0
PTBXL	12172	15109	V1	1107	1137	1175	2
PTBXL	12172	15109	V1	1775	1804	1858	3
PTBXL	12172	15109	V1	2419	2448	2498	4
PTBXL	12172	15109	V1	3009	3039	3088	6
PTBXL	12172	15109	V1	3669	3698	3753	7
PTBXL	12172	15109	V1	4340	4370	4424	8
PTBXL	12172	15109	V6	425	456	484	0
PTBXL	12172	15109	V6	1099	1133	1161	2
PTBXL	12172	15109	V6	1769	1801	1829	3
PTBXL	12172	15109	V6	2412	2444	2472	4
PTBXL	12172	15109	V6	3004	3035	3063	6
PTBXL	12172	15109	V6	3662	3695	3722	7
PTBXL	12172	15109	V6	4334	4366	4394	8
PTBXL	21444	20461	V1	4	32	79	0
PTBXL	21444	20461	V1	314	342	390	0
PTBXL	21444	20461	V1	622	650	683	1
PTBXL	21444	20461	V1	928	955	989	1
PTBXL	21444	20461	V1	1232	1260	1306	2
PTBXL	21444	20461	V1	1538	1566	1610	3
PTBXL	21444	20461	V1	1842	1870	1916	3
PTBXL	21444	20461	V1	2145	2173	2211	4
PTBXL	21444	20461	V1	2448	2476	2508	4
PTBXL	21444	20461	V1	2755	2783	2830	5
PTBXL	21444	20461	V1	3068	3096	3131	6
PTBXL	21444	20461	V1	3383	3410	3443	6
PTBXL	21444	20461	V1	3698	3726	3773	7
PTBXL	21444	20461	V1	4015	4043	4076	8
PTBXL	21444	20461	V1	4337	4365	4412	8
PTBXL	21444	20461	V1	4663	4691	4724	9
PTBXL	21444	20461	V6	2	31	58	0
PTBXL	21444	20461	V6	313	341	368	0
PTBXL	21444	20461	V6	620	648	676	1
PTBXL	21444	20461	V6	925	954	981	1
PTBXL	21444	20461	V6	1230	1258	1285	2
PTBXL	21444	20461	V6	1536	1564	1592	3
PTBXL	21444	20461	V6	1841	1868	1897	3
PTBXL	21444	20461	V6	2143	2171	2198	4
PTBXL	21444	20461	V6	2445	2474	2502	4
PTBXL	21444	20461	V6	2753	2782	2809	5
PTBXL	21444	20461	V6	3066	3094	3121	6
PTBXL	21444	20461	V6	3380	3409	3437	6
PTBXL	21444	20461	V6	3695	3724	3751	7
PTBXL	21444	20461	V6	4013	4041	4068	8
PTBXL	21444	20461	V6	4334	4363	4391	8
PTBXL	21444	20461	V6	4661	4690	4717	9
PTBXL	1736	19382	V1	272	301	352	0
PTBXL	1736	19382	V1	798	827	885	1
PTBXL	1736	19382	V1	1134	1163	1207	2
PTBXL	1736	19382	V1	1721	1750	1803	3
PTBXL	1736	19382	V1	2247	2275	2322	4
PTBXL	1736	19382	V1	2576	2605	2652	5
PTBXL	1736	19382	V1	3178	3207	3251	6
PTBXL	1736	19382	V1	3716	3745	3803	7
PTBXL	1736	19382	V1	4045	4074	4123	8
PTBXL	1736	19382	V1	4654	4683	4742	9
PTBXL	1736	19382	V6	267	298	326	0
PTBXL	1736	19382	V6	794	824	852	1
PTBXL	1736	19382	V6	1130	1160	1187	2
PTBXL	1736	19382	V6	1717	1747	1775	3
PTBXL	1736	19382	V6	2241	2272	2300	4
PTBXL	1736	19382	V6	2571	2602	2630	5
PTBXL	1736	19382	V6	3175	3204	3231	6
PTBXL	1736	19382	V6	3711	3741	3769	7
PTBXL	1736	19382	V6	4040	4071	4099	8
PTBXL	1736	19382	V6	4649	4680	4708	9
PTBXL	4945	6695	V1	140	161	190	0
PTBXL	4945	6695	V1	617	644	688	1
PTBXL	4945	6695	V1	922	944	973	1
PTBXL	4945	6695	V1	1446	1468	1499	2
PTBXL	4945	6695	V1	1862	1885	1915	3
PTBXL	4945	6695	V1	2262	2301	2339	4
PTBXL	4945	6695	V1	2690	2717	2776	5
PTBXL	4945	6695	V1	3152	3174	3205	6
PTBXL	4945	6695	V1	3613	3634	3664	7
PTBXL	4945	6695	V1	4076	4097	4126	8
PTBXL	4945	6695	V1	4522	4547	4598	9
PTBXL	4945	6695	V1	4913	4939	4967	9
PTBXL	4945	6695	V6	116	144	171	0
PTBXL	4945	6695	V6	613	640	667	1
PTBXL	4945	6695	V6	899	926	952	1
PTBXL	4945	6695	V6	1423	1451	1478	2
PTBXL	4945	6695	V6	1841	1868	1895	3
PTBXL	4945	6695	V6	2257	2285	2312	4
PTBXL	4945	6695	V6	2685	2713	2740	5
PTBXL	4945	6695	V6	3131	3158	3185	6
PTBXL	4945	6695	V6	3590	3618	3644	7
PTBXL	4945	6695	V6	4053	4080	4107	8
PTBXL	4945	6695	V6	4517	4545	4571	9
PTBXL	4945	6695	V6	4910	4934	4966	9
PTBXL	4266	8493	V1	16	45	90	0
PTBXL	4266	8493	V1	425	453	495	0
PTBXL	4266	8493	V1	829	857	904	1
PTBXL	4266	8493	V1	1237	1266	1317	2
PTBXL	4266	8493	V1	1648	1677	1724	3
PTBXL	4266	8493	V1	2058	2087	2130	4
PTBXL	4266	8493	V1	2464	2493	2542	4
PTBXL	4266	8493	V1	2864	2893	2939	5
PTBXL	4266	8493	V1	3272	3301	3352	6
PTBXL	4266	8493	V1	3686	3714	3759	7
PTBXL	4266	8493	V1	4108	4136	4179	8
PTBXL	4266	8493	V1	4531	4560	4604	9
PTBXL	4266	8493	V6	14	43	81	0
PTBXL	4266	8493	V6	422	452	509	0
PTBXL	4266	8493	V6	826	856	887	1
PTBXL	4266	8493	V6	1234	1264	1296	2
PTBXL	4266	8493	V6	1646	1675	1706	3
PTBXL	4266	8493	V6	2055	2085	2117	4
PTBXL	4266	8493	V6	2462	2491	2524	4
PTBXL	4266	8493	V6	2861	2891	2924	5
PTBXL	4266	8493	V6	3269	3299	3331	6
PTBXL	4266	8493	V6	3683	3712	3744	7
PTBXL	4266	8493	V6	4105	4135	4170	8
PTBXL	4266	8493	V6	4528	4558	4596	9
PTBXL	157	8131	V1	28	55	80	0
PTBXL	157	8131	V1	506	532	557	1
PTBXL	157	8131	V1	989	1016	1042	2
PTBXL	157	8131	V1	1448	1475	1520	2
PTBXL	157	8131	V1	1956	1983	2008	3
PTBXL	157	8131	V1	2435	2462	2487	4
PTBXL	157	8131	V1	2916	2943	2986	5
PTBXL	157	8131	V1	3388	3415	3440	6
PTBXL	157	8131	V1	3852	3878	3903	7
PTBXL	157	8131	V1	4321	4348	4402	8
PTBXL	157	8131	V1	4793	4820	4846	9
PTBXL	157	8131	V6	23	51	79	0
PTBXL	157	8131	V6	502	530	557	1
PTBXL	157	8131	V6	984	1013	1040	2
PTBXL	157	8131	V6	1442	1471	1498	2
PTBXL	157	8131	V6	1952	1980	2007	3
PTBXL	157	8131	V6	2430	2458	2485	4
PTBXL	157	8131	V6	2909	2939	2966	5
PTBXL	157	8131	V6	3384	3412	3439	6
PTBXL	157	8131	V6	3848	3876	3903	7
PTBXL	157	8131	V6	4316	4344	4371	8
PTBXL	157	8131	V6	4787	4816	4843	9
PTBXL	7882	13678	V1	317	361	399	0
PTBXL	7882	13678	V1	753	797	835	1
PTBXL	7882	13678	V1	1185	1229	1267	2
PTBXL	7882	13678	V1	1623	1666	1704	3
PTBXL	7882	13678	V1	2062	2107	2159	4
PTBXL	7882	13678	V1	2490	2534	2572	5
PTBXL	7882	13678	V1	2920	2964	3002	5
PTBXL	7882	13678	V1	3358	3401	3451	6
PTBXL	7882	13678	V1	3790	3834	3872	7
PTBXL	7882	13678	V1	4218	4262	4315	8
PTBXL	7882	13678	V1	4655	4699	4737	9
PTBXL	7882	13678	V6	301	330	360	0
PTBXL	7882	13678	V6	736	765	795	1
PTBXL	7882	13678	V6	1169	1197	1228	2
PTBXL	7882	13678	V6	1607	1636	1666	3
PTBXL	7882	13678	V6	2046	2075	2105	4
PTBXL	7882	13678	V6	2474	2502	2532	5
PTBXL	7882	13678	V6	2905	2933	2964	5
PTBXL	7882	13678	V6	3342	3370	3401	6
PTBXL	7882	13678	V6	3773	3802	3832	7
PTBXL	7882	13678	V6	4202	4231	4261	8
PTBXL	7882	13678	V6	4639	4668	4698	9
PTBXL	14026	6544	V1	445	475	513	0
PTBXL	14026	6544	V1	1098	1128	1188	2
PTBXL	14026	6544	V1	1755	1786	1835	3
PTBXL	14026	6544	V1	2421	2452	2490	4
PTBXL	14026	6544	V1	3079	3109	3161	6
PTBXL	14026	6544	V1	3737	3767	3812	7
PTBXL	14026	6544	V1	4404	4434	4472	8
PTBXL	14026	6544	V6	445	475	513	0
PTBXL	14026	6544	V6	1098	1128	1186	2
PTBXL	14026	6544	V6	1755	1786	1824	3
PTBXL	14026	6544	V6	2422	2451	2495	4
PTBXL	14026	6544	V6	3079	3109	3172	6
PTBXL	14026	6544	V6	3736	3767	3822	7
PTBXL	14026	6544	V6	4404	4434	4488	8
PTBXL	9833	20060	V1	52	82	120	0
PTBXL	9833	20060	V1	374	404	442	0
PTBXL	9833	20060	V1	701	732	770	1
PTBXL	9833	20060	V1	1026	1056	1102	2
PTBXL	9833	20060	V1	1345	1375	1420	2
PTBXL	9833	20060	V1	1666	1696	1731	3
PTBXL	9833	20060	V1	1990	2020	2076	4
PTBXL	9833	20060	V1	2313	2344	2396	4
PTBXL	9833	20060	V1	2641	2671	2714	5
PTBXL	9833	20060	V1	2974	3004	3040	6
PTBXL	9833	20060	V1	3313	3343	3379	6
PTBXL	9833	20060	V1	3647	3677	3715	7
PTBXL	9833	20060	V1	3981	4012	4057	8
PTBXL	9833	20060	V1	4306	4337	4375	8
PTBXL	9833	20060	V1	4632	4662	4705	9
PTBXL	9833	20060	V6	45	74	110	0
PTBXL	9833	20060	V6	367	397	437	0
PTBXL	9833	20060	V6	694	724	762	1
PTBXL	9833	20060	V6	1018	1048	1084	2
PTBXL	9833	20060	V6	1338	1367	1412	2
PTBXL	9833	20060	V6	1659	1688	1732	3
PTBXL	9833	20060	V6	1983	2012	2048	4
PTBXL	9833	20060	V6	2306	2336	2370	4
PTBXL	9833	20060	V6	2634	2664	2708	5
PTBXL	9833	20060	V6	2966	2996	3034	5
PTBXL	9833	20060	V6	3306	3336	3381	6
PTBXL	9833	20060	V6	3640	3669	3710	7
PTBXL	9833	20060	V6	3974	4004	4037	8
PTBXL	9833	20060	V6	4299	4328	4363	8
PTBXL	9833	20060	V6	4625	4654	4688	9
PTBXL	11489	11408	V1	434	470	508	0
PTBXL	11489	11408	V1	997	1034	1067	2
PTBXL	11489	11408	V1	1535	1571	1603	3
PTBXL	11489	11408	V1	2054	2088	2135	4
PTBXL	11489	11408	V1	2567	2601	2635	5
PTBXL	11489	11408	V1	3072	3108	3141	6
PTBXL	11489	11408	V1	3568	3604	3635	7
PTBXL	11489	11408	V1	4219	4256	4287	8
PTBXL	11489	11408	V1	4747	4783	4815	9
PTBXL	11489	11408	V6	430	459	488	0
PTBXL	11489	11408	V6	992	1022	1051	2
PTBXL	11489	11408	V6	1530	1559	1587	3
PTBXL	11489	11408	V6	2050	2079	2107	4
PTBXL	11489	11408	V6	2562	2592	2620	5
PTBXL	11489	11408	V6	3068	3098	3125	6
PTBXL	11489	11408	V6	3563	3593	3621	7
PTBXL	11489	11408	V6	4214	4244	4272	8
PTBXL	11489	11408	V6	4743	4772	4800	9
PTBXL	4149	5394	V1	245	275	313	0
PTBXL	4149	5394	V1	714	744	793	1
PTBXL	4149	5394	V1	1191	1220	1258	2
PTBXL	4149	5394	V1	1664	1694	1732	3
PTBXL	4149	5394	V1	2133	2163	2201	4
PTBXL	4149	5394	V1	2608	2638	2676	5
PTBXL	4149	5394	V1	3086	3116	3154	6
PTBXL	4149	5394	V1	3557	3586	3643	7
PTBXL	4149	5394	V1	4025	4054	4108	8
PTBXL	4149	5394	V1	4501	4531	4569	9
PTBXL	4149	5394	V6	243	273	303	0
PTBXL	4149	5394	V6	713	743	773	1
PTBXL	4149	5394	V6	1189	1219	1248	2
PTBXL	4149	5394	V6	1663	1693	1722	3
PTBXL	4149	5394	V6	2132	2162	2192	4
PTBXL	4149	5394	V6	2607	2636	2666	5
PTBXL	4149	5394	V6	3085	3115	3144	6
PTBXL	4149	5394	V6	3555	3585	3615	7
PTBXL	4149	5394	V6	4023	4053	4083	8
PTBXL	4149	5394	V6	4500	4529	4559	9
PTBXL	14938	17162	V1	146	177	215	0
PTBXL	14938	17162	V1	707	738	789	1
PTBXL	14938	17162	V1	1223	1255	1307	2
PTBXL	14938	17162	V1	1751	1782	1842	3
PTBXL	14938	17162	V1	2286	2318	2356	4
PTBXL	14938	17162	V1	2766	2797	2835	5
PTBXL	14938	17162	V1	3241	3271	3306	6
PTBXL	14938	17162	V1	3704	3735	3786	7
PTBXL	14938	17162	V1	4167	4198	4254	8
PTBXL	14938	17162	V1	4814	4844	4882	9
PTBXL	14938	17162	V6	144	171	198	0
PTBXL	14938	17162	V6	705	732	759	1
PTBXL	14938	17162	V6	1221	1248	1275	2
PTBXL	14938	17162	V6	1749	1776	1803	3
PTBXL	14938	17162	V6	2285	2312	2339	4
PTBXL	14938	17162	V6	2764	2791	2818	5
PTBXL	14938	17162	V6	3239	3266	3293	6
PTBXL	14938	17162	V6	3702	3729	3756	7
PTBXL	14938	17162	V6	4165	4192	4219	8
PTBXL	14938	17162	V6	4812	4840	4867	9
PTBXL	11500	13887	V1	525	558	597	1
PTBXL	11500	13887	V1	1257	1291	1332	2
PTBXL	11500	13887	V1	1967	2001	2041	4
PTBXL	11500	13887	V1	2655	2687	2727	5
PTBXL	11500	13887	V1	3281	3315	3356	6
PTBXL	11500	13887	V1	3797	3831	3871	7
PTBXL	11500	13887	V1	4284	4319	4360	8
PTBXL	11500	13887	V6	527	565	603	1
PTBXL	11500	13887	V6	1262	1299	1337	2
PTBXL	11500	13887	V6	1972	2010	2062	4
PTBXL	11500	13887	V6	2658	2694	2732	5
PTBXL	11500	13887	V6	3285	3324	3362	6
PTBXL	11500	13887	V6	3800	3838	3876	7
PTBXL	11500	13887	V6	4288	4324	4362	8
PTBXL	4618	1890	V1	300	343	399	0
PTBXL	4618	1890	V1	609	678	733	1
PTBXL	4618	1890	V1	964	1010	1048	2
PTBXL	4618	1890	V1	1301	1344	1382	2
PTBXL	4618	1890	V1	1626	1680	1718	3
PTBXL	4618	1890	V1	1974	2020	2058	4
PTBXL	4618	1890	V1	2307	2361	2399	4
PTBXL	4618	1890	V1	2646	2706	2744	5
PTBXL	4618	1890	V1	3005	3054	3092	6
PTBXL	4618	1890	V1	3358	3406	3444	6
PTBXL	4618	1890	V1	3711	3762	3800	7
PTBXL	4618	1890	V1	4067	4119	4157	8
PTBXL	4618	1890	V1	4433	4477	4515	8
PTBXL	4618	1890	V1	4679	4713	4746	9
PTBXL	4618	1890	V6	316	344	384	0
PTBXL	4618	1890	V6	651	679	720	1
PTBXL	4618	1890	V6	984	1011	1052	2
PTBXL	4618	1890	V6	1318	1345	1366	2
PTBXL	4618	1890	V6	1654	1681	1724	3
PTBXL	4618	1890	V6	2014	2036	2064	4
PTBXL	4618	1890	V6	2334	2361	2405	4
PTBXL	4618	1890	V6	2678	2706	2751	5
PTBXL	4618	1890	V6	3048	3070	3099	6
PTBXL	4618	1890	V6	3401	3422	3449	6
PTBXL	4618	1890	V6	3756	3778	3806	7
PTBXL	4618	1890	V6	4092	4119	4163	8
PTBXL	4618	1890	V6	4471	4492	4521	8
PTBXL	4618	1890	V6	4694	4722	4767	9
PTBXL	10519	18676	V1	280	309	360	0
PTBXL	10519	18676	V1	738	767	815	1
PTBXL	10519	18676	V1	1212	1241	1289	2
PTBXL	10519	18676	V1	1665	1694	1722	3
PTBXL	10519	18676	V1	2105	2134	2193	4
PTBXL	10519	18676	V1	2556	2585	2647	5
PTBXL	10519	18676	V1	3066	3095	3145	6
PTBXL	10519	18676	V1	3605	3634	3662	7
PTBXL	10519	18676	V1	4075	4104	4150	8
PTBXL	10519	18676	V1	4535	4564	4611	9
PTBXL	10519	18676	V6	280	309	337	0
PTBXL	10519	18676	V6	738	767	795	1
PTBXL	10519	18676	V6	1212	1241	1270	2
PTBXL	10519	18676	V6	1665	1694	1722	3
PTBXL	10519	18676	V6	2105	2134	2162	4
PTBXL	10519	18676	V6	2556	2585	2613	5
PTBXL	10519	18676	V6	3066	3095	3123	6
PTBXL	10519	18676	V6	3605	3634	3662	7
PTBXL	10519	18676	V6	4075	4104	4132	8
PTBXL	10519	18676	V6	4535	4564	4592	9
PTBXL	12122	5766	V1	231	260	298	0
PTBXL	12122	5766	V1	598	626	674	1
PTBXL	12122	5766	V1	958	986	1034	1
PTBXL	12122	5766	V1	1312	1341	1393	2
PTBXL	12122	5766	V1	1656	1685	1735	3
PTBXL	12122	5766	V1	1996	2025	2074	4
PTBXL	12122	5766	V1	2339	2367	2418	4
PTBXL	12122	5766	V1	2691	2720	2769	5
PTBXL	12122	5766	V1	3047	3076	3114	6
PTBXL	12122	5766	V1	3413	3442	3488	6
PTBXL	12122	5766	V1	3777	3806	3854	7
PTBXL	12122	5766	V1	4129	4158	4210	8
PTBXL	12122	5766	V1	4482	4511	4567	9
PTBXL	12122	5766	V1	4823	4851	4906	9
PTBXL	12122	5766	V6	228	257	285	0
PTBXL	12122	5766	V6	594	624	652	1
PTBXL	12122	5766	V6	954	984	1012	1
PTBXL	12122	5766	V6	1310	1338	1367	2
PTBXL	12122	5766	V6	1654	1683	1713	3
PTBXL	12122	5766	V6	1995	2024	2053	4
PTBXL	12122	5766	V6	2337	2366	2396	4
PTBXL	12122	5766	V6	2688	2718	2746	5
PTBXL	12122	5766	V6	3045	3074	3102	6
PTBXL	12122	5766	V6	3410	3440	3468	6
PTBXL	12122	5766	V6	3774	3803	3831	7
PTBXL	12122	5766	V6	4126	4155	4183	8
PTBXL	12122	5766	V6	4479	4508	4537	9
PTBXL	12122	5766	V6	4821	4850	4879	9
PTBXL	11139	2474	V1	335	366	411	0
PTBXL	11139	2474	V1	745	776	831	1
PTBXL	11139	2474	V1	1159	1190	1232	2
PTBXL	11139	2474	V1	1570	1601	1649	3
PTBXL	11139	2474	V1	1974	2006	2062	4
PTBXL	11139	2474	V1	2385	2416	2462	4
PTBXL	11139	2474	V1	2791	2822	2860	5
PTBXL	11139	2474	V1	3195	3226	3266	6
PTBXL	11139	2474	V1	3605	3636	3674	7
PTBXL	11139	2474	V1	4018	4049	4091	8
PTBXL	11139	2474	V1	4431	4462	4503	8
PTBXL	11139	2474	V1	4842	4873	4920	9
PTBXL	11139	2474	V6	330	366	425	0
PTBXL	11139	2474	V6	739	776	838	1
PTBXL	11139	2474	V6	1156	1191	1254	2
PTBXL	11139	2474	V6	1565	1601	1637	3
PTBXL	11139	2474	V6	1969	2006	2050	4
PTBXL	11139	2474	V6	2373	2417	2468	4
PTBXL	11139	2474	V6	2787	2822	2873	5
PTBXL	11139	2474	V6	3192	3226	3272	6
PTBXL	11139	2474	V6	3593	3637	3675	7
PTBXL	11139	2474	V6	4014	4050	4088	8
PTBXL	11139	2474	V6	4426	4462	4511	8
PTBXL	11139	2474	V6	4838	4874	4917	9
PTBXL	4646	4570	V1	95	128	166	0
PTBXL	4646	4570	V1	397	430	481	0
PTBXL	4646	4570	V1	694	733	771	1
PTBXL	4646	4570	V1	1000	1036	1091	2
PTBXL	4646	4570	V1	1301	1337	1383	2
PTBXL	4646	4570	V1	1602	1639	1690	3
PTBXL	4646	4570	V1	1891	1941	1987	3
PTBXL	4646	4570	V1	2208	2244	2282	4
PTBXL	4646	4570	V1	2510	2546	2593	5
PTBXL	4646	4570	V1	2810	2848	2886	5
PTBXL	4646	4570	V1	3105	3149	3191	6
PTBXL	4646	4570	V1	3414	3452	3505	6
PTBXL	4646	4570	V1	3718	3754	3796	7
PTBXL	4646	4570	V1	4022	4057	4095	8
PTBXL	4646	4570	V1	4319	4358	4408	8
PTBXL	4646	4570	V1	4625	4661	4701	9
PTBXL	4646	4570	V6	98	130	161	0
PTBXL	4646	4570	V6	400	431	464	0
PTBXL	4646	4570	V6	702	734	766	1
PTBXL	4646	4570	V6	1006	1037	1069	2
PTBXL	4646	4570	V6	1307	1339	1371	2
PTBXL	4646	4570	V6	1609	1640	1672	3
PTBXL	4646	4570	V6	1910	1942	1976	3
PTBXL	4646	4570	V6	2212	2245	2277	4
PTBXL	4646	4570	V6	2516	2548	2580	5
PTBXL	4646	4570	V6	2817	2849	2881	5
PTBXL	4646	4570	V6	3118	3150	3183	6
PTBXL	4646	4570	V6	3420	3453	3485	6
PTBXL	4646	4570	V6	3725	3756	3788	7
PTBXL	4646	4570	V6	4026	4058	4091	8
PTBXL	4646	4570	V6	4328	4359	4392	8
PTBXL	4646	4570	V6	4631	4662	4694	9
PTBXL	18473	11894	V1	90	118	156	0
PTBXL	18473	11894	V1	643	670	723	1
PTBXL	18473	11894	V1	1205	1233	1277	2
PTBXL	18473	11894	V1	1757	1784	1829	3
PTBXL	18473	11894	V1	2296	2323	2361	4
PTBXL	18473	11894	V1	2857	2884	2941	5
PTBXL	18473	11894	V1	3420	3447	3494	6
PTBXL	18473	11894	V1	3956	3984	4043	7
PTBXL	18473	11894	V1	4499	4526	4564	9
PTBXL	18473	11894	V6	86	112	138	0
PTBXL	18473	11894	V6	637	665	690	1
PTBXL	18473	11894	V6	1201	1228	1253	2
PTBXL	18473	11894	V6	1752	1779	1804	3
PTBXL	18473	11894	V6	2292	2318	2343	4
PTBXL	18473	11894	V6	2853	2879	2904	5
PTBXL	18473	11894	V6	3415	3441	3466	6
PTBXL	18473	11894	V6	3951	3978	4003	7
PTBXL	18473	11894	V6	4492	4521	4546	9
PTBXL	5771	16197	V1	123	152	203	0
PTBXL	5771	16197	V1	541	570	605	1
PTBXL	5771	16197	V1	955	983	1021	1
PTBXL	5771	16197	V1	1375	1404	1441	2
PTBXL	5771	16197	V1	1791	1820	1855	3
PTBXL	5771	16197	V1	2188	2217	2261	4
PTBXL	5771	16197	V1	2570	2599	2636	5
PTBXL	5771	16197	V1	2960	2989	3027	5
PTBXL	5771	16197	V1	3355	3384	3423	6
PTBXL	5771	16197	V1	3740	3769	3816	7
PTBXL	5771	16197	V1	4120	4148	4186	8
PTBXL	5771	16197	V1	4503	4531	4572	9
PTBXL	5771	16197	V1	4899	4928	4962	9
PTBXL	5771	16197	V6	119	148	175	0
PTBXL	5771	16197	V6	537	566	593	1
PTBXL	5771	16197	V6	951	979	1007	1
PTBXL	5771	16197	V6	1371	1400	1427	2
PTBXL	5771	16197	V6	1787	1816	1843	3
PTBXL	5771	16197	V6	2184	2213	2240	4
PTBXL	5771	16197	V6	2566	2595	2622	5
PTBXL	5771	16197	V6	2957	2985	3012	5
PTBXL	5771	16197	V6	3351	3380	3407	6
PTBXL	5771	16197	V6	3735	3765	3792	7
PTBXL	5771	16197	V6	4115	4144	4171	8
PTBXL	5771	16197	V6	4499	4527	4554	9
PTBXL	5771	16197	V6	4895	4923	4950	9
PTBXL	9115	7211	V1	227	255	293	0
PTBXL	9115	7211	V1	609	637	675	1
PTBXL	9115	7211	V1	987	1014	1052	2
PTBXL	9115	7211	V1	1369	1397	1435	2
PTBXL	9115	7211	V1	1756	1784	1822	3
PTBXL	9115	7211	V1	2149	2177	2215	4
PTBXL	9115	7211	V1	2537	2564	2602	5
PTBXL	9115	7211	V1	2923	2950	2988	5
PTBXL	9115	7211	V1	3306	3334	3372	6
PTBXL	9115	7211	V1	3688	3716	3754	7
PTBXL	9115	7211	V1	4068	4095	4133	8
PTBXL	9115	7211	V1	4443	4471	4509	8
PTBXL	9115	7211	V1	4817	4845	4902	9
PTBXL	9115	7211	V6	223	250	276	0
PTBXL	9115	7211	V6	605	632	658	1
PTBXL	9115	7211	V6	982	1009	1035	2
PTBXL	9115	7211	V6	1365	1392	1418	2
PTBXL	9115	7211	V6	1752	1779	1804	3
PTBXL	9115	7211	V6	2144	2172	2198	4
PTBXL	9115	7211	V6	2532	2559	2585	5
PTBXL	9115	7211	V6	2918	2945	2971	5
PTBXL	9115	7211	V6	3302	3329	3355	6
PTBXL	9115	7211	V6	3684	3711	3736	7
PTBXL	9115	7211	V6	4063	4090	4116	8
PTBXL	9115	7211	V6	4439	4466	4492	8
PTBXL	9115	7211	V6	4812	4839	4865	9
PTBXL	3073	6270	V1	41	69	107	0
PTBXL	3073	6270	V1	546	574	612	1
PTBXL	3073	6270	V1	1017	1045	1083	2
PTBXL	3073	6270	V1	1481	1510	1563	3
PTBXL	3073	6270	V1	1968	1996	2034	3
PTBXL	3073	6270	V1	2455	2483	2521	4
PTBXL	3073	6270	V1	2954	2982	3042	5
PTBXL	3073	6270	V1	3454	3482	3536	6
PTBXL	3073	6270	V1	3951	3979	4036	7
PTBXL	3073	6270	V1	4453	4482	4520	8
PTBXL	3073	6270	V6	34	64	93	0
PTBXL	3073	6270	V6	539	568	598	1
PTBXL	3073	6270	V6	1010	1039	1068	2
PTBXL	3073	6270	V6	1474	1504	1533	3
PTBXL	3073	6270	V6	1962	1991	2022	3
PTBXL	3073	6270	V6	2449	2478	2507	4
PTBXL	3073	6270	V6	2947	2977	3007	5
PTBXL	3073	6270	V6	3447	3477	3506	6
PTBXL	3073	6270	V6	3944	3974	4004	7
PTBXL	3073	6270	V6	4446	4476	4506	8
PTBXL	3299	1020	V1	285	312	338	0
PTBXL	3299	1020	V1	821	848	874	1
PTBXL	3299	1020	V1	1360	1387	1413	2
PTBXL	3299	1020	V1	1910	1937	1963	3
PTBXL	3299	1020	V1	2462	2490	2516	4
PTBXL	3299	1020	V1	3010	3037	3063	6
PTBXL	3299	1020	V1	3553	3580	3606	7
PTBXL	3299	1020	V1	4092	4120	4145	8
PTBXL	3299	1020	V1	4630	4657	4682	9
PTBXL	3299	1020	V6	259	305	337	0
PTBXL	3299	1020	V6	813	842	874	1
PTBXL	3299	1020	V6	1352	1381	1412	2
PTBXL	3299	1020	V6	1902	1931	1961	3
PTBXL	3299	1020	V6	2454	2483	2514	4
PTBXL	3299	1020	V6	3001	3030	3061	6
PTBXL	3299	1020	V6	3544	3574	3606	7
PTBXL	3299	1020	V6	4083	4113	4145	8
PTBXL	3299	1020	V6	4621	4650	4683	9
PTBXL	8727	7896	V1	69	98	132	0
PTBXL	8727	7896	V1	454	483	517	0
PTBXL	8727	7896	V1	842	872	905	1
PTBXL	8727	7896	V1	1224	1254	1289	2
PTBXL	8727	7896	V1	1609	1638	1674	3
PTBXL	8727	7896	V1	1995	2024	2059	4
PTBXL	8727	7896	V1	2380	2409	2443	4
PTBXL	8727	7896	V1	2762	2791	2824	5
PTBXL	8727	7896	V1	3143	3173	3206	6
PTBXL	8727	7896	V1	3526	3556	3589	7
PTBXL	8727	7896	V1	3911	3940	3973	7
PTBXL	8727	7896	V1	4297	4327	4362	8
PTBXL	8727	7896	V1	4690	4719	4752	9
PTBXL	8727	7896	V6	67	95	123	0
PTBXL	8727	7896	V6	452	480	508	0
PTBXL	8727	7896	V6	840	869	897	1
PTBXL	8727	7896	V6	1223	1251	1279	2
PTBXL	8727	7896	V6	1607	1636	1664	3
PTBXL	8727	7896	V6	1992	2021	2049	4
PTBXL	8727	7896	V6	2378	2407	2435	4
PTBXL	8727	7896	V6	2760	2789	2817	5
PTBXL	8727	7896	V6	3141	3170	3198	6
PTBXL	8727	7896	V6	3525	3553	3581	7
PTBXL	8727	7896	V6	3909	3937	3965	7
PTBXL	8727	7896	V6	4296	4324	4353	8
PTBXL	8727	7896	V6	4688	4716	4744	9
PTBXL	6465	8179	V1	48	75	105	0
PTBXL	6465	8179	V1	541	567	597	1
PTBXL	6465	8179	V1	1031	1058	1087	2
PTBXL	6465	8179	V1	1538	1565	1594	3
PTBXL	6465	8179	V1	2060	2087	2117	4
PTBXL	6465	8179	V1	2587	2614	2644	5
PTBXL	6465	8179	V1	3155	3182	3211	6
PTBXL	6465	8179	V1	3748	3775	3805	7
PTBXL	6465	8179	V1	4360	4387	4416	8
PTBXL	6465	8179	V6	45	74	104	0
PTBXL	6465	8179	V6	536	566	595	1
PTBXL	6465	8179	V6	1027	1056	1086	2
PTBXL	6465	8179	V6	1535	1564	1594	3
PTBXL	6465	8179	V6	2057	2086	2117	4
PTBXL	6465	8179	V6	2584	2613	2643	5
PTBXL	6465	8179	V6	3152	3181	3211	6
PTBXL	6465	8179	V6	3745	3774	3804	7
PTBXL	6465	8179	V6	4357	4386	4416	8
PTBXL	11916	9715	V1	186	212	243	0
PTBXL	11916	9715	V1	505	531	563	1
PTBXL	11916	9715	V1	825	851	883	1
PTBXL	11916	9715	V1	1146	1172	1204	2
PTBXL	11916	9715	V1	1471	1497	1530	2
PTBXL	11916	9715	V1	1796	1822	1856	3
PTBXL	11916	9715	V1	2111	2137	2168	4
PTBXL	11916	9715	V1	2425	2451	2483	4
PTBXL	11916	9715	V1	2736	2762	2794	5
PTBXL	11916	9715	V1	3045	3072	3103	6
PTBXL	11916	9715	V1	3356	3382	3413	6
PTBXL	11916	9715	V1	3664	3691	3722	7
PTBXL	11916	9715	V1	3970	3996	4037	7
PTBXL	11916	9715	V1	4271	4296	4332	8
PTBXL	11916	9715	V1	4571	4598	4627	9
PTBXL	11916	9715	V1	4871	4897	4932	9
PTBXL	11916	9715	V6	182	208	236	0
PTBXL	11916	9715	V6	501	527	554	1
PTBXL	11916	9715	V6	821	847	874	1
PTBXL	11916	9715	V6	1142	1168	1194	2
PTBXL	11916	9715	V6	1467	1493	1519	2
PTBXL	11916	9715	V6	1792	1818	1845	3
PTBXL	11916	9715	V6	2107	2133	2161	4
PTBXL	11916	9715	V6	2421	2447	2474	4
PTBXL	11916	9715	V6	2732	2758	2785	5
PTBXL	11916	9715	V6	3042	3068	3094	6
PTBXL	11916	9715	V6	3352	3377	3404	6
PTBXL	11916	9715	V6	3661	3686	3712	7
PTBXL	11916	9715	V6	3966	3992	4018	7
PTBXL	11916	9715	V6	4267	4293	4320	8
PTBXL	11916	9715	V6	4568	4594	4620	9
PTBXL	11916	9715	V6	4887	4913	4940	9
PTBXL	3582	18551	V1	24	72	110	0
PTBXL	3582	18551	V1	275	319	357	0
PTBXL	3582	18551	V1	545	575	621	1
PTBXL	3582	18551	V1	780	829	867	1
PTBXL	3582	18551	V1	1035	1080	1118	2
PTBXL	3582	18551	V1	1285	1331	1369	2
PTBXL	3582	18551	V1	1557	1587	1633	3
PTBXL	3582	18551	V1	1791	1842	1880	3
PTBXL	3582	18551	V1	2046	2092	2130	4
PTBXL	3582	18551	V1	2312	2342	2388	4
PTBXL	3582	18551	V1	2567	2597	2643	5
PTBXL	3582	18551	V1	2798	2846	2884	5
PTBXL	3582	18551	V1	3048	3093	3131	6
PTBXL	3582	18551	V1	3296	3344	3382	6
PTBXL	3582	18551	V1	3545	3592	3630	7
PTBXL	3582	18551	V1	3812	3842	3888	7
PTBXL	3582	18551	V1	4062	4093	4138	8
PTBXL	3582	18551	V1	4293	4341	4379	8
PTBXL	3582	18551	V1	4540	4587	4625	9
PTBXL	3582	18551	V1	4806	4836	4882	9
PTBXL	3582	18551	V6	26	54	92	0
PTBXL	3582	18551	V6	276	304	342	0
PTBXL	3582	18551	V6	528	556	583	1
PTBXL	3582	18551	V6	783	810	837	1
PTBXL	3582	18551	V6	1036	1064	1102	2
PTBXL	3582	18551	V6	1287	1315	1353	2
PTBXL	3582	18551	V6	1540	1568	1606	3
PTBXL	3582	18551	V6	1794	1822	1860	3
PTBXL	3582	18551	V6	2047	2075	2113	4
PTBXL	3582	18551	V6	2297	2325	2363	4
PTBXL	3582	18551	V6	2549	2576	2602	5
PTBXL	3582	18551	V6	2800	2828	2866	5
PTBXL	3582	18551	V6	3049	3077	3115	6
PTBXL	3582	18551	V6	3298	3326	3364	6
PTBXL	3582	18551	V6	3547	3575	3613	7
PTBXL	3582	18551	V6	3795	3823	3861	7
PTBXL	3582	18551	V6	4044	4072	4099	8
PTBXL	3582	18551	V6	4295	4322	4360	8
PTBXL	3582	18551	V6	4542	4570	4608	9
PTBXL	3582	18551	V6	4789	4817	4855	9
PTBXL	18234	1142	V1	170	198	244	0
PTBXL	18234	1142	V1	570	599	656	1
PTBXL	18234	1142	V1	973	1002	1061	2
PTBXL	18234	1142	V1	1383	1411	1460	2
PTBXL	18234	1142	V1	1792	1821	1859	3
PTBXL	18234	1142	V1	2198	2227	2278	4
PTBXL	18234	1142	V1	2579	2608	2646	5
PTBXL	18234	1142	V1	2958	2987	3025	5
PTBXL	18234	1142	V1	3347	3376	3414	6
PTBXL	18234	1142	V1	3750	3779	3817	7
PTBXL	18234	1142	V1	4162	4191	4229	8
PTBXL	18234	1142	V1	4556	4585	4623	9
PTBXL	18234	1142	V1	4897	4935	4973	9
PTBXL	18234	1142	V6	169	197	225	0
PTBXL	18234	1142	V6	570	598	626	1
PTBXL	18234	1142	V6	972	1001	1028	2
PTBXL	18234	1142	V6	1382	1410	1438	2
PTBXL	18234	1142	V6	1791	1819	1847	3
PTBXL	18234	1142	V6	2197	2226	2253	4
PTBXL	18234	1142	V6	2578	2607	2634	5
PTBXL	18234	1142	V6	2958	2986	3014	5
PTBXL	18234	1142	V6	3347	3375	3403	6
PTBXL	18234	1142	V6	3750	3778	3806	7
PTBXL	18234	1142	V6	4162	4190	4217	8
PTBXL	18234	1142	V6	4555	4584	4611	9
PTBXL	18234	1142	V6	4908	4934	4965	9
PTBXL	1014	2901	V1	305	333	374	0
PTBXL	1014	2901	V1	608	636	683	1
PTBXL	1014	2901	V1	897	925	972	1
PTBXL	1014	2901	V1	1183	1211	1257	2
PTBXL	1014	2901	V1	1472	1500	1541	3
PTBXL	1014	2901	V1	1760	1787	1825	3
PTBXL	1014	2901	V1	2046	2074	2112	4
PTBXL	1014	2901	V1	2329	2357	2395	4
PTBXL	1014	2901	V1	2618	2647	2692	5
PTBXL	1014	2901	V1	3181	3209	3256	6
PTBXL	1014	2901	V1	3486	3515	3568	7
PTBXL	1014	2901	V1	3780	3807	3864	7
PTBXL	1014	2901	V1	4069	4097	4137	8
PTBXL	1014	2901	V1	4357	4386	4424	8
PTBXL	1014	2901	V1	4646	4674	4717	9
PTBXL	1014	2901	V6	303	333	361	0
PTBXL	1014	2901	V6	606	635	663	1
PTBXL	1014	2901	V6	896	925	954	1
PTBXL	1014	2901	V6	1182	1211	1239	2
PTBXL	1014	2901	V6	1470	1499	1527	2
PTBXL	1014	2901	V6	1758	1787	1814	3
PTBXL	1014	2901	V6	2045	2074	2102	4
PTBXL	1014	2901	V6	2328	2357	2386	4
PTBXL	1014	2901	V6	2618	2647	2675	5
PTBXL	1014	2901	V6	3179	3209	3237	6
PTBXL	1014	2901	V6	3485	3514	3542	7
PTBXL	1014	2901	V6	3777	3807	3835	7
PTBXL	1014	2901	V6	4067	4096	4123	8
PTBXL	1014	2901	V6	4357	4386	4414	8
PTBXL	1014	2901	V6	4645	4674	4702	9
PTBXL	4866	20895	V1	104	133	184	0
PTBXL	4866	20895	V1	398	427	479	0
PTBXL	4866	20895	V1	694	723	761	1
PTBXL	4866	20895	V1	1003	1031	1079	2
PTBXL	4866	20895	V1	1315	1344	1389	2
PTBXL	4866	20895	V1	1639	1668	1719	3
PTBXL	4866	20895	V1	1992	2021	2058	4
PTBXL	4866	20895	V1	2451	2479	2518	4
PTBXL	4866	20895	V1	2842	2871	2911	5
PTBXL	4866	20895	V1	3238	3267	3303	6
PTBXL	4866	20895	V1	3629	3659	3704	7
PTBXL	4866	20895	V1	4011	4039	4084	8
PTBXL	4866	20895	V1	4382	4412	4450	8
PTBXL	4866	20895	V1	4747	4775	4825	9
PTBXL	4866	20895	V6	103	132	162	0
PTBXL	4866	20895	V6	399	427	456	0
PTBXL	4866	20895	V6	693	722	752	1
PTBXL	4866	20895	V6	1002	1030	1060	2
PTBXL	4866	20895	V6	1315	1343	1372	2
PTBXL	4866	20895	V6	1638	1667	1696	3
PTBXL	4866	20895	V6	1992	2020	2049	4
PTBXL	4866	20895	V6	2450	2479	2507	4
PTBXL	4866	20895	V6	2842	2870	2899	5
PTBXL	4866	20895	V6	3238	3266	3295	6
PTBXL	4866	20895	V6	3629	3658	3687	7
PTBXL	4866	20895	V6	4010	4039	4068	8
PTBXL	4866	20895	V6	4383	4411	4440	8
PTBXL	4866	20895	V6	4745	4774	4803	9
PTBXL	16952	1862	V1	109	141	168	0
PTBXL	16952	1862	V1	605	636	674	1
PTBXL	16952	1862	V1	1094	1134	1182	2
PTBXL	16952	1862	V1	1592	1623	1661	3
PTBXL	16952	1862	V1	2090	2121	2174	4
PTBXL	16952	1862	V1	2583	2615	2641	5
PTBXL	16952	1862	V1	3073	3105	3143	6
PTBXL	16952	1862	V1	3576	3606	3655	7
PTBXL	16952	1862	V1	4052	4095	4133	8
PTBXL	16952	1862	V1	4551	4583	4610	9
PTBXL	16952	1862	V6	109	139	167	0
PTBXL	16952	1862	V6	605	635	662	1
PTBXL	16952	1862	V6	1102	1132	1160	2
PTBXL	16952	1862	V6	1591	1622	1649	3
PTBXL	16952	1862	V6	2090	2119	2146	4
PTBXL	16952	1862	V6	2582	2613	2640	5
PTBXL	16952	1862	V6	3072	3104	3131	6
PTBXL	16952	1862	V6	3574	3605	3632	7
PTBXL	16952	1862	V6	4064	4093	4121	8
PTBXL	16952	1862	V6	4538	4582	4609	9
PTBXL	2270	1990	V1	283	310	348	0
PTBXL	2270	1990	V1	657	684	722	1
PTBXL	2270	1990	V1	1046	1073	1111	2
PTBXL	2270	1990	V1	1430	1458	1496	2
PTBXL	2270	1990	V1	1811	1838	1876	3
PTBXL	2270	1990	V1	2177	2204	2258	4
PTBXL	2270	1990	V1	2531	2558	2596	5
PTBXL	2270	1990	V1	2881	2908	2946	5
PTBXL	2270	1990	V1	3246	3273	3321	6
PTBXL	2270	1990	V1	3615	3643	3681	7
PTBXL	2270	1990	V1	3989	4017	4069	8
PTBXL	2270	1990	V1	4367	4394	4432	8
PTBXL	2270	1990	V1	4749	4777	4815	9
PTBXL	2270	1990	V6	283	309	336	0
PTBXL	2270	1990	V6	657	684	711	1
PTBXL	2270	1990	V6	1045	1072	1099	2
PTBXL	2270	1990	V6	1430	1457	1484	2
PTBXL	2270	1990	V6	1810	1837	1864	3
PTBXL	2270	1990	V6	2176	2203	2229	4
PTBXL	2270	1990	V6	2531	2557	2584	5
PTBXL	2270	1990	V6	2880	2906	2933	5
PTBXL	2270	1990	V6	3246	3272	3299	6
PTBXL	2270	1990	V6	3615	3642	3669	7
PTBXL	2270	1990	V6	3989	4016	4043	8
PTBXL	2270	1990	V6	4367	4393	4420	8
PTBXL	2270	1990	V6	4749	4776	4803	9
PTBXL	14170	18905	V1	131	157	205	0
PTBXL	14170	18905	V1	512	538	565	1
PTBXL	14170	18905	V1	885	911	955	1
PTBXL	14170	18905	V1	1256	1282	1325	2
PTBXL	14170	18905	V1	1623	1650	1688	3
PTBXL	14170	18905	V1	1990	2016	2044	4
PTBXL	14170	18905	V1	2357	2383	2431	4
PTBXL	14170	18905	V1	2726	2752	2790	5
PTBXL	14170	18905	V1	3105	3131	3175	6
PTBXL	14170	18905	V1	3519	3545	3591	7
PTBXL	14170	18905	V1	3978	4005	4055	8
PTBXL	14170	18905	V1	4437	4463	4511	8
PTBXL	14170	18905	V1	4895	4922	4965	9
PTBXL	14170	18905	V6	119	152	182	0
PTBXL	14170	18905	V6	500	533	563	1
PTBXL	14170	18905	V6	876	906	936	1
PTBXL	14170	18905	V6	1245	1276	1306	2
PTBXL	14170	18905	V6	1612	1643	1674	3
PTBXL	14170	18905	V6	1979	2011	2041	4
PTBXL	14170	18905	V6	2349	2378	2408	4
PTBXL	14170	18905	V6	2717	2747	2776	5
PTBXL	14170	18905	V6	3096	3126	3156	6
PTBXL	14170	18905	V6	3510	3540	3570	7
PTBXL	14170	18905	V6	3969	3999	4030	7
PTBXL	14170	18905	V6	4427	4458	4489	8
PTBXL	14170	18905	V6	4883	4917	4947	9
PTBXL	6227	15999	V1	329	359	397	0
PTBXL	6227	15999	V1	822	851	889	1
PTBXL	6227	15999	V1	1321	1350	1388	2
PTBXL	6227	15999	V1	1811	1841	1879	3
PTBXL	6227	15999	V1	2305	2335	2373	4
PTBXL	6227	15999	V1	2795	2825	2863	5
PTBXL	6227	15999	V1	3291	3321	3359	6
PTBXL	6227	15999	V1	3775	3804	3842	7
PTBXL	6227	15999	V1	4256	4286	4324	8
PTBXL	6227	15999	V1	4738	4768	4806	9
PTBXL	6227	15999	V6	325	353	380	0
PTBXL	6227	15999	V6	817	846	872	1
PTBXL	6227	15999	V6	1316	1345	1372	2
PTBXL	6227	15999	V6	1807	1836	1863	3
PTBXL	6227	15999	V6	2301	2329	2356	4
PTBXL	6227	15999	V6	2791	2819	2846	5
PTBXL	6227	15999	V6	3287	3315	3342	6
PTBXL	6227	15999	V6	3770	3799	3826	7
PTBXL	6227	15999	V6	4252	4280	4308	8
PTBXL	6227	15999	V6	4734	4762	4789	9
PTBXL	6224	17225	V1	103	130	157	0
PTBXL	6224	17225	V1	690	717	745	1
PTBXL	6224	17225	V1	999	1037	1066	2
PTBXL	6224	17225	V1	1787	1815	1842	3
PTBXL	6224	17225	V1	2104	2131	2158	4
PTBXL	6224	17225	V1	2481	2508	2536	5
PTBXL	6224	17225	V1	2767	2795	2822	5
PTBXL	6224	17225	V1	3132	3159	3187	6
PTBXL	6224	17225	V1	3433	3460	3487	6
PTBXL	6224	17225	V1	3792	3819	3847	7
PTBXL	6224	17225	V1	4198	4225	4253	8
PTBXL	6224	17225	V1	4782	4809	4837	9
PTBXL	6224	17225	V6	100	127	153	0
PTBXL	6224	17225	V6	688	715	742	1
PTBXL	6224	17225	V6	994	1025	1057	2
PTBXL	6224	17225	V6	1785	1813	1839	3
PTBXL	6224	17225	V6	2102	2129	2156	4
PTBXL	6224	17225	V6	2479	2506	2532	5
PTBXL	6224	17225	V6	2766	2793	2819	5
PTBXL	6224	17225	V6	3129	3157	3183	6
PTBXL	6224	17225	V6	3431	3458	3484	6
PTBXL	6224	17225	V6	3790	3817	3843	7
PTBXL	6224	17225	V6	4195	4222	4248	8
PTBXL	6224	17225	V6	4780	4807	4834	9
PTBXL	9286	14041	V1	194	219	241	0
PTBXL	9286	14041	V1	514	540	587	1
PTBXL	9286	14041	V1	838	863	885	1
PTBXL	9286	14041	V1	1155	1180	1203	2
PTBXL	9286	14041	V1	1471	1496	1519	2
PTBXL	9286	14041	V1	1790	1815	1853	3
PTBXL	9286	14041	V1	2106	2132	2178	4
PTBXL	9286	14041	V1	2430	2455	2501	4
PTBXL	9286	14041	V1	2758	2783	2830	5
PTBXL	9286	14041	V1	3086	3111	3174	6
PTBXL	9286	14041	V1	3417	3442	3492	6
PTBXL	9286	14041	V1	3747	3772	3825	7
PTBXL	9286	14041	V1	4071	4096	4154	8
PTBXL	9286	14041	V1	4386	4411	4468	8
PTBXL	9286	14041	V1	4705	4730	4753	9
PTBXL	9286	14041	V6	190	216	243	0
PTBXL	9286	14041	V6	510	536	563	1
PTBXL	9286	14041	V6	832	860	887	1
PTBXL	9286	14041	V6	1151	1177	1204	2
PTBXL	9286	14041	V6	1467	1493	1520	2
PTBXL	9286	14041	V6	1785	1812	1839	3
PTBXL	9286	14041	V6	2102	2129	2155	4
PTBXL	9286	14041	V6	2426	2452	2479	4
PTBXL	9286	14041	V6	2754	2780	2806	5
PTBXL	9286	14041	V6	3082	3108	3134	6
PTBXL	9286	14041	V6	3413	3439	3466	6
PTBXL	9286	14041	V6	3743	3769	3796	7
PTBXL	9286	14041	V6	4066	4093	4119	8
PTBXL	9286	14041	V6	4382	4408	4434	8
PTBXL	9286	14041	V6	4701	4727	4754	9
PTBXL	2170	19360	V1	273	301	356	0
PTBXL	2170	19360	V1	746	774	812	1
PTBXL	2170	19360	V1	1208	1236	1274	2
PTBXL	2170	19360	V1	1671	1699	1737	3
PTBXL	2170	19360	V1	2134	2162	2220	4
PTBXL	2170	19360	V1	2595	2623	2671	5
PTBXL	2170	19360	V1	3055	3082	3142	6
PTBXL	2170	19360	V1	3518	3546	3584	7
PTBXL	2170	19360	V1	3983	4011	4068	8
PTBXL	2170	19360	V1	4450	4477	4515	8
PTBXL	2170	19360	V1	4925	4953	4977	9
PTBXL	2170	19360	V6	270	298	328	0
PTBXL	2170	19360	V6	743	771	799	1
PTBXL	2170	19360	V6	1205	1233	1262	2
PTBXL	2170	19360	V6	1669	1697	1726	3
PTBXL	2170	19360	V6	2132	2159	2190	4
PTBXL	2170	19360	V6	2593	2620	2649	5
PTBXL	2170	19360	V6	3052	3079	3109	6
PTBXL	2170	19360	V6	3515	3543	3586	7
PTBXL	2170	19360	V6	3980	4008	4037	8
PTBXL	2170	19360	V6	4447	4474	4503	8
PTBXL	2170	19360	V6	4898	4936	4974	9
PTBXL	12607	2553	V1	122	149	187	0
PTBXL	12607	2553	V1	529	557	595	1
PTBXL	12607	2553	V1	955	983	1021	1
PTBXL	12607	2553	V1	1389	1417	1455	2
PTBXL	12607	2553	V1	1812	1839	1881	3
PTBXL	12607	2553	V1	2221	2248	2294	4
PTBXL	12607	2553	V1	2634	2662	2719	5
PTBXL	12607	2553	V1	3058	3086	3124	6
PTBXL	12607	2553	V1	3474	3502	3552	7
PTBXL	12607	2553	V1	3878	3906	3944	7
PTBXL	12607	2553	V1	4279	4307	4357	8
PTBXL	12607	2553	V1	4683	4710	4756	9
PTBXL	12607	2553	V6	119	146	173	0
PTBXL	12607	2553	V6	526	554	581	1
PTBXL	12607	2553	V6	951	979	1006	1
PTBXL	12607	2553	V6	1385	1413	1440	2
PTBXL	12607	2553	V6	1808	1836	1863	3
PTBXL	12607	2553	V6	2217	2245	2272	4
PTBXL	12607	2553	V6	2631	2658	2685	5
PTBXL	12607	2553	V6	3054	3082	3109	6
PTBXL	12607	2553	V6	3471	3499	3525	6
PTBXL	12607	2553	V6	3874	3902	3929	7
PTBXL	12607	2553	V6	4275	4303	4330	8
PTBXL	12607	2553	V6	4679	4707	4734	9
PTBXL	11723	19518	V1	40	70	108	0
PTBXL	11723	19518	V1	361	391	444	0
PTBXL	11723	19518	V1	677	707	760	1
PTBXL	11723	19518	V1	993	1023	1061	2
PTBXL	11723	19518	V1	1313	1343	1389	2
PTBXL	11723	19518	V1	1631	1661	1699	3
PTBXL	11723	19518	V1	1950	1980	2018	3
PTBXL	11723	19518	V1	2283	2313	2351	4
PTBXL	11723	19518	V1	2644	2674	2721	5
PTBXL	11723	19518	V1	3022	3052	3090	6
PTBXL	11723	19518	V1	3419	3450	3498	6
PTBXL	11723	19518	V1	3829	3859	3897	7
PTBXL	11723	19518	V1	4243	4273	4323	8
PTBXL	11723	19518	V1	4656	4686	4724	9
PTBXL	11723	19518	V6	39	67	98	0
PTBXL	11723	19518	V6	359	387	444	0
PTBXL	11723	19518	V6	675	703	733	1
PTBXL	11723	19518	V6	991	1020	1049	2
PTBXL	11723	19518	V6	1311	1339	1369	2
PTBXL	11723	19518	V6	1629	1658	1690	3
PTBXL	11723	19518	V6	1949	1977	2008	3
PTBXL	11723	19518	V6	2281	2310	2342	4
PTBXL	11723	19518	V6	2642	2671	2703	5
PTBXL	11723	19518	V6	3021	3049	3081	6
PTBXL	11723	19518	V6	3418	3446	3478	6
PTBXL	11723	19518	V6	3827	3856	3887	7
PTBXL	11723	19518	V6	4241	4270	4317	8
PTBXL	11723	19518	V6	4654	4683	4716	9
PTBXL	3241	20550	V1	74	112	158	0
PTBXL	3241	20550	V1	535	574	626	1
PTBXL	3241	20550	V1	1089	1126	1177	2
PTBXL	3241	20550	V1	1514	1563	1625	3
PTBXL	3241	20550	V1	1920	1958	2006	3
PTBXL	3241	20550	V1	2354	2390	2439	4
PTBXL	3241	20550	V1	2907	2943	2996	5
PTBXL	3241	20550	V1	3325	3361	3399	6
PTBXL	3241	20550	V1	3722	3759	3797	7
PTBXL	3241	20550	V1	4086	4122	4172	8
PTBXL	3241	20550	V1	4497	4532	4582	9
PTBXL	3241	20550	V1	4880	4918	4965	9
PTBXL	3241	20550	V6	75	107	139	0
PTBXL	3241	20550	V6	529	570	602	1
PTBXL	3241	20550	V6	1072	1120	1152	2
PTBXL	3241	20550	V6	1526	1559	1591	3
PTBXL	3241	20550	V6	1922	1953	1985	3
PTBXL	3241	20550	V6	2351	2386	2417	4
PTBXL	3241	20550	V6	2901	2939	2971	5
PTBXL	3241	20550	V6	3317	3355	3386	6
PTBXL	3241	20550	V6	3706	3754	3785	7
PTBXL	3241	20550	V6	4085	4118	4150	8
PTBXL	3241	20550	V6	4485	4527	4559	9
PTBXL	3241	20550	V6	4861	4913	4945	9
PTBXL	9338	18444	V1	194	224	262	0
PTBXL	9338	18444	V1	519	548	586	1
PTBXL	9338	18444	V1	847	876	928	1
PTBXL	9338	18444	V1	1183	1213	1251	2
PTBXL	9338	18444	V1	1514	1544	1595	3
PTBXL	9338	18444	V1	1831	1860	1898	3
PTBXL	9338	18444	V1	2137	2166	2220	4
PTBXL	9338	18444	V1	2441	2471	2523	4
PTBXL	9338	18444	V1	2754	2784	2822	5
PTBXL	9338	18444	V1	3070	3100	3138	6
PTBXL	9338	18444	V1	3394	3424	3479	6
PTBXL	9338	18444	V1	3716	3746	3784	7
PTBXL	9338	18444	V1	4031	4060	4098	8
PTBXL	9338	18444	V1	4339	4368	4406	8
PTBXL	9338	18444	V1	4642	4671	4709	9
PTBXL	9338	18444	V6	192	221	249	0
PTBXL	9338	18444	V6	516	545	573	1
PTBXL	9338	18444	V6	844	873	901	1
PTBXL	9338	18444	V6	1180	1210	1238	2
PTBXL	9338	18444	V6	1511	1541	1568	3
PTBXL	9338	18444	V6	1828	1857	1885	3
PTBXL	9338	18444	V6	2134	2163	2191	4
PTBXL	9338	18444	V6	2439	2468	2496	4
PTBXL	9338	18444	V6	2751	2781	2809	5
PTBXL	9338	18444	V6	3067	3097	3124	6
PTBXL	9338	18444	V6	3391	3421	3449	6
PTBXL	9338	18444	V6	3713	3743	3771	7
PTBXL	9338	18444	V6	4028	4057	4086	8
PTBXL	9338	18444	V6	4336	4366	4393	8
PTBXL	9338	18444	V6	4639	4668	4696	9
PTBXL	218	13925	V1	1	20	52	0
PTBXL	218	13925	V1	343	370	402	0
PTBXL	218	13925	V1	692	720	750	1
PTBXL	218	13925	V1	1043	1071	1115	2
PTBXL	218	13925	V1	1396	1423	1456	2
PTBXL	218	13925	V1	1748	1776	1819	3
PTBXL	218	13925	V1	2094	2122	2166	4
PTBXL	218	13925	V1	2437	2465	2496	4
PTBXL	218	13925	V1	2778	2806	2847	5
PTBXL	218	13925	V1	3121	3149	3179	6
PTBXL	218	13925	V1	3464	3492	3526	6
PTBXL	218	13925	V1	3811	3839	3870	7
PTBXL	218	13925	V1	4159	4186	4217	8
PTBXL	218	13925	V1	4510	4538	4590	9
PTBXL	218	13925	V6	1	18	46	0
PTBXL	218	13925	V6	341	368	396	0
PTBXL	218	13925	V6	690	717	746	1
PTBXL	218	13925	V6	1041	1068	1097	2
PTBXL	218	13925	V6	1393	1421	1449	2
PTBXL	218	13925	V6	1745	1773	1801	3
PTBXL	218	13925	V6	2093	2120	2148	4
PTBXL	218	13925	V6	2435	2462	2491	4
PTBXL	218	13925	V6	2776	2803	2831	5
PTBXL	218	13925	V6	3119	3146	3174	6
PTBXL	218	13925	V6	3462	3489	3517	6
PTBXL	218	13925	V6	3809	3837	3865	7
PTBXL	218	13925	V6	4156	4184	4212	8
PTBXL	218	13925	V6	4508	4535	4563	9
PTBXL	19920	12346	V1	374	412	442	0
PTBXL	19920	12346	V1	841	867	919	1
PTBXL	19920	12346	V1	1292	1330	1362	2
PTBXL	19920	12346	V1	1740	1792	1839	3
PTBXL	19920	12346	V1	2224	2249	2280	4
PTBXL	19920	12346	V1	2699	2725	2763	5
PTBXL	19920	12346	V1	3175	3206	3251	6
PTBXL	19920	12346	V1	3630	3682	3736	7
PTBXL	19920	12346	V1	4143	4170	4200	8
PTBXL	19920	12346	V1	4640	4667	4699	9
PTBXL	19920	12346	V6	359	412	457	0
PTBXL	19920	12346	V6	814	867	897	1
PTBXL	19920	12346	V6	1277	1330	1360	2
PTBXL	19920	12346	V6	1738	1792	1821	3
PTBXL	19920	12346	V6	2197	2249	2279	4
PTBXL	19920	12346	V6	2671	2724	2770	5
PTBXL	19920	12346	V6	3148	3205	3235	6
PTBXL	19920	12346	V6	3629	3682	3712	7
PTBXL	19920	12346	V6	4112	4169	4228	8
PTBXL	19920	12346	V6	4614	4667	4698	9
PTBXL	11113	3147	V1	22	50	82	0
PTBXL	11113	3147	V1	452	479	526	0
PTBXL	11113	3147	V1	839	865	903	1
PTBXL	11113	3147	V1	1288	1315	1374	2
PTBXL	11113	3147	V1	1761	1788	1826	3
PTBXL	11113	3147	V1	2158	2185	2223	4
PTBXL	11113	3147	V1	2632	2659	2697	5
PTBXL	11113	3147	V1	3074	3101	3147	6
PTBXL	11113	3147	V1	3626	3653	3688	7
PTBXL	11113	3147	V1	3976	4003	4048	8
PTBXL	11113	3147	V1	4532	4559	4606	9
PTBXL	11113	3147	V1	4911	4938	4964	9
PTBXL	11113	3147	V6	17	44	71	0
PTBXL	11113	3147	V6	446	473	500	0
PTBXL	11113	3147	V6	830	860	887	1
PTBXL	11113	3147	V6	1282	1309	1337	2
PTBXL	11113	3147	V6	1754	1782	1810	3
PTBXL	11113	3147	V6	2151	2179	2206	4
PTBXL	11113	3147	V6	2625	2653	2681	5
PTBXL	11113	3147	V6	3067	3095	3122	6
PTBXL	11113	3147	V6	3620	3648	3675	7
PTBXL	11113	3147	V6	3970	3997	4024	7
PTBXL	11113	3147	V6	4526	4554	4581	9
PTBXL	11113	3147	V6	4904	4932	4960	9
PTBXL	11418	13679	V1	67	105	161	0
PTBXL	11418	13679	V1	422	460	498	0
PTBXL	11418	13679	V1	774	811	849	1
PTBXL	11418	13679	V1	1121	1158	1196	2
PTBXL	11418	13679	V1	1465	1502	1540	3
PTBXL	11418	13679	V1	1813	1849	1887	3
PTBXL	11418	13679	V1	2156	2192	2230	4
PTBXL	11418	13679	V1	2442	2480	2518	4
PTBXL	11418	13679	V1	2824	2861	2899	5
PTBXL	11418	13679	V1	3168	3205	3243	6
PTBXL	11418	13679	V1	3516	3553	3591	7
PTBXL	11418	13679	V1	3752	3803	3851	7
PTBXL	11418	13679	V1	4196	4234	4272	8
PTBXL	11418	13679	V1	4530	4568	4626	9
PTBXL	11418	13679	V1	4860	4897	4935	9
PTBXL	11418	13679	V6	67	103	141	0
PTBXL	11418	13679	V6	421	456	506	0
PTBXL	11418	13679	V6	769	810	851	1
PTBXL	11418	13679	V6	1117	1158	1199	2
PTBXL	11418	13679	V6	1459	1502	1536	3
PTBXL	11418	13679	V6	1811	1849	1881	3
PTBXL	11418	13679	V6	2154	2187	2227	4
PTBXL	11418	13679	V6	2416	2472	2521	4
PTBXL	11418	13679	V6	2824	2863	2893	5
PTBXL	11418	13679	V6	3165	3205	3240	6
PTBXL	11418	13679	V6	3502	3553	3581	7
PTBXL	11418	13679	V6	3751	3803	3853	7
PTBXL	11418	13679	V6	4181	4233	4277	8
PTBXL	11418	13679	V6	4528	4569	4600	9
PTBXL	11418	13679	V6	4858	4898	4947	9
PTBXL	2083	5861	V1	193	223	261	0
PTBXL	2083	5861	V1	632	662	700	1
PTBXL	2083	5861	V1	1067	1097	1135	2
PTBXL	2083	5861	V1	1503	1533	1571	3
PTBXL	2083	5861	V1	1937	1967	2018	3
PTBXL	2083	5861	V1	2374	2404	2442	4
PTBXL	2083	5861	V1	2806	2836	2874	5
PTBXL	2083	5861	V1	3240	3269	3329	6
PTBXL	2083	5861	V1	3684	3714	3752	7
PTBXL	2083	5861	V1	4129	4159	4197	8
PTBXL	2083	5861	V1	4575	4604	4642	9
PTBXL	2083	5861	V6	190	218	246	0
PTBXL	2083	5861	V6	630	657	684	1
PTBXL	2083	5861	V6	1064	1092	1119	2
PTBXL	2083	5861	V6	1500	1528	1555	3
PTBXL	2083	5861	V6	1934	1962	1989	3
PTBXL	2083	5861	V6	2372	2400	2427	4
PTBXL	2083	5861	V6	2804	2831	2858	5
PTBXL	2083	5861	V6	3237	3265	3292	6
PTBXL	2083	5861	V6	3681	3709	3736	7
PTBXL	2083	5861	V6	4126	4154	4181	8
PTBXL	2083	5861	V6	4572	4600	4627	9
PTBXL	7797	12404	V1	257	284	341	0
PTBXL	7797	12404	V1	666	693	753	1
PTBXL	7797	12404	V1	1098	1125	1183	2
PTBXL	7797	12404	V1	1516	1544	1582	3
PTBXL	7797	12404	V1	2046	2073	2111	4
PTBXL	7797	12404	V1	2524	2551	2589	5
PTBXL	7797	12404	V1	2997	3024	3083	6
PTBXL	7797	12404	V1	3440	3467	3515	6
PTBXL	7797	12404	V1	3902	3929	3967	7
PTBXL	7797	12404	V1	4407	4434	4488	8
PTBXL	7797	12404	V1	4880	4908	4955	9
PTBXL	7797	12404	V6	252	282	313	0
PTBXL	7797	12404	V6	661	691	723	1
PTBXL	7797	12404	V6	1092	1122	1154	2
PTBXL	7797	12404	V6	1511	1541	1572	3
PTBXL	7797	12404	V6	2041	2071	2103	4
PTBXL	7797	12404	V6	2519	2548	2591	5
PTBXL	7797	12404	V6	2992	3021	3053	6
PTBXL	7797	12404	V6	3435	3464	3495	6
PTBXL	7797	12404	V6	3897	3927	3958	7
PTBXL	7797	12404	V6	4402	4432	4463	8
PTBXL	7797	12404	V6	4875	4905	4936	9
PTBXL	4900	5470	V1	227	255	288	0
PTBXL	4900	5470	V1	616	645	678	1
PTBXL	4900	5470	V1	1000	1028	1061	2
PTBXL	4900	5470	V1	1387	1415	1453	2
PTBXL	4900	5470	V1	1779	1807	1840	3
PTBXL	4900	5470	V1	2163	2192	2239	4
PTBXL	4900	5470	V1	2544	2572	2607	5
PTBXL	4900	5470	V1	2929	2958	2991	5
PTBXL	4900	5470	V1	3318	3346	3378	6
PTBXL	4900	5470	V1	3709	3738	3771	7
PTBXL	4900	5470	V1	4089	4117	4169	8
PTBXL	4900	5470	V1	4468	4497	4545	8
PTBXL	4900	5470	V1	4852	4880	4914	9
PTBXL	4900	5470	V6	223	249	276	0
PTBXL	4900	5470	V6	613	639	666	1
PTBXL	4900	5470	V6	996	1023	1049	2
PTBXL	4900	5470	V6	1383	1409	1436	2
PTBXL	4900	5470	V6	1775	1801	1828	3
PTBXL	4900	5470	V6	2160	2186	2212	4
PTBXL	4900	5470	V6	2541	2567	2593	5
PTBXL	4900	5470	V6	2926	2952	2978	5
PTBXL	4900	5470	V6	3315	3341	3368	6
PTBXL	4900	5470	V6	3706	3732	3758	7
PTBXL	4900	5470	V6	4085	4112	4138	8
PTBXL	4900	5470	V6	4464	4491	4517	8
PTBXL	4900	5470	V6	4848	4874	4901	9
PTBXL	18888	17639	V1	176	204	242	0
PTBXL	18888	17639	V1	449	477	524	0
PTBXL	18888	17639	V1	724	753	789	1
PTBXL	18888	17639	V1	997	1026	1075	2
PTBXL	18888	17639	V1	1272	1300	1346	2
PTBXL	18888	17639	V1	1544	1572	1610	3
PTBXL	18888	17639	V1	1814	1842	1886	3
PTBXL	18888	17639	V1	2085	2113	2153	4
PTBXL	18888	17639	V1	2356	2385	2425	4
PTBXL	18888	17639	V1	2628	2656	2702	5
PTBXL	18888	17639	V1	2899	2927	2975	5
PTBXL	18888	17639	V1	3170	3198	3246	6
PTBXL	18888	17639	V1	3441	3470	3514	6
PTBXL	18888	17639	V1	3716	3744	3782	7
PTBXL	18888	17639	V1	3989	4017	4056	8
PTBXL	18888	17639	V1	4260	4289	4336	8
PTBXL	18888	17639	V1	4536	4564	4609	9
PTBXL	18888	17639	V1	4808	4837	4873	9
PTBXL	18888	17639	V6	172	199	225	0
PTBXL	18888	17639	V6	445	472	498	0
PTBXL	18888	17639	V6	720	748	774	1
PTBXL	18888	17639	V6	993	1021	1047	2
PTBXL	18888	17639	V6	1268	1295	1321	2
PTBXL	18888	17639	V6	1540	1567	1592	3
PTBXL	18888	17639	V6	1810	1837	1863	3
PTBXL	18888	17639	V6	2081	2108	2134	4
PTBXL	18888	17639	V6	2353	2380	2406	4
PTBXL	18888	17639	V6	2625	2651	2677	5
PTBXL	18888	17639	V6	2895	2922	2948	5
PTBXL	18888	17639	V6	3166	3193	3219	6
PTBXL	18888	17639	V6	3437	3464	3491	6
PTBXL	18888	17639	V6	3712	3739	3766	7
PTBXL	18888	17639	V6	3985	4012	4039	8
PTBXL	18888	17639	V6	4257	4284	4310	8
PTBXL	18888	17639	V6	4532	4559	4585	9
PTBXL	18888	17639	V6	4804	4831	4857	9
PTBXL	3712	12929	V1	1	24	74	0
PTBXL	3712	12929	V1	356	386	432	0
PTBXL	3712	12929	V1	719	749	804	1
PTBXL	3712	12929	V1	1086	1116	1160	2
PTBXL	3712	12929	V1	1454	1484	1535	2
PTBXL	3712	12929	V1	1817	1847	1895	3
PTBXL	3712	12929	V1	2180	2209	2258	4
PTBXL	3712	12929	V1	2544	2574	2612	5
PTBXL	3712	12929	V1	2910	2940	2986	5
PTBXL	3712	12929	V1	3277	3307	3345	6
PTBXL	3712	12929	V1	3640	3670	3708	7
PTBXL	3712	12929	V1	4002	4032	4070	8
PTBXL	3712	12929	V1	4368	4398	4454	8
PTBXL	3712	12929	V6	1	22	53	0
PTBXL	3712	12929	V6	355	384	414	0
PTBXL	3712	12929	V6	718	747	778	1
PTBXL	3712	12929	V6	1085	1114	1144	2
PTBXL	3712	12929	V6	1453	1482	1513	2
PTBXL	3712	12929	V6	1817	1845	1876	3
PTBXL	3712	12929	V6	2178	2207	2237	4
PTBXL	3712	12929	V6	2543	2572	2603	5
PTBXL	3712	12929	V6	2909	2938	2968	5
PTBXL	3712	12929	V6	3276	3305	3337	6
PTBXL	3712	12929	V6	3639	3668	3698	7
PTBXL	3712	12929	V6	4002	4030	4060	8
PTBXL	3712	12929	V6	4367	4396	4427	8
PTBXL	16355	9239	V1	380	407	445	0
PTBXL	16355	9239	V1	903	930	973	1
PTBXL	16355	9239	V1	1421	1448	1495	2
PTBXL	16355	9239	V1	1949	1976	2018	3
PTBXL	16355	9239	V1	2477	2504	2542	5
PTBXL	16355	9239	V1	3024	3051	3111	6
PTBXL	16355	9239	V1	3562	3589	3627	7
PTBXL	16355	9239	V1	4101	4128	4187	8
PTBXL	16355	9239	V1	4633	4660	4706	9
PTBXL	16355	9239	V6	375	404	432	0
PTBXL	16355	9239	V6	898	927	955	1
PTBXL	16355	9239	V6	1416	1445	1473	2
PTBXL	16355	9239	V6	1945	1974	2002	3
PTBXL	16355	9239	V6	2472	2501	2529	5
PTBXL	16355	9239	V6	3019	3048	3077	6
PTBXL	16355	9239	V6	3558	3586	3615	7
PTBXL	16355	9239	V6	4097	4125	4154	8
PTBXL	16355	9239	V6	4629	4657	4685	9
PTBXL	2221	6504	V1	40	68	120	0
PTBXL	2221	6504	V1	419	447	496	0
PTBXL	2221	6504	V1	778	806	864	1
PTBXL	2221	6504	V1	1158	1186	1237	2
PTBXL	2221	6504	V1	1538	1566	1612	3
PTBXL	2221	6504	V1	1907	1935	1984	3
PTBXL	2221	6504	V1	2304	2332	2394	4
PTBXL	2221	6504	V1	2697	2725	2763	5
PTBXL	2221	6504	V1	3087	3115	3153	6
PTBXL	2221	6504	V1	3449	3476	3520	6
PTBXL	2221	6504	V1	3827	3855	3905	7
PTBXL	2221	6504	V1	4213	4241	4296	8
PTBXL	2221	6504	V1	4618	4646	4702	9
PTBXL	2221	6504	V6	39	67	105	0
PTBXL	2221	6504	V6	418	446	476	0
PTBXL	2221	6504	V6	777	805	837	1
PTBXL	2221	6504	V6	1158	1186	1238	2
PTBXL	2221	6504	V6	1537	1565	1595	3
PTBXL	2221	6504	V6	1906	1934	1977	3
PTBXL	2221	6504	V6	2303	2331	2361	4
PTBXL	2221	6504	V6	2696	2724	2769	5
PTBXL	2221	6504	V6	3086	3114	3159	6
PTBXL	2221	6504	V6	3448	3476	3505	6
PTBXL	2221	6504	V6	3826	3855	3885	7
PTBXL	2221	6504	V6	4212	4240	4269	8
PTBXL	2221	6504	V6	4617	4645	4689	9
PTBXL	18202	9497	V1	125	154	195	0
PTBXL	18202	9497	V1	603	630	657	1
PTBXL	18202	9497	V1	1085	1113	1158	2
PTBXL	18202	9497	V1	1569	1598	1645	3
PTBXL	18202	9497	V1	2033	2060	2087	4
PTBXL	18202	9497	V1	2501	2530	2582	5
PTBXL	18202	9497	V1	3012	3040	3083	6
PTBXL	18202	9497	V1	3506	3535	3578	7
PTBXL	18202	9497	V1	3973	4002	4045	8
PTBXL	18202	9497	V1	4440	4470	4515	8
PTBXL	18202	9497	V1	4917	4949	4987	9
PTBXL	18202	9497	V6	131	158	198	0
PTBXL	18202	9497	V6	609	636	674	1
PTBXL	18202	9497	V6	1090	1117	1160	2
PTBXL	18202	9497	V6	1576	1603	1644	3
PTBXL	18202	9497	V6	2039	2066	2107	4
PTBXL	18202	9497	V6	2508	2535	2576	5
PTBXL	18202	9497	V6	3018	3044	3090	6
PTBXL	18202	9497	V6	3512	3539	3577	7
PTBXL	18202	9497	V6	3979	4006	4044	8
PTBXL	18202	9497	V6	4450	4477	4515	8
PTBXL	18202	9497	V6	4922	4951	4975	9
PTBXL	7819	12121	V1	319	345	377	0
PTBXL	7819	12121	V1	793	819	857	1
PTBXL	7819	12121	V1	1257	1283	1316	2
PTBXL	7819	12121	V1	1729	1755	1787	3
PTBXL	7819	12121	V1	2204	2231	2262	4
PTBXL	7819	12121	V1	2662	2688	2722	5
PTBXL	7819	12121	V1	3113	3139	3170	6
PTBXL	7819	12121	V1	3578	3604	3634	7
PTBXL	7819	12121	V1	4040	4067	4099	8
PTBXL	7819	12121	V1	4491	4517	4562	9
PTBXL	7819	12121	V6	315	344	371	0
PTBXL	7819	12121	V6	789	817	844	1
PTBXL	7819	12121	V6	1253	1282	1309	2
PTBXL	7819	12121	V6	1726	1754	1781	3
PTBXL	7819	12121	V6	2201	2229	2256	4
PTBXL	7819	12121	V6	2659	2687	2714	5
PTBXL	7819	12121	V6	3109	3138	3165	6
PTBXL	7819	12121	V6	3574	3603	3629	7
PTBXL	7819	12121	V6	4037	4065	4093	8
PTBXL	7819	12121	V6	4487	4515	4542	9
PTBXL	9229	9043	V1	325	353	399	0
PTBXL	9229	9043	V1	668	697	735	1
PTBXL	9229	9043	V1	997	1025	1071	2
PTBXL	9229	9043	V1	1319	1347	1391	2
PTBXL	9229	9043	V1	1645	1674	1720	3
PTBXL	9229	9043	V1	1972	2000	2044	4
PTBXL	9229	9043	V1	2282	2310	2352	4
PTBXL	9229	9043	V1	2594	2623	2670	5
PTBXL	9229	9043	V1	2912	2940	2990	5
PTBXL	9229	9043	V1	3230	3259	3307	6
PTBXL	9229	9043	V1	3553	3582	3626	7
PTBXL	9229	9043	V1	3873	3901	3947	7
PTBXL	9229	9043	V1	4191	4220	4258	8
PTBXL	9229	9043	V1	4516	4545	4590	9
PTBXL	9229	9043	V1	4846	4874	4912	9
PTBXL	9229	9043	V6	322	350	378	0
PTBXL	9229	9043	V6	666	693	721	1
PTBXL	9229	9043	V6	994	1022	1049	2
PTBXL	9229	9043	V6	1316	1344	1371	2
PTBXL	9229	9043	V6	1643	1670	1698	3
PTBXL	9229	9043	V6	1969	1997	2025	3
PTBXL	9229	9043	V6	2279	2307	2335	4
PTBXL	9229	9043	V6	2591	2619	2647	5
PTBXL	9229	9043	V6	2909	2937	2965	5
PTBXL	9229	9043	V6	3227	3255	3283	6
PTBXL	9229	9043	V6	3550	3578	3606	7
PTBXL	9229	9043	V6	3870	3898	3925	7
PTBXL	9229	9043	V6	4189	4216	4244	8
PTBXL	9229	9043	V6	4513	4541	4569	9
PTBXL	9229	9043	V6	4843	4871	4899	9
PTBXL	16149	15487	V1	43	69	111	0
PTBXL	16149	15487	V1	485	511	536	1
PTBXL	16149	15487	V1	927	953	978	1
PTBXL	16149	15487	V1	1377	1404	1448	2
PTBXL	16149	15487	V1	1839	1866	1911	3
PTBXL	16149	15487	V1	2302	2329	2353	4
PTBXL	16149	15487	V1	2763	2789	2814	5
PTBXL	16149	15487	V1	3224	3250	3294	6
PTBXL	16149	15487	V1	3687	3713	3737	7
PTBXL	16149	15487	V1	4153	4180	4218	8
PTBXL	16149	15487	V1	4613	4639	4664	9
PTBXL	16149	15487	V6	41	69	97	0
PTBXL	16149	15487	V6	483	511	540	1
PTBXL	16149	15487	V6	925	953	981	1
PTBXL	16149	15487	V6	1376	1403	1431	2
PTBXL	16149	15487	V6	1838	1865	1893	3
PTBXL	16149	15487	V6	2301	2328	2356	4
PTBXL	16149	15487	V6	2761	2789	2817	5
PTBXL	16149	15487	V6	3222	3250	3278	6
PTBXL	16149	15487	V6	3685	3712	3741	7
PTBXL	16149	15487	V6	4151	4179	4207	8
PTBXL	16149	15487	V6	4611	4639	4667	9
PTBXL	17404	20116	V1	1	22	72	0
PTBXL	17404	20116	V1	434	464	510	0
PTBXL	17404	20116	V1	874	904	942	1
PTBXL	17404	20116	V1	1314	1345	1383	2
PTBXL	17404	20116	V1	1751	1783	1821	3
PTBXL	17404	20116	V1	2192	2222	2260	4
PTBXL	17404	20116	V1	2635	2666	2716	5
PTBXL	17404	20116	V1	3079	3110	3148	6
PTBXL	17404	20116	V1	3520	3551	3598	7
PTBXL	17404	20116	V1	3963	3993	4045	7
PTBXL	17404	20116	V1	4406	4437	4475	8
PTBXL	17404	20116	V6	1	18	47	0
PTBXL	17404	20116	V6	430	460	490	0
PTBXL	17404	20116	V6	870	901	936	1
PTBXL	17404	20116	V6	1311	1341	1369	2
PTBXL	17404	20116	V6	1749	1778	1807	3
PTBXL	17404	20116	V6	2188	2218	2248	4
PTBXL	17404	20116	V6	2632	2662	2697	5
PTBXL	17404	20116	V6	3076	3106	3135	6
PTBXL	17404	20116	V6	3516	3546	3576	7
PTBXL	17404	20116	V6	3958	3989	4019	7
PTBXL	17404	20116	V6	4402	4432	4462	8
PTBXL	6337	12853	V1	379	410	448	0
PTBXL	6337	12853	V1	865	895	933	1
PTBXL	6337	12853	V1	1328	1358	1405	2
PTBXL	6337	12853	V1	1787	1817	1867	3
PTBXL	6337	12853	V1	2256	2287	2337	4
PTBXL	6337	12853	V1	2729	2759	2797	5
PTBXL	6337	12853	V1	3200	3230	3278	6
PTBXL	6337	12853	V1	3660	3690	3734	7
PTBXL	6337	12853	V1	4119	4149	4205	8
PTBXL	6337	12853	V1	4586	4616	4663	9
PTBXL	6337	12853	V6	380	413	442	0
PTBXL	6337	12853	V6	865	898	927	1
PTBXL	6337	12853	V6	1328	1361	1389	2
PTBXL	6337	12853	V6	1788	1821	1849	3
PTBXL	6337	12853	V6	2257	2290	2319	4
PTBXL	6337	12853	V6	2729	2762	2791	5
PTBXL	6337	12853	V6	3201	3234	3262	6
PTBXL	6337	12853	V6	3660	3694	3722	7
PTBXL	6337	12853	V6	4120	4153	4182	8
PTBXL	6337	12853	V6	4587	4620	4649	9
PTBXL	11842	13781	V1	84	111	149	0
PTBXL	11842	13781	V1	434	461	499	0
PTBXL	11842	13781	V1	783	810	848	1
PTBXL	11842	13781	V1	1121	1149	1187	2
PTBXL	11842	13781	V1	1457	1485	1523	2
PTBXL	11842	13781	V1	1788	1815	1853	3
PTBXL	11842	13781	V1	2121	2148	2186	4
PTBXL	11842	13781	V1	2465	2492	2530	4
PTBXL	11842	13781	V1	2818	2846	2884	5
PTBXL	11842	13781	V1	3180	3207	3245	6
PTBXL	11842	13781	V1	3529	3556	3594	7
PTBXL	11842	13781	V1	3882	3909	3947	7
PTBXL	11842	13781	V1	4231	4258	4296	8
PTBXL	11842	13781	V1	4571	4598	4636	9
PTBXL	11842	13781	V1	4904	4930	4967	9
PTBXL	11842	13781	V6	79	108	136	0
PTBXL	11842	13781	V6	428	457	485	0
PTBXL	11842	13781	V6	778	807	835	1
PTBXL	11842	13781	V6	1117	1146	1173	2
PTBXL	11842	13781	V6	1453	1482	1509	2
PTBXL	11842	13781	V6	1783	1812	1839	3
PTBXL	11842	13781	V6	2116	2145	2173	4
PTBXL	11842	13781	V6	2459	2489	2516	4
PTBXL	11842	13781	V6	2814	2843	2870	5
PTBXL	11842	13781	V6	3175	3204	3232	6
PTBXL	11842	13781	V6	3524	3553	3581	7
PTBXL	11842	13781	V6	3877	3906	3934	7
PTBXL	11842	13781	V6	4226	4255	4283	8
PTBXL	11842	13781	V6	4566	4595	4623	9
PTBXL	11842	13781	V6	4898	4927	4955	9
PTBXL	15841	15056	V1	122	160	203	0
PTBXL	15841	15056	V1	548	586	654	1
PTBXL	15841	15056	V1	974	1012	1054	2
PTBXL	15841	15056	V1	1400	1438	1495	2
PTBXL	15841	15056	V1	1826	1864	1930	3
PTBXL	15841	15056	V1	2231	2290	2328	4
PTBXL	15841	15056	V1	2687	2716	2763	5
PTBXL	15841	15056	V1	3105	3143	3184	6
PTBXL	15841	15056	V1	3531	3569	3629	7
PTBXL	15841	15056	V1	3957	3995	4039	7
PTBXL	15841	15056	V1	4383	4421	4476	8
PTBXL	15841	15056	V1	4819	4848	4895	9
PTBXL	15841	15056	V6	96	151	203	0
PTBXL	15841	15056	V6	553	578	629	1
PTBXL	15841	15056	V6	950	1004	1042	2
PTBXL	15841	15056	V6	1377	1430	1468	2
PTBXL	15841	15056	V6	1802	1855	1893	3
PTBXL	15841	15056	V6	2230	2281	2319	4
PTBXL	15841	15056	V6	2656	2706	2744	5
PTBXL	15841	15056	V6	3080	3134	3172	6
PTBXL	15841	15056	V6	3536	3560	3612	7
PTBXL	15841	15056	V6	3934	3987	4025	7
PTBXL	15841	15056	V6	4360	4413	4451	8
PTBXL	15841	15056	V6	4815	4839	4891	9
PTBXL	11490	12644	V1	505	532	589	1
PTBXL	11490	12644	V1	1073	1100	1138	2
PTBXL	11490	12644	V1	1680	1708	1756	3
PTBXL	11490	12644	V1	2254	2281	2319	4
PTBXL	11490	12644	V1	2803	2831	2869	5
PTBXL	11490	12644	V1	3421	3448	3500	6
PTBXL	11490	12644	V1	3981	4009	4047	8
PTBXL	11490	12644	V1	4581	4609	4657	9
PTBXL	11490	12644	V6	504	531	561	1
PTBXL	11490	12644	V6	1072	1099	1129	2
PTBXL	11490	12644	V6	1679	1706	1736	3
PTBXL	11490	12644	V6	2253	2280	2310	4
PTBXL	11490	12644	V6	2802	2829	2859	5
PTBXL	11490	12644	V6	3419	3447	3476	6
PTBXL	11490	12644	V6	3981	4008	4037	8
PTBXL	11490	12644	V6	4579	4607	4637	9
PTBXL	15810	13471	V1	162	194	232	0
PTBXL	15810	13471	V1	645	677	715	1
PTBXL	15810	13471	V1	1129	1161	1199	2
PTBXL	15810	13471	V1	1615	1647	1685	3
PTBXL	15810	13471	V1	2104	2136	2174	4
PTBXL	15810	13471	V1	2593	2624	2662	5
PTBXL	15810	13471	V1	3082	3114	3152	6
PTBXL	15810	13471	V1	3571	3603	3641	7
PTBXL	15810	13471	V1	4060	4092	4130	8
PTBXL	15810	13471	V1	4545	4577	4615	9
PTBXL	15810	13471	V6	167	197	235	0
PTBXL	15810	13471	V6	651	681	719	1
PTBXL	15810	13471	V6	1135	1165	1220	2
PTBXL	15810	13471	V6	1622	1652	1704	3
PTBXL	15810	13471	V6	2110	2140	2178	4
PTBXL	15810	13471	V6	2598	2628	2666	5
PTBXL	15810	13471	V6	3087	3117	3155	6
PTBXL	15810	13471	V6	3577	3606	3644	7
PTBXL	15810	13471	V6	4065	4095	4133	8
PTBXL	15810	13471	V6	4577	4607	4645	9
PTBXL	1850	4339	V1	112	138	192	0
PTBXL	1850	4339	V1	428	454	492	0
PTBXL	1850	4339	V1	745	771	818	1
PTBXL	1850	4339	V1	1062	1088	1121	2
PTBXL	1850	4339	V1	1376	1402	1435	2
PTBXL	1850	4339	V1	1689	1715	1749	3
PTBXL	1850	4339	V1	2003	2029	2080	4
PTBXL	1850	4339	V1	2319	2345	2397	4
PTBXL	1850	4339	V1	2634	2661	2694	5
PTBXL	1850	4339	V1	2949	2975	3008	5
PTBXL	1850	4339	V1	3261	3288	3336	6
PTBXL	1850	4339	V1	3576	3602	3636	7
PTBXL	1850	4339	V1	3893	3919	3957	7
PTBXL	1850	4339	V1	4215	4241	4279	8
PTBXL	1850	4339	V1	4540	4567	4600	9
PTBXL	1850	4339	V1	4865	4892	4930	9
PTBXL	1850	4339	V6	108	136	182	0
PTBXL	1850	4339	V6	424	452	497	0
PTBXL	1850	4339	V6	741	769	806	1
PTBXL	1850	4339	V6	1058	1086	1129	2
PTBXL	1850	4339	V6	1372	1400	1435	2
PTBXL	1850	4339	V6	1685	1713	1764	3
PTBXL	1850	4339	V6	1999	2027	2065	4
PTBXL	1850	4339	V6	2315	2343	2388	4
PTBXL	1850	4339	V6	2630	2658	2715	5
PTBXL	1850	4339	V6	2945	2973	3010	5
PTBXL	1850	4339	V6	3257	3285	3323	6
PTBXL	1850	4339	V6	3572	3600	3645	7
PTBXL	1850	4339	V6	3888	3917	3967	7
PTBXL	1850	4339	V6	4210	4238	4275	8
PTBXL	1850	4339	V6	4536	4564	4610	9
PTBXL	1850	4339	V6	4861	4889	4936	9
PTBXL	19661	21236	V1	149	178	216	0
PTBXL	19661	21236	V1	746	775	813	1
PTBXL	19661	21236	V1	1332	1360	1412	2
PTBXL	19661	21236	V1	1916	1945	1983	3
PTBXL	19661	21236	V1	2491	2519	2557	5
PTBXL	19661	21236	V1	3057	3086	3124	6
PTBXL	19661	21236	V1	3639	3668	3706	7
PTBXL	19661	21236	V1	4253	4282	4320	8
PTBXL	19661	21236	V1	4869	4898	4936	9
PTBXL	19661	21236	V6	145	173	202	0
PTBXL	19661	21236	V6	739	769	798	1
PTBXL	19661	21236	V6	1326	1355	1384	2
PTBXL	19661	21236	V6	1909	1940	1968	3
PTBXL	19661	21236	V6	2485	2514	2543	5
PTBXL	19661	21236	V6	3052	3080	3110	6
PTBXL	19661	21236	V6	3633	3662	3691	7
PTBXL	19661	21236	V6	4246	4276	4305	8
PTBXL	19661	21236	V6	4863	4892	4921	9
PTBXL	569	2936	V1	306	333	370	0
PTBXL	569	2936	V1	541	568	603	1
PTBXL	569	2936	V1	863	889	927	1
PTBXL	569	2936	V1	1217	1244	1281	2
PTBXL	569	2936	V1	1546	1572	1610	3
PTBXL	569	2936	V1	1802	1829	1866	3
PTBXL	569	2936	V1	2083	2110	2146	4
PTBXL	569	2936	V1	2325	2352	2387	4
PTBXL	569	2936	V1	2645	2672	2709	5
PTBXL	569	2936	V1	2890	2916	2951	5
PTBXL	569	2936	V1	3184	3210	3247	6
PTBXL	569	2936	V1	3427	3453	3488	6
PTBXL	569	2936	V1	3749	3775	3813	7
PTBXL	569	2936	V1	4110	4136	4173	8
PTBXL	569	2936	V1	4385	4412	4448	8
PTBXL	569	2936	V1	4688	4715	4747	9
PTBXL	569	2936	V6	304	331	358	0
PTBXL	569	2936	V6	539	565	592	1
PTBXL	569	2936	V6	860	887	914	1
PTBXL	569	2936	V6	1215	1241	1268	2
PTBXL	569	2936	V6	1543	1570	1597	3
PTBXL	569	2936	V6	1800	1827	1854	3
PTBXL	569	2936	V6	2081	2108	2135	4
PTBXL	569	2936	V6	2322	2349	2376	4
PTBXL	569	2936	V6	2643	2670	2697	5
PTBXL	569	2936	V6	2887	2914	2941	5
PTBXL	569	2936	V6	3181	3207	3234	6
PTBXL	569	2936	V6	3424	3450	3477	6
PTBXL	569	2936	V6	3747	3773	3800	7
PTBXL	569	2936	V6	4108	4134	4161	8
PTBXL	569	2936	V6	4383	4409	4436	8
PTBXL	569	2936	V6	4687	4714	4741	9
PTBXL	8504	13937	V1	277	306	344	0
PTBXL	8504	13937	V1	724	754	792	1
PTBXL	8504	13937	V1	1172	1202	1240	2
PTBXL	8504	13937	V1	1612	1642	1680	3
PTBXL	8504	13937	V1	2052	2081	2119	4
PTBXL	8504	13937	V1	2493	2522	2560	5
PTBXL	8504	13937	V1	2941	2971	3009	5
PTBXL	8504	13937	V1	3391	3421	3459	6
PTBXL	8504	13937	V1	3835	3865	3903	7
PTBXL	8504	13937	V1	4287	4316	4354	8
PTBXL	8504	13937	V1	4740	4769	4807	9
PTBXL	8504	13937	V6	261	289	320	0
PTBXL	8504	13937	V6	708	737	769	1
PTBXL	8504	13937	V6	1156	1184	1216	2
PTBXL	8504	13937	V6	1596	1625	1656	3
PTBXL	8504	13937	V6	2036	2064	2097	4
PTBXL	8504	13937	V6	2477	2505	2538	5
PTBXL	8504	13937	V6	2926	2954	2986	5
PTBXL	8504	13937	V6	3375	3404	3435	6
PTBXL	8504	13937	V6	3820	3848	3880	7
PTBXL	8504	13937	V6	4271	4299	4331	8
PTBXL	8504	13937	V6	4724	4753	4784	9
PTBXL	4676	5178	V1	313	342	380	0
PTBXL	4676	5178	V1	931	960	998	1
PTBXL	4676	5178	V1	1531	1560	1622	3
PTBXL	4676	5178	V1	2119	2148	2186	4
PTBXL	4676	5178	V1	2717	2746	2784	5
PTBXL	4676	5178	V1	3323	3352	3390	6
PTBXL	4676	5178	V1	3910	3939	3977	7
PTBXL	4676	5178	V1	4501	4530	4568	9
PTBXL	4676	5178	V6	307	335	370	0
PTBXL	4676	5178	V6	925	953	988	1
PTBXL	4676	5178	V6	1526	1553	1588	3
PTBXL	4676	5178	V6	2114	2141	2176	4
PTBXL	4676	5178	V6	2711	2738	2773	5
PTBXL	4676	5178	V6	3318	3345	3379	6
PTBXL	4676	5178	V6	3905	3932	3967	7
PTBXL	4676	5178	V6	4495	4522	4557	9
PTBXL	20671	17523	V1	65	93	138	0
PTBXL	20671	17523	V1	529	557	601	1
PTBXL	20671	17523	V1	998	1026	1057	2
PTBXL	20671	17523	V1	1484	1511	1563	3
PTBXL	20671	17523	V1	1966	1994	2024	3
PTBXL	20671	17523	V1	2451	2479	2511	4
PTBXL	20671	17523	V1	2939	2966	2996	5
PTBXL	20671	17523	V1	3421	3450	3503	6
PTBXL	20671	17523	V1	3901	3929	3958	7
PTBXL	20671	17523	V1	4392	4420	4451	8
PTBXL	20671	17523	V1	4884	4912	4950	9
PTBXL	20671	17523	V6	49	77	105	0
PTBXL	20671	17523	V6	513	541	570	1
PTBXL	20671	17523	V6	983	1012	1041	2
PTBXL	20671	17523	V6	1468	1496	1525	2
PTBXL	20671	17523	V6	1951	1979	2007	3
PTBXL	20671	17523	V6	2436	2464	2492	4
PTBXL	20671	17523	V6	2923	2951	2980	5
PTBXL	20671	17523	V6	3405	3433	3462	6
PTBXL	20671	17523	V6	3886	3914	3943	7
PTBXL	20671	17523	V6	4377	4405	4433	8
PTBXL	20671	17523	V6	4869	4897	4925	9
PTBXL	928	4709	V1	1	14	64	0
PTBXL	928	4709	V1	360	387	443	0
PTBXL	928	4709	V1	730	758	796	1
PTBXL	928	4709	V1	1099	1126	1175	2
PTBXL	928	4709	V1	1475	1502	1556	3
PTBXL	928	4709	V1	1846	1873	1911	3
PTBXL	928	4709	V1	2217	2244	2293	4
PTBXL	928	4709	V1	2587	2614	2663	5
PTBXL	928	4709	V1	2957	2985	3033	5
PTBXL	928	4709	V1	3330	3357	3395	6
PTBXL	928	4709	V1	3712	3740	3790	7
PTBXL	928	4709	V1	4097	4124	4172	8
PTBXL	928	4709	V1	4483	4510	4560	9
PTBXL	928	4709	V6	1	10	38	0
PTBXL	928	4709	V6	356	384	411	0
PTBXL	928	4709	V6	726	754	781	1
PTBXL	928	4709	V6	1095	1123	1150	2
PTBXL	928	4709	V6	1470	1499	1525	2
PTBXL	928	4709	V6	1841	1870	1897	3
PTBXL	928	4709	V6	2213	2241	2268	4
PTBXL	928	4709	V6	2582	2611	2637	5
PTBXL	928	4709	V6	2953	2982	3008	5
PTBXL	928	4709	V6	3326	3354	3381	6
PTBXL	928	4709	V6	3708	3736	3763	7
PTBXL	928	4709	V6	4092	4121	4147	8
PTBXL	928	4709	V6	4479	4507	4534	9
PTBXL	1757	16264	V1	393	420	466	0
PTBXL	1757	16264	V1	861	889	936	1
PTBXL	1757	16264	V1	1336	1364	1406	2
PTBXL	1757	16264	V1	1829	1856	1894	3
PTBXL	1757	16264	V1	2323	2351	2398	4
PTBXL	1757	16264	V1	2803	2831	2882	5
PTBXL	1757	16264	V1	3270	3297	3355	6
PTBXL	1757	16264	V1	3762	3790	3852	7
PTBXL	1757	16264	V1	4255	4283	4329	8
PTBXL	1757	16264	V1	4735	4762	4807	9
PTBXL	1757	16264	V6	390	418	445	0
PTBXL	1757	16264	V6	858	887	915	1
PTBXL	1757	16264	V6	1334	1362	1389	2
PTBXL	1757	16264	V6	1826	1855	1882	3
PTBXL	1757	16264	V6	2321	2349	2377	4
PTBXL	1757	16264	V6	2800	2829	2856	5
PTBXL	1757	16264	V6	3267	3296	3323	6
PTBXL	1757	16264	V6	3760	3788	3816	7
PTBXL	1757	16264	V6	4253	4281	4308	8
PTBXL	1757	16264	V6	4733	4761	4788	9
PTBXL	6131	19964	V1	39	67	107	0
PTBXL	6131	19964	V1	378	405	447	0
PTBXL	6131	19964	V1	710	737	785	1
PTBXL	6131	19964	V1	1044	1071	1121	2
PTBXL	6131	19964	V1	1387	1415	1466	2
PTBXL	6131	19964	V1	1736	1763	1807	3
PTBXL	6131	19964	V1	2101	2129	2173	4
PTBXL	6131	19964	V1	2490	2517	2558	5
PTBXL	6131	19964	V1	2865	2893	2934	5
PTBXL	6131	19964	V1	3236	3263	3301	6
PTBXL	6131	19964	V1	3609	3636	3678	7
PTBXL	6131	19964	V1	3972	4000	4042	8
PTBXL	6131	19964	V1	4312	4340	4385	8
PTBXL	6131	19964	V1	4644	4672	4713	9
PTBXL	6131	19964	V6	35	62	90	0
PTBXL	6131	19964	V6	373	401	428	0
PTBXL	6131	19964	V6	706	733	760	1
PTBXL	6131	19964	V6	1039	1067	1094	2
PTBXL	6131	19964	V6	1383	1410	1438	2
PTBXL	6131	19964	V6	1732	1759	1786	3
PTBXL	6131	19964	V6	2097	2125	2152	4
PTBXL	6131	19964	V6	2485	2513	2540	5
PTBXL	6131	19964	V6	2860	2888	2915	5
PTBXL	6131	19964	V6	3232	3259	3287	6
PTBXL	6131	19964	V6	3604	3632	3659	7
PTBXL	6131	19964	V6	3967	3995	4022	7
PTBXL	6131	19964	V6	4308	4335	4363	8
PTBXL	6131	19964	V6	4640	4668	4695	9
PTBXL	1571	11710	V1	174	204	250	0
PTBXL	1571	11710	V1	588	617	667	1
PTBXL	1571	11710	V1	1004	1034	1080	2
PTBXL	1571	11710	V1	1422	1451	1489	2
PTBXL	1571	11710	V1	1839	1869	1907	3
PTBXL	1571	11710	V1	2262	2290	2348	4
PTBXL	1571	11710	V1	2682	2712	2750	5
PTBXL	1571	11710	V1	3105	3135	3183	6
PTBXL	1571	11710	V1	3522	3551	3607	7
PTBXL	1571	11710	V1	3931	3960	3998	7
PTBXL	1571	11710	V1	4374	4404	4454	8
PTBXL	1571	11710	V1	4809	4839	4891	9
PTBXL	1571	11710	V6	168	200	227	0
PTBXL	1571	11710	V6	583	614	641	1
PTBXL	1571	11710	V6	999	1030	1058	2
PTBXL	1571	11710	V6	1418	1448	1475	2
PTBXL	1571	11710	V6	1834	1866	1893	3
PTBXL	1571	11710	V6	2255	2287	2314	4
PTBXL	1571	11710	V6	2673	2708	2736	5
PTBXL	1571	11710	V6	3101	3131	3159	6
PTBXL	1571	11710	V6	3517	3548	3575	7
PTBXL	1571	11710	V6	3926	3957	3984	7
PTBXL	1571	11710	V6	4371	4401	4428	8
PTBXL	1571	11710	V6	4805	4835	4863	9
PTBXL	1186	651	V1	213	243	292	0
PTBXL	1186	651	V1	783	813	851	1
PTBXL	1186	651	V1	1370	1399	1437	2
PTBXL	1186	651	V1	1967	1996	2034	3
PTBXL	1186	651	V1	2555	2585	2634	5
PTBXL	1186	651	V1	3113	3142	3180	6
PTBXL	1186	651	V1	3692	3721	3777	7
PTBXL	1186	651	V1	4308	4337	4391	8
PTBXL	1186	651	V1	4915	4945	4969	9
PTBXL	1186	651	V6	211	241	270	0
PTBXL	1186	651	V6	781	811	840	1
PTBXL	1186	651	V6	1367	1397	1426	2
PTBXL	1186	651	V6	1964	1994	2023	3
PTBXL	1186	651	V6	2553	2583	2612	5
PTBXL	1186	651	V6	3111	3141	3170	6
PTBXL	1186	651	V6	3689	3719	3748	7
PTBXL	1186	651	V6	4305	4335	4365	8
PTBXL	1186	651	V6	4913	4943	4968	9
PTBXL	20079	19732	V1	1	13	45	0
PTBXL	20079	19732	V1	311	344	377	0
PTBXL	20079	19732	V1	649	683	715	1
PTBXL	20079	19732	V1	987	1021	1052	2
PTBXL	20079	19732	V1	1332	1365	1398	2
PTBXL	20079	19732	V1	1657	1691	1722	3
PTBXL	20079	19732	V1	2003	2037	2069	4
PTBXL	20079	19732	V1	2341	2375	2406	4
PTBXL	20079	19732	V1	2691	2724	2755	5
PTBXL	20079	19732	V1	3035	3068	3099	6
PTBXL	20079	19732	V1	3367	3401	3433	6
PTBXL	20079	19732	V1	3709	3742	3773	7
PTBXL	20079	19732	V1	4052	4086	4118	8
PTBXL	20079	19732	V1	4405	4438	4470	8
PTBXL	20079	19732	V1	4753	4786	4819	9
PTBXL	20079	19732	V6	1	13	45	0
PTBXL	20079	19732	V6	298	328	360	0
PTBXL	20079	19732	V6	613	666	693	1
PTBXL	20079	19732	V6	974	1004	1031	2
PTBXL	20079	19732	V6	1318	1348	1377	2
PTBXL	20079	19732	V6	1646	1675	1704	3
PTBXL	20079	19732	V6	1989	2020	2046	4
PTBXL	20079	19732	V6	2309	2359	2386	4
PTBXL	20079	19732	V6	2678	2707	2733	5
PTBXL	20079	19732	V6	3019	3051	3080	6
PTBXL	20079	19732	V6	3357	3385	3411	6
PTBXL	20079	19732	V6	3680	3726	3753	7
PTBXL	20079	19732	V6	4041	4070	4096	8
PTBXL	20079	19732	V6	4391	4421	4448	8
PTBXL	20079	19732	V6	4737	4770	4797	9
PTBXL	4226	20424	V1	279	312	354	0
PTBXL	4226	20424	V1	628	660	699	1
PTBXL	4226	20424	V1	970	1002	1041	2
PTBXL	4226	20424	V1	1305	1338	1374	2
PTBXL	4226	20424	V1	1633	1664	1703	3
PTBXL	4226	20424	V1	1969	2000	2042	4
PTBXL	4226	20424	V1	2317	2349	2395	4
PTBXL	4226	20424	V1	2673	2705	2752	5
PTBXL	4226	20424	V1	3034	3066	3110	6
PTBXL	4226	20424	V1	3386	3418	3466	6
PTBXL	4226	20424	V1	3732	3764	3808	7
PTBXL	4226	20424	V1	4068	4099	4140	8
PTBXL	4226	20424	V1	4391	4424	4470	8
PTBXL	4226	20424	V1	4722	4754	4792	9
PTBXL	4226	20424	V6	276	304	335	0
PTBXL	4226	20424	V6	624	653	684	1
PTBXL	4226	20424	V6	966	995	1025	1
PTBXL	4226	20424	V6	1303	1331	1361	2
PTBXL	4226	20424	V6	1630	1658	1689	3
PTBXL	4226	20424	V6	1966	1994	2025	3
PTBXL	4226	20424	V6	2314	2342	2373	4
PTBXL	4226	20424	V6	2670	2698	2731	5
PTBXL	4226	20424	V6	3031	3059	3093	6
PTBXL	4226	20424	V6	3383	3412	3442	6
PTBXL	4226	20424	V6	3730	3758	3788	7
PTBXL	4226	20424	V6	4066	4094	4123	8
PTBXL	4226	20424	V6	4389	4417	4447	8
PTBXL	4226	20424	V6	4719	4747	4778	9
PTBXL	20684	13573	V1	155	183	221	0
PTBXL	20684	13573	V1	662	689	745	1
PTBXL	20684	13573	V1	1149	1176	1214	2
PTBXL	20684	13573	V1	1618	1646	1696	3
PTBXL	20684	13573	V1	2143	2171	2226	4
PTBXL	20684	13573	V1	2671	2699	2737	5
PTBXL	20684	13573	V1	3170	3198	3245	6
PTBXL	20684	13573	V1	3663	3691	3745	7
PTBXL	20684	13573	V1	4172	4200	4249	8
PTBXL	20684	13573	V1	4649	4677	4727	9
PTBXL	20684	13573	V6	153	180	208	0
PTBXL	20684	13573	V6	660	687	715	1
PTBXL	20684	13573	V6	1147	1174	1201	2
PTBXL	20684	13573	V6	1616	1643	1670	3
PTBXL	20684	13573	V6	2141	2168	2196	4
PTBXL	20684	13573	V6	2670	2696	2724	5
PTBXL	20684	13573	V6	3168	3195	3222	6
PTBXL	20684	13573	V6	3661	3688	3716	7
PTBXL	20684	13573	V6	4170	4197	4225	8
PTBXL	20684	13573	V6	4648	4674	4701	9
PTBXL	6251	10300	V1	191	217	243	0
PTBXL	6251	10300	V1	441	466	504	0
PTBXL	6251	10300	V1	682	707	735	1
PTBXL	6251	10300	V1	923	949	976	1
PTBXL	6251	10300	V1	1168	1194	1221	2
PTBXL	6251	10300	V1	1417	1443	1470	2
PTBXL	6251	10300	V1	1656	1682	1708	3
PTBXL	6251	10300	V1	1901	1926	1954	3
PTBXL	6251	10300	V1	2148	2174	2201	4
PTBXL	6251	10300	V1	2395	2421	2448	4
PTBXL	6251	10300	V1	2635	2661	2688	5
PTBXL	6251	10300	V1	2880	2906	2932	5
PTBXL	6251	10300	V1	3132	3158	3185	6
PTBXL	6251	10300	V1	3372	3398	3425	6
PTBXL	6251	10300	V1	3619	3644	3671	7
PTBXL	6251	10300	V1	3867	3892	3919	7
PTBXL	6251	10300	V1	4119	4145	4171	8
PTBXL	6251	10300	V1	4360	4386	4413	8
PTBXL	6251	10300	V1	4605	4631	4657	9
PTBXL	6251	10300	V1	4852	4878	4904	9
PTBXL	6251	10300	V6	193	218	245	0
PTBXL	6251	10300	V6	441	467	515	0
PTBXL	6251	10300	V6	684	709	734	1
PTBXL	6251	10300	V6	925	950	978	1
PTBXL	6251	10300	V6	1169	1195	1220	2
PTBXL	6251	10300	V6	1419	1444	1475	2
PTBXL	6251	10300	V6	1658	1683	1710	3
PTBXL	6251	10300	V6	1902	1927	1965	3
PTBXL	6251	10300	V6	2149	2174	2203	4
PTBXL	6251	10300	V6	2397	2422	2452	4
PTBXL	6251	10300	V6	2637	2662	2690	5
PTBXL	6251	10300	V6	2882	2906	2935	5
PTBXL	6251	10300	V6	3133	3158	3185	6
PTBXL	6251	10300	V6	3375	3400	3438	6
PTBXL	6251	10300	V6	3620	3645	3673	7
PTBXL	6251	10300	V6	3867	3893	3930	7
PTBXL	6251	10300	V6	4120	4145	4172	8
PTBXL	6251	10300	V6	4362	4387	4417	8
PTBXL	6251	10300	V6	4607	4632	4660	9
PTBXL	6251	10300	V6	4854	4878	4918	9
PTBXL	12828	16405	V1	72	102	149	0
PTBXL	12828	16405	V1	481	511	547	1
PTBXL	12828	16405	V1	876	908	943	1
PTBXL	12828	16405	V1	1277	1308	1352	2
PTBXL	12828	16405	V1	1668	1699	1734	3
PTBXL	12828	16405	V1	2064	2095	2154	4
PTBXL	12828	16405	V1	2457	2488	2534	4
PTBXL	12828	16405	V1	2850	2881	2928	5
PTBXL	12828	16405	V1	3248	3279	3324	6
PTBXL	12828	16405	V1	3641	3672	3706	7
PTBXL	12828	16405	V1	4041	4073	4125	8
PTBXL	12828	16405	V1	4438	4469	4507	8
PTBXL	12828	16405	V1	4842	4873	4919	9
PTBXL	12828	16405	V6	71	99	126	0
PTBXL	12828	16405	V6	480	508	535	1
PTBXL	12828	16405	V6	876	903	930	1
PTBXL	12828	16405	V6	1276	1304	1331	2
PTBXL	12828	16405	V6	1667	1695	1721	3
PTBXL	12828	16405	V6	2063	2091	2118	4
PTBXL	12828	16405	V6	2456	2484	2511	4
PTBXL	12828	16405	V6	2849	2877	2904	5
PTBXL	12828	16405	V6	3247	3275	3302	6
PTBXL	12828	16405	V6	3640	3668	3695	7
PTBXL	12828	16405	V6	4042	4069	4096	8
PTBXL	12828	16405	V6	4437	4465	4492	8
PTBXL	12828	16405	V6	4841	4869	4896	9
PTBXL	1458	8150	V1	237	264	292	0
PTBXL	1458	8150	V1	657	684	714	1
PTBXL	1458	8150	V1	1105	1132	1163	2
PTBXL	1458	8150	V1	1640	1667	1708	3
PTBXL	1458	8150	V1	2040	2067	2096	4
PTBXL	1458	8150	V1	2449	2476	2507	4
PTBXL	1458	8150	V1	3005	3032	3062	6
PTBXL	1458	8150	V1	3502	3529	3556	7
PTBXL	1458	8150	V1	3913	3940	3969	7
PTBXL	1458	8150	V1	4379	4406	4436	8
PTBXL	1458	8150	V6	235	264	292	0
PTBXL	1458	8150	V6	655	684	713	1
PTBXL	1458	8150	V6	1104	1132	1161	2
PTBXL	1458	8150	V6	1639	1667	1695	3
PTBXL	1458	8150	V6	2039	2067	2095	4
PTBXL	1458	8150	V6	2448	2476	2504	4
PTBXL	1458	8150	V6	3004	3032	3061	6
PTBXL	1458	8150	V6	3501	3530	3557	7
PTBXL	1458	8150	V6	3911	3940	3968	7
PTBXL	1458	8150	V6	4378	4406	4435	8
PTBXL	765	3194	V1	331	363	389	0
PTBXL	765	3194	V1	906	936	962	1
PTBXL	765	3194	V1	1504	1535	1561	3
PTBXL	765	3194	V1	2086	2117	2143	4
PTBXL	765	3194	V1	2681	2712	2738	5
PTBXL	765	3194	V1	3306	3337	3364	6
PTBXL	765	3194	V1	3911	3942	3968	7
PTBXL	765	3194	V1	4515	4547	4573	9
PTBXL	765	3194	V6	331	360	388	0
PTBXL	765	3194	V6	905	935	962	1
PTBXL	765	3194	V6	1504	1532	1560	3
PTBXL	765	3194	V6	2086	2115	2143	4
PTBXL	765	3194	V6	2681	2710	2737	5
PTBXL	765	3194	V6	3305	3335	3362	6
PTBXL	765	3194	V6	3911	3940	3968	7
PTBXL	765	3194	V6	4515	4544	4572	9
PTBXL	11616	10369	V1	298	339	376	0
PTBXL	11616	10369	V1	673	716	752	1
PTBXL	11616	10369	V1	1059	1094	1151	2
PTBXL	11616	10369	V1	1424	1466	1504	2
PTBXL	11616	10369	V1	1795	1838	1874	3
PTBXL	11616	10369	V1	2162	2222	2257	4
PTBXL	11616	10369	V1	2552	2596	2632	5
PTBXL	11616	10369	V1	2938	2981	3017	5
PTBXL	11616	10369	V1	3312	3355	3391	6
PTBXL	11616	10369	V1	3635	3677	3727	7
PTBXL	11616	10369	V1	3979	4020	4058	8
PTBXL	11616	10369	V1	4358	4402	4449	8
PTBXL	11616	10369	V1	4738	4784	4822	9
PTBXL	11616	10369	V6	296	340	370	0
PTBXL	11616	10369	V6	684	716	747	1
PTBXL	11616	10369	V6	1062	1094	1125	2
PTBXL	11616	10369	V6	1425	1466	1496	2
PTBXL	11616	10369	V6	1807	1838	1868	3
PTBXL	11616	10369	V6	2191	2222	2253	4
PTBXL	11616	10369	V6	2564	2596	2626	5
PTBXL	11616	10369	V6	2941	2981	3012	5
PTBXL	11616	10369	V6	3312	3355	3385	6
PTBXL	11616	10369	V6	3636	3678	3708	7
PTBXL	11616	10369	V6	3988	4020	4050	8
PTBXL	11616	10369	V6	4371	4402	4433	8
PTBXL	11616	10369	V6	4753	4784	4815	9
PTBXL	7946	377	V1	142	174	212	0
PTBXL	7946	377	V1	445	477	515	0
PTBXL	7946	377	V1	748	780	818	1
PTBXL	7946	377	V1	1050	1082	1120	2
PTBXL	7946	377	V1	1355	1387	1425	2
PTBXL	7946	377	V1	1659	1691	1729	3
PTBXL	7946	377	V1	1962	1994	2032	3
PTBXL	7946	377	V1	2265	2297	2335	4
PTBXL	7946	377	V1	2567	2599	2637	5
PTBXL	7946	377	V1	2865	2897	2935	5
PTBXL	7946	377	V1	3163	3195	3233	6
PTBXL	7946	377	V1	3457	3489	3527	6
PTBXL	7946	377	V1	3754	3786	3824	7
PTBXL	7946	377	V1	4054	4086	4124	8
PTBXL	7946	377	V1	4353	4385	4423	8
PTBXL	7946	377	V1	4653	4684	4722	9
PTBXL	7946	377	V6	127	177	208	0
PTBXL	7946	377	V6	441	480	510	0
PTBXL	7946	377	V6	736	783	813	1
PTBXL	7946	377	V6	1037	1085	1116	2
PTBXL	7946	377	V6	1352	1390	1421	2
PTBXL	7946	377	V6	1656	1694	1724	3
PTBXL	7946	377	V6	1947	1997	2027	3
PTBXL	7946	377	V6	2263	2300	2331	4
PTBXL	7946	377	V6	2562	2602	2632	5
PTBXL	7946	377	V6	2861	2900	2930	5
PTBXL	7946	377	V6	3143	3198	3228	6
PTBXL	7946	377	V6	3453	3491	3522	6
PTBXL	7946	377	V6	3750	3789	3819	7
PTBXL	7946	377	V6	4051	4089	4119	8
PTBXL	7946	377	V6	4346	4388	4418	8
PTBXL	7946	377	V6	4648	4688	4718	9
PTBXL	11834	4988	V1	327	354	382	0
PTBXL	11834	4988	V1	864	891	919	1
PTBXL	11834	4988	V1	1424	1451	1479	2
PTBXL	11834	4988	V1	2032	2058	2086	4
PTBXL	11834	4988	V1	2645	2672	2700	5
PTBXL	11834	4988	V1	3204	3231	3259	6
PTBXL	11834	4988	V1	3746	3774	3801	7
PTBXL	11834	4988	V1	4337	4364	4392	8
PTBXL	11834	4988	V6	325	354	380	0
PTBXL	11834	4988	V6	861	890	917	1
PTBXL	11834	4988	V6	1396	1451	1478	2
PTBXL	11834	4988	V6	2029	2058	2084	4
PTBXL	11834	4988	V6	2643	2672	2699	5
PTBXL	11834	4988	V6	3196	3231	3257	6
PTBXL	11834	4988	V6	3743	3773	3800	7
PTBXL	11834	4988	V6	4335	4364	4391	8
PTBXL	8680	7343	V1	60	101	139	0
PTBXL	8680	7343	V1	470	511	549	1
PTBXL	8680	7343	V1	994	1036	1074	2
PTBXL	8680	7343	V1	1545	1587	1625	3
PTBXL	8680	7343	V1	2001	2043	2083	4
PTBXL	8680	7343	V1	2452	2494	2532	4
PTBXL	8680	7343	V1	2899	2941	2990	5
PTBXL	8680	7343	V1	3340	3381	3419	6
PTBXL	8680	7343	V1	3867	3908	3946	7
PTBXL	8680	7343	V1	4346	4387	4435	8
PTBXL	8680	7343	V1	4904	4947	4985	9
PTBXL	8680	7343	V6	41	71	98	0
PTBXL	8680	7343	V6	451	481	508	0
PTBXL	8680	7343	V6	975	1004	1032	2
PTBXL	8680	7343	V6	1526	1555	1582	3
PTBXL	8680	7343	V6	1981	2011	2038	4
PTBXL	8680	7343	V6	2433	2463	2490	4
PTBXL	8680	7343	V6	2881	2910	2937	5
PTBXL	8680	7343	V6	3321	3351	3378	6
PTBXL	8680	7343	V6	3848	3877	3904	7
PTBXL	8680	7343	V6	4327	4356	4383	8
PTBXL	8680	7343	V6	4885	4915	4942	9
PTBXL	14004	3798	V1	20	41	79	0
PTBXL	14004	3798	V1	386	425	469	0
PTBXL	14004	3798	V1	736	795	838	1
PTBXL	14004	3798	V1	1191	1229	1273	2
PTBXL	14004	3798	V1	1557	1607	1645	3
PTBXL	14004	3798	V1	1929	1970	2008	3
PTBXL	14004	3798	V1	2294	2335	2381	4
PTBXL	14004	3798	V1	2649	2688	2726	5
PTBXL	14004	3798	V1	3080	3121	3166	6
PTBXL	14004	3798	V1	3487	3525	3567	7
PTBXL	14004	3798	V1	3832	3881	3919	7
PTBXL	14004	3798	V1	4163	4203	4241	8
PTBXL	14004	3798	V1	4471	4517	4555	9
PTBXL	14004	3798	V6	10	46	84	0
PTBXL	14004	3798	V6	368	423	456	0
PTBXL	14004	3798	V6	745	793	826	1
PTBXL	14004	3798	V6	1187	1227	1261	2
PTBXL	14004	3798	V6	1567	1605	1639	3
PTBXL	14004	3798	V6	1928	1968	2001	3
PTBXL	14004	3798	V6	2283	2332	2365	4
PTBXL	14004	3798	V6	2647	2686	2719	5
PTBXL	14004	3798	V6	3079	3119	3153	6
PTBXL	14004	3798	V6	3482	3523	3556	7
PTBXL	14004	3798	V6	3823	3878	3911	7
PTBXL	14004	3798	V6	4163	4201	4235	8
PTBXL	14004	3798	V6	4476	4515	4549	9
PTBXL	7213	19966	V1	150	178	208	0
PTBXL	7213	19966	V1	612	640	669	1
PTBXL	7213	19966	V1	1094	1122	1151	2
PTBXL	7213	19966	V1	1605	1633	1661	3
PTBXL	7213	19966	V1	2119	2148	2177	4
PTBXL	7213	19966	V1	2624	2652	2681	5
PTBXL	7213	19966	V1	3118	3146	3175	6
PTBXL	7213	19966	V1	3617	3645	3673	7
PTBXL	7213	19966	V1	4122	4150	4181	8
PTBXL	7213	19966	V1	4629	4657	4686	9
PTBXL	7213	19966	V6	149	178	207	0
PTBXL	7213	19966	V6	610	640	669	1
PTBXL	7213	19966	V6	1092	1122	1150	2
PTBXL	7213	19966	V6	1603	1633	1661	3
PTBXL	7213	19966	V6	2118	2148	2177	4
PTBXL	7213	19966	V6	2623	2652	2681	5
PTBXL	7213	19966	V6	3116	3146	3175	6
PTBXL	7213	19966	V6	3615	3645	3673	7
PTBXL	7213	19966	V6	4120	4150	4179	8
PTBXL	7213	19966	V6	4628	4657	4686	9
PTBXL	4448	14291	V1	231	260	304	0
PTBXL	4448	14291	V1	545	574	618	1
PTBXL	4448	14291	V1	856	885	940	1
PTBXL	4448	14291	V1	1166	1195	1233	2
PTBXL	4448	14291	V1	1475	1504	1542	3
PTBXL	4448	14291	V1	1785	1813	1851	3
PTBXL	4448	14291	V1	2092	2121	2158	4
PTBXL	4448	14291	V1	2397	2426	2464	4
PTBXL	4448	14291	V1	2704	2733	2782	5
PTBXL	4448	14291	V1	3011	3039	3087	6
PTBXL	4448	14291	V1	3325	3353	3405	6
PTBXL	4448	14291	V1	3642	3670	3708	7
PTBXL	4448	14291	V1	3956	3985	4028	7
PTBXL	4448	14291	V1	4273	4301	4344	8
PTBXL	4448	14291	V1	4589	4618	4665	9
PTBXL	4448	14291	V1	4906	4935	4964	9
PTBXL	4448	14291	V6	230	257	285	0
PTBXL	4448	14291	V6	544	571	599	1
PTBXL	4448	14291	V6	855	882	910	1
PTBXL	4448	14291	V6	1164	1191	1219	2
PTBXL	4448	14291	V6	1472	1500	1528	3
PTBXL	4448	14291	V6	1782	1809	1838	3
PTBXL	4448	14291	V6	2088	2117	2146	4
PTBXL	4448	14291	V6	2396	2423	2451	4
PTBXL	4448	14291	V6	2701	2729	2756	5
PTBXL	4448	14291	V6	3008	3035	3063	6
PTBXL	4448	14291	V6	3317	3349	3378	6
PTBXL	4448	14291	V6	3638	3667	3696	7
PTBXL	4448	14291	V6	3954	3981	4009	7
PTBXL	4448	14291	V6	4271	4298	4325	8
PTBXL	4448	14291	V6	4584	4614	4641	9
PTBXL	4448	14291	V6	4904	4931	4960	9
PTBXL	16674	13554	V1	172	201	233	0
PTBXL	16674	13554	V1	612	641	689	1
PTBXL	16674	13554	V1	1049	1078	1110	2
PTBXL	16674	13554	V1	1501	1530	1576	3
PTBXL	16674	13554	V1	1948	1977	2027	3
PTBXL	16674	13554	V1	2381	2410	2448	4
PTBXL	16674	13554	V1	2807	2836	2874	5
PTBXL	16674	13554	V1	3237	3266	3298	6
PTBXL	16674	13554	V1	3653	3681	3730	7
PTBXL	16674	13554	V1	4063	4092	4136	8
PTBXL	16674	13554	V1	4482	4511	4556	9
PTBXL	16674	13554	V1	4893	4922	4966	9
PTBXL	16674	13554	V6	168	195	224	0
PTBXL	16674	13554	V6	610	637	665	1
PTBXL	16674	13554	V6	1045	1073	1103	2
PTBXL	16674	13554	V6	1496	1523	1553	3
PTBXL	16674	13554	V6	1945	1972	2002	3
PTBXL	16674	13554	V6	2378	2406	2436	4
PTBXL	16674	13554	V6	2804	2832	2862	5
PTBXL	16674	13554	V6	3234	3262	3293	6
PTBXL	16674	13554	V6	3649	3676	3704	7
PTBXL	16674	13554	V6	4058	4085	4114	8
PTBXL	16674	13554	V6	4478	4505	4534	9
PTBXL	16674	13554	V6	4889	4916	4944	9
PTBXL	1498	17124	V1	275	304	342	0
PTBXL	1498	17124	V1	785	814	849	1
PTBXL	1498	17124	V1	1297	1325	1359	2
PTBXL	1498	17124	V1	1812	1841	1879	3
PTBXL	1498	17124	V1	2311	2340	2383	4
PTBXL	1498	17124	V1	2811	2840	2877	5
PTBXL	1498	17124	V1	3292	3321	3363	6
PTBXL	1498	17124	V1	3775	3804	3848	7
PTBXL	1498	17124	V1	4253	4282	4320	8
PTBXL	1498	17124	V1	4759	4787	4820	9
PTBXL	1498	17124	V6	270	299	326	0
PTBXL	1498	17124	V6	780	809	836	1
PTBXL	1498	17124	V6	1292	1321	1348	2
PTBXL	1498	17124	V6	1807	1836	1863	3
PTBXL	1498	17124	V6	2307	2335	2362	4
PTBXL	1498	17124	V6	2806	2835	2862	5
PTBXL	1498	17124	V6	3287	3316	3343	6
PTBXL	1498	17124	V6	3770	3799	3826	7
PTBXL	1498	17124	V6	4249	4277	4304	8
PTBXL	1498	17124	V6	4754	4782	4809	9
PTBXL	5605	20469	V1	301	332	365	0
PTBXL	5605	20469	V1	791	822	855	1
PTBXL	5605	20469	V1	1274	1305	1343	2
PTBXL	5605	20469	V1	1749	1780	1826	3
PTBXL	5605	20469	V1	2205	2235	2268	4
PTBXL	5605	20469	V1	2657	2688	2721	5
PTBXL	5605	20469	V1	3134	3165	3199	6
PTBXL	5605	20469	V1	3623	3654	3687	7
PTBXL	5605	20469	V1	4123	4154	4192	8
PTBXL	5605	20469	V1	4617	4648	4709	9
PTBXL	5605	20469	V6	298	326	353	0
PTBXL	5605	20469	V6	789	816	843	1
PTBXL	5605	20469	V6	1271	1299	1326	2
PTBXL	5605	20469	V6	1746	1774	1801	3
PTBXL	5605	20469	V6	2201	2229	2256	4
PTBXL	5605	20469	V6	2654	2681	2709	5
PTBXL	5605	20469	V6	3131	3159	3186	6
PTBXL	5605	20469	V6	3620	3648	3675	7
PTBXL	5605	20469	V6	4120	4148	4175	8
PTBXL	5605	20469	V6	4614	4642	4669	9
PTBXL	1870	10747	V1	286	315	353	0
PTBXL	1870	10747	V1	676	705	743	1
PTBXL	1870	10747	V1	1068	1097	1135	2
PTBXL	1870	10747	V1	1466	1495	1533	2
PTBXL	1870	10747	V1	1865	1893	1931	3
PTBXL	1870	10747	V1	2268	2297	2335	4
PTBXL	1870	10747	V1	2677	2705	2743	5
PTBXL	1870	10747	V1	3089	3117	3155	6
PTBXL	1870	10747	V1	3509	3538	3582	7
PTBXL	1870	10747	V1	3921	3950	3988	7
PTBXL	1870	10747	V1	4328	4357	4395	8
PTBXL	1870	10747	V1	4733	4762	4813	9
PTBXL	1870	10747	V6	280	309	341	0
PTBXL	1870	10747	V6	670	699	730	1
PTBXL	1870	10747	V6	1062	1091	1123	2
PTBXL	1870	10747	V6	1460	1489	1522	2
PTBXL	1870	10747	V6	1859	1887	1921	3
PTBXL	1870	10747	V6	2262	2291	2323	4
PTBXL	1870	10747	V6	2670	2699	2731	5
PTBXL	1870	10747	V6	3083	3111	3144	6
PTBXL	1870	10747	V6	3503	3532	3564	7
PTBXL	1870	10747	V6	3915	3944	3977	7
PTBXL	1870	10747	V6	4322	4351	4383	8
PTBXL	1870	10747	V6	4727	4756	4788	9
PTBXL	11336	14055	V1	274	305	343	0
PTBXL	11336	14055	V1	706	737	791	1
PTBXL	11336	14055	V1	1149	1179	1225	2
PTBXL	11336	14055	V1	1594	1624	1662	3
PTBXL	11336	14055	V1	2023	2053	2091	4
PTBXL	11336	14055	V1	2441	2471	2509	4
PTBXL	11336	14055	V1	2869	2899	2937	5
PTBXL	11336	14055	V1	3301	3332	3370	6
PTBXL	11336	14055	V1	3752	3783	3821	7
PTBXL	11336	14055	V1	4192	4223	4261	8
PTBXL	11336	14055	V1	4617	4647	4685	9
PTBXL	11336	14055	V6	277	309	347	0
PTBXL	11336	14055	V6	709	741	790	1
PTBXL	11336	14055	V6	1152	1184	1237	2
PTBXL	11336	14055	V6	1597	1629	1679	3
PTBXL	11336	14055	V6	2026	2058	2096	4
PTBXL	11336	14055	V6	2444	2476	2514	4
PTBXL	11336	14055	V6	2871	2903	2941	5
PTBXL	11336	14055	V6	3304	3336	3374	6
PTBXL	11336	14055	V6	3755	3788	3826	7
PTBXL	11336	14055	V6	4195	4227	4265	8
PTBXL	11336	14055	V6	4620	4652	4690	9
PTBXL	5806	13082	V1	1	6	42	0
PTBXL	5806	13082	V1	315	343	387	0
PTBXL	5806	13082	V1	656	683	715	1
PTBXL	5806	13082	V1	989	1016	1047	2
PTBXL	5806	13082	V1	1326	1354	1387	2
PTBXL	5806	13082	V1	1663	1690	1721	3
PTBXL	5806	13082	V1	2000	2028	2059	4
PTBXL	5806	13082	V1	2335	2363	2393	4
PTBXL	5806	13082	V1	2669	2696	2727	5
PTBXL	5806	13082	V1	3008	3035	3066	6
PTBXL	5806	13082	V1	3342	3370	3400	6
PTBXL	5806	13082	V1	3677	3704	3735	7
PTBXL	5806	13082	V1	4014	4042	4073	8
PTBXL	5806	13082	V1	4346	4374	4405	8
PTBXL	5806	13082	V6	1	4	42	0
PTBXL	5806	13082	V6	316	343	370	0
PTBXL	5806	13082	V6	656	683	710	1
PTBXL	5806	13082	V6	990	1016	1043	2
PTBXL	5806	13082	V6	1327	1354	1381	2
PTBXL	5806	13082	V6	1663	1690	1717	3
PTBXL	5806	13082	V6	2001	2028	2055	4
PTBXL	5806	13082	V6	2336	2363	2390	4
PTBXL	5806	13082	V6	2670	2696	2723	5
PTBXL	5806	13082	V6	3009	3035	3062	6
PTBXL	5806	13082	V6	3343	3370	3397	6
PTBXL	5806	13082	V6	3678	3705	3732	7
PTBXL	5806	13082	V6	4016	4042	4069	8
PTBXL	5806	13082	V6	4347	4374	4401	8
PTBXL	5395	8276	V1	42	72	123	0
PTBXL	5395	8276	V1	520	550	600	1
PTBXL	5395	8276	V1	991	1021	1063	2
PTBXL	5395	8276	V1	1464	1495	1533	2
PTBXL	5395	8276	V1	1943	1974	2021	3
PTBXL	5395	8276	V1	2423	2453	2500	4
PTBXL	5395	8276	V1	2890	2921	2968	5
PTBXL	5395	8276	V1	3359	3389	3427	6
PTBXL	5395	8276	V1	3825	3855	3906	7
PTBXL	5395	8276	V1	4277	4307	4350	8
PTBXL	5395	8276	V1	4730	4760	4810	9
PTBXL	5395	8276	V6	36	64	93	0
PTBXL	5395	8276	V6	513	542	571	1
PTBXL	5395	8276	V6	984	1013	1041	2
PTBXL	5395	8276	V6	1458	1487	1515	2
PTBXL	5395	8276	V6	1938	1966	1995	3
PTBXL	5395	8276	V6	2416	2445	2473	4
PTBXL	5395	8276	V6	2884	2912	2941	5
PTBXL	5395	8276	V6	3353	3381	3410	6
PTBXL	5395	8276	V6	3818	3847	3875	7
PTBXL	5395	8276	V6	4271	4299	4327	8
PTBXL	5395	8276	V6	4724	4752	4781	9
PTBXL	21036	19600	V1	92	120	158	0
PTBXL	21036	19600	V1	492	520	558	1
PTBXL	21036	19600	V1	904	932	970	1
PTBXL	21036	19600	V1	1335	1364	1402	2
PTBXL	21036	19600	V1	1774	1802	1840	3
PTBXL	21036	19600	V1	2209	2237	2275	4
PTBXL	21036	19600	V1	2622	2649	2687	5
PTBXL	21036	19600	V1	3026	3054	3092	6
PTBXL	21036	19600	V1	3427	3455	3493	6
PTBXL	21036	19600	V1	3831	3859	3897	7
PTBXL	21036	19600	V1	4243	4271	4309	8
PTBXL	21036	19600	V1	4651	4679	4717	9
PTBXL	21036	19600	V6	91	119	148	0
PTBXL	21036	19600	V6	490	520	549	1
PTBXL	21036	19600	V6	903	932	962	1
PTBXL	21036	19600	V6	1334	1363	1393	2
PTBXL	21036	19600	V6	1773	1802	1831	3
PTBXL	21036	19600	V6	2207	2237	2266	4
PTBXL	21036	19600	V6	2620	2649	2678	5
PTBXL	21036	19600	V6	3024	3053	3083	6
PTBXL	21036	19600	V6	3426	3455	3485	6
PTBXL	21036	19600	V6	3830	3859	3889	7
PTBXL	21036	19600	V6	4242	4271	4301	8
PTBXL	21036	19600	V6	4649	4679	4708	9
PTBXL	3009	3399	V1	98	125	163	0
PTBXL	3009	3399	V1	522	549	590	1
PTBXL	3009	3399	V1	841	868	906	1
PTBXL	3009	3399	V1	1150	1177	1234	2
PTBXL	3009	3399	V1	1491	1518	1556	3
PTBXL	3009	3399	V1	1837	1864	1902	3
PTBXL	3009	3399	V1	2243	2271	2318	4
PTBXL	3009	3399	V1	2520	2547	2577	5
PTBXL	3009	3399	V1	2810	2838	2886	5
PTBXL	3009	3399	V1	3155	3183	3226	6
PTBXL	3009	3399	V1	3623	3649	3705	7
PTBXL	3009	3399	V1	4084	4112	4147	8
PTBXL	3009	3399	V1	4431	4458	4496	8
PTBXL	3009	3399	V1	4708	4735	4779	9
PTBXL	3009	3399	V6	95	122	165	0
PTBXL	3009	3399	V6	519	547	596	1
PTBXL	3009	3399	V6	838	866	905	1
PTBXL	3009	3399	V6	1147	1174	1214	2
PTBXL	3009	3399	V6	1488	1515	1556	3
PTBXL	3009	3399	V6	1834	1862	1905	3
PTBXL	3009	3399	V6	2241	2269	2310	4
PTBXL	3009	3399	V6	2517	2544	2584	5
PTBXL	3009	3399	V6	2808	2835	2875	5
PTBXL	3009	3399	V6	3153	3180	3220	6
PTBXL	3009	3399	V6	3619	3647	3690	7
PTBXL	3009	3399	V6	4082	4109	4150	8
PTBXL	3009	3399	V6	4428	4456	4496	8
PTBXL	3009	3399	V6	4705	4732	4776	9
PTBXL	15421	16734	V1	347	378	432	0
PTBXL	15421	16734	V1	855	886	924	1
PTBXL	15421	16734	V1	1374	1405	1443	2
PTBXL	15421	16734	V1	1897	1927	1975	3
PTBXL	15421	16734	V1	2418	2448	2494	4
PTBXL	15421	16734	V1	2946	2976	3023	5
PTBXL	15421	16734	V1	3468	3498	3545	6
PTBXL	15421	16734	V1	3993	4024	4072	8
PTBXL	15421	16734	V1	4513	4543	4594	9
PTBXL	15421	16734	V6	346	378	416	0
PTBXL	15421	16734	V6	855	887	923	1
PTBXL	15421	16734	V6	1374	1406	1460	2
PTBXL	15421	16734	V6	1896	1928	1963	3
PTBXL	15421	16734	V6	2417	2449	2487	4
PTBXL	15421	16734	V6	2944	2977	3024	5
PTBXL	15421	16734	V6	3465	3498	3548	6
PTBXL	15421	16734	V6	3992	4025	4071	8
PTBXL	15421	16734	V6	4512	4544	4595	9
PTBXL	3522	1845	V1	169	197	249	0
PTBXL	3522	1845	V1	666	693	738	1
PTBXL	3522	1845	V1	1172	1200	1250	2
PTBXL	3522	1845	V1	1720	1748	1795	3
PTBXL	3522	1845	V1	2280	2308	2346	4
PTBXL	3522	1845	V1	2801	2829	2875	5
PTBXL	3522	1845	V1	3344	3372	3410	6
PTBXL	3522	1845	V1	3923	3951	4000	7
PTBXL	3522	1845	V1	4472	4500	4540	9
PTBXL	3522	1845	V6	167	196	223	0
PTBXL	3522	1845	V6	664	693	721	1
PTBXL	3522	1845	V6	1170	1199	1227	2
PTBXL	3522	1845	V6	1718	1747	1775	3
PTBXL	3522	1845	V6	2278	2307	2335	4
PTBXL	3522	1845	V6	2799	2828	2856	5
PTBXL	3522	1845	V6	3342	3371	3399	6
PTBXL	3522	1845	V6	3921	3950	3978	7
PTBXL	3522	1845	V6	4470	4499	4527	8
PTBXL	10822	1384	V1	1	4	50	0
PTBXL	10822	1384	V1	388	437	475	0
PTBXL	10822	1384	V1	777	824	862	1
PTBXL	10822	1384	V1	1166	1212	1250	2
PTBXL	10822	1384	V1	1717	1765	1803	3
PTBXL	10822	1384	V1	2167	2215	2253	4
PTBXL	10822	1384	V1	2634	2681	2719	5
PTBXL	10822	1384	V1	3110	3156	3194	6
PTBXL	10822	1384	V1	3536	3585	3640	7
PTBXL	10822	1384	V1	3961	4008	4046	8
PTBXL	10822	1384	V6	1	16	45	0
PTBXL	10822	1384	V6	405	443	473	0
PTBXL	10822	1384	V6	794	832	862	1
PTBXL	10822	1384	V6	1185	1223	1253	2
PTBXL	10822	1384	V6	1733	1771	1801	3
PTBXL	10822	1384	V6	2183	2221	2251	4
PTBXL	10822	1384	V6	2651	2689	2719	5
PTBXL	10822	1384	V6	3127	3165	3195	6
PTBXL	10822	1384	V6	3553	3591	3621	7
PTBXL	10822	1384	V6	3978	4016	4046	8
PTBXL	17805	4183	V1	323	354	401	0
PTBXL	17805	4183	V1	820	850	908	1
PTBXL	17805	4183	V1	1317	1348	1403	2
PTBXL	17805	4183	V1	1804	1834	1887	3
PTBXL	17805	4183	V1	2285	2316	2368	4
PTBXL	17805	4183	V1	2786	2817	2874	5
PTBXL	17805	4183	V1	3289	3319	3376	6
PTBXL	17805	4183	V1	3770	3801	3855	7
PTBXL	17805	4183	V1	4253	4283	4321	8
PTBXL	17805	4183	V1	4745	4776	4826	9
PTBXL	17805	4183	V6	324	354	400	0
PTBXL	17805	4183	V6	820	850	903	1
PTBXL	17805	4183	V6	1318	1348	1397	2
PTBXL	17805	4183	V6	1804	1834	1880	3
PTBXL	17805	4183	V6	2286	2316	2362	4
PTBXL	17805	4183	V6	2787	2817	2865	5
PTBXL	17805	4183	V6	3289	3319	3377	6
PTBXL	17805	4183	V6	3771	3800	3831	7
PTBXL	17805	4183	V6	4253	4283	4330	8
PTBXL	17805	4183	V6	4745	4775	4828	9
PTBXL	1655	7559	V1	329	359	406	0
PTBXL	1655	7559	V1	779	810	848	1
PTBXL	1655	7559	V1	1231	1261	1299	2
PTBXL	1655	7559	V1	1696	1726	1764	3
PTBXL	1655	7559	V1	2168	2198	2236	4
PTBXL	1655	7559	V1	2638	2668	2724	5
PTBXL	1655	7559	V1	3105	3135	3173	6
PTBXL	1655	7559	V1	3576	3606	3644	7
PTBXL	1655	7559	V1	4042	4073	4126	8
PTBXL	1655	7559	V1	4502	4532	4583	9
PTBXL	1655	7559	V6	320	349	379	0
PTBXL	1655	7559	V6	771	800	830	1
PTBXL	1655	7559	V6	1223	1252	1282	2
PTBXL	1655	7559	V6	1687	1716	1745	3
PTBXL	1655	7559	V6	2158	2188	2218	4
PTBXL	1655	7559	V6	2630	2659	2689	5
PTBXL	1655	7559	V6	3096	3126	3155	6
PTBXL	1655	7559	V6	3568	3597	3626	7
PTBXL	1655	7559	V6	4034	4063	4092	8
PTBXL	1655	7559	V6	4493	4523	4552	9
PTBXL	14620	4953	V1	267	296	334	0
PTBXL	14620	4953	V1	664	693	725	1
PTBXL	14620	4953	V1	1042	1071	1111	2
PTBXL	14620	4953	V1	1418	1446	1485	2
PTBXL	14620	4953	V1	1789	1818	1856	3
PTBXL	14620	4953	V1	2156	2185	2215	4
PTBXL	14620	4953	V1	2521	2550	2590	5
PTBXL	14620	4953	V1	2886	2915	2956	5
PTBXL	14620	4953	V1	3226	3255	3297	6
PTBXL	14620	4953	V1	3614	3643	3697	7
PTBXL	14620	4953	V1	3989	4018	4069	8
PTBXL	14620	4953	V1	4378	4408	4449	8
PTBXL	14620	4953	V1	4779	4808	4862	9
PTBXL	14620	4953	V6	268	296	324	0
PTBXL	14620	4953	V6	665	693	721	1
PTBXL	14620	4953	V6	1041	1071	1099	2
PTBXL	14620	4953	V6	1417	1446	1474	2
PTBXL	14620	4953	V6	1789	1818	1846	3
PTBXL	14620	4953	V6	2156	2185	2213	4
PTBXL	14620	4953	V6	2521	2550	2578	5
PTBXL	14620	4953	V6	2886	2915	2943	5
PTBXL	14620	4953	V6	3226	3255	3283	6
PTBXL	14620	4953	V6	3613	3643	3671	7
PTBXL	14620	4953	V6	3988	4018	4045	8
PTBXL	14620	4953	V6	4378	4408	4435	8
PTBXL	14620	4953	V6	4779	4808	4835	9
PTBXL	18612	20214	V1	202	229	262	0
PTBXL	18612	20214	V1	570	598	635	1
PTBXL	18612	20214	V1	939	966	1010	1
PTBXL	18612	20214	V1	1339	1366	1406	2
PTBXL	18612	20214	V1	1754	1781	1821	3
PTBXL	18612	20214	V1	2160	2188	2226	4
PTBXL	18612	20214	V1	2541	2567	2606	5
PTBXL	18612	20214	V1	2903	2930	2969	5
PTBXL	18612	20214	V1	3260	3287	3339	6
PTBXL	18612	20214	V1	3616	3643	3678	7
PTBXL	18612	20214	V1	3966	3993	4031	7
PTBXL	18612	20214	V1	4319	4346	4404	8
PTBXL	18612	20214	V1	4672	4698	4753	9
PTBXL	18612	20214	V6	199	227	252	0
PTBXL	18612	20214	V6	568	596	621	1
PTBXL	18612	20214	V6	936	964	989	1
PTBXL	18612	20214	V6	1336	1364	1389	2
PTBXL	18612	20214	V6	1751	1779	1804	3
PTBXL	18612	20214	V6	2158	2185	2211	4
PTBXL	18612	20214	V6	2538	2565	2591	5
PTBXL	18612	20214	V6	2900	2927	2953	5
PTBXL	18612	20214	V6	3257	3285	3310	6
PTBXL	18612	20214	V6	3613	3641	3666	7
PTBXL	18612	20214	V6	3963	3991	4016	7
PTBXL	18612	20214	V6	4316	4344	4369	8
PTBXL	18612	20214	V6	4668	4696	4721	9
PTBXL	514	12005	V1	7	37	75	0
PTBXL	514	12005	V1	403	433	488	0
PTBXL	514	12005	V1	802	832	870	1
PTBXL	514	12005	V1	1204	1233	1271	2
PTBXL	514	12005	V1	1602	1631	1669	3
PTBXL	514	12005	V1	1986	2016	2067	4
PTBXL	514	12005	V1	2383	2412	2450	4
PTBXL	514	12005	V1	2782	2811	2849	5
PTBXL	514	12005	V1	3185	3215	3253	6
PTBXL	514	12005	V1	3588	3618	3656	7
PTBXL	514	12005	V1	3975	4005	4043	8
PTBXL	514	12005	V1	4371	4400	4438	8
PTBXL	514	12005	V1	4773	4802	4840	9
PTBXL	514	12005	V6	8	34	76	0
PTBXL	514	12005	V6	403	428	473	0
PTBXL	514	12005	V6	821	844	871	1
PTBXL	514	12005	V6	1222	1245	1271	2
PTBXL	514	12005	V6	1621	1643	1670	3
PTBXL	514	12005	V6	1986	2011	2032	4
PTBXL	514	12005	V6	2382	2407	2453	4
PTBXL	514	12005	V6	2801	2824	2850	5
PTBXL	514	12005	V6	3203	3227	3267	6
PTBXL	514	12005	V6	3607	3629	3655	7
PTBXL	514	12005	V6	3975	4001	4022	8
PTBXL	514	12005	V6	4390	4412	4438	8
PTBXL	514	12005	V6	4791	4814	4840	9
PTBXL	21004	20912	V1	262	292	329	0
PTBXL	21004	20912	V1	784	813	851	1
PTBXL	21004	20912	V1	1291	1320	1372	2
PTBXL	21004	20912	V1	1792	1821	1876	3
PTBXL	21004	20912	V1	2289	2319	2357	4
PTBXL	21004	20912	V1	2783	2812	2850	5
PTBXL	21004	20912	V1	3273	3302	3353	6
PTBXL	21004	20912	V1	3763	3792	3830	7
PTBXL	21004	20912	V1	4258	4287	4337	8
PTBXL	21004	20912	V1	4751	4780	4831	9
PTBXL	21004	20912	V6	257	288	316	0
PTBXL	21004	20912	V6	757	809	837	1
PTBXL	21004	20912	V6	1268	1316	1344	2
PTBXL	21004	20912	V6	1785	1817	1845	3
PTBXL	21004	20912	V6	2283	2314	2342	4
PTBXL	21004	20912	V6	2775	2807	2835	5
PTBXL	21004	20912	V6	3266	3298	3326	6
PTBXL	21004	20912	V6	3756	3789	3817	7
PTBXL	21004	20912	V6	4240	4283	4311	8
PTBXL	21004	20912	V6	4744	4776	4804	9
PTBXL	4758	6204	V1	162	189	234	0
PTBXL	4758	6204	V1	665	692	722	1
PTBXL	4758	6204	V1	1166	1195	1241	2
PTBXL	4758	6204	V1	1677	1703	1741	3
PTBXL	4758	6204	V1	2166	2193	2225	4
PTBXL	4758	6204	V1	2649	2694	2725	5
PTBXL	4758	6204	V1	3170	3197	3242	6
PTBXL	4758	6204	V1	3672	3698	3728	7
PTBXL	4758	6204	V1	4175	4203	4248	8
PTBXL	4758	6204	V1	4663	4691	4740	9
PTBXL	4758	6204	V6	161	190	218	0
PTBXL	4758	6204	V6	664	692	721	1
PTBXL	4758	6204	V6	1168	1196	1225	2
PTBXL	4758	6204	V6	1672	1700	1728	3
PTBXL	4758	6204	V6	2166	2194	2223	4
PTBXL	4758	6204	V6	2665	2693	2722	5
PTBXL	4758	6204	V6	3168	3197	3226	6
PTBXL	4758	6204	V6	3669	3697	3726	7
PTBXL	4758	6204	V6	4174	4203	4231	8
PTBXL	4758	6204	V6	4663	4692	4721	9
PTBXL	11644	15762	V1	21	49	100	0
PTBXL	11644	15762	V1	380	408	446	0
PTBXL	11644	15762	V1	726	754	792	1
PTBXL	11644	15762	V1	1066	1093	1131	2
PTBXL	11644	15762	V1	1399	1427	1476	2
PTBXL	11644	15762	V1	1734	1762	1800	3
PTBXL	11644	15762	V1	2083	2111	2149	4
PTBXL	11644	15762	V1	2451	2478	2516	4
PTBXL	11644	15762	V1	2827	2855	2906	5
PTBXL	11644	15762	V1	3206	3234	3285	6
PTBXL	11644	15762	V1	3577	3605	3654	7
PTBXL	11644	15762	V1	3956	3985	4023	7
PTBXL	11644	15762	V1	4335	4363	4401	8
PTBXL	11644	15762	V1	4705	4733	4771	9
PTBXL	11644	15762	V6	17	47	92	0
PTBXL	11644	15762	V6	376	406	436	0
PTBXL	11644	15762	V6	723	752	782	1
PTBXL	11644	15762	V6	1062	1091	1121	2
PTBXL	11644	15762	V6	1394	1425	1455	2
PTBXL	11644	15762	V6	1730	1760	1792	3
PTBXL	11644	15762	V6	2078	2110	2157	4
PTBXL	11644	15762	V6	2447	2477	2520	4
PTBXL	11644	15762	V6	2824	2854	2884	5
PTBXL	11644	15762	V6	3202	3233	3263	6
PTBXL	11644	15762	V6	3573	3603	3634	7
PTBXL	11644	15762	V6	3953	3983	4015	7
PTBXL	11644	15762	V6	4331	4361	4393	8
PTBXL	11644	15762	V6	4701	4731	4786	9
PTBXL	17420	16325	V1	213	242	287	0
PTBXL	17420	16325	V1	729	758	787	1
PTBXL	17420	16325	V1	1233	1261	1292	2
PTBXL	17420	16325	V1	1703	1731	1762	3
PTBXL	17420	16325	V1	2171	2199	2230	4
PTBXL	17420	16325	V1	2643	2672	2701	5
PTBXL	17420	16325	V1	3128	3156	3200	6
PTBXL	17420	16325	V1	3615	3644	3674	7
PTBXL	17420	16325	V1	4099	4128	4175	8
PTBXL	17420	16325	V1	4595	4623	4654	9
PTBXL	17420	16325	V6	212	241	270	0
PTBXL	17420	16325	V6	729	758	787	1
PTBXL	17420	16325	V6	1232	1261	1291	2
PTBXL	17420	16325	V6	1702	1731	1761	3
PTBXL	17420	16325	V6	2170	2199	2229	4
PTBXL	17420	16325	V6	2642	2672	2701	5
PTBXL	17420	16325	V6	3127	3156	3185	6
PTBXL	17420	16325	V6	3614	3644	3673	7
PTBXL	17420	16325	V6	4098	4128	4157	8
PTBXL	17420	16325	V6	4594	4624	4653	9
PTBXL	4820	10499	V1	527	555	600	1
PTBXL	4820	10499	V1	1141	1170	1208	2
PTBXL	4820	10499	V1	1767	1795	1855	3
PTBXL	4820	10499	V1	2358	2387	2431	4
PTBXL	4820	10499	V1	2959	2988	3028	5
PTBXL	4820	10499	V1	3545	3573	3623	7
PTBXL	4820	10499	V1	4161	4190	4237	8
PTBXL	4820	10499	V1	4783	4811	4853	9
PTBXL	4820	10499	V6	524	552	580	1
PTBXL	4820	10499	V6	1138	1166	1193	2
PTBXL	4820	10499	V6	1763	1791	1819	3
PTBXL	4820	10499	V6	2354	2383	2410	4
PTBXL	4820	10499	V6	2955	2984	3011	5
PTBXL	4820	10499	V6	3541	3570	3597	7
PTBXL	4820	10499	V6	4158	4186	4213	8
PTBXL	4820	10499	V6	4780	4808	4835	9
PTBXL	5830	4565	V1	85	114	147	0
PTBXL	5830	4565	V1	455	484	519	0
PTBXL	5830	4565	V1	825	854	889	1
PTBXL	5830	4565	V1	1188	1217	1252	2
PTBXL	5830	4565	V1	1556	1585	1623	3
PTBXL	5830	4565	V1	1930	1959	1997	3
PTBXL	5830	4565	V1	2304	2333	2371	4
PTBXL	5830	4565	V1	2680	2709	2741	5
PTBXL	5830	4565	V1	3059	3088	3120	6
PTBXL	5830	4565	V1	3442	3471	3505	6
PTBXL	5830	4565	V1	3826	3856	3894	7
PTBXL	5830	4565	V1	4213	4243	4278	8
PTBXL	5830	4565	V1	4602	4631	4668	9
PTBXL	5830	4565	V6	78	111	142	0
PTBXL	5830	4565	V6	448	481	513	0
PTBXL	5830	4565	V6	819	852	883	1
PTBXL	5830	4565	V6	1182	1215	1246	2
PTBXL	5830	4565	V6	1550	1583	1614	3
PTBXL	5830	4565	V6	1924	1957	1988	3
PTBXL	5830	4565	V6	2298	2330	2362	4
PTBXL	5830	4565	V6	2673	2706	2737	5
PTBXL	5830	4565	V6	3052	3085	3116	6
PTBXL	5830	4565	V6	3436	3469	3500	6
PTBXL	5830	4565	V6	3820	3853	3884	7
PTBXL	5830	4565	V6	4208	4240	4271	8
PTBXL	5830	4565	V6	4596	4628	4660	9
PTBXL	7812	6111	V1	333	362	417	0
PTBXL	7812	6111	V1	761	789	827	1
PTBXL	7812	6111	V1	1184	1213	1251	2
PTBXL	7812	6111	V1	1605	1634	1672	3
PTBXL	7812	6111	V1	2028	2057	2095	4
PTBXL	7812	6111	V1	2454	2483	2538	4
PTBXL	7812	6111	V1	2881	2911	2952	5
PTBXL	7812	6111	V1	3305	3334	3372	6
PTBXL	7812	6111	V1	3732	3761	3816	7
PTBXL	7812	6111	V1	4170	4198	4255	8
PTBXL	7812	6111	V1	4607	4635	4673	9
PTBXL	7812	6111	V6	328	357	385	0
PTBXL	7812	6111	V6	756	785	813	1
PTBXL	7812	6111	V6	1179	1209	1236	2
PTBXL	7812	6111	V6	1600	1630	1657	3
PTBXL	7812	6111	V6	2022	2052	2080	4
PTBXL	7812	6111	V6	2449	2479	2506	4
PTBXL	7812	6111	V6	2877	2906	2934	5
PTBXL	7812	6111	V6	3300	3329	3357	6
PTBXL	7812	6111	V6	3726	3756	3784	7
PTBXL	7812	6111	V6	4164	4194	4222	8
PTBXL	7812	6111	V6	4601	4631	4659	9
PTBXL	1100	1942	V1	225	253	309	0
PTBXL	1100	1942	V1	578	606	647	1
PTBXL	1100	1942	V1	929	958	1011	1
PTBXL	1100	1942	V1	1284	1312	1358	2
PTBXL	1100	1942	V1	1636	1664	1715	3
PTBXL	1100	1942	V1	1986	2015	2060	4
PTBXL	1100	1942	V1	2339	2368	2410	4
PTBXL	1100	1942	V1	2698	2726	2769	5
PTBXL	1100	1942	V1	3056	3085	3128	6
PTBXL	1100	1942	V1	3414	3442	3487	6
PTBXL	1100	1942	V1	3770	3798	3836	7
PTBXL	1100	1942	V1	4124	4152	4202	8
PTBXL	1100	1942	V1	4475	4503	4548	9
PTBXL	1100	1942	V1	4827	4855	4908	9
PTBXL	1100	1942	V6	224	252	280	0
PTBXL	1100	1942	V6	576	605	633	1
PTBXL	1100	1942	V6	928	957	985	1
PTBXL	1100	1942	V6	1283	1311	1339	2
PTBXL	1100	1942	V6	1634	1663	1691	3
PTBXL	1100	1942	V6	1985	2014	2042	4
PTBXL	1100	1942	V6	2338	2367	2395	4
PTBXL	1100	1942	V6	2696	2726	2754	5
PTBXL	1100	1942	V6	3055	3084	3112	6
PTBXL	1100	1942	V6	3413	3441	3469	6
PTBXL	1100	1942	V6	3769	3797	3826	7
PTBXL	1100	1942	V6	4123	4152	4180	8
PTBXL	1100	1942	V6	4474	4503	4530	9
PTBXL	1100	1942	V6	4825	4854	4882	9
PTBXL	8774	10725	V1	173	200	243	0
PTBXL	8774	10725	V1	585	612	649	1
PTBXL	8774	10725	V1	1000	1027	1064	2
PTBXL	8774	10725	V1	1412	1439	1477	2
PTBXL	8774	10725	V1	1827	1854	1892	3
PTBXL	8774	10725	V1	2237	2264	2305	4
PTBXL	8774	10725	V1	2655	2682	2718	5
PTBXL	8774	10725	V1	3069	3096	3148	6
PTBXL	8774	10725	V1	3484	3511	3549	7
PTBXL	8774	10725	V1	3896	3923	3961	7
PTBXL	8774	10725	V1	4306	4334	4370	8
PTBXL	8774	10725	V1	4714	4741	4778	9
PTBXL	8774	10725	V6	170	197	223	0
PTBXL	8774	10725	V6	583	609	636	1
PTBXL	8774	10725	V6	997	1024	1050	2
PTBXL	8774	10725	V6	1410	1436	1463	2
PTBXL	8774	10725	V6	1824	1851	1877	3
PTBXL	8774	10725	V6	2234	2261	2287	4
PTBXL	8774	10725	V6	2653	2679	2706	5
PTBXL	8774	10725	V6	3067	3094	3120	6
PTBXL	8774	10725	V6	3481	3508	3534	7
PTBXL	8774	10725	V6	3894	3920	3946	7
PTBXL	8774	10725	V6	4304	4331	4357	8
PTBXL	8774	10725	V6	4712	4738	4764	9
PTBXL	14021	20776	V1	50	78	114	0
PTBXL	14021	20776	V1	431	459	497	0
PTBXL	14021	20776	V1	821	848	896	1
PTBXL	14021	20776	V1	1198	1226	1262	2
PTBXL	14021	20776	V1	1564	1592	1638	3
PTBXL	14021	20776	V1	1922	1949	1987	3
PTBXL	14021	20776	V1	2285	2313	2345	4
PTBXL	14021	20776	V1	2657	2684	2740	5
PTBXL	14021	20776	V1	3045	3073	3109	6
PTBXL	14021	20776	V1	3456	3483	3530	6
PTBXL	14021	20776	V1	3852	3880	3913	7
PTBXL	14021	20776	V1	4272	4299	4350	8
PTBXL	14021	20776	V1	4704	4731	4772	9
PTBXL	14021	20776	V6	47	74	103	0
PTBXL	14021	20776	V6	428	455	483	0
PTBXL	14021	20776	V6	818	845	873	1
PTBXL	14021	20776	V6	1195	1222	1250	2
PTBXL	14021	20776	V6	1562	1589	1616	3
PTBXL	14021	20776	V6	1919	1946	1973	3
PTBXL	14021	20776	V6	2282	2309	2337	4
PTBXL	14021	20776	V6	2654	2681	2709	5
PTBXL	14021	20776	V6	3042	3069	3097	6
PTBXL	14021	20776	V6	3452	3480	3508	6
PTBXL	14021	20776	V6	3849	3876	3904	7
PTBXL	14021	20776	V6	4268	4295	4323	8
PTBXL	14021	20776	V6	4700	4728	4756	9
PTBXL	694	4203	V1	215	244	277	0
PTBXL	694	4203	V1	633	661	693	1
PTBXL	694	4203	V1	1066	1095	1127	2
PTBXL	694	4203	V1	1500	1529	1560	3
PTBXL	694	4203	V1	1934	1963	1994	3
PTBXL	694	4203	V1	2360	2389	2420	4
PTBXL	694	4203	V1	2770	2798	2829	5
PTBXL	694	4203	V1	3155	3183	3215	6
PTBXL	694	4203	V1	3529	3558	3590	7
PTBXL	694	4203	V1	3939	3968	3999	7
PTBXL	694	4203	V1	4350	4379	4410	8
PTBXL	694	4203	V1	4759	4787	4818	9
PTBXL	694	4203	V6	214	242	269	0
PTBXL	694	4203	V6	631	660	687	1
PTBXL	694	4203	V6	1064	1093	1120	2
PTBXL	694	4203	V6	1498	1527	1554	3
PTBXL	694	4203	V6	1932	1961	1988	3
PTBXL	694	4203	V6	2358	2387	2414	4
PTBXL	694	4203	V6	2768	2797	2824	5
PTBXL	694	4203	V6	3154	3182	3209	6
PTBXL	694	4203	V6	3527	3556	3583	7
PTBXL	694	4203	V6	3938	3966	3994	7
PTBXL	694	4203	V6	4348	4377	4404	8
PTBXL	694	4203	V6	4757	4785	4812	9
PTBXL	17617	3703	V1	336	366	410	0
PTBXL	17617	3703	V1	735	765	817	1
PTBXL	17617	3703	V1	1144	1174	1218	2
PTBXL	17617	3703	V1	1551	1581	1633	3
PTBXL	17617	3703	V1	1958	1988	2030	3
PTBXL	17617	3703	V1	2370	2400	2442	4
PTBXL	17617	3703	V1	2797	2827	2872	5
PTBXL	17617	3703	V1	3211	3241	3289	6
PTBXL	17617	3703	V1	3624	3654	3692	7
PTBXL	17617	3703	V1	4031	4060	4112	8
PTBXL	17617	3703	V1	4434	4464	4507	8
PTBXL	17617	3703	V1	4834	4864	4916	9
PTBXL	17617	3703	V6	333	361	387	0
PTBXL	17617	3703	V6	731	759	785	1
PTBXL	17617	3703	V6	1140	1168	1194	2
PTBXL	17617	3703	V6	1547	1575	1601	3
PTBXL	17617	3703	V6	1955	1982	2009	3
PTBXL	17617	3703	V6	2367	2395	2421	4
PTBXL	17617	3703	V6	2793	2821	2847	5
PTBXL	17617	3703	V6	3207	3235	3261	6
PTBXL	17617	3703	V6	3620	3648	3674	7
PTBXL	17617	3703	V6	4027	4055	4081	8
PTBXL	17617	3703	V6	4431	4459	4485	8
PTBXL	17617	3703	V6	4831	4859	4885	9
PTBXL	17655	4503	V1	296	325	367	0
PTBXL	17655	4503	V1	764	793	831	1
PTBXL	17655	4503	V1	1234	1263	1309	2
PTBXL	17655	4503	V1	1698	1727	1780	3
PTBXL	17655	4503	V1	2157	2185	2241	4
PTBXL	17655	4503	V1	2596	2623	2681	5
PTBXL	17655	4503	V1	3016	3044	3091	6
PTBXL	17655	4503	V1	3432	3460	3498	6
PTBXL	17655	4503	V1	3853	3881	3944	7
PTBXL	17655	4503	V1	4281	4309	4355	8
PTBXL	17655	4503	V1	4722	4751	4789	9
PTBXL	17655	4503	V6	294	323	350	0
PTBXL	17655	4503	V6	760	790	817	1
PTBXL	17655	4503	V6	1230	1260	1287	2
PTBXL	17655	4503	V6	1693	1724	1751	3
PTBXL	17655	4503	V6	2152	2182	2209	4
PTBXL	17655	4503	V6	2591	2621	2648	5
PTBXL	17655	4503	V6	3013	3041	3068	6
PTBXL	17655	4503	V6	3429	3458	3485	6
PTBXL	17655	4503	V6	3850	3879	3906	7
PTBXL	17655	4503	V6	4278	4307	4334	8
PTBXL	17655	4503	V6	4719	4748	4775	9
PTBXL	4016	3457	V1	1	18	56	0
PTBXL	4016	3457	V1	384	426	464	0
PTBXL	4016	3457	V1	812	853	891	1
PTBXL	4016	3457	V1	1236	1277	1315	2
PTBXL	4016	3457	V1	1660	1701	1739	3
PTBXL	4016	3457	V1	2086	2127	2165	4
PTBXL	4016	3457	V1	2514	2555	2593	5
PTBXL	4016	3457	V1	2938	2980	3018	5
PTBXL	4016	3457	V1	3363	3403	3441	6
PTBXL	4016	3457	V1	3793	3833	3871	7
PTBXL	4016	3457	V1	4227	4268	4306	8
PTBXL	4016	3457	V6	1	19	50	0
PTBXL	4016	3457	V6	399	426	458	0
PTBXL	4016	3457	V6	826	854	885	1
PTBXL	4016	3457	V6	1227	1278	1310	2
PTBXL	4016	3457	V6	1652	1702	1733	3
PTBXL	4016	3457	V6	2099	2128	2160	4
PTBXL	4016	3457	V6	2528	2556	2588	5
PTBXL	4016	3457	V6	2952	2980	3012	5
PTBXL	4016	3457	V6	3366	3404	3436	6
PTBXL	4016	3457	V6	3796	3834	3866	7
PTBXL	4016	3457	V6	4241	4269	4301	8
PTBXL	20950	9934	V1	1	27	69	0
PTBXL	20950	9934	V1	438	471	509	0
PTBXL	20950	9934	V1	904	936	974	1
PTBXL	20950	9934	V1	1379	1412	1450	2
PTBXL	20950	9934	V1	1839	1873	1911	3
PTBXL	20950	9934	V1	2299	2331	2369	4
PTBXL	20950	9934	V1	2772	2805	2843	5
PTBXL	20950	9934	V1	3235	3268	3306	6
PTBXL	20950	9934	V1	3690	3724	3762	7
PTBXL	20950	9934	V1	4155	4188	4226	8
PTBXL	20950	9934	V1	4620	4653	4691	9
PTBXL	20950	9934	V6	1	22	82	0
PTBXL	20950	9934	V6	429	483	521	0
PTBXL	20950	9934	V6	895	944	982	1
PTBXL	20950	9934	V6	1361	1421	1476	2
PTBXL	20950	9934	V6	1828	1883	1921	3
PTBXL	20950	9934	V6	2293	2342	2395	4
PTBXL	20950	9934	V6	2764	2810	2848	5
PTBXL	20950	9934	V6	3230	3279	3317	6
PTBXL	20950	9934	V6	3680	3735	3789	7
PTBXL	20950	9934	V6	4139	4193	4261	8
PTBXL	20950	9934	V6	4590	4657	4695	9
PTBXL	20356	21092	V1	108	136	175	0
PTBXL	20356	21092	V1	517	545	586	1
PTBXL	20356	21092	V1	920	948	987	1
PTBXL	20356	21092	V1	1319	1347	1385	2
PTBXL	20356	21092	V1	1708	1736	1777	3
PTBXL	20356	21092	V1	2076	2104	2144	4
PTBXL	20356	21092	V1	2445	2472	2514	4
PTBXL	20356	21092	V1	2844	2872	2911	5
PTBXL	20356	21092	V1	3216	3244	3287	6
PTBXL	20356	21092	V1	3593	3621	3661	7
PTBXL	20356	21092	V1	3987	4015	4055	8
PTBXL	20356	21092	V1	4375	4403	4444	8
PTBXL	20356	21092	V1	4763	4791	4832	9
PTBXL	20356	21092	V6	107	135	162	0
PTBXL	20356	21092	V6	516	544	571	1
PTBXL	20356	21092	V6	919	947	974	1
PTBXL	20356	21092	V6	1318	1346	1373	2
PTBXL	20356	21092	V6	1707	1735	1762	3
PTBXL	20356	21092	V6	2075	2103	2130	4
PTBXL	20356	21092	V6	2444	2472	2498	4
PTBXL	20356	21092	V6	2843	2871	2898	5
PTBXL	20356	21092	V6	3215	3243	3270	6
PTBXL	20356	21092	V6	3592	3620	3647	7
PTBXL	20356	21092	V6	3986	4014	4041	8
PTBXL	20356	21092	V6	4374	4402	4429	8
PTBXL	20356	21092	V6	4762	4790	4817	9
PTBXL	16239	904	V1	106	135	167	0
PTBXL	16239	904	V1	386	428	466	0
PTBXL	16239	904	V1	868	898	939	1
PTBXL	16239	904	V1	1143	1188	1226	2
PTBXL	16239	904	V1	1743	1771	1819	3
PTBXL	16239	904	V1	2180	2208	2247	4
PTBXL	16239	904	V1	2608	2636	2681	5
PTBXL	16239	904	V1	3072	3102	3144	6
PTBXL	16239	904	V1	3424	3453	3491	6
PTBXL	16239	904	V1	3804	3833	3873	7
PTBXL	16239	904	V1	4214	4242	4273	8
PTBXL	16239	904	V1	4607	4637	4669	9
PTBXL	16239	904	V6	101	129	155	0
PTBXL	16239	904	V6	395	433	473	0
PTBXL	16239	904	V6	865	894	920	1
PTBXL	16239	904	V6	1151	1189	1232	2
PTBXL	16239	904	V6	1737	1766	1793	3
PTBXL	16239	904	V6	2173	2202	2228	4
PTBXL	16239	904	V6	2602	2631	2657	5
PTBXL	16239	904	V6	3067	3096	3123	6
PTBXL	16239	904	V6	3419	3448	3474	6
PTBXL	16239	904	V6	3799	3827	3853	7
PTBXL	16239	904	V6	4207	4236	4264	8
PTBXL	16239	904	V6	4603	4631	4658	9
PTBXL	1172	4228	V1	324	351	380	0
PTBXL	1172	4228	V1	750	777	807	1
PTBXL	1172	4228	V1	1157	1184	1213	2
PTBXL	1172	4228	V1	1566	1593	1622	3
PTBXL	1172	4228	V1	1989	2016	2045	4
PTBXL	1172	4228	V1	2417	2445	2475	4
PTBXL	1172	4228	V1	2838	2865	2895	5
PTBXL	1172	4228	V1	3253	3281	3310	6
PTBXL	1172	4228	V1	3679	3706	3735	7
PTBXL	1172	4228	V1	4111	4139	4168	8
PTBXL	1172	4228	V1	4543	4570	4600	9
PTBXL	1172	4228	V6	322	349	376	0
PTBXL	1172	4228	V6	747	776	802	1
PTBXL	1172	4228	V6	1154	1182	1209	2
PTBXL	1172	4228	V6	1563	1591	1618	3
PTBXL	1172	4228	V6	1986	2014	2041	4
PTBXL	1172	4228	V6	2415	2443	2470	4
PTBXL	1172	4228	V6	2836	2863	2890	5
PTBXL	1172	4228	V6	3251	3279	3306	6
PTBXL	1172	4228	V6	3676	3704	3731	7
PTBXL	1172	4228	V6	4109	4137	4164	8
PTBXL	1172	4228	V6	4540	4568	4595	9
PTBXL	18132	2940	V1	262	291	329	0
PTBXL	18132	2940	V1	625	655	705	1
PTBXL	18132	2940	V1	986	1015	1053	2
PTBXL	18132	2940	V1	1362	1391	1429	2
PTBXL	18132	2940	V1	1746	1776	1814	3
PTBXL	18132	2940	V1	2122	2152	2190	4
PTBXL	18132	2940	V1	2492	2521	2557	5
PTBXL	18132	2940	V1	2857	2886	2941	5
PTBXL	18132	2940	V1	3230	3260	3310	6
PTBXL	18132	2940	V1	3609	3639	3690	7
PTBXL	18132	2940	V1	3991	4021	4059	8
PTBXL	18132	2940	V1	4363	4392	4442	8
PTBXL	18132	2940	V1	4732	4762	4800	9
PTBXL	18132	2940	V6	258	287	330	0
PTBXL	18132	2940	V6	621	648	693	1
PTBXL	18132	2940	V6	981	1009	1047	2
PTBXL	18132	2940	V6	1358	1386	1424	2
PTBXL	18132	2940	V6	1742	1771	1820	3
PTBXL	18132	2940	V6	2118	2146	2181	4
PTBXL	18132	2940	V6	2487	2515	2548	5
PTBXL	18132	2940	V6	2853	2881	2931	5
PTBXL	18132	2940	V6	3227	3255	3294	6
PTBXL	18132	2940	V6	3605	3634	3671	7
PTBXL	18132	2940	V6	3987	4016	4064	8
PTBXL	18132	2940	V6	4358	4386	4419	8
PTBXL	18132	2940	V6	4728	4756	4803	9
PTBXL	13238	8701	V1	138	166	205	0
PTBXL	13238	8701	V1	366	394	439	0
PTBXL	13238	8701	V1	594	622	668	1
PTBXL	13238	8701	V1	821	849	907	1
PTBXL	13238	8701	V1	1048	1076	1129	2
PTBXL	13238	8701	V1	1275	1304	1357	2
PTBXL	13238	8701	V1	1504	1532	1568	3
PTBXL	13238	8701	V1	1731	1759	1807	3
PTBXL	13238	8701	V1	1959	1987	2035	3
PTBXL	13238	8701	V1	2187	2216	2264	4
PTBXL	13238	8701	V1	2415	2443	2490	4
PTBXL	13238	8701	V1	2641	2669	2713	5
PTBXL	13238	8701	V1	2869	2897	2954	5
PTBXL	13238	8701	V1	3096	3125	3172	6
PTBXL	13238	8701	V1	3324	3352	3396	6
PTBXL	13238	8701	V1	3551	3580	3623	7
PTBXL	13238	8701	V1	3779	3808	3849	7
PTBXL	13238	8701	V1	4006	4035	4077	8
PTBXL	13238	8701	V1	4233	4261	4308	8
PTBXL	13238	8701	V1	4460	4489	4545	8
PTBXL	13238	8701	V1	4686	4715	4757	9
PTBXL	13238	8701	V1	4914	4942	4967	9
PTBXL	13238	8701	V6	137	165	192	0
PTBXL	13238	8701	V6	364	392	421	0
PTBXL	13238	8701	V6	592	620	665	1
PTBXL	13238	8701	V6	819	847	876	1
PTBXL	13238	8701	V6	1047	1075	1102	2
PTBXL	13238	8701	V6	1275	1303	1332	2
PTBXL	13238	8701	V6	1502	1530	1558	3
PTBXL	13238	8701	V6	1729	1758	1786	3
PTBXL	13238	8701	V6	1958	1986	2015	3
PTBXL	13238	8701	V6	2185	2214	2243	4
PTBXL	13238	8701	V6	2412	2441	2470	4
PTBXL	13238	8701	V6	2639	2668	2696	5
PTBXL	13238	8701	V6	2868	2896	2924	5
PTBXL	13238	8701	V6	3095	3123	3151	6
PTBXL	13238	8701	V6	3322	3350	3378	6
PTBXL	13238	8701	V6	3550	3578	3607	7
PTBXL	13238	8701	V6	3778	3806	3834	7
PTBXL	13238	8701	V6	4005	4033	4061	8
PTBXL	13238	8701	V6	4231	4260	4287	8
PTBXL	13238	8701	V6	4458	4487	4515	8
PTBXL	13238	8701	V6	4685	4713	4742	9
PTBXL	13238	8701	V6	4912	4940	4966	9
PTBXL	17297	13134	V1	395	427	455	0
PTBXL	17297	13134	V1	858	914	944	1
PTBXL	17297	13134	V1	1368	1401	1431	2
PTBXL	17297	13134	V1	1852	1895	1926	3
PTBXL	17297	13134	V1	2399	2431	2461	4
PTBXL	17297	13134	V1	2902	2934	2963	5
PTBXL	17297	13134	V1	3381	3421	3450	6
PTBXL	17297	13134	V1	3774	3824	3853	7
PTBXL	17297	13134	V1	4192	4222	4252	8
PTBXL	17297	13134	V1	4653	4691	4722	9
PTBXL	17297	13134	V6	392	423	452	0
PTBXL	17297	13134	V6	880	911	940	1
PTBXL	17297	13134	V6	1366	1397	1427	2
PTBXL	17297	13134	V6	1861	1892	1921	3
PTBXL	17297	13134	V6	2398	2428	2457	4
PTBXL	17297	13134	V6	2900	2931	2960	5
PTBXL	17297	13134	V6	3387	3417	3448	6
PTBXL	17297	13134	V6	3790	3821	3850	7
PTBXL	17297	13134	V6	4187	4219	4248	8
PTBXL	17297	13134	V6	4657	4688	4718	9
PTBXL	478	6312	V1	443	470	498	0
PTBXL	478	6312	V1	901	929	957	1
PTBXL	478	6312	V1	1345	1373	1401	2
PTBXL	478	6312	V1	1826	1854	1881	3
PTBXL	478	6312	V1	2350	2378	2405	4
PTBXL	478	6312	V1	2875	2902	2930	5
PTBXL	478	6312	V1	3387	3415	3443	6
PTBXL	478	6312	V1	3843	3871	3899	7
PTBXL	478	6312	V1	4256	4283	4311	8
PTBXL	478	6312	V1	4676	4703	4731	9
PTBXL	478	6312	V6	441	469	495	0
PTBXL	478	6312	V6	900	927	954	1
PTBXL	478	6312	V6	1344	1371	1398	2
PTBXL	478	6312	V6	1824	1852	1879	3
PTBXL	478	6312	V6	2349	2376	2403	4
PTBXL	478	6312	V6	2873	2901	2928	5
PTBXL	478	6312	V6	3386	3413	3440	6
PTBXL	478	6312	V6	3841	3869	3896	7
PTBXL	478	6312	V6	4253	4281	4308	8
PTBXL	478	6312	V6	4674	4702	4728	9
PTBXL	11474	13400	V1	172	214	252	0
PTBXL	11474	13400	V1	555	600	638	1
PTBXL	11474	13400	V1	940	984	1022	1
PTBXL	11474	13400	V1	1320	1363	1401	2
PTBXL	11474	13400	V1	1703	1745	1783	3
PTBXL	11474	13400	V1	2083	2126	2164	4
PTBXL	11474	13400	V1	2457	2501	2539	5
PTBXL	11474	13400	V1	2839	2883	2921	5
PTBXL	11474	13400	V1	3207	3255	3313	6
PTBXL	11474	13400	V1	3589	3632	3670	7
PTBXL	11474	13400	V1	3962	4005	4043	8
PTBXL	11474	13400	V1	4344	4387	4425	8
PTBXL	11474	13400	V1	4718	4761	4799	9
PTBXL	11474	13400	V6	172	218	255	0
PTBXL	11474	13400	V6	554	603	641	1
PTBXL	11474	13400	V6	939	986	1023	1
PTBXL	11474	13400	V6	1313	1366	1402	2
PTBXL	11474	13400	V6	1704	1749	1786	3
PTBXL	11474	13400	V6	2082	2130	2167	4
PTBXL	11474	13400	V6	2459	2504	2542	5
PTBXL	11474	13400	V6	2835	2886	2923	5
PTBXL	11474	13400	V6	3213	3257	3293	6
PTBXL	11474	13400	V6	3590	3635	3672	7
PTBXL	11474	13400	V6	3963	4009	4046	8
PTBXL	11474	13400	V6	4343	4391	4428	8
PTBXL	11474	13400	V6	4719	4765	4802	9
PTBXL	12480	5042	V1	163	193	250	0
PTBXL	12480	5042	V1	612	642	694	1
PTBXL	12480	5042	V1	1055	1085	1139	2
PTBXL	12480	5042	V1	1521	1550	1599	3
PTBXL	12480	5042	V1	1980	2009	2047	4
PTBXL	12480	5042	V1	2435	2465	2515	4
PTBXL	12480	5042	V1	2891	2920	2977	5
PTBXL	12480	5042	V1	3348	3378	3440	6
PTBXL	12480	5042	V1	3807	3837	3886	7
PTBXL	12480	5042	V1	4249	4278	4328	8
PTBXL	12480	5042	V1	4682	4712	4750	9
PTBXL	12480	5042	V6	160	189	222	0
PTBXL	12480	5042	V6	610	639	686	1
PTBXL	12480	5042	V6	1053	1082	1131	2
PTBXL	12480	5042	V6	1518	1547	1580	3
PTBXL	12480	5042	V6	1977	2006	2051	4
PTBXL	12480	5042	V6	2433	2462	2495	4
PTBXL	12480	5042	V6	2888	2917	2963	5
PTBXL	12480	5042	V6	3346	3375	3408	6
PTBXL	12480	5042	V6	3804	3833	3865	7
PTBXL	12480	5042	V6	4246	4275	4308	8
PTBXL	12480	5042	V6	4679	4709	4754	9
PTBXL	12677	5341	V1	243	271	309	0
PTBXL	12677	5341	V1	764	792	841	1
PTBXL	12677	5341	V1	1287	1315	1355	2
PTBXL	12677	5341	V1	1809	1837	1879	3
PTBXL	12677	5341	V1	2332	2360	2398	4
PTBXL	12677	5341	V1	2854	2882	2920	5
PTBXL	12677	5341	V1	3384	3412	3450	6
PTBXL	12677	5341	V1	3901	3929	3969	7
PTBXL	12677	5341	V1	4415	4443	4480	8
PTBXL	12677	5341	V1	4914	4941	4967	9
PTBXL	12677	5341	V6	238	266	297	0
PTBXL	12677	5341	V6	759	787	818	1
PTBXL	12677	5341	V6	1282	1310	1340	2
PTBXL	12677	5341	V6	1804	1832	1862	3
PTBXL	12677	5341	V6	2328	2356	2385	4
PTBXL	12677	5341	V6	2849	2877	2907	5
PTBXL	12677	5341	V6	3379	3407	3438	6
PTBXL	12677	5341	V6	3896	3924	3956	7
PTBXL	12677	5341	V6	4410	4438	4468	8
PTBXL	12677	5341	V6	4897	4935	4973	9
PTBXL	17575	10617	V1	245	274	325	0
PTBXL	17575	10617	V1	682	711	764	1
PTBXL	17575	10617	V1	1139	1169	1225	2
PTBXL	17575	10617	V1	1582	1612	1650	3
PTBXL	17575	10617	V1	2008	2039	2077	4
PTBXL	17575	10617	V1	2441	2470	2508	4
PTBXL	17575	10617	V1	2873	2902	2940	5
PTBXL	17575	10617	V1	3305	3335	3379	6
PTBXL	17575	10617	V1	3728	3758	3796	7
PTBXL	17575	10617	V1	4155	4185	4223	8
PTBXL	17575	10617	V1	4589	4618	4668	9
PTBXL	17575	10617	V6	239	271	299	0
PTBXL	17575	10617	V6	674	707	735	1
PTBXL	17575	10617	V6	1132	1165	1193	2
PTBXL	17575	10617	V6	1577	1608	1635	3
PTBXL	17575	10617	V6	2003	2035	2063	4
PTBXL	17575	10617	V6	2436	2467	2494	4
PTBXL	17575	10617	V6	2867	2899	2927	5
PTBXL	17575	10617	V6	3297	3331	3358	6
PTBXL	17575	10617	V6	3723	3754	3781	7
PTBXL	17575	10617	V6	4148	4181	4209	8
PTBXL	17575	10617	V6	4584	4615	4642	9
PTBXL	5914	15439	V1	273	300	350	0
PTBXL	5914	15439	V1	670	697	746	1
PTBXL	5914	15439	V1	1082	1109	1146	2
PTBXL	5914	15439	V1	1504	1532	1578	3
PTBXL	5914	15439	V1	1935	1963	2016	3
PTBXL	5914	15439	V1	2353	2380	2418	4
PTBXL	5914	15439	V1	2757	2784	2833	5
PTBXL	5914	15439	V1	3178	3205	3241	6
PTBXL	5914	15439	V1	3614	3642	3689	7
PTBXL	5914	15439	V1	4051	4079	4125	8
PTBXL	5914	15439	V1	4477	4504	4552	9
PTBXL	5914	15439	V1	4913	4941	4967	9
PTBXL	5914	15439	V6	270	297	325	0
PTBXL	5914	15439	V6	667	694	721	1
PTBXL	5914	15439	V6	1079	1106	1134	2
PTBXL	5914	15439	V6	1501	1529	1556	3
PTBXL	5914	15439	V6	1932	1959	1987	3
PTBXL	5914	15439	V6	2350	2377	2404	4
PTBXL	5914	15439	V6	2753	2781	2808	5
PTBXL	5914	15439	V6	3175	3202	3230	6
PTBXL	5914	15439	V6	3611	3638	3666	7
PTBXL	5914	15439	V6	4048	4076	4103	8
PTBXL	5914	15439	V6	4473	4500	4527	9
PTBXL	5914	15439	V6	4910	4938	4965	9
PTBXL	17910	9579	V1	68	97	135	0
PTBXL	17910	9579	V1	541	567	608	1
PTBXL	17910	9579	V1	1006	1032	1089	2
PTBXL	17910	9579	V1	1487	1514	1561	3
PTBXL	17910	9579	V1	1967	1995	2041	3
PTBXL	17910	9579	V1	2434	2460	2509	4
PTBXL	17910	9579	V1	2886	2913	2959	5
PTBXL	17910	9579	V1	3350	3377	3415	6
PTBXL	17910	9579	V1	3771	3798	3845	7
PTBXL	17910	9579	V1	4187	4215	4263	8
PTBXL	17910	9579	V1	4617	4643	4680	9
PTBXL	17910	9579	V6	64	90	117	0
PTBXL	17910	9579	V6	538	564	590	1
PTBXL	17910	9579	V6	1002	1028	1055	2
PTBXL	17910	9579	V6	1483	1509	1536	3
PTBXL	17910	9579	V6	1963	1989	2015	3
PTBXL	17910	9579	V6	2430	2456	2483	4
PTBXL	17910	9579	V6	2883	2909	2935	5
PTBXL	17910	9579	V6	3347	3373	3399	6
PTBXL	17910	9579	V6	3767	3794	3820	7
PTBXL	17910	9579	V6	4184	4210	4236	8
PTBXL	17910	9579	V6	4613	4639	4665	9
PTBXL	17176	17697	V1	147	180	232	0
PTBXL	17176	17697	V1	491	525	563	1
PTBXL	17176	17697	V1	857	892	938	1
PTBXL	17176	17697	V1	1226	1262	1308	2
PTBXL	17176	17697	V1	1586	1619	1671	3
PTBXL	17176	17697	V1	1940	1974	2012	3
PTBXL	17176	17697	V1	2296	2331	2369	4
PTBXL	17176	17697	V1	2648	2683	2728	5
PTBXL	17176	17697	V1	2999	3035	3073	6
PTBXL	17176	17697	V1	3349	3385	3428	6
PTBXL	17176	17697	V1	3694	3730	3768	7
PTBXL	17176	17697	V1	4027	4063	4110	8
PTBXL	17176	17697	V1	4359	4393	4431	8
PTBXL	17176	17697	V1	4705	4739	4777	9
PTBXL	17176	17697	V6	138	167	197	0
PTBXL	17176	17697	V6	483	512	541	1
PTBXL	17176	17697	V6	849	878	908	1
PTBXL	17176	17697	V6	1219	1247	1277	2
PTBXL	17176	17697	V6	1577	1605	1634	3
PTBXL	17176	17697	V6	1931	1960	1989	3
PTBXL	17176	17697	V6	2289	2317	2347	4
PTBXL	17176	17697	V6	2640	2669	2699	5
PTBXL	17176	17697	V6	2992	3021	3051	6
PTBXL	17176	17697	V6	3342	3371	3405	6
PTBXL	17176	17697	V6	3687	3716	3752	7
PTBXL	17176	17697	V6	4021	4049	4081	8
PTBXL	17176	17697	V6	4351	4380	4410	8
PTBXL	17176	17697	V6	4696	4725	4755	9
PTBXL	2381	19457	V1	106	134	166	0
PTBXL	2381	19457	V1	601	628	659	1
PTBXL	2381	19457	V1	856	883	914	1
PTBXL	2381	19457	V1	1372	1399	1429	2
PTBXL	2381	19457	V1	1897	1924	1969	3
PTBXL	2381	19457	V1	2396	2425	2455	4
PTBXL	2381	19457	V1	2846	2874	2905	5
PTBXL	2381	19457	V1	3294	3321	3354	6
PTBXL	2381	19457	V1	3797	3824	3856	7
PTBXL	2381	19457	V1	4333	4360	4391	8
PTBXL	2381	19457	V1	4836	4864	4895	9
PTBXL	2381	19457	V6	97	125	152	0
PTBXL	2381	19457	V6	592	620	647	1
PTBXL	2381	19457	V6	842	871	897	1
PTBXL	2381	19457	V6	1363	1391	1418	2
PTBXL	2381	19457	V6	1888	1917	1943	3
PTBXL	2381	19457	V6	2387	2415	2442	4
PTBXL	2381	19457	V6	2837	2865	2891	5
PTBXL	2381	19457	V6	3285	3313	3340	6
PTBXL	2381	19457	V6	3789	3817	3844	7
PTBXL	2381	19457	V6	4324	4352	4379	8
PTBXL	2381	19457	V6	4827	4855	4882	9
PTBXL	3342	3016	V1	20	47	76	0
PTBXL	3342	3016	V1	328	355	383	0
PTBXL	3342	3016	V1	638	665	694	1
PTBXL	3342	3016	V1	939	966	995	1
PTBXL	3342	3016	V1	1237	1265	1294	2
PTBXL	3342	3016	V1	1535	1562	1590	3
PTBXL	3342	3016	V1	1829	1856	1884	3
PTBXL	3342	3016	V1	2123	2150	2178	4
PTBXL	3342	3016	V1	2423	2450	2479	4
PTBXL	3342	3016	V1	2728	2755	2783	5
PTBXL	3342	3016	V1	3033	3059	3088	6
PTBXL	3342	3016	V1	3338	3365	3393	6
PTBXL	3342	3016	V1	3645	3672	3702	7
PTBXL	3342	3016	V1	3955	3983	4010	7
PTBXL	3342	3016	V1	4264	4291	4319	8
PTBXL	3342	3016	V1	4567	4594	4622	9
PTBXL	3342	3016	V1	4870	4897	4927	9
PTBXL	3342	3016	V6	18	45	73	0
PTBXL	3342	3016	V6	324	353	380	0
PTBXL	3342	3016	V6	635	663	690	1
PTBXL	3342	3016	V6	936	964	991	1
PTBXL	3342	3016	V6	1235	1263	1290	2
PTBXL	3342	3016	V6	1532	1560	1587	3
PTBXL	3342	3016	V6	1826	1854	1881	3
PTBXL	3342	3016	V6	2120	2148	2175	4
PTBXL	3342	3016	V6	2420	2448	2475	4
PTBXL	3342	3016	V6	2725	2753	2780	5
PTBXL	3342	3016	V6	3029	3057	3085	6
PTBXL	3342	3016	V6	3335	3363	3390	6
PTBXL	3342	3016	V6	3642	3670	3698	7
PTBXL	3342	3016	V6	3953	3980	4008	7
PTBXL	3342	3016	V6	4261	4288	4315	8
PTBXL	3342	3016	V6	4564	4592	4619	9
PTBXL	3342	3016	V6	4867	4895	4923	9
PTBXL	1175	5275	V1	288	316	354	0
PTBXL	1175	5275	V1	708	737	775	1
PTBXL	1175	5275	V1	1137	1166	1204	2
PTBXL	1175	5275	V1	1575	1604	1642	3
PTBXL	1175	5275	V1	2029	2058	2096	4
PTBXL	1175	5275	V1	2496	2524	2562	5
PTBXL	1175	5275	V1	2935	2964	3002	5
PTBXL	1175	5275	V1	3362	3390	3428	6
PTBXL	1175	5275	V1	3782	3811	3849	7
PTBXL	1175	5275	V1	4211	4240	4278	8
PTBXL	1175	5275	V1	4647	4676	4714	9
PTBXL	1175	5275	V6	283	311	338	0
PTBXL	1175	5275	V6	704	731	759	1
PTBXL	1175	5275	V6	1133	1160	1188	2
PTBXL	1175	5275	V6	1571	1599	1626	3
PTBXL	1175	5275	V6	2025	2053	2080	4
PTBXL	1175	5275	V6	2491	2519	2546	5
PTBXL	1175	5275	V6	2931	2959	2986	5
PTBXL	1175	5275	V6	3358	3385	3412	6
PTBXL	1175	5275	V6	3778	3806	3833	7
PTBXL	1175	5275	V6	4208	4235	4262	8
PTBXL	1175	5275	V6	4644	4671	4698	9
PTBXL	13248	11496	V1	152	180	227	0
PTBXL	13248	11496	V1	481	510	548	1
PTBXL	13248	11496	V1	806	833	886	1
PTBXL	13248	11496	V1	1138	1165	1203	2
PTBXL	13248	11496	V1	1484	1513	1553	3
PTBXL	13248	11496	V1	1852	1881	1919	3
PTBXL	13248	11496	V1	2200	2228	2266	4
PTBXL	13248	11496	V1	2544	2571	2603	5
PTBXL	13248	11496	V1	2894	2924	2962	5
PTBXL	13248	11496	V1	3096	3124	3162	6
PTBXL	13248	11496	V1	3531	3558	3593	7
PTBXL	13248	11496	V1	3922	3950	3993	7
PTBXL	13248	11496	V1	4284	4314	4352	8
PTBXL	13248	11496	V1	4627	4654	4692	9
PTBXL	13248	11496	V6	138	165	196	0
PTBXL	13248	11496	V6	467	494	525	0
PTBXL	13248	11496	V6	792	819	848	1
PTBXL	13248	11496	V6	1124	1151	1180	2
PTBXL	13248	11496	V6	1470	1497	1528	2
PTBXL	13248	11496	V6	1838	1866	1896	3
PTBXL	13248	11496	V6	2187	2214	2243	4
PTBXL	13248	11496	V6	2530	2557	2586	5
PTBXL	13248	11496	V6	2881	2908	2939	5
PTBXL	13248	11496	V6	3083	3110	3140	6
PTBXL	13248	11496	V6	3517	3544	3574	7
PTBXL	13248	11496	V6	3909	3936	3966	7
PTBXL	13248	11496	V6	4271	4298	4330	8
PTBXL	13248	11496	V6	4613	4640	4669	9
PTBXL	18295	19830	V1	152	181	219	0
PTBXL	18295	19830	V1	435	465	503	0
PTBXL	18295	19830	V1	710	739	777	1
PTBXL	18295	19830	V1	975	1005	1043	2
PTBXL	18295	19830	V1	1247	1277	1315	2
PTBXL	18295	19830	V1	1512	1541	1579	3
PTBXL	18295	19830	V1	1785	1814	1852	3
PTBXL	18295	19830	V1	2042	2073	2111	4
PTBXL	18295	19830	V1	2303	2333	2371	4
PTBXL	18295	19830	V1	2563	2592	2630	5
PTBXL	18295	19830	V1	2832	2861	2899	5
PTBXL	18295	19830	V1	3097	3127	3165	6
PTBXL	18295	19830	V1	3367	3397	3435	6
PTBXL	18295	19830	V1	3633	3663	3701	7
PTBXL	18295	19830	V1	3896	3927	3965	7
PTBXL	18295	19830	V1	4159	4189	4227	8
PTBXL	18295	19830	V1	4417	4447	4485	8
PTBXL	18295	19830	V1	4686	4715	4753	9
PTBXL	18295	19830	V6	134	177	204	0
PTBXL	18295	19830	V6	432	460	486	0
PTBXL	18295	19830	V6	706	735	763	1
PTBXL	18295	19830	V6	971	999	1026	1
PTBXL	18295	19830	V6	1241	1273	1301	2
PTBXL	18295	19830	V6	1508	1537	1565	3
PTBXL	18295	19830	V6	1781	1809	1836	3
PTBXL	18295	19830	V6	2038	2067	2096	4
PTBXL	18295	19830	V6	2299	2329	2357	4
PTBXL	18295	19830	V6	2559	2588	2615	5
PTBXL	18295	19830	V6	2828	2857	2884	5
PTBXL	18295	19830	V6	3094	3122	3149	6
PTBXL	18295	19830	V6	3362	3391	3418	6
PTBXL	18295	19830	V6	3627	3657	3684	7
PTBXL	18295	19830	V6	3891	3920	3946	7
PTBXL	18295	19830	V6	4155	4183	4211	8
PTBXL	18295	19830	V6	4412	4443	4470	8
PTBXL	18295	19830	V6	4683	4711	4739	9
PTBXL	15899	10512	V1	552	581	609	1
PTBXL	15899	10512	V1	1146	1174	1202	2
PTBXL	15899	10512	V1	1695	1723	1750	3
PTBXL	15899	10512	V1	2242	2271	2298	4
PTBXL	15899	10512	V1	2803	2832	2859	5
PTBXL	15899	10512	V1	3386	3415	3442	6
PTBXL	15899	10512	V1	3973	4001	4029	8
PTBXL	15899	10512	V1	4589	4618	4646	9
PTBXL	15899	10512	V6	552	581	609	1
PTBXL	15899	10512	V6	1145	1174	1202	2
PTBXL	15899	10512	V6	1694	1723	1750	3
PTBXL	15899	10512	V6	2241	2270	2299	4
PTBXL	15899	10512	V6	2802	2832	2860	5
PTBXL	15899	10512	V6	3385	3414	3442	6
PTBXL	15899	10512	V6	3972	4001	4029	8
PTBXL	15899	10512	V6	4589	4618	4647	9
PTBXL	1745	21332	V1	132	161	203	0
PTBXL	1745	21332	V1	620	650	692	1
PTBXL	1745	21332	V1	1110	1141	1184	2
PTBXL	1745	21332	V1	1570	1601	1652	3
PTBXL	1745	21332	V1	1997	2027	2065	4
PTBXL	1745	21332	V1	2448	2478	2537	4
PTBXL	1745	21332	V1	2924	2955	2997	5
PTBXL	1745	21332	V1	3417	3447	3496	6
PTBXL	1745	21332	V1	3899	3930	3977	7
PTBXL	1745	21332	V1	4336	4367	4409	8
PTBXL	1745	21332	V1	4768	4799	4834	9
PTBXL	1745	21332	V6	129	157	186	0
PTBXL	1745	21332	V6	618	646	674	1
PTBXL	1745	21332	V6	1108	1136	1165	2
PTBXL	1745	21332	V6	1568	1597	1625	3
PTBXL	1745	21332	V6	1994	2023	2051	4
PTBXL	1745	21332	V6	2445	2474	2502	4
PTBXL	1745	21332	V6	2922	2950	2979	5
PTBXL	1745	21332	V6	3415	3443	3471	6
PTBXL	1745	21332	V6	3897	3926	3954	7
PTBXL	1745	21332	V6	4334	4363	4391	8
PTBXL	1745	21332	V6	4766	4795	4823	9
PTBXL	4719	18268	V1	197	226	264	0
PTBXL	4719	18268	V1	735	766	804	1
PTBXL	4719	18268	V1	1184	1215	1253	2
PTBXL	4719	18268	V1	1603	1633	1679	3
PTBXL	4719	18268	V1	1975	2006	2059	4
PTBXL	4719	18268	V1	2336	2367	2416	4
PTBXL	4719	18268	V1	2699	2730	2774	5
PTBXL	4719	18268	V1	3071	3101	3145	6
PTBXL	4719	18268	V1	3440	3470	3508	6
PTBXL	4719	18268	V1	3813	3843	3895	7
PTBXL	4719	18268	V1	4286	4316	4372	8
PTBXL	4719	18268	V1	4759	4789	4837	9
PTBXL	4719	18268	V6	191	221	247	0
PTBXL	4719	18268	V6	731	760	786	1
PTBXL	4719	18268	V6	1180	1209	1235	2
PTBXL	4719	18268	V6	1599	1628	1654	3
PTBXL	4719	18268	V6	1972	2000	2026	4
PTBXL	4719	18268	V6	2332	2361	2387	4
PTBXL	4719	18268	V6	2695	2724	2749	5
PTBXL	4719	18268	V6	3067	3095	3121	6
PTBXL	4719	18268	V6	3436	3464	3490	6
PTBXL	4719	18268	V6	3807	3837	3864	7
PTBXL	4719	18268	V6	4283	4310	4337	8
PTBXL	4719	18268	V6	4754	4783	4809	9
PTBXL	7822	20727	V1	1	6	40	0
PTBXL	7822	20727	V1	602	649	687	1
PTBXL	7822	20727	V1	1258	1305	1339	2
PTBXL	7822	20727	V1	1874	1921	1959	3
PTBXL	7822	20727	V1	2525	2571	2606	5
PTBXL	7822	20727	V1	3183	3232	3266	6
PTBXL	7822	20727	V1	3818	3865	3903	7
PTBXL	7822	20727	V6	1	11	49	0
PTBXL	7822	20727	V6	612	653	691	1
PTBXL	7822	20727	V6	1268	1309	1367	2
PTBXL	7822	20727	V6	1884	1925	1971	3
PTBXL	7822	20727	V6	2535	2576	2620	5
PTBXL	7822	20727	V6	3195	3236	3274	6
PTBXL	7822	20727	V6	3828	3869	3907	7
PTBXL	162	9780	V1	369	400	438	0
PTBXL	162	9780	V1	794	825	863	1
PTBXL	162	9780	V1	1214	1245	1283	2
PTBXL	162	9780	V1	1636	1667	1705	3
PTBXL	162	9780	V1	2065	2096	2134	4
PTBXL	162	9780	V1	2486	2517	2555	5
PTBXL	162	9780	V1	2904	2935	2973	5
PTBXL	162	9780	V1	3320	3351	3407	6
PTBXL	162	9780	V1	3740	3771	3809	7
PTBXL	162	9780	V1	4160	4191	4229	8
PTBXL	162	9780	V1	4577	4608	4646	9
PTBXL	162	9780	V6	381	414	452	0
PTBXL	162	9780	V6	804	838	876	1
PTBXL	162	9780	V6	1225	1259	1308	2
PTBXL	162	9780	V6	1648	1681	1719	3
PTBXL	162	9780	V6	2077	2110	2148	4
PTBXL	162	9780	V6	2496	2530	2578	5
PTBXL	162	9780	V6	2915	2949	2987	5
PTBXL	162	9780	V6	3332	3365	3417	6
PTBXL	162	9780	V6	3751	3785	3821	7
PTBXL	162	9780	V6	4171	4205	4243	8
PTBXL	162	9780	V6	4588	4621	4659	9
PTBXL	19507	16049	V1	186	214	270	0
PTBXL	19507	16049	V1	437	465	518	0
PTBXL	19507	16049	V1	713	742	780	1
PTBXL	19507	16049	V1	989	1020	1072	2
PTBXL	19507	16049	V1	1215	1267	1305	2
PTBXL	19507	16049	V1	1578	1610	1657	3
PTBXL	19507	16049	V1	1867	1895	1933	3
PTBXL	19507	16049	V1	2144	2173	2227	4
PTBXL	19507	16049	V1	2425	2454	2492	4
PTBXL	19507	16049	V1	2699	2728	2760	5
PTBXL	19507	16049	V1	2970	2998	3036	5
PTBXL	19507	16049	V1	3241	3271	3314	6
PTBXL	19507	16049	V1	3509	3537	3568	7
PTBXL	19507	16049	V1	3776	3806	3855	7
PTBXL	19507	16049	V1	4046	4075	4113	8
PTBXL	19507	16049	V1	4322	4350	4388	8
PTBXL	19507	16049	V1	4590	4619	4657	9
PTBXL	19507	16049	V1	4866	4895	4954	9
PTBXL	19507	16049	V6	178	208	234	0
PTBXL	19507	16049	V6	429	458	484	0
PTBXL	19507	16049	V6	705	736	762	1
PTBXL	19507	16049	V6	984	1014	1040	2
PTBXL	19507	16049	V6	1233	1261	1289	2
PTBXL	19507	16049	V6	1573	1604	1630	3
PTBXL	19507	16049	V6	1862	1890	1916	3
PTBXL	19507	16049	V6	2138	2167	2193	4
PTBXL	19507	16049	V6	2419	2448	2474	4
PTBXL	19507	16049	V6	2690	2721	2747	5
PTBXL	19507	16049	V6	2946	2991	3018	5
PTBXL	19507	16049	V6	3226	3265	3290	6
PTBXL	19507	16049	V6	3491	3531	3557	7
PTBXL	19507	16049	V6	3745	3801	3826	7
PTBXL	19507	16049	V6	4041	4070	4096	8
PTBXL	19507	16049	V6	4315	4344	4370	8
PTBXL	19507	16049	V6	4583	4613	4638	9
PTBXL	19507	16049	V6	4858	4889	4915	9
PTBXL	4951	6726	V1	287	317	350	0
PTBXL	4951	6726	V1	705	735	779	1
PTBXL	4951	6726	V1	1111	1140	1186	2
PTBXL	4951	6726	V1	1527	1557	1603	3
PTBXL	4951	6726	V1	1935	1965	2022	3
PTBXL	4951	6726	V1	2334	2364	2406	4
PTBXL	4951	6726	V1	2731	2761	2799	5
PTBXL	4951	6726	V1	3124	3154	3203	6
PTBXL	4951	6726	V1	3524	3554	3601	7
PTBXL	4951	6726	V1	3931	3961	3993	7
PTBXL	4951	6726	V1	4336	4366	4425	8
PTBXL	4951	6726	V1	4754	4784	4843	9
PTBXL	4951	6726	V6	279	306	332	0
PTBXL	4951	6726	V6	696	724	750	1
PTBXL	4951	6726	V6	1102	1130	1156	2
PTBXL	4951	6726	V6	1519	1547	1573	3
PTBXL	4951	6726	V6	1926	1954	1980	3
PTBXL	4951	6726	V6	2326	2354	2380	4
PTBXL	4951	6726	V6	2723	2751	2777	5
PTBXL	4951	6726	V6	3116	3144	3170	6
PTBXL	4951	6726	V6	3516	3544	3570	7
PTBXL	4951	6726	V6	3923	3951	3977	7
PTBXL	4951	6726	V6	4328	4356	4382	8
PTBXL	4951	6726	V6	4745	4774	4800	9
PTBXL	9765	11027	V1	222	251	303	0
PTBXL	9765	11027	V1	547	576	631	1
PTBXL	9765	11027	V1	869	898	941	1
PTBXL	9765	11027	V1	1191	1220	1269	2
PTBXL	9765	11027	V1	1514	1543	1590	3
PTBXL	9765	11027	V1	1839	1868	1906	3
PTBXL	9765	11027	V1	2161	2190	2242	4
PTBXL	9765	11027	V1	2466	2495	2545	4
PTBXL	9765	11027	V1	2766	2795	2845	5
PTBXL	9765	11027	V1	3063	3092	3130	6
PTBXL	9765	11027	V1	3359	3388	3426	6
PTBXL	9765	11027	V1	3657	3686	3740	7
PTBXL	9765	11027	V1	3954	3983	4031	7
PTBXL	9765	11027	V1	4250	4279	4317	8
PTBXL	9765	11027	V1	4549	4577	4623	9
PTBXL	9765	11027	V1	4850	4879	4922	9
PTBXL	9765	11027	V6	187	225	256	0
PTBXL	9765	11027	V6	513	551	589	1
PTBXL	9765	11027	V6	833	871	903	1
PTBXL	9765	11027	V6	1155	1193	1231	2
PTBXL	9765	11027	V6	1494	1518	1590	3
PTBXL	9765	11027	V6	1805	1843	1881	3
PTBXL	9765	11027	V6	2125	2163	2201	4
PTBXL	9765	11027	V6	2432	2470	2508	4
PTBXL	9765	11027	V6	2747	2772	2804	5
PTBXL	9765	11027	V6	3043	3066	3141	6
PTBXL	9765	11027	V6	3373	3416	3454	6
PTBXL	9765	11027	V6	3637	3662	3692	7
PTBXL	9765	11027	V6	3922	3960	4029	7
PTBXL	9765	11027	V6	4229	4255	4292	8
PTBXL	9765	11027	V6	4526	4551	4624	9
PTBXL	9765	11027	V6	4815	4853	4891	9
PTBXL	16407	3049	V1	272	301	360	0
PTBXL	16407	3049	V1	753	781	833	1
PTBXL	16407	3049	V1	1243	1270	1311	2
PTBXL	16407	3049	V1	1690	1716	1750	3
PTBXL	16407	3049	V1	2148	2176	2215	4
PTBXL	16407	3049	V1	2628	2656	2704	5
PTBXL	16407	3049	V1	3103	3131	3179	6
PTBXL	16407	3049	V1	3572	3598	3649	7
PTBXL	16407	3049	V1	4011	4037	4073	8
PTBXL	16407	3049	V1	4456	4484	4518	8
PTBXL	16407	3049	V1	4916	4943	4968	9
PTBXL	16407	3049	V6	247	288	316	0
PTBXL	16407	3049	V6	738	768	795	1
PTBXL	16407	3049	V6	1227	1256	1283	2
PTBXL	16407	3049	V6	1672	1701	1729	3
PTBXL	16407	3049	V6	2134	2163	2190	4
PTBXL	16407	3049	V6	2615	2643	2671	5
PTBXL	16407	3049	V6	3090	3118	3146	6
PTBXL	16407	3049	V6	3554	3583	3611	7
PTBXL	16407	3049	V6	3993	4022	4050	8
PTBXL	16407	3049	V6	4420	4471	4498	8
PTBXL	16407	3049	V6	4874	4930	4959	9
PTBXL	12407	14659	V1	1	23	58	0
PTBXL	12407	14659	V1	420	449	484	0
PTBXL	12407	14659	V1	841	869	923	1
PTBXL	12407	14659	V1	1254	1283	1318	2
PTBXL	12407	14659	V1	1662	1691	1724	3
PTBXL	12407	14659	V1	2068	2096	2134	4
PTBXL	12407	14659	V1	2474	2503	2541	5
PTBXL	12407	14659	V1	2882	2910	2948	5
PTBXL	12407	14659	V1	3293	3322	3360	6
PTBXL	12407	14659	V1	3702	3730	3777	7
PTBXL	12407	14659	V1	4106	4135	4172	8
PTBXL	12407	14659	V6	1	17	44	0
PTBXL	12407	14659	V6	415	442	469	0
PTBXL	12407	14659	V6	837	863	890	1
PTBXL	12407	14659	V6	1251	1278	1305	2
PTBXL	12407	14659	V6	1657	1685	1712	3
PTBXL	12407	14659	V6	2063	2090	2117	4
PTBXL	12407	14659	V6	2470	2496	2523	4
PTBXL	12407	14659	V6	2877	2904	2931	5
PTBXL	12407	14659	V6	3289	3316	3342	6
PTBXL	12407	14659	V6	3697	3724	3751	7
PTBXL	12407	14659	V6	4102	4129	4156	8
PTBXL	861	1432	V1	490	519	559	1
PTBXL	861	1432	V1	961	990	1045	1
PTBXL	861	1432	V1	1296	1325	1371	2
PTBXL	861	1432	V1	1853	1882	1937	3
PTBXL	861	1432	V1	2315	2343	2381	4
PTBXL	861	1432	V1	2655	2684	2722	5
PTBXL	861	1432	V1	3220	3249	3294	6
PTBXL	861	1432	V1	3683	3711	3749	7
PTBXL	861	1432	V1	4040	4069	4112	8
PTBXL	861	1432	V1	4592	4621	4668	9
PTBXL	861	1432	V6	488	516	554	1
PTBXL	861	1432	V6	959	987	1050	1
PTBXL	861	1432	V6	1293	1321	1366	2
PTBXL	861	1432	V6	1851	1879	1936	3
PTBXL	861	1432	V6	2313	2340	2390	4
PTBXL	861	1432	V6	2653	2681	2722	5
PTBXL	861	1432	V6	3217	3245	3291	6
PTBXL	861	1432	V6	3680	3708	3756	7
PTBXL	861	1432	V6	4038	4066	4111	8
PTBXL	861	1432	V6	4589	4617	4662	9
PTBXL	6796	19527	V1	389	419	470	0
PTBXL	6796	19527	V1	851	880	919	1
PTBXL	6796	19527	V1	1301	1331	1369	2
PTBXL	6796	19527	V1	1736	1765	1803	3
PTBXL	6796	19527	V1	2176	2206	2244	4
PTBXL	6796	19527	V1	2633	2662	2715	5
PTBXL	6796	19527	V1	3096	3125	3165	6
PTBXL	6796	19527	V1	3558	3588	3626	7
PTBXL	6796	19527	V1	4010	4039	4094	8
PTBXL	6796	19527	V1	4457	4486	4524	8
PTBXL	6796	19527	V1	4910	4938	4966	9
PTBXL	6796	19527	V6	385	414	442	0
PTBXL	6796	19527	V6	847	876	905	1
PTBXL	6796	19527	V6	1298	1327	1356	2
PTBXL	6796	19527	V6	1732	1762	1790	3
PTBXL	6796	19527	V6	2173	2203	2231	4
PTBXL	6796	19527	V6	2630	2658	2686	5
PTBXL	6796	19527	V6	3093	3121	3149	6
PTBXL	6796	19527	V6	3545	3584	3611	7
PTBXL	6796	19527	V6	4006	4035	4063	8
PTBXL	6796	19527	V6	4454	4483	4510	8
PTBXL	6796	19527	V6	4905	4935	4963	9
PTBXL	3892	13309	V1	283	311	366	0
PTBXL	3892	13309	V1	597	625	658	1
PTBXL	3892	13309	V1	910	938	970	1
PTBXL	3892	13309	V1	1213	1241	1273	2
PTBXL	3892	13309	V1	1519	1547	1589	3
PTBXL	3892	13309	V1	1837	1865	1907	3
PTBXL	3892	13309	V1	2186	2214	2246	4
PTBXL	3892	13309	V1	2565	2593	2625	5
PTBXL	3892	13309	V1	2920	2948	2981	5
PTBXL	3892	13309	V1	3262	3290	3321	6
PTBXL	3892	13309	V1	3619	3647	3680	7
PTBXL	3892	13309	V1	3965	3993	4031	7
PTBXL	3892	13309	V1	4303	4332	4363	8
PTBXL	3892	13309	V1	4638	4666	4720	9
PTBXL	3892	13309	V6	281	309	336	0
PTBXL	3892	13309	V6	594	622	648	1
PTBXL	3892	13309	V6	906	935	962	1
PTBXL	3892	13309	V6	1210	1238	1265	2
PTBXL	3892	13309	V6	1516	1544	1571	3
PTBXL	3892	13309	V6	1834	1862	1889	3
PTBXL	3892	13309	V6	2183	2211	2238	4
PTBXL	3892	13309	V6	2562	2590	2617	5
PTBXL	3892	13309	V6	2917	2945	2972	5
PTBXL	3892	13309	V6	3259	3287	3314	6
PTBXL	3892	13309	V6	3617	3644	3671	7
PTBXL	3892	13309	V6	3962	3990	4018	7
PTBXL	3892	13309	V6	4300	4329	4356	8
PTBXL	3892	13309	V6	4635	4663	4690	9
PTBXL	5299	18521	V1	40	71	126	0
PTBXL	5299	18521	V1	413	444	482	0
PTBXL	5299	18521	V1	784	813	851	1
PTBXL	5299	18521	V1	1150	1180	1234	2
PTBXL	5299	18521	V1	1509	1539	1591	3
PTBXL	5299	18521	V1	1869	1899	1943	3
PTBXL	5299	18521	V1	2241	2271	2310	4
PTBXL	5299	18521	V1	2626	2656	2694	5
PTBXL	5299	18521	V1	3013	3042	3089	6
PTBXL	5299	18521	V1	3392	3421	3470	6
PTBXL	5299	18521	V1	3766	3795	3833	7
PTBXL	5299	18521	V1	4140	4170	4225	8
PTBXL	5299	18521	V1	4395	4424	4475	8
PTBXL	5299	18521	V1	4748	4779	4821	9
PTBXL	5299	18521	V6	35	65	93	0
PTBXL	5299	18521	V6	408	438	465	0
PTBXL	5299	18521	V6	765	809	837	1
PTBXL	5299	18521	V6	1146	1175	1204	2
PTBXL	5299	18521	V6	1505	1534	1562	3
PTBXL	5299	18521	V6	1865	1894	1922	3
PTBXL	5299	18521	V6	2236	2266	2294	4
PTBXL	5299	18521	V6	2623	2651	2679	5
PTBXL	5299	18521	V6	3009	3038	3067	6
PTBXL	5299	18521	V6	3387	3417	3446	6
PTBXL	5299	18521	V6	3762	3791	3819	7
PTBXL	5299	18521	V6	4136	4165	4193	8
PTBXL	5299	18521	V6	4392	4420	4448	8
PTBXL	5299	18521	V6	4733	4773	4801	9
PTBXL	12568	19758	V1	161	189	227	0
PTBXL	12568	19758	V1	532	560	599	1
PTBXL	12568	19758	V1	900	928	967	1
PTBXL	12568	19758	V1	1195	1222	1256	2
PTBXL	12568	19758	V1	1516	1544	1582	3
PTBXL	12568	19758	V1	1851	1879	1926	3
PTBXL	12568	19758	V1	2110	2137	2172	4
PTBXL	12568	19758	V1	2317	2345	2376	4
PTBXL	12568	19758	V1	2532	2559	2615	5
PTBXL	12568	19758	V1	2873	2901	2950	5
PTBXL	12568	19758	V1	3312	3340	3376	6
PTBXL	12568	19758	V1	3573	3601	3650	7
PTBXL	12568	19758	V1	3888	3916	3970	7
PTBXL	12568	19758	V1	4203	4231	4272	8
PTBXL	12568	19758	V1	4422	4450	4479	8
PTBXL	12568	19758	V1	4790	4817	4850	9
PTBXL	12568	19758	V6	157	184	210	0
PTBXL	12568	19758	V6	530	556	582	1
PTBXL	12568	19758	V6	897	923	949	1
PTBXL	12568	19758	V6	1191	1218	1243	2
PTBXL	12568	19758	V6	1513	1540	1566	3
PTBXL	12568	19758	V6	1848	1874	1900	3
PTBXL	12568	19758	V6	2106	2133	2159	4
PTBXL	12568	19758	V6	2304	2341	2367	4
PTBXL	12568	19758	V6	2528	2555	2581	5
PTBXL	12568	19758	V6	2870	2897	2924	5
PTBXL	12568	19758	V6	3309	3335	3361	6
PTBXL	12568	19758	V6	3570	3596	3622	7
PTBXL	12568	19758	V6	3885	3912	3939	7
PTBXL	12568	19758	V6	4200	4227	4253	8
PTBXL	12568	19758	V6	4420	4446	4471	8
PTBXL	12568	19758	V6	4787	4813	4839	9
PTBXL	18068	3971	V1	35	64	102	0
PTBXL	18068	3971	V1	503	532	570	1
PTBXL	18068	3971	V1	973	1001	1039	2
PTBXL	18068	3971	V1	1444	1473	1511	2
PTBXL	18068	3971	V1	1920	1948	1986	3
PTBXL	18068	3971	V1	2398	2427	2476	4
PTBXL	18068	3971	V1	2878	2906	2961	5
PTBXL	18068	3971	V1	3360	3388	3426	6
PTBXL	18068	3971	V1	3844	3872	3911	7
PTBXL	18068	3971	V1	4329	4357	4395	8
PTBXL	18068	3971	V1	4818	4845	4883	9
PTBXL	18068	3971	V6	31	60	88	0
PTBXL	18068	3971	V6	499	528	557	1
PTBXL	18068	3971	V6	968	997	1026	1
PTBXL	18068	3971	V6	1441	1470	1498	2
PTBXL	18068	3971	V6	1916	1945	1973	3
PTBXL	18068	3971	V6	2394	2423	2451	4
PTBXL	18068	3971	V6	2875	2903	2931	5
PTBXL	18068	3971	V6	3356	3385	3413	6
PTBXL	18068	3971	V6	3840	3868	3897	7
PTBXL	18068	3971	V6	4325	4354	4382	8
PTBXL	18068	3971	V6	4814	4843	4871	9
PTBXL	5824	7531	V1	81	111	155	0
PTBXL	5824	7531	V1	505	534	579	1
PTBXL	5824	7531	V1	922	951	997	1
PTBXL	5824	7531	V1	1338	1367	1412	2
PTBXL	5824	7531	V1	1760	1789	1835	3
PTBXL	5824	7531	V1	2174	2203	2251	4
PTBXL	5824	7531	V1	2592	2622	2667	5
PTBXL	5824	7531	V1	3011	3040	3089	6
PTBXL	5824	7531	V1	3436	3466	3511	6
PTBXL	5824	7531	V1	3852	3882	3928	7
PTBXL	5824	7531	V1	4269	4299	4345	8
PTBXL	5824	7531	V1	4688	4718	4763	9
PTBXL	5824	7531	V6	60	107	135	0
PTBXL	5824	7531	V6	499	530	558	1
PTBXL	5824	7531	V6	908	947	975	1
PTBXL	5824	7531	V6	1318	1364	1392	2
PTBXL	5824	7531	V6	1742	1785	1814	3
PTBXL	5824	7531	V6	2168	2199	2227	4
PTBXL	5824	7531	V6	2570	2617	2646	5
PTBXL	5824	7531	V6	2990	3037	3065	6
PTBXL	5824	7531	V6	3420	3462	3490	6
PTBXL	5824	7531	V6	3822	3878	3906	7
PTBXL	5824	7531	V6	4249	4294	4323	8
PTBXL	5824	7531	V6	4673	4714	4742	9
PTBXL	6911	13387	V1	173	201	239	0
PTBXL	6911	13387	V1	448	477	515	0
PTBXL	6911	13387	V1	726	754	806	1
PTBXL	6911	13387	V1	1003	1032	1083	2
PTBXL	6911	13387	V1	1280	1309	1347	2
PTBXL	6911	13387	V1	1558	1586	1643	3
PTBXL	6911	13387	V1	1835	1863	1901	3
PTBXL	6911	13387	V1	2111	2140	2196	4
PTBXL	6911	13387	V1	2385	2413	2456	4
PTBXL	6911	13387	V1	2655	2682	2723	5
PTBXL	6911	13387	V1	2920	2948	2986	5
PTBXL	6911	13387	V1	3183	3211	3266	6
PTBXL	6911	13387	V1	3446	3474	3512	6
PTBXL	6911	13387	V1	3708	3736	3774	7
PTBXL	6911	13387	V1	3970	3998	4036	7
PTBXL	6911	13387	V1	4232	4260	4314	8
PTBXL	6911	13387	V1	4494	4523	4564	9
PTBXL	6911	13387	V1	4759	4787	4831	9
PTBXL	6911	13387	V6	185	210	248	0
PTBXL	6911	13387	V6	460	485	514	0
PTBXL	6911	13387	V6	737	763	790	1
PTBXL	6911	13387	V6	1015	1040	1067	2
PTBXL	6911	13387	V6	1292	1318	1346	2
PTBXL	6911	13387	V6	1570	1596	1634	3
PTBXL	6911	13387	V6	1846	1872	1899	3
PTBXL	6911	13387	V6	2123	2148	2175	4
PTBXL	6911	13387	V6	2396	2421	2448	4
PTBXL	6911	13387	V6	2666	2691	2719	5
PTBXL	6911	13387	V6	2931	2956	2983	5
PTBXL	6911	13387	V6	3194	3220	3246	6
PTBXL	6911	13387	V6	3457	3482	3509	6
PTBXL	6911	13387	V6	3719	3745	3771	7
PTBXL	6911	13387	V6	3982	4008	4046	8
PTBXL	6911	13387	V6	4243	4269	4323	8
PTBXL	6911	13387	V6	4506	4531	4559	9
PTBXL	6911	13387	V6	4770	4796	4834	9
PTBXL	7007	17490	V1	169	197	225	0
PTBXL	7007	17490	V1	625	653	683	1
PTBXL	7007	17490	V1	1077	1105	1135	2
PTBXL	7007	17490	V1	1527	1555	1584	3
PTBXL	7007	17490	V1	1976	2004	2034	4
PTBXL	7007	17490	V1	2425	2453	2483	4
PTBXL	7007	17490	V1	2876	2904	2935	5
PTBXL	7007	17490	V1	3328	3356	3386	6
PTBXL	7007	17490	V1	3779	3808	3839	7
PTBXL	7007	17490	V1	4233	4261	4292	8
PTBXL	7007	17490	V1	4688	4716	4747	9
PTBXL	7007	17490	V6	165	194	223	0
PTBXL	7007	17490	V6	621	651	679	1
PTBXL	7007	17490	V6	1073	1103	1131	2
PTBXL	7007	17490	V6	1523	1552	1581	3
PTBXL	7007	17490	V6	1972	2001	2029	4
PTBXL	7007	17490	V6	2421	2450	2479	4
PTBXL	7007	17490	V6	2873	2901	2930	5
PTBXL	7007	17490	V6	3324	3353	3381	6
PTBXL	7007	17490	V6	3776	3805	3833	7
PTBXL	7007	17490	V6	4230	4258	4287	8
PTBXL	7007	17490	V6	4685	4714	4742	9
PTBXL	11124	7686	V1	32	59	103	0
PTBXL	11124	7686	V1	473	501	556	1
PTBXL	11124	7686	V1	931	959	997	1
PTBXL	11124	7686	V1	1403	1430	1468	2
PTBXL	11124	7686	V1	1866	1892	1945	3
PTBXL	11124	7686	V1	2295	2322	2366	4
PTBXL	11124	7686	V1	2697	2724	2762	5
PTBXL	11124	7686	V1	3092	3120	3164	6
PTBXL	11124	7686	V1	3493	3520	3558	7
PTBXL	11124	7686	V1	3909	3937	3975	7
PTBXL	11124	7686	V1	4341	4368	4413	8
PTBXL	11124	7686	V1	4795	4822	4860	9
PTBXL	11124	7686	V6	19	57	85	0
PTBXL	11124	7686	V6	461	499	526	0
PTBXL	11124	7686	V6	928	956	986	1
PTBXL	11124	7686	V6	1399	1428	1457	2
PTBXL	11124	7686	V6	1862	1891	1920	3
PTBXL	11124	7686	V6	2293	2320	2349	4
PTBXL	11124	7686	V6	2693	2722	2750	5
PTBXL	11124	7686	V6	3089	3117	3146	6
PTBXL	11124	7686	V6	3489	3518	3567	7
PTBXL	11124	7686	V6	3875	3913	3963	7
PTBXL	11124	7686	V6	4337	4366	4395	8
PTBXL	11124	7686	V6	4791	4820	4849	9
PTBXL	11956	17691	V1	67	93	147	0
PTBXL	11956	17691	V1	564	590	640	1
PTBXL	11956	17691	V1	1036	1063	1101	2
PTBXL	11956	17691	V1	1480	1506	1552	3
PTBXL	11956	17691	V1	1935	1962	2000	3
PTBXL	11956	17691	V1	2416	2442	2478	4
PTBXL	11956	17691	V1	2905	2932	2970	5
PTBXL	11956	17691	V1	3384	3411	3442	6
PTBXL	11956	17691	V1	3858	3884	3914	7
PTBXL	11956	17691	V1	4348	4374	4412	8
PTBXL	11956	17691	V1	4850	4876	4914	9
PTBXL	11956	17691	V6	60	88	116	0
PTBXL	11956	17691	V6	556	585	612	1
PTBXL	11956	17691	V6	1029	1057	1085	2
PTBXL	11956	17691	V6	1472	1500	1528	3
PTBXL	11956	17691	V6	1928	1956	1984	3
PTBXL	11956	17691	V6	2409	2437	2465	4
PTBXL	11956	17691	V6	2898	2926	2954	5
PTBXL	11956	17691	V6	3378	3405	3433	6
PTBXL	11956	17691	V6	3851	3879	3906	7
PTBXL	11956	17691	V6	4340	4368	4396	8
PTBXL	11956	17691	V6	4843	4871	4899	9
PTBXL	17909	14957	V1	1	11	40	0
PTBXL	17909	14957	V1	511	538	567	1
PTBXL	17909	14957	V1	1020	1047	1074	2
PTBXL	17909	14957	V1	1546	1573	1601	3
PTBXL	17909	14957	V1	2068	2095	2124	4
PTBXL	17909	14957	V1	2582	2609	2638	5
PTBXL	17909	14957	V1	3109	3136	3164	6
PTBXL	17909	14957	V1	3625	3652	3679	7
PTBXL	17909	14957	V1	4130	4157	4186	8
PTBXL	17909	14957	V6	1	4	42	0
PTBXL	17909	14957	V6	505	535	566	1
PTBXL	17909	14957	V6	1014	1044	1074	2
PTBXL	17909	14957	V6	1539	1570	1599	3
PTBXL	17909	14957	V6	2062	2092	2122	4
PTBXL	17909	14957	V6	2576	2606	2635	5
PTBXL	17909	14957	V6	3103	3133	3163	6
PTBXL	17909	14957	V6	3619	3649	3679	7
PTBXL	17909	14957	V6	4125	4154	4184	8
PTBXL	11681	10233	V1	72	99	127	0
PTBXL	11681	10233	V1	419	446	474	0
PTBXL	11681	10233	V1	780	807	835	1
PTBXL	11681	10233	V1	1147	1174	1202	2
PTBXL	11681	10233	V1	1537	1564	1592	3
PTBXL	11681	10233	V1	1878	1905	1933	3
PTBXL	11681	10233	V1	2234	2261	2289	4
PTBXL	11681	10233	V1	2592	2619	2647	5
PTBXL	11681	10233	V1	2997	3024	3052	6
PTBXL	11681	10233	V1	3405	3432	3460	6
PTBXL	11681	10233	V1	3774	3801	3830	7
PTBXL	11681	10233	V1	4145	4172	4199	8
PTBXL	11681	10233	V1	4534	4561	4590	9
PTBXL	11681	10233	V6	71	100	128	0
PTBXL	11681	10233	V6	417	446	474	0
PTBXL	11681	10233	V6	778	807	835	1
PTBXL	11681	10233	V6	1146	1175	1203	2
PTBXL	11681	10233	V6	1536	1564	1592	3
PTBXL	11681	10233	V6	1877	1906	1934	3
PTBXL	11681	10233	V6	2233	2261	2289	4
PTBXL	11681	10233	V6	2590	2619	2648	5
PTBXL	11681	10233	V6	2996	3024	3052	6
PTBXL	11681	10233	V6	3404	3433	3461	6
PTBXL	11681	10233	V6	3773	3802	3830	7
PTBXL	11681	10233	V6	4143	4172	4200	8
PTBXL	11681	10233	V6	4533	4562	4590	9
PTBXL	10563	3203	V1	337	364	415	0
PTBXL	10563	3203	V1	738	765	807	1
PTBXL	10563	3203	V1	1140	1167	1216	2
PTBXL	10563	3203	V1	1539	1566	1604	3
PTBXL	10563	3203	V1	1941	1968	2019	3
PTBXL	10563	3203	V1	2345	2372	2410	4
PTBXL	10563	3203	V1	2746	2773	2819	5
PTBXL	10563	3203	V1	3143	3170	3208	6
PTBXL	10563	3203	V1	3542	3569	3622	7
PTBXL	10563	3203	V1	3935	3962	4015	7
PTBXL	10563	3203	V1	4314	4341	4379	8
PTBXL	10563	3203	V1	4701	4728	4771	9
PTBXL	10563	3203	V6	348	374	401	0
PTBXL	10563	3203	V6	749	775	801	1
PTBXL	10563	3203	V6	1150	1176	1203	2
PTBXL	10563	3203	V6	1550	1575	1602	3
PTBXL	10563	3203	V6	1952	1977	2005	3
PTBXL	10563	3203	V6	2355	2381	2411	4
PTBXL	10563	3203	V6	2756	2781	2810	5
PTBXL	10563	3203	V6	3153	3178	3223	6
PTBXL	10563	3203	V6	3553	3579	3604	7
PTBXL	10563	3203	V6	3946	3971	3999	7
PTBXL	10563	3203	V6	4325	4351	4380	8
PTBXL	10563	3203	V6	4712	4738	4766	9
PTBXL	10970	2072	V1	43	74	107	0
PTBXL	10970	2072	V1	462	494	543	0
PTBXL	10970	2072	V1	888	919	957	1
PTBXL	10970	2072	V1	1318	1349	1387	2
PTBXL	10970	2072	V1	1755	1786	1821	3
PTBXL	10970	2072	V1	2206	2237	2287	4
PTBXL	10970	2072	V1	2678	2709	2747	5
PTBXL	10970	2072	V1	3154	3184	3235	6
PTBXL	10970	2072	V1	3628	3659	3697	7
PTBXL	10970	2072	V1	4099	4130	4168	8
PTBXL	10970	2072	V1	4554	4586	4636	9
PTBXL	10970	2072	V6	39	65	92	0
PTBXL	10970	2072	V6	458	485	512	0
PTBXL	10970	2072	V6	884	910	937	1
PTBXL	10970	2072	V6	1314	1340	1367	2
PTBXL	10970	2072	V6	1751	1777	1804	3
PTBXL	10970	2072	V6	2202	2228	2254	4
PTBXL	10970	2072	V6	2674	2701	2727	5
PTBXL	10970	2072	V6	3150	3176	3203	6
PTBXL	10970	2072	V6	3624	3651	3677	7
PTBXL	10970	2072	V6	4095	4121	4148	8
PTBXL	10970	2072	V6	4551	4577	4604	9
PTBXL	10238	16384	V1	331	357	379	0
PTBXL	10238	16384	V1	703	741	772	1
PTBXL	10238	16384	V1	1071	1108	1145	2
PTBXL	10238	16384	V1	1430	1458	1496	2
PTBXL	10238	16384	V1	1803	1840	1872	3
PTBXL	10238	16384	V1	2172	2209	2242	4
PTBXL	10238	16384	V1	2558	2579	2618	5
PTBXL	10238	16384	V1	2909	2935	2957	5
PTBXL	10238	16384	V1	3289	3326	3357	6
PTBXL	10238	16384	V1	3655	3694	3726	7
PTBXL	10238	16384	V1	4043	4064	4093	8
PTBXL	10238	16384	V1	4395	4422	4460	8
PTBXL	10238	16384	V1	4770	4797	4823	9
PTBXL	10238	16384	V6	330	357	384	0
PTBXL	10238	16384	V6	702	730	756	1
PTBXL	10238	16384	V6	1069	1095	1122	2
PTBXL	10238	16384	V6	1429	1456	1483	2
PTBXL	10238	16384	V6	1801	1828	1855	3
PTBXL	10238	16384	V6	2171	2198	2224	4
PTBXL	10238	16384	V6	2537	2564	2591	5
PTBXL	10238	16384	V6	2908	2935	2962	5
PTBXL	10238	16384	V6	3287	3314	3341	6
PTBXL	10238	16384	V6	3656	3683	3709	7
PTBXL	10238	16384	V6	4022	4049	4076	8
PTBXL	10238	16384	V6	4394	4421	4448	8
PTBXL	10238	16384	V6	4770	4797	4823	9
PTBXL	16602	7037	V1	1	14	53	0
PTBXL	16602	7037	V1	413	443	481	0
PTBXL	16602	7037	V1	812	842	880	1
PTBXL	16602	7037	V1	1216	1245	1283	2
PTBXL	16602	7037	V1	1649	1679	1717	3
PTBXL	16602	7037	V1	2065	2094	2132	4
PTBXL	16602	7037	V1	2572	2602	2640	5
PTBXL	16602	7037	V1	3098	3127	3165	6
PTBXL	16602	7037	V1	3593	3622	3660	7
PTBXL	16602	7037	V1	4077	4106	4144	8
PTBXL	16602	7037	V6	1	14	54	0
PTBXL	16602	7037	V6	409	442	480	0
PTBXL	16602	7037	V6	808	841	881	1
PTBXL	16602	7037	V6	1212	1245	1285	2
PTBXL	16602	7037	V6	1645	1678	1719	3
PTBXL	16602	7037	V6	2061	2094	2134	4
PTBXL	16602	7037	V6	2568	2601	2645	5
PTBXL	16602	7037	V6	3093	3126	3190	6
PTBXL	16602	7037	V6	3588	3621	3661	7
PTBXL	16602	7037	V6	4072	4105	4143	8
PTBXL	12235	10043	V1	314	348	393	0
PTBXL	12235	10043	V1	698	731	773	1
PTBXL	12235	10043	V1	1065	1119	1174	2
PTBXL	12235	10043	V1	1464	1511	1562	3
PTBXL	12235	10043	V1	1859	1901	1948	3
PTBXL	12235	10043	V1	2279	2313	2367	4
PTBXL	12235	10043	V1	2675	2709	2765	5
PTBXL	12235	10043	V1	3062	3098	3157	6
PTBXL	12235	10043	V1	3445	3479	3527	6
PTBXL	12235	10043	V1	3832	3867	3914	7
PTBXL	12235	10043	V1	4221	4255	4309	8
PTBXL	12235	10043	V1	4612	4648	4695	9
PTBXL	12235	10043	V6	327	357	401	0
PTBXL	12235	10043	V6	711	740	771	1
PTBXL	12235	10043	V6	1099	1128	1158	2
PTBXL	12235	10043	V6	1491	1520	1558	3
PTBXL	12235	10043	V6	1881	1910	1949	3
PTBXL	12235	10043	V6	2292	2322	2360	4
PTBXL	12235	10043	V6	2688	2717	2749	5
PTBXL	12235	10043	V6	3077	3107	3139	6
PTBXL	12235	10043	V6	3460	3489	3527	6
PTBXL	12235	10043	V6	3848	3878	3909	7
PTBXL	12235	10043	V6	4235	4265	4295	8
PTBXL	12235	10043	V6	4627	4656	4687	9
PTBXL	9246	19200	V1	390	418	448	0
PTBXL	9246	19200	V1	830	858	887	1
PTBXL	9246	19200	V1	1273	1300	1331	2
PTBXL	9246	19200	V1	1698	1725	1756	3
PTBXL	9246	19200	V1	2106	2133	2163	4
PTBXL	9246	19200	V1	2540	2567	2598	5
PTBXL	9246	19200	V1	3052	3080	3110	6
PTBXL	9246	19200	V1	3546	3574	3604	7
PTBXL	9246	19200	V1	4024	4051	4082	8
PTBXL	9246	19200	V1	4462	4489	4521	8
PTBXL	9246	19200	V1	4878	4905	4938	9
PTBXL	9246	19200	V6	390	417	445	0
PTBXL	9246	19200	V6	829	857	884	1
PTBXL	9246	19200	V6	1272	1299	1327	2
PTBXL	9246	19200	V6	1697	1725	1752	3
PTBXL	9246	19200	V6	2105	2133	2160	4
PTBXL	9246	19200	V6	2539	2566	2594	5
PTBXL	9246	19200	V6	3051	3079	3106	6
PTBXL	9246	19200	V6	3545	3573	3600	7
PTBXL	9246	19200	V6	4023	4051	4078	8
PTBXL	9246	19200	V6	4461	4488	4516	8
PTBXL	9246	19200	V6	4877	4905	4932	9
PTBXL	14634	1535	V1	300	324	367	0
PTBXL	14634	1535	V1	714	738	778	1
PTBXL	14634	1535	V1	1115	1140	1169	2
PTBXL	14634	1535	V1	1518	1543	1587	3
PTBXL	14634	1535	V1	1925	1950	1993	3
PTBXL	14634	1535	V1	2338	2362	2395	4
PTBXL	14634	1535	V1	2747	2772	2800	5
PTBXL	14634	1535	V1	3163	3189	3220	6
PTBXL	14634	1535	V1	3576	3600	3630	7
PTBXL	14634	1535	V1	3996	4020	4073	8
PTBXL	14634	1535	V1	4422	4445	4474	8
PTBXL	14634	1535	V1	4839	4864	4894	9
PTBXL	14634	1535	V6	283	310	337	0
PTBXL	14634	1535	V6	698	725	752	1
PTBXL	14634	1535	V6	1101	1128	1155	2
PTBXL	14634	1535	V6	1503	1530	1557	3
PTBXL	14634	1535	V6	1910	1937	1964	3
PTBXL	14634	1535	V6	2321	2348	2375	4
PTBXL	14634	1535	V6	2732	2759	2786	5
PTBXL	14634	1535	V6	3149	3176	3203	6
PTBXL	14634	1535	V6	3561	3588	3615	7
PTBXL	14634	1535	V6	3981	4008	4035	8
PTBXL	14634	1535	V6	4405	4432	4459	8
PTBXL	14634	1535	V6	4823	4851	4878	9
PTBXL	18055	10146	V1	289	318	356	0
PTBXL	18055	10146	V1	707	736	785	1
PTBXL	18055	10146	V1	1129	1157	1195	2
PTBXL	18055	10146	V1	1549	1577	1615	3
PTBXL	18055	10146	V1	1976	2005	2043	4
PTBXL	18055	10146	V1	2408	2437	2486	4
PTBXL	18055	10146	V1	2840	2869	2913	5
PTBXL	18055	10146	V1	3274	3302	3350	6
PTBXL	18055	10146	V1	3703	3732	3770	7
PTBXL	18055	10146	V1	4130	4159	4197	8
PTBXL	18055	10146	V1	4555	4584	4622	9
PTBXL	18055	10146	V6	287	316	347	0
PTBXL	18055	10146	V6	705	735	766	1
PTBXL	18055	10146	V6	1127	1156	1186	2
PTBXL	18055	10146	V6	1547	1576	1606	3
PTBXL	18055	10146	V6	1974	2003	2033	4
PTBXL	18055	10146	V6	2406	2435	2466	4
PTBXL	18055	10146	V6	2838	2867	2898	5
PTBXL	18055	10146	V6	3271	3301	3331	6
PTBXL	18055	10146	V6	3701	3730	3761	7
PTBXL	18055	10146	V6	4128	4157	4188	8
PTBXL	18055	10146	V6	4552	4582	4612	9
PTBXL	8460	3699	V1	1	13	58	0
PTBXL	8460	3699	V1	407	435	469	0
PTBXL	8460	3699	V1	847	876	918	1
PTBXL	8460	3699	V1	1339	1367	1404	2
PTBXL	8460	3699	V1	1717	1745	1783	3
PTBXL	8460	3699	V1	2087	2115	2151	4
PTBXL	8460	3699	V1	2489	2518	2556	5
PTBXL	8460	3699	V1	2913	2941	2981	5
PTBXL	8460	3699	V1	3345	3374	3412	6
PTBXL	8460	3699	V1	3812	3841	3896	7
PTBXL	8460	3699	V1	4181	4209	4254	8
PTBXL	8460	3699	V6	1	18	61	0
PTBXL	8460	3699	V6	395	425	479	0
PTBXL	8460	3699	V6	825	865	896	1
PTBXL	8460	3699	V6	1327	1357	1387	2
PTBXL	8460	3699	V6	1706	1735	1791	3
PTBXL	8460	3699	V6	2076	2105	2134	4
PTBXL	8460	3699	V6	2478	2507	2555	5
PTBXL	8460	3699	V6	2895	2932	2971	5
PTBXL	8460	3699	V6	3334	3363	3391	6
PTBXL	8460	3699	V6	3800	3831	3869	7
PTBXL	8460	3699	V6	4170	4199	4228	8
PTBXL	20624	17969	V1	281	312	355	0
PTBXL	20624	17969	V1	643	675	712	1
PTBXL	20624	17969	V1	1011	1043	1093	2
PTBXL	20624	17969	V1	1374	1406	1447	2
PTBXL	20624	17969	V1	1738	1770	1822	3
PTBXL	20624	17969	V1	2106	2138	2177	4
PTBXL	20624	17969	V1	2471	2503	2542	5
PTBXL	20624	17969	V1	2834	2867	2905	5
PTBXL	20624	17969	V1	3202	3234	3272	6
PTBXL	20624	17969	V1	3570	3603	3641	7
PTBXL	20624	17969	V1	3934	3966	4007	7
PTBXL	20624	17969	V1	4300	4332	4371	8
PTBXL	20624	17969	V1	4668	4700	4742	9
PTBXL	20624	17969	V6	277	305	334	0
PTBXL	20624	17969	V6	639	668	696	1
PTBXL	20624	17969	V6	1007	1035	1064	2
PTBXL	20624	17969	V6	1371	1399	1427	2
PTBXL	20624	17969	V6	1735	1763	1791	3
PTBXL	20624	17969	V6	2102	2131	2159	4
PTBXL	20624	17969	V6	2468	2496	2524	4
PTBXL	20624	17969	V6	2831	2860	2888	5
PTBXL	20624	17969	V6	3199	3227	3255	6
PTBXL	20624	17969	V6	3567	3595	3624	7
PTBXL	20624	17969	V6	3931	3959	3988	7
PTBXL	20624	17969	V6	4297	4325	4354	8
PTBXL	20624	17969	V6	4664	4693	4721	9
PTBXL	18111	727	V1	484	514	552	1
PTBXL	18111	727	V1	1026	1055	1103	2
PTBXL	18111	727	V1	1584	1614	1664	3
PTBXL	18111	727	V1	2132	2162	2210	4
PTBXL	18111	727	V1	2690	2720	2776	5
PTBXL	18111	727	V1	3255	3285	3323	6
PTBXL	18111	727	V1	3817	3846	3897	7
PTBXL	18111	727	V1	4374	4404	4467	8
PTBXL	18111	727	V6	479	508	539	1
PTBXL	18111	727	V6	1020	1050	1081	2
PTBXL	18111	727	V6	1579	1609	1640	3
PTBXL	18111	727	V6	2127	2157	2188	4
PTBXL	18111	727	V6	2686	2715	2746	5
PTBXL	18111	727	V6	3250	3280	3311	6
PTBXL	18111	727	V6	3811	3841	3872	7
PTBXL	18111	727	V6	4369	4399	4430	8
PTBXL	5428	21291	V1	289	317	355	0
PTBXL	5428	21291	V1	744	773	811	1
PTBXL	5428	21291	V1	1196	1224	1262	2
PTBXL	5428	21291	V1	1661	1689	1727	3
PTBXL	5428	21291	V1	2139	2168	2206	4
PTBXL	5428	21291	V1	2618	2647	2685	5
PTBXL	5428	21291	V1	3091	3119	3157	6
PTBXL	5428	21291	V1	3563	3592	3645	7
PTBXL	5428	21291	V1	4029	4058	4110	8
PTBXL	5428	21291	V1	4489	4518	4556	9
PTBXL	5428	21291	V6	285	314	340	0
PTBXL	5428	21291	V6	741	769	796	1
PTBXL	5428	21291	V6	1192	1221	1247	2
PTBXL	5428	21291	V6	1657	1686	1712	3
PTBXL	5428	21291	V6	2136	2165	2191	4
PTBXL	5428	21291	V6	2615	2643	2670	5
PTBXL	5428	21291	V6	3087	3116	3142	6
PTBXL	5428	21291	V6	3560	3588	3615	7
PTBXL	5428	21291	V6	4026	4054	4081	8
PTBXL	5428	21291	V6	4486	4514	4540	9
PTBXL	15796	10943	V1	1	6	36	0
PTBXL	15796	10943	V1	346	374	423	0
PTBXL	15796	10943	V1	711	738	779	1
PTBXL	15796	10943	V1	1064	1092	1141	2
PTBXL	15796	10943	V1	1421	1449	1500	2
PTBXL	15796	10943	V1	1793	1821	1866	3
PTBXL	15796	10943	V1	2160	2188	2235	4
PTBXL	15796	10943	V1	2515	2542	2589	5
PTBXL	15796	10943	V1	2853	2881	2931	5
PTBXL	15796	10943	V1	3175	3203	3241	6
PTBXL	15796	10943	V1	3493	3520	3576	7
PTBXL	15796	10943	V1	3809	3837	3883	7
PTBXL	15796	10943	V1	4134	4162	4205	8
PTBXL	15796	10943	V1	4468	4496	4534	8
PTBXL	15796	10943	V6	1	6	35	0
PTBXL	15796	10943	V6	345	372	399	0
PTBXL	15796	10943	V6	709	737	763	1
PTBXL	15796	10943	V6	1063	1090	1117	2
PTBXL	15796	10943	V6	1420	1447	1474	2
PTBXL	15796	10943	V6	1792	1819	1846	3
PTBXL	15796	10943	V6	2159	2186	2213	4
PTBXL	15796	10943	V6	2513	2541	2567	5
PTBXL	15796	10943	V6	2852	2879	2906	5
PTBXL	15796	10943	V6	3174	3201	3228	6
PTBXL	15796	10943	V6	3492	3519	3545	7
PTBXL	15796	10943	V6	3808	3835	3862	7
PTBXL	15796	10943	V6	4133	4160	4187	8
PTBXL	15796	10943	V6	4467	4494	4521	8
PTBXL	3791	13759	V1	274	315	347	0
PTBXL	3791	13759	V1	585	632	675	1
PTBXL	3791	13759	V1	910	950	979	1
PTBXL	3791	13759	V1	1233	1273	1304	2
PTBXL	3791	13759	V1	1562	1599	1630	3
PTBXL	3791	13759	V1	1893	1930	1961	3
PTBXL	3791	13759	V1	2224	2261	2295	4
PTBXL	3791	13759	V1	2556	2592	2624	5
PTBXL	3791	13759	V1	2884	2924	2975	5
PTBXL	3791	13759	V1	3220	3257	3298	6
PTBXL	3791	13759	V1	3553	3591	3649	7
PTBXL	3791	13759	V1	3885	3923	3953	7
PTBXL	3791	13759	V1	4219	4257	4287	8
PTBXL	3791	13759	V1	4548	4591	4621	9
PTBXL	3791	13759	V1	4887	4925	4956	9
PTBXL	3791	13759	V6	283	311	338	0
PTBXL	3791	13759	V6	600	628	655	1
PTBXL	3791	13759	V6	919	947	974	1
PTBXL	3791	13759	V6	1243	1270	1297	2
PTBXL	3791	13759	V6	1568	1596	1623	3
PTBXL	3791	13759	V6	1899	1927	1954	3
PTBXL	3791	13759	V6	2231	2259	2285	4
PTBXL	3791	13759	V6	2562	2590	2616	5
PTBXL	3791	13759	V6	2893	2921	2947	5
PTBXL	3791	13759	V6	3226	3254	3280	6
PTBXL	3791	13759	V6	3560	3588	3615	7
PTBXL	3791	13759	V6	3892	3920	3947	7
PTBXL	3791	13759	V6	4225	4253	4280	8
PTBXL	3791	13759	V6	4560	4588	4615	9
PTBXL	3791	13759	V6	4895	4922	4949	9
PTBXL	9992	4586	V1	13	40	83	0
PTBXL	9992	4586	V1	453	480	532	0
PTBXL	9992	4586	V1	898	925	967	1
PTBXL	9992	4586	V1	1338	1366	1404	2
PTBXL	9992	4586	V1	1798	1826	1874	3
PTBXL	9992	4586	V1	2265	2293	2336	4
PTBXL	9992	4586	V1	2725	2752	2794	5
PTBXL	9992	4586	V1	3176	3203	3241	6
PTBXL	9992	4586	V1	3616	3643	3685	7
PTBXL	9992	4586	V1	4055	4082	4143	8
PTBXL	9992	4586	V1	4511	4539	4592	9
PTBXL	9992	4586	V6	9	40	68	0
PTBXL	9992	4586	V6	449	480	508	0
PTBXL	9992	4586	V6	894	924	953	1
PTBXL	9992	4586	V6	1335	1365	1394	2
PTBXL	9992	4586	V6	1795	1825	1854	3
PTBXL	9992	4586	V6	2262	2293	2321	4
PTBXL	9992	4586	V6	2722	2752	2780	5
PTBXL	9992	4586	V6	3172	3203	3232	6
PTBXL	9992	4586	V6	3611	3642	3671	7
PTBXL	9992	4586	V6	4051	4082	4110	8
PTBXL	9992	4586	V6	4508	4538	4567	9
PTBXL	10760	5638	V1	283	312	357	0
PTBXL	10760	5638	V1	951	980	1018	1
PTBXL	10760	5638	V1	1572	1601	1646	3
PTBXL	10760	5638	V1	2197	2226	2280	4
PTBXL	10760	5638	V1	2826	2855	2902	5
PTBXL	10760	5638	V1	3401	3430	3473	6
PTBXL	10760	5638	V1	3984	4013	4065	8
PTBXL	10760	5638	V1	4641	4670	4713	9
PTBXL	10760	5638	V6	281	310	340	0
PTBXL	10760	5638	V6	949	978	1009	1
PTBXL	10760	5638	V6	1571	1599	1629	3
PTBXL	10760	5638	V6	2195	2224	2254	4
PTBXL	10760	5638	V6	2824	2853	2882	5
PTBXL	10760	5638	V6	3399	3428	3457	6
PTBXL	10760	5638	V6	3982	4011	4041	8
PTBXL	10760	5638	V6	4639	4668	4698	9
PTBXL	20280	10937	V1	68	97	137	0
PTBXL	20280	10937	V1	462	492	540	0
PTBXL	20280	10937	V1	856	885	923	1
PTBXL	20280	10937	V1	1247	1276	1314	2
PTBXL	20280	10937	V1	1639	1669	1717	3
PTBXL	20280	10937	V1	2034	2063	2112	4
PTBXL	20280	10937	V1	2427	2456	2500	4
PTBXL	20280	10937	V1	2818	2847	2885	5
PTBXL	20280	10937	V1	3213	3242	3295	6
PTBXL	20280	10937	V1	3608	3637	3675	7
PTBXL	20280	10937	V1	4006	4035	4090	8
PTBXL	20280	10937	V1	4404	4433	4487	8
PTBXL	20280	10937	V1	4800	4829	4867	9
PTBXL	20280	10937	V6	61	92	139	0
PTBXL	20280	10937	V6	457	487	538	0
PTBXL	20280	10937	V6	849	880	932	1
PTBXL	20280	10937	V6	1240	1271	1324	2
PTBXL	20280	10937	V6	1632	1664	1717	3
PTBXL	20280	10937	V6	2026	2058	2117	4
PTBXL	20280	10937	V6	2420	2452	2490	4
PTBXL	20280	10937	V6	2812	2843	2881	5
PTBXL	20280	10937	V6	3207	3238	3290	6
PTBXL	20280	10937	V6	3601	3633	3681	7
PTBXL	20280	10937	V6	3999	4030	4081	8
PTBXL	20280	10937	V6	4397	4428	4472	8
PTBXL	20280	10937	V6	4794	4825	4878	9
PTBXL	10152	5924	V1	85	113	150	0
PTBXL	10152	5924	V1	414	442	490	0
PTBXL	10152	5924	V1	742	770	809	1
PTBXL	10152	5924	V1	1063	1092	1129	2
PTBXL	10152	5924	V1	1390	1418	1455	2
PTBXL	10152	5924	V1	1715	1743	1779	3
PTBXL	10152	5924	V1	2039	2068	2103	4
PTBXL	10152	5924	V1	2359	2388	2426	4
PTBXL	10152	5924	V1	2677	2707	2746	5
PTBXL	10152	5924	V1	2990	3018	3054	6
PTBXL	10152	5924	V1	3297	3326	3361	6
PTBXL	10152	5924	V1	3607	3635	3672	7
PTBXL	10152	5924	V1	3913	3941	3982	7
PTBXL	10152	5924	V1	4220	4248	4290	8
PTBXL	10152	5924	V1	4532	4560	4597	9
PTBXL	10152	5924	V1	4844	4872	4926	9
PTBXL	10152	5924	V6	82	112	138	0
PTBXL	10152	5924	V6	409	441	468	0
PTBXL	10152	5924	V6	738	769	796	1
PTBXL	10152	5924	V6	1060	1091	1117	2
PTBXL	10152	5924	V6	1386	1417	1444	2
PTBXL	10152	5924	V6	1710	1742	1769	3
PTBXL	10152	5924	V6	2035	2066	2093	4
PTBXL	10152	5924	V6	2355	2387	2413	4
PTBXL	10152	5924	V6	2675	2705	2732	5
PTBXL	10152	5924	V6	2986	3016	3043	6
PTBXL	10152	5924	V6	3295	3325	3352	6
PTBXL	10152	5924	V6	3602	3634	3661	7
PTBXL	10152	5924	V6	3909	3940	3967	7
PTBXL	10152	5924	V6	4217	4246	4273	8
PTBXL	10152	5924	V6	4526	4558	4585	9
PTBXL	10152	5924	V6	4840	4871	4897	9
PTBXL	1280	14661	V1	236	264	311	0
PTBXL	1280	14661	V1	570	597	650	1
PTBXL	1280	14661	V1	924	951	1002	1
PTBXL	1280	14661	V1	1249	1277	1319	2
PTBXL	1280	14661	V1	1578	1606	1650	3
PTBXL	1280	14661	V1	1913	1941	1995	3
PTBXL	1280	14661	V1	2259	2286	2324	4
PTBXL	1280	14661	V1	2591	2618	2655	5
PTBXL	1280	14661	V1	2927	2955	2993	5
PTBXL	1280	14661	V1	3276	3304	3355	6
PTBXL	1280	14661	V1	3638	3665	3711	7
PTBXL	1280	14661	V1	3976	4003	4057	8
PTBXL	1280	14661	V1	4306	4334	4382	8
PTBXL	1280	14661	V1	4645	4673	4725	9
PTBXL	1280	14661	V6	236	264	293	0
PTBXL	1280	14661	V6	569	597	628	1
PTBXL	1280	14661	V6	923	951	1001	1
PTBXL	1280	14661	V6	1249	1277	1307	2
PTBXL	1280	14661	V6	1578	1606	1636	3
PTBXL	1280	14661	V6	1913	1941	1971	3
PTBXL	1280	14661	V6	2258	2286	2316	4
PTBXL	1280	14661	V6	2590	2618	2649	5
PTBXL	1280	14661	V6	2926	2954	2985	5
PTBXL	1280	14661	V6	3276	3303	3341	6
PTBXL	1280	14661	V6	3637	3665	3694	7
PTBXL	1280	14661	V6	3976	4003	4033	8
PTBXL	1280	14661	V6	4305	4333	4363	8
PTBXL	1280	14661	V6	4645	4672	4703	9
PTBXL	11896	19461	V1	428	457	506	0
PTBXL	11896	19461	V1	919	947	1000	1
PTBXL	11896	19461	V1	1419	1448	1498	2
PTBXL	11896	19461	V1	1930	1959	2009	3
PTBXL	11896	19461	V1	2436	2465	2516	4
PTBXL	11896	19461	V1	2935	2964	3015	5
PTBXL	11896	19461	V1	3435	3464	3517	6
PTBXL	11896	19461	V1	3942	3970	4020	7
PTBXL	11896	19461	V1	4443	4472	4523	8
PTBXL	11896	19461	V6	423	454	497	0
PTBXL	11896	19461	V6	914	945	989	1
PTBXL	11896	19461	V6	1415	1445	1491	2
PTBXL	11896	19461	V6	1926	1956	1999	3
PTBXL	11896	19461	V6	2432	2462	2505	4
PTBXL	11896	19461	V6	2930	2961	3006	5
PTBXL	11896	19461	V6	3431	3462	3507	6
PTBXL	11896	19461	V6	3938	3968	4010	7
PTBXL	11896	19461	V6	4439	4469	4512	8
PTBXL	299	7852	V1	164	194	232	0
PTBXL	299	7852	V1	581	610	648	1
PTBXL	299	7852	V1	992	1022	1060	2
PTBXL	299	7852	V1	1406	1435	1473	2
PTBXL	299	7852	V1	1820	1850	1888	3
PTBXL	299	7852	V1	2232	2262	2300	4
PTBXL	299	7852	V1	2645	2675	2713	5
PTBXL	299	7852	V1	3057	3086	3135	6
PTBXL	299	7852	V1	3467	3496	3534	6
PTBXL	299	7852	V1	3879	3908	3946	7
PTBXL	299	7852	V1	4292	4321	4359	8
PTBXL	299	7852	V1	4704	4734	4772	9
PTBXL	299	7852	V6	164	195	225	0
PTBXL	299	7852	V6	580	611	641	1
PTBXL	299	7852	V6	991	1023	1053	2
PTBXL	299	7852	V6	1405	1437	1467	2
PTBXL	299	7852	V6	1820	1851	1882	3
PTBXL	299	7852	V6	2232	2263	2294	4
PTBXL	299	7852	V6	2645	2676	2706	5
PTBXL	299	7852	V6	3055	3087	3117	6
PTBXL	299	7852	V6	3465	3497	3528	6
PTBXL	299	7852	V6	3878	3910	3940	7
PTBXL	299	7852	V6	4291	4322	4353	8
PTBXL	299	7852	V6	4704	4735	4766	9
PTBXL	504	3602	V1	406	435	483	0
PTBXL	504	3602	V1	814	843	891	1
PTBXL	504	3602	V1	1247	1277	1333	2
PTBXL	504	3602	V1	1711	1740	1793	3
PTBXL	504	3602	V1	2122	2152	2187	4
PTBXL	504	3602	V1	2571	2601	2639	5
PTBXL	504	3602	V1	3005	3034	3088	6
PTBXL	504	3602	V1	3422	3452	3504	6
PTBXL	504	3602	V1	3852	3881	3926	7
PTBXL	504	3602	V1	4296	4326	4376	8
PTBXL	504	3602	V1	4733	4763	4790	9
PTBXL	504	3602	V6	402	430	459	0
PTBXL	504	3602	V6	809	838	868	1
PTBXL	504	3602	V6	1243	1272	1302	2
PTBXL	504	3602	V6	1707	1736	1764	3
PTBXL	504	3602	V6	2118	2147	2176	4
PTBXL	504	3602	V6	2568	2597	2626	5
PTBXL	504	3602	V6	3000	3029	3058	6
PTBXL	504	3602	V6	3418	3447	3476	6
PTBXL	504	3602	V6	3847	3876	3905	7
PTBXL	504	3602	V6	4292	4321	4350	8
PTBXL	504	3602	V6	4734	4763	4791	9
PTBXL	19104	9042	V1	62	90	125	0
PTBXL	19104	9042	V1	281	310	340	0
PTBXL	19104	9042	V1	525	553	593	1
PTBXL	19104	9042	V1	749	778	816	1
PTBXL	19104	9042	V1	1010	1038	1068	2
PTBXL	19104	9042	V1	1195	1240	1278	2
PTBXL	19104	9042	V1	1399	1427	1457	2
PTBXL	19104	9042	V1	1575	1613	1643	3
PTBXL	19104	9042	V1	1797	1825	1859	3
PTBXL	19104	9042	V1	2042	2069	2100	4
PTBXL	19104	9042	V1	2317	2345	2375	4
PTBXL	19104	9042	V1	2541	2569	2600	5
PTBXL	19104	9042	V1	2701	2761	2805	5
PTBXL	19104	9042	V1	2914	2942	2973	5
PTBXL	19104	9042	V1	3107	3136	3167	6
PTBXL	19104	9042	V1	3295	3323	3354	6
PTBXL	19104	9042	V1	3496	3525	3555	7
PTBXL	19104	9042	V1	3732	3760	3801	7
PTBXL	19104	9042	V1	3974	4002	4032	8
PTBXL	19104	9042	V1	4200	4228	4268	8
PTBXL	19104	9042	V1	4412	4439	4469	8
PTBXL	19104	9042	V1	4614	4641	4671	9
PTBXL	19104	9042	V1	4908	4936	4964	9
PTBXL	19104	9042	V6	58	87	114	0
PTBXL	19104	9042	V6	279	307	334	0
PTBXL	19104	9042	V6	521	550	577	1
PTBXL	19104	9042	V6	746	774	801	1
PTBXL	19104	9042	V6	1006	1035	1062	2
PTBXL	19104	9042	V6	1209	1237	1264	2
PTBXL	19104	9042	V6	1384	1424	1451	2
PTBXL	19104	9042	V6	1582	1610	1637	3
PTBXL	19104	9042	V6	1794	1822	1849	3
PTBXL	19104	9042	V6	2036	2067	2094	4
PTBXL	19104	9042	V6	2314	2343	2369	4
PTBXL	19104	9042	V6	2527	2566	2593	5
PTBXL	19104	9042	V6	2730	2759	2785	5
PTBXL	19104	9042	V6	2912	2939	2965	5
PTBXL	19104	9042	V6	3094	3133	3160	6
PTBXL	19104	9042	V6	3292	3320	3347	6
PTBXL	19104	9042	V6	3493	3522	3548	7
PTBXL	19104	9042	V6	3728	3757	3784	7
PTBXL	19104	9042	V6	3970	3999	4026	7
PTBXL	19104	9042	V6	4190	4225	4252	8
PTBXL	19104	9042	V6	4407	4436	4463	8
PTBXL	19104	9042	V6	4610	4638	4665	9
PTBXL	19104	9042	V6	4904	4932	4960	9
PTBXL	400	10987	V1	53	80	107	0
PTBXL	400	10987	V1	435	462	489	0
PTBXL	400	10987	V1	806	833	860	1
PTBXL	400	10987	V1	1239	1266	1293	2
PTBXL	400	10987	V1	1693	1720	1747	3
PTBXL	400	10987	V1	2144	2171	2199	4
PTBXL	400	10987	V1	2577	2604	2631	5
PTBXL	400	10987	V1	3005	3031	3059	6
PTBXL	400	10987	V1	3430	3456	3483	6
PTBXL	400	10987	V1	3853	3879	3907	7
PTBXL	400	10987	V1	4282	4308	4336	8
PTBXL	400	10987	V1	4690	4717	4744	9
PTBXL	400	10987	V6	52	80	107	0
PTBXL	400	10987	V6	434	461	489	0
PTBXL	400	10987	V6	805	833	860	1
PTBXL	400	10987	V6	1237	1265	1293	2
PTBXL	400	10987	V6	1691	1719	1747	3
PTBXL	400	10987	V6	2143	2171	2199	4
PTBXL	400	10987	V6	2576	2603	2631	5
PTBXL	400	10987	V6	3004	3031	3058	6
PTBXL	400	10987	V6	3429	3456	3483	6
PTBXL	400	10987	V6	3851	3879	3906	7
PTBXL	400	10987	V6	4281	4308	4336	8
PTBXL	400	10987	V6	4689	4717	4744	9
PTBXL	16861	5308	V1	263	305	339	0
PTBXL	16861	5308	V1	654	696	730	1
PTBXL	16861	5308	V1	1045	1087	1121	2
PTBXL	16861	5308	V1	1425	1466	1500	2
PTBXL	16861	5308	V1	1800	1842	1880	3
PTBXL	16861	5308	V1	2188	2230	2268	4
PTBXL	16861	5308	V1	2570	2612	2645	5
PTBXL	16861	5308	V1	2937	2979	3017	5
PTBXL	16861	5308	V1	3314	3356	3394	6
PTBXL	16861	5308	V1	3696	3738	3776	7
PTBXL	16861	5308	V1	4081	4122	4158	8
PTBXL	16861	5308	V1	4461	4504	4542	9
PTBXL	16861	5308	V1	4836	4879	4917	9
PTBXL	16861	5308	V6	243	273	300	0
PTBXL	16861	5308	V6	635	664	692	1
PTBXL	16861	5308	V6	1025	1054	1082	2
PTBXL	16861	5308	V6	1405	1434	1462	2
PTBXL	16861	5308	V6	1782	1810	1838	3
PTBXL	16861	5308	V6	2169	2198	2226	4
PTBXL	16861	5308	V6	2550	2580	2607	5
PTBXL	16861	5308	V6	2919	2948	2975	5
PTBXL	16861	5308	V6	3295	3324	3352	6
PTBXL	16861	5308	V6	3676	3706	3734	7
PTBXL	16861	5308	V6	4061	4090	4118	8
PTBXL	16861	5308	V6	4442	4471	4499	8
PTBXL	16861	5308	V6	4817	4846	4873	9
PTBXL	12529	3673	V1	115	144	174	0
PTBXL	12529	3673	V1	520	549	580	1
PTBXL	12529	3673	V1	914	943	973	1
PTBXL	12529	3673	V1	1308	1337	1368	2
PTBXL	12529	3673	V1	1706	1735	1765	3
PTBXL	12529	3673	V1	2110	2139	2170	4
PTBXL	12529	3673	V1	2512	2541	2571	5
PTBXL	12529	3673	V1	2921	2950	2981	5
PTBXL	12529	3673	V1	3335	3364	3396	6
PTBXL	12529	3673	V1	3756	3785	3816	7
PTBXL	12529	3673	V1	4175	4204	4234	8
PTBXL	12529	3673	V1	4593	4622	4653	9
PTBXL	12529	3673	V6	114	143	172	0
PTBXL	12529	3673	V6	519	548	578	1
PTBXL	12529	3673	V6	912	941	972	1
PTBXL	12529	3673	V6	1307	1336	1366	2
PTBXL	12529	3673	V6	1704	1733	1763	3
PTBXL	12529	3673	V6	2109	2138	2168	4
PTBXL	12529	3673	V6	2511	2540	2570	5
PTBXL	12529	3673	V6	2919	2948	2978	5
PTBXL	12529	3673	V6	3334	3363	3395	6
PTBXL	12529	3673	V6	3755	3784	3814	7
PTBXL	12529	3673	V6	4174	4203	4232	8
PTBXL	12529	3673	V6	4592	4621	4651	9
PTBXL	20905	9731	V1	235	262	294	0
PTBXL	20905	9731	V1	660	688	726	1
PTBXL	20905	9731	V1	1097	1125	1186	2
PTBXL	20905	9731	V1	1530	1557	1595	3
PTBXL	20905	9731	V1	1962	1989	2048	3
PTBXL	20905	9731	V1	2386	2413	2451	4
PTBXL	20905	9731	V1	2812	2840	2878	5
PTBXL	20905	9731	V1	3240	3267	3305	6
PTBXL	20905	9731	V1	3674	3701	3739	7
PTBXL	20905	9731	V1	4103	4131	4169	8
PTBXL	20905	9731	V1	4530	4557	4595	9
PTBXL	20905	9731	V6	226	255	283	0
PTBXL	20905	9731	V6	651	681	709	1
PTBXL	20905	9731	V6	1089	1118	1146	2
PTBXL	20905	9731	V6	1521	1551	1579	3
PTBXL	20905	9731	V6	1953	1982	2010	3
PTBXL	20905	9731	V6	2375	2406	2434	4
PTBXL	20905	9731	V6	2805	2833	2861	5
PTBXL	20905	9731	V6	3230	3261	3288	6
PTBXL	20905	9731	V6	3665	3694	3722	7
PTBXL	20905	9731	V6	4095	4124	4151	8
PTBXL	20905	9731	V6	4522	4551	4578	9
PTBXL	3990	6017	V1	118	149	187	0
PTBXL	3990	6017	V1	525	581	619	1
PTBXL	3990	6017	V1	963	1008	1046	2
PTBXL	3990	6017	V1	1394	1438	1476	2
PTBXL	3990	6017	V1	1823	1868	1906	3
PTBXL	3990	6017	V1	2267	2298	2336	4
PTBXL	3990	6017	V1	2695	2727	2765	5
PTBXL	3990	6017	V1	3126	3158	3196	6
PTBXL	3990	6017	V1	3556	3588	3626	7
PTBXL	3990	6017	V1	3972	4017	4055	8
PTBXL	3990	6017	V1	4387	4447	4508	8
PTBXL	3990	6017	V1	4831	4877	4915	9
PTBXL	3990	6017	V6	88	149	187	0
PTBXL	3990	6017	V6	542	587	625	1
PTBXL	3990	6017	V6	948	1008	1046	2
PTBXL	3990	6017	V6	1377	1440	1478	2
PTBXL	3990	6017	V6	1807	1869	1907	3
PTBXL	3990	6017	V6	2238	2299	2337	4
PTBXL	3990	6017	V6	2688	2735	2773	5
PTBXL	3990	6017	V6	3097	3158	3196	6
PTBXL	3990	6017	V6	3527	3588	3626	7
PTBXL	3990	6017	V6	3957	4019	4057	8
PTBXL	3990	6017	V6	4410	4455	4493	8
PTBXL	3990	6017	V6	4816	4878	4916	9
PTBXL	9543	20966	V1	1	23	66	0
PTBXL	9543	20966	V1	411	440	484	0
PTBXL	9543	20966	V1	826	855	902	1
PTBXL	9543	20966	V1	1236	1265	1311	2
PTBXL	9543	20966	V1	1647	1675	1718	3
PTBXL	9543	20966	V1	2062	2091	2140	4
PTBXL	9543	20966	V1	2479	2507	2550	5
PTBXL	9543	20966	V1	2895	2924	2972	5
PTBXL	9543	20966	V1	3311	3341	3384	6
PTBXL	9543	20966	V1	3726	3755	3806	7
PTBXL	9543	20966	V1	4137	4166	4207	8
PTBXL	9543	20966	V6	1	22	52	0
PTBXL	9543	20966	V6	409	439	467	0
PTBXL	9543	20966	V6	824	854	883	1
PTBXL	9543	20966	V6	1236	1264	1292	2
PTBXL	9543	20966	V6	1645	1675	1702	3
PTBXL	9543	20966	V6	2061	2090	2118	4
PTBXL	9543	20966	V6	2477	2506	2534	5
PTBXL	9543	20966	V6	2894	2923	2951	5
PTBXL	9543	20966	V6	3311	3340	3368	6
PTBXL	9543	20966	V6	3726	3754	3782	7
PTBXL	9543	20966	V6	4135	4165	4194	8
PTBXL	17904	12192	V1	279	307	351	0
PTBXL	17904	12192	V1	715	743	802	1
PTBXL	17904	12192	V1	1149	1177	1216	2
PTBXL	17904	12192	V1	1580	1608	1665	3
PTBXL	17904	12192	V1	2012	2039	2095	4
PTBXL	17904	12192	V1	2276	2315	2347	4
PTBXL	17904	12192	V1	2887	2915	2953	5
PTBXL	17904	12192	V1	3326	3354	3401	6
PTBXL	17904	12192	V1	3760	3788	3838	7
PTBXL	17904	12192	V1	4195	4223	4261	8
PTBXL	17904	12192	V1	4633	4661	4698	9
PTBXL	17904	12192	V1	4884	4912	4944	9
PTBXL	17904	12192	V6	277	304	330	0
PTBXL	17904	12192	V6	714	740	767	1
PTBXL	17904	12192	V6	1147	1173	1200	2
PTBXL	17904	12192	V6	1577	1605	1631	3
PTBXL	17904	12192	V6	2010	2036	2063	4
PTBXL	17904	12192	V6	2284	2318	2356	4
PTBXL	17904	12192	V6	2885	2912	2938	5
PTBXL	17904	12192	V6	3324	3350	3377	6
PTBXL	17904	12192	V6	3759	3785	3812	7
PTBXL	17904	12192	V6	4193	4220	4246	8
PTBXL	17904	12192	V6	4631	4658	4684	9
PTBXL	17904	12192	V6	4884	4912	4944	9
PTBXL	18891	13884	V1	28	57	91	0
PTBXL	18891	13884	V1	406	434	468	0
PTBXL	18891	13884	V1	811	838	873	1
PTBXL	18891	13884	V1	1214	1243	1278	2
PTBXL	18891	13884	V1	1594	1622	1658	3
PTBXL	18891	13884	V1	1988	2016	2052	4
PTBXL	18891	13884	V1	2400	2428	2462	4
PTBXL	18891	13884	V1	2805	2833	2867	5
PTBXL	18891	13884	V1	3205	3232	3267	6
PTBXL	18891	13884	V1	3631	3659	3694	7
PTBXL	18891	13884	V1	4080	4108	4143	8
PTBXL	18891	13884	V1	4473	4501	4535	9
PTBXL	18891	13884	V6	23	51	79	0
PTBXL	18891	13884	V6	400	429	456	0
PTBXL	18891	13884	V6	804	833	860	1
PTBXL	18891	13884	V6	1209	1237	1265	2
PTBXL	18891	13884	V6	1588	1616	1644	3
PTBXL	18891	13884	V6	1982	2010	2037	4
PTBXL	18891	13884	V6	2393	2422	2450	4
PTBXL	18891	13884	V6	2798	2827	2855	5
PTBXL	18891	13884	V6	3198	3227	3255	6
PTBXL	18891	13884	V6	3625	3653	3681	7
PTBXL	18891	13884	V6	4075	4103	4131	8
PTBXL	18891	13884	V6	4466	4496	4523	8
PTBXL	799	18739	V1	365	394	451	0
PTBXL	799	18739	V1	771	799	847	1
PTBXL	799	18739	V1	1177	1206	1247	2
PTBXL	799	18739	V1	1586	1614	1662	3
PTBXL	799	18739	V1	1998	2027	2082	4
PTBXL	799	18739	V1	2411	2439	2477	4
PTBXL	799	18739	V1	2823	2852	2890	5
PTBXL	799	18739	V1	3240	3268	3324	6
PTBXL	799	18739	V1	3665	3693	3741	7
PTBXL	799	18739	V1	4094	4122	4165	8
PTBXL	799	18739	V1	4520	4548	4594	9
PTBXL	799	18739	V6	363	392	420	0
PTBXL	799	18739	V6	769	797	826	1
PTBXL	799	18739	V6	1175	1204	1232	2
PTBXL	799	18739	V6	1584	1612	1641	3
PTBXL	799	18739	V6	1996	2025	2054	4
PTBXL	799	18739	V6	2409	2437	2466	4
PTBXL	799	18739	V6	2822	2850	2878	5
PTBXL	799	18739	V6	3237	3266	3294	6
PTBXL	799	18739	V6	3663	3692	3720	7
PTBXL	799	18739	V6	4092	4120	4149	8
PTBXL	799	18739	V6	4518	4546	4575	9
PTBXL	10691	4344	V1	257	285	332	0
PTBXL	10691	4344	V1	741	768	814	1
PTBXL	10691	4344	V1	1248	1275	1331	2
PTBXL	10691	4344	V1	1805	1832	1880	3
PTBXL	10691	4344	V1	2318	2345	2398	4
PTBXL	10691	4344	V1	2883	2911	2966	5
PTBXL	10691	4344	V1	3441	3468	3514	6
PTBXL	10691	4344	V1	3973	4001	4048	8
PTBXL	10691	4344	V1	4474	4502	4548	9
PTBXL	10691	4344	V6	251	282	345	0
PTBXL	10691	4344	V6	736	766	818	1
PTBXL	10691	4344	V6	1243	1273	1319	2
PTBXL	10691	4344	V6	1799	1830	1877	3
PTBXL	10691	4344	V6	2313	2343	2397	4
PTBXL	10691	4344	V6	2878	2909	2957	5
PTBXL	10691	4344	V6	3436	3466	3513	6
PTBXL	10691	4344	V6	3969	3999	4045	7
PTBXL	10691	4344	V6	4469	4500	4547	9
PTBXL	11170	19786	V1	364	404	442	0
PTBXL	11170	19786	V1	775	814	852	1
PTBXL	11170	19786	V1	1184	1224	1262	2
PTBXL	11170	19786	V1	1589	1631	1669	3
PTBXL	11170	19786	V1	1988	2030	2068	4
PTBXL	11170	19786	V1	2388	2429	2467	4
PTBXL	11170	19786	V1	2791	2830	2868	5
PTBXL	11170	19786	V1	3192	3231	3269	6
PTBXL	11170	19786	V1	3591	3631	3669	7
PTBXL	11170	19786	V1	3989	4030	4068	8
PTBXL	11170	19786	V1	4383	4425	4463	8
PTBXL	11170	19786	V1	4780	4821	4859	9
PTBXL	11170	19786	V6	346	373	412	0
PTBXL	11170	19786	V6	754	783	824	1
PTBXL	11170	19786	V6	1164	1193	1232	2
PTBXL	11170	19786	V6	1569	1598	1638	3
PTBXL	11170	19786	V6	1968	1996	2036	3
PTBXL	11170	19786	V6	2368	2396	2436	4
PTBXL	11170	19786	V6	2770	2799	2840	5
PTBXL	11170	19786	V6	3172	3200	3240	6
PTBXL	11170	19786	V6	3572	3600	3640	7
PTBXL	11170	19786	V6	3969	3997	4037	7
PTBXL	11170	19786	V6	4364	4392	4432	8
PTBXL	11170	19786	V6	4760	4789	4829	9
PTBXL	3657	8563	V1	73	100	143	0
PTBXL	3657	8563	V1	550	578	618	1
PTBXL	3657	8563	V1	1032	1060	1119	2
PTBXL	3657	8563	V1	1521	1548	1588	3
PTBXL	3657	8563	V1	1998	2026	2074	4
PTBXL	3657	8563	V1	2478	2505	2549	5
PTBXL	3657	8563	V1	2965	2993	3045	5
PTBXL	3657	8563	V1	3451	3479	3521	6
PTBXL	3657	8563	V1	3925	3952	3998	7
PTBXL	3657	8563	V1	4402	4429	4470	8
PTBXL	3657	8563	V1	4885	4913	4967	9
PTBXL	3657	8563	V6	71	99	144	0
PTBXL	3657	8563	V6	548	576	622	1
PTBXL	3657	8563	V6	1030	1058	1107	2
PTBXL	3657	8563	V6	1518	1546	1591	3
PTBXL	3657	8563	V6	1996	2025	2070	4
PTBXL	3657	8563	V6	2476	2504	2551	5
PTBXL	3657	8563	V6	2963	2991	3048	5
PTBXL	3657	8563	V6	3449	3477	3531	6
PTBXL	3657	8563	V6	3923	3951	3996	7
PTBXL	3657	8563	V6	4400	4428	4472	8
PTBXL	3657	8563	V6	4883	4911	4954	9
PTBXL	19328	9875	V1	55	82	120	0
PTBXL	19328	9875	V1	337	364	417	0
PTBXL	19328	9875	V1	624	652	709	1
PTBXL	19328	9875	V1	959	986	1032	1
PTBXL	19328	9875	V1	1209	1236	1283	2
PTBXL	19328	9875	V1	1510	1538	1590	3
PTBXL	19328	9875	V1	1829	1856	1894	3
PTBXL	19328	9875	V1	2086	2114	2155	4
PTBXL	19328	9875	V1	2381	2408	2449	4
PTBXL	19328	9875	V1	2739	2766	2811	5
PTBXL	19328	9875	V1	3106	3133	3174	6
PTBXL	19328	9875	V1	3334	3363	3401	6
PTBXL	19328	9875	V1	3649	3677	3717	7
PTBXL	19328	9875	V1	3971	3998	4036	7
PTBXL	19328	9875	V1	4310	4337	4375	8
PTBXL	19328	9875	V1	4651	4678	4720	9
PTBXL	19328	9875	V1	4919	4948	4972	9
PTBXL	19328	9875	V6	52	80	107	0
PTBXL	19328	9875	V6	335	362	389	0
PTBXL	19328	9875	V6	622	650	696	1
PTBXL	19328	9875	V6	957	984	1011	1
PTBXL	19328	9875	V6	1206	1233	1261	2
PTBXL	19328	9875	V6	1508	1535	1562	3
PTBXL	19328	9875	V6	1827	1854	1905	3
PTBXL	19328	9875	V6	2084	2112	2154	4
PTBXL	19328	9875	V6	2378	2406	2433	4
PTBXL	19328	9875	V6	2736	2763	2790	5
PTBXL	19328	9875	V6	3104	3131	3159	6
PTBXL	19328	9875	V6	3332	3359	3414	6
PTBXL	19328	9875	V6	3646	3674	3717	7
PTBXL	19328	9875	V6	3968	3996	4023	7
PTBXL	19328	9875	V6	4307	4335	4362	8
PTBXL	19328	9875	V6	4648	4676	4714	9
PTBXL	19328	9875	V6	4916	4944	4969	9
PTBXL	6683	14039	V1	81	109	147	0
PTBXL	6683	14039	V1	536	565	603	1
PTBXL	6683	14039	V1	988	1016	1061	2
PTBXL	6683	14039	V1	1431	1459	1497	2
PTBXL	6683	14039	V1	1856	1884	1928	3
PTBXL	6683	14039	V1	2283	2312	2350	4
PTBXL	6683	14039	V1	2719	2748	2786	5
PTBXL	6683	14039	V1	3153	3181	3219	6
PTBXL	6683	14039	V1	3581	3608	3652	7
PTBXL	6683	14039	V1	4012	4040	4078	8
PTBXL	6683	14039	V1	4425	4452	4490	8
PTBXL	6683	14039	V1	4851	4880	4922	9
PTBXL	6683	14039	V6	80	107	138	0
PTBXL	6683	14039	V6	535	563	594	1
PTBXL	6683	14039	V6	987	1015	1048	2
PTBXL	6683	14039	V6	1430	1457	1491	2
PTBXL	6683	14039	V6	1856	1883	1914	3
PTBXL	6683	14039	V6	2283	2310	2342	4
PTBXL	6683	14039	V6	2718	2746	2778	5
PTBXL	6683	14039	V6	3152	3179	3211	6
PTBXL	6683	14039	V6	3580	3608	3639	7
PTBXL	6683	14039	V6	4012	4039	4071	8
PTBXL	6683	14039	V6	4423	4451	4481	8
PTBXL	6683	14039	V6	4850	4878	4909	9
PTBXL	3895	16715	V1	381	410	439	0
PTBXL	3895	16715	V1	887	916	945	1
PTBXL	3895	16715	V1	1386	1415	1444	2
PTBXL	3895	16715	V1	1893	1921	1950	3
PTBXL	3895	16715	V1	2394	2422	2451	4
PTBXL	3895	16715	V1	2891	2919	2949	5
PTBXL	3895	16715	V1	3397	3426	3455	6
PTBXL	3895	16715	V1	3900	3928	3957	7
PTBXL	3895	16715	V1	4405	4434	4463	8
PTBXL	3895	16715	V1	4915	4945	4969	9
PTBXL	3895	16715	V6	363	401	429	0
PTBXL	3895	16715	V6	868	907	935	1
PTBXL	3895	16715	V6	1367	1406	1434	2
PTBXL	3895	16715	V6	1874	1913	1940	3
PTBXL	3895	16715	V6	2376	2414	2442	4
PTBXL	3895	16715	V6	2873	2911	2939	5
PTBXL	3895	16715	V6	3378	3417	3445	6
PTBXL	3895	16715	V6	3881	3920	3948	7
PTBXL	3895	16715	V6	4386	4425	4453	8
PTBXL	3895	16715	V6	4896	4935	4964	9
PTBXL	6192	14698	V1	306	338	375	0
PTBXL	6192	14698	V1	660	693	729	1
PTBXL	6192	14698	V1	1020	1052	1089	2
PTBXL	6192	14698	V1	1386	1417	1459	2
PTBXL	6192	14698	V1	1763	1794	1832	3
PTBXL	6192	14698	V1	2134	2168	2207	4
PTBXL	6192	14698	V1	2514	2545	2583	5
PTBXL	6192	14698	V1	2902	2933	2968	5
PTBXL	6192	14698	V1	3284	3314	3367	6
PTBXL	6192	14698	V1	3674	3706	3754	7
PTBXL	6192	14698	V1	4061	4094	4134	8
PTBXL	6192	14698	V1	4442	4476	4511	8
PTBXL	6192	14698	V1	4819	4851	4889	9
PTBXL	6192	14698	V6	303	331	358	0
PTBXL	6192	14698	V6	657	685	712	1
PTBXL	6192	14698	V6	1017	1045	1072	2
PTBXL	6192	14698	V6	1382	1410	1437	2
PTBXL	6192	14698	V6	1759	1788	1814	3
PTBXL	6192	14698	V6	2131	2159	2186	4
PTBXL	6192	14698	V6	2510	2539	2566	5
PTBXL	6192	14698	V6	2899	2927	2954	5
PTBXL	6192	14698	V6	3281	3309	3336	6
PTBXL	6192	14698	V6	3670	3699	3726	7
PTBXL	6192	14698	V6	4058	4087	4114	8
PTBXL	6192	14698	V6	4438	4467	4494	8
PTBXL	6192	14698	V6	4816	4844	4871	9
PTBXL	9176	13595	V1	164	195	240	0
PTBXL	9176	13595	V1	537	568	606	1
PTBXL	9176	13595	V1	914	944	994	1
PTBXL	9176	13595	V1	1288	1317	1355	2
PTBXL	9176	13595	V1	1663	1693	1747	3
PTBXL	9176	13595	V1	2038	2069	2123	4
PTBXL	9176	13595	V1	2414	2444	2488	4
PTBXL	9176	13595	V1	2792	2823	2861	5
PTBXL	9176	13595	V1	3169	3200	3249	6
PTBXL	9176	13595	V1	3548	3579	3627	7
PTBXL	9176	13595	V1	3929	3959	4011	7
PTBXL	9176	13595	V1	4304	4334	4381	8
PTBXL	9176	13595	V1	4678	4708	4763	9
PTBXL	9176	13595	V6	144	192	221	0
PTBXL	9176	13595	V6	529	565	594	1
PTBXL	9176	13595	V6	903	941	969	1
PTBXL	9176	13595	V6	1278	1314	1344	2
PTBXL	9176	13595	V6	1655	1690	1718	3
PTBXL	9176	13595	V6	2030	2066	2094	4
PTBXL	9176	13595	V6	2406	2441	2470	4
PTBXL	9176	13595	V6	2784	2820	2848	5
PTBXL	9176	13595	V6	3164	3197	3225	6
PTBXL	9176	13595	V6	3540	3576	3604	7
PTBXL	9176	13595	V6	3921	3956	3985	7
PTBXL	9176	13595	V6	4285	4331	4360	8
PTBXL	9176	13595	V6	4668	4705	4734	9
PTBXL	10054	329	V1	58	87	129	0
PTBXL	10054	329	V1	461	491	537	0
PTBXL	10054	329	V1	807	836	874	1
PTBXL	10054	329	V1	1165	1194	1238	2
PTBXL	10054	329	V1	1535	1564	1609	3
PTBXL	10054	329	V1	1823	1853	1891	3
PTBXL	10054	329	V1	2134	2163	2201	4
PTBXL	10054	329	V1	2473	2503	2541	5
PTBXL	10054	329	V1	2951	2981	3019	5
PTBXL	10054	329	V1	3248	3278	3316	6
PTBXL	10054	329	V1	3622	3650	3688	7
PTBXL	10054	329	V1	3977	4007	4054	8
PTBXL	10054	329	V1	4246	4278	4316	8
PTBXL	10054	329	V1	4623	4652	4690	9
PTBXL	10054	329	V6	56	85	113	0
PTBXL	10054	329	V6	461	490	518	0
PTBXL	10054	329	V6	804	835	863	1
PTBXL	10054	329	V6	1164	1193	1221	2
PTBXL	10054	329	V6	1533	1562	1591	3
PTBXL	10054	329	V6	1822	1851	1879	3
PTBXL	10054	329	V6	2132	2162	2190	4
PTBXL	10054	329	V6	2472	2501	2530	5
PTBXL	10054	329	V6	2949	2979	3007	5
PTBXL	10054	329	V6	3247	3276	3304	6
PTBXL	10054	329	V6	3620	3649	3677	7
PTBXL	10054	329	V6	3975	4005	4034	8
PTBXL	10054	329	V6	4247	4276	4305	8
PTBXL	10054	329	V6	4621	4651	4679	9
PTBXL	10388	7811	V1	439	468	524	0
PTBXL	10388	7811	V1	915	944	995	1
PTBXL	10388	7811	V1	1383	1412	1465	2
PTBXL	10388	7811	V1	1863	1892	1950	3
PTBXL	10388	7811	V1	2333	2362	2410	4
PTBXL	10388	7811	V1	2822	2851	2909	5
PTBXL	10388	7811	V1	3301	3330	3385	6
PTBXL	10388	7811	V1	3791	3820	3871	7
PTBXL	10388	7811	V1	4282	4311	4368	8
PTBXL	10388	7811	V1	4775	4803	4846	9
PTBXL	10388	7811	V6	438	466	510	0
PTBXL	10388	7811	V6	915	943	972	1
PTBXL	10388	7811	V6	1383	1411	1454	2
PTBXL	10388	7811	V6	1863	1891	1929	3
PTBXL	10388	7811	V6	2333	2361	2404	4
PTBXL	10388	7811	V6	2821	2849	2905	5
PTBXL	10388	7811	V6	3301	3328	3358	6
PTBXL	10388	7811	V6	3790	3818	3871	7
PTBXL	10388	7811	V6	4281	4309	4361	8
PTBXL	10388	7811	V6	4774	4802	4831	9
PTBXL	11477	9781	V1	425	457	495	0
PTBXL	11477	9781	V1	902	933	971	1
PTBXL	11477	9781	V1	1401	1432	1470	2
PTBXL	11477	9781	V1	1885	1917	1972	3
PTBXL	11477	9781	V1	2351	2382	2434	4
PTBXL	11477	9781	V1	2824	2855	2912	5
PTBXL	11477	9781	V1	3293	3324	3362	6
PTBXL	11477	9781	V1	3765	3796	3834	7
PTBXL	11477	9781	V1	4074	4112	4151	8
PTBXL	11477	9781	V1	4695	4727	4765	9
PTBXL	11477	9781	V6	423	451	479	0
PTBXL	11477	9781	V6	900	928	956	1
PTBXL	11477	9781	V6	1399	1427	1455	2
PTBXL	11477	9781	V6	1884	1912	1939	3
PTBXL	11477	9781	V6	2349	2377	2405	4
PTBXL	11477	9781	V6	2822	2850	2879	5
PTBXL	11477	9781	V6	3291	3319	3347	6
PTBXL	11477	9781	V6	3762	3791	3818	7
PTBXL	11477	9781	V6	4074	4112	4178	8
PTBXL	11477	9781	V6	4693	4721	4750	9
PTBXL	16750	18192	V1	84	111	160	0
PTBXL	16750	18192	V1	256	283	329	0
PTBXL	16750	18192	V1	477	505	543	1
PTBXL	16750	18192	V1	708	735	769	1
PTBXL	16750	18192	V1	927	954	1003	1
PTBXL	16750	18192	V1	1157	1184	1235	2
PTBXL	16750	18192	V1	1376	1403	1441	2
PTBXL	16750	18192	V1	1577	1604	1644	3
PTBXL	16750	18192	V1	1784	1812	1847	3
PTBXL	16750	18192	V1	1979	2006	2044	4
PTBXL	16750	18192	V1	2243	2270	2320	4
PTBXL	16750	18192	V1	2458	2485	2524	4
PTBXL	16750	18192	V1	2661	2688	2725	5
PTBXL	16750	18192	V1	2836	2863	2899	5
PTBXL	16750	18192	V1	3017	3044	3082	6
PTBXL	16750	18192	V1	3228	3256	3303	6
PTBXL	16750	18192	V1	3446	3473	3509	6
PTBXL	16750	18192	V1	3691	3718	3763	7
PTBXL	16750	18192	V1	3880	3908	3946	7
PTBXL	16750	18192	V1	4182	4209	4249	8
PTBXL	16750	18192	V1	4370	4397	4443	8
PTBXL	16750	18192	V1	4541	4569	4605	9
PTBXL	16750	18192	V1	4843	4870	4916	9
PTBXL	16750	18192	V6	76	105	157	0
PTBXL	16750	18192	V6	249	280	318	0
PTBXL	16750	18192	V6	470	498	547	0
PTBXL	16750	18192	V6	702	730	767	1
PTBXL	16750	18192	V6	921	950	1001	1
PTBXL	16750	18192	V6	1153	1180	1239	2
PTBXL	16750	18192	V6	1370	1397	1447	2
PTBXL	16750	18192	V6	1570	1598	1636	3
PTBXL	16750	18192	V6	1777	1805	1859	3
PTBXL	16750	18192	V6	1972	2001	2051	4
PTBXL	16750	18192	V6	2237	2266	2324	4
PTBXL	16750	18192	V6	2451	2480	2534	4
PTBXL	16750	18192	V6	2653	2683	2718	5
PTBXL	16750	18192	V6	2830	2860	2895	5
PTBXL	16750	18192	V6	3010	3039	3076	6
PTBXL	16750	18192	V6	3221	3249	3291	6
PTBXL	16750	18192	V6	3441	3470	3518	6
PTBXL	16750	18192	V6	3686	3714	3754	7
PTBXL	16750	18192	V6	3874	3904	3939	7
PTBXL	16750	18192	V6	4176	4204	4243	8
PTBXL	16750	18192	V6	4364	4393	4438	8
PTBXL	16750	18192	V6	4535	4566	4601	9
PTBXL	16750	18192	V6	4837	4866	4903	9
PTBXL	1246	11417	V1	228	256	294	0
PTBXL	1246	11417	V1	788	817	855	1
PTBXL	1246	11417	V1	1380	1409	1461	2
PTBXL	1246	11417	V1	1954	1982	2037	3
PTBXL	1246	11417	V1	2492	2520	2576	5
PTBXL	1246	11417	V1	3061	3089	3127	6
PTBXL	1246	11417	V1	3601	3629	3685	7
PTBXL	1246	11417	V1	4138	4166	4216	8
PTBXL	1246	11417	V1	4705	4733	4776	9
PTBXL	1246	11417	V6	226	255	282	0
PTBXL	1246	11417	V6	785	814	841	1
PTBXL	1246	11417	V6	1377	1407	1434	2
PTBXL	1246	11417	V6	1951	1980	2007	3
PTBXL	1246	11417	V6	2489	2518	2546	5
PTBXL	1246	11417	V6	3057	3087	3114	6
PTBXL	1246	11417	V6	3598	3628	3655	7
PTBXL	1246	11417	V6	4134	4164	4191	8
PTBXL	1246	11417	V6	4702	4731	4758	9
PTBXL	18656	19685	V1	175	201	230	0
PTBXL	18656	19685	V1	570	597	638	1
PTBXL	18656	19685	V1	962	989	1018	1
PTBXL	18656	19685	V1	1365	1391	1443	2
PTBXL	18656	19685	V1	1775	1801	1832	3
PTBXL	18656	19685	V1	2190	2216	2246	4
PTBXL	18656	19685	V1	2604	2630	2659	5
PTBXL	18656	19685	V1	3010	3036	3065	6
PTBXL	18656	19685	V1	3414	3440	3482	6
PTBXL	18656	19685	V1	3824	3850	3880	7
PTBXL	18656	19685	V1	4243	4269	4298	8
PTBXL	18656	19685	V1	4662	4688	4717	9
PTBXL	18656	19685	V6	172	199	226	0
PTBXL	18656	19685	V6	568	595	621	1
PTBXL	18656	19685	V6	960	987	1013	1
PTBXL	18656	19685	V6	1362	1389	1416	2
PTBXL	18656	19685	V6	1772	1799	1826	3
PTBXL	18656	19685	V6	2187	2214	2241	4
PTBXL	18656	19685	V6	2601	2628	2655	5
PTBXL	18656	19685	V6	3007	3034	3061	6
PTBXL	18656	19685	V6	3411	3438	3464	6
PTBXL	18656	19685	V6	3821	3848	3875	7
PTBXL	18656	19685	V6	4239	4267	4294	8
PTBXL	18656	19685	V6	4659	4686	4713	9
PTBXL	15863	17025	V1	113	147	185	0
PTBXL	15863	17025	V1	590	622	675	1
PTBXL	15863	17025	V1	1054	1086	1136	2
PTBXL	15863	17025	V1	1512	1545	1583	3
PTBXL	15863	17025	V1	1987	2021	2059	4
PTBXL	15863	17025	V1	2471	2503	2541	5
PTBXL	15863	17025	V1	2936	2968	3006	5
PTBXL	15863	17025	V1	3415	3448	3500	6
PTBXL	15863	17025	V1	3898	3933	3984	7
PTBXL	15863	17025	V1	4377	4408	4446	8
PTBXL	15863	17025	V1	4850	4882	4920	9
PTBXL	15863	17025	V6	111	141	179	0
PTBXL	15863	17025	V6	587	616	668	1
PTBXL	15863	17025	V6	1051	1081	1119	2
PTBXL	15863	17025	V6	1509	1539	1577	3
PTBXL	15863	17025	V6	1985	2015	2061	4
PTBXL	15863	17025	V6	2468	2498	2536	4
PTBXL	15863	17025	V6	2932	2962	3000	5
PTBXL	15863	17025	V6	3412	3442	3480	6
PTBXL	15863	17025	V6	3897	3927	3972	7
PTBXL	15863	17025	V6	4372	4402	4448	8
PTBXL	15863	17025	V6	4846	4876	4914	9
PTBXL	3235	7294	V1	19	48	84	0
PTBXL	3235	7294	V1	430	459	497	0
PTBXL	3235	7294	V1	839	868	904	1
PTBXL	3235	7294	V1	1245	1275	1313	2
PTBXL	3235	7294	V1	1649	1678	1716	3
PTBXL	3235	7294	V1	2053	2081	2119	4
PTBXL	3235	7294	V1	2450	2478	2521	4
PTBXL	3235	7294	V1	2856	2885	2922	5
PTBXL	3235	7294	V1	3276	3305	3342	6
PTBXL	3235	7294	V1	3701	3730	3766	7
PTBXL	3235	7294	V1	4125	4154	4189	8
PTBXL	3235	7294	V1	4547	4575	4615	9
PTBXL	3235	7294	V6	16	44	71	0
PTBXL	3235	7294	V6	428	455	482	0
PTBXL	3235	7294	V6	836	864	891	1
PTBXL	3235	7294	V6	1243	1270	1297	2
PTBXL	3235	7294	V6	1646	1674	1701	3
PTBXL	3235	7294	V6	2049	2077	2104	4
PTBXL	3235	7294	V6	2447	2475	2502	4
PTBXL	3235	7294	V6	2854	2882	2908	5
PTBXL	3235	7294	V6	3274	3302	3329	6
PTBXL	3235	7294	V6	3699	3727	3754	7
PTBXL	3235	7294	V6	4122	4150	4177	8
PTBXL	3235	7294	V6	4544	4572	4599	9
PTBXL	19286	16861	V1	390	416	442	0
PTBXL	19286	16861	V1	826	853	879	1
PTBXL	19286	16861	V1	1284	1311	1337	2
PTBXL	19286	16861	V1	1736	1763	1788	3
PTBXL	19286	16861	V1	2176	2202	2228	4
PTBXL	19286	16861	V1	2614	2640	2666	5
PTBXL	19286	16861	V1	3071	3097	3124	6
PTBXL	19286	16861	V1	3523	3549	3575	7
PTBXL	19286	16861	V1	3974	4000	4026	8
PTBXL	19286	16861	V1	4398	4424	4450	8
PTBXL	19286	16861	V1	4844	4871	4896	9
PTBXL	19286	16861	V6	388	416	446	0
PTBXL	19286	16861	V6	823	852	882	1
PTBXL	19286	16861	V6	1282	1310	1340	2
PTBXL	19286	16861	V6	1734	1762	1792	3
PTBXL	19286	16861	V6	2173	2201	2230	4
PTBXL	19286	16861	V6	2611	2640	2669	5
PTBXL	19286	16861	V6	3068	3097	3126	6
PTBXL	19286	16861	V6	3520	3549	3578	7
PTBXL	19286	16861	V6	3971	4000	4030	8
PTBXL	19286	16861	V6	4395	4424	4453	8
PTBXL	19286	16861	V6	4842	4870	4900	9
PTBXL	6180	5025	V1	1	23	61	0
PTBXL	6180	5025	V1	237	287	324	0
PTBXL	6180	5025	V1	884	913	951	1
PTBXL	6180	5025	V1	1324	1353	1391	2
PTBXL	6180	5025	V1	1764	1792	1830	3
PTBXL	6180	5025	V1	2204	2233	2295	4
PTBXL	6180	5025	V1	2642	2670	2708	5
PTBXL	6180	5025	V1	3091	3120	3181	6
PTBXL	6180	5025	V1	3545	3574	3612	7
PTBXL	6180	5025	V1	3800	3828	3866	7
PTBXL	6180	5025	V1	4387	4416	4454	8
PTBXL	6180	5025	V6	1	21	51	0
PTBXL	6180	5025	V6	254	292	343	0
PTBXL	6180	5025	V6	882	911	940	1
PTBXL	6180	5025	V6	1322	1351	1381	2
PTBXL	6180	5025	V6	1761	1791	1820	3
PTBXL	6180	5025	V6	2201	2231	2261	4
PTBXL	6180	5025	V6	2639	2669	2699	5
PTBXL	6180	5025	V6	3089	3118	3148	6
PTBXL	6180	5025	V6	3543	3572	3602	7
PTBXL	6180	5025	V6	3798	3826	3855	7
PTBXL	6180	5025	V6	4385	4415	4444	8
PTBXL	21173	9309	V1	1	12	45	0
PTBXL	21173	9309	V1	509	538	586	1
PTBXL	21173	9309	V1	1023	1051	1089	2
PTBXL	21173	9309	V1	1535	1563	1621	3
PTBXL	21173	9309	V1	2061	2089	2127	4
PTBXL	21173	9309	V1	2581	2609	2647	5
PTBXL	21173	9309	V1	3091	3119	3157	6
PTBXL	21173	9309	V1	3605	3633	3671	7
PTBXL	21173	9309	V1	4128	4156	4194	8
PTBXL	21173	9309	V6	1	9	40	0
PTBXL	21173	9309	V6	508	536	566	1
PTBXL	21173	9309	V6	1021	1049	1080	2
PTBXL	21173	9309	V6	1533	1562	1592	3
PTBXL	21173	9309	V6	2059	2088	2118	4
PTBXL	21173	9309	V6	2579	2607	2638	5
PTBXL	21173	9309	V6	3089	3117	3148	6
PTBXL	21173	9309	V6	3603	3631	3661	7
PTBXL	21173	9309	V6	4127	4155	4186	8
PTBXL	14201	10836	V1	221	253	291	0
PTBXL	14201	10836	V1	525	557	614	1
PTBXL	14201	10836	V1	827	859	897	1
PTBXL	14201	10836	V1	1084	1119	1157	2
PTBXL	14201	10836	V1	1330	1365	1411	2
PTBXL	14201	10836	V1	1699	1732	1770	3
PTBXL	14201	10836	V1	1952	1987	2034	3
PTBXL	14201	10836	V1	2286	2319	2366	4
PTBXL	14201	10836	V1	2610	2643	2681	5
PTBXL	14201	10836	V1	2870	2904	2954	5
PTBXL	14201	10836	V1	3131	3166	3215	6
PTBXL	14201	10836	V1	3563	3595	3633	7
PTBXL	14201	10836	V1	3819	3854	3899	7
PTBXL	14201	10836	V1	4076	4109	4147	8
PTBXL	14201	10836	V1	4319	4353	4399	8
PTBXL	14201	10836	V1	4664	4697	4749	9
PTBXL	14201	10836	V6	203	248	283	0
PTBXL	14201	10836	V6	518	553	586	1
PTBXL	14201	10836	V6	821	856	889	1
PTBXL	14201	10836	V6	1075	1113	1147	2
PTBXL	14201	10836	V6	1310	1359	1393	2
PTBXL	14201	10836	V6	1692	1726	1760	3
PTBXL	14201	10836	V6	1946	1981	2016	3
PTBXL	14201	10836	V6	2280	2314	2348	4
PTBXL	14201	10836	V6	2594	2639	2672	5
PTBXL	14201	10836	V6	2861	2899	2934	5
PTBXL	14201	10836	V6	3128	3160	3195	6
PTBXL	14201	10836	V6	3556	3590	3624	7
PTBXL	14201	10836	V6	3814	3847	3881	7
PTBXL	14201	10836	V6	4072	4104	4138	8
PTBXL	14201	10836	V6	4313	4347	4382	8
PTBXL	14201	10836	V6	4656	4692	4727	9
PTBXL	2987	7011	V1	1	16	44	0
PTBXL	2987	7011	V1	309	336	365	0
PTBXL	2987	7011	V1	629	656	684	1
PTBXL	2987	7011	V1	953	981	1009	1
PTBXL	2987	7011	V1	1293	1320	1347	2
PTBXL	2987	7011	V1	1642	1669	1698	3
PTBXL	2987	7011	V1	1989	2016	2043	4
PTBXL	2987	7011	V1	2330	2357	2387	4
PTBXL	2987	7011	V1	2664	2691	2720	5
PTBXL	2987	7011	V1	3008	3035	3063	6
PTBXL	2987	7011	V1	3367	3394	3422	6
PTBXL	2987	7011	V1	3738	3765	3792	7
PTBXL	2987	7011	V1	4094	4122	4149	8
PTBXL	2987	7011	V1	4443	4471	4498	8
PTBXL	2987	7011	V6	1	15	43	0
PTBXL	2987	7011	V6	308	335	363	0
PTBXL	2987	7011	V6	628	655	683	1
PTBXL	2987	7011	V6	952	980	1008	1
PTBXL	2987	7011	V6	1292	1320	1348	2
PTBXL	2987	7011	V6	1641	1669	1697	3
PTBXL	2987	7011	V6	1988	2015	2043	4
PTBXL	2987	7011	V6	2329	2356	2384	4
PTBXL	2987	7011	V6	2663	2690	2719	5
PTBXL	2987	7011	V6	3007	3035	3063	6
PTBXL	2987	7011	V6	3366	3393	3422	6
PTBXL	2987	7011	V6	3737	3765	3793	7
PTBXL	2987	7011	V6	4094	4122	4150	8
PTBXL	2987	7011	V6	4442	4470	4498	8
PTBXL	14580	18701	V1	404	433	480	0
PTBXL	14580	18701	V1	879	907	951	1
PTBXL	14580	18701	V1	1355	1384	1431	2
PTBXL	14580	18701	V1	1829	1858	1912	3
PTBXL	14580	18701	V1	2291	2319	2364	4
PTBXL	14580	18701	V1	2746	2775	2823	5
PTBXL	14580	18701	V1	3193	3222	3266	6
PTBXL	14580	18701	V1	3623	3652	3699	7
PTBXL	14580	18701	V1	4049	4078	4126	8
PTBXL	14580	18701	V1	4475	4504	4565	9
PTBXL	14580	18701	V1	4894	4923	4959	9
PTBXL	14580	18701	V6	404	432	462	0
PTBXL	14580	18701	V6	878	906	951	1
PTBXL	14580	18701	V6	1355	1383	1412	2
PTBXL	14580	18701	V6	1829	1857	1887	3
PTBXL	14580	18701	V6	2290	2318	2348	4
PTBXL	14580	18701	V6	2746	2774	2804	5
PTBXL	14580	18701	V6	3193	3221	3251	6
PTBXL	14580	18701	V6	3623	3651	3681	7
PTBXL	14580	18701	V6	4049	4077	4121	8
PTBXL	14580	18701	V6	4475	4503	4533	9
PTBXL	14580	18701	V6	4894	4922	4951	9
PTBXL	16871	9056	V1	33	62	92	0
PTBXL	16871	9056	V1	498	526	558	1
PTBXL	16871	9056	V1	960	988	1020	1
PTBXL	16871	9056	V1	1405	1433	1463	2
PTBXL	16871	9056	V1	1861	1890	1919	3
PTBXL	16871	9056	V1	2322	2351	2380	4
PTBXL	16871	9056	V1	2781	2809	2838	5
PTBXL	16871	9056	V1	3030	3056	3082	6
PTBXL	16871	9056	V1	3543	3570	3601	7
PTBXL	16871	9056	V1	4018	4046	4076	8
PTBXL	16871	9056	V1	4478	4506	4538	9
PTBXL	16871	9056	V6	32	60	86	0
PTBXL	16871	9056	V6	497	524	551	1
PTBXL	16871	9056	V6	959	986	1013	1
PTBXL	16871	9056	V6	1404	1432	1458	2
PTBXL	16871	9056	V6	1861	1888	1915	3
PTBXL	16871	9056	V6	2321	2349	2375	4
PTBXL	16871	9056	V6	2780	2807	2834	5
PTBXL	16871	9056	V6	3027	3055	3081	6
PTBXL	16871	9056	V6	3541	3569	3596	7
PTBXL	16871	9056	V6	4017	4044	4071	8
PTBXL	16871	9056	V6	4477	4505	4531	9
PTBXL	17865	1048	V1	250	281	319	0
PTBXL	17865	1048	V1	731	762	817	1
PTBXL	17865	1048	V1	1209	1241	1279	2
PTBXL	17865	1048	V1	1694	1726	1780	3
PTBXL	17865	1048	V1	2177	2209	2261	4
PTBXL	17865	1048	V1	2669	2700	2738	5
PTBXL	17865	1048	V1	3141	3172	3210	6
PTBXL	17865	1048	V1	3618	3649	3706	7
PTBXL	17865	1048	V1	4097	4129	4180	8
PTBXL	17865	1048	V1	4580	4612	4650	9
PTBXL	17865	1048	V6	245	274	304	0
PTBXL	17865	1048	V6	727	755	785	1
PTBXL	17865	1048	V6	1205	1234	1264	2
PTBXL	17865	1048	V6	1690	1719	1748	3
PTBXL	17865	1048	V6	2173	2202	2231	4
PTBXL	17865	1048	V6	2664	2693	2723	5
PTBXL	17865	1048	V6	3136	3165	3196	6
PTBXL	17865	1048	V6	3613	3642	3673	7
PTBXL	17865	1048	V6	4093	4122	4151	8
PTBXL	17865	1048	V6	4575	4605	4635	9
PTBXL	1737	13841	V1	230	260	306	0
PTBXL	1737	13841	V1	688	718	761	1
PTBXL	1737	13841	V1	1147	1177	1221	2
PTBXL	1737	13841	V1	1602	1631	1687	3
PTBXL	1737	13841	V1	2045	2076	2120	4
PTBXL	1737	13841	V1	2507	2537	2583	5
PTBXL	1737	13841	V1	2972	3003	3048	6
PTBXL	1737	13841	V1	3422	3452	3498	6
PTBXL	1737	13841	V1	3865	3895	3937	7
PTBXL	1737	13841	V1	4315	4345	4389	8
PTBXL	1737	13841	V1	4760	4790	4828	9
PTBXL	1737	13841	V6	230	258	300	0
PTBXL	1737	13841	V6	688	715	743	1
PTBXL	1737	13841	V6	1147	1174	1202	2
PTBXL	1737	13841	V6	1601	1629	1668	3
PTBXL	1737	13841	V6	2045	2073	2115	4
PTBXL	1737	13841	V6	2507	2535	2577	5
PTBXL	1737	13841	V6	2972	3000	3028	6
PTBXL	1737	13841	V6	3421	3450	3490	6
PTBXL	1737	13841	V6	3865	3893	3939	7
PTBXL	1737	13841	V6	4315	4343	4385	8
PTBXL	1737	13841	V6	4760	4788	4815	9
PTBXL	11705	8445	V1	251	278	326	0
PTBXL	11705	8445	V1	742	769	811	1
PTBXL	11705	8445	V1	1248	1276	1316	2
PTBXL	11705	8445	V1	1748	1775	1813	3
PTBXL	11705	8445	V1	2266	2294	2342	4
PTBXL	11705	8445	V1	2777	2805	2854	5
PTBXL	11705	8445	V1	3279	3306	3358	6
PTBXL	11705	8445	V1	3798	3826	3876	7
PTBXL	11705	8445	V1	4309	4336	4369	8
PTBXL	11705	8445	V1	4786	4813	4844	9
PTBXL	11705	8445	V6	248	278	307	0
PTBXL	11705	8445	V6	738	768	798	1
PTBXL	11705	8445	V6	1245	1275	1305	2
PTBXL	11705	8445	V6	1745	1774	1804	3
PTBXL	11705	8445	V6	2263	2293	2323	4
PTBXL	11705	8445	V6	2774	2804	2834	5
PTBXL	11705	8445	V6	3276	3306	3336	6
PTBXL	11705	8445	V6	3795	3825	3855	7
PTBXL	11705	8445	V6	4306	4336	4365	8
PTBXL	11705	8445	V6	4783	4813	4843	9
PTBXL	17870	1907	V1	43	72	110	0
PTBXL	17870	1907	V1	514	543	581	1
PTBXL	17870	1907	V1	789	819	866	1
PTBXL	17870	1907	V1	1030	1060	1116	2
PTBXL	17870	1907	V1	1300	1329	1380	2
PTBXL	17870	1907	V1	1539	1568	1610	3
PTBXL	17870	1907	V1	1933	1962	2000	3
PTBXL	17870	1907	V1	2294	2323	2371	4
PTBXL	17870	1907	V1	2529	2558	2603	5
PTBXL	17870	1907	V1	3012	3041	3079	6
PTBXL	17870	1907	V1	3480	3509	3555	7
PTBXL	17870	1907	V1	3831	3860	3907	7
PTBXL	17870	1907	V1	4260	4289	4340	8
PTBXL	17870	1907	V1	4635	4665	4709	9
PTBXL	17870	1907	V6	43	70	96	0
PTBXL	17870	1907	V6	513	540	567	1
PTBXL	17870	1907	V6	789	816	842	1
PTBXL	17870	1907	V6	1030	1057	1083	2
PTBXL	17870	1907	V6	1299	1326	1352	2
PTBXL	17870	1907	V6	1539	1565	1591	3
PTBXL	17870	1907	V6	1931	1959	1986	3
PTBXL	17870	1907	V6	2293	2320	2347	4
PTBXL	17870	1907	V6	2529	2555	2581	5
PTBXL	17870	1907	V6	3010	3038	3064	6
PTBXL	17870	1907	V6	3478	3505	3531	7
PTBXL	17870	1907	V6	3830	3857	3884	7
PTBXL	17870	1907	V6	4259	4286	4313	8
PTBXL	17870	1907	V6	4634	4662	4688	9
PTBXL	10666	15706	V1	385	416	454	0
PTBXL	10666	15706	V1	809	840	901	1
PTBXL	10666	15706	V1	1242	1273	1311	2
PTBXL	10666	15706	V1	1688	1720	1773	3
PTBXL	10666	15706	V1	2126	2157	2195	4
PTBXL	10666	15706	V1	2541	2572	2610	5
PTBXL	10666	15706	V1	2958	2989	3039	5
PTBXL	10666	15706	V1	3373	3404	3442	6
PTBXL	10666	15706	V1	3793	3824	3862	7
PTBXL	10666	15706	V1	4205	4236	4289	8
PTBXL	10666	15706	V1	4607	4638	4676	9
PTBXL	10666	15706	V6	384	413	454	0
PTBXL	10666	15706	V6	806	836	884	1
PTBXL	10666	15706	V6	1241	1269	1311	2
PTBXL	10666	15706	V6	1687	1716	1760	3
PTBXL	10666	15706	V6	2124	2153	2186	4
PTBXL	10666	15706	V6	2539	2568	2612	5
PTBXL	10666	15706	V6	2956	2985	3033	5
PTBXL	10666	15706	V6	3372	3400	3445	6
PTBXL	10666	15706	V6	3792	3820	3862	7
PTBXL	10666	15706	V6	4204	4232	4273	8
PTBXL	10666	15706	V6	4605	4634	4665	9
PTBXL	13717	2722	V1	8	38	76	0
PTBXL	13717	2722	V1	412	442	493	0
PTBXL	13717	2722	V1	819	849	887	1
PTBXL	13717	2722	V1	1225	1255	1304	2
PTBXL	13717	2722	V1	1632	1663	1701	3
PTBXL	13717	2722	V1	2030	2060	2098	4
PTBXL	13717	2722	V1	2423	2453	2491	4
PTBXL	13717	2722	V1	2832	2863	2901	5
PTBXL	13717	2722	V1	3244	3275	3327	6
PTBXL	13717	2722	V1	3662	3692	3748	7
PTBXL	13717	2722	V1	4067	4097	4135	8
PTBXL	13717	2722	V1	4474	4504	4542	9
PTBXL	13717	2722	V1	4892	4922	4967	9
PTBXL	13717	2722	V6	4	31	61	0
PTBXL	13717	2722	V6	408	435	465	0
PTBXL	13717	2722	V6	815	842	872	1
PTBXL	13717	2722	V6	1221	1248	1278	2
PTBXL	13717	2722	V6	1628	1656	1685	3
PTBXL	13717	2722	V6	2026	2053	2083	4
PTBXL	13717	2722	V6	2419	2446	2475	4
PTBXL	13717	2722	V6	2829	2856	2886	5
PTBXL	13717	2722	V6	3240	3268	3296	6
PTBXL	13717	2722	V6	3658	3686	3714	7
PTBXL	13717	2722	V6	4064	4091	4120	8
PTBXL	13717	2722	V6	4470	4497	4527	8
PTBXL	13717	2722	V6	4887	4915	4944	9
PTBXL	6355	13703	V1	127	157	196	0
PTBXL	6355	13703	V1	335	364	401	0
PTBXL	6355	13703	V1	757	793	831	1
PTBXL	6355	13703	V1	998	1026	1069	2
PTBXL	6355	13703	V1	1219	1268	1306	2
PTBXL	6355	13703	V1	1479	1532	1591	3
PTBXL	6355	13703	V1	1700	1744	1771	3
PTBXL	6355	13703	V1	1918	1974	2012	3
PTBXL	6355	13703	V1	2280	2318	2362	4
PTBXL	6355	13703	V1	2479	2524	2584	5
PTBXL	6355	13703	V1	2923	2953	2991	5
PTBXL	6355	13703	V1	3144	3173	3211	6
PTBXL	6355	13703	V1	3458	3492	3536	6
PTBXL	6355	13703	V1	3730	3777	3820	7
PTBXL	6355	13703	V1	4121	4150	4176	8
PTBXL	6355	13703	V1	4324	4354	4401	8
PTBXL	6355	13703	V1	4590	4629	4667	9
PTBXL	6355	13703	V1	4804	4846	4884	9
PTBXL	6355	13703	V6	126	158	196	0
PTBXL	6355	13703	V6	334	364	413	0
PTBXL	6355	13703	V6	763	792	840	1
PTBXL	6355	13703	V6	997	1026	1057	2
PTBXL	6355	13703	V6	1238	1268	1309	2
PTBXL	6355	13703	V6	1503	1533	1572	3
PTBXL	6355	13703	V6	1712	1745	1783	3
PTBXL	6355	13703	V6	1927	1965	1998	3
PTBXL	6355	13703	V6	2287	2316	2356	4
PTBXL	6355	13703	V6	2476	2524	2564	5
PTBXL	6355	13703	V6	2921	2953	2994	5
PTBXL	6355	13703	V6	3118	3172	3228	6
PTBXL	6355	13703	V6	3461	3491	3523	6
PTBXL	6355	13703	V6	3746	3777	3815	7
PTBXL	6355	13703	V6	4120	4150	4187	8
PTBXL	6355	13703	V6	4324	4354	4392	8
PTBXL	6355	13703	V6	4597	4629	4674	9
PTBXL	6355	13703	V6	4800	4837	4868	9
PTBXL	9773	6161	V1	333	361	399	0
PTBXL	9773	6161	V1	834	862	900	1
PTBXL	9773	6161	V1	1295	1322	1360	2
PTBXL	9773	6161	V1	1731	1757	1800	3
PTBXL	9773	6161	V1	2161	2188	2228	4
PTBXL	9773	6161	V1	2639	2667	2705	5
PTBXL	9773	6161	V1	3114	3141	3180	6
PTBXL	9773	6161	V1	3546	3573	3611	7
PTBXL	9773	6161	V1	3965	3992	4033	7
PTBXL	9773	6161	V1	4406	4433	4472	8
PTBXL	9773	6161	V1	4870	4898	4938	9
PTBXL	9773	6161	V6	334	361	388	0
PTBXL	9773	6161	V6	834	862	889	1
PTBXL	9773	6161	V6	1295	1322	1349	2
PTBXL	9773	6161	V6	1731	1758	1785	3
PTBXL	9773	6161	V6	2161	2189	2216	4
PTBXL	9773	6161	V6	2639	2667	2694	5
PTBXL	9773	6161	V6	3114	3142	3169	6
PTBXL	9773	6161	V6	3546	3573	3600	7
PTBXL	9773	6161	V6	3965	3992	4020	7
PTBXL	9773	6161	V6	4406	4433	4460	8
PTBXL	9773	6161	V6	4870	4898	4925	9
PTBXL	5331	19996	V1	202	231	269	0
PTBXL	5331	19996	V1	543	572	610	1
PTBXL	5331	19996	V1	884	913	951	1
PTBXL	5331	19996	V1	1243	1273	1311	2
PTBXL	5331	19996	V1	1610	1641	1688	3
PTBXL	5331	19996	V1	1987	2016	2054	4
PTBXL	5331	19996	V1	2363	2393	2431	4
PTBXL	5331	19996	V1	2735	2765	2803	5
PTBXL	5331	19996	V1	3111	3140	3178	6
PTBXL	5331	19996	V1	3492	3522	3560	7
PTBXL	5331	19996	V1	3877	3907	3945	7
PTBXL	5331	19996	V1	4256	4286	4324	8
PTBXL	5331	19996	V1	4633	4663	4710	9
PTBXL	5331	19996	V6	195	227	257	0
PTBXL	5331	19996	V6	536	568	598	1
PTBXL	5331	19996	V6	878	910	939	1
PTBXL	5331	19996	V6	1238	1268	1298	2
PTBXL	5331	19996	V6	1603	1636	1666	3
PTBXL	5331	19996	V6	1981	2012	2042	4
PTBXL	5331	19996	V6	2357	2388	2419	4
PTBXL	5331	19996	V6	2729	2761	2791	5
PTBXL	5331	19996	V6	3105	3136	3166	6
PTBXL	5331	19996	V6	3484	3518	3548	7
PTBXL	5331	19996	V6	3871	3903	3932	7
PTBXL	5331	19996	V6	4250	4282	4312	8
PTBXL	5331	19996	V6	4628	4659	4688	9
PTBXL	18432	16372	V1	137	171	209	0
PTBXL	18432	16372	V1	512	548	599	1
PTBXL	18432	16372	V1	827	862	917	1
PTBXL	18432	16372	V1	1141	1176	1228	2
PTBXL	18432	16372	V1	1475	1509	1561	3
PTBXL	18432	16372	V1	1803	1838	1889	3
PTBXL	18432	16372	V1	2148	2183	2240	4
PTBXL	18432	16372	V1	2484	2520	2573	5
PTBXL	18432	16372	V1	2822	2857	2909	5
PTBXL	18432	16372	V1	3074	3108	3157	6
PTBXL	18432	16372	V1	3387	3421	3459	6
PTBXL	18432	16372	V1	3717	3752	3807	7
PTBXL	18432	16372	V1	3993	4028	4066	8
PTBXL	18432	16372	V1	4240	4274	4312	8
PTBXL	18432	16372	V1	4541	4575	4628	9
PTBXL	18432	16372	V6	138	175	209	0
PTBXL	18432	16372	V6	514	550	587	1
PTBXL	18432	16372	V6	829	865	901	1
PTBXL	18432	16372	V6	1143	1179	1215	2
PTBXL	18432	16372	V6	1477	1513	1549	3
PTBXL	18432	16372	V6	1804	1841	1876	3
PTBXL	18432	16372	V6	2149	2186	2224	4
PTBXL	18432	16372	V6	2485	2522	2558	5
PTBXL	18432	16372	V6	2824	2860	2897	5
PTBXL	18432	16372	V6	3074	3111	3146	6
PTBXL	18432	16372	V6	3386	3424	3460	6
PTBXL	18432	16372	V6	3718	3754	3790	7
PTBXL	18432	16372	V6	3994	4031	4066	8
PTBXL	18432	16372	V6	4242	4277	4314	8
PTBXL	18432	16372	V6	4541	4578	4614	9
PTBXL	3537	4787	V1	13	41	104	0
PTBXL	3537	4787	V1	444	473	534	0
PTBXL	3537	4787	V1	866	895	951	1
PTBXL	3537	4787	V1	1278	1306	1344	2
PTBXL	3537	4787	V1	1727	1755	1800	3
PTBXL	3537	4787	V1	2118	2146	2188	4
PTBXL	3537	4787	V1	2482	2510	2552	5
PTBXL	3537	4787	V1	2864	2892	2930	5
PTBXL	3537	4787	V1	3262	3290	3332	6
PTBXL	3537	4787	V1	3661	3689	3734	7
PTBXL	3537	4787	V1	4065	4093	4131	8
PTBXL	3537	4787	V1	4490	4519	4581	9
PTBXL	3537	4787	V1	4868	4896	4945	9
PTBXL	3537	4787	V6	10	39	65	0
PTBXL	3537	4787	V6	442	470	497	0
PTBXL	3537	4787	V6	864	892	918	1
PTBXL	3537	4787	V6	1275	1304	1330	2
PTBXL	3537	4787	V6	1724	1753	1779	3
PTBXL	3537	4787	V6	2116	2144	2170	4
PTBXL	3537	4787	V6	2479	2508	2534	5
PTBXL	3537	4787	V6	2861	2890	2916	5
PTBXL	3537	4787	V6	3259	3288	3314	6
PTBXL	3537	4787	V6	3658	3687	3713	7
PTBXL	3537	4787	V6	4063	4091	4117	8
PTBXL	3537	4787	V6	4488	4516	4543	9
PTBXL	3537	4787	V6	4866	4894	4920	9
PTBXL	7221	12081	V1	88	118	155	0
PTBXL	7221	12081	V1	330	360	393	0
PTBXL	7221	12081	V1	711	740	777	1
PTBXL	7221	12081	V1	1081	1111	1158	2
PTBXL	7221	12081	V1	1500	1529	1577	3
PTBXL	7221	12081	V1	2023	2052	2094	4
PTBXL	7221	12081	V1	2323	2352	2388	4
PTBXL	7221	12081	V1	2715	2746	2791	5
PTBXL	7221	12081	V1	3131	3160	3194	6
PTBXL	7221	12081	V1	3566	3596	3641	7
PTBXL	7221	12081	V1	3897	3927	3960	7
PTBXL	7221	12081	V1	4152	4182	4216	8
PTBXL	7221	12081	V1	4404	4434	4484	8
PTBXL	7221	12081	V1	4914	4945	4969	9
PTBXL	7221	12081	V6	83	115	162	0
PTBXL	7221	12081	V6	324	357	391	0
PTBXL	7221	12081	V6	707	737	775	1
PTBXL	7221	12081	V6	1077	1108	1161	2
PTBXL	7221	12081	V6	1496	1526	1570	3
PTBXL	7221	12081	V6	2019	2049	2101	4
PTBXL	7221	12081	V6	2319	2348	2400	4
PTBXL	7221	12081	V6	2713	2743	2796	5
PTBXL	7221	12081	V6	3125	3157	3195	6
PTBXL	7221	12081	V6	3563	3593	3647	7
PTBXL	7221	12081	V6	3893	3924	3976	7
PTBXL	7221	12081	V6	4150	4179	4233	8
PTBXL	7221	12081	V6	4401	4431	4485	8
PTBXL	7221	12081	V6	4910	4941	4967	9
PTBXL	18661	10954	V1	133	162	213	0
PTBXL	18661	10954	V1	623	653	700	1
PTBXL	18661	10954	V1	1118	1149	1209	2
PTBXL	18661	10954	V1	1608	1638	1676	3
PTBXL	18661	10954	V1	2104	2134	2172	4
PTBXL	18661	10954	V1	2599	2629	2681	5
PTBXL	18661	10954	V1	3087	3116	3164	6
PTBXL	18661	10954	V1	3579	3609	3647	7
PTBXL	18661	10954	V1	4087	4117	4167	8
PTBXL	18661	10954	V1	4597	4626	4676	9
PTBXL	18661	10954	V6	127	154	184	0
PTBXL	18661	10954	V6	616	645	676	1
PTBXL	18661	10954	V6	1112	1140	1170	2
PTBXL	18661	10954	V6	1602	1630	1659	3
PTBXL	18661	10954	V6	2099	2126	2155	4
PTBXL	18661	10954	V6	2592	2620	2650	5
PTBXL	18661	10954	V6	3080	3108	3137	6
PTBXL	18661	10954	V6	3573	3600	3630	7
PTBXL	18661	10954	V6	4081	4108	4136	8
PTBXL	18661	10954	V6	4590	4618	4648	9
PTBXL	16233	5558	V1	116	144	202	0
PTBXL	16233	5558	V1	558	585	626	1
PTBXL	16233	5558	V1	995	1023	1064	2
PTBXL	16233	5558	V1	1573	1601	1644	3
PTBXL	16233	5558	V1	2133	2161	2207	4
PTBXL	16233	5558	V1	2651	2678	2720	5
PTBXL	16233	5558	V1	3155	3183	3238	6
PTBXL	16233	5558	V1	3714	3743	3804	7
PTBXL	16233	5558	V1	4278	4306	4338	8
PTBXL	16233	5558	V1	4790	4818	4877	9
PTBXL	16233	5558	V6	112	141	166	0
PTBXL	16233	5558	V6	554	582	607	1
PTBXL	16233	5558	V6	992	1020	1045	2
PTBXL	16233	5558	V6	1570	1598	1623	3
PTBXL	16233	5558	V6	2130	2158	2183	4
PTBXL	16233	5558	V6	2647	2675	2700	5
PTBXL	16233	5558	V6	3151	3180	3205	6
PTBXL	16233	5558	V6	3711	3740	3765	7
PTBXL	16233	5558	V6	4274	4303	4328	8
PTBXL	16233	5558	V6	4787	4815	4840	9
PTBXL	10489	13229	V1	344	371	399	0
PTBXL	10489	13229	V1	728	755	783	1
PTBXL	10489	13229	V1	1097	1124	1152	2
PTBXL	10489	13229	V1	1472	1499	1526	2
PTBXL	10489	13229	V1	1846	1873	1901	3
PTBXL	10489	13229	V1	2199	2226	2254	4
PTBXL	10489	13229	V1	2553	2581	2608	5
PTBXL	10489	13229	V1	2921	2948	2975	5
PTBXL	10489	13229	V1	3288	3315	3344	6
PTBXL	10489	13229	V1	3655	3682	3710	7
PTBXL	10489	13229	V1	4013	4040	4068	8
PTBXL	10489	13229	V1	4355	4382	4410	8
PTBXL	10489	13229	V1	4699	4726	4754	9
PTBXL	10489	13229	V6	343	371	398	0
PTBXL	10489	13229	V6	727	755	782	1
PTBXL	10489	13229	V6	1096	1124	1150	2
PTBXL	10489	13229	V6	1471	1499	1525	2
PTBXL	10489	13229	V6	1845	1872	1899	3
PTBXL	10489	13229	V6	2198	2226	2253	4
PTBXL	10489	13229	V6	2552	2580	2607	5
PTBXL	10489	13229	V6	2920	2948	2975	5
PTBXL	10489	13229	V6	3287	3315	3342	6
PTBXL	10489	13229	V6	3654	3682	3709	7
PTBXL	10489	13229	V6	4012	4040	4067	8
PTBXL	10489	13229	V6	4354	4382	4409	8
PTBXL	10489	13229	V6	4698	4726	4753	9
PTBXL	9422	9986	V1	59	89	137	0
PTBXL	9422	9986	V1	569	599	648	1
PTBXL	9422	9986	V1	1095	1126	1179	2
PTBXL	9422	9986	V1	1634	1664	1718	3
PTBXL	9422	9986	V1	2166	2195	2233	4
PTBXL	9422	9986	V1	2704	2734	2794	5
PTBXL	9422	9986	V1	3237	3267	3305	6
PTBXL	9422	9986	V1	3792	3822	3860	7
PTBXL	9422	9986	V1	4352	4382	4438	8
PTBXL	9422	9986	V1	4886	4916	4964	9
PTBXL	9422	9986	V6	57	87	117	0
PTBXL	9422	9986	V6	567	597	627	1
PTBXL	9422	9986	V6	1093	1124	1154	2
PTBXL	9422	9986	V6	1632	1662	1692	3
PTBXL	9422	9986	V6	2163	2193	2223	4
PTBXL	9422	9986	V6	2701	2732	2762	5
PTBXL	9422	9986	V6	3235	3265	3295	6
PTBXL	9422	9986	V6	3789	3820	3850	7
PTBXL	9422	9986	V6	4350	4380	4411	8
PTBXL	9422	9986	V6	4884	4914	4944	9
PTBXL	11788	16870	V1	134	161	201	0
PTBXL	11788	16870	V1	433	461	495	0
PTBXL	11788	16870	V1	732	760	817	1
PTBXL	11788	16870	V1	1034	1062	1115	2
PTBXL	11788	16870	V1	1336	1363	1411	2
PTBXL	11788	16870	V1	1636	1664	1718	3
PTBXL	11788	16870	V1	1936	1965	1998	3
PTBXL	11788	16870	V1	2240	2267	2305	4
PTBXL	11788	16870	V1	2540	2568	2624	5
PTBXL	11788	16870	V1	2842	2870	2930	5
PTBXL	11788	16870	V1	3145	3173	3226	6
PTBXL	11788	16870	V1	3446	3473	3529	6
PTBXL	11788	16870	V1	3748	3776	3830	7
PTBXL	11788	16870	V1	4050	4078	4128	8
PTBXL	11788	16870	V1	4353	4380	4423	8
PTBXL	11788	16870	V1	4654	4682	4720	9
PTBXL	11788	16870	V6	132	160	186	0
PTBXL	11788	16870	V6	431	459	487	0
PTBXL	11788	16870	V6	729	759	787	1
PTBXL	11788	16870	V6	1032	1060	1087	2
PTBXL	11788	16870	V6	1333	1361	1388	2
PTBXL	11788	16870	V6	1633	1663	1690	3
PTBXL	11788	16870	V6	1934	1963	1991	3
PTBXL	11788	16870	V6	2238	2266	2292	4
PTBXL	11788	16870	V6	2538	2567	2594	5
PTBXL	11788	16870	V6	2840	2869	2896	5
PTBXL	11788	16870	V6	3142	3171	3198	6
PTBXL	11788	16870	V6	3444	3472	3499	6
PTBXL	11788	16870	V6	3744	3775	3802	7
PTBXL	11788	16870	V6	4049	4077	4104	8
PTBXL	11788	16870	V6	4351	4379	4405	8
PTBXL	11788	16870	V6	4652	4681	4708	9
PTBXL	13361	12506	V1	305	336	374	0
PTBXL	13361	12506	V1	762	794	846	1
PTBXL	13361	12506	V1	1195	1226	1264	2
PTBXL	13361	12506	V1	1617	1648	1700	3
PTBXL	13361	12506	V1	2067	2098	2136	4
PTBXL	13361	12506	V1	2584	2616	2654	5
PTBXL	13361	12506	V1	3112	3143	3201	6
PTBXL	13361	12506	V1	3619	3651	3689	7
PTBXL	13361	12506	V1	4075	4107	4145	8
PTBXL	13361	12506	V1	4473	4504	4560	9
PTBXL	13361	12506	V1	4840	4871	4909	9
PTBXL	13361	12506	V6	303	332	380	0
PTBXL	13361	12506	V6	761	790	838	1
PTBXL	13361	12506	V6	1193	1222	1276	2
PTBXL	13361	12506	V6	1615	1645	1704	3
PTBXL	13361	12506	V6	2065	2094	2132	4
PTBXL	13361	12506	V6	2583	2612	2673	5
PTBXL	13361	12506	V6	3110	3139	3199	6
PTBXL	13361	12506	V6	3618	3647	3685	7
PTBXL	13361	12506	V6	4073	4103	4153	8
PTBXL	13361	12506	V6	4471	4501	4552	9
PTBXL	13361	12506	V6	4838	4867	4918	9
PTBXL	15090	6977	V1	227	258	296	0
PTBXL	15090	6977	V1	715	747	793	1
PTBXL	15090	6977	V1	1185	1216	1276	2
PTBXL	15090	6977	V1	1691	1722	1770	3
PTBXL	15090	6977	V1	2190	2222	2269	4
PTBXL	15090	6977	V1	2754	2785	2830	5
PTBXL	15090	6977	V1	3326	3357	3408	6
PTBXL	15090	6977	V1	3893	3924	3970	7
PTBXL	15090	6977	V1	4486	4517	4565	9
PTBXL	15090	6977	V6	223	253	299	0
PTBXL	15090	6977	V6	712	741	789	1
PTBXL	15090	6977	V6	1181	1210	1260	2
PTBXL	15090	6977	V6	1687	1716	1770	3
PTBXL	15090	6977	V6	2186	2216	2266	4
PTBXL	15090	6977	V6	2750	2779	2829	5
PTBXL	15090	6977	V6	3322	3351	3399	6
PTBXL	15090	6977	V6	3889	3918	3966	7
PTBXL	15090	6977	V6	4482	4512	4559	9
PTBXL	2839	11958	V1	303	332	370	0
PTBXL	2839	11958	V1	725	754	811	1
PTBXL	2839	11958	V1	1134	1162	1220	2
PTBXL	2839	11958	V1	1533	1561	1618	3
PTBXL	2839	11958	V1	1930	1958	1996	3
PTBXL	2839	11958	V1	2342	2371	2409	4
PTBXL	2839	11958	V1	2794	2823	2862	5
PTBXL	2839	11958	V1	3231	3260	3316	6
PTBXL	2839	11958	V1	3642	3671	3720	7
PTBXL	2839	11958	V1	4045	4074	4121	8
PTBXL	2839	11958	V1	4459	4488	4526	8
PTBXL	2839	11958	V1	4883	4912	4965	9
PTBXL	2839	11958	V6	301	329	359	0
PTBXL	2839	11958	V6	723	752	781	1
PTBXL	2839	11958	V6	1131	1159	1188	2
PTBXL	2839	11958	V6	1530	1559	1588	3
PTBXL	2839	11958	V6	1927	1956	1985	3
PTBXL	2839	11958	V6	2339	2368	2398	4
PTBXL	2839	11958	V6	2792	2820	2850	5
PTBXL	2839	11958	V6	3229	3257	3287	6
PTBXL	2839	11958	V6	3640	3668	3697	7
PTBXL	2839	11958	V6	4043	4071	4100	8
PTBXL	2839	11958	V6	4457	4485	4515	8
PTBXL	2839	11958	V6	4881	4909	4939	9
PTBXL	8492	17332	V1	285	314	352	0
PTBXL	8492	17332	V1	675	704	742	1
PTBXL	8492	17332	V1	1066	1095	1142	2
PTBXL	8492	17332	V1	1455	1484	1522	2
PTBXL	8492	17332	V1	1845	1875	1925	3
PTBXL	8492	17332	V1	2235	2265	2317	4
PTBXL	8492	17332	V1	2630	2659	2697	5
PTBXL	8492	17332	V1	3025	3055	3099	6
PTBXL	8492	17332	V1	3420	3450	3506	6
PTBXL	8492	17332	V1	3815	3844	3895	7
PTBXL	8492	17332	V1	4210	4239	4281	8
PTBXL	8492	17332	V1	4605	4634	4682	9
PTBXL	8492	17332	V6	282	312	350	0
PTBXL	8492	17332	V6	672	702	746	1
PTBXL	8492	17332	V6	1063	1094	1137	2
PTBXL	8492	17332	V6	1450	1482	1512	2
PTBXL	8492	17332	V6	1843	1872	1908	3
PTBXL	8492	17332	V6	2232	2261	2294	4
PTBXL	8492	17332	V6	2624	2656	2711	5
PTBXL	8492	17332	V6	3021	3053	3085	6
PTBXL	8492	17332	V6	3417	3448	3499	6
PTBXL	8492	17332	V6	3811	3842	3902	7
PTBXL	8492	17332	V6	4205	4238	4279	8
PTBXL	8492	17332	V6	4601	4630	4673	9
PTBXL	10205	8338	V1	145	174	212	0
PTBXL	10205	8338	V1	513	542	580	1
PTBXL	10205	8338	V1	882	911	949	1
PTBXL	10205	8338	V1	1254	1283	1330	2
PTBXL	10205	8338	V1	1626	1655	1693	3
PTBXL	10205	8338	V1	1996	2025	2063	4
PTBXL	10205	8338	V1	2367	2396	2434	4
PTBXL	10205	8338	V1	2741	2771	2809	5
PTBXL	10205	8338	V1	3119	3148	3202	6
PTBXL	10205	8338	V1	3496	3526	3564	7
PTBXL	10205	8338	V1	3871	3900	3938	7
PTBXL	10205	8338	V1	4248	4278	4316	8
PTBXL	10205	8338	V1	4629	4659	4697	9
PTBXL	10205	8338	V6	143	172	201	0
PTBXL	10205	8338	V6	510	540	569	1
PTBXL	10205	8338	V6	880	910	940	1
PTBXL	10205	8338	V6	1252	1281	1311	2
PTBXL	10205	8338	V6	1623	1653	1682	3
PTBXL	10205	8338	V6	1993	2023	2052	4
PTBXL	10205	8338	V6	2364	2394	2424	4
PTBXL	10205	8338	V6	2740	2769	2799	5
PTBXL	10205	8338	V6	3117	3146	3176	6
PTBXL	10205	8338	V6	3494	3524	3553	7
PTBXL	10205	8338	V6	3868	3898	3927	7
PTBXL	10205	8338	V6	4247	4276	4306	8
PTBXL	10205	8338	V6	4627	4657	4687	9
PTBXL	13946	1493	V1	217	252	300	0
PTBXL	13946	1493	V1	598	628	682	1
PTBXL	13946	1493	V1	974	1006	1041	2
PTBXL	13946	1493	V1	1354	1387	1433	2
PTBXL	13946	1493	V1	1729	1761	1809	3
PTBXL	13946	1493	V1	2108	2139	2193	4
PTBXL	13946	1493	V1	2482	2514	2552	5
PTBXL	13946	1493	V1	2863	2895	2946	5
PTBXL	13946	1493	V1	3241	3273	3320	6
PTBXL	13946	1493	V1	3619	3650	3693	7
PTBXL	13946	1493	V1	3995	4028	4073	8
PTBXL	13946	1493	V1	4373	4405	4459	8
PTBXL	13946	1493	V1	4752	4783	4835	9
PTBXL	13946	1493	V6	215	244	271	0
PTBXL	13946	1493	V6	592	620	648	1
PTBXL	13946	1493	V6	969	998	1025	1
PTBXL	13946	1493	V6	1349	1378	1406	2
PTBXL	13946	1493	V6	1724	1753	1781	3
PTBXL	13946	1493	V6	2102	2131	2159	4
PTBXL	13946	1493	V6	2477	2506	2534	5
PTBXL	13946	1493	V6	2858	2887	2915	5
PTBXL	13946	1493	V6	3236	3265	3292	6
PTBXL	13946	1493	V6	3612	3642	3670	7
PTBXL	13946	1493	V6	3992	4020	4048	8
PTBXL	13946	1493	V6	4368	4398	4425	8
PTBXL	13946	1493	V6	4746	4775	4803	9
PTBXL	18490	12580	V1	70	100	136	0
PTBXL	18490	12580	V1	420	449	500	0
PTBXL	18490	12580	V1	769	799	834	1
PTBXL	18490	12580	V1	1122	1152	1190	2
PTBXL	18490	12580	V1	1478	1508	1544	3
PTBXL	18490	12580	V1	1835	1864	1901	3
PTBXL	18490	12580	V1	2193	2222	2259	4
PTBXL	18490	12580	V1	2547	2576	2615	5
PTBXL	18490	12580	V1	2899	2928	2966	5
PTBXL	18490	12580	V1	3250	3279	3330	6
PTBXL	18490	12580	V1	3599	3629	3665	7
PTBXL	18490	12580	V1	3950	3980	4016	7
PTBXL	18490	12580	V1	4304	4333	4369	8
PTBXL	18490	12580	V1	4655	4685	4721	9
PTBXL	18490	12580	V6	70	99	126	0
PTBXL	18490	12580	V6	420	448	476	0
PTBXL	18490	12580	V6	769	797	825	1
PTBXL	18490	12580	V6	1122	1151	1178	2
PTBXL	18490	12580	V6	1478	1507	1534	3
PTBXL	18490	12580	V6	1835	1863	1890	3
PTBXL	18490	12580	V6	2193	2222	2249	4
PTBXL	18490	12580	V6	2547	2575	2603	5
PTBXL	18490	12580	V6	2899	2927	2955	5
PTBXL	18490	12580	V6	3250	3278	3306	6
PTBXL	18490	12580	V6	3600	3628	3655	7
PTBXL	18490	12580	V6	3950	3978	4005	7
PTBXL	18490	12580	V6	4304	4332	4359	8
PTBXL	18490	12580	V6	4655	4683	4710	9
PTBXL	6751	11767	V1	264	294	343	0
PTBXL	6751	11767	V1	753	783	843	1
PTBXL	6751	11767	V1	1247	1277	1315	2
PTBXL	6751	11767	V1	1744	1774	1831	3
PTBXL	6751	11767	V1	2243	2273	2309	4
PTBXL	6751	11767	V1	2754	2785	2837	5
PTBXL	6751	11767	V1	3270	3300	3338	6
PTBXL	6751	11767	V1	3773	3803	3841	7
PTBXL	6751	11767	V1	4272	4302	4351	8
PTBXL	6751	11767	V1	4764	4793	4838	9
PTBXL	6751	11767	V6	260	290	316	0
PTBXL	6751	11767	V6	748	779	805	1
PTBXL	6751	11767	V6	1241	1272	1298	2
PTBXL	6751	11767	V6	1740	1769	1796	3
PTBXL	6751	11767	V6	2238	2268	2294	4
PTBXL	6751	11767	V6	2750	2779	2806	5
PTBXL	6751	11767	V6	3265	3295	3321	6
PTBXL	6751	11767	V6	3768	3798	3824	7
PTBXL	6751	11767	V6	4268	4297	4323	8
PTBXL	6751	11767	V6	4759	4789	4815	9
PTBXL	12230	21715	V1	86	115	153	0
PTBXL	12230	21715	V1	450	478	516	0
PTBXL	12230	21715	V1	813	841	879	1
PTBXL	12230	21715	V1	1176	1205	1256	2
PTBXL	12230	21715	V1	1538	1567	1616	3
PTBXL	12230	21715	V1	1898	1927	1978	3
PTBXL	12230	21715	V1	2258	2286	2336	4
PTBXL	12230	21715	V1	2618	2646	2684	5
PTBXL	12230	21715	V1	2982	3011	3061	6
PTBXL	12230	21715	V1	3343	3372	3425	6
PTBXL	12230	21715	V1	3703	3731	3769	7
PTBXL	12230	21715	V1	4066	4094	4132	8
PTBXL	12230	21715	V1	4427	4456	4494	8
PTBXL	12230	21715	V1	4787	4816	4854	9
PTBXL	12230	21715	V6	82	112	140	0
PTBXL	12230	21715	V6	447	476	504	0
PTBXL	12230	21715	V6	810	839	867	1
PTBXL	12230	21715	V6	1173	1202	1231	2
PTBXL	12230	21715	V6	1535	1564	1593	3
PTBXL	12230	21715	V6	1895	1925	1953	3
PTBXL	12230	21715	V6	2254	2284	2312	4
PTBXL	12230	21715	V6	2615	2644	2673	5
PTBXL	12230	21715	V6	2978	3008	3037	6
PTBXL	12230	21715	V6	3339	3369	3398	6
PTBXL	12230	21715	V6	3700	3729	3758	7
PTBXL	12230	21715	V6	4063	4092	4121	8
PTBXL	12230	21715	V6	4423	4453	4482	8
PTBXL	12230	21715	V6	4784	4813	4842	9
PTBXL	15858	15057	V1	1	21	50	0
PTBXL	15858	15057	V1	398	425	453	0
PTBXL	15858	15057	V1	814	841	871	1
PTBXL	15858	15057	V1	1237	1264	1293	2
PTBXL	15858	15057	V1	1645	1672	1700	3
PTBXL	15858	15057	V1	2073	2099	2130	4
PTBXL	15858	15057	V1	2496	2522	2551	5
PTBXL	15858	15057	V1	2913	2940	2969	5
PTBXL	15858	15057	V1	3329	3356	3385	6
PTBXL	15858	15057	V1	3748	3775	3804	7
PTBXL	15858	15057	V1	4164	4191	4220	8
PTBXL	15858	15057	V6	8	30	68	0
PTBXL	15858	15057	V6	395	421	449	0
PTBXL	15858	15057	V6	811	837	866	1
PTBXL	15858	15057	V6	1234	1260	1289	2
PTBXL	15858	15057	V6	1642	1668	1697	3
PTBXL	15858	15057	V6	2070	2096	2125	4
PTBXL	15858	15057	V6	2493	2519	2547	5
PTBXL	15858	15057	V6	2910	2936	2964	5
PTBXL	15858	15057	V6	3326	3352	3380	6
PTBXL	15858	15057	V6	3745	3771	3799	7
PTBXL	15858	15057	V6	4161	4187	4215	8
PTBXL	707	962	V1	99	125	168	0
PTBXL	707	962	V1	619	645	685	1
PTBXL	707	962	V1	1130	1156	1199	2
PTBXL	707	962	V1	1623	1649	1690	3
PTBXL	707	962	V1	2131	2157	2202	4
PTBXL	707	962	V1	2644	2670	2713	5
PTBXL	707	962	V1	3150	3176	3217	6
PTBXL	707	962	V1	3653	3680	3728	7
PTBXL	707	962	V1	4136	4162	4208	8
PTBXL	707	962	V1	4622	4649	4694	9
PTBXL	707	962	V6	109	134	161	0
PTBXL	707	962	V6	629	654	681	1
PTBXL	707	962	V6	1140	1165	1191	2
PTBXL	707	962	V6	1633	1658	1684	3
PTBXL	707	962	V6	2141	2166	2192	4
PTBXL	707	962	V6	2654	2679	2705	5
PTBXL	707	962	V6	3160	3185	3223	6
PTBXL	707	962	V6	3663	3689	3727	7
PTBXL	707	962	V6	4147	4172	4198	8
PTBXL	707	962	V6	4633	4658	4685	9
PTBXL	14005	1306	V1	324	357	412	0
PTBXL	14005	1306	V1	761	796	834	1
PTBXL	14005	1306	V1	1177	1214	1263	2
PTBXL	14005	1306	V1	1624	1660	1695	3
PTBXL	14005	1306	V1	2038	2073	2107	4
PTBXL	14005	1306	V1	2486	2523	2571	5
PTBXL	14005	1306	V1	2895	2930	2980	5
PTBXL	14005	1306	V1	3345	3380	3430	6
PTBXL	14005	1306	V1	3757	3792	3843	7
PTBXL	14005	1306	V1	4206	4242	4292	8
PTBXL	14005	1306	V1	4618	4654	4703	9
PTBXL	14005	1306	V6	321	348	375	0
PTBXL	14005	1306	V6	759	786	812	1
PTBXL	14005	1306	V6	1175	1202	1229	2
PTBXL	14005	1306	V6	1622	1649	1676	3
PTBXL	14005	1306	V6	2036	2063	2090	4
PTBXL	14005	1306	V6	2484	2511	2538	5
PTBXL	14005	1306	V6	2893	2920	2947	5
PTBXL	14005	1306	V6	3342	3370	3396	6
PTBXL	14005	1306	V6	3754	3782	3808	7
PTBXL	14005	1306	V6	4203	4231	4257	8
PTBXL	14005	1306	V6	4616	4643	4670	9
PTBXL	10807	13868	V1	72	102	140	0
PTBXL	10807	13868	V1	413	443	481	0
PTBXL	10807	13868	V1	760	790	839	1
PTBXL	10807	13868	V1	1107	1139	1177	2
PTBXL	10807	13868	V1	1459	1489	1527	2
PTBXL	10807	13868	V1	1802	1832	1870	3
PTBXL	10807	13868	V1	2149	2180	2218	4
PTBXL	10807	13868	V1	2499	2529	2567	5
PTBXL	10807	13868	V1	2761	2790	2828	5
PTBXL	10807	13868	V1	3168	3192	3230	6
PTBXL	10807	13868	V1	3516	3547	3585	7
PTBXL	10807	13868	V1	3894	3926	3964	7
PTBXL	10807	13868	V1	4282	4314	4352	8
PTBXL	10807	13868	V1	4676	4707	4745	9
PTBXL	10807	13868	V6	80	107	137	0
PTBXL	10807	13868	V6	419	447	479	0
PTBXL	10807	13868	V6	766	794	825	1
PTBXL	10807	13868	V6	1117	1144	1174	2
PTBXL	10807	13868	V6	1466	1493	1523	2
PTBXL	10807	13868	V6	1809	1836	1868	3
PTBXL	10807	13868	V6	2157	2184	2222	4
PTBXL	10807	13868	V6	2506	2533	2564	5
PTBXL	10807	13868	V6	2767	2794	2823	5
PTBXL	10807	13868	V6	3143	3175	3213	6
PTBXL	10807	13868	V6	3514	3546	3584	7
PTBXL	10807	13868	V6	3893	3924	3962	7
PTBXL	10807	13868	V6	4280	4312	4350	8
PTBXL	10807	13868	V6	4674	4705	4743	9
PTBXL	10196	11886	V1	187	218	246	0
PTBXL	10196	11886	V1	381	416	447	0
PTBXL	10196	11886	V1	600	630	656	1
PTBXL	10196	11886	V1	859	888	914	1
PTBXL	10196	11886	V1	1048	1090	1117	2
PTBXL	10196	11886	V1	1315	1359	1386	2
PTBXL	10196	11886	V1	1540	1570	1596	3
PTBXL	10196	11886	V1	1790	1818	1843	3
PTBXL	10196	11886	V1	2027	2062	2089	4
PTBXL	10196	11886	V1	2235	2266	2293	4
PTBXL	10196	11886	V1	2473	2518	2545	5
PTBXL	10196	11886	V1	2679	2711	2740	5
PTBXL	10196	11886	V1	2876	2904	2931	5
PTBXL	10196	11886	V1	3158	3192	3220	6
PTBXL	10196	11886	V1	3345	3373	3399	6
PTBXL	10196	11886	V1	3509	3560	3588	7
PTBXL	10196	11886	V1	3820	3851	3877	7
PTBXL	10196	11886	V1	4016	4048	4076	8
PTBXL	10196	11886	V1	4258	4303	4330	8
PTBXL	10196	11886	V1	4577	4606	4632	9
PTBXL	10196	11886	V1	4789	4818	4857	9
PTBXL	10196	11886	V6	187	217	244	0
PTBXL	10196	11886	V6	385	415	442	0
PTBXL	10196	11886	V6	600	629	656	1
PTBXL	10196	11886	V6	856	886	913	1
PTBXL	10196	11886	V6	1059	1089	1116	2
PTBXL	10196	11886	V6	1328	1357	1384	2
PTBXL	10196	11886	V6	1539	1568	1595	3
PTBXL	10196	11886	V6	1787	1816	1842	3
PTBXL	10196	11886	V6	2032	2061	2087	4
PTBXL	10196	11886	V6	2235	2264	2291	4
PTBXL	10196	11886	V6	2487	2516	2543	5
PTBXL	10196	11886	V6	2681	2710	2737	5
PTBXL	10196	11886	V6	2873	2903	2930	5
PTBXL	10196	11886	V6	3160	3190	3217	6
PTBXL	10196	11886	V6	3342	3370	3396	6
PTBXL	10196	11886	V6	3530	3559	3586	7
PTBXL	10196	11886	V6	3821	3850	3877	7
PTBXL	10196	11886	V6	4017	4046	4073	8
PTBXL	10196	11886	V6	4273	4302	4329	8
PTBXL	10196	11886	V6	4576	4605	4632	9
PTBXL	10196	11886	V6	4787	4817	4844	9
PTBXL	4825	19477	V1	148	177	230	0
PTBXL	4825	19477	V1	581	610	648	1
PTBXL	4825	19477	V1	1037	1067	1105	2
PTBXL	4825	19477	V1	1498	1528	1566	3
PTBXL	4825	19477	V1	1958	1987	2041	3
PTBXL	4825	19477	V1	2412	2441	2479	4
PTBXL	4825	19477	V1	2862	2891	2931	5
PTBXL	4825	19477	V1	3305	3334	3372	6
PTBXL	4825	19477	V1	3752	3781	3819	7
PTBXL	4825	19477	V1	4206	4235	4273	8
PTBXL	4825	19477	V1	4665	4694	4736	9
PTBXL	4825	19477	V6	146	176	224	0
PTBXL	4825	19477	V6	579	610	659	1
PTBXL	4825	19477	V6	1036	1066	1114	2
PTBXL	4825	19477	V6	1497	1527	1587	3
PTBXL	4825	19477	V6	1956	1987	2040	3
PTBXL	4825	19477	V6	2410	2440	2484	4
PTBXL	4825	19477	V6	2860	2890	2937	5
PTBXL	4825	19477	V6	3303	3333	3385	6
PTBXL	4825	19477	V6	3750	3781	3839	7
PTBXL	4825	19477	V6	4204	4235	4283	8
PTBXL	4825	19477	V6	4663	4694	4755	9
PTBXL	13335	14559	V1	132	165	203	0
PTBXL	13335	14559	V1	718	752	790	1
PTBXL	13335	14559	V1	1292	1336	1374	2
PTBXL	13335	14559	V1	1853	1893	1938	3
PTBXL	13335	14559	V1	2412	2445	2483	4
PTBXL	13335	14559	V1	2959	2992	3030	5
PTBXL	13335	14559	V1	3517	3550	3605	7
PTBXL	13335	14559	V1	4098	4130	4168	8
PTBXL	13335	14559	V1	4672	4705	4743	9
PTBXL	13335	14559	V6	131	162	193	0
PTBXL	13335	14559	V6	718	748	780	1
PTBXL	13335	14559	V6	1301	1333	1362	2
PTBXL	13335	14559	V6	1860	1890	1920	3
PTBXL	13335	14559	V6	2411	2441	2472	4
PTBXL	13335	14559	V6	2958	2989	3019	5
PTBXL	13335	14559	V6	3516	3546	3577	7
PTBXL	13335	14559	V6	4097	4127	4156	8
PTBXL	13335	14559	V6	4671	4701	4732	9
PTBXL	9791	3416	V1	170	199	237	0
PTBXL	9791	3416	V1	593	623	674	1
PTBXL	9791	3416	V1	1012	1042	1080	2
PTBXL	9791	3416	V1	1435	1465	1503	2
PTBXL	9791	3416	V1	1863	1893	1931	3
PTBXL	9791	3416	V1	2287	2317	2355	4
PTBXL	9791	3416	V1	2708	2738	2784	5
PTBXL	9791	3416	V1	3136	3166	3204	6
PTBXL	9791	3416	V1	3565	3595	3650	7
PTBXL	9791	3416	V1	3992	4022	4077	8
PTBXL	9791	3416	V1	4418	4447	4485	8
PTBXL	9791	3416	V1	4839	4869	4907	9
PTBXL	9791	3416	V6	166	195	224	0
PTBXL	9791	3416	V6	589	618	647	1
PTBXL	9791	3416	V6	1008	1038	1066	2
PTBXL	9791	3416	V6	1432	1461	1490	2
PTBXL	9791	3416	V6	1860	1889	1918	3
PTBXL	9791	3416	V6	2284	2313	2341	4
PTBXL	9791	3416	V6	2705	2734	2761	5
PTBXL	9791	3416	V6	3133	3162	3190	6
PTBXL	9791	3416	V6	3562	3591	3620	7
PTBXL	9791	3416	V6	3989	4018	4047	8
PTBXL	9791	3416	V6	4415	4443	4471	8
PTBXL	9791	3416	V6	4836	4864	4892	9
PTBXL	9582	14940	V1	112	139	168	0
PTBXL	9582	14940	V1	484	512	542	1
PTBXL	9582	14940	V1	855	883	913	1
PTBXL	9582	14940	V1	1219	1247	1278	2
PTBXL	9582	14940	V1	1586	1613	1651	3
PTBXL	9582	14940	V1	1946	1974	2011	3
PTBXL	9582	14940	V1	2302	2331	2361	4
PTBXL	9582	14940	V1	2653	2681	2711	5
PTBXL	9582	14940	V1	3002	3030	3070	6
PTBXL	9582	14940	V1	3358	3385	3415	6
PTBXL	9582	14940	V1	3725	3753	3794	7
PTBXL	9582	14940	V1	4110	4138	4168	8
PTBXL	9582	14940	V1	4506	4533	4563	9
PTBXL	9582	14940	V1	4896	4924	4961	9
PTBXL	9582	14940	V6	94	139	166	0
PTBXL	9582	14940	V6	480	511	539	1
PTBXL	9582	14940	V6	852	883	911	1
PTBXL	9582	14940	V6	1216	1246	1274	2
PTBXL	9582	14940	V6	1583	1612	1640	3
PTBXL	9582	14940	V6	1942	1973	2001	3
PTBXL	9582	14940	V6	2299	2330	2358	4
PTBXL	9582	14940	V6	2650	2680	2708	5
PTBXL	9582	14940	V6	2999	3029	3057	6
PTBXL	9582	14940	V6	3354	3384	3412	6
PTBXL	9582	14940	V6	3723	3752	3780	7
PTBXL	9582	14940	V6	4107	4138	4165	8
PTBXL	9582	14940	V6	4501	4533	4560	9
PTBXL	9582	14940	V6	4893	4923	4951	9
PTBXL	2928	13098	V1	218	246	297	0
PTBXL	2928	13098	V1	764	793	841	1
PTBXL	2928	13098	V1	1292	1321	1369	2
PTBXL	2928	13098	V1	1787	1815	1870	3
PTBXL	2928	13098	V1	2333	2362	2406	4
PTBXL	2928	13098	V1	2904	2932	2977	5
PTBXL	2928	13098	V1	3471	3499	3542	6
PTBXL	2928	13098	V1	4005	4034	4078	8
PTBXL	2928	13098	V1	4550	4579	4624	9
PTBXL	2928	13098	V6	214	244	275	0
PTBXL	2928	13098	V6	762	791	821	1
PTBXL	2928	13098	V6	1289	1318	1349	2
PTBXL	2928	13098	V6	1783	1813	1843	3
PTBXL	2928	13098	V6	2331	2360	2390	4
PTBXL	2928	13098	V6	2901	2930	2962	5
PTBXL	2928	13098	V6	3468	3497	3527	6
PTBXL	2928	13098	V6	4002	4032	4062	8
PTBXL	2928	13098	V6	4547	4577	4608	9
PTBXL	2638	12184	V1	32	60	98	0
PTBXL	2638	12184	V1	458	487	525	0
PTBXL	2638	12184	V1	883	911	964	1
PTBXL	2638	12184	V1	1296	1324	1362	2
PTBXL	2638	12184	V1	1725	1754	1810	3
PTBXL	2638	12184	V1	2153	2181	2223	4
PTBXL	2638	12184	V1	2572	2600	2638	5
PTBXL	2638	12184	V1	3003	3032	3072	6
PTBXL	2638	12184	V1	3438	3466	3520	6
PTBXL	2638	12184	V1	3863	3892	3942	7
PTBXL	2638	12184	V1	4299	4328	4367	8
PTBXL	2638	12184	V1	4728	4755	4799	9
PTBXL	2638	12184	V6	30	57	86	0
PTBXL	2638	12184	V6	457	484	512	0
PTBXL	2638	12184	V6	881	908	937	1
PTBXL	2638	12184	V6	1295	1322	1350	2
PTBXL	2638	12184	V6	1724	1751	1779	3
PTBXL	2638	12184	V6	2151	2178	2207	4
PTBXL	2638	12184	V6	2571	2598	2626	5
PTBXL	2638	12184	V6	3002	3029	3057	6
PTBXL	2638	12184	V6	3437	3464	3492	6
PTBXL	2638	12184	V6	3862	3889	3917	7
PTBXL	2638	12184	V6	4297	4325	4353	8
PTBXL	2638	12184	V6	4726	4753	4781	9
PTBXL	20152	18313	V1	96	129	177	0
PTBXL	20152	18313	V1	481	514	565	1
PTBXL	20152	18313	V1	864	896	941	1
PTBXL	20152	18313	V1	1240	1274	1323	2
PTBXL	20152	18313	V1	1612	1645	1687	3
PTBXL	20152	18313	V1	1981	2014	2062	4
PTBXL	20152	18313	V1	2346	2379	2427	4
PTBXL	20152	18313	V1	2719	2752	2783	5
PTBXL	20152	18313	V1	3098	3131	3172	6
PTBXL	20152	18313	V1	3481	3513	3551	7
PTBXL	20152	18313	V1	3865	3899	3933	7
PTBXL	20152	18313	V1	4251	4283	4334	8
PTBXL	20152	18313	V1	4641	4674	4712	9
PTBXL	20152	18313	V6	88	121	165	0
PTBXL	20152	18313	V6	470	507	537	1
PTBXL	20152	18313	V6	855	888	926	1
PTBXL	20152	18313	V6	1233	1265	1303	2
PTBXL	20152	18313	V6	1597	1637	1678	3
PTBXL	20152	18313	V6	1974	2006	2039	4
PTBXL	20152	18313	V6	2340	2372	2402	4
PTBXL	20152	18313	V6	2712	2743	2788	5
PTBXL	20152	18313	V6	3087	3123	3168	6
PTBXL	20152	18313	V6	3470	3505	3554	7
PTBXL	20152	18313	V6	3858	3891	3932	7
PTBXL	20152	18313	V6	4244	4275	4321	8
PTBXL	20152	18313	V6	4633	4666	4711	9
PTBXL	14781	10286	V1	292	320	365	0
PTBXL	14781	10286	V1	721	749	803	1
PTBXL	14781	10286	V1	1149	1177	1218	2
PTBXL	14781	10286	V1	1581	1609	1652	3
PTBXL	14781	10286	V1	2012	2040	2083	4
PTBXL	14781	10286	V1	2447	2474	2514	4
PTBXL	14781	10286	V1	2882	2909	2950	5
PTBXL	14781	10286	V1	3318	3345	3394	6
PTBXL	14781	10286	V1	3753	3781	3817	7
PTBXL	14781	10286	V1	4189	4216	4261	8
PTBXL	14781	10286	V1	4624	4652	4695	9
PTBXL	14781	10286	V6	288	316	341	0
PTBXL	14781	10286	V6	718	745	770	1
PTBXL	14781	10286	V6	1146	1173	1199	2
PTBXL	14781	10286	V6	1578	1605	1631	3
PTBXL	14781	10286	V6	2008	2036	2061	4
PTBXL	14781	10286	V6	2443	2471	2496	4
PTBXL	14781	10286	V6	2878	2906	2931	5
PTBXL	14781	10286	V6	3314	3342	3367	6
PTBXL	14781	10286	V6	3750	3778	3803	7
PTBXL	14781	10286	V6	4184	4213	4238	8
PTBXL	14781	10286	V6	4621	4648	4673	9
PTBXL	8645	10875	V1	37	64	105	0
PTBXL	8645	10875	V1	474	501	558	1
PTBXL	8645	10875	V1	896	922	960	1
PTBXL	8645	10875	V1	1314	1341	1379	2
PTBXL	8645	10875	V1	1732	1759	1806	3
PTBXL	8645	10875	V1	2156	2184	2226	4
PTBXL	8645	10875	V1	2584	2611	2665	5
PTBXL	8645	10875	V1	3014	3042	3082	6
PTBXL	8645	10875	V1	3446	3474	3526	6
PTBXL	8645	10875	V1	3884	3911	3953	7
PTBXL	8645	10875	V1	4318	4346	4389	8
PTBXL	8645	10875	V1	4755	4782	4825	9
PTBXL	8645	10875	V6	33	60	89	0
PTBXL	8645	10875	V6	471	498	527	0
PTBXL	8645	10875	V6	893	920	948	1
PTBXL	8645	10875	V6	1311	1338	1367	2
PTBXL	8645	10875	V6	1729	1756	1784	3
PTBXL	8645	10875	V6	2153	2180	2208	4
PTBXL	8645	10875	V6	2581	2608	2636	5
PTBXL	8645	10875	V6	3011	3038	3067	6
PTBXL	8645	10875	V6	3443	3470	3499	6
PTBXL	8645	10875	V6	3881	3908	3936	7
PTBXL	8645	10875	V6	4315	4342	4371	8
PTBXL	8645	10875	V6	4752	4779	4808	9
PTBXL	19268	15666	V1	94	124	171	0
PTBXL	19268	15666	V1	453	482	529	0
PTBXL	19268	15666	V1	826	856	912	1
PTBXL	19268	15666	V1	1191	1220	1267	2
PTBXL	19268	15666	V1	1557	1586	1635	3
PTBXL	19268	15666	V1	1932	1962	2010	3
PTBXL	19268	15666	V1	2287	2316	2362	4
PTBXL	19268	15666	V1	2652	2682	2739	5
PTBXL	19268	15666	V1	3023	3053	3099	6
PTBXL	19268	15666	V1	3382	3412	3461	6
PTBXL	19268	15666	V1	3749	3779	3824	7
PTBXL	19268	15666	V1	4118	4148	4201	8
PTBXL	19268	15666	V1	4479	4508	4554	9
PTBXL	19268	15666	V1	4839	4869	4915	9
PTBXL	19268	15666	V6	91	120	150	0
PTBXL	19268	15666	V6	450	479	510	0
PTBXL	19268	15666	V6	824	853	883	1
PTBXL	19268	15666	V6	1189	1217	1247	2
PTBXL	19268	15666	V6	1555	1583	1614	3
PTBXL	19268	15666	V6	1930	1958	1988	3
PTBXL	19268	15666	V6	2285	2313	2344	4
PTBXL	19268	15666	V6	2650	2678	2708	5
PTBXL	19268	15666	V6	3021	3050	3080	6
PTBXL	19268	15666	V6	3380	3408	3438	6
PTBXL	19268	15666	V6	3747	3776	3806	7
PTBXL	19268	15666	V6	4116	4145	4175	8
PTBXL	19268	15666	V6	4475	4505	4535	9
PTBXL	19268	15666	V6	4836	4865	4895	9
PTBXL	12692	6898	V1	238	265	298	0
PTBXL	12692	6898	V1	546	573	611	1
PTBXL	12692	6898	V1	853	879	917	1
PTBXL	12692	6898	V1	1156	1183	1217	2
PTBXL	12692	6898	V1	1457	1483	1521	2
PTBXL	12692	6898	V1	1758	1785	1823	3
PTBXL	12692	6898	V1	2059	2086	2124	4
PTBXL	12692	6898	V1	2357	2384	2422	4
PTBXL	12692	6898	V1	2653	2680	2718	5
PTBXL	12692	6898	V1	2949	2976	3014	5
PTBXL	12692	6898	V1	3245	3271	3305	6
PTBXL	12692	6898	V1	3541	3568	3606	7
PTBXL	12692	6898	V1	3836	3862	3894	7
PTBXL	12692	6898	V1	4129	4156	4194	8
PTBXL	12692	6898	V1	4426	4453	4491	8
PTBXL	12692	6898	V1	4723	4749	4787	9
PTBXL	12692	6898	V6	242	268	294	0
PTBXL	12692	6898	V6	550	576	603	1
PTBXL	12692	6898	V6	857	883	910	1
PTBXL	12692	6898	V6	1161	1186	1213	2
PTBXL	12692	6898	V6	1462	1487	1513	2
PTBXL	12692	6898	V6	1763	1788	1815	3
PTBXL	12692	6898	V6	2064	2089	2116	4
PTBXL	12692	6898	V6	2362	2387	2414	4
PTBXL	12692	6898	V6	2658	2684	2710	5
PTBXL	12692	6898	V6	2953	2979	3005	5
PTBXL	12692	6898	V6	3249	3275	3301	6
PTBXL	12692	6898	V6	3546	3571	3598	7
PTBXL	12692	6898	V6	3840	3866	3893	7
PTBXL	12692	6898	V6	4134	4159	4186	8
PTBXL	12692	6898	V6	4430	4456	4483	8
PTBXL	12692	6898	V6	4727	4753	4779	9
PTBXL	417	4938	V1	33	60	113	0
PTBXL	417	4938	V1	576	604	658	1
PTBXL	417	4938	V1	1117	1144	1190	2
PTBXL	417	4938	V1	1662	1690	1745	3
PTBXL	417	4938	V1	2210	2237	2284	4
PTBXL	417	4938	V1	2745	2773	2811	5
PTBXL	417	4938	V1	3284	3312	3350	6
PTBXL	417	4938	V1	3824	3852	3901	7
PTBXL	417	4938	V1	4371	4399	4447	8
PTBXL	417	4938	V1	4913	4940	4966	9
PTBXL	417	4938	V6	29	58	88	0
PTBXL	417	4938	V6	572	601	630	1
PTBXL	417	4938	V6	1113	1142	1171	2
PTBXL	417	4938	V6	1658	1687	1716	3
PTBXL	417	4938	V6	2206	2235	2264	4
PTBXL	417	4938	V6	2743	2771	2800	5
PTBXL	417	4938	V6	3281	3309	3339	6
PTBXL	417	4938	V6	3821	3849	3879	7
PTBXL	417	4938	V6	4368	4396	4452	8
PTBXL	417	4938	V6	4910	4938	4965	9
PTBXL	12033	21386	V1	428	458	510	0
PTBXL	12033	21386	V1	967	997	1038	1
PTBXL	12033	21386	V1	1494	1524	1565	3
PTBXL	12033	21386	V1	2038	2069	2107	4
PTBXL	12033	21386	V1	2564	2596	2641	5
PTBXL	12033	21386	V1	3118	3147	3199	6
PTBXL	12033	21386	V1	3685	3715	3757	7
PTBXL	12033	21386	V1	4232	4262	4303	8
PTBXL	12033	21386	V1	4779	4809	4865	9
PTBXL	12033	21386	V6	433	460	498	0
PTBXL	12033	21386	V6	972	999	1045	1
PTBXL	12033	21386	V6	1499	1526	1564	3
PTBXL	12033	21386	V6	2043	2070	2108	4
PTBXL	12033	21386	V6	2570	2597	2638	5
PTBXL	12033	21386	V6	3122	3149	3187	6
PTBXL	12033	21386	V6	3690	3717	3755	7
PTBXL	12033	21386	V6	4236	4264	4302	8
PTBXL	12033	21386	V6	4783	4811	4856	9
PTBXL	5953	8516	V1	190	219	263	0
PTBXL	5953	8516	V1	624	653	699	1
PTBXL	5953	8516	V1	1054	1083	1114	2
PTBXL	5953	8516	V1	1455	1484	1529	2
PTBXL	5953	8516	V1	1847	1876	1908	3
PTBXL	5953	8516	V1	2231	2260	2292	4
PTBXL	5953	8516	V1	2617	2646	2678	5
PTBXL	5953	8516	V1	3011	3040	3091	6
PTBXL	5953	8516	V1	3420	3449	3495	6
PTBXL	5953	8516	V1	3827	3857	3900	7
PTBXL	5953	8516	V1	4247	4276	4307	8
PTBXL	5953	8516	V1	4665	4694	4727	9
PTBXL	5953	8516	V6	185	213	240	0
PTBXL	5953	8516	V6	616	647	673	1
PTBXL	5953	8516	V6	1048	1077	1104	2
PTBXL	5953	8516	V6	1448	1478	1504	2
PTBXL	5953	8516	V6	1839	1870	1896	3
PTBXL	5953	8516	V6	2223	2255	2281	4
PTBXL	5953	8516	V6	2609	2640	2666	5
PTBXL	5953	8516	V6	2979	3034	3061	6
PTBXL	5953	8516	V6	3412	3443	3469	6
PTBXL	5953	8516	V6	3817	3851	3877	7
PTBXL	5953	8516	V6	4240	4270	4297	8
PTBXL	5953	8516	V6	4658	4688	4714	9
PTBXL	21385	11287	V1	159	188	226	0
PTBXL	21385	11287	V1	608	638	676	1
PTBXL	21385	11287	V1	1071	1100	1138	2
PTBXL	21385	11287	V1	1531	1560	1618	3
PTBXL	21385	11287	V1	1984	2014	2062	4
PTBXL	21385	11287	V1	2443	2472	2528	4
PTBXL	21385	11287	V1	2915	2944	2982	5
PTBXL	21385	11287	V1	3383	3413	3471	6
PTBXL	21385	11287	V1	3841	3871	3909	7
PTBXL	21385	11287	V1	4312	4341	4379	8
PTBXL	21385	11287	V1	4784	4814	4852	9
PTBXL	21385	11287	V6	156	185	229	0
PTBXL	21385	11287	V6	605	634	679	1
PTBXL	21385	11287	V6	1068	1097	1141	2
PTBXL	21385	11287	V6	1528	1557	1604	3
PTBXL	21385	11287	V6	1981	2011	2057	4
PTBXL	21385	11287	V6	2440	2469	2514	4
PTBXL	21385	11287	V6	2912	2941	2985	5
PTBXL	21385	11287	V6	3380	3409	3455	6
PTBXL	21385	11287	V6	3839	3867	3917	7
PTBXL	21385	11287	V6	4309	4338	4396	8
PTBXL	21385	11287	V6	4781	4810	4858	9
PTBXL	7670	12137	V1	202	229	254	0
PTBXL	7670	12137	V1	577	603	629	1
PTBXL	7670	12137	V1	951	978	1004	1
PTBXL	7670	12137	V1	1326	1353	1380	2
PTBXL	7670	12137	V1	1703	1730	1756	3
PTBXL	7670	12137	V1	2078	2105	2131	4
PTBXL	7670	12137	V1	2452	2479	2504	4
PTBXL	7670	12137	V1	2827	2853	2879	5
PTBXL	7670	12137	V1	3204	3230	3257	6
PTBXL	7670	12137	V1	3575	3602	3627	7
PTBXL	7670	12137	V1	3947	3974	4000	7
PTBXL	7670	12137	V1	4319	4346	4373	8
PTBXL	7670	12137	V1	4688	4715	4741	9
PTBXL	7670	12137	V6	200	228	257	0
PTBXL	7670	12137	V6	574	603	631	1
PTBXL	7670	12137	V6	949	977	1005	1
PTBXL	7670	12137	V6	1324	1353	1381	2
PTBXL	7670	12137	V6	1701	1729	1757	3
PTBXL	7670	12137	V6	2076	2104	2133	4
PTBXL	7670	12137	V6	2450	2479	2507	4
PTBXL	7670	12137	V6	2824	2853	2881	5
PTBXL	7670	12137	V6	3202	3230	3258	6
PTBXL	7670	12137	V6	3573	3601	3630	7
PTBXL	7670	12137	V6	3945	3974	4002	7
PTBXL	7670	12137	V6	4317	4345	4374	8
PTBXL	7670	12137	V6	4686	4714	4743	9
PTBXL	2605	19670	V1	201	231	275	0
PTBXL	2605	19670	V1	620	650	688	1
PTBXL	2605	19670	V1	1044	1074	1115	2
PTBXL	2605	19670	V1	1467	1498	1550	2
PTBXL	2605	19670	V1	1888	1918	1958	3
PTBXL	2605	19670	V1	2136	2183	2222	4
PTBXL	2605	19670	V1	2736	2766	2810	5
PTBXL	2605	19670	V1	3156	3186	3227	6
PTBXL	2605	19670	V1	3575	3605	3660	7
PTBXL	2605	19670	V1	3990	4021	4059	8
PTBXL	2605	19670	V1	4413	4444	4482	8
PTBXL	2605	19670	V1	4834	4864	4902	9
PTBXL	2605	19670	V6	201	227	250	0
PTBXL	2605	19670	V6	620	644	667	1
PTBXL	2605	19670	V6	1064	1087	1125	2
PTBXL	2605	19670	V6	1467	1493	1516	2
PTBXL	2605	19670	V6	1889	1913	1935	3
PTBXL	2605	19670	V6	2142	2184	2218	4
PTBXL	2605	19670	V6	2736	2762	2787	5
PTBXL	2605	19670	V6	3156	3181	3203	6
PTBXL	2605	19670	V6	3575	3600	3623	7
PTBXL	2605	19670	V6	3991	4015	4038	8
PTBXL	2605	19670	V6	4433	4457	4488	8
PTBXL	2605	19670	V6	4833	4860	4883	9
PTBXL	15384	11556	V1	40	70	104	0
PTBXL	15384	11556	V1	313	342	380	0
PTBXL	15384	11556	V1	587	617	651	1
PTBXL	15384	11556	V1	861	891	939	1
PTBXL	15384	11556	V1	1127	1157	1195	2
PTBXL	15384	11556	V1	1392	1422	1477	2
PTBXL	15384	11556	V1	1666	1696	1729	3
PTBXL	15384	11556	V1	1942	1972	2010	3
PTBXL	15384	11556	V1	2218	2248	2281	4
PTBXL	15384	11556	V1	2490	2520	2571	5
PTBXL	15384	11556	V1	2760	2789	2827	5
PTBXL	15384	11556	V1	3032	3062	3095	6
PTBXL	15384	11556	V1	3314	3344	3379	6
PTBXL	15384	11556	V1	3594	3624	3662	7
PTBXL	15384	11556	V1	3873	3903	3952	7
PTBXL	15384	11556	V1	4149	4178	4216	8
PTBXL	15384	11556	V1	4421	4450	4497	8
PTBXL	15384	11556	V1	4695	4725	4773	9
PTBXL	15384	11556	V6	40	69	99	0
PTBXL	15384	11556	V6	313	342	372	0
PTBXL	15384	11556	V6	587	616	646	1
PTBXL	15384	11556	V6	861	890	920	1
PTBXL	15384	11556	V6	1127	1156	1186	2
PTBXL	15384	11556	V6	1393	1422	1451	2
PTBXL	15384	11556	V6	1666	1695	1725	3
PTBXL	15384	11556	V6	1942	1972	2001	3
PTBXL	15384	11556	V6	2218	2247	2277	4
PTBXL	15384	11556	V6	2490	2519	2549	5
PTBXL	15384	11556	V6	2760	2789	2819	5
PTBXL	15384	11556	V6	3032	3061	3091	6
PTBXL	15384	11556	V6	3314	3344	3373	6
PTBXL	15384	11556	V6	3594	3623	3653	7
PTBXL	15384	11556	V6	3874	3903	3932	7
PTBXL	15384	11556	V6	4149	4178	4208	8
PTBXL	15384	11556	V6	4421	4450	4479	8
PTBXL	15384	11556	V6	4695	4724	4754	9
PTBXL	14194	19668	V1	160	190	223	0
PTBXL	14194	19668	V1	508	538	571	1
PTBXL	14194	19668	V1	864	894	925	1
PTBXL	14194	19668	V1	1216	1245	1291	2
PTBXL	14194	19668	V1	1567	1597	1637	3
PTBXL	14194	19668	V1	1920	1950	1982	3
PTBXL	14194	19668	V1	2267	2296	2329	4
PTBXL	14194	19668	V1	2620	2649	2681	5
PTBXL	14194	19668	V1	2977	3006	3039	6
PTBXL	14194	19668	V1	3328	3358	3390	6
PTBXL	14194	19668	V1	3677	3707	3745	7
PTBXL	14194	19668	V1	4036	4066	4098	8
PTBXL	14194	19668	V1	4397	4427	4459	8
PTBXL	14194	19668	V1	4750	4779	4818	9
PTBXL	14194	19668	V6	157	184	226	0
PTBXL	14194	19668	V6	505	532	562	1
PTBXL	14194	19668	V6	861	888	932	1
PTBXL	14194	19668	V6	1212	1239	1269	2
PTBXL	14194	19668	V6	1564	1590	1624	3
PTBXL	14194	19668	V6	1917	1943	1987	3
PTBXL	14194	19668	V6	2264	2290	2320	4
PTBXL	14194	19668	V6	2617	2643	2677	5
PTBXL	14194	19668	V6	2973	3000	3044	6
PTBXL	14194	19668	V6	3324	3351	3382	6
PTBXL	14194	19668	V6	3674	3701	3732	7
PTBXL	14194	19668	V6	4033	4060	4092	8
PTBXL	14194	19668	V6	4394	4421	4472	8
PTBXL	14194	19668	V6	4746	4773	4803	9
PTBXL	19914	9938	V1	366	392	439	0
PTBXL	19914	9938	V1	755	781	819	1
PTBXL	19914	9938	V1	1139	1166	1218	2
PTBXL	19914	9938	V1	1526	1552	1604	3
PTBXL	19914	9938	V1	1909	1935	1988	3
PTBXL	19914	9938	V1	2294	2320	2370	4
PTBXL	19914	9938	V1	2676	2703	2741	5
PTBXL	19914	9938	V1	3065	3092	3130	6
PTBXL	19914	9938	V1	3460	3486	3545	6
PTBXL	19914	9938	V1	3854	3880	3942	7
PTBXL	19914	9938	V1	4245	4272	4323	8
PTBXL	19914	9938	V1	4634	4661	4714	9
PTBXL	19914	9938	V6	365	392	423	0
PTBXL	19914	9938	V6	753	781	812	1
PTBXL	19914	9938	V6	1138	1166	1197	2
PTBXL	19914	9938	V6	1524	1552	1583	3
PTBXL	19914	9938	V6	1907	1935	1966	3
PTBXL	19914	9938	V6	2292	2320	2351	4
PTBXL	19914	9938	V6	2675	2703	2734	5
PTBXL	19914	9938	V6	3064	3092	3122	6
PTBXL	19914	9938	V6	3458	3486	3517	6
PTBXL	19914	9938	V6	3852	3880	3911	7
PTBXL	19914	9938	V6	4244	4272	4303	8
PTBXL	19914	9938	V6	4633	4661	4691	9
PTBXL	7892	18257	V1	191	223	255	0
PTBXL	7892	18257	V1	635	667	697	1
PTBXL	7892	18257	V1	1085	1116	1158	2
PTBXL	7892	18257	V1	1537	1568	1601	3
PTBXL	7892	18257	V1	1989	2020	2052	4
PTBXL	7892	18257	V1	2440	2472	2504	4
PTBXL	7892	18257	V1	2888	2920	2950	5
PTBXL	7892	18257	V1	3342	3373	3406	6
PTBXL	7892	18257	V1	3800	3832	3863	7
PTBXL	7892	18257	V1	4259	4291	4323	8
PTBXL	7892	18257	V1	4707	4739	4771	9
PTBXL	7892	18257	V6	185	213	240	0
PTBXL	7892	18257	V6	628	657	684	1
PTBXL	7892	18257	V6	1078	1106	1134	2
PTBXL	7892	18257	V6	1530	1559	1586	3
PTBXL	7892	18257	V6	1982	2010	2037	4
PTBXL	7892	18257	V6	2434	2462	2489	4
PTBXL	7892	18257	V6	2880	2909	2937	5
PTBXL	7892	18257	V6	3335	3363	3391	6
PTBXL	7892	18257	V6	3794	3822	3849	7
PTBXL	7892	18257	V6	4253	4281	4308	8
PTBXL	7892	18257	V6	4700	4729	4756	9
PTBXL	4822	15960	V1	29	57	105	0
PTBXL	4822	15960	V1	315	343	382	0
PTBXL	4822	15960	V1	601	630	677	1
PTBXL	4822	15960	V1	887	915	964	1
PTBXL	4822	15960	V1	1170	1198	1240	2
PTBXL	4822	15960	V1	1452	1480	1531	2
PTBXL	4822	15960	V1	1735	1763	1803	3
PTBXL	4822	15960	V1	2018	2046	2090	4
PTBXL	4822	15960	V1	2301	2329	2370	4
PTBXL	4822	15960	V1	2586	2614	2663	5
PTBXL	4822	15960	V1	2870	2898	2938	5
PTBXL	4822	15960	V1	3151	3180	3225	6
PTBXL	4822	15960	V1	3433	3461	3508	6
PTBXL	4822	15960	V1	3715	3743	3788	7
PTBXL	4822	15960	V1	3996	4024	4064	8
PTBXL	4822	15960	V1	4279	4307	4353	8
PTBXL	4822	15960	V1	4560	4588	4633	9
PTBXL	4822	15960	V1	4842	4870	4910	9
PTBXL	4822	15960	V6	27	55	83	0
PTBXL	4822	15960	V6	313	341	370	0
PTBXL	4822	15960	V6	600	628	658	1
PTBXL	4822	15960	V6	885	913	942	1
PTBXL	4822	15960	V6	1169	1197	1226	2
PTBXL	4822	15960	V6	1450	1478	1507	2
PTBXL	4822	15960	V6	1733	1761	1790	3
PTBXL	4822	15960	V6	2017	2044	2073	4
PTBXL	4822	15960	V6	2300	2327	2357	4
PTBXL	4822	15960	V6	2584	2612	2641	5
PTBXL	4822	15960	V6	2868	2896	2925	5
PTBXL	4822	15960	V6	3150	3178	3207	6
PTBXL	4822	15960	V6	3431	3459	3488	6
PTBXL	4822	15960	V6	3714	3741	3771	7
PTBXL	4822	15960	V6	3995	4023	4052	8
PTBXL	4822	15960	V6	4277	4305	4334	8
PTBXL	4822	15960	V6	4558	4586	4615	9
PTBXL	4822	15960	V6	4840	4868	4896	9
PTBXL	12715	9910	V1	147	177	215	0
PTBXL	12715	9910	V1	557	587	625	1
PTBXL	12715	9910	V1	970	1000	1042	2
PTBXL	12715	9910	V1	1381	1411	1460	2
PTBXL	12715	9910	V1	1805	1834	1878	3
PTBXL	12715	9910	V1	2230	2259	2297	4
PTBXL	12715	9910	V1	2656	2686	2734	5
PTBXL	12715	9910	V1	3083	3113	3159	6
PTBXL	12715	9910	V1	3515	3545	3584	7
PTBXL	12715	9910	V1	3943	3973	4019	7
PTBXL	12715	9910	V1	4374	4404	4442	8
PTBXL	12715	9910	V1	4801	4831	4869	9
PTBXL	12715	9910	V6	141	170	219	0
PTBXL	12715	9910	V6	550	579	635	1
PTBXL	12715	9910	V6	964	993	1036	1
PTBXL	12715	9910	V6	1375	1404	1448	2
PTBXL	12715	9910	V6	1798	1827	1881	3
PTBXL	12715	9910	V6	2223	2252	2299	4
PTBXL	12715	9910	V6	2650	2679	2736	5
PTBXL	12715	9910	V6	3076	3105	3151	6
PTBXL	12715	9910	V6	3508	3537	3583	7
PTBXL	12715	9910	V6	3937	3966	4013	7
PTBXL	12715	9910	V6	4368	4397	4442	8
PTBXL	12715	9910	V6	4794	4823	4869	9
PTBXL	12711	6454	V1	90	120	158	0
PTBXL	12711	6454	V1	524	555	593	1
PTBXL	12711	6454	V1	961	992	1030	1
PTBXL	12711	6454	V1	1407	1437	1475	2
PTBXL	12711	6454	V1	1850	1881	1931	3
PTBXL	12711	6454	V1	2281	2312	2365	4
PTBXL	12711	6454	V1	2706	2737	2775	5
PTBXL	12711	6454	V1	3139	3169	3207	6
PTBXL	12711	6454	V1	3569	3600	3656	7
PTBXL	12711	6454	V1	3996	4027	4065	8
PTBXL	12711	6454	V1	4430	4460	4511	8
PTBXL	12711	6454	V1	4867	4897	4935	9
PTBXL	12711	6454	V6	84	115	148	0
PTBXL	12711	6454	V6	519	550	582	1
PTBXL	12711	6454	V6	956	986	1020	1
PTBXL	12711	6454	V6	1402	1432	1480	2
PTBXL	12711	6454	V6	1845	1876	1909	3
PTBXL	12711	6454	V6	2276	2307	2339	4
PTBXL	12711	6454	V6	2701	2731	2765	5
PTBXL	12711	6454	V6	3133	3163	3213	6
PTBXL	12711	6454	V6	3563	3594	3644	7
PTBXL	12711	6454	V6	3991	4022	4054	8
PTBXL	12711	6454	V6	4423	4455	4488	8
PTBXL	12711	6454	V6	4861	4892	4925	9
PTBXL	9346	17008	V1	152	185	223	0
PTBXL	9346	17008	V1	635	668	706	1
PTBXL	9346	17008	V1	1118	1151	1204	2
PTBXL	9346	17008	V1	1590	1621	1659	3
PTBXL	9346	17008	V1	2067	2100	2155	4
PTBXL	9346	17008	V1	2540	2574	2612	5
PTBXL	9346	17008	V1	3010	3041	3092	6
PTBXL	9346	17008	V1	3475	3507	3561	7
PTBXL	9346	17008	V1	3948	3981	4019	7
PTBXL	9346	17008	V1	4421	4455	4493	8
PTBXL	9346	17008	V1	4884	4915	4965	9
PTBXL	9346	17008	V6	166	205	239	0
PTBXL	9346	17008	V6	649	690	728	1
PTBXL	9346	17008	V6	1130	1159	1201	2
PTBXL	9346	17008	V6	1601	1630	1668	3
PTBXL	9346	17008	V6	2081	2120	2151	4
PTBXL	9346	17008	V6	2555	2593	2631	5
PTBXL	9346	17008	V6	3022	3051	3089	6
PTBXL	9346	17008	V6	3489	3527	3565	7
PTBXL	9346	17008	V6	3962	4002	4033	8
PTBXL	9346	17008	V6	4434	4464	4504	8
PTBXL	9346	17008	V6	4895	4924	4965	9
PTBXL	19990	16366	V1	72	100	131	0
PTBXL	19990	16366	V1	501	529	575	1
PTBXL	19990	16366	V1	1037	1066	1104	2
PTBXL	19990	16366	V1	1385	1412	1450	2
PTBXL	19990	16366	V1	1807	1836	1874	3
PTBXL	19990	16366	V1	2173	2202	2240	4
PTBXL	19990	16366	V1	2527	2556	2586	5
PTBXL	19990	16366	V1	2835	2865	2915	5
PTBXL	19990	16366	V1	3214	3242	3272	6
PTBXL	19990	16366	V1	3640	3668	3700	7
PTBXL	19990	16366	V1	4043	4071	4118	8
PTBXL	19990	16366	V1	4380	4409	4447	8
PTBXL	19990	16366	V1	4773	4801	4833	9
PTBXL	19990	16366	V6	69	98	126	0
PTBXL	19990	16366	V6	498	527	557	1
PTBXL	19990	16366	V6	1036	1065	1094	2
PTBXL	19990	16366	V6	1381	1410	1439	2
PTBXL	19990	16366	V6	1806	1835	1865	3
PTBXL	19990	16366	V6	2172	2200	2232	4
PTBXL	19990	16366	V6	2525	2554	2583	5
PTBXL	19990	16366	V6	2834	2862	2891	5
PTBXL	19990	16366	V6	3212	3241	3271	6
PTBXL	19990	16366	V6	3638	3667	3696	7
PTBXL	19990	16366	V6	4041	4070	4098	8
PTBXL	19990	16366	V6	4378	4407	4439	8
PTBXL	19990	16366	V6	4771	4800	4829	9
PTBXL	10743	1921	V1	20	47	75	0
PTBXL	10743	1921	V1	328	354	384	0
PTBXL	10743	1921	V1	634	661	688	1
PTBXL	10743	1921	V1	941	968	996	1
PTBXL	10743	1921	V1	1248	1275	1304	2
PTBXL	10743	1921	V1	1554	1582	1625	3
PTBXL	10743	1921	V1	1862	1889	1919	3
PTBXL	10743	1921	V1	2167	2194	2233	4
PTBXL	10743	1921	V1	2475	2502	2532	5
PTBXL	10743	1921	V1	2782	2809	2836	5
PTBXL	10743	1921	V1	3087	3114	3144	6
PTBXL	10743	1921	V1	3391	3419	3448	6
PTBXL	10743	1921	V1	3694	3721	3749	7
PTBXL	10743	1921	V1	4000	4028	4058	8
PTBXL	10743	1921	V1	4308	4335	4364	8
PTBXL	10743	1921	V1	4616	4643	4673	9
PTBXL	10743	1921	V1	4923	4953	4978	9
PTBXL	10743	1921	V6	13	41	68	0
PTBXL	10743	1921	V6	321	348	376	0
PTBXL	10743	1921	V6	628	655	683	1
PTBXL	10743	1921	V6	935	962	989	1
PTBXL	10743	1921	V6	1242	1269	1296	2
PTBXL	10743	1921	V6	1549	1576	1603	3
PTBXL	10743	1921	V6	1856	1883	1910	3
PTBXL	10743	1921	V6	2162	2188	2216	4
PTBXL	10743	1921	V6	2469	2496	2524	4
PTBXL	10743	1921	V6	2775	2803	2830	5
PTBXL	10743	1921	V6	3081	3108	3135	6
PTBXL	10743	1921	V6	3386	3413	3440	6
PTBXL	10743	1921	V6	3688	3715	3742	7
PTBXL	10743	1921	V6	3994	4022	4049	8
PTBXL	10743	1921	V6	4302	4329	4356	8
PTBXL	10743	1921	V6	4610	4637	4664	9
PTBXL	10743	1921	V6	4917	4946	4969	9
PTBXL	18416	8068	V1	162	193	249	0
PTBXL	18416	8068	V1	515	545	602	1
PTBXL	18416	8068	V1	863	893	933	1
PTBXL	18416	8068	V1	1207	1238	1292	2
PTBXL	18416	8068	V1	1546	1577	1615	3
PTBXL	18416	8068	V1	1885	1916	1964	3
PTBXL	18416	8068	V1	2224	2255	2311	4
PTBXL	18416	8068	V1	2560	2590	2630	5
PTBXL	18416	8068	V1	2896	2927	2965	5
PTBXL	18416	8068	V1	3238	3268	3319	6
PTBXL	18416	8068	V1	3582	3612	3669	7
PTBXL	18416	8068	V1	3927	3958	4016	7
PTBXL	18416	8068	V1	4271	4302	4358	8
PTBXL	18416	8068	V1	4612	4642	4680	9
PTBXL	18416	8068	V6	161	188	213	0
PTBXL	18416	8068	V6	514	541	566	1
PTBXL	18416	8068	V6	862	889	914	1
PTBXL	18416	8068	V6	1206	1233	1258	2
PTBXL	18416	8068	V6	1545	1572	1597	3
PTBXL	18416	8068	V6	1885	1911	1937	3
PTBXL	18416	8068	V6	2223	2250	2275	4
PTBXL	18416	8068	V6	2558	2585	2611	5
PTBXL	18416	8068	V6	2895	2922	2948	5
PTBXL	18416	8068	V6	3237	3264	3289	6
PTBXL	18416	8068	V6	3581	3607	3633	7
PTBXL	18416	8068	V6	3926	3953	3978	7
PTBXL	18416	8068	V6	4271	4297	4322	8
PTBXL	18416	8068	V6	4611	4638	4663	9
PTBXL	12679	2355	V1	33	65	111	0
PTBXL	12679	2355	V1	428	459	506	0
PTBXL	12679	2355	V1	803	834	886	1
PTBXL	12679	2355	V1	1193	1225	1275	2
PTBXL	12679	2355	V1	1609	1642	1692	3
PTBXL	12679	2355	V1	2048	2080	2118	4
PTBXL	12679	2355	V1	2463	2494	2532	4
PTBXL	12679	2355	V1	2860	2893	2931	5
PTBXL	12679	2355	V1	3277	3310	3366	6
PTBXL	12679	2355	V1	3687	3719	3757	7
PTBXL	12679	2355	V1	4085	4117	4164	8
PTBXL	12679	2355	V1	4474	4505	4543	9
PTBXL	12679	2355	V1	4861	4894	4932	9
PTBXL	12679	2355	V6	34	63	101	0
PTBXL	12679	2355	V6	429	458	518	0
PTBXL	12679	2355	V6	802	832	861	1
PTBXL	12679	2355	V6	1192	1223	1271	2
PTBXL	12679	2355	V6	1611	1641	1689	3
PTBXL	12679	2355	V6	2048	2079	2128	4
PTBXL	12679	2355	V6	2447	2493	2551	4
PTBXL	12679	2355	V6	2861	2891	2920	5
PTBXL	12679	2355	V6	3278	3308	3346	6
PTBXL	12679	2355	V6	3688	3718	3756	7
PTBXL	12679	2355	V6	4085	4116	4171	8
PTBXL	12679	2355	V6	4473	4504	4548	9
PTBXL	12679	2355	V6	4861	4892	4948	9
PTBXL	13143	16307	V1	174	202	234	0
PTBXL	13143	16307	V1	441	468	499	0
PTBXL	13143	16307	V1	707	735	769	1
PTBXL	13143	16307	V1	971	999	1037	1
PTBXL	13143	16307	V1	1233	1261	1292	2
PTBXL	13143	16307	V1	1499	1526	1557	3
PTBXL	13143	16307	V1	1764	1792	1839	3
PTBXL	13143	16307	V1	2027	2055	2086	4
PTBXL	13143	16307	V1	2291	2318	2350	4
PTBXL	13143	16307	V1	2557	2584	2616	5
PTBXL	13143	16307	V1	2821	2849	2880	5
PTBXL	13143	16307	V1	3083	3111	3143	6
PTBXL	13143	16307	V1	3345	3372	3403	6
PTBXL	13143	16307	V1	3609	3637	3668	7
PTBXL	13143	16307	V1	3876	3904	3935	7
PTBXL	13143	16307	V1	4140	4168	4200	8
PTBXL	13143	16307	V1	4404	4432	4463	8
PTBXL	13143	16307	V1	4667	4694	4726	9
PTBXL	13143	16307	V6	168	200	233	0
PTBXL	13143	16307	V6	435	467	512	0
PTBXL	13143	16307	V6	702	734	769	1
PTBXL	13143	16307	V6	967	997	1031	1
PTBXL	13143	16307	V6	1228	1259	1292	2
PTBXL	13143	16307	V6	1492	1525	1573	3
PTBXL	13143	16307	V6	1760	1790	1848	3
PTBXL	13143	16307	V6	2021	2053	2086	4
PTBXL	13143	16307	V6	2285	2317	2349	4
PTBXL	13143	16307	V6	2552	2583	2617	5
PTBXL	13143	16307	V6	2816	2847	2896	5
PTBXL	13143	16307	V6	3079	3109	3147	6
PTBXL	13143	16307	V6	3339	3371	3403	6
PTBXL	13143	16307	V6	3603	3635	3671	7
PTBXL	13143	16307	V6	3871	3902	3936	7
PTBXL	13143	16307	V6	4134	4167	4220	8
PTBXL	13143	16307	V6	4399	4430	4488	8
PTBXL	13143	16307	V6	4662	4693	4726	9
PTBXL	2938	13131	V1	423	452	488	0
PTBXL	2938	13131	V1	897	926	975	1
PTBXL	2938	13131	V1	1374	1403	1449	2
PTBXL	2938	13131	V1	1849	1878	1926	3
PTBXL	2938	13131	V1	2310	2338	2394	4
PTBXL	2938	13131	V1	2772	2801	2839	5
PTBXL	2938	13131	V1	3235	3263	3308	6
PTBXL	2938	13131	V1	3705	3734	3780	7
PTBXL	2938	13131	V1	4163	4191	4237	8
PTBXL	2938	13131	V1	4616	4645	4690	9
PTBXL	2938	13131	V6	421	448	475	0
PTBXL	2938	13131	V6	894	922	948	1
PTBXL	2938	13131	V6	1371	1399	1425	2
PTBXL	2938	13131	V6	1846	1874	1901	3
PTBXL	2938	13131	V6	2307	2334	2361	4
PTBXL	2938	13131	V6	2769	2797	2824	5
PTBXL	2938	13131	V6	3232	3259	3286	6
PTBXL	2938	13131	V6	3702	3730	3756	7
PTBXL	2938	13131	V6	4160	4187	4214	8
PTBXL	2938	13131	V6	4613	4640	4667	9
PTBXL	14071	6741	V1	83	111	163	0
PTBXL	14071	6741	V1	436	464	502	0
PTBXL	14071	6741	V1	791	819	857	1
PTBXL	14071	6741	V1	1147	1175	1213	2
PTBXL	14071	6741	V1	1496	1524	1580	3
PTBXL	14071	6741	V1	1845	1873	1923	3
PTBXL	14071	6741	V1	2199	2227	2265	4
PTBXL	14071	6741	V1	2550	2578	2616	5
PTBXL	14071	6741	V1	2911	2939	2977	5
PTBXL	14071	6741	V1	3266	3294	3332	6
PTBXL	14071	6741	V1	3617	3645	3683	7
PTBXL	14071	6741	V1	3967	3995	4045	7
PTBXL	14071	6741	V1	4317	4345	4383	8
PTBXL	14071	6741	V1	4662	4690	4740	9
PTBXL	14071	6741	V6	79	108	135	0
PTBXL	14071	6741	V6	433	461	489	0
PTBXL	14071	6741	V6	788	816	844	1
PTBXL	14071	6741	V6	1144	1172	1200	2
PTBXL	14071	6741	V6	1493	1520	1548	3
PTBXL	14071	6741	V6	1842	1870	1898	3
PTBXL	14071	6741	V6	2196	2224	2252	4
PTBXL	14071	6741	V6	2547	2575	2603	5
PTBXL	14071	6741	V6	2908	2936	2965	5
PTBXL	14071	6741	V6	3263	3291	3320	6
PTBXL	14071	6741	V6	3614	3642	3671	7
PTBXL	14071	6741	V6	3964	3992	4020	7
PTBXL	14071	6741	V6	4314	4342	4370	8
PTBXL	14071	6741	V6	4659	4687	4716	9
PTBXL	252	20848	V1	112	139	182	0
PTBXL	252	20848	V1	489	516	554	1
PTBXL	252	20848	V1	881	908	964	1
PTBXL	252	20848	V1	1264	1291	1342	2
PTBXL	252	20848	V1	1674	1701	1752	3
PTBXL	252	20848	V1	2088	2115	2148	4
PTBXL	252	20848	V1	2502	2529	2580	5
PTBXL	252	20848	V1	2910	2937	2985	5
PTBXL	252	20848	V1	3288	3315	3362	6
PTBXL	252	20848	V1	3682	3709	3765	7
PTBXL	252	20848	V1	4071	4098	4144	8
PTBXL	252	20848	V1	4459	4486	4547	8
PTBXL	252	20848	V1	4852	4879	4926	9
PTBXL	252	20848	V6	110	138	169	0
PTBXL	252	20848	V6	486	515	561	1
PTBXL	252	20848	V6	878	907	937	1
PTBXL	252	20848	V6	1262	1290	1348	2
PTBXL	252	20848	V6	1671	1700	1763	3
PTBXL	252	20848	V6	2086	2114	2160	4
PTBXL	252	20848	V6	2499	2528	2558	5
PTBXL	252	20848	V6	2907	2936	2985	5
PTBXL	252	20848	V6	3285	3314	3343	6
PTBXL	252	20848	V6	3680	3709	3756	7
PTBXL	252	20848	V6	4068	4098	4149	8
PTBXL	252	20848	V6	4456	4485	4516	8
PTBXL	252	20848	V6	4849	4878	4927	9
PTBXL	1857	7866	V1	316	343	403	0
PTBXL	1857	7866	V1	807	834	862	1
PTBXL	1857	7866	V1	1281	1308	1338	2
PTBXL	1857	7866	V1	1743	1770	1814	3
PTBXL	1857	7866	V1	2224	2251	2295	4
PTBXL	1857	7866	V1	2711	2738	2776	5
PTBXL	1857	7866	V1	3196	3223	3261	6
PTBXL	1857	7866	V1	3676	3702	3730	7
PTBXL	1857	7866	V1	4141	4167	4195	8
PTBXL	1857	7866	V1	4599	4626	4672	9
PTBXL	1857	7866	V6	313	341	369	0
PTBXL	1857	7866	V6	804	832	860	1
PTBXL	1857	7866	V6	1279	1306	1334	2
PTBXL	1857	7866	V6	1740	1768	1796	3
PTBXL	1857	7866	V6	2221	2248	2276	4
PTBXL	1857	7866	V6	2708	2736	2763	5
PTBXL	1857	7866	V6	3194	3221	3249	6
PTBXL	1857	7866	V6	3673	3701	3728	7
PTBXL	1857	7866	V6	4138	4165	4193	8
PTBXL	1857	7866	V6	4597	4624	4652	9
PTBXL	1741	9222	V1	136	163	212	0
PTBXL	1741	9222	V1	548	575	612	1
PTBXL	1741	9222	V1	970	997	1042	1
PTBXL	1741	9222	V1	1410	1437	1486	2
PTBXL	1741	9222	V1	1872	1899	1948	3
PTBXL	1741	9222	V1	2331	2358	2413	4
PTBXL	1741	9222	V1	2774	2801	2839	5
PTBXL	1741	9222	V1	3210	3236	3274	6
PTBXL	1741	9222	V1	3654	3681	3731	7
PTBXL	1741	9222	V1	4110	4136	4182	8
PTBXL	1741	9222	V1	4550	4577	4618	9
PTBXL	1741	9222	V6	134	161	189	0
PTBXL	1741	9222	V6	546	573	601	1
PTBXL	1741	9222	V6	969	995	1023	1
PTBXL	1741	9222	V6	1408	1435	1463	2
PTBXL	1741	9222	V6	1870	1897	1925	3
PTBXL	1741	9222	V6	2329	2356	2384	4
PTBXL	1741	9222	V6	2772	2799	2827	5
PTBXL	1741	9222	V6	3208	3235	3262	6
PTBXL	1741	9222	V6	3653	3680	3707	7
PTBXL	1741	9222	V6	4108	4135	4162	8
PTBXL	1741	9222	V6	4548	4575	4602	9
PTBXL	1617	5003	V1	245	271	294	0
PTBXL	1617	5003	V1	706	732	770	1
PTBXL	1617	5003	V1	1170	1197	1235	2
PTBXL	1617	5003	V1	1646	1673	1717	3
PTBXL	1617	5003	V1	2138	2164	2207	4
PTBXL	1617	5003	V1	2644	2670	2713	5
PTBXL	1617	5003	V1	3144	3170	3215	6
PTBXL	1617	5003	V1	3653	3679	3724	7
PTBXL	1617	5003	V1	4157	4183	4206	8
PTBXL	1617	5003	V1	4659	4685	4707	9
PTBXL	1617	5003	V6	242	270	297	0
PTBXL	1617	5003	V6	702	730	757	1
PTBXL	1617	5003	V6	1166	1194	1221	2
PTBXL	1617	5003	V6	1642	1670	1697	3
PTBXL	1617	5003	V6	2134	2162	2189	4
PTBXL	1617	5003	V6	2640	2668	2695	5
PTBXL	1617	5003	V6	3140	3168	3195	6
PTBXL	1617	5003	V6	3649	3677	3704	7
PTBXL	1617	5003	V6	4153	4181	4208	8
PTBXL	1617	5003	V6	4655	4683	4710	9
PTBXL	4225	11939	V1	209	237	272	0
PTBXL	4225	11939	V1	577	607	658	1
PTBXL	4225	11939	V1	947	978	1023	1
PTBXL	4225	11939	V1	1316	1346	1384	2
PTBXL	4225	11939	V1	1687	1716	1766	3
PTBXL	4225	11939	V1	2053	2084	2129	4
PTBXL	4225	11939	V1	2423	2452	2490	4
PTBXL	4225	11939	V1	2793	2824	2878	5
PTBXL	4225	11939	V1	3163	3192	3241	6
PTBXL	4225	11939	V1	3533	3563	3623	7
PTBXL	4225	11939	V1	3904	3934	3991	7
PTBXL	4225	11939	V1	4275	4305	4343	8
PTBXL	4225	11939	V1	4645	4675	4723	9
PTBXL	4225	11939	V6	200	230	281	0
PTBXL	4225	11939	V6	571	600	647	1
PTBXL	4225	11939	V6	940	970	1012	1
PTBXL	4225	11939	V6	1310	1339	1386	2
PTBXL	4225	11939	V6	1680	1709	1766	3
PTBXL	4225	11939	V6	2048	2077	2127	4
PTBXL	4225	11939	V6	2414	2446	2488	4
PTBXL	4225	11939	V6	2787	2817	2859	5
PTBXL	4225	11939	V6	3155	3185	3233	6
PTBXL	4225	11939	V6	3527	3555	3595	7
PTBXL	4225	11939	V6	3895	3926	3964	7
PTBXL	4225	11939	V6	4269	4298	4338	8
PTBXL	4225	11939	V6	4638	4668	4717	9
PTBXL	7769	21238	V1	208	260	327	0
PTBXL	7769	21238	V1	581	635	673	1
PTBXL	7769	21238	V1	954	1006	1044	2
PTBXL	7769	21238	V1	1326	1379	1417	2
PTBXL	7769	21238	V1	1716	1754	1818	3
PTBXL	7769	21238	V1	2071	2124	2162	4
PTBXL	7769	21238	V1	2444	2496	2556	4
PTBXL	7769	21238	V1	2831	2869	2927	5
PTBXL	7769	21238	V1	3188	3239	3277	6
PTBXL	7769	21238	V1	3558	3610	3648	7
PTBXL	7769	21238	V1	3956	3985	4032	7
PTBXL	7769	21238	V1	4304	4357	4411	8
PTBXL	7769	21238	V1	4702	4731	4778	9
PTBXL	7769	21238	V6	193	227	273	0
PTBXL	7769	21238	V6	569	601	648	1
PTBXL	7769	21238	V6	940	972	1019	1
PTBXL	7769	21238	V6	1313	1345	1390	2
PTBXL	7769	21238	V6	1688	1720	1765	3
PTBXL	7769	21238	V6	2059	2089	2136	4
PTBXL	7769	21238	V6	2430	2462	2507	4
PTBXL	7769	21238	V6	2802	2835	2884	5
PTBXL	7769	21238	V6	3174	3205	3249	6
PTBXL	7769	21238	V6	3544	3577	3622	7
PTBXL	7769	21238	V6	3920	3951	3995	7
PTBXL	7769	21238	V6	4291	4323	4364	8
PTBXL	7769	21238	V6	4666	4697	4742	9
PTBXL	2602	16718	V1	256	284	318	0
PTBXL	2602	16718	V1	760	788	821	1
PTBXL	2602	16718	V1	1218	1247	1285	2
PTBXL	2602	16718	V1	1702	1731	1769	3
PTBXL	2602	16718	V1	2206	2235	2283	4
PTBXL	2602	16718	V1	2640	2668	2706	5
PTBXL	2602	16718	V1	3197	3225	3263	6
PTBXL	2602	16718	V1	3613	3641	3679	7
PTBXL	2602	16718	V1	4099	4128	4166	8
PTBXL	2602	16718	V1	4579	4607	4645	9
PTBXL	2602	16718	V1	4901	4930	4961	9
PTBXL	2602	16718	V6	247	281	311	0
PTBXL	2602	16718	V6	751	784	816	1
PTBXL	2602	16718	V6	1210	1243	1274	2
PTBXL	2602	16718	V6	1694	1727	1757	3
PTBXL	2602	16718	V6	2198	2231	2262	4
PTBXL	2602	16718	V6	2631	2664	2695	5
PTBXL	2602	16718	V6	3188	3221	3252	6
PTBXL	2602	16718	V6	3605	3638	3668	7
PTBXL	2602	16718	V6	4091	4124	4154	8
PTBXL	2602	16718	V6	4570	4604	4635	9
PTBXL	2602	16718	V6	4893	4926	4957	9
PTBXL	911	6027	V1	294	322	365	0
PTBXL	911	6027	V1	768	796	847	1
PTBXL	911	6027	V1	1221	1250	1288	2
PTBXL	911	6027	V1	1670	1698	1736	3
PTBXL	911	6027	V1	2123	2151	2189	4
PTBXL	911	6027	V1	2594	2622	2682	5
PTBXL	911	6027	V1	3061	3089	3127	6
PTBXL	911	6027	V1	3497	3526	3564	7
PTBXL	911	6027	V1	3924	3952	4008	7
PTBXL	911	6027	V1	4359	4387	4437	8
PTBXL	911	6027	V1	4799	4827	4875	9
PTBXL	911	6027	V6	289	317	344	0
PTBXL	911	6027	V6	763	791	817	1
PTBXL	911	6027	V6	1217	1244	1270	2
PTBXL	911	6027	V6	1665	1693	1719	3
PTBXL	911	6027	V6	2118	2146	2173	4
PTBXL	911	6027	V6	2590	2617	2644	5
PTBXL	911	6027	V6	3056	3084	3110	6
PTBXL	911	6027	V6	3492	3520	3546	7
PTBXL	911	6027	V6	3919	3947	3974	7
PTBXL	911	6027	V6	4355	4382	4409	8
PTBXL	911	6027	V6	4795	4822	4849	9
PTBXL	4175	18463	V1	78	114	147	0
PTBXL	4175	18463	V1	494	528	561	1
PTBXL	4175	18463	V1	900	933	970	1
PTBXL	4175	18463	V1	1309	1343	1386	2
PTBXL	4175	18463	V1	1724	1756	1789	3
PTBXL	4175	18463	V1	2135	2166	2196	4
PTBXL	4175	18463	V1	2535	2567	2622	5
PTBXL	4175	18463	V1	2939	2973	3010	5
PTBXL	4175	18463	V1	3349	3382	3425	6
PTBXL	4175	18463	V1	3763	3795	3830	7
PTBXL	4175	18463	V1	4171	4202	4244	8
PTBXL	4175	18463	V1	4580	4611	4644	9
PTBXL	4175	18463	V6	82	110	144	0
PTBXL	4175	18463	V6	495	523	565	1
PTBXL	4175	18463	V6	892	930	959	1
PTBXL	4175	18463	V6	1310	1339	1381	2
PTBXL	4175	18463	V6	1722	1752	1786	3
PTBXL	4175	18463	V6	2131	2161	2199	4
PTBXL	4175	18463	V6	2537	2565	2600	5
PTBXL	4175	18463	V6	2941	2970	3017	5
PTBXL	4175	18463	V6	3348	3378	3419	6
PTBXL	4175	18463	V6	3763	3791	3832	7
PTBXL	4175	18463	V6	4159	4200	4238	8
PTBXL	4175	18463	V6	4578	4606	4644	9
PTBXL	3585	17982	V1	1	7	49	0
PTBXL	3585	17982	V1	395	424	475	0
PTBXL	3585	17982	V1	838	867	913	1
PTBXL	3585	17982	V1	1331	1360	1399	2
PTBXL	3585	17982	V1	1838	1867	1920	3
PTBXL	3585	17982	V1	2335	2363	2404	4
PTBXL	3585	17982	V1	2819	2848	2897	5
PTBXL	3585	17982	V1	3280	3309	3364	6
PTBXL	3585	17982	V1	3732	3761	3809	7
PTBXL	3585	17982	V1	4150	4179	4227	8
PTBXL	3585	17982	V6	1	5	35	0
PTBXL	3585	17982	V6	391	421	449	0
PTBXL	3585	17982	V6	835	864	892	1
PTBXL	3585	17982	V6	1327	1357	1385	2
PTBXL	3585	17982	V6	1835	1864	1892	3
PTBXL	3585	17982	V6	2331	2361	2389	4
PTBXL	3585	17982	V6	2816	2846	2874	5
PTBXL	3585	17982	V6	3277	3307	3335	6
PTBXL	3585	17982	V6	3729	3759	3788	7
PTBXL	3585	17982	V6	4147	4177	4206	8
PTBXL	13035	6176	V1	409	440	488	0
PTBXL	13035	6176	V1	850	881	932	1
PTBXL	13035	6176	V1	1302	1333	1380	2
PTBXL	13035	6176	V1	1796	1826	1864	3
PTBXL	13035	6176	V1	2289	2319	2367	4
PTBXL	13035	6176	V1	2785	2815	2864	5
PTBXL	13035	6176	V1	3254	3285	3332	6
PTBXL	13035	6176	V1	3727	3757	3795	7
PTBXL	13035	6176	V1	4186	4216	4262	8
PTBXL	13035	6176	V1	4641	4672	4710	9
PTBXL	13035	6176	V6	405	433	461	0
PTBXL	13035	6176	V6	845	873	903	1
PTBXL	13035	6176	V6	1297	1325	1354	2
PTBXL	13035	6176	V6	1792	1820	1849	3
PTBXL	13035	6176	V6	2284	2313	2342	4
PTBXL	13035	6176	V6	2780	2809	2837	5
PTBXL	13035	6176	V6	3250	3278	3307	6
PTBXL	13035	6176	V6	3721	3750	3779	7
PTBXL	13035	6176	V6	4181	4210	4238	8
PTBXL	13035	6176	V6	4636	4664	4693	9
PTBXL	4785	9903	V1	195	223	261	0
PTBXL	4785	9903	V1	499	528	566	1
PTBXL	4785	9903	V1	821	849	889	1
PTBXL	4785	9903	V1	1170	1199	1240	2
PTBXL	4785	9903	V1	1487	1515	1553	3
PTBXL	4785	9903	V1	1767	1796	1851	3
PTBXL	4785	9903	V1	2116	2145	2184	4
PTBXL	4785	9903	V1	2410	2439	2477	4
PTBXL	4785	9903	V1	2689	2719	2767	5
PTBXL	4785	9903	V1	3023	3051	3089	6
PTBXL	4785	9903	V1	3256	3283	3335	6
PTBXL	4785	9903	V1	3512	3541	3579	7
PTBXL	4785	9903	V1	3820	3849	3899	7
PTBXL	4785	9903	V1	4110	4139	4177	8
PTBXL	4785	9903	V1	4496	4524	4575	9
PTBXL	4785	9903	V1	4774	4803	4839	9
PTBXL	4785	9903	V6	189	218	256	0
PTBXL	4785	9903	V6	493	521	568	1
PTBXL	4785	9903	V6	815	843	885	1
PTBXL	4785	9903	V6	1164	1192	1234	2
PTBXL	4785	9903	V6	1481	1509	1552	3
PTBXL	4785	9903	V6	1760	1789	1818	3
PTBXL	4785	9903	V6	2109	2138	2183	4
PTBXL	4785	9903	V6	2403	2431	2479	4
PTBXL	4785	9903	V6	2684	2712	2754	5
PTBXL	4785	9903	V6	3017	3046	3084	6
PTBXL	4785	9903	V6	3241	3279	3308	6
PTBXL	4785	9903	V6	3506	3535	3585	7
PTBXL	4785	9903	V6	3815	3844	3888	7
PTBXL	4785	9903	V6	4104	4133	4184	8
PTBXL	4785	9903	V6	4490	4518	4564	9
PTBXL	4785	9903	V6	4768	4797	4855	9
PTBXL	6295	406	V1	1	25	53	0
PTBXL	6295	406	V1	400	427	456	0
PTBXL	6295	406	V1	805	832	860	1
PTBXL	6295	406	V1	1209	1236	1264	2
PTBXL	6295	406	V1	1606	1632	1661	3
PTBXL	6295	406	V1	2000	2027	2055	4
PTBXL	6295	406	V1	2394	2421	2450	4
PTBXL	6295	406	V1	2785	2812	2841	5
PTBXL	6295	406	V1	3170	3197	3225	6
PTBXL	6295	406	V1	3555	3582	3611	7
PTBXL	6295	406	V1	3940	3967	3996	7
PTBXL	6295	406	V1	4328	4355	4384	8
PTBXL	6295	406	V6	1	23	51	0
PTBXL	6295	406	V6	398	426	453	0
PTBXL	6295	406	V6	802	830	857	1
PTBXL	6295	406	V6	1205	1233	1261	2
PTBXL	6295	406	V6	1603	1631	1659	3
PTBXL	6295	406	V6	1997	2025	2053	4
PTBXL	6295	406	V6	2392	2419	2447	4
PTBXL	6295	406	V6	2782	2810	2837	5
PTBXL	6295	406	V6	3167	3195	3223	6
PTBXL	6295	406	V6	3552	3581	3608	7
PTBXL	6295	406	V6	3937	3965	3993	7
PTBXL	6295	406	V6	4325	4353	4381	8
PTBXL	9732	6910	V1	281	308	346	0
PTBXL	9732	6910	V1	820	847	901	1
PTBXL	9732	6910	V1	1270	1298	1339	2
PTBXL	9732	6910	V1	1718	1746	1797	3
PTBXL	9732	6910	V1	2164	2192	2248	4
PTBXL	9732	6910	V1	2492	2519	2557	5
PTBXL	9732	6910	V1	3032	3060	3098	6
PTBXL	9732	6910	V1	3452	3479	3517	6
PTBXL	9732	6910	V1	3920	3948	3995	7
PTBXL	9732	6910	V1	4364	4392	4435	8
PTBXL	9732	6910	V1	4775	4803	4846	9
PTBXL	9732	6910	V6	277	303	329	0
PTBXL	9732	6910	V6	816	843	870	1
PTBXL	9732	6910	V6	1267	1294	1320	2
PTBXL	9732	6910	V6	1716	1743	1769	3
PTBXL	9732	6910	V6	2161	2188	2214	4
PTBXL	9732	6910	V6	2488	2514	2540	5
PTBXL	9732	6910	V6	3030	3057	3083	6
PTBXL	9732	6910	V6	3448	3475	3501	6
PTBXL	9732	6910	V6	3918	3945	3971	7
PTBXL	9732	6910	V6	4362	4388	4414	8
PTBXL	9732	6910	V6	4773	4799	4826	9
PTBXL	18019	18110	V1	95	136	174	0
PTBXL	18019	18110	V1	603	642	680	1
PTBXL	18019	18110	V1	1073	1119	1157	2
PTBXL	18019	18110	V1	1540	1577	1615	3
PTBXL	18019	18110	V1	1990	2027	2081	4
PTBXL	18019	18110	V1	2438	2475	2530	4
PTBXL	18019	18110	V1	2927	2967	3027	5
PTBXL	18019	18110	V1	3468	3504	3542	7
PTBXL	18019	18110	V1	3996	4033	4071	8
PTBXL	18019	18110	V1	4508	4545	4583	9
PTBXL	18019	18110	V6	103	132	161	0
PTBXL	18019	18110	V6	608	637	667	1
PTBXL	18019	18110	V6	1086	1115	1144	2
PTBXL	18019	18110	V6	1544	1573	1602	3
PTBXL	18019	18110	V6	1994	2024	2052	4
PTBXL	18019	18110	V6	2443	2472	2501	4
PTBXL	18019	18110	V6	2934	2963	2992	5
PTBXL	18019	18110	V6	3471	3500	3532	7
PTBXL	18019	18110	V6	4000	4029	4058	8
PTBXL	18019	18110	V6	4512	4541	4570	9
PTBXL	5337	15306	V1	293	322	370	0
PTBXL	5337	15306	V1	770	799	847	1
PTBXL	5337	15306	V1	1278	1308	1352	2
PTBXL	5337	15306	V1	1784	1813	1858	3
PTBXL	5337	15306	V1	2269	2298	2342	4
PTBXL	5337	15306	V1	2745	2774	2817	5
PTBXL	5337	15306	V1	3240	3270	3320	6
PTBXL	5337	15306	V1	3735	3765	3810	7
PTBXL	5337	15306	V1	4220	4249	4292	8
PTBXL	5337	15306	V1	4696	4726	4770	9
PTBXL	5337	15306	V6	291	321	352	0
PTBXL	5337	15306	V6	768	798	828	1
PTBXL	5337	15306	V6	1275	1307	1341	2
PTBXL	5337	15306	V6	1781	1812	1844	3
PTBXL	5337	15306	V6	2267	2297	2329	4
PTBXL	5337	15306	V6	2743	2773	2809	5
PTBXL	5337	15306	V6	3238	3269	3304	6
PTBXL	5337	15306	V6	3733	3764	3796	7
PTBXL	5337	15306	V6	4219	4248	4278	8
PTBXL	5337	15306	V6	4695	4724	4757	9
PTBXL	8242	20109	V1	72	99	137	0
PTBXL	8242	20109	V1	656	683	731	1
PTBXL	8242	20109	V1	1256	1283	1321	2
PTBXL	8242	20109	V1	1853	1879	1938	3
PTBXL	8242	20109	V1	2432	2460	2498	4
PTBXL	8242	20109	V1	3028	3055	3093	6
PTBXL	8242	20109	V1	3606	3632	3661	7
PTBXL	8242	20109	V1	4180	4207	4245	8
PTBXL	8242	20109	V1	4765	4792	4830	9
PTBXL	8242	20109	V6	71	98	126	0
PTBXL	8242	20109	V6	655	682	710	1
PTBXL	8242	20109	V6	1255	1283	1310	2
PTBXL	8242	20109	V6	1851	1879	1906	3
PTBXL	8242	20109	V6	2431	2459	2487	4
PTBXL	8242	20109	V6	3026	3054	3081	6
PTBXL	8242	20109	V6	3604	3631	3659	7
PTBXL	8242	20109	V6	4178	4206	4233	8
PTBXL	8242	20109	V6	4764	4791	4819	9
PTBXL	10181	17748	V1	516	542	572	1
PTBXL	10181	17748	V1	1053	1079	1108	2
PTBXL	10181	17748	V1	1544	1570	1600	3
PTBXL	10181	17748	V1	2022	2048	2078	4
PTBXL	10181	17748	V1	2539	2565	2595	5
PTBXL	10181	17748	V1	3048	3073	3103	6
PTBXL	10181	17748	V1	3579	3605	3635	7
PTBXL	10181	17748	V1	4176	4203	4233	8
PTBXL	10181	17748	V1	4689	4715	4745	9
PTBXL	10181	17748	V6	515	543	572	1
PTBXL	10181	17748	V6	1052	1080	1108	2
PTBXL	10181	17748	V6	1543	1570	1599	3
PTBXL	10181	17748	V6	2021	2049	2077	4
PTBXL	10181	17748	V6	2538	2566	2594	5
PTBXL	10181	17748	V6	3046	3074	3103	6
PTBXL	10181	17748	V6	3578	3606	3634	7
PTBXL	10181	17748	V6	4175	4203	4231	8
PTBXL	10181	17748	V6	4688	4715	4744	9
PTBXL	10660	13576	V1	383	410	455	0
PTBXL	10660	13576	V1	876	903	954	1
PTBXL	10660	13576	V1	1373	1401	1431	2
PTBXL	10660	13576	V1	1886	1913	1958	3
PTBXL	10660	13576	V1	2403	2430	2468	4
PTBXL	10660	13576	V1	2910	2938	2969	5
PTBXL	10660	13576	V1	3428	3455	3485	6
PTBXL	10660	13576	V1	3911	3939	3969	7
PTBXL	10660	13576	V1	4394	4421	4451	8
PTBXL	10660	13576	V1	4910	4937	4965	9
PTBXL	10660	13576	V6	381	407	432	0
PTBXL	10660	13576	V6	873	899	925	1
PTBXL	10660	13576	V6	1371	1396	1422	2
PTBXL	10660	13576	V6	1883	1909	1935	3
PTBXL	10660	13576	V6	2401	2426	2452	4
PTBXL	10660	13576	V6	2908	2933	2959	5
PTBXL	10660	13576	V6	3425	3451	3476	6
PTBXL	10660	13576	V6	3909	3934	3960	7
PTBXL	10660	13576	V6	4391	4417	4444	8
PTBXL	10660	13576	V6	4908	4934	4961	9
PTBXL	3507	1960	V1	285	311	346	0
PTBXL	3507	1960	V1	935	962	995	1
PTBXL	3507	1960	V1	1560	1587	1622	3
PTBXL	3507	1960	V1	2164	2191	2226	4
PTBXL	3507	1960	V1	2744	2770	2807	5
PTBXL	3507	1960	V1	3321	3348	3381	6
PTBXL	3507	1960	V1	3911	3937	3972	7
PTBXL	3507	1960	V1	4509	4536	4570	9
PTBXL	3507	1960	V6	281	307	333	0
PTBXL	3507	1960	V6	929	957	982	1
PTBXL	3507	1960	V6	1556	1582	1608	3
PTBXL	3507	1960	V6	2160	2186	2212	4
PTBXL	3507	1960	V6	2740	2766	2792	5
PTBXL	3507	1960	V6	3316	3343	3368	6
PTBXL	3507	1960	V6	3905	3932	3958	7
PTBXL	3507	1960	V6	4505	4531	4557	9
PTBXL	19164	19343	V1	604	630	655	1
PTBXL	19164	19343	V1	978	1005	1028	2
PTBXL	19164	19343	V1	1326	1353	1377	2
PTBXL	19164	19343	V1	1942	1971	2012	3
PTBXL	19164	19343	V1	2322	2348	2372	4
PTBXL	19164	19343	V1	2953	2979	3003	5
PTBXL	19164	19343	V1	3331	3357	3382	6
PTBXL	19164	19343	V1	3684	3710	3735	7
PTBXL	19164	19343	V1	4309	4337	4375	8
PTBXL	19164	19343	V6	603	631	658	1
PTBXL	19164	19343	V6	977	1006	1033	2
PTBXL	19164	19343	V6	1326	1353	1381	2
PTBXL	19164	19343	V6	1941	1969	1997	3
PTBXL	19164	19343	V6	2321	2349	2376	4
PTBXL	19164	19343	V6	2952	2980	3007	5
PTBXL	19164	19343	V6	3330	3358	3386	6
PTBXL	19164	19343	V6	3683	3711	3738	7
PTBXL	19164	19343	V6	4307	4336	4364	8
PTBXL	15141	20107	V1	26	57	109	0
PTBXL	15141	20107	V1	424	455	510	0
PTBXL	15141	20107	V1	710	759	798	1
PTBXL	15141	20107	V1	974	1010	1056	2
PTBXL	15141	20107	V1	1271	1301	1339	2
PTBXL	15141	20107	V1	1547	1577	1615	3
PTBXL	15141	20107	V1	1800	1840	1899	3
PTBXL	15141	20107	V1	2063	2105	2143	4
PTBXL	15141	20107	V1	2391	2435	2495	4
PTBXL	15141	20107	V1	2757	2789	2840	5
PTBXL	15141	20107	V1	3061	3111	3146	6
PTBXL	15141	20107	V1	3480	3509	3547	7
PTBXL	15141	20107	V1	3781	3819	3854	7
PTBXL	15141	20107	V1	4086	4131	4169	8
PTBXL	15141	20107	V1	4434	4479	4509	8
PTBXL	15141	20107	V1	4796	4833	4876	9
PTBXL	15141	20107	V6	27	56	114	0
PTBXL	15141	20107	V6	424	454	492	0
PTBXL	15141	20107	V6	729	758	805	1
PTBXL	15141	20107	V6	978	1008	1055	2
PTBXL	15141	20107	V6	1270	1299	1329	2
PTBXL	15141	20107	V6	1547	1576	1614	3
PTBXL	15141	20107	V6	1810	1839	1868	3
PTBXL	15141	20107	V6	2075	2104	2134	4
PTBXL	15141	20107	V6	2401	2433	2477	4
PTBXL	15141	20107	V6	2758	2787	2818	5
PTBXL	15141	20107	V6	3079	3110	3142	6
PTBXL	15141	20107	V6	3478	3508	3537	7
PTBXL	15141	20107	V6	3787	3818	3869	7
PTBXL	15141	20107	V6	4099	4130	4159	8
PTBXL	15141	20107	V6	4448	4478	4506	8
PTBXL	15141	20107	V6	4802	4832	4872	9
PTBXL	9570	18252	V1	283	312	343	0
PTBXL	9570	18252	V1	717	746	776	1
PTBXL	9570	18252	V1	1172	1201	1231	2
PTBXL	9570	18252	V1	1629	1659	1689	3
PTBXL	9570	18252	V1	2073	2102	2133	4
PTBXL	9570	18252	V1	2524	2553	2583	5
PTBXL	9570	18252	V1	2933	2963	2993	5
PTBXL	9570	18252	V1	3363	3393	3424	6
PTBXL	9570	18252	V1	3819	3848	3878	7
PTBXL	9570	18252	V1	4286	4315	4345	8
PTBXL	9570	18252	V1	4739	4768	4799	9
PTBXL	9570	18252	V6	284	311	347	0
PTBXL	9570	18252	V6	718	745	782	1
PTBXL	9570	18252	V6	1173	1200	1236	2
PTBXL	9570	18252	V6	1630	1657	1694	3
PTBXL	9570	18252	V6	2073	2101	2138	4
PTBXL	9570	18252	V6	2524	2551	2588	5
PTBXL	9570	18252	V6	2934	2961	2995	5
PTBXL	9570	18252	V6	3365	3392	3428	6
PTBXL	9570	18252	V6	3820	3846	3884	7
PTBXL	9570	18252	V6	4287	4314	4351	8
PTBXL	9570	18252	V6	4740	4766	4803	9
PTBXL	4556	1186	V1	16	43	81	0
PTBXL	4556	1186	V1	375	401	439	0
PTBXL	4556	1186	V1	732	758	796	1
PTBXL	4556	1186	V1	1088	1114	1152	2
PTBXL	4556	1186	V1	1442	1468	1516	2
PTBXL	4556	1186	V1	1796	1822	1860	3
PTBXL	4556	1186	V1	2150	2176	2217	4
PTBXL	4556	1186	V1	2504	2530	2581	5
PTBXL	4556	1186	V1	2858	2884	2935	5
PTBXL	4556	1186	V1	3210	3236	3286	6
PTBXL	4556	1186	V1	3562	3588	3642	7
PTBXL	4556	1186	V1	3914	3940	3978	7
PTBXL	4556	1186	V1	4266	4292	4330	8
PTBXL	4556	1186	V1	4618	4645	4683	9
PTBXL	4556	1186	V6	10	36	62	0
PTBXL	4556	1186	V6	368	395	421	0
PTBXL	4556	1186	V6	726	753	778	1
PTBXL	4556	1186	V6	1081	1108	1134	2
PTBXL	4556	1186	V6	1435	1462	1488	2
PTBXL	4556	1186	V6	1789	1815	1841	3
PTBXL	4556	1186	V6	2142	2169	2195	4
PTBXL	4556	1186	V6	2497	2523	2549	5
PTBXL	4556	1186	V6	2852	2878	2903	5
PTBXL	4556	1186	V6	3204	3230	3256	6
PTBXL	4556	1186	V6	3555	3582	3608	7
PTBXL	4556	1186	V6	3907	3933	3960	7
PTBXL	4556	1186	V6	4259	4286	4312	8
PTBXL	4556	1186	V6	4612	4639	4664	9
PTBXL	17286	21088	V1	252	283	328	0
PTBXL	17286	21088	V1	792	822	860	1
PTBXL	17286	21088	V1	1317	1347	1385	2
PTBXL	17286	21088	V1	1869	1900	1949	3
PTBXL	17286	21088	V1	2421	2452	2505	4
PTBXL	17286	21088	V1	2959	2990	3043	5
PTBXL	17286	21088	V1	3503	3534	3572	7
PTBXL	17286	21088	V1	4045	4076	4132	8
PTBXL	17286	21088	V1	4574	4604	4656	9
PTBXL	17286	21088	V6	252	282	311	0
PTBXL	17286	21088	V6	792	822	850	1
PTBXL	17286	21088	V6	1317	1347	1375	2
PTBXL	17286	21088	V6	1870	1900	1928	3
PTBXL	17286	21088	V6	2422	2452	2480	4
PTBXL	17286	21088	V6	2960	2990	3018	5
PTBXL	17286	21088	V6	3504	3533	3561	7
PTBXL	17286	21088	V6	4045	4075	4104	8
PTBXL	17286	21088	V6	4574	4604	4632	9
PTBXL	14167	15023	V1	532	567	605	1
PTBXL	14167	15023	V1	1176	1211	1264	2
PTBXL	14167	15023	V1	1810	1845	1883	3
PTBXL	14167	15023	V1	2080	2121	2159	4
PTBXL	14167	15023	V1	2941	2976	3014	5
PTBXL	14167	15023	V1	3594	3629	3688	7
PTBXL	14167	15023	V1	4245	4280	4339	8
PTBXL	14167	15023	V1	4846	4882	4930	9
PTBXL	14167	15023	V6	516	568	614	1
PTBXL	14167	15023	V6	1154	1213	1258	2
PTBXL	14167	15023	V6	1799	1847	1885	3
PTBXL	14167	15023	V6	2088	2122	2160	4
PTBXL	14167	15023	V6	2922	2978	3039	5
PTBXL	14167	15023	V6	3574	3631	3681	7
PTBXL	14167	15023	V6	4238	4282	4331	8
PTBXL	14167	15023	V6	4836	4884	4922	9
PTBXL	1113	16771	V1	63	93	131	0
PTBXL	1113	16771	V1	525	556	594	1
PTBXL	1113	16771	V1	981	1012	1048	2
PTBXL	1113	16771	V1	1442	1472	1509	2
PTBXL	1113	16771	V1	1898	1929	1966	3
PTBXL	1113	16771	V1	2348	2379	2417	4
PTBXL	1113	16771	V1	2781	2812	2851	5
PTBXL	1113	16771	V1	3211	3242	3280	6
PTBXL	1113	16771	V1	3644	3674	3713	7
PTBXL	1113	16771	V1	4077	4107	4145	8
PTBXL	1113	16771	V1	4519	4549	4587	9
PTBXL	1113	16771	V6	58	86	114	0
PTBXL	1113	16771	V6	521	548	576	1
PTBXL	1113	16771	V6	976	1004	1032	2
PTBXL	1113	16771	V6	1437	1464	1493	2
PTBXL	1113	16771	V6	1894	1921	1950	3
PTBXL	1113	16771	V6	2344	2371	2400	4
PTBXL	1113	16771	V6	2777	2804	2833	5
PTBXL	1113	16771	V6	3207	3234	3262	6
PTBXL	1113	16771	V6	3639	3666	3695	7
PTBXL	1113	16771	V6	4072	4100	4128	8
PTBXL	1113	16771	V6	4514	4541	4570	9
PTBXL	4137	5040	V1	117	146	202	0
PTBXL	4137	5040	V1	758	787	843	1
PTBXL	4137	5040	V1	1355	1383	1421	2
PTBXL	4137	5040	V1	1949	1978	2016	3
PTBXL	4137	5040	V1	2564	2592	2630	5
PTBXL	4137	5040	V1	3178	3207	3261	6
PTBXL	4137	5040	V1	3777	3806	3851	7
PTBXL	4137	5040	V1	4340	4369	4405	8
PTBXL	4137	5040	V1	4884	4913	4965	9
PTBXL	4137	5040	V6	112	140	170	0
PTBXL	4137	5040	V6	752	782	811	1
PTBXL	4137	5040	V6	1349	1378	1409	2
PTBXL	4137	5040	V6	1943	1972	2002	3
PTBXL	4137	5040	V6	2557	2587	2617	5
PTBXL	4137	5040	V6	3172	3201	3233	6
PTBXL	4137	5040	V6	3770	3800	3830	7
PTBXL	4137	5040	V6	4333	4363	4395	8
PTBXL	4137	5040	V6	4878	4907	4938	9
PTBXL	75	18502	V1	226	252	290	0
PTBXL	75	18502	V1	773	799	827	1
PTBXL	75	18502	V1	1307	1333	1361	2
PTBXL	75	18502	V1	1878	1905	1945	3
PTBXL	75	18502	V1	2486	2512	2540	5
PTBXL	75	18502	V1	3069	3095	3122	6
PTBXL	75	18502	V1	3666	3693	3737	7
PTBXL	75	18502	V1	4250	4277	4305	8
PTBXL	75	18502	V1	4867	4894	4923	9
PTBXL	75	18502	V6	223	251	277	0
PTBXL	75	18502	V6	770	797	824	1
PTBXL	75	18502	V6	1304	1332	1359	2
PTBXL	75	18502	V6	1875	1903	1930	3
PTBXL	75	18502	V6	2483	2510	2537	5
PTBXL	75	18502	V6	3066	3093	3120	6
PTBXL	75	18502	V6	3663	3691	3717	7
PTBXL	75	18502	V6	4248	4275	4302	8
PTBXL	75	18502	V6	4865	4892	4919	9
PTBXL	6341	6614	V1	36	64	105	0
PTBXL	6341	6614	V1	477	506	543	1
PTBXL	6341	6614	V1	910	938	976	1
PTBXL	6341	6614	V1	1336	1364	1404	2
PTBXL	6341	6614	V1	1750	1778	1816	3
PTBXL	6341	6614	V1	2177	2205	2243	4
PTBXL	6341	6614	V1	2600	2628	2666	5
PTBXL	6341	6614	V1	3021	3048	3086	6
PTBXL	6341	6614	V1	3443	3472	3508	6
PTBXL	6341	6614	V1	3835	3863	3901	7
PTBXL	6341	6614	V1	4304	4332	4383	8
PTBXL	6341	6614	V1	4665	4692	4730	9
PTBXL	6341	6614	V6	31	61	88	0
PTBXL	6341	6614	V6	472	502	529	1
PTBXL	6341	6614	V6	904	934	962	1
PTBXL	6341	6614	V6	1330	1360	1387	2
PTBXL	6341	6614	V6	1745	1774	1802	3
PTBXL	6341	6614	V6	2171	2201	2228	4
PTBXL	6341	6614	V6	2594	2625	2652	5
PTBXL	6341	6614	V6	3015	3045	3072	6
PTBXL	6341	6614	V6	3438	3468	3495	6
PTBXL	6341	6614	V6	3830	3860	3887	7
PTBXL	6341	6614	V6	4298	4328	4356	8
PTBXL	6341	6614	V6	4659	4689	4716	9
PTBXL	19884	20999	V1	66	95	131	0
PTBXL	19884	20999	V1	617	646	683	1
PTBXL	19884	20999	V1	1162	1191	1227	2
PTBXL	19884	20999	V1	1705	1733	1788	3
PTBXL	19884	20999	V1	2255	2284	2321	4
PTBXL	19884	20999	V1	2814	2843	2880	5
PTBXL	19884	20999	V1	3363	3392	3428	6
PTBXL	19884	20999	V1	3917	3945	3982	7
PTBXL	19884	20999	V1	4471	4499	4536	8
PTBXL	19884	20999	V6	60	89	116	0
PTBXL	19884	20999	V6	612	641	668	1
PTBXL	19884	20999	V6	1156	1185	1212	2
PTBXL	19884	20999	V6	1699	1728	1755	3
PTBXL	19884	20999	V6	2249	2279	2306	4
PTBXL	19884	20999	V6	2808	2837	2865	5
PTBXL	19884	20999	V6	3357	3387	3414	6
PTBXL	19884	20999	V6	3910	3940	3967	7
PTBXL	19884	20999	V6	4465	4494	4521	8
PTBXL	9303	10703	V1	349	376	398	0
PTBXL	9303	10703	V1	872	899	921	1
PTBXL	9303	10703	V1	1403	1430	1452	2
PTBXL	9303	10703	V1	1935	1962	1984	3
PTBXL	9303	10703	V1	2462	2489	2511	4
PTBXL	9303	10703	V1	2935	2962	2984	5
PTBXL	9303	10703	V1	3392	3419	3441	6
PTBXL	9303	10703	V1	3885	3912	3934	7
PTBXL	9303	10703	V1	4404	4431	4453	8
PTBXL	9303	10703	V1	4888	4915	4937	9
PTBXL	9303	10703	V6	347	375	402	0
PTBXL	9303	10703	V6	871	898	925	1
PTBXL	9303	10703	V6	1401	1429	1456	2
PTBXL	9303	10703	V6	1933	1961	1988	3
PTBXL	9303	10703	V6	2460	2488	2515	4
PTBXL	9303	10703	V6	2933	2961	2988	5
PTBXL	9303	10703	V6	3390	3418	3445	6
PTBXL	9303	10703	V6	3883	3911	3938	7
PTBXL	9303	10703	V6	4402	4430	4457	8
PTBXL	9303	10703	V6	4886	4914	4940	9
PTBXL	10383	1129	V1	151	178	209	0
PTBXL	10383	1129	V1	619	647	678	1
PTBXL	10383	1129	V1	1082	1110	1140	2
PTBXL	10383	1129	V1	1541	1569	1599	3
PTBXL	10383	1129	V1	1985	2012	2042	4
PTBXL	10383	1129	V1	2432	2460	2490	4
PTBXL	10383	1129	V1	2882	2910	2940	5
PTBXL	10383	1129	V1	3326	3354	3383	6
PTBXL	10383	1129	V1	3771	3799	3830	7
PTBXL	10383	1129	V1	4219	4247	4276	8
PTBXL	10383	1129	V1	4661	4688	4719	9
PTBXL	10383	1129	V6	149	176	201	0
PTBXL	10383	1129	V6	618	645	670	1
PTBXL	10383	1129	V6	1080	1107	1133	2
PTBXL	10383	1129	V6	1539	1566	1591	3
PTBXL	10383	1129	V6	1982	2010	2035	4
PTBXL	10383	1129	V6	2430	2457	2482	4
PTBXL	10383	1129	V6	2880	2907	2932	5
PTBXL	10383	1129	V6	3325	3352	3377	6
PTBXL	10383	1129	V6	3769	3797	3822	7
PTBXL	10383	1129	V6	4217	4244	4269	8
PTBXL	10383	1129	V6	4660	4686	4711	9
PTBXL	7842	2609	V1	28	59	105	0
PTBXL	7842	2609	V1	416	448	498	0
PTBXL	7842	2609	V1	804	834	872	1
PTBXL	7842	2609	V1	1188	1219	1257	2
PTBXL	7842	2609	V1	1578	1608	1646	3
PTBXL	7842	2609	V1	1970	2002	2038	4
PTBXL	7842	2609	V1	2357	2388	2429	4
PTBXL	7842	2609	V1	2744	2776	2820	5
PTBXL	7842	2609	V1	3141	3171	3217	6
PTBXL	7842	2609	V1	3538	3568	3617	7
PTBXL	7842	2609	V1	3926	3956	3994	7
PTBXL	7842	2609	V1	4315	4346	4390	8
PTBXL	7842	2609	V1	4708	4739	4793	9
PTBXL	7842	2609	V6	27	58	86	0
PTBXL	7842	2609	V6	415	446	474	0
PTBXL	7842	2609	V6	802	833	861	1
PTBXL	7842	2609	V6	1188	1218	1246	2
PTBXL	7842	2609	V6	1575	1606	1634	3
PTBXL	7842	2609	V6	1970	2000	2028	4
PTBXL	7842	2609	V6	2357	2387	2416	4
PTBXL	7842	2609	V6	2744	2775	2803	5
PTBXL	7842	2609	V6	3139	3170	3198	6
PTBXL	7842	2609	V6	3536	3566	3594	7
PTBXL	7842	2609	V6	3924	3955	3983	7
PTBXL	7842	2609	V6	4315	4345	4373	8
PTBXL	7842	2609	V6	4707	4738	4766	9
PTBXL	20943	8542	V1	52	81	127	0
PTBXL	20943	8542	V1	411	440	485	0
PTBXL	20943	8542	V1	768	797	835	1
PTBXL	20943	8542	V1	1124	1152	1202	2
PTBXL	20943	8542	V1	1476	1505	1557	3
PTBXL	20943	8542	V1	1817	1846	1897	3
PTBXL	20943	8542	V1	2146	2175	2226	4
PTBXL	20943	8542	V1	2458	2487	2534	4
PTBXL	20943	8542	V1	2766	2795	2847	5
PTBXL	20943	8542	V1	3088	3116	3154	6
PTBXL	20943	8542	V1	3422	3451	3498	6
PTBXL	20943	8542	V1	3782	3811	3861	7
PTBXL	20943	8542	V1	4147	4177	4228	8
PTBXL	20943	8542	V1	4513	4542	4580	9
PTBXL	20943	8542	V1	4874	4903	4950	9
PTBXL	20943	8542	V6	50	79	108	0
PTBXL	20943	8542	V6	409	438	466	0
PTBXL	20943	8542	V6	767	795	824	1
PTBXL	20943	8542	V6	1122	1150	1179	2
PTBXL	20943	8542	V6	1475	1503	1532	3
PTBXL	20943	8542	V6	1816	1844	1873	3
PTBXL	20943	8542	V6	2144	2173	2202	4
PTBXL	20943	8542	V6	2457	2485	2514	4
PTBXL	20943	8542	V6	2765	2793	2822	5
PTBXL	20943	8542	V6	3086	3114	3142	6
PTBXL	20943	8542	V6	3420	3448	3478	6
PTBXL	20943	8542	V6	3781	3809	3838	7
PTBXL	20943	8542	V6	4146	4174	4203	8
PTBXL	20943	8542	V6	4511	4539	4568	9
PTBXL	20943	8542	V6	4872	4901	4930	9
PTBXL	1197	7417	V1	159	187	216	0
PTBXL	1197	7417	V1	490	518	547	1
PTBXL	1197	7417	V1	812	840	869	1
PTBXL	1197	7417	V1	1148	1176	1205	2
PTBXL	1197	7417	V1	1552	1580	1609	3
PTBXL	1197	7417	V1	1995	2023	2053	4
PTBXL	1197	7417	V1	2433	2461	2491	4
PTBXL	1197	7417	V1	2852	2880	2910	5
PTBXL	1197	7417	V1	3249	3277	3306	6
PTBXL	1197	7417	V1	3619	3647	3676	7
PTBXL	1197	7417	V1	3984	4012	4042	8
PTBXL	1197	7417	V1	4361	4389	4419	8
PTBXL	1197	7417	V1	4770	4799	4829	9
PTBXL	1197	7417	V6	158	187	217	0
PTBXL	1197	7417	V6	488	518	547	1
PTBXL	1197	7417	V6	810	840	869	1
PTBXL	1197	7417	V6	1146	1176	1205	2
PTBXL	1197	7417	V6	1551	1580	1609	3
PTBXL	1197	7417	V6	1994	2023	2052	4
PTBXL	1197	7417	V6	2432	2461	2491	4
PTBXL	1197	7417	V6	2851	2880	2909	5
PTBXL	1197	7417	V6	3248	3277	3307	6
PTBXL	1197	7417	V6	3618	3647	3676	7
PTBXL	1197	7417	V6	3983	4012	4042	8
PTBXL	1197	7417	V6	4360	4389	4418	8
PTBXL	1197	7417	V6	4769	4798	4828	9
PTBXL	2922	13701	V1	1	30	68	0
PTBXL	2922	13701	V1	394	428	466	0
PTBXL	2922	13701	V1	797	831	869	1
PTBXL	2922	13701	V1	1196	1230	1289	2
PTBXL	2922	13701	V1	1599	1633	1681	3
PTBXL	2922	13701	V1	2008	2042	2091	4
PTBXL	2922	13701	V1	2418	2453	2503	4
PTBXL	2922	13701	V1	2829	2863	2900	5
PTBXL	2922	13701	V1	3237	3271	3309	6
PTBXL	2922	13701	V1	3655	3689	3740	7
PTBXL	2922	13701	V1	4073	4107	4162	8
PTBXL	2922	13701	V1	4488	4523	4582	9
PTBXL	2922	13701	V1	4903	4937	4966	9
PTBXL	2922	13701	V6	1	23	72	0
PTBXL	2922	13701	V6	389	421	465	0
PTBXL	2922	13701	V6	791	825	876	1
PTBXL	2922	13701	V6	1191	1223	1268	2
PTBXL	2922	13701	V6	1594	1626	1677	3
PTBXL	2922	13701	V6	2002	2036	2080	4
PTBXL	2922	13701	V6	2413	2446	2503	4
PTBXL	2922	13701	V6	2824	2857	2908	5
PTBXL	2922	13701	V6	3232	3264	3311	6
PTBXL	2922	13701	V6	3650	3682	3725	7
PTBXL	2922	13701	V6	4068	4101	4142	8
PTBXL	2922	13701	V6	4484	4516	4564	9
PTBXL	2922	13701	V6	4905	4937	4965	9
PTBXL	2282	5991	V1	40	69	113	0
PTBXL	2282	5991	V1	459	488	528	0
PTBXL	2282	5991	V1	887	915	954	1
PTBXL	2282	5991	V1	1324	1353	1392	2
PTBXL	2282	5991	V1	1778	1807	1847	3
PTBXL	2282	5991	V1	2227	2255	2298	4
PTBXL	2282	5991	V1	2668	2696	2734	5
PTBXL	2282	5991	V1	3102	3130	3171	6
PTBXL	2282	5991	V1	3538	3568	3611	7
PTBXL	2282	5991	V1	3975	4004	4046	8
PTBXL	2282	5991	V1	4407	4436	4476	8
PTBXL	2282	5991	V1	4836	4865	4905	9
PTBXL	2282	5991	V6	38	67	95	0
PTBXL	2282	5991	V6	456	485	513	0
PTBXL	2282	5991	V6	884	913	941	1
PTBXL	2282	5991	V6	1322	1351	1379	2
PTBXL	2282	5991	V6	1775	1804	1833	3
PTBXL	2282	5991	V6	2224	2253	2281	4
PTBXL	2282	5991	V6	2665	2694	2723	5
PTBXL	2282	5991	V6	3099	3128	3157	6
PTBXL	2282	5991	V6	3536	3565	3594	7
PTBXL	2282	5991	V6	3973	4001	4030	8
PTBXL	2282	5991	V6	4404	4433	4461	8
PTBXL	2282	5991	V6	4833	4862	4891	9
PTBXL	9702	2890	V1	61	89	127	0
PTBXL	9702	2890	V1	499	527	565	1
PTBXL	9702	2890	V1	939	967	1005	1
PTBXL	9702	2890	V1	1378	1406	1444	2
PTBXL	9702	2890	V1	1816	1844	1882	3
PTBXL	9702	2890	V1	2247	2275	2313	4
PTBXL	9702	2890	V1	2679	2707	2745	5
PTBXL	9702	2890	V1	3114	3142	3180	6
PTBXL	9702	2890	V1	3553	3581	3619	7
PTBXL	9702	2890	V1	3992	4020	4058	8
PTBXL	9702	2890	V1	4431	4459	4497	8
PTBXL	9702	2890	V1	4866	4894	4932	9
PTBXL	9702	2890	V6	59	87	114	0
PTBXL	9702	2890	V6	497	525	552	1
PTBXL	9702	2890	V6	937	964	992	1
PTBXL	9702	2890	V6	1377	1404	1432	2
PTBXL	9702	2890	V6	1814	1842	1869	3
PTBXL	9702	2890	V6	2246	2273	2300	4
PTBXL	9702	2890	V6	2677	2704	2732	5
PTBXL	9702	2890	V6	3112	3140	3167	6
PTBXL	9702	2890	V6	3552	3579	3607	7
PTBXL	9702	2890	V6	3990	4018	4045	8
PTBXL	9702	2890	V6	4430	4457	4485	8
PTBXL	9702	2890	V6	4864	4891	4918	9
PTBXL	18712	9636	V1	140	175	213	0
PTBXL	18712	9636	V1	560	595	651	1
PTBXL	18712	9636	V1	980	1014	1053	2
PTBXL	18712	9636	V1	1401	1436	1493	2
PTBXL	18712	9636	V1	1826	1861	1917	3
PTBXL	18712	9636	V1	2244	2280	2318	4
PTBXL	18712	9636	V1	2664	2700	2752	5
PTBXL	18712	9636	V1	3089	3124	3162	6
PTBXL	18712	9636	V1	3516	3550	3588	7
PTBXL	18712	9636	V1	3933	3967	4010	7
PTBXL	18712	9636	V1	4347	4382	4426	8
PTBXL	18712	9636	V1	4762	4797	4852	9
PTBXL	18712	9636	V6	141	177	209	0
PTBXL	18712	9636	V6	561	597	629	1
PTBXL	18712	9636	V6	980	1016	1048	2
PTBXL	18712	9636	V6	1393	1437	1483	2
PTBXL	18712	9636	V6	1827	1863	1895	3
PTBXL	18712	9636	V6	2248	2282	2314	4
PTBXL	18712	9636	V6	2668	2701	2733	5
PTBXL	18712	9636	V6	3078	3126	3158	6
PTBXL	18712	9636	V6	3516	3552	3600	7
PTBXL	18712	9636	V6	3934	3969	4001	7
PTBXL	18712	9636	V6	4347	4384	4417	8
PTBXL	18712	9636	V6	4762	4798	4832	9
PTBXL	12925	5811	V1	252	280	318	0
PTBXL	12925	5811	V1	630	659	698	1
PTBXL	12925	5811	V1	1006	1035	1073	2
PTBXL	12925	5811	V1	1384	1413	1464	2
PTBXL	12925	5811	V1	1765	1793	1831	3
PTBXL	12925	5811	V1	2144	2172	2210	4
PTBXL	12925	5811	V1	2525	2553	2591	5
PTBXL	12925	5811	V1	2906	2935	2973	5
PTBXL	12925	5811	V1	3289	3317	3362	6
PTBXL	12925	5811	V1	3674	3702	3740	7
PTBXL	12925	5811	V1	4059	4087	4135	8
PTBXL	12925	5811	V1	4443	4472	4509	8
PTBXL	12925	5811	V1	4827	4855	4893	9
PTBXL	12925	5811	V6	249	275	302	0
PTBXL	12925	5811	V6	628	654	680	1
PTBXL	12925	5811	V6	1004	1030	1057	2
PTBXL	12925	5811	V6	1382	1408	1435	2
PTBXL	12925	5811	V6	1762	1789	1815	3
PTBXL	12925	5811	V6	2141	2167	2194	4
PTBXL	12925	5811	V6	2522	2548	2575	5
PTBXL	12925	5811	V6	2904	2930	2957	5
PTBXL	12925	5811	V6	3286	3313	3339	6
PTBXL	12925	5811	V6	3671	3698	3724	7
PTBXL	12925	5811	V6	4056	4083	4109	8
PTBXL	12925	5811	V6	4441	4467	4494	8
PTBXL	12925	5811	V6	4824	4851	4877	9
PTBXL	12376	20950	V1	403	429	457	0
PTBXL	12376	20950	V1	906	932	958	1
PTBXL	12376	20950	V1	1364	1389	1416	2
PTBXL	12376	20950	V1	1813	1838	1865	3
PTBXL	12376	20950	V1	2273	2298	2324	4
PTBXL	12376	20950	V1	2765	2791	2818	5
PTBXL	12376	20950	V1	3226	3251	3277	6
PTBXL	12376	20950	V1	3681	3707	3733	7
PTBXL	12376	20950	V1	4150	4175	4201	8
PTBXL	12376	20950	V1	4617	4642	4671	9
PTBXL	12376	20950	V6	401	427	455	0
PTBXL	12376	20950	V6	904	930	957	1
PTBXL	12376	20950	V6	1362	1388	1415	2
PTBXL	12376	20950	V6	1811	1836	1864	3
PTBXL	12376	20950	V6	2271	2297	2324	4
PTBXL	12376	20950	V6	2763	2789	2817	5
PTBXL	12376	20950	V6	3223	3249	3277	6
PTBXL	12376	20950	V6	3679	3704	3732	7
PTBXL	12376	20950	V6	4148	4174	4202	8
PTBXL	12376	20950	V6	4614	4640	4667	9
PTBXL	10283	14800	V1	6	41	79	0
PTBXL	10283	14800	V1	372	407	445	0
PTBXL	10283	14800	V1	740	775	813	1
PTBXL	10283	14800	V1	1104	1139	1177	2
PTBXL	10283	14800	V1	1467	1502	1540	3
PTBXL	10283	14800	V1	1828	1863	1901	3
PTBXL	10283	14800	V1	2189	2223	2261	4
PTBXL	10283	14800	V1	2549	2584	2622	5
PTBXL	10283	14800	V1	2916	2951	2989	5
PTBXL	10283	14800	V1	3284	3319	3357	6
PTBXL	10283	14800	V1	3654	3690	3728	7
PTBXL	10283	14800	V1	4028	4063	4101	8
PTBXL	10283	14800	V1	4400	4435	4473	8
PTBXL	10283	14800	V1	4767	4802	4840	9
PTBXL	10283	14800	V6	1	46	74	0
PTBXL	10283	14800	V6	358	412	450	0
PTBXL	10283	14800	V6	741	779	837	1
PTBXL	10283	14800	V6	1089	1143	1201	2
PTBXL	10283	14800	V6	1450	1506	1544	3
PTBXL	10283	14800	V6	1824	1868	1926	3
PTBXL	10283	14800	V6	2162	2229	2267	4
PTBXL	10283	14800	V6	2551	2589	2646	5
PTBXL	10283	14800	V6	2917	2955	3013	5
PTBXL	10283	14800	V6	3263	3324	3362	6
PTBXL	10283	14800	V6	3649	3694	3732	7
PTBXL	10283	14800	V6	4024	4068	4106	8
PTBXL	10283	14800	V6	4387	4439	4498	8
PTBXL	10283	14800	V6	4769	4807	4866	9
PTBXL	11932	15735	V1	413	441	479	0
PTBXL	11932	15735	V1	928	956	1003	1
PTBXL	11932	15735	V1	1457	1486	1524	2
PTBXL	11932	15735	V1	1998	2027	2065	4
PTBXL	11932	15735	V1	2519	2546	2584	5
PTBXL	11932	15735	V1	3024	3052	3098	6
PTBXL	11932	15735	V1	3546	3574	3608	7
PTBXL	11932	15735	V1	4034	4062	4114	8
PTBXL	11932	15735	V1	4512	4541	4593	9
PTBXL	11932	15735	V6	394	426	455	0
PTBXL	11932	15735	V6	908	942	970	1
PTBXL	11932	15735	V6	1441	1472	1499	2
PTBXL	11932	15735	V6	1981	2012	2039	4
PTBXL	11932	15735	V6	2498	2530	2558	5
PTBXL	11932	15735	V6	3007	3038	3066	6
PTBXL	11932	15735	V6	3531	3561	3588	7
PTBXL	11932	15735	V6	3994	4048	4076	8
PTBXL	11932	15735	V6	4488	4526	4554	9
PTBXL	7534	15029	V1	79	109	152	0
PTBXL	7534	15029	V1	439	468	516	0
PTBXL	7534	15029	V1	680	708	742	1
PTBXL	7534	15029	V1	1004	1033	1064	2
PTBXL	7534	15029	V1	1445	1475	1511	2
PTBXL	7534	15029	V1	1756	1785	1816	3
PTBXL	7534	15029	V1	1943	1972	2001	3
PTBXL	7534	15029	V1	2286	2314	2351	4
PTBXL	7534	15029	V1	2595	2624	2662	5
PTBXL	7534	15029	V1	2795	2822	2861	5
PTBXL	7534	15029	V1	3112	3141	3174	6
PTBXL	7534	15029	V1	3422	3450	3486	6
PTBXL	7534	15029	V1	3729	3757	3806	7
PTBXL	7534	15029	V1	4009	4037	4069	8
PTBXL	7534	15029	V1	4268	4297	4335	8
PTBXL	7534	15029	V1	4603	4631	4669	9
PTBXL	7534	15029	V1	4827	4855	4888	9
PTBXL	7534	15029	V6	79	108	138	0
PTBXL	7534	15029	V6	436	466	498	0
PTBXL	7534	15029	V6	679	707	751	1
PTBXL	7534	15029	V6	1001	1031	1071	2
PTBXL	7534	15029	V6	1445	1474	1504	2
PTBXL	7534	15029	V6	1755	1784	1813	3
PTBXL	7534	15029	V6	1939	1970	2025	3
PTBXL	7534	15029	V6	2282	2314	2344	4
PTBXL	7534	15029	V6	2595	2623	2657	5
PTBXL	7534	15029	V6	2793	2821	2850	5
PTBXL	7534	15029	V6	3110	3140	3169	6
PTBXL	7534	15029	V6	3421	3450	3482	6
PTBXL	7534	15029	V6	3729	3757	3787	7
PTBXL	7534	15029	V6	4006	4035	4066	8
PTBXL	7534	15029	V6	4266	4296	4325	8
PTBXL	7534	15029	V6	4600	4631	4663	9
PTBXL	7534	15029	V6	4819	4854	4882	9
PTBXL	7877	13777	V1	45	75	130	0
PTBXL	7877	13777	V1	531	561	599	1
PTBXL	7877	13777	V1	1023	1054	1105	2
PTBXL	7877	13777	V1	1510	1540	1582	3
PTBXL	7877	13777	V1	2000	2031	2069	4
PTBXL	7877	13777	V1	2500	2530	2568	5
PTBXL	7877	13777	V1	3029	3060	3098	6
PTBXL	7877	13777	V1	3557	3588	3626	7
PTBXL	7877	13777	V1	4074	4105	4159	8
PTBXL	7877	13777	V1	4594	4625	4684	9
PTBXL	7877	13777	V6	39	69	119	0
PTBXL	7877	13777	V6	525	555	604	1
PTBXL	7877	13777	V6	1017	1047	1101	2
PTBXL	7877	13777	V6	1503	1533	1578	3
PTBXL	7877	13777	V6	1995	2024	2079	4
PTBXL	7877	13777	V6	2494	2524	2575	5
PTBXL	7877	13777	V6	3023	3053	3091	6
PTBXL	7877	13777	V6	3578	3608	3650	7
PTBXL	7877	13777	V6	4095	4125	4173	8
PTBXL	7877	13777	V6	4614	4644	4698	9
PTBXL	6929	2765	V1	88	116	153	0
PTBXL	6929	2765	V1	365	393	430	0
PTBXL	6929	2765	V1	640	669	714	1
PTBXL	6929	2765	V1	916	945	983	1
PTBXL	6929	2765	V1	1192	1220	1277	2
PTBXL	6929	2765	V1	1469	1497	1538	2
PTBXL	6929	2765	V1	1746	1775	1813	3
PTBXL	6929	2765	V1	2024	2052	2092	4
PTBXL	6929	2765	V1	2299	2328	2368	4
PTBXL	6929	2765	V1	2577	2605	2643	5
PTBXL	6929	2765	V1	2853	2881	2938	5
PTBXL	6929	2765	V1	3130	3159	3196	6
PTBXL	6929	2765	V1	3406	3434	3472	6
PTBXL	6929	2765	V1	3682	3710	3753	7
PTBXL	6929	2765	V1	3958	3987	4027	7
PTBXL	6929	2765	V1	4238	4266	4313	8
PTBXL	6929	2765	V1	4514	4543	4580	9
PTBXL	6929	2765	V1	4791	4819	4857	9
PTBXL	6929	2765	V6	84	111	137	0
PTBXL	6929	2765	V6	361	388	414	0
PTBXL	6929	2765	V6	636	664	689	1
PTBXL	6929	2765	V6	912	940	965	1
PTBXL	6929	2765	V6	1188	1215	1240	2
PTBXL	6929	2765	V6	1465	1492	1518	2
PTBXL	6929	2765	V6	1743	1770	1795	3
PTBXL	6929	2765	V6	2020	2047	2073	4
PTBXL	6929	2765	V6	2296	2323	2348	4
PTBXL	6929	2765	V6	2573	2600	2625	5
PTBXL	6929	2765	V6	2849	2876	2902	5
PTBXL	6929	2765	V6	3127	3154	3179	6
PTBXL	6929	2765	V6	3402	3429	3455	6
PTBXL	6929	2765	V6	3678	3705	3731	7
PTBXL	6929	2765	V6	3955	3982	4008	7
PTBXL	6929	2765	V6	4233	4261	4286	8
PTBXL	6929	2765	V6	4511	4538	4563	9
PTBXL	6929	2765	V6	4788	4814	4840	9
PTBXL	19077	13689	V1	123	151	192	0
PTBXL	19077	13689	V1	480	509	547	1
PTBXL	19077	13689	V1	847	876	914	1
PTBXL	19077	13689	V1	1241	1269	1326	2
PTBXL	19077	13689	V1	1656	1685	1736	3
PTBXL	19077	13689	V1	2085	2114	2168	4
PTBXL	19077	13689	V1	2532	2561	2614	5
PTBXL	19077	13689	V1	2925	2953	2991	5
PTBXL	19077	13689	V1	3299	3328	3376	6
PTBXL	19077	13689	V1	3675	3704	3755	7
PTBXL	19077	13689	V1	4067	4096	4134	8
PTBXL	19077	13689	V1	4469	4497	4551	8
PTBXL	19077	13689	V1	4845	4874	4919	9
PTBXL	19077	13689	V6	121	148	175	0
PTBXL	19077	13689	V6	478	506	533	1
PTBXL	19077	13689	V6	846	873	900	1
PTBXL	19077	13689	V6	1239	1266	1293	2
PTBXL	19077	13689	V6	1655	1682	1709	3
PTBXL	19077	13689	V6	2084	2111	2138	4
PTBXL	19077	13689	V6	2530	2557	2584	5
PTBXL	19077	13689	V6	2923	2950	2977	5
PTBXL	19077	13689	V6	3297	3325	3351	6
PTBXL	19077	13689	V6	3673	3701	3728	7
PTBXL	19077	13689	V6	4065	4093	4120	8
PTBXL	19077	13689	V6	4467	4494	4521	8
PTBXL	19077	13689	V6	4844	4871	4898	9
PTBXL	17247	13219	V1	30	58	105	0
PTBXL	17247	13219	V1	387	416	447	0
PTBXL	17247	13219	V1	754	782	819	1
PTBXL	17247	13219	V1	1126	1156	1207	2
PTBXL	17247	13219	V1	1518	1547	1585	3
PTBXL	17247	13219	V1	1908	1936	1983	3
PTBXL	17247	13219	V1	2275	2303	2351	4
PTBXL	17247	13219	V1	2659	2688	2744	5
PTBXL	17247	13219	V1	3057	3086	3124	6
PTBXL	17247	13219	V1	3447	3476	3521	6
PTBXL	17247	13219	V1	3821	3849	3882	7
PTBXL	17247	13219	V1	4210	4240	4287	8
PTBXL	17247	13219	V1	4612	4641	4689	9
PTBXL	17247	13219	V6	22	49	77	0
PTBXL	17247	13219	V6	381	408	435	0
PTBXL	17247	13219	V6	749	776	803	1
PTBXL	17247	13219	V6	1122	1150	1178	2
PTBXL	17247	13219	V6	1514	1540	1567	3
PTBXL	17247	13219	V6	1900	1928	1955	3
PTBXL	17247	13219	V6	2267	2295	2323	4
PTBXL	17247	13219	V6	2653	2682	2709	5
PTBXL	17247	13219	V6	3052	3081	3108	6
PTBXL	17247	13219	V6	3439	3468	3495	6
PTBXL	17247	13219	V6	3815	3842	3870	7
PTBXL	17247	13219	V6	4206	4234	4262	8
PTBXL	17247	13219	V6	4607	4635	4662	9
PTBXL	19134	17641	V1	320	356	394	0
PTBXL	19134	17641	V1	678	712	760	1
PTBXL	19134	17641	V1	1033	1066	1100	2
PTBXL	19134	17641	V1	1386	1420	1458	2
PTBXL	19134	17641	V1	1742	1776	1811	3
PTBXL	19134	17641	V1	2098	2132	2170	4
PTBXL	19134	17641	V1	2452	2486	2524	4
PTBXL	19134	17641	V1	2805	2841	2888	5
PTBXL	19134	17641	V1	3163	3198	3233	6
PTBXL	19134	17641	V1	3521	3555	3609	7
PTBXL	19134	17641	V1	3874	3908	3955	7
PTBXL	19134	17641	V1	4231	4264	4322	8
PTBXL	19134	17641	V1	4589	4623	4675	9
PTBXL	19134	17641	V1	4921	4952	4984	9
PTBXL	19134	17641	V6	295	325	361	0
PTBXL	19134	17641	V6	652	681	718	1
PTBXL	19134	17641	V6	1005	1035	1073	2
PTBXL	19134	17641	V6	1360	1390	1427	2
PTBXL	19134	17641	V6	1715	1745	1783	3
PTBXL	19134	17641	V6	2072	2101	2138	4
PTBXL	19134	17641	V6	2426	2456	2494	4
PTBXL	19134	17641	V6	2781	2810	2849	5
PTBXL	19134	17641	V6	3138	3167	3204	6
PTBXL	19134	17641	V6	3494	3524	3560	7
PTBXL	19134	17641	V6	3849	3878	3917	7
PTBXL	19134	17641	V6	4206	4234	4271	8
PTBXL	19134	17641	V6	4563	4592	4630	9
PTBXL	19134	17641	V6	4920	4952	4990	9
PTBXL	20566	21218	V1	18	47	85	0
PTBXL	20566	21218	V1	318	346	396	0
PTBXL	20566	21218	V1	620	648	695	1
PTBXL	20566	21218	V1	920	949	995	1
PTBXL	20566	21218	V1	1220	1249	1289	2
PTBXL	20566	21218	V1	1522	1551	1597	3
PTBXL	20566	21218	V1	1824	1853	1888	3
PTBXL	20566	21218	V1	2125	2154	2197	4
PTBXL	20566	21218	V1	2426	2454	2506	4
PTBXL	20566	21218	V1	2728	2757	2807	5
PTBXL	20566	21218	V1	3031	3059	3113	6
PTBXL	20566	21218	V1	3333	3362	3414	6
PTBXL	20566	21218	V1	3636	3665	3720	7
PTBXL	20566	21218	V1	3938	3967	4016	7
PTBXL	20566	21218	V1	4241	4270	4311	8
PTBXL	20566	21218	V1	4544	4573	4611	9
PTBXL	20566	21218	V1	4846	4875	4913	9
PTBXL	20566	21218	V6	15	43	74	0
PTBXL	20566	21218	V6	314	343	373	0
PTBXL	20566	21218	V6	616	645	693	1
PTBXL	20566	21218	V6	917	945	976	1
PTBXL	20566	21218	V6	1217	1245	1276	2
PTBXL	20566	21218	V6	1519	1547	1577	3
PTBXL	20566	21218	V6	1821	1849	1879	3
PTBXL	20566	21218	V6	2122	2150	2180	4
PTBXL	20566	21218	V6	2422	2451	2480	4
PTBXL	20566	21218	V6	2725	2753	2784	5
PTBXL	20566	21218	V6	3027	3056	3087	6
PTBXL	20566	21218	V6	3330	3358	3388	6
PTBXL	20566	21218	V6	3633	3662	3692	7
PTBXL	20566	21218	V6	3935	3963	3994	7
PTBXL	20566	21218	V6	4238	4266	4295	8
PTBXL	20566	21218	V6	4541	4569	4601	9
PTBXL	20566	21218	V6	4843	4872	4914	9
PTBXL	9943	8797	V1	127	155	213	0
PTBXL	9943	8797	V1	679	708	756	1
PTBXL	9943	8797	V1	971	1000	1038	2
PTBXL	9943	8797	V1	1507	1537	1575	3
PTBXL	9943	8797	V1	2097	2126	2185	4
PTBXL	9943	8797	V1	2397	2426	2464	4
PTBXL	9943	8797	V1	3050	3079	3117	6
PTBXL	9943	8797	V1	3630	3659	3720	7
PTBXL	9943	8797	V1	4206	4235	4294	8
PTBXL	9943	8797	V1	4777	4806	4868	9
PTBXL	9943	8797	V6	125	152	180	0
PTBXL	9943	8797	V6	679	706	735	1
PTBXL	9943	8797	V6	971	998	1029	1
PTBXL	9943	8797	V6	1507	1534	1563	3
PTBXL	9943	8797	V6	2096	2124	2152	4
PTBXL	9943	8797	V6	2396	2424	2452	4
PTBXL	9943	8797	V6	3049	3076	3104	6
PTBXL	9943	8797	V6	3629	3656	3685	7
PTBXL	9943	8797	V6	4205	4233	4261	8
PTBXL	9943	8797	V6	4777	4804	4832	9
PTBXL	950	4533	V1	207	233	262	0
PTBXL	950	4533	V1	612	637	666	1
PTBXL	950	4533	V1	1026	1051	1080	2
PTBXL	950	4533	V1	1442	1468	1496	2
PTBXL	950	4533	V1	1873	1899	1927	3
PTBXL	950	4533	V1	2298	2323	2352	4
PTBXL	950	4533	V1	2722	2748	2777	5
PTBXL	950	4533	V1	3162	3187	3215	6
PTBXL	950	4533	V1	3594	3620	3649	7
PTBXL	950	4533	V1	4026	4051	4079	8
PTBXL	950	4533	V1	4461	4487	4516	8
PTBXL	950	4533	V1	4886	4912	4940	9
PTBXL	950	4533	V6	203	231	269	0
PTBXL	950	4533	V6	607	635	669	1
PTBXL	950	4533	V6	1022	1049	1085	2
PTBXL	950	4533	V6	1438	1466	1502	2
PTBXL	950	4533	V6	1869	1896	1932	3
PTBXL	950	4533	V6	2294	2321	2359	4
PTBXL	950	4533	V6	2718	2746	2783	5
PTBXL	950	4533	V6	3157	3185	3219	6
PTBXL	950	4533	V6	3591	3618	3656	7
PTBXL	950	4533	V6	4021	4049	4086	8
PTBXL	950	4533	V6	4457	4485	4521	8
PTBXL	950	4533	V6	4881	4909	4945	9
PTBXL	19951	18335	V1	226	254	284	0
PTBXL	19951	18335	V1	668	695	723	1
PTBXL	19951	18335	V1	1090	1118	1145	2
PTBXL	19951	18335	V1	1524	1551	1580	3
PTBXL	19951	18335	V1	1968	1994	2021	3
PTBXL	19951	18335	V1	2421	2448	2488	4
PTBXL	19951	18335	V1	2873	2900	2928	5
PTBXL	19951	18335	V1	3323	3350	3379	6
PTBXL	19951	18335	V1	3788	3814	3840	7
PTBXL	19951	18335	V1	4255	4282	4308	8
PTBXL	19951	18335	V1	4721	4748	4800	9
PTBXL	19951	18335	V6	212	239	267	0
PTBXL	19951	18335	V6	654	681	709	1
PTBXL	19951	18335	V6	1076	1104	1132	2
PTBXL	19951	18335	V6	1510	1537	1565	3
PTBXL	19951	18335	V6	1953	1981	2008	3
PTBXL	19951	18335	V6	2407	2434	2462	4
PTBXL	19951	18335	V6	2859	2886	2914	5
PTBXL	19951	18335	V6	3308	3336	3364	6
PTBXL	19951	18335	V6	3773	3801	3828	7
PTBXL	19951	18335	V6	4241	4268	4296	8
PTBXL	19951	18335	V6	4706	4734	4762	9
PTBXL	1158	3695	V1	1	20	46	0
PTBXL	1158	3695	V1	302	328	354	0
PTBXL	1158	3695	V1	593	618	644	1
PTBXL	1158	3695	V1	879	905	931	1
PTBXL	1158	3695	V1	1105	1131	1156	2
PTBXL	1158	3695	V1	1439	1465	1491	2
PTBXL	1158	3695	V1	1731	1756	1782	3
PTBXL	1158	3695	V1	2015	2041	2066	4
PTBXL	1158	3695	V1	2301	2327	2353	4
PTBXL	1158	3695	V1	2578	2604	2630	5
PTBXL	1158	3695	V1	2877	2902	2928	5
PTBXL	1158	3695	V1	3166	3192	3217	6
PTBXL	1158	3695	V1	3455	3480	3506	6
PTBXL	1158	3695	V1	3673	3699	3724	7
PTBXL	1158	3695	V1	4016	4042	4067	8
PTBXL	1158	3695	V1	4313	4339	4364	8
PTBXL	1158	3695	V1	4597	4623	4648	9
PTBXL	1158	3695	V6	1	18	42	0
PTBXL	1158	3695	V6	299	325	349	0
PTBXL	1158	3695	V6	591	615	640	1
PTBXL	1158	3695	V6	877	902	926	1
PTBXL	1158	3695	V6	1103	1129	1153	2
PTBXL	1158	3695	V6	1436	1463	1488	2
PTBXL	1158	3695	V6	1728	1754	1778	3
PTBXL	1158	3695	V6	2013	2038	2062	4
PTBXL	1158	3695	V6	2299	2324	2349	4
PTBXL	1158	3695	V6	2576	2601	2625	5
PTBXL	1158	3695	V6	2875	2900	2924	5
PTBXL	1158	3695	V6	3164	3189	3213	6
PTBXL	1158	3695	V6	3453	3477	3502	6
PTBXL	1158	3695	V6	3669	3696	3720	7
PTBXL	1158	3695	V6	4013	4040	4064	8
PTBXL	1158	3695	V6	4311	4337	4362	8
PTBXL	1158	3695	V6	4595	4621	4645	9
PTBXL	13959	10523	V1	6	34	79	0
PTBXL	13959	10523	V1	483	511	554	1
PTBXL	13959	10523	V1	915	942	990	1
PTBXL	13959	10523	V1	1378	1405	1445	2
PTBXL	13959	10523	V1	1866	1893	1944	3
PTBXL	13959	10523	V1	2305	2332	2373	4
PTBXL	13959	10523	V1	2750	2778	2823	5
PTBXL	13959	10523	V1	3244	3272	3320	6
PTBXL	13959	10523	V1	3730	3758	3800	7
PTBXL	13959	10523	V1	4165	4193	4235	8
PTBXL	13959	10523	V1	4600	4628	4673	9
PTBXL	13959	10523	V6	4	32	59	0
PTBXL	13959	10523	V6	480	509	535	1
PTBXL	13959	10523	V6	912	941	967	1
PTBXL	13959	10523	V6	1375	1403	1430	2
PTBXL	13959	10523	V6	1863	1891	1918	3
PTBXL	13959	10523	V6	2302	2330	2357	4
PTBXL	13959	10523	V6	2747	2776	2803	5
PTBXL	13959	10523	V6	3242	3270	3296	6
PTBXL	13959	10523	V6	3728	3756	3783	7
PTBXL	13959	10523	V6	4162	4191	4217	8
PTBXL	13959	10523	V6	4597	4626	4652	9
PTBXL	17290	16522	V1	242	270	302	0
PTBXL	17290	16522	V1	694	722	753	1
PTBXL	17290	16522	V1	1135	1163	1195	2
PTBXL	17290	16522	V1	1574	1602	1634	3
PTBXL	17290	16522	V1	2017	2045	2076	4
PTBXL	17290	16522	V1	2436	2463	2495	4
PTBXL	17290	16522	V1	2856	2884	2916	5
PTBXL	17290	16522	V1	3267	3295	3327	6
PTBXL	17290	16522	V1	3667	3695	3727	7
PTBXL	17290	16522	V1	4076	4104	4135	8
PTBXL	17290	16522	V1	4516	4544	4576	9
PTBXL	17290	16522	V6	240	269	297	0
PTBXL	17290	16522	V6	692	721	748	1
PTBXL	17290	16522	V6	1132	1162	1189	2
PTBXL	17290	16522	V6	1572	1601	1628	3
PTBXL	17290	16522	V6	2015	2044	2071	4
PTBXL	17290	16522	V6	2433	2462	2490	4
PTBXL	17290	16522	V6	2854	2883	2912	5
PTBXL	17290	16522	V6	3264	3294	3322	6
PTBXL	17290	16522	V6	3665	3694	3721	7
PTBXL	17290	16522	V6	4074	4103	4130	8
PTBXL	17290	16522	V6	4514	4543	4570	9
PTBXL	5251	14952	V1	27	56	100	0
PTBXL	5251	14952	V1	259	286	316	0
PTBXL	5251	14952	V1	488	517	557	1
PTBXL	5251	14952	V1	719	748	785	1
PTBXL	5251	14952	V1	951	979	1017	1
PTBXL	5251	14952	V1	1183	1211	1240	2
PTBXL	5251	14952	V1	1416	1444	1473	2
PTBXL	5251	14952	V1	1648	1677	1707	3
PTBXL	5251	14952	V1	1881	1910	1938	3
PTBXL	5251	14952	V1	2115	2143	2171	4
PTBXL	5251	14952	V1	2347	2375	2405	4
PTBXL	5251	14952	V1	2579	2608	2637	5
PTBXL	5251	14952	V1	2812	2840	2869	5
PTBXL	5251	14952	V1	3045	3073	3102	6
PTBXL	5251	14952	V1	3277	3306	3334	6
PTBXL	5251	14952	V1	3509	3538	3567	7
PTBXL	5251	14952	V1	3742	3770	3799	7
PTBXL	5251	14952	V1	3973	4001	4033	8
PTBXL	5251	14952	V1	4205	4233	4263	8
PTBXL	5251	14952	V1	4436	4464	4504	8
PTBXL	5251	14952	V1	4666	4694	4725	9
PTBXL	5251	14952	V1	4897	4925	4956	9
PTBXL	5251	14952	V6	27	55	81	0
PTBXL	5251	14952	V6	258	286	313	0
PTBXL	5251	14952	V6	489	516	543	1
PTBXL	5251	14952	V6	720	748	774	1
PTBXL	5251	14952	V6	952	979	1005	1
PTBXL	5251	14952	V6	1184	1211	1238	2
PTBXL	5251	14952	V6	1415	1443	1470	2
PTBXL	5251	14952	V6	1648	1676	1703	3
PTBXL	5251	14952	V6	1882	1909	1935	3
PTBXL	5251	14952	V6	2115	2142	2168	4
PTBXL	5251	14952	V6	2347	2374	2401	4
PTBXL	5251	14952	V6	2580	2607	2633	5
PTBXL	5251	14952	V6	2812	2839	2865	5
PTBXL	5251	14952	V6	3044	3072	3098	6
PTBXL	5251	14952	V6	3278	3305	3332	6
PTBXL	5251	14952	V6	3510	3537	3564	7
PTBXL	5251	14952	V6	3742	3769	3795	7
PTBXL	5251	14952	V6	3973	4000	4027	8
PTBXL	5251	14952	V6	4205	4232	4260	8
PTBXL	5251	14952	V6	4436	4463	4490	8
PTBXL	5251	14952	V6	4666	4694	4720	9
PTBXL	5251	14952	V6	4897	4925	4951	9
PTBXL	7054	12900	V1	394	421	459	0
PTBXL	7054	12900	V1	602	627	678	1
PTBXL	7054	12900	V1	1218	1245	1283	2
PTBXL	7054	12900	V1	1561	1587	1625	3
PTBXL	7054	12900	V1	1895	1922	1975	3
PTBXL	7054	12900	V1	2221	2248	2294	4
PTBXL	7054	12900	V1	2544	2571	2606	5
PTBXL	7054	12900	V1	2870	2897	2937	5
PTBXL	7054	12900	V1	3211	3238	3290	6
PTBXL	7054	12900	V1	3671	3698	3738	7
PTBXL	7054	12900	V1	4025	4052	4100	8
PTBXL	7054	12900	V1	4540	4567	4604	9
PTBXL	7054	12900	V6	391	418	445	0
PTBXL	7054	12900	V6	571	623	673	1
PTBXL	7054	12900	V6	1214	1241	1269	2
PTBXL	7054	12900	V6	1557	1584	1611	3
PTBXL	7054	12900	V6	1891	1918	1944	3
PTBXL	7054	12900	V6	2216	2244	2271	4
PTBXL	7054	12900	V6	2540	2567	2594	5
PTBXL	7054	12900	V6	2866	2894	2921	5
PTBXL	7054	12900	V6	3206	3234	3261	6
PTBXL	7054	12900	V6	3667	3694	3721	7
PTBXL	7054	12900	V6	4021	4048	4075	8
PTBXL	7054	12900	V6	4536	4564	4591	9
PTBXL	10261	21059	V1	58	85	110	0
PTBXL	10261	21059	V1	381	408	464	0
PTBXL	10261	21059	V1	773	799	837	1
PTBXL	10261	21059	V1	1237	1263	1301	2
PTBXL	10261	21059	V1	1703	1729	1785	3
PTBXL	10261	21059	V1	2181	2208	2246	4
PTBXL	10261	21059	V1	2663	2689	2727	5
PTBXL	10261	21059	V1	3140	3166	3211	6
PTBXL	10261	21059	V1	3598	3624	3662	7
PTBXL	10261	21059	V1	4043	4069	4107	8
PTBXL	10261	21059	V1	4261	4287	4312	8
PTBXL	10261	21059	V1	4555	4581	4619	9
PTBXL	10261	21059	V6	52	81	109	0
PTBXL	10261	21059	V6	379	406	432	0
PTBXL	10261	21059	V6	771	797	824	1
PTBXL	10261	21059	V6	1235	1261	1287	2
PTBXL	10261	21059	V6	1701	1727	1753	3
PTBXL	10261	21059	V6	2179	2206	2232	4
PTBXL	10261	21059	V6	2661	2688	2714	5
PTBXL	10261	21059	V6	3138	3165	3191	6
PTBXL	10261	21059	V6	3595	3622	3648	7
PTBXL	10261	21059	V6	4041	4067	4093	8
PTBXL	10261	21059	V6	4256	4283	4310	8
PTBXL	10261	21059	V6	4553	4579	4605	9
PTBXL	21673	12998	V1	93	128	166	0
PTBXL	21673	12998	V1	289	323	361	0
PTBXL	21673	12998	V1	471	506	551	1
PTBXL	21673	12998	V1	627	660	711	1
PTBXL	21673	12998	V1	895	929	967	1
PTBXL	21673	12998	V1	1121	1155	1203	2
PTBXL	21673	12998	V1	1354	1389	1433	2
PTBXL	21673	12998	V1	1645	1679	1740	3
PTBXL	21673	12998	V1	1894	1927	1965	3
PTBXL	21673	12998	V1	2112	2146	2184	4
PTBXL	21673	12998	V1	2381	2415	2463	4
PTBXL	21673	12998	V1	2586	2622	2680	5
PTBXL	21673	12998	V1	2790	2823	2861	5
PTBXL	21673	12998	V1	2976	3011	3049	6
PTBXL	21673	12998	V1	3150	3184	3222	6
PTBXL	21673	12998	V1	3357	3391	3429	6
PTBXL	21673	12998	V1	3552	3587	3625	7
PTBXL	21673	12998	V1	3749	3784	3822	7
PTBXL	21673	12998	V1	3950	3985	4023	7
PTBXL	21673	12998	V1	4133	4169	4212	8
PTBXL	21673	12998	V1	4308	4342	4380	8
PTBXL	21673	12998	V1	4497	4531	4569	9
PTBXL	21673	12998	V1	4704	4738	4776	9
PTBXL	21673	12998	V6	92	124	155	0
PTBXL	21673	12998	V6	287	320	353	0
PTBXL	21673	12998	V6	471	502	534	1
PTBXL	21673	12998	V6	626	657	689	1
PTBXL	21673	12998	V6	893	924	956	1
PTBXL	21673	12998	V6	1121	1151	1182	2
PTBXL	21673	12998	V6	1354	1385	1417	2
PTBXL	21673	12998	V6	1645	1676	1709	3
PTBXL	21673	12998	V6	1894	1925	1958	3
PTBXL	21673	12998	V6	2111	2143	2175	4
PTBXL	21673	12998	V6	2380	2411	2443	4
PTBXL	21673	12998	V6	2587	2617	2648	5
PTBXL	21673	12998	V6	2788	2820	2852	5
PTBXL	21673	12998	V6	2975	3006	3038	6
PTBXL	21673	12998	V6	3149	3181	3213	6
PTBXL	21673	12998	V6	3355	3388	3420	6
PTBXL	21673	12998	V6	3552	3584	3616	7
PTBXL	21673	12998	V6	3747	3779	3811	7
PTBXL	21673	12998	V6	3947	3980	4012	7
PTBXL	21673	12998	V6	4134	4165	4196	8
PTBXL	21673	12998	V6	4307	4339	4370	8
PTBXL	21673	12998	V6	4489	4527	4559	9
PTBXL	21673	12998	V6	4703	4735	4767	9
PTBXL	10336	3198	V1	292	327	365	0
PTBXL	10336	3198	V1	705	741	779	1
PTBXL	10336	3198	V1	1137	1172	1210	2
PTBXL	10336	3198	V1	1552	1587	1625	3
PTBXL	10336	3198	V1	1968	2003	2041	4
PTBXL	10336	3198	V1	2381	2417	2455	4
PTBXL	10336	3198	V1	2701	2736	2774	5
PTBXL	10336	3198	V1	3180	3215	3253	6
PTBXL	10336	3198	V1	3606	3641	3679	7
PTBXL	10336	3198	V1	4022	4058	4096	8
PTBXL	10336	3198	V1	4433	4469	4507	8
PTBXL	10336	3198	V1	4845	4881	4919	9
PTBXL	10336	3198	V6	273	299	326	0
PTBXL	10336	3198	V6	688	714	741	1
PTBXL	10336	3198	V6	1120	1146	1174	2
PTBXL	10336	3198	V6	1534	1560	1587	3
PTBXL	10336	3198	V6	1950	1976	2003	3
PTBXL	10336	3198	V6	2364	2390	2417	4
PTBXL	10336	3198	V6	2683	2710	2737	5
PTBXL	10336	3198	V6	3162	3188	3216	6
PTBXL	10336	3198	V6	3587	3613	3640	7
PTBXL	10336	3198	V6	4004	4030	4057	8
PTBXL	10336	3198	V6	4416	4442	4469	8
PTBXL	10336	3198	V6	4827	4853	4881	9
PTBXL	7747	17406	V1	254	281	312	0
PTBXL	7747	17406	V1	726	753	783	1
PTBXL	7747	17406	V1	1180	1207	1237	2
PTBXL	7747	17406	V1	1618	1645	1676	3
PTBXL	7747	17406	V1	2075	2102	2134	4
PTBXL	7747	17406	V1	2538	2565	2596	5
PTBXL	7747	17406	V1	2986	3013	3044	6
PTBXL	7747	17406	V1	3434	3461	3492	6
PTBXL	7747	17406	V1	3911	3937	3968	7
PTBXL	7747	17406	V1	4396	4423	4453	8
PTBXL	7747	17406	V1	4870	4897	4927	9
PTBXL	7747	17406	V6	252	280	310	0
PTBXL	7747	17406	V6	724	752	780	1
PTBXL	7747	17406	V6	1179	1206	1237	2
PTBXL	7747	17406	V6	1616	1644	1673	3
PTBXL	7747	17406	V6	2073	2101	2132	4
PTBXL	7747	17406	V6	2536	2564	2594	5
PTBXL	7747	17406	V6	2984	3012	3042	6
PTBXL	7747	17406	V6	3432	3460	3490	6
PTBXL	7747	17406	V6	3908	3937	3966	7
PTBXL	7747	17406	V6	4394	4422	4452	8
PTBXL	7747	17406	V6	4868	4896	4926	9
PTBXL	16535	11584	V1	44	71	99	0
PTBXL	16535	11584	V1	296	324	355	0
PTBXL	16535	11584	V1	625	652	680	1
PTBXL	16535	11584	V1	882	909	938	1
PTBXL	16535	11584	V1	1157	1185	1223	2
PTBXL	16535	11584	V1	1447	1474	1502	2
PTBXL	16535	11584	V1	1705	1733	1761	3
PTBXL	16535	11584	V1	1959	1987	2014	3
PTBXL	16535	11584	V1	2153	2181	2210	4
PTBXL	16535	11584	V1	2421	2449	2477	4
PTBXL	16535	11584	V1	2692	2720	2750	5
PTBXL	16535	11584	V1	2909	2937	2967	5
PTBXL	16535	11584	V1	3136	3163	3190	6
PTBXL	16535	11584	V1	3389	3416	3442	6
PTBXL	16535	11584	V1	3627	3655	3682	7
PTBXL	16535	11584	V1	3886	3913	3943	7
PTBXL	16535	11584	V1	4082	4110	4141	8
PTBXL	16535	11584	V1	4290	4317	4357	8
PTBXL	16535	11584	V1	4524	4551	4578	9
PTBXL	16535	11584	V1	4814	4842	4872	9
PTBXL	16535	11584	V6	43	70	97	0
PTBXL	16535	11584	V6	295	322	349	0
PTBXL	16535	11584	V6	623	651	678	1
PTBXL	16535	11584	V6	880	908	935	1
PTBXL	16535	11584	V6	1155	1183	1210	2
PTBXL	16535	11584	V6	1445	1473	1500	2
PTBXL	16535	11584	V6	1704	1731	1758	3
PTBXL	16535	11584	V6	1957	1985	2013	3
PTBXL	16535	11584	V6	2152	2179	2206	4
PTBXL	16535	11584	V6	2420	2447	2474	4
PTBXL	16535	11584	V6	2690	2718	2746	5
PTBXL	16535	11584	V6	2908	2936	2964	5
PTBXL	16535	11584	V6	3134	3162	3188	6
PTBXL	16535	11584	V6	3387	3414	3441	6
PTBXL	16535	11584	V6	3626	3653	3680	7
PTBXL	16535	11584	V6	3885	3912	3939	7
PTBXL	16535	11584	V6	4082	4109	4136	8
PTBXL	16535	11584	V6	4288	4315	4342	8
PTBXL	16535	11584	V6	4522	4550	4576	9
PTBXL	16535	11584	V6	4812	4840	4867	9
PTBXL	1051	1997	V1	218	247	302	0
PTBXL	1051	1997	V1	669	698	753	1
PTBXL	1051	1997	V1	1118	1147	1199	2
PTBXL	1051	1997	V1	1568	1598	1650	3
PTBXL	1051	1997	V1	2014	2044	2082	4
PTBXL	1051	1997	V1	2456	2486	2524	4
PTBXL	1051	1997	V1	2897	2926	2987	5
PTBXL	1051	1997	V1	3339	3368	3406	6
PTBXL	1051	1997	V1	3780	3810	3862	7
PTBXL	1051	1997	V1	4222	4251	4304	8
PTBXL	1051	1997	V1	4662	4691	4743	9
PTBXL	1051	1997	V6	215	244	271	0
PTBXL	1051	1997	V6	666	695	723	1
PTBXL	1051	1997	V6	1114	1143	1170	2
PTBXL	1051	1997	V6	1566	1594	1621	3
PTBXL	1051	1997	V6	2011	2040	2067	4
PTBXL	1051	1997	V6	2453	2482	2510	4
PTBXL	1051	1997	V6	2895	2923	2951	5
PTBXL	1051	1997	V6	3336	3365	3392	6
PTBXL	1051	1997	V6	3778	3806	3834	7
PTBXL	1051	1997	V6	4219	4248	4275	8
PTBXL	1051	1997	V6	4659	4688	4715	9
PTBXL	5087	4214	V1	120	172	221	0
PTBXL	5087	4214	V1	518	556	608	1
PTBXL	5087	4214	V1	888	933	982	1
PTBXL	5087	4214	V1	1262	1310	1360	2
PTBXL	5087	4214	V1	1654	1694	1741	3
PTBXL	5087	4214	V1	2026	2083	2133	4
PTBXL	5087	4214	V1	2415	2468	2520	4
PTBXL	5087	4214	V1	2805	2843	2890	5
PTBXL	5087	4214	V1	3192	3230	3289	6
PTBXL	5087	4214	V1	3562	3615	3673	7
PTBXL	5087	4214	V1	3945	4000	4055	8
PTBXL	5087	4214	V1	4320	4373	4421	8
PTBXL	5087	4214	V1	4716	4754	4802	9
PTBXL	5087	4214	V6	126	173	203	0
PTBXL	5087	4214	V6	499	558	587	1
PTBXL	5087	4214	V6	897	935	964	1
PTBXL	5087	4214	V6	1266	1312	1341	2
PTBXL	5087	4214	V6	1648	1696	1725	3
PTBXL	5087	4214	V6	2032	2085	2114	4
PTBXL	5087	4214	V6	2424	2470	2499	4
PTBXL	5087	4214	V6	2796	2844	2874	5
PTBXL	5087	4214	V6	3182	3231	3261	6
PTBXL	5087	4214	V6	3561	3617	3646	7
PTBXL	5087	4214	V6	3954	4001	4031	8
PTBXL	5087	4214	V6	4325	4375	4404	8
PTBXL	5087	4214	V6	4718	4756	4785	9
PTBXL	1394	11281	V1	144	177	215	0
PTBXL	1394	11281	V1	495	526	579	1
PTBXL	1394	11281	V1	849	881	919	1
PTBXL	1394	11281	V1	1203	1236	1274	2
PTBXL	1394	11281	V1	1554	1586	1631	3
PTBXL	1394	11281	V1	1902	1934	1989	3
PTBXL	1394	11281	V1	2248	2280	2318	4
PTBXL	1394	11281	V1	2597	2629	2667	5
PTBXL	1394	11281	V1	2950	2982	3020	5
PTBXL	1394	11281	V1	3306	3338	3376	6
PTBXL	1394	11281	V1	3663	3695	3733	7
PTBXL	1394	11281	V1	4016	4048	4098	8
PTBXL	1394	11281	V1	4369	4401	4439	8
PTBXL	1394	11281	V1	4720	4753	4791	9
PTBXL	1394	11281	V6	140	173	212	0
PTBXL	1394	11281	V6	490	523	561	1
PTBXL	1394	11281	V6	844	878	916	1
PTBXL	1394	11281	V6	1198	1231	1270	2
PTBXL	1394	11281	V6	1549	1582	1625	3
PTBXL	1394	11281	V6	1897	1930	1969	3
PTBXL	1394	11281	V6	2244	2277	2315	4
PTBXL	1394	11281	V6	2593	2626	2664	5
PTBXL	1394	11281	V6	2946	2979	3017	5
PTBXL	1394	11281	V6	3302	3335	3374	6
PTBXL	1394	11281	V6	3658	3692	3731	7
PTBXL	1394	11281	V6	4011	4044	4084	8
PTBXL	1394	11281	V6	4364	4397	4436	8
PTBXL	1394	11281	V6	4716	4749	4789	9
PTBXL	243	11567	V1	1	3	59	0
PTBXL	243	11567	V1	342	371	427	0
PTBXL	243	11567	V1	690	719	757	1
PTBXL	243	11567	V1	1063	1092	1130	2
PTBXL	243	11567	V1	1467	1496	1546	2
PTBXL	243	11567	V1	1859	1888	1943	3
PTBXL	243	11567	V1	2257	2285	2340	4
PTBXL	243	11567	V1	2655	2684	2722	5
PTBXL	243	11567	V1	3034	3063	3101	6
PTBXL	243	11567	V1	3428	3457	3495	6
PTBXL	243	11567	V1	3846	3875	3927	7
PTBXL	243	11567	V1	4268	4296	4334	8
PTBXL	243	11567	V6	1	20	50	0
PTBXL	243	11567	V6	340	369	398	0
PTBXL	243	11567	V6	689	717	746	1
PTBXL	243	11567	V6	1062	1090	1118	2
PTBXL	243	11567	V6	1466	1494	1523	2
PTBXL	243	11567	V6	1858	1886	1915	3
PTBXL	243	11567	V6	2255	2284	2312	4
PTBXL	243	11567	V6	2654	2682	2711	5
PTBXL	243	11567	V6	3032	3061	3090	6
PTBXL	243	11567	V6	3426	3455	3484	6
PTBXL	243	11567	V6	3845	3873	3902	7
PTBXL	243	11567	V6	4267	4295	4323	8
PTBXL	13926	16014	V1	407	442	480	0
PTBXL	13926	16014	V1	880	915	953	1
PTBXL	13926	16014	V1	1340	1376	1414	2
PTBXL	13926	16014	V1	1783	1820	1858	3
PTBXL	13926	16014	V1	2214	2250	2288	4
PTBXL	13926	16014	V1	2624	2659	2697	5
PTBXL	13926	16014	V1	3052	3088	3134	6
PTBXL	13926	16014	V1	3532	3567	3605	7
PTBXL	13926	16014	V1	4030	4065	4103	8
PTBXL	13926	16014	V1	4517	4552	4590	9
PTBXL	13926	16014	V6	390	417	452	0
PTBXL	13926	16014	V6	864	890	926	1
PTBXL	13926	16014	V6	1323	1350	1386	2
PTBXL	13926	16014	V6	1767	1794	1829	3
PTBXL	13926	16014	V6	2198	2225	2259	4
PTBXL	13926	16014	V6	2608	2634	2669	5
PTBXL	13926	16014	V6	3036	3063	3097	6
PTBXL	13926	16014	V6	3516	3542	3577	7
PTBXL	13926	16014	V6	4014	4040	4076	8
PTBXL	13926	16014	V6	4501	4527	4565	9
PTBXL	5973	10414	V1	209	238	270	0
PTBXL	5973	10414	V1	674	703	738	1
PTBXL	5973	10414	V1	1138	1167	1203	2
PTBXL	5973	10414	V1	1607	1636	1667	3
PTBXL	5973	10414	V1	2077	2106	2139	4
PTBXL	5973	10414	V1	2539	2568	2603	5
PTBXL	5973	10414	V1	3008	3037	3069	6
PTBXL	5973	10414	V1	3479	3508	3541	7
PTBXL	5973	10414	V1	3948	3977	4010	7
PTBXL	5973	10414	V1	4416	4446	4477	8
PTBXL	5973	10414	V1	4879	4908	4941	9
PTBXL	5973	10414	V6	206	236	265	0
PTBXL	5973	10414	V6	671	701	730	1
PTBXL	5973	10414	V6	1135	1165	1194	2
PTBXL	5973	10414	V6	1604	1634	1662	3
PTBXL	5973	10414	V6	2074	2104	2132	4
PTBXL	5973	10414	V6	2536	2566	2595	5
PTBXL	5973	10414	V6	3005	3035	3064	6
PTBXL	5973	10414	V6	3476	3506	3535	7
PTBXL	5973	10414	V6	3945	3975	4004	7
PTBXL	5973	10414	V6	4414	4444	4473	8
PTBXL	5973	10414	V6	4876	4906	4935	9
PTBXL	4880	16127	V1	12	37	67	0
PTBXL	4880	16127	V1	466	491	523	0
PTBXL	4880	16127	V1	918	943	974	1
PTBXL	4880	16127	V1	1342	1367	1396	2
PTBXL	4880	16127	V1	1758	1783	1813	3
PTBXL	4880	16127	V1	2165	2190	2219	4
PTBXL	4880	16127	V1	2564	2589	2617	5
PTBXL	4880	16127	V1	2965	2990	3021	5
PTBXL	4880	16127	V1	3368	3393	3424	6
PTBXL	4880	16127	V1	3773	3798	3826	7
PTBXL	4880	16127	V1	4185	4209	4241	8
PTBXL	4880	16127	V1	4597	4622	4655	9
PTBXL	4880	16127	V6	8	35	61	0
PTBXL	4880	16127	V6	463	489	515	0
PTBXL	4880	16127	V6	914	940	967	1
PTBXL	4880	16127	V6	1339	1365	1392	2
PTBXL	4880	16127	V6	1755	1781	1807	3
PTBXL	4880	16127	V6	2162	2188	2214	4
PTBXL	4880	16127	V6	2560	2587	2613	5
PTBXL	4880	16127	V6	2961	2988	3014	5
PTBXL	4880	16127	V6	3364	3391	3417	6
PTBXL	4880	16127	V6	3770	3796	3822	7
PTBXL	4880	16127	V6	4181	4207	4234	8
PTBXL	4880	16127	V6	4594	4620	4646	9
PTBXL	8609	9363	V1	336	365	398	0
PTBXL	8609	9363	V1	659	687	719	1
PTBXL	8609	9363	V1	977	1006	1037	2
PTBXL	8609	9363	V1	1301	1329	1360	2
PTBXL	8609	9363	V1	1642	1670	1702	3
PTBXL	8609	9363	V1	1965	1994	2028	3
PTBXL	8609	9363	V1	2282	2310	2343	4
PTBXL	8609	9363	V1	2603	2631	2663	5
PTBXL	8609	9363	V1	2943	2971	3001	5
PTBXL	8609	9363	V1	3285	3314	3345	6
PTBXL	8609	9363	V1	3605	3633	3665	7
PTBXL	8609	9363	V1	3929	3957	3989	7
PTBXL	8609	9363	V1	4255	4283	4315	8
PTBXL	8609	9363	V1	4594	4622	4655	9
PTBXL	8609	9363	V1	4895	4933	4971	9
PTBXL	8609	9363	V6	337	366	394	0
PTBXL	8609	9363	V6	659	688	715	1
PTBXL	8609	9363	V6	977	1006	1034	2
PTBXL	8609	9363	V6	1300	1329	1357	2
PTBXL	8609	9363	V6	1642	1671	1698	3
PTBXL	8609	9363	V6	1965	1994	2022	3
PTBXL	8609	9363	V6	2282	2311	2339	4
PTBXL	8609	9363	V6	2603	2632	2659	5
PTBXL	8609	9363	V6	2943	2971	2999	5
PTBXL	8609	9363	V6	3285	3314	3342	6
PTBXL	8609	9363	V6	3604	3634	3661	7
PTBXL	8609	9363	V6	3929	3958	3985	7
PTBXL	8609	9363	V6	4255	4284	4311	8
PTBXL	8609	9363	V6	4594	4623	4651	9
PTBXL	8609	9363	V6	4895	4933	4971	9
PTBXL	12533	21408	V1	1	20	58	0
PTBXL	12533	21408	V1	425	455	513	0
PTBXL	12533	21408	V1	862	894	948	1
PTBXL	12533	21408	V1	1295	1325	1374	2
PTBXL	12533	21408	V1	1734	1765	1812	3
PTBXL	12533	21408	V1	2184	2215	2261	4
PTBXL	12533	21408	V1	2630	2661	2704	5
PTBXL	12533	21408	V1	3075	3106	3153	6
PTBXL	12533	21408	V1	3510	3541	3586	7
PTBXL	12533	21408	V1	3949	3979	4029	7
PTBXL	12533	21408	V1	4386	4417	4472	8
PTBXL	12533	21408	V6	1	14	47	0
PTBXL	12533	21408	V6	419	449	482	0
PTBXL	12533	21408	V6	857	887	921	1
PTBXL	12533	21408	V6	1288	1319	1352	2
PTBXL	12533	21408	V6	1728	1759	1791	3
PTBXL	12533	21408	V6	2177	2208	2243	4
PTBXL	12533	21408	V6	2625	2655	2689	5
PTBXL	12533	21408	V6	3069	3100	3132	6
PTBXL	12533	21408	V6	3505	3535	3568	7
PTBXL	12533	21408	V6	3943	3973	4007	7
PTBXL	12533	21408	V6	4380	4410	4447	8
PTBXL	8147	9681	V1	315	343	378	0
PTBXL	8147	9681	V1	674	703	737	1
PTBXL	8147	9681	V1	1035	1064	1107	2
PTBXL	8147	9681	V1	1396	1424	1463	2
PTBXL	8147	9681	V1	1761	1789	1827	3
PTBXL	8147	9681	V1	2123	2152	2188	4
PTBXL	8147	9681	V1	2482	2511	2557	5
PTBXL	8147	9681	V1	2840	2868	2909	5
PTBXL	8147	9681	V1	3199	3227	3270	6
PTBXL	8147	9681	V1	3560	3588	3639	7
PTBXL	8147	9681	V1	3925	3953	4003	7
PTBXL	8147	9681	V1	4292	4320	4366	8
PTBXL	8147	9681	V1	4660	4689	4732	9
PTBXL	8147	9681	V6	310	337	362	0
PTBXL	8147	9681	V6	669	697	723	1
PTBXL	8147	9681	V6	1029	1057	1084	2
PTBXL	8147	9681	V6	1390	1418	1444	2
PTBXL	8147	9681	V6	1754	1783	1809	3
PTBXL	8147	9681	V6	2118	2145	2171	4
PTBXL	8147	9681	V6	2477	2505	2531	5
PTBXL	8147	9681	V6	2835	2862	2888	5
PTBXL	8147	9681	V6	3193	3221	3247	6
PTBXL	8147	9681	V6	3555	3582	3608	7
PTBXL	8147	9681	V6	3919	3947	3973	7
PTBXL	8147	9681	V6	4287	4314	4341	8
PTBXL	8147	9681	V6	4655	4682	4708	9
PTBXL	20100	20027	V1	147	189	227	0
PTBXL	20100	20027	V1	531	572	610	1
PTBXL	20100	20027	V1	766	823	861	1
PTBXL	20100	20027	V1	1124	1185	1223	2
PTBXL	20100	20027	V1	1557	1598	1636	3
PTBXL	20100	20027	V1	1985	2045	2103	4
PTBXL	20100	20027	V1	2355	2396	2434	4
PTBXL	20100	20027	V1	2918	2967	3005	5
PTBXL	20100	20027	V1	3394	3443	3481	6
PTBXL	20100	20027	V1	3633	3682	3720	7
PTBXL	20100	20027	V1	3921	3966	4004	7
PTBXL	20100	20027	V1	4370	4411	4449	8
PTBXL	20100	20027	V6	146	173	206	0
PTBXL	20100	20027	V6	525	557	591	1
PTBXL	20100	20027	V6	781	807	841	1
PTBXL	20100	20027	V6	1130	1168	1221	2
PTBXL	20100	20027	V6	1545	1583	1642	3
PTBXL	20100	20027	V6	1999	2028	2064	4
PTBXL	20100	20027	V6	2352	2379	2403	4
PTBXL	20100	20027	V6	2917	2950	2985	5
PTBXL	20100	20027	V6	3393	3427	3461	6
PTBXL	20100	20027	V6	3637	3670	3702	7
PTBXL	20100	20027	V6	3922	3950	3984	7
PTBXL	20100	20027	V6	4364	4396	4430	8
PTBXL	9180	18864	V1	167	196	227	0
PTBXL	9180	18864	V1	664	693	724	1
PTBXL	9180	18864	V1	1138	1166	1211	2
PTBXL	9180	18864	V1	1595	1624	1657	3
PTBXL	9180	18864	V1	2081	2110	2143	4
PTBXL	9180	18864	V1	2576	2604	2636	5
PTBXL	9180	18864	V1	3121	3150	3182	6
PTBXL	9180	18864	V1	3687	3716	3748	7
PTBXL	9180	18864	V1	4221	4250	4282	8
PTBXL	9180	18864	V1	4718	4747	4779	9
PTBXL	9180	18864	V6	166	195	225	0
PTBXL	9180	18864	V6	663	691	721	1
PTBXL	9180	18864	V6	1136	1164	1193	2
PTBXL	9180	18864	V6	1594	1622	1652	3
PTBXL	9180	18864	V6	2080	2108	2137	4
PTBXL	9180	18864	V6	2575	2603	2632	5
PTBXL	9180	18864	V6	3120	3149	3179	6
PTBXL	9180	18864	V6	3686	3715	3745	7
PTBXL	9180	18864	V6	4220	4248	4278	8
PTBXL	9180	18864	V6	4717	4745	4775	9
PTBXL	9260	11832	V1	233	263	299	0
PTBXL	9260	11832	V1	605	635	682	1
PTBXL	9260	11832	V1	962	992	1030	1
PTBXL	9260	11832	V1	1309	1339	1387	2
PTBXL	9260	11832	V1	1663	1693	1731	3
PTBXL	9260	11832	V1	2022	2052	2104	4
PTBXL	9260	11832	V1	2385	2415	2463	4
PTBXL	9260	11832	V1	2754	2784	2820	5
PTBXL	9260	11832	V1	3137	3166	3216	6
PTBXL	9260	11832	V1	3527	3557	3595	7
PTBXL	9260	11832	V1	3909	3939	3987	7
PTBXL	9260	11832	V1	4284	4314	4359	8
PTBXL	9260	11832	V1	4661	4691	4729	9
PTBXL	9260	11832	V6	230	262	292	0
PTBXL	9260	11832	V6	603	634	664	1
PTBXL	9260	11832	V6	959	991	1020	1
PTBXL	9260	11832	V6	1306	1338	1368	2
PTBXL	9260	11832	V6	1660	1692	1722	3
PTBXL	9260	11832	V6	2019	2051	2081	4
PTBXL	9260	11832	V6	2382	2414	2444	4
PTBXL	9260	11832	V6	2751	2783	2813	5
PTBXL	9260	11832	V6	3134	3165	3195	6
PTBXL	9260	11832	V6	3523	3556	3587	7
PTBXL	9260	11832	V6	3906	3938	3968	7
PTBXL	9260	11832	V6	4281	4313	4344	8
PTBXL	9260	11832	V6	4658	4690	4720	9
PTBXL	9982	11405	V1	85	112	155	0
PTBXL	9982	11405	V1	576	603	647	1
PTBXL	9982	11405	V1	1077	1105	1147	2
PTBXL	9982	11405	V1	1596	1624	1681	3
PTBXL	9982	11405	V1	2081	2108	2154	4
PTBXL	9982	11405	V1	2581	2609	2647	5
PTBXL	9982	11405	V1	3119	3147	3188	6
PTBXL	9982	11405	V1	3591	3618	3662	7
PTBXL	9982	11405	V1	4072	4100	4143	8
PTBXL	9982	11405	V1	4591	4618	4660	9
PTBXL	9982	11405	V6	82	110	137	0
PTBXL	9982	11405	V6	574	602	629	1
PTBXL	9982	11405	V6	1075	1104	1131	2
PTBXL	9982	11405	V6	1594	1622	1649	3
PTBXL	9982	11405	V6	2079	2107	2134	4
PTBXL	9982	11405	V6	2579	2607	2634	5
PTBXL	9982	11405	V6	3117	3145	3172	6
PTBXL	9982	11405	V6	3589	3617	3643	7
PTBXL	9982	11405	V6	4070	4099	4125	8
PTBXL	9982	11405	V6	4588	4617	4644	9
PTBXL	20775	18450	V1	1	27	66	0
PTBXL	20775	18450	V1	563	600	633	1
PTBXL	20775	18450	V1	1142	1175	1212	2
PTBXL	20775	18450	V1	1714	1740	1775	3
PTBXL	20775	18450	V1	2262	2300	2337	4
PTBXL	20775	18450	V1	2827	2864	2907	5
PTBXL	20775	18450	V1	3396	3432	3467	6
PTBXL	20775	18450	V1	3965	3991	4028	7
PTBXL	20775	18450	V6	1	12	44	0
PTBXL	20775	18450	V6	557	586	618	1
PTBXL	20775	18450	V6	1132	1162	1193	2
PTBXL	20775	18450	V6	1694	1723	1755	3
PTBXL	20775	18450	V6	2256	2285	2317	4
PTBXL	20775	18450	V6	2821	2850	2882	5
PTBXL	20775	18450	V6	3389	3418	3450	6
PTBXL	20775	18450	V6	3945	3975	4007	7
PTBXL	11126	2233	V1	325	355	402	0
PTBXL	11126	2233	V1	854	883	920	1
PTBXL	11126	2233	V1	1422	1452	1513	2
PTBXL	11126	2233	V1	1983	2012	2061	4
PTBXL	11126	2233	V1	2548	2577	2627	5
PTBXL	11126	2233	V1	3107	3137	3185	6
PTBXL	11126	2233	V1	3663	3692	3743	7
PTBXL	11126	2233	V1	4213	4242	4280	8
PTBXL	11126	2233	V1	4767	4796	4850	9
PTBXL	11126	2233	V6	321	350	378	0
PTBXL	11126	2233	V6	849	879	906	1
PTBXL	11126	2233	V6	1415	1447	1475	2
PTBXL	11126	2233	V6	1978	2008	2036	4
PTBXL	11126	2233	V6	2544	2573	2601	5
PTBXL	11126	2233	V6	3102	3132	3160	6
PTBXL	11126	2233	V6	3658	3688	3716	7
PTBXL	11126	2233	V6	4208	4238	4266	8
PTBXL	11126	2233	V6	4761	4791	4819	9
PTBXL	2579	17038	V1	43	75	113	0
PTBXL	2579	17038	V1	530	562	610	1
PTBXL	2579	17038	V1	1024	1056	1112	2
PTBXL	2579	17038	V1	1514	1546	1595	3
PTBXL	2579	17038	V1	2006	2038	2094	4
PTBXL	2579	17038	V1	2508	2540	2578	5
PTBXL	2579	17038	V1	3000	3033	3088	6
PTBXL	2579	17038	V1	3500	3532	3570	7
PTBXL	2579	17038	V1	3995	4025	4065	8
PTBXL	2579	17038	V1	4478	4510	4556	9
PTBXL	2579	17038	V6	38	66	92	0
PTBXL	2579	17038	V6	523	554	581	1
PTBXL	2579	17038	V6	1019	1048	1075	2
PTBXL	2579	17038	V6	1509	1537	1564	3
PTBXL	2579	17038	V6	2002	2030	2057	4
PTBXL	2579	17038	V6	2502	2531	2558	5
PTBXL	2579	17038	V6	2995	3024	3051	6
PTBXL	2579	17038	V6	3496	3524	3551	7
PTBXL	2579	17038	V6	3989	4017	4044	8
PTBXL	2579	17038	V6	4473	4500	4527	9
PTBXL	3947	17456	V1	156	196	232	0
PTBXL	3947	17456	V1	362	403	441	0
PTBXL	3947	17456	V1	563	605	639	1
PTBXL	3947	17456	V1	773	813	849	1
PTBXL	3947	17456	V1	989	1031	1066	2
PTBXL	3947	17456	V1	1203	1245	1281	2
PTBXL	3947	17456	V1	1415	1456	1491	2
PTBXL	3947	17456	V1	1619	1660	1693	3
PTBXL	3947	17456	V1	1824	1865	1901	3
PTBXL	3947	17456	V1	2066	2109	2144	4
PTBXL	3947	17456	V1	2481	2523	2557	5
PTBXL	3947	17456	V1	2743	2785	2823	5
PTBXL	3947	17456	V1	3074	3118	3152	6
PTBXL	3947	17456	V1	3335	3377	3415	6
PTBXL	3947	17456	V1	3577	3620	3658	7
PTBXL	3947	17456	V1	3812	3854	3888	7
PTBXL	3947	17456	V1	4038	4081	4119	8
PTBXL	3947	17456	V1	4271	4314	4350	8
PTBXL	3947	17456	V1	4602	4645	4679	9
PTBXL	3947	17456	V1	4848	4889	4924	9
PTBXL	3947	17456	V6	140	167	197	0
PTBXL	3947	17456	V6	347	375	405	0
PTBXL	3947	17456	V6	549	576	605	1
PTBXL	3947	17456	V6	758	785	815	1
PTBXL	3947	17456	V6	974	1001	1031	2
PTBXL	3947	17456	V6	1188	1215	1245	2
PTBXL	3947	17456	V6	1400	1427	1456	2
PTBXL	3947	17456	V6	1604	1631	1661	3
PTBXL	3947	17456	V6	1810	1837	1866	3
PTBXL	3947	17456	V6	2050	2077	2107	4
PTBXL	3947	17456	V6	2465	2493	2523	4
PTBXL	3947	17456	V6	2727	2755	2785	5
PTBXL	3947	17456	V6	3059	3086	3116	6
PTBXL	3947	17456	V6	3319	3347	3377	6
PTBXL	3947	17456	V6	3562	3590	3620	7
PTBXL	3947	17456	V6	3796	3824	3854	7
PTBXL	3947	17456	V6	4023	4051	4080	8
PTBXL	3947	17456	V6	4256	4283	4313	8
PTBXL	3947	17456	V6	4586	4614	4644	9
PTBXL	3947	17456	V6	4832	4860	4889	9
PTBXL	1618	17507	V1	249	277	313	0
PTBXL	1618	17507	V1	632	660	697	1
PTBXL	1618	17507	V1	1061	1090	1126	2
PTBXL	1618	17507	V1	1463	1491	1528	2
PTBXL	1618	17507	V1	1853	1880	1916	3
PTBXL	1618	17507	V1	2229	2258	2293	4
PTBXL	1618	17507	V1	2624	2652	2688	5
PTBXL	1618	17507	V1	3035	3063	3099	6
PTBXL	1618	17507	V1	3451	3479	3517	6
PTBXL	1618	17507	V1	3862	3890	3926	7
PTBXL	1618	17507	V1	4257	4285	4323	8
PTBXL	1618	17507	V1	4638	4666	4703	9
PTBXL	1618	17507	V6	248	276	304	0
PTBXL	1618	17507	V6	631	660	687	1
PTBXL	1618	17507	V6	1060	1089	1116	2
PTBXL	1618	17507	V6	1462	1490	1518	2
PTBXL	1618	17507	V6	1851	1880	1908	3
PTBXL	1618	17507	V6	2228	2257	2285	4
PTBXL	1618	17507	V6	2623	2651	2679	5
PTBXL	1618	17507	V6	3034	3062	3090	6
PTBXL	1618	17507	V6	3450	3478	3506	6
PTBXL	1618	17507	V6	3861	3889	3917	7
PTBXL	1618	17507	V6	4256	4285	4313	8
PTBXL	1618	17507	V6	4637	4666	4694	9
PTBXL	8446	15640	V1	36	62	90	0
PTBXL	8446	15640	V1	400	426	456	0
PTBXL	8446	15640	V1	773	798	827	1
PTBXL	8446	15640	V1	1130	1156	1184	2
PTBXL	8446	15640	V1	1490	1516	1545	3
PTBXL	8446	15640	V1	1860	1885	1914	3
PTBXL	8446	15640	V1	2231	2256	2286	4
PTBXL	8446	15640	V1	2588	2614	2642	5
PTBXL	8446	15640	V1	2942	2968	2996	5
PTBXL	8446	15640	V1	3295	3321	3349	6
PTBXL	8446	15640	V1	3653	3679	3708	7
PTBXL	8446	15640	V1	4016	4041	4071	8
PTBXL	8446	15640	V1	4364	4389	4417	8
PTBXL	8446	15640	V1	4712	4737	4765	9
PTBXL	8446	15640	V6	34	60	85	0
PTBXL	8446	15640	V6	398	423	448	0
PTBXL	8446	15640	V6	769	795	820	1
PTBXL	8446	15640	V6	1128	1154	1179	2
PTBXL	8446	15640	V6	1489	1514	1540	3
PTBXL	8446	15640	V6	1857	1883	1907	3
PTBXL	8446	15640	V6	2228	2253	2277	4
PTBXL	8446	15640	V6	2586	2611	2636	5
PTBXL	8446	15640	V6	2941	2966	2993	5
PTBXL	8446	15640	V6	3293	3319	3344	6
PTBXL	8446	15640	V6	3651	3676	3701	7
PTBXL	8446	15640	V6	4013	4038	4063	8
PTBXL	8446	15640	V6	4362	4387	4412	8
PTBXL	8446	15640	V6	4710	4735	4761	9
PTBXL	3708	7939	V1	156	183	214	0
PTBXL	3708	7939	V1	517	544	575	1
PTBXL	3708	7939	V1	880	908	939	1
PTBXL	3708	7939	V1	1249	1276	1308	2
PTBXL	3708	7939	V1	1622	1650	1681	3
PTBXL	3708	7939	V1	1993	2020	2052	4
PTBXL	3708	7939	V1	2362	2390	2421	4
PTBXL	3708	7939	V1	2736	2763	2795	5
PTBXL	3708	7939	V1	3113	3140	3173	6
PTBXL	3708	7939	V1	3486	3513	3545	7
PTBXL	3708	7939	V1	3858	3885	3917	7
PTBXL	3708	7939	V1	4228	4256	4287	8
PTBXL	3708	7939	V1	4599	4627	4658	9
PTBXL	3708	7939	V6	153	181	208	0
PTBXL	3708	7939	V6	514	542	569	1
PTBXL	3708	7939	V6	878	906	933	1
PTBXL	3708	7939	V6	1246	1274	1301	2
PTBXL	3708	7939	V6	1620	1648	1675	3
PTBXL	3708	7939	V6	1991	2018	2046	4
PTBXL	3708	7939	V6	2360	2388	2415	4
PTBXL	3708	7939	V6	2733	2761	2788	5
PTBXL	3708	7939	V6	3110	3138	3166	6
PTBXL	3708	7939	V6	3484	3511	3538	7
PTBXL	3708	7939	V6	3855	3883	3910	7
PTBXL	3708	7939	V6	4226	4253	4281	8
PTBXL	3708	7939	V6	4597	4624	4652	9
PTBXL	20401	17065	V1	452	481	526	0
PTBXL	20401	17065	V1	949	978	1023	1
PTBXL	20401	17065	V1	1440	1469	1514	2
PTBXL	20401	17065	V1	1927	1955	2003	3
PTBXL	20401	17065	V1	2408	2436	2482	4
PTBXL	20401	17065	V1	2892	2921	2965	5
PTBXL	20401	17065	V1	3376	3405	3449	6
PTBXL	20401	17065	V1	3860	3888	3933	7
PTBXL	20401	17065	V1	4342	4371	4416	8
PTBXL	20401	17065	V1	4826	4854	4898	9
PTBXL	20401	17065	V6	450	478	505	0
PTBXL	20401	17065	V6	948	975	1003	1
PTBXL	20401	17065	V6	1437	1466	1494	2
PTBXL	20401	17065	V6	1925	1953	1981	3
PTBXL	20401	17065	V6	2406	2434	2462	4
PTBXL	20401	17065	V6	2890	2918	2946	5
PTBXL	20401	17065	V6	3375	3403	3430	6
PTBXL	20401	17065	V6	3858	3886	3913	7
PTBXL	20401	17065	V6	4340	4368	4396	8
PTBXL	20401	17065	V6	4824	4852	4879	9
PTBXL	20240	17394	V1	1	14	46	0
PTBXL	20240	17394	V1	280	311	344	0
PTBXL	20240	17394	V1	577	607	645	1
PTBXL	20240	17394	V1	877	907	945	1
PTBXL	20240	17394	V1	1177	1207	1240	2
PTBXL	20240	17394	V1	1475	1506	1539	3
PTBXL	20240	17394	V1	1774	1804	1852	3
PTBXL	20240	17394	V1	2073	2103	2138	4
PTBXL	20240	17394	V1	2374	2404	2442	4
PTBXL	20240	17394	V1	2676	2706	2740	5
PTBXL	20240	17394	V1	2977	3008	3046	6
PTBXL	20240	17394	V1	3278	3308	3358	6
PTBXL	20240	17394	V1	3579	3610	3645	7
PTBXL	20240	17394	V1	3881	3911	3945	7
PTBXL	20240	17394	V1	4184	4214	4266	8
PTBXL	20240	17394	V1	4487	4517	4551	9
PTBXL	20240	17394	V6	1	13	44	0
PTBXL	20240	17394	V6	280	310	354	0
PTBXL	20240	17394	V6	577	607	639	1
PTBXL	20240	17394	V6	877	906	940	1
PTBXL	20240	17394	V6	1177	1206	1239	2
PTBXL	20240	17394	V6	1475	1505	1538	3
PTBXL	20240	17394	V6	1774	1804	1835	3
PTBXL	20240	17394	V6	2073	2103	2136	4
PTBXL	20240	17394	V6	2374	2403	2437	4
PTBXL	20240	17394	V6	2676	2706	2738	5
PTBXL	20240	17394	V6	2977	3007	3042	6
PTBXL	20240	17394	V6	3278	3307	3352	6
PTBXL	20240	17394	V6	3579	3609	3641	7
PTBXL	20240	17394	V6	3881	3910	3943	7
PTBXL	20240	17394	V6	4183	4213	4260	8
PTBXL	20240	17394	V6	4487	4517	4549	9
PTBXL	20068	18081	V1	311	338	391	0
PTBXL	20068	18081	V1	655	682	732	1
PTBXL	20068	18081	V1	998	1026	1064	2
PTBXL	20068	18081	V1	1339	1367	1414	2
PTBXL	20068	18081	V1	1681	1709	1754	3
PTBXL	20068	18081	V1	2025	2053	2091	4
PTBXL	20068	18081	V1	2369	2397	2446	4
PTBXL	20068	18081	V1	2717	2744	2788	5
PTBXL	20068	18081	V1	3064	3091	3147	6
PTBXL	20068	18081	V1	3413	3441	3486	6
PTBXL	20068	18081	V1	3764	3791	3832	7
PTBXL	20068	18081	V1	4115	4142	4190	8
PTBXL	20068	18081	V1	4466	4494	4544	8
PTBXL	20068	18081	V1	4704	4742	4780	9
PTBXL	20068	18081	V6	310	337	365	0
PTBXL	20068	18081	V6	654	681	710	1
PTBXL	20068	18081	V6	997	1024	1053	2
PTBXL	20068	18081	V6	1338	1366	1394	2
PTBXL	20068	18081	V6	1680	1708	1736	3
PTBXL	20068	18081	V6	2024	2052	2080	4
PTBXL	20068	18081	V6	2368	2395	2424	4
PTBXL	20068	18081	V6	2716	2743	2772	5
PTBXL	20068	18081	V6	3063	3090	3119	6
PTBXL	20068	18081	V6	3412	3440	3468	6
PTBXL	20068	18081	V6	3762	3790	3818	7
PTBXL	20068	18081	V6	4113	4141	4170	8
PTBXL	20068	18081	V6	4465	4492	4521	8
PTBXL	20068	18081	V6	4685	4739	4780	9
PTBXL	20085	14180	V1	210	240	282	0
PTBXL	20085	14180	V1	513	541	572	1
PTBXL	20085	14180	V1	851	880	923	1
PTBXL	20085	14180	V1	1150	1178	1209	2
PTBXL	20085	14180	V1	1490	1519	1567	3
PTBXL	20085	14180	V1	1763	1792	1823	3
PTBXL	20085	14180	V1	2139	2167	2197	4
PTBXL	20085	14180	V1	2385	2413	2470	4
PTBXL	20085	14180	V1	2766	2795	2825	5
PTBXL	20085	14180	V1	3052	3080	3122	6
PTBXL	20085	14180	V1	3398	3426	3457	6
PTBXL	20085	14180	V1	3784	3812	3843	7
PTBXL	20085	14180	V1	4053	4082	4125	8
PTBXL	20085	14180	V1	4418	4446	4476	8
PTBXL	20085	14180	V1	4695	4723	4754	9
PTBXL	20085	14180	V6	203	233	260	0
PTBXL	20085	14180	V6	505	534	562	1
PTBXL	20085	14180	V6	845	873	901	1
PTBXL	20085	14180	V6	1143	1172	1200	2
PTBXL	20085	14180	V6	1484	1512	1540	3
PTBXL	20085	14180	V6	1735	1785	1812	3
PTBXL	20085	14180	V6	2133	2161	2188	4
PTBXL	20085	14180	V6	2378	2407	2435	4
PTBXL	20085	14180	V6	2760	2789	2816	5
PTBXL	20085	14180	V6	3047	3075	3114	6
PTBXL	20085	14180	V6	3391	3420	3448	6
PTBXL	20085	14180	V6	3779	3807	3834	7
PTBXL	20085	14180	V6	4047	4075	4103	8
PTBXL	20085	14180	V6	4412	4440	4467	8
PTBXL	20085	14180	V6	4689	4717	4758	9
PTBXL	5924	20316	V1	342	368	418	0
PTBXL	5924	20316	V1	736	762	811	1
PTBXL	5924	20316	V1	1125	1151	1192	2
PTBXL	5924	20316	V1	1506	1532	1570	3
PTBXL	5924	20316	V1	1876	1902	1940	3
PTBXL	5924	20316	V1	2245	2271	2309	4
PTBXL	5924	20316	V1	2618	2644	2706	5
PTBXL	5924	20316	V1	2998	3024	3062	6
PTBXL	5924	20316	V1	3377	3403	3453	6
PTBXL	5924	20316	V1	3757	3783	3831	7
PTBXL	5924	20316	V1	4129	4155	4199	8
PTBXL	5924	20316	V1	4495	4521	4553	9
PTBXL	5924	20316	V1	4868	4894	4945	9
PTBXL	5924	20316	V6	339	366	393	0
PTBXL	5924	20316	V6	733	760	787	1
PTBXL	5924	20316	V6	1123	1149	1176	2
PTBXL	5924	20316	V6	1503	1530	1557	3
PTBXL	5924	20316	V6	1873	1900	1927	3
PTBXL	5924	20316	V6	2242	2269	2296	4
PTBXL	5924	20316	V6	2615	2642	2669	5
PTBXL	5924	20316	V6	2995	3022	3049	6
PTBXL	5924	20316	V6	3374	3401	3428	6
PTBXL	5924	20316	V6	3755	3782	3808	7
PTBXL	5924	20316	V6	4127	4154	4181	8
PTBXL	5924	20316	V6	4492	4519	4546	9
PTBXL	5924	20316	V6	4865	4892	4919	9
PTBXL	9962	15411	V1	123	150	178	0
PTBXL	9962	15411	V1	548	575	603	1
PTBXL	9962	15411	V1	974	1000	1028	2
PTBXL	9962	15411	V1	1387	1414	1442	2
PTBXL	9962	15411	V1	1795	1822	1850	3
PTBXL	9962	15411	V1	2203	2229	2257	4
PTBXL	9962	15411	V1	2609	2635	2663	5
PTBXL	9962	15411	V1	3019	3045	3073	6
PTBXL	9962	15411	V1	3425	3452	3480	6
PTBXL	9962	15411	V1	3831	3857	3885	7
PTBXL	9962	15411	V1	4241	4268	4296	8
PTBXL	9962	15411	V1	4655	4682	4710	9
PTBXL	9962	15411	V6	120	149	178	0
PTBXL	9962	15411	V6	545	574	603	1
PTBXL	9962	15411	V6	971	1000	1029	2
PTBXL	9962	15411	V6	1384	1413	1442	2
PTBXL	9962	15411	V6	1793	1821	1850	3
PTBXL	9962	15411	V6	2200	2229	2258	4
PTBXL	9962	15411	V6	2606	2635	2664	5
PTBXL	9962	15411	V6	3016	3044	3073	6
PTBXL	9962	15411	V6	3423	3451	3480	6
PTBXL	9962	15411	V6	3828	3857	3886	7
PTBXL	9962	15411	V6	4239	4267	4296	8
PTBXL	9962	15411	V6	4653	4681	4710	9
PTBXL	15461	8007	V1	254	283	328	0
PTBXL	15461	8007	V1	832	861	892	1
PTBXL	15461	8007	V1	1408	1437	1468	2
PTBXL	15461	8007	V1	1967	1996	2026	3
PTBXL	15461	8007	V1	2495	2524	2555	5
PTBXL	15461	8007	V1	3035	3064	3095	6
PTBXL	15461	8007	V1	3553	3582	3613	7
PTBXL	15461	8007	V1	4049	4077	4122	8
PTBXL	15461	8007	V1	4586	4615	4647	9
PTBXL	15461	8007	V6	252	282	310	0
PTBXL	15461	8007	V6	831	860	888	1
PTBXL	15461	8007	V6	1406	1437	1464	2
PTBXL	15461	8007	V6	1965	1995	2022	3
PTBXL	15461	8007	V6	2494	2523	2551	5
PTBXL	15461	8007	V6	3034	3063	3091	6
PTBXL	15461	8007	V6	3551	3581	3609	7
PTBXL	15461	8007	V6	4047	4077	4105	8
PTBXL	15461	8007	V6	4584	4614	4642	9
PTBXL	3165	6323	V1	394	423	461	0
PTBXL	3165	6323	V1	801	829	886	1
PTBXL	3165	6323	V1	1246	1275	1313	2
PTBXL	3165	6323	V1	1675	1704	1742	3
PTBXL	3165	6323	V1	2089	2118	2156	4
PTBXL	3165	6323	V1	2533	2561	2599	5
PTBXL	3165	6323	V1	2935	2963	3015	5
PTBXL	3165	6323	V1	3335	3364	3415	6
PTBXL	3165	6323	V1	3738	3767	3822	7
PTBXL	3165	6323	V1	4200	4229	4283	8
PTBXL	3165	6323	V1	4656	4685	4734	9
PTBXL	3165	6323	V6	393	421	448	0
PTBXL	3165	6323	V6	800	828	854	1
PTBXL	3165	6323	V6	1245	1273	1300	2
PTBXL	3165	6323	V6	1674	1702	1729	3
PTBXL	3165	6323	V6	2088	2116	2143	4
PTBXL	3165	6323	V6	2532	2559	2586	5
PTBXL	3165	6323	V6	2933	2961	2988	5
PTBXL	3165	6323	V6	3333	3361	3388	6
PTBXL	3165	6323	V6	3736	3764	3792	7
PTBXL	3165	6323	V6	4199	4227	4254	8
PTBXL	3165	6323	V6	4654	4682	4709	9
PTBXL	7348	15917	V1	364	394	443	0
PTBXL	7348	15917	V1	788	819	871	1
PTBXL	7348	15917	V1	1194	1226	1278	2
PTBXL	7348	15917	V1	1591	1620	1668	3
PTBXL	7348	15917	V1	1980	2010	2069	4
PTBXL	7348	15917	V1	2387	2416	2460	4
PTBXL	7348	15917	V1	2758	2814	2864	5
PTBXL	7348	15917	V1	3205	3234	3296	6
PTBXL	7348	15917	V1	3626	3672	3718	7
PTBXL	7348	15917	V1	4049	4104	4150	8
PTBXL	7348	15917	V1	4489	4520	4558	9
PTBXL	7348	15917	V1	4920	4953	4991	9
PTBXL	7348	15917	V6	363	391	418	0
PTBXL	7348	15917	V6	788	815	842	1
PTBXL	7348	15917	V6	1194	1222	1249	2
PTBXL	7348	15917	V6	1589	1617	1644	3
PTBXL	7348	15917	V6	1978	2006	2033	4
PTBXL	7348	15917	V6	2384	2412	2439	4
PTBXL	7348	15917	V6	2782	2810	2837	5
PTBXL	7348	15917	V6	3202	3231	3258	6
PTBXL	7348	15917	V6	3640	3668	3696	7
PTBXL	7348	15917	V6	4072	4100	4127	8
PTBXL	7348	15917	V6	4488	4516	4543	9
PTBXL	7348	15917	V6	4920	4953	4991	9
PTBXL	13122	6878	V1	1	16	52	0
PTBXL	13122	6878	V1	359	395	433	0
PTBXL	13122	6878	V1	757	792	830	1
PTBXL	13122	6878	V1	1141	1177	1214	2
PTBXL	13122	6878	V1	1543	1578	1616	3
PTBXL	13122	6878	V1	1923	1960	1998	3
PTBXL	13122	6878	V1	2316	2351	2389	4
PTBXL	13122	6878	V1	2694	2729	2767	5
PTBXL	13122	6878	V1	3104	3139	3177	6
PTBXL	13122	6878	V1	3515	3550	3588	7
PTBXL	13122	6878	V1	3896	3932	3988	7
PTBXL	13122	6878	V1	4294	4329	4366	8
PTBXL	13122	6878	V6	1	7	45	0
PTBXL	13122	6878	V6	357	387	414	0
PTBXL	13122	6878	V6	754	785	812	1
PTBXL	13122	6878	V6	1138	1170	1197	2
PTBXL	13122	6878	V6	1535	1569	1597	3
PTBXL	13122	6878	V6	1918	1952	1979	3
PTBXL	13122	6878	V6	2312	2344	2371	4
PTBXL	13122	6878	V6	2693	2722	2750	5
PTBXL	13122	6878	V6	3097	3132	3159	6
PTBXL	13122	6878	V6	3507	3542	3569	7
PTBXL	13122	6878	V6	3893	3924	3951	7
PTBXL	13122	6878	V6	4291	4322	4349	8
PTBXL	2920	14943	V1	363	390	453	0
PTBXL	2920	14943	V1	880	907	945	1
PTBXL	2920	14943	V1	1399	1425	1463	2
PTBXL	2920	14943	V1	1899	1925	1980	3
PTBXL	2920	14943	V1	2367	2394	2440	4
PTBXL	2920	14943	V1	2792	2818	2865	5
PTBXL	2920	14943	V1	3262	3288	3335	6
PTBXL	2920	14943	V1	3804	3831	3869	7
PTBXL	2920	14943	V1	4322	4349	4403	8
PTBXL	2920	14943	V1	4843	4869	4924	9
PTBXL	2920	14943	V6	359	387	414	0
PTBXL	2920	14943	V6	876	904	931	1
PTBXL	2920	14943	V6	1395	1422	1450	2
PTBXL	2920	14943	V6	1895	1922	1949	3
PTBXL	2920	14943	V6	2363	2391	2418	4
PTBXL	2920	14943	V6	2788	2815	2843	5
PTBXL	2920	14943	V6	3258	3285	3313	6
PTBXL	2920	14943	V6	3800	3828	3855	7
PTBXL	2920	14943	V6	4319	4346	4373	8
PTBXL	2920	14943	V6	4839	4866	4893	9
PTBXL	3635	18552	V1	10	39	82	0
PTBXL	3635	18552	V1	564	593	638	1
PTBXL	3635	18552	V1	1068	1097	1153	2
PTBXL	3635	18552	V1	1559	1588	1636	3
PTBXL	3635	18552	V1	2049	2078	2113	4
PTBXL	3635	18552	V1	2477	2505	2543	5
PTBXL	3635	18552	V1	2930	2959	3004	5
PTBXL	3635	18552	V1	3314	3343	3392	6
PTBXL	3635	18552	V1	3786	3815	3873	7
PTBXL	3635	18552	V1	4302	4331	4379	8
PTBXL	3635	18552	V1	4877	4906	4964	9
PTBXL	3635	18552	V6	7	37	67	0
PTBXL	3635	18552	V6	561	591	620	1
PTBXL	3635	18552	V6	1066	1095	1125	2
PTBXL	3635	18552	V6	1556	1586	1615	3
PTBXL	3635	18552	V6	2046	2076	2104	4
PTBXL	3635	18552	V6	2473	2503	2532	5
PTBXL	3635	18552	V6	2927	2956	2985	5
PTBXL	3635	18552	V6	3311	3342	3370	6
PTBXL	3635	18552	V6	3783	3813	3843	7
PTBXL	3635	18552	V6	4299	4329	4358	8
PTBXL	3635	18552	V6	4874	4904	4933	9
PTBXL	19067	9451	V1	260	304	342	0
PTBXL	19067	9451	V1	714	754	792	1
PTBXL	19067	9451	V1	1179	1218	1254	2
PTBXL	19067	9451	V1	1660	1703	1737	3
PTBXL	19067	9451	V1	2144	2184	2220	4
PTBXL	19067	9451	V1	2604	2643	2680	5
PTBXL	19067	9451	V1	3049	3092	3129	6
PTBXL	19067	9451	V1	3524	3564	3599	7
PTBXL	19067	9451	V1	3988	4029	4067	8
PTBXL	19067	9451	V1	4446	4485	4525	8
PTBXL	19067	9451	V1	4894	4932	4966	9
PTBXL	19067	9451	V6	273	305	332	0
PTBXL	19067	9451	V6	724	755	782	1
PTBXL	19067	9451	V6	1187	1219	1245	2
PTBXL	19067	9451	V6	1671	1703	1729	3
PTBXL	19067	9451	V6	2153	2184	2210	4
PTBXL	19067	9451	V6	2613	2643	2670	5
PTBXL	19067	9451	V6	3062	3092	3119	6
PTBXL	19067	9451	V6	3533	3564	3591	7
PTBXL	19067	9451	V6	3997	4030	4056	8
PTBXL	19067	9451	V6	4457	4487	4514	8
PTBXL	19067	9451	V6	4903	4933	4961	9
PTBXL	20198	20512	V1	177	206	244	0
PTBXL	20198	20512	V1	809	838	876	1
PTBXL	20198	20512	V1	1437	1466	1504	2
PTBXL	20198	20512	V1	2019	2048	2086	4
PTBXL	20198	20512	V1	2575	2604	2642	5
PTBXL	20198	20512	V1	3157	3186	3243	6
PTBXL	20198	20512	V1	3763	3792	3846	7
PTBXL	20198	20512	V1	4352	4381	4419	8
PTBXL	20198	20512	V6	176	205	251	0
PTBXL	20198	20512	V6	808	837	895	1
PTBXL	20198	20512	V6	1436	1465	1510	2
PTBXL	20198	20512	V6	2018	2048	2104	4
PTBXL	20198	20512	V6	2574	2604	2660	5
PTBXL	20198	20512	V6	3157	3186	3218	6
PTBXL	20198	20512	V6	3762	3791	3840	7
PTBXL	20198	20512	V6	4351	4381	4428	8
PTBXL	16651	1358	V1	14	44	82	0
PTBXL	16651	1358	V1	334	364	400	0
PTBXL	16651	1358	V1	657	687	733	1
PTBXL	16651	1358	V1	985	1014	1047	2
PTBXL	16651	1358	V1	1313	1343	1381	2
PTBXL	16651	1358	V1	1646	1676	1726	3
PTBXL	16651	1358	V1	1978	2008	2055	4
PTBXL	16651	1358	V1	2309	2338	2376	4
PTBXL	16651	1358	V1	2638	2667	2712	5
PTBXL	16651	1358	V1	2970	2999	3053	5
PTBXL	16651	1358	V1	3304	3333	3381	6
PTBXL	16651	1358	V1	3637	3666	3702	7
PTBXL	16651	1358	V1	3968	3997	4047	7
PTBXL	16651	1358	V1	4296	4325	4382	8
PTBXL	16651	1358	V1	4624	4654	4702	9
PTBXL	16651	1358	V6	14	42	69	0
PTBXL	16651	1358	V6	334	362	389	0
PTBXL	16651	1358	V6	657	685	712	1
PTBXL	16651	1358	V6	984	1012	1039	2
PTBXL	16651	1358	V6	1313	1341	1368	2
PTBXL	16651	1358	V6	1645	1674	1701	3
PTBXL	16651	1358	V6	1978	2006	2033	4
PTBXL	16651	1358	V6	2308	2336	2363	4
PTBXL	16651	1358	V6	2637	2665	2692	5
PTBXL	16651	1358	V6	2969	2997	3024	5
PTBXL	16651	1358	V6	3303	3331	3358	6
PTBXL	16651	1358	V6	3636	3664	3692	7
PTBXL	16651	1358	V6	3967	3995	4022	7
PTBXL	16651	1358	V6	4295	4323	4350	8
PTBXL	16651	1358	V6	4623	4651	4678	9
PTBXL	16993	1083	V1	284	313	351	0
PTBXL	16993	1083	V1	780	808	846	1
PTBXL	16993	1083	V1	1283	1312	1361	2
PTBXL	16993	1083	V1	1789	1818	1856	3
PTBXL	16993	1083	V1	2286	2315	2353	4
PTBXL	16993	1083	V1	2795	2824	2862	5
PTBXL	16993	1083	V1	3307	3335	3384	6
PTBXL	16993	1083	V1	3815	3844	3893	7
PTBXL	16993	1083	V1	4337	4366	4404	8
PTBXL	16993	1083	V1	4882	4910	4965	9
PTBXL	16993	1083	V6	279	310	340	0
PTBXL	16993	1083	V6	775	806	836	1
PTBXL	16993	1083	V6	1278	1309	1339	2
PTBXL	16993	1083	V6	1784	1815	1846	3
PTBXL	16993	1083	V6	2281	2312	2342	4
PTBXL	16993	1083	V6	2790	2821	2852	5
PTBXL	16993	1083	V6	3302	3332	3363	6
PTBXL	16993	1083	V6	3810	3841	3871	7
PTBXL	16993	1083	V6	4333	4363	4393	8
PTBXL	16993	1083	V6	4877	4907	4938	9
PTBXL	18422	14163	V1	196	224	262	0
PTBXL	18422	14163	V1	570	598	653	1
PTBXL	18422	14163	V1	949	977	1015	1
PTBXL	18422	14163	V1	1337	1366	1421	2
PTBXL	18422	14163	V1	1724	1752	1790	3
PTBXL	18422	14163	V1	2102	2130	2169	4
PTBXL	18422	14163	V1	2477	2504	2546	5
PTBXL	18422	14163	V1	2841	2869	2916	5
PTBXL	18422	14163	V1	3222	3250	3288	6
PTBXL	18422	14163	V1	3618	3646	3692	7
PTBXL	18422	14163	V1	3997	4025	4064	8
PTBXL	18422	14163	V1	4369	4397	4437	8
PTBXL	18422	14163	V1	4738	4766	4811	9
PTBXL	18422	14163	V6	195	224	253	0
PTBXL	18422	14163	V6	567	598	627	1
PTBXL	18422	14163	V6	947	977	1006	1
PTBXL	18422	14163	V6	1338	1366	1395	2
PTBXL	18422	14163	V6	1723	1751	1780	3
PTBXL	18422	14163	V6	2087	2129	2158	4
PTBXL	18422	14163	V6	2474	2505	2534	5
PTBXL	18422	14163	V6	2824	2869	2898	5
PTBXL	18422	14163	V6	3220	3250	3279	6
PTBXL	18422	14163	V6	3618	3646	3674	7
PTBXL	18422	14163	V6	3996	4024	4052	8
PTBXL	18422	14163	V6	4353	4396	4425	8
PTBXL	18422	14163	V6	4720	4766	4795	9
PTBXL	388	16023	V1	29	59	97	0
PTBXL	388	16023	V1	397	427	485	0
PTBXL	388	16023	V1	767	797	835	1
PTBXL	388	16023	V1	1129	1159	1197	2
PTBXL	388	16023	V1	1486	1516	1554	3
PTBXL	388	16023	V1	1849	1880	1918	3
PTBXL	388	16023	V1	2217	2248	2302	4
PTBXL	388	16023	V1	2598	2629	2685	5
PTBXL	388	16023	V1	2982	3013	3068	6
PTBXL	388	16023	V1	3362	3393	3431	6
PTBXL	388	16023	V1	3734	3764	3802	7
PTBXL	388	16023	V1	4091	4121	4159	8
PTBXL	388	16023	V1	4442	4472	4510	8
PTBXL	388	16023	V1	4806	4836	4887	9
PTBXL	388	16023	V6	29	58	110	0
PTBXL	388	16023	V6	397	426	473	0
PTBXL	388	16023	V6	767	795	847	1
PTBXL	388	16023	V6	1129	1157	1204	2
PTBXL	388	16023	V6	1486	1515	1562	3
PTBXL	388	16023	V6	1850	1878	1920	3
PTBXL	388	16023	V6	2218	2246	2289	4
PTBXL	388	16023	V6	2599	2627	2675	5
PTBXL	388	16023	V6	2983	3012	3059	6
PTBXL	388	16023	V6	3363	3392	3441	6
PTBXL	388	16023	V6	3734	3762	3811	7
PTBXL	388	16023	V6	4091	4120	4168	8
PTBXL	388	16023	V6	4442	4471	4528	8
PTBXL	388	16023	V6	4807	4835	4885	9
PTBXL	3618	12205	V1	27	53	85	0
PTBXL	3618	12205	V1	407	434	463	0
PTBXL	3618	12205	V1	778	805	836	1
PTBXL	3618	12205	V1	1131	1157	1187	2
PTBXL	3618	12205	V1	1476	1503	1533	3
PTBXL	3618	12205	V1	1833	1859	1891	3
PTBXL	3618	12205	V1	2238	2265	2297	4
PTBXL	3618	12205	V1	2638	2665	2705	5
PTBXL	3618	12205	V1	3013	3040	3071	6
PTBXL	3618	12205	V1	3370	3397	3429	6
PTBXL	3618	12205	V1	3721	3748	3779	7
PTBXL	3618	12205	V1	4086	4114	4143	8
PTBXL	3618	12205	V1	4450	4477	4517	8
PTBXL	3618	12205	V1	4812	4839	4869	9
PTBXL	3618	12205	V6	25	53	80	0
PTBXL	3618	12205	V6	405	433	460	0
PTBXL	3618	12205	V6	776	804	831	1
PTBXL	3618	12205	V6	1129	1156	1184	2
PTBXL	3618	12205	V6	1474	1502	1529	3
PTBXL	3618	12205	V6	1831	1858	1886	3
PTBXL	3618	12205	V6	2236	2264	2292	4
PTBXL	3618	12205	V6	2636	2663	2691	5
PTBXL	3618	12205	V6	3011	3039	3067	6
PTBXL	3618	12205	V6	3368	3396	3423	6
PTBXL	3618	12205	V6	3719	3747	3775	7
PTBXL	3618	12205	V6	4085	4112	4140	8
PTBXL	3618	12205	V6	4448	4476	4503	8
PTBXL	3618	12205	V6	4810	4838	4866	9
PTBXL	5810	17184	V1	148	182	220	0
PTBXL	5810	17184	V1	709	743	781	1
PTBXL	5810	17184	V1	1268	1301	1339	2
PTBXL	5810	17184	V1	1817	1851	1889	3
PTBXL	5810	17184	V1	2368	2402	2440	4
PTBXL	5810	17184	V1	2922	2956	2994	5
PTBXL	5810	17184	V1	3467	3500	3538	7
PTBXL	5810	17184	V1	4016	4049	4087	8
PTBXL	5810	17184	V1	4562	4596	4634	9
PTBXL	5810	17184	V6	148	184	228	0
PTBXL	5810	17184	V6	709	745	803	1
PTBXL	5810	17184	V6	1268	1303	1355	2
PTBXL	5810	17184	V6	1817	1853	1891	3
PTBXL	5810	17184	V6	2368	2404	2453	4
PTBXL	5810	17184	V6	2922	2958	3010	5
PTBXL	5810	17184	V6	3466	3502	3558	7
PTBXL	5810	17184	V6	4015	4051	4103	8
PTBXL	5810	17184	V6	4561	4598	4659	9
PTBXL	16526	4621	V1	116	143	171	0
PTBXL	16526	4621	V1	540	566	595	1
PTBXL	16526	4621	V1	957	984	1011	1
PTBXL	16526	4621	V1	1375	1402	1430	2
PTBXL	16526	4621	V1	1791	1818	1845	3
PTBXL	16526	4621	V1	2213	2241	2268	4
PTBXL	16526	4621	V1	2642	2669	2697	5
PTBXL	16526	4621	V1	3060	3087	3114	6
PTBXL	16526	4621	V1	3495	3521	3548	7
PTBXL	16526	4621	V1	3916	3943	3971	7
PTBXL	16526	4621	V1	4339	4365	4393	8
PTBXL	16526	4621	V1	4755	4782	4810	9
PTBXL	16526	4621	V6	113	142	168	0
PTBXL	16526	4621	V6	537	565	592	1
PTBXL	16526	4621	V6	955	983	1009	1
PTBXL	16526	4621	V6	1373	1401	1428	2
PTBXL	16526	4621	V6	1788	1817	1843	3
PTBXL	16526	4621	V6	2211	2239	2266	4
PTBXL	16526	4621	V6	2639	2668	2694	5
PTBXL	16526	4621	V6	3057	3086	3112	6
PTBXL	16526	4621	V6	3492	3520	3546	7
PTBXL	16526	4621	V6	3914	3942	3968	7
PTBXL	16526	4621	V6	4336	4364	4391	8
PTBXL	16526	4621	V6	4753	4781	4808	9
PTBXL	1416	16693	V1	271	301	348	0
PTBXL	1416	16693	V1	609	640	678	1
PTBXL	1416	16693	V1	909	947	1004	1
PTBXL	1416	16693	V1	1306	1337	1390	2
PTBXL	1416	16693	V1	1645	1677	1723	3
PTBXL	1416	16693	V1	1987	2018	2056	4
PTBXL	1416	16693	V1	2348	2378	2416	4
PTBXL	1416	16693	V1	2712	2743	2789	5
PTBXL	1416	16693	V1	3081	3112	3166	6
PTBXL	1416	16693	V1	3457	3488	3526	6
PTBXL	1416	16693	V1	3755	3793	3848	7
PTBXL	1416	16693	V1	4241	4271	4320	8
PTBXL	1416	16693	V1	4533	4565	4600	9
PTBXL	1416	16693	V6	264	292	341	0
PTBXL	1416	16693	V6	602	630	677	1
PTBXL	1416	16693	V6	893	931	973	1
PTBXL	1416	16693	V6	1300	1328	1366	2
PTBXL	1416	16693	V6	1639	1667	1716	3
PTBXL	1416	16693	V6	1981	2009	2057	4
PTBXL	1416	16693	V6	2341	2369	2415	4
PTBXL	1416	16693	V6	2706	2734	2782	5
PTBXL	1416	16693	V6	3075	3103	3150	6
PTBXL	1416	16693	V6	3451	3479	3525	6
PTBXL	1416	16693	V6	3753	3791	3820	7
PTBXL	1416	16693	V6	4234	4263	4306	8
PTBXL	1416	16693	V6	4512	4554	4583	9
PTBXL	952	1608	V1	177	207	263	0
PTBXL	952	1608	V1	561	591	629	1
PTBXL	952	1608	V1	947	978	1033	1
PTBXL	952	1608	V1	1333	1363	1401	2
PTBXL	952	1608	V1	1717	1748	1791	3
PTBXL	952	1608	V1	2101	2131	2173	4
PTBXL	952	1608	V1	2483	2513	2569	5
PTBXL	952	1608	V1	2864	2894	2946	5
PTBXL	952	1608	V1	3246	3276	3314	6
PTBXL	952	1608	V1	3625	3656	3699	7
PTBXL	952	1608	V1	4002	4032	4070	8
PTBXL	952	1608	V1	4377	4407	4458	8
PTBXL	952	1608	V1	4754	4785	4825	9
PTBXL	952	1608	V6	175	205	233	0
PTBXL	952	1608	V6	559	589	617	1
PTBXL	952	1608	V6	945	976	1003	1
PTBXL	952	1608	V6	1332	1361	1389	2
PTBXL	952	1608	V6	1716	1746	1774	3
PTBXL	952	1608	V6	2098	2129	2157	4
PTBXL	952	1608	V6	2482	2511	2539	5
PTBXL	952	1608	V6	2863	2892	2920	5
PTBXL	952	1608	V6	3244	3274	3302	6
PTBXL	952	1608	V6	3625	3654	3682	7
PTBXL	952	1608	V6	4000	4030	4058	8
PTBXL	952	1608	V6	4375	4405	4433	8
PTBXL	952	1608	V6	4753	4782	4810	9
PTBXL	11564	13373	V1	113	141	187	0
PTBXL	11564	13373	V1	667	696	734	1
PTBXL	11564	13373	V1	1223	1251	1300	2
PTBXL	11564	13373	V1	1763	1792	1836	3
PTBXL	11564	13373	V1	2279	2307	2354	4
PTBXL	11564	13373	V1	2756	2784	2834	5
PTBXL	11564	13373	V1	3205	3234	3280	6
PTBXL	11564	13373	V1	3666	3695	3744	7
PTBXL	11564	13373	V1	4161	4190	4239	8
PTBXL	11564	13373	V1	4676	4705	4748	9
PTBXL	11564	13373	V6	111	141	168	0
PTBXL	11564	13373	V6	665	695	722	1
PTBXL	11564	13373	V6	1221	1250	1278	2
PTBXL	11564	13373	V6	1761	1791	1818	3
PTBXL	11564	13373	V6	2277	2306	2334	4
PTBXL	11564	13373	V6	2754	2783	2810	5
PTBXL	11564	13373	V6	3203	3232	3260	6
PTBXL	11564	13373	V6	3664	3694	3721	7
PTBXL	11564	13373	V6	4159	4189	4216	8
PTBXL	11564	13373	V6	4674	4704	4731	9
PTBXL	12310	511	V1	43	75	102	0
PTBXL	12310	511	V1	382	410	464	0
PTBXL	12310	511	V1	720	750	778	1
PTBXL	12310	511	V1	1063	1091	1121	2
PTBXL	12310	511	V1	1401	1432	1460	2
PTBXL	12310	511	V1	1741	1770	1798	3
PTBXL	12310	511	V1	2081	2110	2147	4
PTBXL	12310	511	V1	2420	2450	2488	4
PTBXL	12310	511	V1	2761	2791	2819	5
PTBXL	12310	511	V1	3100	3131	3159	6
PTBXL	12310	511	V1	3444	3472	3502	6
PTBXL	12310	511	V1	3785	3813	3842	7
PTBXL	12310	511	V1	4122	4153	4181	8
PTBXL	12310	511	V1	4461	4492	4527	8
PTBXL	12310	511	V1	4802	4830	4863	9
PTBXL	12310	511	V6	40	67	94	0
PTBXL	12310	511	V6	375	403	430	0
PTBXL	12310	511	V6	715	743	770	1
PTBXL	12310	511	V6	1057	1084	1112	2
PTBXL	12310	511	V6	1398	1424	1451	2
PTBXL	12310	511	V6	1736	1763	1790	3
PTBXL	12310	511	V6	2075	2103	2130	4
PTBXL	12310	511	V6	2416	2443	2470	4
PTBXL	12310	511	V6	2756	2783	2811	5
PTBXL	12310	511	V6	3096	3124	3151	6
PTBXL	12310	511	V6	3437	3465	3492	6
PTBXL	12310	511	V6	3778	3805	3832	7
PTBXL	12310	511	V6	4119	4146	4173	8
PTBXL	12310	511	V6	4458	4485	4513	8
PTBXL	12310	511	V6	4796	4823	4851	9
PTBXL	6239	17799	V1	82	110	161	0
PTBXL	6239	17799	V1	564	592	631	1
PTBXL	6239	17799	V1	1046	1074	1118	2
PTBXL	6239	17799	V1	1516	1544	1592	3
PTBXL	6239	17799	V1	1985	2013	2067	4
PTBXL	6239	17799	V1	2460	2488	2540	4
PTBXL	6239	17799	V1	2945	2973	3010	5
PTBXL	6239	17799	V1	3420	3448	3495	6
PTBXL	6239	17799	V1	3886	3914	3962	7
PTBXL	6239	17799	V1	4353	4381	4431	8
PTBXL	6239	17799	V1	4829	4857	4904	9
PTBXL	6239	17799	V6	78	105	133	0
PTBXL	6239	17799	V6	561	587	615	1
PTBXL	6239	17799	V6	1041	1068	1096	2
PTBXL	6239	17799	V6	1512	1539	1566	3
PTBXL	6239	17799	V6	1981	2008	2036	4
PTBXL	6239	17799	V6	2457	2483	2511	4
PTBXL	6239	17799	V6	2941	2968	2995	5
PTBXL	6239	17799	V6	3416	3443	3471	6
PTBXL	6239	17799	V6	3882	3909	3937	7
PTBXL	6239	17799	V6	4349	4376	4404	8
PTBXL	6239	17799	V6	4825	4852	4879	9
PTBXL	14288	20185	V1	51	80	119	0
PTBXL	14288	20185	V1	424	453	488	0
PTBXL	14288	20185	V1	791	820	870	1
PTBXL	14288	20185	V1	1158	1187	1224	2
PTBXL	14288	20185	V1	1510	1539	1577	3
PTBXL	14288	20185	V1	1869	1898	1948	3
PTBXL	14288	20185	V1	2224	2253	2291	4
PTBXL	14288	20185	V1	2599	2628	2663	5
PTBXL	14288	20185	V1	2967	2996	3031	5
PTBXL	14288	20185	V1	3344	3374	3409	6
PTBXL	14288	20185	V1	3728	3757	3795	7
PTBXL	14288	20185	V1	4101	4130	4168	8
PTBXL	14288	20185	V1	4476	4505	4541	9
PTBXL	14288	20185	V1	4831	4860	4908	9
PTBXL	14288	20185	V6	49	77	105	0
PTBXL	14288	20185	V6	422	449	478	0
PTBXL	14288	20185	V6	789	816	844	1
PTBXL	14288	20185	V6	1156	1184	1212	2
PTBXL	14288	20185	V6	1508	1536	1564	3
PTBXL	14288	20185	V6	1867	1894	1922	3
PTBXL	14288	20185	V6	2221	2249	2277	4
PTBXL	14288	20185	V6	2597	2624	2653	5
PTBXL	14288	20185	V6	2965	2992	3021	5
PTBXL	14288	20185	V6	3342	3370	3398	6
PTBXL	14288	20185	V6	3725	3752	3781	7
PTBXL	14288	20185	V6	4099	4126	4154	8
PTBXL	14288	20185	V6	4474	4501	4530	9
PTBXL	14288	20185	V6	4829	4856	4884	9
PTBXL	5918	18333	V1	354	384	433	0
PTBXL	5918	18333	V1	766	797	835	1
PTBXL	5918	18333	V1	1179	1211	1258	2
PTBXL	5918	18333	V1	1581	1611	1662	3
PTBXL	5918	18333	V1	1985	2017	2055	4
PTBXL	5918	18333	V1	2397	2429	2467	4
PTBXL	5918	18333	V1	2817	2848	2893	5
PTBXL	5918	18333	V1	3224	3254	3292	6
PTBXL	5918	18333	V1	3635	3666	3704	7
PTBXL	5918	18333	V1	4049	4080	4118	8
PTBXL	5918	18333	V1	4463	4494	4548	8
PTBXL	5918	18333	V1	4869	4899	4952	9
PTBXL	5918	18333	V6	352	381	429	0
PTBXL	5918	18333	V6	765	794	840	1
PTBXL	5918	18333	V6	1178	1207	1253	2
PTBXL	5918	18333	V6	1579	1608	1655	3
PTBXL	5918	18333	V6	1984	2014	2063	4
PTBXL	5918	18333	V6	2396	2426	2464	4
PTBXL	5918	18333	V6	2815	2845	2883	5
PTBXL	5918	18333	V6	3222	3252	3296	6
PTBXL	5918	18333	V6	3634	3663	3707	7
PTBXL	5918	18333	V6	4047	4077	4121	8
PTBXL	5918	18333	V6	4462	4491	4536	8
PTBXL	5918	18333	V6	4867	4897	4943	9
PTBXL	241	14702	V1	18	47	89	0
PTBXL	241	14702	V1	395	424	462	0
PTBXL	241	14702	V1	792	821	872	1
PTBXL	241	14702	V1	1206	1234	1272	2
PTBXL	241	14702	V1	1598	1627	1665	3
PTBXL	241	14702	V1	1988	2017	2055	4
PTBXL	241	14702	V1	2373	2401	2452	4
PTBXL	241	14702	V1	2759	2787	2834	5
PTBXL	241	14702	V1	3130	3158	3196	6
PTBXL	241	14702	V1	3487	3516	3554	7
PTBXL	241	14702	V1	3848	3876	3922	7
PTBXL	241	14702	V1	4218	4247	4297	8
PTBXL	241	14702	V1	4587	4615	4665	9
PTBXL	241	14702	V6	16	45	71	0
PTBXL	241	14702	V6	393	421	448	0
PTBXL	241	14702	V6	790	818	845	1
PTBXL	241	14702	V6	1204	1232	1259	2
PTBXL	241	14702	V6	1596	1625	1651	3
PTBXL	241	14702	V6	1986	2014	2041	4
PTBXL	241	14702	V6	2371	2399	2426	4
PTBXL	241	14702	V6	2757	2785	2812	5
PTBXL	241	14702	V6	3128	3156	3183	6
PTBXL	241	14702	V6	3485	3514	3540	7
PTBXL	241	14702	V6	3846	3874	3901	7
PTBXL	241	14702	V6	4216	4244	4271	8
PTBXL	241	14702	V6	4585	4613	4640	9
PTBXL	240	9601	V1	342	368	396	0
PTBXL	240	9601	V1	942	969	997	1
PTBXL	240	9601	V1	1547	1574	1602	3
PTBXL	240	9601	V1	2154	2181	2208	4
PTBXL	240	9601	V1	2765	2792	2820	5
PTBXL	240	9601	V1	3375	3401	3429	6
PTBXL	240	9601	V1	3976	4003	4031	8
PTBXL	240	9601	V1	4582	4609	4637	9
PTBXL	240	9601	V6	340	368	399	0
PTBXL	240	9601	V6	941	969	999	1
PTBXL	240	9601	V6	1546	1574	1604	3
PTBXL	240	9601	V6	2152	2181	2211	4
PTBXL	240	9601	V6	2764	2793	2823	5
PTBXL	240	9601	V6	3373	3402	3432	6
PTBXL	240	9601	V6	3975	4003	4033	8
PTBXL	240	9601	V6	4581	4609	4639	9
PTBXL	17996	5007	V1	84	112	160	0
PTBXL	17996	5007	V1	486	514	559	1
PTBXL	17996	5007	V1	901	928	966	1
PTBXL	17996	5007	V1	1325	1353	1400	2
PTBXL	17996	5007	V1	1759	1787	1842	3
PTBXL	17996	5007	V1	2173	2201	2254	4
PTBXL	17996	5007	V1	2574	2601	2650	5
PTBXL	17996	5007	V1	2972	3000	3038	6
PTBXL	17996	5007	V1	3309	3337	3384	6
PTBXL	17996	5007	V1	3651	3679	3722	7
PTBXL	17996	5007	V1	4099	4127	4172	8
PTBXL	17996	5007	V1	4513	4540	4597	9
PTBXL	17996	5007	V1	4919	4949	4987	9
PTBXL	17996	5007	V6	83	110	138	0
PTBXL	17996	5007	V6	484	511	540	1
PTBXL	17996	5007	V6	900	926	956	1
PTBXL	17996	5007	V6	1324	1351	1380	2
PTBXL	17996	5007	V6	1758	1785	1813	3
PTBXL	17996	5007	V6	2172	2199	2227	4
PTBXL	17996	5007	V6	2572	2599	2628	5
PTBXL	17996	5007	V6	2971	2998	3027	5
PTBXL	17996	5007	V6	3308	3335	3363	6
PTBXL	17996	5007	V6	3650	3677	3706	7
PTBXL	17996	5007	V6	4098	4124	4152	8
PTBXL	17996	5007	V6	4511	4538	4567	9
PTBXL	17996	5007	V6	4918	4948	4972	9
PTBXL	11020	3855	V1	158	183	224	0
PTBXL	11020	3855	V1	593	615	639	1
PTBXL	11020	3855	V1	977	1004	1048	2
PTBXL	11020	3855	V1	1392	1418	1440	2
PTBXL	11020	3855	V1	1805	1831	1853	3
PTBXL	11020	3855	V1	2216	2242	2285	4
PTBXL	11020	3855	V1	2641	2663	2687	5
PTBXL	11020	3855	V1	3021	3047	3070	6
PTBXL	11020	3855	V1	3428	3455	3476	6
PTBXL	11020	3855	V1	3834	3860	3882	7
PTBXL	11020	3855	V1	4239	4264	4308	8
PTBXL	11020	3855	V1	4638	4665	4688	9
PTBXL	11020	3855	V6	168	194	220	0
PTBXL	11020	3855	V6	581	607	634	1
PTBXL	11020	3855	V6	990	1016	1042	2
PTBXL	11020	3855	V6	1402	1429	1455	2
PTBXL	11020	3855	V6	1816	1842	1869	3
PTBXL	11020	3855	V6	2227	2253	2280	4
PTBXL	11020	3855	V6	2629	2655	2682	5
PTBXL	11020	3855	V6	3032	3058	3085	6
PTBXL	11020	3855	V6	3439	3466	3492	6
PTBXL	11020	3855	V6	3845	3871	3898	7
PTBXL	11020	3855	V6	4250	4276	4302	8
PTBXL	11020	3855	V6	4650	4676	4703	9
PTBXL	3937	19434	V1	407	435	464	0
PTBXL	3937	19434	V1	848	876	906	1
PTBXL	3937	19434	V1	1289	1317	1348	2
PTBXL	3937	19434	V1	1732	1760	1791	3
PTBXL	3937	19434	V1	2172	2199	2232	4
PTBXL	3937	19434	V1	2602	2629	2660	5
PTBXL	3937	19434	V1	3025	3053	3083	6
PTBXL	3937	19434	V1	3442	3469	3500	6
PTBXL	3937	19434	V1	3852	3880	3910	7
PTBXL	3937	19434	V1	4252	4279	4311	8
PTBXL	3937	19434	V1	4654	4681	4711	9
PTBXL	3937	19434	V6	405	434	462	0
PTBXL	3937	19434	V6	846	875	902	1
PTBXL	3937	19434	V6	1287	1316	1344	2
PTBXL	3937	19434	V6	1731	1759	1787	3
PTBXL	3937	19434	V6	2170	2198	2226	4
PTBXL	3937	19434	V6	2600	2628	2656	5
PTBXL	3937	19434	V6	3024	3052	3080	6
PTBXL	3937	19434	V6	3440	3468	3496	6
PTBXL	3937	19434	V6	3850	3879	3906	7
PTBXL	3937	19434	V6	4250	4278	4306	8
PTBXL	3937	19434	V6	4652	4680	4708	9
PTBXL	19959	20695	V1	139	168	214	0
PTBXL	19959	20695	V1	557	585	642	1
PTBXL	19959	20695	V1	991	1019	1058	2
PTBXL	19959	20695	V1	1427	1456	1494	2
PTBXL	19959	20695	V1	1851	1879	1933	3
PTBXL	19959	20695	V1	2257	2285	2333	4
PTBXL	19959	20695	V1	2654	2682	2720	5
PTBXL	19959	20695	V1	3047	3075	3113	6
PTBXL	19959	20695	V1	3454	3482	3529	6
PTBXL	19959	20695	V1	3869	3897	3949	7
PTBXL	19959	20695	V1	4278	4307	4353	8
PTBXL	19959	20695	V1	4678	4707	4757	9
PTBXL	19959	20695	V6	138	167	215	0
PTBXL	19959	20695	V6	555	584	643	1
PTBXL	19959	20695	V6	989	1019	1065	2
PTBXL	19959	20695	V6	1426	1455	1499	2
PTBXL	19959	20695	V6	1849	1879	1925	3
PTBXL	19959	20695	V6	2255	2284	2330	4
PTBXL	19959	20695	V6	2653	2682	2728	5
PTBXL	19959	20695	V6	3045	3075	3122	6
PTBXL	19959	20695	V6	3452	3482	3522	6
PTBXL	19959	20695	V6	3867	3897	3950	7
PTBXL	19959	20695	V6	4277	4306	4354	8
PTBXL	19959	20695	V6	4678	4707	4753	9
PTBXL	8410	6783	V1	194	223	270	0
PTBXL	8410	6783	V1	653	682	740	1
PTBXL	8410	6783	V1	1094	1123	1161	2
PTBXL	8410	6783	V1	1524	1553	1606	3
PTBXL	8410	6783	V1	1924	1954	1992	3
PTBXL	8410	6783	V1	2331	2360	2398	4
PTBXL	8410	6783	V1	2753	2782	2820	5
PTBXL	8410	6783	V1	3199	3229	3267	6
PTBXL	8410	6783	V1	3659	3688	3744	7
PTBXL	8410	6783	V1	4107	4136	4174	8
PTBXL	8410	6783	V1	4572	4601	4639	9
PTBXL	8410	6783	V6	191	219	246	0
PTBXL	8410	6783	V6	651	679	706	1
PTBXL	8410	6783	V6	1092	1120	1147	2
PTBXL	8410	6783	V6	1520	1549	1576	3
PTBXL	8410	6783	V6	1921	1949	1976	3
PTBXL	8410	6783	V6	2328	2357	2384	4
PTBXL	8410	6783	V6	2751	2778	2806	5
PTBXL	8410	6783	V6	3196	3225	3252	6
PTBXL	8410	6783	V6	3655	3683	3710	7
PTBXL	8410	6783	V6	4105	4132	4160	8
PTBXL	8410	6783	V6	4569	4597	4625	9
PTBXL	14923	3921	V1	326	354	392	0
PTBXL	14923	3921	V1	702	731	769	1
PTBXL	14923	3921	V1	1067	1096	1134	2
PTBXL	14923	3921	V1	1435	1464	1515	2
PTBXL	14923	3921	V1	1854	1883	1936	3
PTBXL	14923	3921	V1	2091	2123	2161	4
PTBXL	14923	3921	V1	2689	2718	2756	5
PTBXL	14923	3921	V1	3072	3101	3158	6
PTBXL	14923	3921	V1	3477	3506	3557	7
PTBXL	14923	3921	V1	3885	3913	3963	7
PTBXL	14923	3921	V1	4290	4319	4373	8
PTBXL	14923	3921	V1	4755	4783	4820	9
PTBXL	14923	3921	V6	322	350	377	0
PTBXL	14923	3921	V6	698	727	753	1
PTBXL	14923	3921	V6	1063	1091	1118	2
PTBXL	14923	3921	V6	1432	1460	1487	2
PTBXL	14923	3921	V6	1851	1879	1906	3
PTBXL	14923	3921	V6	2086	2119	2149	4
PTBXL	14923	3921	V6	2686	2713	2740	5
PTBXL	14923	3921	V6	3069	3097	3124	6
PTBXL	14923	3921	V6	3474	3502	3529	7
PTBXL	14923	3921	V6	3881	3909	3936	7
PTBXL	14923	3921	V6	4287	4315	4342	8
PTBXL	14923	3921	V6	4751	4779	4806	9
PTBXL	2103	2544	V1	208	239	278	0
PTBXL	2103	2544	V1	522	552	590	1
PTBXL	2103	2544	V1	762	794	841	1
PTBXL	2103	2544	V1	1318	1349	1387	2
PTBXL	2103	2544	V1	1727	1757	1806	3
PTBXL	2103	2544	V1	2109	2139	2177	4
PTBXL	2103	2544	V1	2428	2458	2496	4
PTBXL	2103	2544	V1	2852	2882	2920	5
PTBXL	2103	2544	V1	3186	3217	3255	6
PTBXL	2103	2544	V1	3604	3634	3690	7
PTBXL	2103	2544	V1	3986	4016	4065	8
PTBXL	2103	2544	V1	4304	4334	4372	8
PTBXL	2103	2544	V1	4736	4766	4825	9
PTBXL	2103	2544	V6	210	238	276	0
PTBXL	2103	2544	V6	523	551	592	1
PTBXL	2103	2544	V6	759	786	814	1
PTBXL	2103	2544	V6	1319	1347	1392	2
PTBXL	2103	2544	V6	1728	1756	1811	3
PTBXL	2103	2544	V6	2110	2137	2181	4
PTBXL	2103	2544	V6	2429	2456	2485	4
PTBXL	2103	2544	V6	2853	2881	2924	5
PTBXL	2103	2544	V6	3187	3215	3260	6
PTBXL	2103	2544	V6	3604	3632	3662	7
PTBXL	2103	2544	V6	3986	4014	4043	8
PTBXL	2103	2544	V6	4304	4332	4375	8
PTBXL	2103	2544	V6	4736	4764	4793	9
PTBXL	19334	12971	V1	139	168	208	0
PTBXL	19334	12971	V1	632	660	714	1
PTBXL	19334	12971	V1	1126	1155	1193	2
PTBXL	19334	12971	V1	1620	1649	1687	3
PTBXL	19334	12971	V1	2118	2147	2185	4
PTBXL	19334	12971	V1	2617	2646	2697	5
PTBXL	19334	12971	V1	3116	3144	3182	6
PTBXL	19334	12971	V1	3617	3645	3683	7
PTBXL	19334	12971	V1	4116	4145	4198	8
PTBXL	19334	12971	V1	4620	4649	4703	9
PTBXL	19334	12971	V6	134	163	191	0
PTBXL	19334	12971	V6	626	656	684	1
PTBXL	19334	12971	V6	1120	1151	1179	2
PTBXL	19334	12971	V6	1615	1645	1673	3
PTBXL	19334	12971	V6	2113	2142	2170	4
PTBXL	19334	12971	V6	2611	2641	2669	5
PTBXL	19334	12971	V6	3111	3140	3168	6
PTBXL	19334	12971	V6	3612	3641	3669	7
PTBXL	19334	12971	V6	4111	4140	4168	8
PTBXL	19334	12971	V6	4615	4645	4673	9
PTBXL	2235	951	V1	161	194	224	0
PTBXL	2235	951	V1	540	573	603	1
PTBXL	2235	951	V1	923	955	986	1
PTBXL	2235	951	V1	1304	1337	1367	2
PTBXL	2235	951	V1	1683	1715	1745	3
PTBXL	2235	951	V1	2059	2092	2122	4
PTBXL	2235	951	V1	2439	2472	2502	4
PTBXL	2235	951	V1	2816	2849	2879	5
PTBXL	2235	951	V1	3191	3223	3253	6
PTBXL	2235	951	V1	3564	3598	3628	7
PTBXL	2235	951	V1	3941	3974	4004	7
PTBXL	2235	951	V1	4312	4345	4374	8
PTBXL	2235	951	V1	4682	4715	4745	9
PTBXL	2235	951	V6	161	189	217	0
PTBXL	2235	951	V6	540	568	599	1
PTBXL	2235	951	V6	923	950	980	1
PTBXL	2235	951	V6	1305	1332	1358	2
PTBXL	2235	951	V6	1683	1711	1740	3
PTBXL	2235	951	V6	2061	2088	2120	4
PTBXL	2235	951	V6	2440	2467	2494	4
PTBXL	2235	951	V6	2816	2844	2872	5
PTBXL	2235	951	V6	3190	3219	3251	6
PTBXL	2235	951	V6	3565	3593	3626	7
PTBXL	2235	951	V6	3942	3969	3996	7
PTBXL	2235	951	V6	4312	4340	4373	8
PTBXL	2235	951	V6	4682	4711	4742	9
PTBXL	2867	11544	V1	145	171	203	0
PTBXL	2867	11544	V1	456	483	514	0
PTBXL	2867	11544	V1	771	797	828	1
PTBXL	2867	11544	V1	1085	1111	1140	2
PTBXL	2867	11544	V1	1387	1413	1451	2
PTBXL	2867	11544	V1	1691	1717	1761	3
PTBXL	2867	11544	V1	1994	2021	2051	4
PTBXL	2867	11544	V1	2298	2324	2362	4
PTBXL	2867	11544	V1	2601	2627	2661	5
PTBXL	2867	11544	V1	2896	2923	2961	5
PTBXL	2867	11544	V1	3189	3215	3273	6
PTBXL	2867	11544	V1	3483	3509	3554	7
PTBXL	2867	11544	V1	3772	3798	3846	7
PTBXL	2867	11544	V1	4063	4090	4138	8
PTBXL	2867	11544	V1	4358	4385	4415	8
PTBXL	2867	11544	V1	4659	4685	4723	9
PTBXL	2867	11544	V6	143	169	197	0
PTBXL	2867	11544	V6	455	481	509	0
PTBXL	2867	11544	V6	769	795	822	1
PTBXL	2867	11544	V6	1083	1109	1137	2
PTBXL	2867	11544	V6	1384	1411	1438	2
PTBXL	2867	11544	V6	1688	1715	1742	3
PTBXL	2867	11544	V6	1992	2019	2046	4
PTBXL	2867	11544	V6	2295	2322	2349	4
PTBXL	2867	11544	V6	2599	2625	2652	5
PTBXL	2867	11544	V6	2894	2921	2948	5
PTBXL	2867	11544	V6	3187	3213	3241	6
PTBXL	2867	11544	V6	3480	3507	3535	7
PTBXL	2867	11544	V6	3770	3797	3823	7
PTBXL	2867	11544	V6	4061	4088	4115	8
PTBXL	2867	11544	V6	4356	4383	4410	8
PTBXL	2867	11544	V6	4656	4683	4710	9
PTBXL	527	15828	V1	375	403	433	0
PTBXL	527	15828	V1	789	817	847	1
PTBXL	527	15828	V1	1202	1230	1264	2
PTBXL	527	15828	V1	1611	1639	1669	3
PTBXL	527	15828	V1	2027	2055	2085	4
PTBXL	527	15828	V1	2441	2469	2507	4
PTBXL	527	15828	V1	2851	2878	2909	5
PTBXL	527	15828	V1	3270	3298	3327	6
PTBXL	527	15828	V1	3688	3716	3752	7
PTBXL	527	15828	V1	4101	4129	4159	8
PTBXL	527	15828	V1	4515	4542	4571	9
PTBXL	527	15828	V6	367	397	426	0
PTBXL	527	15828	V6	782	811	840	1
PTBXL	527	15828	V6	1194	1225	1253	2
PTBXL	527	15828	V6	1602	1634	1662	3
PTBXL	527	15828	V6	2020	2049	2079	4
PTBXL	527	15828	V6	2433	2464	2493	4
PTBXL	527	15828	V6	2843	2873	2902	5
PTBXL	527	15828	V6	3262	3292	3321	6
PTBXL	527	15828	V6	3681	3711	3740	7
PTBXL	527	15828	V6	4091	4124	4153	8
PTBXL	527	15828	V6	4507	4537	4566	9
PTBXL	18392	2244	V1	305	336	371	0
PTBXL	18392	2244	V1	734	764	802	1
PTBXL	18392	2244	V1	1163	1194	1237	2
PTBXL	18392	2244	V1	1586	1617	1653	3
PTBXL	18392	2244	V1	2022	2053	2091	4
PTBXL	18392	2244	V1	2444	2476	2521	4
PTBXL	18392	2244	V1	2844	2874	2909	5
PTBXL	18392	2244	V1	3254	3283	3321	6
PTBXL	18392	2244	V1	3670	3699	3735	7
PTBXL	18392	2244	V1	4088	4120	4156	8
PTBXL	18392	2244	V1	4489	4522	4560	9
PTBXL	18392	2244	V1	4888	4918	4954	9
PTBXL	18392	2244	V6	302	329	356	0
PTBXL	18392	2244	V6	730	757	783	1
PTBXL	18392	2244	V6	1159	1186	1213	2
PTBXL	18392	2244	V6	1582	1609	1636	3
PTBXL	18392	2244	V6	2019	2046	2073	4
PTBXL	18392	2244	V6	2440	2467	2493	4
PTBXL	18392	2244	V6	2840	2867	2894	5
PTBXL	18392	2244	V6	3250	3278	3304	6
PTBXL	18392	2244	V6	3666	3693	3720	7
PTBXL	18392	2244	V6	4085	4112	4138	8
PTBXL	18392	2244	V6	4485	4512	4539	9
PTBXL	18392	2244	V6	4884	4912	4938	9
PTBXL	949	2809	V1	41	67	105	0
PTBXL	949	2809	V1	506	533	571	1
PTBXL	949	2809	V1	975	1002	1051	2
PTBXL	949	2809	V1	1439	1465	1503	2
PTBXL	949	2809	V1	1908	1934	1982	3
PTBXL	949	2809	V1	2377	2403	2464	4
PTBXL	949	2809	V1	2847	2873	2911	5
PTBXL	949	2809	V1	3307	3333	3371	6
PTBXL	949	2809	V1	3767	3793	3843	7
PTBXL	949	2809	V1	4233	4259	4297	8
PTBXL	949	2809	V1	4696	4722	4760	9
PTBXL	949	2809	V6	26	56	86	0
PTBXL	949	2809	V6	491	521	552	1
PTBXL	949	2809	V6	961	990	1021	1
PTBXL	949	2809	V6	1424	1453	1485	2
PTBXL	949	2809	V6	1893	1923	1954	3
PTBXL	949	2809	V6	2361	2392	2424	4
PTBXL	949	2809	V6	2832	2862	2892	5
PTBXL	949	2809	V6	3292	3321	3352	6
PTBXL	949	2809	V6	3752	3781	3813	7
PTBXL	949	2809	V6	4218	4248	4278	8
PTBXL	949	2809	V6	4681	4710	4741	9
PTBXL	15631	14931	V1	336	370	410	0
PTBXL	15631	14931	V1	739	771	809	1
PTBXL	15631	14931	V1	1141	1173	1221	2
PTBXL	15631	14931	V1	1544	1577	1620	3
PTBXL	15631	14931	V1	1952	1985	2027	3
PTBXL	15631	14931	V1	2359	2392	2426	4
PTBXL	15631	14931	V1	2767	2799	2850	5
PTBXL	15631	14931	V1	3174	3208	3242	6
PTBXL	15631	14931	V1	3580	3612	3657	7
PTBXL	15631	14931	V1	3983	4016	4053	8
PTBXL	15631	14931	V1	4387	4418	4456	8
PTBXL	15631	14931	V1	4792	4823	4860	9
PTBXL	15631	14931	V6	332	361	387	0
PTBXL	15631	14931	V6	732	763	789	1
PTBXL	15631	14931	V6	1136	1165	1192	2
PTBXL	15631	14931	V6	1538	1568	1596	3
PTBXL	15631	14931	V6	1946	1976	2003	3
PTBXL	15631	14931	V6	2352	2383	2410	4
PTBXL	15631	14931	V6	2757	2790	2817	5
PTBXL	15631	14931	V6	3167	3199	3226	6
PTBXL	15631	14931	V6	3573	3604	3630	7
PTBXL	15631	14931	V6	3978	4007	4034	8
PTBXL	15631	14931	V6	4381	4410	4437	8
PTBXL	15631	14931	V6	4776	4814	4842	9
PTBXL	6174	19919	V1	256	289	327	0
PTBXL	6174	19919	V1	623	657	695	1
PTBXL	6174	19919	V1	978	1012	1050	2
PTBXL	6174	19919	V1	1335	1368	1406	2
PTBXL	6174	19919	V1	1701	1735	1773	3
PTBXL	6174	19919	V1	2076	2109	2147	4
PTBXL	6174	19919	V1	2434	2468	2506	4
PTBXL	6174	19919	V1	2788	2822	2860	5
PTBXL	6174	19919	V1	3153	3186	3224	6
PTBXL	6174	19919	V1	3526	3559	3597	7
PTBXL	6174	19919	V1	3892	3926	3964	7
PTBXL	6174	19919	V1	4246	4280	4318	8
PTBXL	6174	19919	V1	4604	4638	4676	9
PTBXL	6174	19919	V6	259	297	335	0
PTBXL	6174	19919	V6	621	665	707	1
PTBXL	6174	19919	V6	974	1018	1060	2
PTBXL	6174	19919	V6	1337	1375	1420	2
PTBXL	6174	19919	V6	1701	1743	1789	3
PTBXL	6174	19919	V6	2075	2116	2161	4
PTBXL	6174	19919	V6	2438	2476	2518	4
PTBXL	6174	19919	V6	2791	2829	2873	5
PTBXL	6174	19919	V6	3150	3195	3238	6
PTBXL	6174	19919	V6	3530	3568	3610	7
PTBXL	6174	19919	V6	3888	3935	3977	7
PTBXL	6174	19919	V6	4244	4288	4332	8
PTBXL	6174	19919	V6	4615	4653	4691	9
PTBXL	4960	7598	V1	551	582	630	1
PTBXL	4960	7598	V1	1216	1247	1295	2
PTBXL	4960	7598	V1	1876	1907	1945	3
PTBXL	4960	7598	V1	2512	2543	2572	5
PTBXL	4960	7598	V1	3090	3121	3150	6
PTBXL	4960	7598	V1	3651	3681	3728	7
PTBXL	4960	7598	V1	4227	4258	4312	8
PTBXL	4960	7598	V1	4828	4859	4908	9
PTBXL	4960	7598	V6	552	583	612	1
PTBXL	4960	7598	V6	1217	1248	1277	2
PTBXL	4960	7598	V6	1877	1908	1938	3
PTBXL	4960	7598	V6	2513	2543	2573	5
PTBXL	4960	7598	V6	3091	3121	3150	6
PTBXL	4960	7598	V6	3651	3682	3710	7
PTBXL	4960	7598	V6	4228	4259	4288	8
PTBXL	4960	7598	V6	4828	4859	4888	9
PTBXL	13405	7990	V1	1	17	45	0
PTBXL	13405	7990	V1	408	437	465	0
PTBXL	13405	7990	V1	826	854	881	1
PTBXL	13405	7990	V1	1242	1270	1298	2
PTBXL	13405	7990	V1	1655	1684	1712	3
PTBXL	13405	7990	V1	2077	2105	2133	4
PTBXL	13405	7990	V1	2501	2529	2557	5
PTBXL	13405	7990	V1	2928	2956	2984	5
PTBXL	13405	7990	V1	3357	3385	3413	6
PTBXL	13405	7990	V1	3788	3817	3845	7
PTBXL	13405	7990	V1	4216	4244	4272	8
PTBXL	13405	7990	V6	1	13	40	0
PTBXL	13405	7990	V6	406	433	461	0
PTBXL	13405	7990	V6	823	850	878	1
PTBXL	13405	7990	V6	1240	1267	1294	2
PTBXL	13405	7990	V6	1654	1681	1708	3
PTBXL	13405	7990	V6	2075	2102	2129	4
PTBXL	13405	7990	V6	2500	2526	2554	5
PTBXL	13405	7990	V6	2926	2953	2980	5
PTBXL	13405	7990	V6	3354	3382	3409	6
PTBXL	13405	7990	V6	3786	3813	3840	7
PTBXL	13405	7990	V6	4214	4241	4268	8
PTBXL	2551	3387	V1	1	21	82	0
PTBXL	2551	3387	V1	269	297	329	0
PTBXL	2551	3387	V1	835	863	914	1
PTBXL	2551	3387	V1	1286	1314	1364	2
PTBXL	2551	3387	V1	1735	1763	1812	3
PTBXL	2551	3387	V1	2172	2200	2250	4
PTBXL	2551	3387	V1	2603	2632	2682	5
PTBXL	2551	3387	V1	2863	2892	2923	5
PTBXL	2551	3387	V1	3423	3452	3505	6
PTBXL	2551	3387	V1	3861	3889	3939	7
PTBXL	2551	3387	V1	4288	4316	4365	8
PTBXL	2551	3387	V6	1	21	50	0
PTBXL	2551	3387	V6	269	297	326	0
PTBXL	2551	3387	V6	835	863	893	1
PTBXL	2551	3387	V6	1286	1314	1344	2
PTBXL	2551	3387	V6	1735	1763	1792	3
PTBXL	2551	3387	V6	2172	2200	2228	4
PTBXL	2551	3387	V6	2604	2632	2661	5
PTBXL	2551	3387	V6	2863	2891	2921	5
PTBXL	2551	3387	V6	3423	3452	3481	6
PTBXL	2551	3387	V6	3861	3889	3917	7
PTBXL	2551	3387	V6	4288	4316	4345	8
PTBXL	8256	11350	V1	180	212	250	0
PTBXL	8256	11350	V1	615	648	695	1
PTBXL	8256	11350	V1	1049	1089	1136	2
PTBXL	8256	11350	V1	1508	1542	1586	3
PTBXL	8256	11350	V1	1961	2003	2040	4
PTBXL	8256	11350	V1	2444	2476	2521	4
PTBXL	8256	11350	V1	2928	2962	3004	5
PTBXL	8256	11350	V1	3414	3448	3489	6
PTBXL	8256	11350	V1	3893	3925	3965	7
PTBXL	8256	11350	V1	4354	4386	4428	8
PTBXL	8256	11350	V1	4803	4836	4874	9
PTBXL	8256	11350	V6	181	209	235	0
PTBXL	8256	11350	V6	616	645	671	1
PTBXL	8256	11350	V6	1058	1086	1112	2
PTBXL	8256	11350	V6	1511	1539	1565	3
PTBXL	8256	11350	V6	1972	2001	2026	4
PTBXL	8256	11350	V6	2444	2473	2499	4
PTBXL	8256	11350	V6	2930	2958	2984	5
PTBXL	8256	11350	V6	3416	3445	3471	6
PTBXL	8256	11350	V6	3893	3923	3949	7
PTBXL	8256	11350	V6	4355	4384	4411	8
PTBXL	8256	11350	V6	4805	4833	4860	9
PTBXL	1120	17730	V1	1	6	44	0
PTBXL	1120	17730	V1	521	548	577	1
PTBXL	1120	17730	V1	1056	1083	1112	2
PTBXL	1120	17730	V1	1579	1606	1635	3
PTBXL	1120	17730	V1	2105	2132	2161	4
PTBXL	1120	17730	V1	2633	2660	2689	5
PTBXL	1120	17730	V1	3159	3187	3216	6
PTBXL	1120	17730	V1	3681	3708	3737	7
PTBXL	1120	17730	V1	4203	4230	4259	8
PTBXL	1120	17730	V6	1	5	43	0
PTBXL	1120	17730	V6	519	547	576	1
PTBXL	1120	17730	V6	1054	1082	1110	2
PTBXL	1120	17730	V6	1577	1605	1634	3
PTBXL	1120	17730	V6	2103	2131	2160	4
PTBXL	1120	17730	V6	2630	2659	2688	5
PTBXL	1120	17730	V6	3158	3186	3215	6
PTBXL	1120	17730	V6	3679	3708	3736	7
PTBXL	1120	17730	V6	4201	4229	4258	8
PTBXL	3613	20724	V1	437	466	520	0
PTBXL	3613	20724	V1	1067	1097	1153	2
PTBXL	3613	20724	V1	1660	1689	1743	3
PTBXL	3613	20724	V1	1982	2013	2048	4
PTBXL	3613	20724	V1	2676	2706	2761	5
PTBXL	3613	20724	V1	3303	3332	3370	6
PTBXL	3613	20724	V1	3895	3925	3979	7
PTBXL	3613	20724	V1	4358	4388	4446	8
PTBXL	3613	20724	V6	434	465	525	0
PTBXL	3613	20724	V6	1063	1095	1143	2
PTBXL	3613	20724	V6	1656	1688	1752	3
PTBXL	3613	20724	V6	1985	2019	2057	4
PTBXL	3613	20724	V6	2673	2704	2768	5
PTBXL	3613	20724	V6	3298	3331	3387	6
PTBXL	3613	20724	V6	3893	3924	3962	7
PTBXL	3613	20724	V6	4356	4387	4425	8
PTBXL	17592	17895	V1	168	198	247	0
PTBXL	17592	17895	V1	454	484	534	0
PTBXL	17592	17895	V1	735	765	813	1
PTBXL	17592	17895	V1	1013	1043	1081	2
PTBXL	17592	17895	V1	1302	1332	1386	2
PTBXL	17592	17895	V1	1635	1665	1703	3
PTBXL	17592	17895	V1	1989	2019	2068	4
PTBXL	17592	17895	V1	2342	2372	2429	4
PTBXL	17592	17895	V1	2682	2712	2750	5
PTBXL	17592	17895	V1	3011	3041	3079	6
PTBXL	17592	17895	V1	3329	3359	3397	6
PTBXL	17592	17895	V1	3638	3667	3717	7
PTBXL	17592	17895	V1	3944	3975	4026	7
PTBXL	17592	17895	V1	4247	4277	4315	8
PTBXL	17592	17895	V1	4541	4571	4609	9
PTBXL	17592	17895	V1	4838	4869	4913	9
PTBXL	17592	17895	V6	166	195	225	0
PTBXL	17592	17895	V6	451	481	511	0
PTBXL	17592	17895	V6	733	762	792	1
PTBXL	17592	17895	V6	1011	1041	1071	2
PTBXL	17592	17895	V6	1300	1330	1361	2
PTBXL	17592	17895	V6	1633	1663	1695	3
PTBXL	17592	17895	V6	1987	2016	2056	4
PTBXL	17592	17895	V6	2340	2370	2413	4
PTBXL	17592	17895	V6	2679	2709	2750	5
PTBXL	17592	17895	V6	3009	3038	3089	6
PTBXL	17592	17895	V6	3327	3357	3388	6
PTBXL	17592	17895	V6	3635	3665	3698	7
PTBXL	17592	17895	V6	3942	3972	4001	7
PTBXL	17592	17895	V6	4244	4273	4303	8
PTBXL	17592	17895	V6	4538	4569	4600	9
PTBXL	17592	17895	V6	4837	4866	4898	9
PTBXL	13993	701	V1	207	232	259	0
PTBXL	13993	701	V1	587	612	638	1
PTBXL	13993	701	V1	957	982	1008	1
PTBXL	13993	701	V1	1339	1365	1394	2
PTBXL	13993	701	V1	1733	1758	1787	3
PTBXL	13993	701	V1	2137	2162	2189	4
PTBXL	13993	701	V1	2552	2577	2604	5
PTBXL	13993	701	V1	2978	3003	3030	6
PTBXL	13993	701	V1	3391	3416	3442	6
PTBXL	13993	701	V1	3806	3832	3868	7
PTBXL	13993	701	V1	4223	4248	4277	8
PTBXL	13993	701	V1	4641	4666	4693	9
PTBXL	13993	701	V6	203	229	254	0
PTBXL	13993	701	V6	584	609	635	1
PTBXL	13993	701	V6	953	979	1005	1
PTBXL	13993	701	V6	1336	1361	1387	2
PTBXL	13993	701	V6	1729	1755	1781	3
PTBXL	13993	701	V6	2133	2159	2184	4
PTBXL	13993	701	V6	2549	2574	2600	5
PTBXL	13993	701	V6	2975	3000	3026	6
PTBXL	13993	701	V6	3387	3413	3438	6
PTBXL	13993	701	V6	3803	3828	3854	7
PTBXL	13993	701	V6	4219	4245	4271	8
PTBXL	13993	701	V6	4637	4663	4688	9
PTBXL	20563	21513	V1	114	144	171	0
PTBXL	20563	21513	V1	451	483	518	0
PTBXL	20563	21513	V1	824	856	884	1
PTBXL	20563	21513	V1	1214	1242	1283	2
PTBXL	20563	21513	V1	1573	1603	1633	3
PTBXL	20563	21513	V1	1941	1974	2010	3
PTBXL	20563	21513	V1	2316	2343	2378	4
PTBXL	20563	21513	V1	2666	2695	2723	5
PTBXL	20563	21513	V1	3031	3063	3090	6
PTBXL	20563	21513	V1	3397	3428	3456	6
PTBXL	20563	21513	V1	3755	3783	3811	7
PTBXL	20563	21513	V1	4121	4151	4178	8
PTBXL	20563	21513	V1	4480	4513	4547	9
PTBXL	20563	21513	V1	4862	4895	4939	9
PTBXL	20563	21513	V6	107	133	159	0
PTBXL	20563	21513	V6	447	473	498	0
PTBXL	20563	21513	V6	819	845	871	1
PTBXL	20563	21513	V6	1205	1231	1256	2
PTBXL	20563	21513	V6	1566	1592	1618	3
PTBXL	20563	21513	V6	1937	1964	1989	3
PTBXL	20563	21513	V6	2306	2333	2358	4
PTBXL	20563	21513	V6	2658	2685	2710	5
PTBXL	20563	21513	V6	3027	3053	3079	6
PTBXL	20563	21513	V6	3391	3418	3443	6
PTBXL	20563	21513	V6	3746	3773	3798	7
PTBXL	20563	21513	V6	4114	4141	4166	8
PTBXL	20563	21513	V6	4477	4503	4528	9
PTBXL	20563	21513	V6	4858	4884	4909	9
PTBXL	18296	5117	V1	112	139	168	0
PTBXL	18296	5117	V1	428	455	486	0
PTBXL	18296	5117	V1	744	772	802	1
PTBXL	18296	5117	V1	1064	1091	1121	2
PTBXL	18296	5117	V1	1383	1410	1440	2
PTBXL	18296	5117	V1	1706	1733	1762	3
PTBXL	18296	5117	V1	2029	2056	2086	4
PTBXL	18296	5117	V1	2354	2381	2419	4
PTBXL	18296	5117	V1	2678	2705	2735	5
PTBXL	18296	5117	V1	3006	3033	3063	6
PTBXL	18296	5117	V1	3340	3367	3396	6
PTBXL	18296	5117	V1	3672	3699	3729	7
PTBXL	18296	5117	V1	4003	4031	4061	8
PTBXL	18296	5117	V1	4338	4365	4395	8
PTBXL	18296	5117	V1	4673	4701	4730	9
PTBXL	18296	5117	V6	106	136	165	0
PTBXL	18296	5117	V6	424	453	483	0
PTBXL	18296	5117	V6	740	770	800	1
PTBXL	18296	5117	V6	1059	1089	1127	2
PTBXL	18296	5117	V6	1378	1408	1439	2
PTBXL	18296	5117	V6	1700	1730	1760	3
PTBXL	18296	5117	V6	2023	2053	2082	4
PTBXL	18296	5117	V6	2348	2378	2409	4
PTBXL	18296	5117	V6	2672	2703	2734	5
PTBXL	18296	5117	V6	3001	3031	3061	6
PTBXL	18296	5117	V6	3334	3364	3394	6
PTBXL	18296	5117	V6	3666	3697	3735	7
PTBXL	18296	5117	V6	3998	4028	4059	8
PTBXL	18296	5117	V6	4332	4362	4393	8
PTBXL	18296	5117	V6	4668	4698	4727	9
PTBXL	19960	14170	V1	402	428	457	0
PTBXL	19960	14170	V1	958	984	1013	1
PTBXL	19960	14170	V1	1472	1498	1527	2
PTBXL	19960	14170	V1	1910	1936	1964	3
PTBXL	19960	14170	V1	2337	2363	2392	4
PTBXL	19960	14170	V1	2815	2842	2870	5
PTBXL	19960	14170	V1	3410	3436	3466	6
PTBXL	19960	14170	V1	3938	3964	3992	7
PTBXL	19960	14170	V1	4448	4475	4505	8
PTBXL	19960	14170	V6	400	427	453	0
PTBXL	19960	14170	V6	955	982	1008	1
PTBXL	19960	14170	V6	1470	1496	1523	2
PTBXL	19960	14170	V6	1909	1935	1961	3
PTBXL	19960	14170	V6	2335	2361	2387	4
PTBXL	19960	14170	V6	2813	2840	2866	5
PTBXL	19960	14170	V6	3408	3434	3460	6
PTBXL	19960	14170	V6	3936	3962	3988	7
PTBXL	19960	14170	V6	4446	4473	4499	8
PTBXL	10131	2668	V1	261	289	337	0
PTBXL	10131	2668	V1	688	727	765	1
PTBXL	10131	2668	V1	1054	1093	1131	2
PTBXL	10131	2668	V1	1410	1450	1488	2
PTBXL	10131	2668	V1	1768	1808	1846	3
PTBXL	10131	2668	V1	2127	2166	2204	4
PTBXL	10131	2668	V1	2389	2416	2465	4
PTBXL	10131	2668	V1	2841	2879	2917	5
PTBXL	10131	2668	V1	3124	3151	3200	6
PTBXL	10131	2668	V1	3558	3597	3635	7
PTBXL	10131	2668	V1	3836	3863	3912	7
PTBXL	10131	2668	V1	4266	4306	4344	8
PTBXL	10131	2668	V1	4547	4574	4623	9
PTBXL	10131	2668	V6	210	259	291	0
PTBXL	10131	2668	V6	670	699	738	1
PTBXL	10131	2668	V6	1036	1065	1104	2
PTBXL	10131	2668	V6	1392	1422	1460	2
PTBXL	10131	2668	V6	1752	1780	1818	3
PTBXL	10131	2668	V6	2110	2139	2176	4
PTBXL	10131	2668	V6	2341	2387	2417	4
PTBXL	10131	2668	V6	2824	2853	2891	5
PTBXL	10131	2668	V6	3075	3123	3154	6
PTBXL	10131	2668	V6	3541	3569	3608	7
PTBXL	10131	2668	V6	3787	3834	3865	7
PTBXL	10131	2668	V6	4249	4278	4317	8
PTBXL	10131	2668	V6	4506	4544	4576	9
PTBXL	11738	4169	V1	1	12	39	0
PTBXL	11738	4169	V1	246	273	300	0
PTBXL	11738	4169	V1	504	531	559	1
PTBXL	11738	4169	V1	762	789	816	1
PTBXL	11738	4169	V1	1018	1045	1072	2
PTBXL	11738	4169	V1	1281	1308	1335	2
PTBXL	11738	4169	V1	1538	1566	1593	3
PTBXL	11738	4169	V1	1797	1824	1851	3
PTBXL	11738	4169	V1	2054	2081	2108	4
PTBXL	11738	4169	V1	2315	2342	2369	4
PTBXL	11738	4169	V1	2576	2603	2631	5
PTBXL	11738	4169	V1	2834	2861	2889	5
PTBXL	11738	4169	V1	3094	3120	3147	6
PTBXL	11738	4169	V1	3352	3379	3405	6
PTBXL	11738	4169	V1	3613	3640	3667	7
PTBXL	11738	4169	V1	3871	3898	3926	7
PTBXL	11738	4169	V1	4129	4155	4182	8
PTBXL	11738	4169	V1	4387	4414	4441	8
PTBXL	11738	4169	V1	4648	4675	4703	9
PTBXL	11738	4169	V6	1	13	40	0
PTBXL	11738	4169	V6	244	273	300	0
PTBXL	11738	4169	V6	501	531	558	1
PTBXL	11738	4169	V6	760	789	817	1
PTBXL	11738	4169	V6	1016	1046	1073	2
PTBXL	11738	4169	V6	1279	1308	1335	2
PTBXL	11738	4169	V6	1537	1566	1593	3
PTBXL	11738	4169	V6	1795	1824	1851	3
PTBXL	11738	4169	V6	2052	2081	2109	4
PTBXL	11738	4169	V6	2312	2342	2370	4
PTBXL	11738	4169	V6	2574	2604	2631	5
PTBXL	11738	4169	V6	2832	2862	2889	5
PTBXL	11738	4169	V6	3092	3120	3148	6
PTBXL	11738	4169	V6	3349	3379	3406	6
PTBXL	11738	4169	V6	3611	3640	3667	7
PTBXL	11738	4169	V6	3868	3898	3925	7
PTBXL	11738	4169	V6	4126	4156	4183	8
PTBXL	11738	4169	V6	4385	4415	4442	8
PTBXL	11738	4169	V6	4646	4675	4702	9
PTBXL	2939	20386	V1	164	191	233	0
PTBXL	2939	20386	V1	479	506	553	1
PTBXL	2939	20386	V1	794	821	855	1
PTBXL	2939	20386	V1	1106	1134	1165	2
PTBXL	2939	20386	V1	1418	1445	1489	2
PTBXL	2939	20386	V1	1729	1756	1798	3
PTBXL	2939	20386	V1	2041	2067	2109	4
PTBXL	2939	20386	V1	2357	2383	2428	4
PTBXL	2939	20386	V1	2672	2699	2746	5
PTBXL	2939	20386	V1	2988	3014	3056	6
PTBXL	2939	20386	V1	3303	3330	3370	6
PTBXL	2939	20386	V1	3619	3646	3689	7
PTBXL	2939	20386	V1	3938	3964	4006	7
PTBXL	2939	20386	V1	4253	4280	4321	8
PTBXL	2939	20386	V1	4565	4592	4625	9
PTBXL	2939	20386	V1	4879	4905	4955	9
PTBXL	2939	20386	V6	161	188	232	0
PTBXL	2939	20386	V6	475	503	546	1
PTBXL	2939	20386	V6	790	818	863	1
PTBXL	2939	20386	V6	1103	1130	1158	2
PTBXL	2939	20386	V6	1414	1442	1470	2
PTBXL	2939	20386	V6	1725	1753	1781	3
PTBXL	2939	20386	V6	2037	2064	2092	4
PTBXL	2939	20386	V6	2353	2380	2408	4
PTBXL	2939	20386	V6	2668	2696	2726	5
PTBXL	2939	20386	V6	2984	3011	3056	6
PTBXL	2939	20386	V6	3299	3327	3369	6
PTBXL	2939	20386	V6	3615	3643	3687	7
PTBXL	2939	20386	V6	3934	3961	4004	7
PTBXL	2939	20386	V6	4249	4276	4305	8
PTBXL	2939	20386	V6	4561	4589	4616	9
PTBXL	2939	20386	V6	4875	4902	4930	9
PTBXL	1287	20417	V1	1	14	60	0
PTBXL	1287	20417	V1	411	439	487	0
PTBXL	1287	20417	V1	835	864	902	1
PTBXL	1287	20417	V1	1262	1290	1340	2
PTBXL	1287	20417	V1	1691	1719	1757	3
PTBXL	1287	20417	V1	2123	2151	2189	4
PTBXL	1287	20417	V1	2553	2581	2633	5
PTBXL	1287	20417	V1	2982	3011	3049	6
PTBXL	1287	20417	V1	3410	3438	3487	6
PTBXL	1287	20417	V1	3837	3865	3913	7
PTBXL	1287	20417	V1	4256	4284	4334	8
PTBXL	1287	20417	V6	1	9	70	0
PTBXL	1287	20417	V6	407	436	474	0
PTBXL	1287	20417	V6	832	860	898	1
PTBXL	1287	20417	V6	1259	1287	1348	2
PTBXL	1287	20417	V6	1688	1716	1762	3
PTBXL	1287	20417	V6	2120	2148	2195	4
PTBXL	1287	20417	V6	2550	2578	2622	5
PTBXL	1287	20417	V6	2979	3007	3070	6
PTBXL	1287	20417	V6	3406	3434	3480	6
PTBXL	1287	20417	V6	3834	3862	3911	7
PTBXL	1287	20417	V6	4252	4280	4318	8
PTBXL	5975	14975	V1	8	37	75	0
PTBXL	5975	14975	V1	346	375	424	0
PTBXL	5975	14975	V1	683	712	756	1
PTBXL	5975	14975	V1	1013	1042	1080	2
PTBXL	5975	14975	V1	1339	1368	1406	2
PTBXL	5975	14975	V1	1659	1688	1726	3
PTBXL	5975	14975	V1	1985	2014	2068	4
PTBXL	5975	14975	V1	2323	2352	2396	4
PTBXL	5975	14975	V1	2667	2696	2752	5
PTBXL	5975	14975	V1	2989	3018	3068	6
PTBXL	5975	14975	V1	3312	3341	3394	6
PTBXL	5975	14975	V1	3635	3663	3719	7
PTBXL	5975	14975	V1	3960	3989	4039	7
PTBXL	5975	14975	V1	4289	4317	4374	8
PTBXL	5975	14975	V1	4622	4651	4702	9
PTBXL	5975	14975	V6	7	35	63	0
PTBXL	5975	14975	V6	344	373	401	0
PTBXL	5975	14975	V6	682	710	738	1
PTBXL	5975	14975	V6	1012	1040	1068	2
PTBXL	5975	14975	V6	1338	1365	1393	2
PTBXL	5975	14975	V6	1658	1686	1714	3
PTBXL	5975	14975	V6	1984	2012	2040	4
PTBXL	5975	14975	V6	2322	2350	2378	4
PTBXL	5975	14975	V6	2666	2694	2722	5
PTBXL	5975	14975	V6	2988	3016	3044	6
PTBXL	5975	14975	V6	3311	3339	3367	6
PTBXL	5975	14975	V6	3633	3661	3690	7
PTBXL	5975	14975	V6	3959	3987	4016	7
PTBXL	5975	14975	V6	4287	4315	4344	8
PTBXL	5975	14975	V6	4621	4649	4678	9
PTBXL	13025	16559	V1	381	407	452	0
PTBXL	13025	16559	V1	927	954	999	1
PTBXL	13025	16559	V1	1485	1512	1555	3
PTBXL	13025	16559	V1	2053	2079	2125	4
PTBXL	13025	16559	V1	2619	2645	2671	5
PTBXL	13025	16559	V1	3168	3194	3240	6
PTBXL	13025	16559	V1	3729	3755	3806	7
PTBXL	13025	16559	V1	4291	4318	4356	8
PTBXL	13025	16559	V1	4844	4870	4895	9
PTBXL	13025	16559	V6	379	407	435	0
PTBXL	13025	16559	V6	926	954	982	1
PTBXL	13025	16559	V6	1484	1511	1539	3
PTBXL	13025	16559	V6	2051	2079	2107	4
PTBXL	13025	16559	V6	2618	2645	2673	5
PTBXL	13025	16559	V6	3166	3194	3222	6
PTBXL	13025	16559	V6	3727	3755	3783	7
PTBXL	13025	16559	V6	4290	4318	4346	8
PTBXL	13025	16559	V6	4842	4870	4898	9
PTBXL	17511	5591	V1	370	397	456	0
PTBXL	17511	5591	V1	848	875	913	1
PTBXL	17511	5591	V1	1333	1360	1418	2
PTBXL	17511	5591	V1	1824	1851	1898	3
PTBXL	17511	5591	V1	2319	2346	2392	4
PTBXL	17511	5591	V1	2812	2839	2877	5
PTBXL	17511	5591	V1	3286	3314	3366	6
PTBXL	17511	5591	V1	3762	3789	3837	7
PTBXL	17511	5591	V1	4251	4278	4329	8
PTBXL	17511	5591	V1	4748	4775	4824	9
PTBXL	17511	5591	V6	368	396	424	0
PTBXL	17511	5591	V6	847	874	902	1
PTBXL	17511	5591	V6	1332	1359	1388	2
PTBXL	17511	5591	V6	1823	1850	1879	3
PTBXL	17511	5591	V6	2318	2346	2374	4
PTBXL	17511	5591	V6	2810	2838	2866	5
PTBXL	17511	5591	V6	3285	3313	3341	6
PTBXL	17511	5591	V6	3761	3789	3817	7
PTBXL	17511	5591	V6	4250	4278	4306	8
PTBXL	17511	5591	V6	4747	4775	4803	9
PTBXL	18797	8559	V1	258	286	315	0
PTBXL	18797	8559	V1	632	660	689	1
PTBXL	18797	8559	V1	1024	1052	1081	2
PTBXL	18797	8559	V1	1270	1298	1325	2
PTBXL	18797	8559	V1	1824	1853	1881	3
PTBXL	18797	8559	V1	2267	2295	2324	4
PTBXL	18797	8559	V1	2636	2664	2692	5
PTBXL	18797	8559	V1	3008	3037	3065	6
PTBXL	18797	8559	V1	3385	3414	3441	6
PTBXL	18797	8559	V1	3769	3797	3826	7
PTBXL	18797	8559	V1	4186	4214	4243	8
PTBXL	18797	8559	V1	4565	4594	4621	9
PTBXL	18797	8559	V6	254	283	313	0
PTBXL	18797	8559	V6	628	657	688	1
PTBXL	18797	8559	V6	1020	1049	1079	2
PTBXL	18797	8559	V6	1267	1295	1324	2
PTBXL	18797	8559	V6	1820	1850	1880	3
PTBXL	18797	8559	V6	2263	2292	2322	4
PTBXL	18797	8559	V6	2632	2661	2691	5
PTBXL	18797	8559	V6	3004	3034	3063	6
PTBXL	18797	8559	V6	3381	3411	3441	6
PTBXL	18797	8559	V6	3766	3794	3825	7
PTBXL	18797	8559	V6	4182	4212	4242	8
PTBXL	18797	8559	V6	4561	4590	4620	9
PTBXL	1266	14284	V1	45	77	120	0
PTBXL	1266	14284	V1	498	530	573	1
PTBXL	1266	14284	V1	956	987	1025	1
PTBXL	1266	14284	V1	1434	1464	1502	2
PTBXL	1266	14284	V1	1925	1955	1993	3
PTBXL	1266	14284	V1	2415	2446	2497	4
PTBXL	1266	14284	V1	2889	2921	2976	5
PTBXL	1266	14284	V1	3349	3380	3418	6
PTBXL	1266	14284	V1	3796	3827	3879	7
PTBXL	1266	14284	V1	4236	4267	4318	8
PTBXL	1266	14284	V1	4671	4702	4755	9
PTBXL	1266	14284	V6	38	69	97	0
PTBXL	1266	14284	V6	491	522	550	1
PTBXL	1266	14284	V6	949	979	1008	1
PTBXL	1266	14284	V6	1426	1457	1485	2
PTBXL	1266	14284	V6	1917	1948	1977	3
PTBXL	1266	14284	V6	2408	2438	2466	4
PTBXL	1266	14284	V6	2882	2913	2941	5
PTBXL	1266	14284	V6	3341	3372	3401	6
PTBXL	1266	14284	V6	3788	3820	3848	7
PTBXL	1266	14284	V6	4229	4259	4288	8
PTBXL	1266	14284	V6	4663	4694	4722	9
PTBXL	8813	10802	V1	8	38	79	0
PTBXL	8813	10802	V1	583	613	654	1
PTBXL	8813	10802	V1	1143	1173	1211	2
PTBXL	8813	10802	V1	1713	1742	1790	3
PTBXL	8813	10802	V1	2269	2299	2341	4
PTBXL	8813	10802	V1	2829	2859	2904	5
PTBXL	8813	10802	V1	3362	3392	3430	6
PTBXL	8813	10802	V1	3854	3885	3928	7
PTBXL	8813	10802	V1	4370	4400	4438	8
PTBXL	8813	10802	V1	4893	4923	4966	9
PTBXL	8813	10802	V6	5	33	60	0
PTBXL	8813	10802	V6	580	608	636	1
PTBXL	8813	10802	V6	1140	1168	1196	2
PTBXL	8813	10802	V6	1710	1738	1765	3
PTBXL	8813	10802	V6	2267	2294	2322	4
PTBXL	8813	10802	V6	2827	2855	2883	5
PTBXL	8813	10802	V6	3360	3388	3416	6
PTBXL	8813	10802	V6	3852	3880	3907	7
PTBXL	8813	10802	V6	4368	4395	4423	8
PTBXL	8813	10802	V6	4891	4918	4946	9
PTBXL	16707	14010	V1	10	40	78	0
PTBXL	16707	14010	V1	449	478	516	0
PTBXL	16707	14010	V1	866	896	934	1
PTBXL	16707	14010	V1	1300	1329	1367	2
PTBXL	16707	14010	V1	1771	1800	1838	3
PTBXL	16707	14010	V1	2228	2257	2295	4
PTBXL	16707	14010	V1	2635	2663	2701	5
PTBXL	16707	14010	V1	3021	3050	3088	6
PTBXL	16707	14010	V1	3402	3431	3469	6
PTBXL	16707	14010	V1	3783	3811	3849	7
PTBXL	16707	14010	V1	4162	4191	4229	8
PTBXL	16707	14010	V1	4717	4746	4784	9
PTBXL	16707	14010	V6	9	37	65	0
PTBXL	16707	14010	V6	447	475	503	0
PTBXL	16707	14010	V6	864	893	921	1
PTBXL	16707	14010	V6	1299	1327	1355	2
PTBXL	16707	14010	V6	1768	1797	1825	3
PTBXL	16707	14010	V6	2226	2254	2282	4
PTBXL	16707	14010	V6	2634	2662	2690	5
PTBXL	16707	14010	V6	3020	3048	3076	6
PTBXL	16707	14010	V6	3400	3428	3456	6
PTBXL	16707	14010	V6	3781	3809	3838	7
PTBXL	16707	14010	V6	4161	4189	4218	8
PTBXL	16707	14010	V6	4716	4745	4773	9
PTBXL	1556	3392	V1	1	16	54	0
PTBXL	1556	3392	V1	237	263	293	0
PTBXL	1556	3392	V1	484	510	540	1
PTBXL	1556	3392	V1	730	756	787	1
PTBXL	1556	3392	V1	976	1002	1051	2
PTBXL	1556	3392	V1	1222	1249	1277	2
PTBXL	1556	3392	V1	1468	1495	1533	2
PTBXL	1556	3392	V1	1715	1741	1779	3
PTBXL	1556	3392	V1	1960	1987	2016	3
PTBXL	1556	3392	V1	2206	2233	2271	4
PTBXL	1556	3392	V1	2452	2478	2507	4
PTBXL	1556	3392	V1	2698	2724	2755	5
PTBXL	1556	3392	V1	2943	2970	2999	5
PTBXL	1556	3392	V1	3189	3215	3253	6
PTBXL	1556	3392	V1	3435	3461	3490	6
PTBXL	1556	3392	V1	3681	3707	3745	7
PTBXL	1556	3392	V1	3928	3954	3983	7
PTBXL	1556	3392	V1	4174	4200	4231	8
PTBXL	1556	3392	V1	4420	4446	4475	8
PTBXL	1556	3392	V1	4666	4693	4724	9
PTBXL	1556	3392	V6	1	13	40	0
PTBXL	1556	3392	V6	234	260	286	0
PTBXL	1556	3392	V6	481	507	533	1
PTBXL	1556	3392	V6	726	752	779	1
PTBXL	1556	3392	V6	973	999	1025	1
PTBXL	1556	3392	V6	1219	1245	1272	2
PTBXL	1556	3392	V6	1465	1491	1518	2
PTBXL	1556	3392	V6	1710	1737	1763	3
PTBXL	1556	3392	V6	1956	1982	2010	3
PTBXL	1556	3392	V6	2203	2229	2255	4
PTBXL	1556	3392	V6	2448	2475	2502	4
PTBXL	1556	3392	V6	2694	2721	2747	5
PTBXL	1556	3392	V6	2939	2965	2992	5
PTBXL	1556	3392	V6	3185	3211	3238	6
PTBXL	1556	3392	V6	3431	3457	3484	6
PTBXL	1556	3392	V6	3678	3704	3731	7
PTBXL	1556	3392	V6	3924	3950	3977	7
PTBXL	1556	3392	V6	4170	4196	4223	8
PTBXL	1556	3392	V6	4416	4442	4469	8
PTBXL	1556	3392	V6	4663	4689	4716	9
PTBXL	19526	16510	V1	203	233	280	0
PTBXL	19526	16510	V1	733	763	808	1
PTBXL	19526	16510	V1	1264	1295	1339	2
PTBXL	19526	16510	V1	1802	1832	1875	3
PTBXL	19526	16510	V1	2328	2358	2404	4
PTBXL	19526	16510	V1	2878	2908	2964	5
PTBXL	19526	16510	V1	3398	3428	3473	6
PTBXL	19526	16510	V1	3924	3954	4000	7
PTBXL	19526	16510	V1	4471	4501	4544	9
PTBXL	19526	16510	V6	201	232	260	0
PTBXL	19526	16510	V6	731	761	789	1
PTBXL	19526	16510	V6	1263	1293	1321	2
PTBXL	19526	16510	V6	1800	1830	1858	3
PTBXL	19526	16510	V6	2327	2356	2384	4
PTBXL	19526	16510	V6	2877	2907	2935	5
PTBXL	19526	16510	V6	3396	3426	3454	6
PTBXL	19526	16510	V6	3922	3952	3980	7
PTBXL	19526	16510	V6	4469	4499	4527	8
PTBXL	9749	17595	V1	208	236	267	0
PTBXL	9749	17595	V1	684	712	745	1
PTBXL	9749	17595	V1	1156	1183	1215	2
PTBXL	9749	17595	V1	1609	1636	1668	3
PTBXL	9749	17595	V1	2056	2084	2116	4
PTBXL	9749	17595	V1	2511	2539	2570	5
PTBXL	9749	17595	V1	2965	2993	3026	5
PTBXL	9749	17595	V1	3404	3431	3464	6
PTBXL	9749	17595	V1	3839	3866	3898	7
PTBXL	9749	17595	V1	4284	4311	4343	8
PTBXL	9749	17595	V1	4725	4753	4785	9
PTBXL	9749	17595	V6	205	232	261	0
PTBXL	9749	17595	V6	681	709	737	1
PTBXL	9749	17595	V6	1152	1179	1208	2
PTBXL	9749	17595	V6	1605	1633	1661	3
PTBXL	9749	17595	V6	2052	2080	2109	4
PTBXL	9749	17595	V6	2507	2535	2564	5
PTBXL	9749	17595	V6	2961	2989	3018	5
PTBXL	9749	17595	V6	3400	3428	3457	6
PTBXL	9749	17595	V6	3835	3863	3892	7
PTBXL	9749	17595	V6	4280	4308	4337	8
PTBXL	9749	17595	V6	4721	4749	4778	9
PTBXL	15227	13393	V1	250	279	341	0
PTBXL	15227	13393	V1	696	725	778	1
PTBXL	15227	13393	V1	1143	1173	1225	2
PTBXL	15227	13393	V1	1583	1612	1650	3
PTBXL	15227	13393	V1	2029	2058	2107	4
PTBXL	15227	13393	V1	2479	2508	2570	5
PTBXL	15227	13393	V1	2923	2953	2991	5
PTBXL	15227	13393	V1	3365	3395	3447	6
PTBXL	15227	13393	V1	3817	3846	3892	7
PTBXL	15227	13393	V1	4271	4300	4362	8
PTBXL	15227	13393	V1	4717	4746	4797	9
PTBXL	15227	13393	V6	248	277	334	0
PTBXL	15227	13393	V6	695	723	769	1
PTBXL	15227	13393	V6	1142	1170	1208	2
PTBXL	15227	13393	V6	1582	1610	1656	3
PTBXL	15227	13393	V6	2027	2055	2101	4
PTBXL	15227	13393	V6	2477	2506	2565	5
PTBXL	15227	13393	V6	2922	2950	3004	5
PTBXL	15227	13393	V6	3364	3392	3437	6
PTBXL	15227	13393	V6	3816	3844	3890	7
PTBXL	15227	13393	V6	4269	4298	4356	8
PTBXL	15227	13393	V6	4715	4743	4789	9
PTBXL	397	15768	V1	174	204	251	0
PTBXL	397	15768	V1	623	653	702	1
PTBXL	397	15768	V1	1052	1082	1130	2
PTBXL	397	15768	V1	1507	1537	1571	3
PTBXL	397	15768	V1	1967	1997	2044	3
PTBXL	397	15768	V1	2384	2414	2461	4
PTBXL	397	15768	V1	2839	2869	2917	5
PTBXL	397	15768	V1	3291	3320	3368	6
PTBXL	397	15768	V1	3704	3734	3781	7
PTBXL	397	15768	V1	4182	4213	4262	8
PTBXL	397	15768	V1	4688	4718	4756	9
PTBXL	397	15768	V6	173	204	235	0
PTBXL	397	15768	V6	621	653	683	1
PTBXL	397	15768	V6	1051	1082	1113	2
PTBXL	397	15768	V6	1505	1537	1568	3
PTBXL	397	15768	V6	1966	1997	2028	3
PTBXL	397	15768	V6	2383	2414	2445	4
PTBXL	397	15768	V6	2839	2870	2901	5
PTBXL	397	15768	V6	3289	3320	3351	6
PTBXL	397	15768	V6	3704	3734	3765	7
PTBXL	397	15768	V6	4182	4213	4244	8
PTBXL	397	15768	V6	4687	4718	4764	9
PTBXL	2909	20468	V1	30	58	96	0
PTBXL	2909	20468	V1	545	573	620	1
PTBXL	2909	20468	V1	1077	1105	1147	2
PTBXL	2909	20468	V1	1603	1631	1675	3
PTBXL	2909	20468	V1	2124	2152	2190	4
PTBXL	2909	20468	V1	2641	2669	2718	5
PTBXL	2909	20468	V1	3144	3171	3222	6
PTBXL	2909	20468	V1	3656	3684	3730	7
PTBXL	2909	20468	V1	4173	4200	4256	8
PTBXL	2909	20468	V1	4666	4694	4748	9
PTBXL	2909	20468	V6	29	56	86	0
PTBXL	2909	20468	V6	543	571	602	1
PTBXL	2909	20468	V6	1075	1103	1132	2
PTBXL	2909	20468	V6	1601	1629	1659	3
PTBXL	2909	20468	V6	2122	2150	2179	4
PTBXL	2909	20468	V6	2639	2667	2696	5
PTBXL	2909	20468	V6	3142	3170	3199	6
PTBXL	2909	20468	V6	3654	3682	3712	7
PTBXL	2909	20468	V6	4171	4198	4228	8
PTBXL	2909	20468	V6	4663	4692	4723	9
PTBXL	931	12493	V1	61	88	117	0
PTBXL	931	12493	V1	536	563	593	1
PTBXL	931	12493	V1	1009	1036	1085	2
PTBXL	931	12493	V1	1488	1516	1549	3
PTBXL	931	12493	V1	1986	2014	2047	4
PTBXL	931	12493	V1	2481	2508	2540	5
PTBXL	931	12493	V1	2961	2988	3044	5
PTBXL	931	12493	V1	3461	3488	3526	6
PTBXL	931	12493	V1	3982	4009	4043	8
PTBXL	931	12493	V1	4514	4541	4574	9
PTBXL	931	12493	V6	59	87	115	0
PTBXL	931	12493	V6	534	562	590	1
PTBXL	931	12493	V6	1007	1035	1063	2
PTBXL	931	12493	V6	1487	1515	1542	3
PTBXL	931	12493	V6	1985	2013	2040	4
PTBXL	931	12493	V6	2479	2507	2534	5
PTBXL	931	12493	V6	2959	2987	3015	5
PTBXL	931	12493	V6	3459	3487	3515	6
PTBXL	931	12493	V6	3980	4008	4036	8
PTBXL	931	12493	V6	4512	4540	4568	9
PTBXL	6552	2538	V1	308	342	403	0
PTBXL	6552	2538	V1	694	727	786	1
PTBXL	6552	2538	V1	1095	1128	1177	2
PTBXL	6552	2538	V1	1490	1523	1569	3
PTBXL	6552	2538	V1	1887	1920	1971	3
PTBXL	6552	2538	V1	2275	2308	2343	4
PTBXL	6552	2538	V1	2658	2691	2729	5
PTBXL	6552	2538	V1	3042	3075	3124	6
PTBXL	6552	2538	V1	3436	3469	3517	6
PTBXL	6552	2538	V1	3832	3865	3900	7
PTBXL	6552	2538	V1	4225	4258	4293	8
PTBXL	6552	2538	V1	4612	4645	4680	9
PTBXL	6552	2538	V6	316	344	370	0
PTBXL	6552	2538	V6	701	729	756	1
PTBXL	6552	2538	V6	1103	1130	1157	2
PTBXL	6552	2538	V6	1498	1525	1552	3
PTBXL	6552	2538	V6	1894	1922	1948	3
PTBXL	6552	2538	V6	2283	2310	2336	4
PTBXL	6552	2538	V6	2664	2692	2719	5
PTBXL	6552	2538	V6	3050	3077	3104	6
PTBXL	6552	2538	V6	3443	3471	3497	6
PTBXL	6552	2538	V6	3839	3867	3893	7
PTBXL	6552	2538	V6	4232	4260	4286	8
PTBXL	6552	2538	V6	4620	4647	4673	9
PTBXL	3909	19326	V1	202	230	268	0
PTBXL	3909	19326	V1	707	735	779	1
PTBXL	3909	19326	V1	1210	1237	1275	2
PTBXL	3909	19326	V1	1659	1686	1732	3
PTBXL	3909	19326	V1	2136	2164	2202	4
PTBXL	3909	19326	V1	2621	2649	2693	5
PTBXL	3909	19326	V1	3110	3138	3176	6
PTBXL	3909	19326	V1	3580	3607	3652	7
PTBXL	3909	19326	V1	4006	4032	4083	8
PTBXL	3909	19326	V1	4421	4449	4487	8
PTBXL	3909	19326	V1	4844	4871	4909	9
PTBXL	3909	19326	V6	201	229	256	0
PTBXL	3909	19326	V6	706	734	761	1
PTBXL	3909	19326	V6	1209	1237	1265	2
PTBXL	3909	19326	V6	1659	1686	1714	3
PTBXL	3909	19326	V6	2136	2164	2191	4
PTBXL	3909	19326	V6	2621	2649	2676	5
PTBXL	3909	19326	V6	3110	3137	3165	6
PTBXL	3909	19326	V6	3579	3607	3635	7
PTBXL	3909	19326	V6	4005	4032	4060	8
PTBXL	3909	19326	V6	4420	4448	4476	8
PTBXL	3909	19326	V6	4843	4871	4898	9
PTBXL	4235	10030	V1	576	605	650	1
PTBXL	4235	10030	V1	1214	1243	1297	2
PTBXL	4235	10030	V1	1853	1883	1929	3
PTBXL	4235	10030	V1	2449	2479	2517	4
PTBXL	4235	10030	V1	3081	3110	3171	6
PTBXL	4235	10030	V1	3681	3710	3763	7
PTBXL	4235	10030	V1	4300	4330	4375	8
PTBXL	4235	10030	V1	4916	4947	4972	9
PTBXL	4235	10030	V6	569	599	628	1
PTBXL	4235	10030	V6	1207	1237	1266	2
PTBXL	4235	10030	V6	1848	1877	1906	3
PTBXL	4235	10030	V6	2443	2472	2501	4
PTBXL	4235	10030	V6	3073	3104	3133	6
PTBXL	4235	10030	V6	3674	3704	3733	7
PTBXL	4235	10030	V6	4294	4323	4352	8
PTBXL	4235	10030	V6	4911	4940	4966	9
PTBXL	2203	7921	V1	388	415	473	0
PTBXL	2203	7921	V1	835	862	911	1
PTBXL	2203	7921	V1	1277	1304	1355	2
PTBXL	2203	7921	V1	1715	1742	1788	3
PTBXL	2203	7921	V1	2145	2172	2225	4
PTBXL	2203	7921	V1	2573	2599	2633	5
PTBXL	2203	7921	V1	3007	3033	3082	6
PTBXL	2203	7921	V1	3452	3478	3523	6
PTBXL	2203	7921	V1	3897	3924	3955	7
PTBXL	2203	7921	V1	4333	4359	4412	8
PTBXL	2203	7921	V1	4768	4795	4844	9
PTBXL	2203	7921	V6	383	411	438	0
PTBXL	2203	7921	V6	831	858	885	1
PTBXL	2203	7921	V6	1273	1300	1327	2
PTBXL	2203	7921	V6	1710	1738	1765	3
PTBXL	2203	7921	V6	2141	2168	2195	4
PTBXL	2203	7921	V6	2568	2595	2622	5
PTBXL	2203	7921	V6	3002	3029	3056	6
PTBXL	2203	7921	V6	3447	3475	3502	6
PTBXL	2203	7921	V6	3893	3920	3947	7
PTBXL	2203	7921	V6	4328	4356	4383	8
PTBXL	2203	7921	V6	4764	4791	4818	9
PTBXL	1838	3230	V1	443	471	509	0
PTBXL	1838	3230	V1	1067	1094	1132	2
PTBXL	1838	3230	V1	1677	1704	1742	3
PTBXL	1838	3230	V1	2266	2293	2355	4
PTBXL	1838	3230	V1	2868	2896	2950	5
PTBXL	1838	3230	V1	3484	3512	3550	7
PTBXL	1838	3230	V1	4079	4107	4163	8
PTBXL	1838	3230	V1	4672	4700	4738	9
PTBXL	1838	3230	V6	438	466	492	0
PTBXL	1838	3230	V6	1062	1089	1115	2
PTBXL	1838	3230	V6	1672	1699	1725	3
PTBXL	1838	3230	V6	2260	2288	2314	4
PTBXL	1838	3230	V6	2863	2890	2917	5
PTBXL	1838	3230	V6	3479	3506	3533	7
PTBXL	1838	3230	V6	4074	4101	4128	8
PTBXL	1838	3230	V6	4667	4694	4721	9
PTBXL	14662	6658	V1	367	396	434	0
PTBXL	14662	6658	V1	884	913	969	1
PTBXL	14662	6658	V1	1399	1429	1485	2
PTBXL	14662	6658	V1	1902	1931	1988	3
PTBXL	14662	6658	V1	2392	2421	2466	4
PTBXL	14662	6658	V1	2890	2919	2976	5
PTBXL	14662	6658	V1	3390	3419	3457	6
PTBXL	14662	6658	V1	3892	3921	3967	7
PTBXL	14662	6658	V1	4390	4419	4459	8
PTBXL	14662	6658	V1	4884	4913	4962	9
PTBXL	14662	6658	V6	363	391	436	0
PTBXL	14662	6658	V6	880	908	953	1
PTBXL	14662	6658	V6	1395	1423	1469	2
PTBXL	14662	6658	V6	1898	1926	1966	3
PTBXL	14662	6658	V6	2388	2416	2461	4
PTBXL	14662	6658	V6	2887	2915	2964	5
PTBXL	14662	6658	V6	3386	3414	3456	6
PTBXL	14662	6658	V6	3888	3916	3973	7
PTBXL	14662	6658	V6	4387	4414	4474	8
PTBXL	14662	6658	V6	4880	4908	4954	9
PTBXL	2627	6589	V1	1	27	69	0
PTBXL	2627	6589	V1	320	346	384	0
PTBXL	2627	6589	V1	662	688	711	1
PTBXL	2627	6589	V1	1070	1096	1118	2
PTBXL	2627	6589	V1	1515	1541	1563	3
PTBXL	2627	6589	V1	1931	1958	2013	3
PTBXL	2627	6589	V1	2338	2365	2409	4
PTBXL	2627	6589	V1	2728	2755	2793	5
PTBXL	2627	6589	V1	3108	3134	3172	6
PTBXL	2627	6589	V1	3476	3503	3541	7
PTBXL	2627	6589	V1	3833	3859	3881	7
PTBXL	2627	6589	V1	4185	4212	4255	8
PTBXL	2627	6589	V1	4534	4561	4604	9
PTBXL	2627	6589	V1	4912	4939	4964	9
PTBXL	2627	6589	V6	1	25	52	0
PTBXL	2627	6589	V6	317	344	370	0
PTBXL	2627	6589	V6	660	687	713	1
PTBXL	2627	6589	V6	1068	1095	1121	2
PTBXL	2627	6589	V6	1513	1540	1566	3
PTBXL	2627	6589	V6	1929	1956	1983	3
PTBXL	2627	6589	V6	2336	2363	2389	4
PTBXL	2627	6589	V6	2725	2752	2779	5
PTBXL	2627	6589	V6	3105	3132	3159	6
PTBXL	2627	6589	V6	3474	3501	3527	7
PTBXL	2627	6589	V6	3831	3858	3884	7
PTBXL	2627	6589	V6	4183	4210	4237	8
PTBXL	2627	6589	V6	4532	4559	4586	9
PTBXL	2627	6589	V6	4910	4937	4964	9
PTBXL	17719	2349	V1	1	18	57	0
PTBXL	17719	2349	V1	421	470	508	0
PTBXL	17719	2349	V1	760	786	836	1
PTBXL	17719	2349	V1	1294	1358	1396	2
PTBXL	17719	2349	V1	1735	1798	1836	3
PTBXL	17719	2349	V1	2164	2239	2277	4
PTBXL	17719	2349	V1	2527	2554	2603	5
PTBXL	17719	2349	V1	3056	3106	3144	6
PTBXL	17719	2349	V1	3487	3537	3575	7
PTBXL	17719	2349	V1	3909	3971	4009	7
PTBXL	17719	2349	V1	4260	4286	4336	8
PTBXL	17719	2349	V1	4784	4835	4873	9
PTBXL	17719	2349	V6	1	31	69	0
PTBXL	17719	2349	V6	446	484	521	0
PTBXL	17719	2349	V6	755	789	831	1
PTBXL	17719	2349	V6	1350	1373	1408	2
PTBXL	17719	2349	V6	1761	1799	1847	3
PTBXL	17719	2349	V6	2215	2253	2291	4
PTBXL	17719	2349	V6	2522	2556	2598	5
PTBXL	17719	2349	V6	3071	3109	3157	6
PTBXL	17719	2349	V6	3499	3537	3587	7
PTBXL	17719	2349	V6	3935	3973	4020	7
PTBXL	17719	2349	V6	4254	4288	4330	8
PTBXL	17719	2349	V6	4812	4835	4872	9
PTBXL	2144	2628	V1	418	445	484	0
PTBXL	2144	2628	V1	880	907	946	1
PTBXL	2144	2628	V1	1344	1371	1408	2
PTBXL	2144	2628	V1	1820	1847	1907	3
PTBXL	2144	2628	V1	2301	2329	2375	4
PTBXL	2144	2628	V1	2790	2817	2855	5
PTBXL	2144	2628	V1	3272	3299	3340	6
PTBXL	2144	2628	V1	3747	3774	3822	7
PTBXL	2144	2628	V1	4228	4255	4309	8
PTBXL	2144	2628	V1	4718	4745	4779	9
PTBXL	2144	2628	V6	413	441	467	0
PTBXL	2144	2628	V6	875	903	929	1
PTBXL	2144	2628	V6	1339	1367	1393	2
PTBXL	2144	2628	V6	1815	1843	1869	3
PTBXL	2144	2628	V6	2297	2325	2350	4
PTBXL	2144	2628	V6	2785	2813	2839	5
PTBXL	2144	2628	V6	3267	3296	3321	6
PTBXL	2144	2628	V6	3742	3771	3796	7
PTBXL	2144	2628	V6	4223	4252	4277	8
PTBXL	2144	2628	V6	4713	4741	4767	9
PTBXL	1775	4148	V1	268	296	334	0
PTBXL	1775	4148	V1	699	726	769	1
PTBXL	1775	4148	V1	1128	1155	1193	2
PTBXL	1775	4148	V1	1561	1589	1627	3
PTBXL	1775	4148	V1	1997	2023	2061	4
PTBXL	1775	4148	V1	2425	2452	2490	4
PTBXL	1775	4148	V1	2854	2881	2919	5
PTBXL	1775	4148	V1	3287	3314	3352	6
PTBXL	1775	4148	V1	3709	3736	3776	7
PTBXL	1775	4148	V1	4130	4157	4195	8
PTBXL	1775	4148	V1	4557	4584	4622	9
PTBXL	1775	4148	V6	261	292	319	0
PTBXL	1775	4148	V6	692	723	750	1
PTBXL	1775	4148	V6	1121	1152	1179	2
PTBXL	1775	4148	V6	1555	1585	1613	3
PTBXL	1775	4148	V6	1989	2020	2047	4
PTBXL	1775	4148	V6	2418	2449	2476	4
PTBXL	1775	4148	V6	2848	2878	2905	5
PTBXL	1775	4148	V6	3280	3311	3338	6
PTBXL	1775	4148	V6	3703	3733	3760	7
PTBXL	1775	4148	V6	4123	4154	4181	8
PTBXL	1775	4148	V6	4550	4581	4608	9
PTBXL	18639	4502	V1	179	208	254	0
PTBXL	18639	4502	V1	734	763	823	1
PTBXL	18639	4502	V1	1268	1297	1341	2
PTBXL	18639	4502	V1	1812	1842	1902	3
PTBXL	18639	4502	V1	2376	2406	2456	4
PTBXL	18639	4502	V1	2931	2960	3007	5
PTBXL	18639	4502	V1	3489	3519	3578	7
PTBXL	18639	4502	V1	4019	4048	4100	8
PTBXL	18639	4502	V1	4564	4594	4636	9
PTBXL	18639	4502	V6	175	205	232	0
PTBXL	18639	4502	V6	731	761	788	1
PTBXL	18639	4502	V6	1265	1295	1322	2
PTBXL	18639	4502	V6	1809	1839	1867	3
PTBXL	18639	4502	V6	2371	2402	2430	4
PTBXL	18639	4502	V6	2928	2958	2985	5
PTBXL	18639	4502	V6	3485	3515	3543	7
PTBXL	18639	4502	V6	4018	4046	4073	8
PTBXL	18639	4502	V6	4561	4591	4619	9
PTBXL	18937	20755	V1	261	288	320	0
PTBXL	18937	20755	V1	731	759	797	1
PTBXL	18937	20755	V1	1199	1226	1281	2
PTBXL	18937	20755	V1	1668	1696	1749	3
PTBXL	18937	20755	V1	2109	2136	2174	4
PTBXL	18937	20755	V1	2537	2564	2602	5
PTBXL	18937	20755	V1	2956	2983	3021	5
PTBXL	18937	20755	V1	3379	3406	3444	6
PTBXL	18937	20755	V1	3807	3834	3889	7
PTBXL	18937	20755	V1	4228	4255	4299	8
PTBXL	18937	20755	V1	4727	4754	4792	9
PTBXL	18937	20755	V6	258	284	329	0
PTBXL	18937	20755	V6	728	755	801	1
PTBXL	18937	20755	V6	1196	1222	1266	2
PTBXL	18937	20755	V6	1665	1692	1722	3
PTBXL	18937	20755	V6	2105	2132	2162	4
PTBXL	18937	20755	V6	2534	2560	2590	5
PTBXL	18937	20755	V6	2952	2979	3010	5
PTBXL	18937	20755	V6	3376	3402	3448	6
PTBXL	18937	20755	V6	3803	3830	3861	7
PTBXL	18937	20755	V6	4224	4251	4283	8
PTBXL	18937	20755	V6	4723	4750	4780	9
PTBXL	172	20766	V1	276	324	362	0
PTBXL	172	20766	V1	646	695	749	1
PTBXL	172	20766	V1	1017	1065	1119	2
PTBXL	172	20766	V1	1391	1440	1478	2
PTBXL	172	20766	V1	1767	1816	1854	3
PTBXL	172	20766	V1	2140	2189	2227	4
PTBXL	172	20766	V1	2512	2560	2598	5
PTBXL	172	20766	V1	2886	2935	2973	5
PTBXL	172	20766	V1	3264	3312	3350	6
PTBXL	172	20766	V1	3638	3685	3723	7
PTBXL	172	20766	V1	4008	4056	4094	8
PTBXL	172	20766	V1	4379	4427	4469	8
PTBXL	172	20766	V1	4754	4803	4841	9
PTBXL	172	20766	V6	263	291	318	0
PTBXL	172	20766	V6	634	662	688	1
PTBXL	172	20766	V6	1005	1032	1059	2
PTBXL	172	20766	V6	1379	1406	1432	2
PTBXL	172	20766	V6	1755	1783	1810	3
PTBXL	172	20766	V6	2128	2156	2182	4
PTBXL	172	20766	V6	2500	2527	2554	5
PTBXL	172	20766	V6	2874	2901	2928	5
PTBXL	172	20766	V6	3252	3279	3305	6
PTBXL	172	20766	V6	3625	3652	3679	7
PTBXL	172	20766	V6	3996	4023	4049	8
PTBXL	172	20766	V6	4366	4394	4420	8
PTBXL	172	20766	V6	4742	4769	4796	9
PTBXL	10517	2466	V1	531	559	596	1
PTBXL	10517	2466	V1	1196	1224	1256	2
PTBXL	10517	2466	V1	1745	1772	1822	3
PTBXL	10517	2466	V1	2457	2485	2532	4
PTBXL	10517	2466	V1	3137	3165	3203	6
PTBXL	10517	2466	V1	3749	3777	3813	7
PTBXL	10517	2466	V1	4015	4048	4091	8
PTBXL	10517	2466	V1	4418	4446	4491	8
PTBXL	10517	2466	V6	504	555	581	1
PTBXL	10517	2466	V6	1174	1219	1245	2
PTBXL	10517	2466	V6	1729	1767	1793	3
PTBXL	10517	2466	V6	2453	2481	2507	4
PTBXL	10517	2466	V6	3122	3160	3186	6
PTBXL	10517	2466	V6	3743	3771	3797	7
PTBXL	10517	2466	V6	4024	4050	4088	8
PTBXL	10517	2466	V6	4411	4442	4468	8
PTBXL	4836	10399	V1	365	393	431	0
PTBXL	4836	10399	V1	804	832	873	1
PTBXL	4836	10399	V1	1250	1278	1320	2
PTBXL	4836	10399	V1	1693	1721	1759	3
PTBXL	4836	10399	V1	2122	2150	2193	4
PTBXL	4836	10399	V1	2553	2581	2631	5
PTBXL	4836	10399	V1	2989	3016	3054	6
PTBXL	4836	10399	V1	3427	3455	3506	6
PTBXL	4836	10399	V1	3865	3893	3942	7
PTBXL	4836	10399	V1	4304	4332	4370	8
PTBXL	4836	10399	V1	4736	4764	4817	9
PTBXL	4836	10399	V6	356	386	417	0
PTBXL	4836	10399	V6	796	826	855	1
PTBXL	4836	10399	V6	1243	1272	1316	2
PTBXL	4836	10399	V6	1685	1715	1745	3
PTBXL	4836	10399	V6	2113	2142	2171	4
PTBXL	4836	10399	V6	2544	2574	2603	5
PTBXL	4836	10399	V6	2978	3010	3040	6
PTBXL	4836	10399	V6	3418	3449	3479	6
PTBXL	4836	10399	V6	3857	3886	3917	7
PTBXL	4836	10399	V6	4296	4325	4356	8
PTBXL	4836	10399	V6	4728	4757	4786	9
PTBXL	13158	8528	V1	265	293	331	0
PTBXL	13158	8528	V1	504	532	570	1
PTBXL	13158	8528	V1	828	856	894	1
PTBXL	13158	8528	V1	1111	1138	1194	2
PTBXL	13158	8528	V1	1341	1369	1407	2
PTBXL	13158	8528	V1	1651	1679	1717	3
PTBXL	13158	8528	V1	1935	1962	2000	3
PTBXL	13158	8528	V1	2218	2245	2283	4
PTBXL	13158	8528	V1	2502	2529	2587	5
PTBXL	13158	8528	V1	2785	2813	2851	5
PTBXL	13158	8528	V1	3071	3099	3137	6
PTBXL	13158	8528	V1	3356	3384	3422	6
PTBXL	13158	8528	V1	3641	3669	3707	7
PTBXL	13158	8528	V1	3925	3953	3991	7
PTBXL	13158	8528	V1	4208	4236	4274	8
PTBXL	13158	8528	V1	4482	4511	4549	9
PTBXL	13158	8528	V1	4779	4807	4845	9
PTBXL	13158	8528	V6	263	292	335	0
PTBXL	13158	8528	V6	502	531	573	1
PTBXL	13158	8528	V6	825	854	899	1
PTBXL	13158	8528	V6	1108	1137	1179	2
PTBXL	13158	8528	V6	1339	1368	1411	2
PTBXL	13158	8528	V6	1648	1677	1721	3
PTBXL	13158	8528	V6	1932	1961	2002	3
PTBXL	13158	8528	V6	2215	2244	2287	4
PTBXL	13158	8528	V6	2499	2528	2574	5
PTBXL	13158	8528	V6	2783	2812	2852	5
PTBXL	13158	8528	V6	3069	3098	3138	6
PTBXL	13158	8528	V6	3354	3383	3425	6
PTBXL	13158	8528	V6	3638	3667	3718	7
PTBXL	13158	8528	V6	3922	3951	3994	7
PTBXL	13158	8528	V6	4206	4234	4284	8
PTBXL	13158	8528	V6	4480	4509	4547	9
PTBXL	13158	8528	V6	4776	4805	4853	9
PTBXL	13145	18250	V1	399	427	484	0
PTBXL	13145	18250	V1	875	903	938	1
PTBXL	13145	18250	V1	1345	1373	1411	2
PTBXL	13145	18250	V1	1832	1860	1906	3
PTBXL	13145	18250	V1	2311	2339	2377	4
PTBXL	13145	18250	V1	2784	2812	2846	5
PTBXL	13145	18250	V1	3267	3295	3343	6
PTBXL	13145	18250	V1	3752	3781	3817	7
PTBXL	13145	18250	V1	4224	4252	4290	8
PTBXL	13145	18250	V1	4704	4732	4767	9
PTBXL	13145	18250	V6	396	424	456	0
PTBXL	13145	18250	V6	873	900	930	1
PTBXL	13145	18250	V6	1342	1370	1400	2
PTBXL	13145	18250	V6	1829	1858	1898	3
PTBXL	13145	18250	V6	2308	2336	2366	4
PTBXL	13145	18250	V6	2781	2809	2838	5
PTBXL	13145	18250	V6	3265	3293	3324	6
PTBXL	13145	18250	V6	3750	3778	3806	7
PTBXL	13145	18250	V6	4221	4249	4278	8
PTBXL	13145	18250	V6	4701	4730	4760	9
PTBXL	2565	8977	V1	129	158	196	0
PTBXL	2565	8977	V1	726	755	777	1
PTBXL	2565	8977	V1	1302	1330	1352	2
PTBXL	2565	8977	V1	1923	1952	1973	3
PTBXL	2565	8977	V1	2542	2571	2640	5
PTBXL	2565	8977	V1	3144	3173	3238	6
PTBXL	2565	8977	V1	3765	3795	3833	7
PTBXL	2565	8977	V1	4380	4409	4471	8
PTBXL	2565	8977	V6	127	157	186	0
PTBXL	2565	8977	V6	725	753	785	1
PTBXL	2565	8977	V6	1300	1329	1360	2
PTBXL	2565	8977	V6	1921	1950	1980	3
PTBXL	2565	8977	V6	2541	2570	2600	5
PTBXL	2565	8977	V6	3143	3172	3203	6
PTBXL	2565	8977	V6	3763	3793	3823	7
PTBXL	2565	8977	V6	4379	4408	4438	8
PTBXL	1589	3555	V1	19	48	95	0
PTBXL	1589	3555	V1	494	523	561	1
PTBXL	1589	3555	V1	963	991	1029	1
PTBXL	1589	3555	V1	1448	1476	1538	2
PTBXL	1589	3555	V1	1937	1965	2003	3
PTBXL	1589	3555	V1	2430	2458	2496	4
PTBXL	1589	3555	V1	2917	2945	2983	5
PTBXL	1589	3555	V1	3405	3433	3471	6
PTBXL	1589	3555	V1	3900	3928	3966	7
PTBXL	1589	3555	V1	4388	4416	4476	8
PTBXL	1589	3555	V1	4886	4914	4961	9
PTBXL	1589	3555	V6	19	46	73	0
PTBXL	1589	3555	V6	494	521	549	1
PTBXL	1589	3555	V6	962	990	1017	1
PTBXL	1589	3555	V6	1446	1474	1501	2
PTBXL	1589	3555	V6	1936	1964	1991	3
PTBXL	1589	3555	V6	2429	2456	2483	4
PTBXL	1589	3555	V6	2916	2943	2971	5
PTBXL	1589	3555	V6	3404	3432	3459	6
PTBXL	1589	3555	V6	3899	3927	3954	7
PTBXL	1589	3555	V6	4387	4415	4442	8
PTBXL	1589	3555	V6	4885	4913	4940	9
PTBXL	8744	9642	V1	95	123	170	0
PTBXL	8744	9642	V1	474	501	553	1
PTBXL	8744	9642	V1	864	892	942	1
PTBXL	8744	9642	V1	1249	1277	1322	2
PTBXL	8744	9642	V1	1631	1659	1711	3
PTBXL	8744	9642	V1	2008	2035	2082	4
PTBXL	8744	9642	V1	2397	2424	2470	4
PTBXL	8744	9642	V1	2785	2812	2850	5
PTBXL	8744	9642	V1	3170	3198	3236	6
PTBXL	8744	9642	V1	3559	3587	3640	7
PTBXL	8744	9642	V1	3957	3985	4023	7
PTBXL	8744	9642	V1	4340	4368	4418	8
PTBXL	8744	9642	V1	4735	4763	4801	9
PTBXL	8744	9642	V6	93	122	153	0
PTBXL	8744	9642	V6	471	500	531	1
PTBXL	8744	9642	V6	862	891	923	1
PTBXL	8744	9642	V6	1247	1276	1336	2
PTBXL	8744	9642	V6	1629	1658	1712	3
PTBXL	8744	9642	V6	2006	2034	2064	4
PTBXL	8744	9642	V6	2395	2423	2455	4
PTBXL	8744	9642	V6	2783	2811	2857	5
PTBXL	8744	9642	V6	3168	3196	3228	6
PTBXL	8744	9642	V6	3557	3585	3615	7
PTBXL	8744	9642	V6	3955	3984	4016	7
PTBXL	8744	9642	V6	4338	4367	4399	8
PTBXL	8744	9642	V6	4733	4762	4793	9
PTBXL	21325	17347	V1	1	26	68	0
PTBXL	21325	17347	V1	264	292	331	0
PTBXL	21325	17347	V1	551	580	611	1
PTBXL	21325	17347	V1	839	874	912	1
PTBXL	21325	17347	V1	1127	1155	1186	2
PTBXL	21325	17347	V1	1416	1452	1490	2
PTBXL	21325	17347	V1	1706	1734	1764	3
PTBXL	21325	17347	V1	1997	2032	2070	4
PTBXL	21325	17347	V1	2288	2316	2347	4
PTBXL	21325	17347	V1	2579	2614	2652	5
PTBXL	21325	17347	V1	2870	2898	2929	5
PTBXL	21325	17347	V1	3162	3198	3236	6
PTBXL	21325	17347	V1	3454	3482	3537	6
PTBXL	21325	17347	V1	3748	3783	3821	7
PTBXL	21325	17347	V1	4042	4070	4110	8
PTBXL	21325	17347	V1	4336	4365	4396	8
PTBXL	21325	17347	V1	4631	4666	4704	9
PTBXL	21325	17347	V6	1	29	78	0
PTBXL	21325	17347	V6	268	294	321	0
PTBXL	21325	17347	V6	556	582	609	1
PTBXL	21325	17347	V6	858	892	931	1
PTBXL	21325	17347	V6	1131	1156	1182	2
PTBXL	21325	17347	V6	1437	1469	1510	2
PTBXL	21325	17347	V6	1710	1735	1761	3
PTBXL	21325	17347	V6	2019	2051	2090	4
PTBXL	21325	17347	V6	2293	2318	2345	4
PTBXL	21325	17347	V6	2599	2632	2672	5
PTBXL	21325	17347	V6	2874	2900	2926	5
PTBXL	21325	17347	V6	3183	3216	3255	6
PTBXL	21325	17347	V6	3458	3484	3509	6
PTBXL	21325	17347	V6	3768	3801	3850	7
PTBXL	21325	17347	V6	4046	4071	4099	8
PTBXL	21325	17347	V6	4341	4367	4393	8
PTBXL	21325	17347	V6	4631	4674	4723	9
PTBXL	1480	18328	V1	275	306	344	0
PTBXL	1480	18328	V1	694	724	773	1
PTBXL	1480	18328	V1	1104	1134	1172	2
PTBXL	1480	18328	V1	1510	1540	1589	3
PTBXL	1480	18328	V1	1921	1952	2001	3
PTBXL	1480	18328	V1	2333	2364	2402	4
PTBXL	1480	18328	V1	2745	2776	2827	5
PTBXL	1480	18328	V1	3147	3177	3234	6
PTBXL	1480	18328	V1	3547	3578	3628	7
PTBXL	1480	18328	V1	3953	3984	4022	7
PTBXL	1480	18328	V1	4363	4394	4432	8
PTBXL	1480	18328	V1	4772	4802	4840	9
PTBXL	1480	18328	V6	274	303	336	0
PTBXL	1480	18328	V6	693	721	755	1
PTBXL	1480	18328	V6	1103	1131	1164	2
PTBXL	1480	18328	V6	1509	1538	1570	3
PTBXL	1480	18328	V6	1921	1949	1983	3
PTBXL	1480	18328	V6	2333	2361	2395	4
PTBXL	1480	18328	V6	2745	2773	2806	5
PTBXL	1480	18328	V6	3146	3175	3207	6
PTBXL	1480	18328	V6	3547	3575	3608	7
PTBXL	1480	18328	V6	3953	3982	4016	7
PTBXL	1480	18328	V6	4363	4392	4425	8
PTBXL	1480	18328	V6	4771	4799	4831	9
PTBXL	10214	11449	V1	1	22	67	0
PTBXL	10214	11449	V1	416	445	501	0
PTBXL	10214	11449	V1	843	872	915	1
PTBXL	10214	11449	V1	1270	1299	1340	2
PTBXL	10214	11449	V1	1710	1739	1781	3
PTBXL	10214	11449	V1	2174	2203	2244	4
PTBXL	10214	11449	V1	2641	2670	2711	5
PTBXL	10214	11449	V1	3126	3155	3196	6
PTBXL	10214	11449	V1	3599	3628	3678	7
PTBXL	10214	11449	V1	4048	4076	4117	8
PTBXL	10214	11449	V1	4485	4514	4554	9
PTBXL	10214	11449	V6	1	21	47	0
PTBXL	10214	11449	V6	416	443	470	0
PTBXL	10214	11449	V6	843	871	897	1
PTBXL	10214	11449	V6	1270	1298	1324	2
PTBXL	10214	11449	V6	1709	1737	1764	3
PTBXL	10214	11449	V6	2173	2201	2228	4
PTBXL	10214	11449	V6	2641	2669	2695	5
PTBXL	10214	11449	V6	3125	3153	3180	6
PTBXL	10214	11449	V6	3598	3626	3653	7
PTBXL	10214	11449	V6	4047	4075	4101	8
PTBXL	10214	11449	V6	4484	4512	4538	9
PTBXL	2210	2760	V1	1	18	56	0
PTBXL	2210	2760	V1	407	436	474	0
PTBXL	2210	2760	V1	825	854	892	1
PTBXL	2210	2760	V1	1244	1273	1331	2
PTBXL	2210	2760	V1	1660	1689	1725	3
PTBXL	2210	2760	V1	2062	2090	2136	4
PTBXL	2210	2760	V1	2463	2492	2541	4
PTBXL	2210	2760	V1	2867	2896	2942	5
PTBXL	2210	2760	V1	3267	3296	3332	6
PTBXL	2210	2760	V1	3662	3691	3739	7
PTBXL	2210	2760	V1	4044	4072	4110	8
PTBXL	2210	2760	V1	4423	4452	4490	8
PTBXL	2210	2760	V6	1	13	40	0
PTBXL	2210	2760	V6	403	431	459	0
PTBXL	2210	2760	V6	821	849	876	1
PTBXL	2210	2760	V6	1239	1267	1294	2
PTBXL	2210	2760	V6	1656	1684	1712	3
PTBXL	2210	2760	V6	2058	2085	2114	4
PTBXL	2210	2760	V6	2459	2486	2515	4
PTBXL	2210	2760	V6	2862	2890	2918	5
PTBXL	2210	2760	V6	3263	3291	3318	6
PTBXL	2210	2760	V6	3658	3686	3713	7
PTBXL	2210	2760	V6	4039	4067	4095	8
PTBXL	2210	2760	V6	4419	4447	4475	8
PTBXL	19427	21485	V1	170	199	245	0
PTBXL	19427	21485	V1	664	693	740	1
PTBXL	19427	21485	V1	1166	1196	1247	2
PTBXL	19427	21485	V1	1611	1640	1685	3
PTBXL	19427	21485	V1	2052	2082	2127	4
PTBXL	19427	21485	V1	2533	2562	2607	5
PTBXL	19427	21485	V1	3061	3090	3139	6
PTBXL	19427	21485	V1	3558	3587	3638	7
PTBXL	19427	21485	V1	4002	4032	4077	8
PTBXL	19427	21485	V1	4411	4441	4489	8
PTBXL	19427	21485	V1	4845	4875	4922	9
PTBXL	19427	21485	V6	167	197	228	0
PTBXL	19427	21485	V6	662	692	722	1
PTBXL	19427	21485	V6	1164	1194	1224	2
PTBXL	19427	21485	V6	1608	1638	1667	3
PTBXL	19427	21485	V6	2050	2080	2110	4
PTBXL	19427	21485	V6	2531	2561	2591	5
PTBXL	19427	21485	V6	3058	3088	3119	6
PTBXL	19427	21485	V6	3555	3585	3616	7
PTBXL	19427	21485	V6	4000	4030	4059	8
PTBXL	19427	21485	V6	4409	4439	4469	8
PTBXL	19427	21485	V6	4843	4873	4903	9
PTBXL	12618	7032	V1	119	150	188	0
PTBXL	12618	7032	V1	333	368	392	0
PTBXL	12618	7032	V1	944	977	1015	1
PTBXL	12618	7032	V1	1354	1387	1425	2
PTBXL	12618	7032	V1	1778	1810	1848	3
PTBXL	12618	7032	V1	2201	2233	2271	4
PTBXL	12618	7032	V1	2611	2644	2682	5
PTBXL	12618	7032	V1	2828	2863	2886	5
PTBXL	12618	7032	V1	3415	3448	3486	6
PTBXL	12618	7032	V1	3822	3855	3893	7
PTBXL	12618	7032	V1	4241	4273	4311	8
PTBXL	12618	7032	V1	4659	4691	4729	9
PTBXL	12618	7032	V6	124	163	203	0
PTBXL	12618	7032	V6	310	359	389	0
PTBXL	12618	7032	V6	949	990	1038	1
PTBXL	12618	7032	V6	1360	1399	1443	2
PTBXL	12618	7032	V6	1783	1823	1868	3
PTBXL	12618	7032	V6	2205	2246	2289	4
PTBXL	12618	7032	V6	2616	2657	2705	5
PTBXL	12618	7032	V6	2808	2854	2884	5
PTBXL	12618	7032	V6	3421	3461	3503	6
PTBXL	12618	7032	V6	3827	3868	3912	7
PTBXL	12618	7032	V6	4246	4286	4330	8
PTBXL	12618	7032	V6	4664	4705	4746	9
PTBXL	11855	8288	V1	288	317	355	0
PTBXL	11855	8288	V1	818	846	884	1
PTBXL	11855	8288	V1	1230	1259	1297	2
PTBXL	11855	8288	V1	1807	1836	1874	3
PTBXL	11855	8288	V1	2296	2325	2363	4
PTBXL	11855	8288	V1	2799	2828	2880	5
PTBXL	11855	8288	V1	3228	3257	3295	6
PTBXL	11855	8288	V1	3796	3824	3875	7
PTBXL	11855	8288	V1	4314	4343	4381	8
PTBXL	11855	8288	V1	4845	4874	4912	9
PTBXL	11855	8288	V6	285	316	378	0
PTBXL	11855	8288	V6	814	845	890	1
PTBXL	11855	8288	V6	1227	1257	1303	2
PTBXL	11855	8288	V6	1804	1834	1866	3
PTBXL	11855	8288	V6	2294	2324	2374	4
PTBXL	11855	8288	V6	2796	2826	2875	5
PTBXL	11855	8288	V6	3225	3255	3315	6
PTBXL	11855	8288	V6	3793	3823	3870	7
PTBXL	11855	8288	V6	4311	4342	4396	8
PTBXL	11855	8288	V6	4842	4872	4918	9
PTBXL	3918	6737	V1	7	37	75	0
PTBXL	3918	6737	V1	443	473	511	0
PTBXL	3918	6737	V1	880	910	961	1
PTBXL	3918	6737	V1	1306	1336	1374	2
PTBXL	3918	6737	V1	1727	1757	1795	3
PTBXL	3918	6737	V1	2153	2183	2221	4
PTBXL	3918	6737	V1	2576	2605	2656	5
PTBXL	3918	6737	V1	2985	3015	3053	6
PTBXL	3918	6737	V1	3391	3421	3459	6
PTBXL	3918	6737	V1	3811	3841	3897	7
PTBXL	3918	6737	V1	4238	4268	4306	8
PTBXL	3918	6737	V1	4653	4682	4720	9
PTBXL	3918	6737	V6	1	31	58	0
PTBXL	3918	6737	V6	437	467	495	0
PTBXL	3918	6737	V6	874	904	931	1
PTBXL	3918	6737	V6	1300	1330	1357	2
PTBXL	3918	6737	V6	1722	1751	1779	3
PTBXL	3918	6737	V6	2147	2177	2205	4
PTBXL	3918	6737	V6	2570	2599	2627	5
PTBXL	3918	6737	V6	2979	3009	3036	6
PTBXL	3918	6737	V6	3385	3415	3443	6
PTBXL	3918	6737	V6	3805	3836	3863	7
PTBXL	3918	6737	V6	4232	4262	4290	8
PTBXL	3918	6737	V6	4647	4676	4704	9
PTBXL	4576	430	V1	185	239	277	0
PTBXL	4576	430	V1	538	586	637	1
PTBXL	4576	430	V1	875	936	993	1
PTBXL	4576	430	V1	1249	1289	1345	2
PTBXL	4576	430	V1	1604	1645	1696	3
PTBXL	4576	430	V1	1945	1994	2051	3
PTBXL	4576	430	V1	2311	2351	2407	4
PTBXL	4576	430	V1	2665	2709	2756	5
PTBXL	4576	430	V1	3035	3074	3128	6
PTBXL	4576	430	V1	3398	3444	3503	6
PTBXL	4576	430	V1	3752	3809	3862	7
PTBXL	4576	430	V1	4113	4170	4208	8
PTBXL	4576	430	V1	4481	4529	4580	9
PTBXL	4576	430	V1	4840	4896	4955	9
PTBXL	4576	430	V6	192	238	266	0
PTBXL	4576	430	V6	547	586	614	1
PTBXL	4576	430	V6	895	935	963	1
PTBXL	4576	430	V6	1234	1288	1316	2
PTBXL	4576	430	V6	1601	1643	1671	3
PTBXL	4576	430	V6	1955	1993	2021	3
PTBXL	4576	430	V6	2297	2350	2378	4
PTBXL	4576	430	V6	2669	2708	2736	5
PTBXL	4576	430	V6	3031	3073	3101	6
PTBXL	4576	430	V6	3402	3443	3471	6
PTBXL	4576	430	V6	3767	3808	3836	7
PTBXL	4576	430	V6	4129	4169	4197	8
PTBXL	4576	430	V6	4486	4528	4555	9
PTBXL	4576	430	V6	4843	4895	4923	9
PTBXL	10640	6816	V1	354	384	430	0
PTBXL	10640	6816	V1	900	930	974	1
PTBXL	10640	6816	V1	1381	1410	1464	2
PTBXL	10640	6816	V1	1826	1854	1893	3
PTBXL	10640	6816	V1	2254	2284	2323	4
PTBXL	10640	6816	V1	2741	2771	2811	5
PTBXL	10640	6816	V1	3204	3232	3270	6
PTBXL	10640	6816	V1	3704	3734	3783	7
PTBXL	10640	6816	V1	4179	4208	4252	8
PTBXL	10640	6816	V1	4681	4710	4754	9
PTBXL	10640	6816	V6	350	379	407	0
PTBXL	10640	6816	V6	894	926	959	1
PTBXL	10640	6816	V6	1368	1406	1438	2
PTBXL	10640	6816	V6	1822	1851	1883	3
PTBXL	10640	6816	V6	2250	2280	2312	4
PTBXL	10640	6816	V6	2737	2765	2793	5
PTBXL	10640	6816	V6	3199	3227	3256	6
PTBXL	10640	6816	V6	3700	3729	3758	7
PTBXL	10640	6816	V6	4175	4203	4234	8
PTBXL	10640	6816	V6	4674	4705	4736	9
PTBXL	1843	20283	V1	24	51	103	0
PTBXL	1843	20283	V1	892	919	968	1
PTBXL	1843	20283	V1	1690	1717	1761	3
PTBXL	1843	20283	V1	2149	2176	2225	4
PTBXL	1843	20283	V1	2539	2567	2609	5
PTBXL	1843	20283	V1	2915	2942	2997	5
PTBXL	1843	20283	V1	3297	3324	3369	6
PTBXL	1843	20283	V1	3682	3709	3759	7
PTBXL	1843	20283	V1	4061	4088	4132	8
PTBXL	1843	20283	V1	4449	4476	4532	8
PTBXL	1843	20283	V6	20	48	74	0
PTBXL	1843	20283	V6	887	916	942	1
PTBXL	1843	20283	V6	1684	1713	1740	3
PTBXL	1843	20283	V6	2145	2173	2199	4
PTBXL	1843	20283	V6	2535	2563	2589	5
PTBXL	1843	20283	V6	2910	2939	2965	5
PTBXL	1843	20283	V6	3292	3321	3347	6
PTBXL	1843	20283	V6	3678	3706	3732	7
PTBXL	1843	20283	V6	4056	4085	4111	8
PTBXL	1843	20283	V6	4444	4472	4498	8
PTBXL	8555	3020	V1	45	73	111	0
PTBXL	8555	3020	V1	618	647	685	1
PTBXL	8555	3020	V1	1208	1236	1274	2
PTBXL	8555	3020	V1	1795	1823	1884	3
PTBXL	8555	3020	V1	2354	2383	2421	4
PTBXL	8555	3020	V1	2912	2941	2997	5
PTBXL	8555	3020	V1	3495	3523	3561	7
PTBXL	8555	3020	V1	4094	4123	4161	8
PTBXL	8555	3020	V1	4703	4732	4770	9
PTBXL	8555	3020	V6	36	66	94	0
PTBXL	8555	3020	V6	611	641	669	1
PTBXL	8555	3020	V6	1200	1230	1259	2
PTBXL	8555	3020	V6	1787	1817	1845	3
PTBXL	8555	3020	V6	2347	2376	2405	4
PTBXL	8555	3020	V6	2904	2934	2962	5
PTBXL	8555	3020	V6	3487	3517	3545	7
PTBXL	8555	3020	V6	4087	4116	4145	8
PTBXL	8555	3020	V6	4696	4726	4754	9
PTBXL	2507	19468	V1	16	50	85	0
PTBXL	2507	19468	V1	339	374	408	0
PTBXL	2507	19468	V1	666	699	734	1
PTBXL	2507	19468	V1	989	1022	1057	2
PTBXL	2507	19468	V1	1317	1348	1384	2
PTBXL	2507	19468	V1	1644	1675	1712	3
PTBXL	2507	19468	V1	1963	1996	2032	3
PTBXL	2507	19468	V1	2281	2315	2351	4
PTBXL	2507	19468	V1	2602	2634	2669	5
PTBXL	2507	19468	V1	2923	2955	2990	5
PTBXL	2507	19468	V1	3252	3285	3320	6
PTBXL	2507	19468	V1	3580	3612	3647	7
PTBXL	2507	19468	V1	3905	3938	3974	7
PTBXL	2507	19468	V1	4228	4261	4296	8
PTBXL	2507	19468	V1	4546	4582	4618	9
PTBXL	2507	19468	V1	4868	4900	4936	9
PTBXL	2507	19468	V6	17	48	79	0
PTBXL	2507	19468	V6	340	371	402	0
PTBXL	2507	19468	V6	666	697	728	1
PTBXL	2507	19468	V6	989	1020	1051	2
PTBXL	2507	19468	V6	1316	1346	1378	2
PTBXL	2507	19468	V6	1643	1673	1705	3
PTBXL	2507	19468	V6	1964	1994	2026	3
PTBXL	2507	19468	V6	2283	2313	2344	4
PTBXL	2507	19468	V6	2601	2632	2663	5
PTBXL	2507	19468	V6	2923	2953	2985	5
PTBXL	2507	19468	V6	3252	3283	3315	6
PTBXL	2507	19468	V6	3579	3610	3641	7
PTBXL	2507	19468	V6	3906	3936	3968	7
PTBXL	2507	19468	V6	4228	4259	4291	8
PTBXL	2507	19468	V6	4549	4580	4611	9
PTBXL	2507	19468	V6	4867	4898	4930	9
PTBXL	3122	1170	V1	336	364	393	0
PTBXL	3122	1170	V1	721	749	784	1
PTBXL	3122	1170	V1	1105	1131	1162	2
PTBXL	3122	1170	V1	1492	1519	1561	3
PTBXL	3122	1170	V1	1881	1908	1944	3
PTBXL	3122	1170	V1	2277	2305	2334	4
PTBXL	3122	1170	V1	2670	2697	2731	5
PTBXL	3122	1170	V1	3056	3083	3112	6
PTBXL	3122	1170	V1	3442	3469	3498	6
PTBXL	3122	1170	V1	3832	3859	3889	7
PTBXL	3122	1170	V1	4223	4251	4281	8
PTBXL	3122	1170	V1	4612	4638	4668	9
PTBXL	3122	1170	V6	333	362	391	0
PTBXL	3122	1170	V6	717	747	775	1
PTBXL	3122	1170	V6	1101	1130	1158	2
PTBXL	3122	1170	V6	1488	1517	1546	3
PTBXL	3122	1170	V6	1878	1907	1936	3
PTBXL	3122	1170	V6	2274	2304	2332	4
PTBXL	3122	1170	V6	2666	2695	2724	5
PTBXL	3122	1170	V6	3053	3082	3111	6
PTBXL	3122	1170	V6	3439	3468	3497	6
PTBXL	3122	1170	V6	3829	3858	3886	7
PTBXL	3122	1170	V6	4221	4250	4278	8
PTBXL	3122	1170	V6	4608	4637	4665	9
PTBXL	16425	14449	V1	165	194	230	0
PTBXL	16425	14449	V1	525	554	606	1
PTBXL	16425	14449	V1	759	787	837	1
PTBXL	16425	14449	V1	1203	1232	1270	2
PTBXL	16425	14449	V1	1563	1592	1644	3
PTBXL	16425	14449	V1	1812	1840	1877	3
PTBXL	16425	14449	V1	2232	2261	2299	4
PTBXL	16425	14449	V1	2576	2604	2641	5
PTBXL	16425	14449	V1	2820	2848	2886	5
PTBXL	16425	14449	V1	3233	3262	3300	6
PTBXL	16425	14449	V1	3577	3606	3657	7
PTBXL	16425	14449	V1	3826	3855	3890	7
PTBXL	16425	14449	V1	4245	4273	4322	8
PTBXL	16425	14449	V1	4592	4621	4659	9
PTBXL	16425	14449	V6	166	194	239	0
PTBXL	16425	14449	V6	526	553	584	1
PTBXL	16425	14449	V6	759	786	826	1
PTBXL	16425	14449	V6	1204	1232	1276	2
PTBXL	16425	14449	V6	1565	1592	1634	3
PTBXL	16425	14449	V6	1812	1839	1885	3
PTBXL	16425	14449	V6	2233	2261	2317	4
PTBXL	16425	14449	V6	2576	2603	2633	5
PTBXL	16425	14449	V6	2820	2847	2893	5
PTBXL	16425	14449	V6	3234	3262	3308	6
PTBXL	16425	14449	V6	3578	3606	3649	7
PTBXL	16425	14449	V6	3826	3854	3885	7
PTBXL	16425	14449	V6	4245	4273	4302	8
PTBXL	16425	14449	V6	4593	4621	4662	9
PTBXL	3923	3107	V1	75	103	156	0
PTBXL	3923	3107	V1	533	561	605	1
PTBXL	3923	3107	V1	990	1018	1056	2
PTBXL	3923	3107	V1	1446	1475	1528	2
PTBXL	3923	3107	V1	1908	1936	1982	3
PTBXL	3923	3107	V1	2375	2403	2441	4
PTBXL	3923	3107	V1	2851	2879	2917	5
PTBXL	3923	3107	V1	3324	3352	3398	6
PTBXL	3923	3107	V1	3798	3827	3874	7
PTBXL	3923	3107	V1	4279	4307	4360	8
PTBXL	3923	3107	V1	4760	4788	4850	9
PTBXL	3923	3107	V6	71	100	138	0
PTBXL	3923	3107	V6	529	558	621	1
PTBXL	3923	3107	V6	986	1015	1062	2
PTBXL	3923	3107	V6	1442	1472	1517	2
PTBXL	3923	3107	V6	1904	1933	1992	3
PTBXL	3923	3107	V6	2371	2400	2447	4
PTBXL	3923	3107	V6	2847	2877	2924	5
PTBXL	3923	3107	V6	3321	3349	3411	6
PTBXL	3923	3107	V6	3795	3823	3861	7
PTBXL	3923	3107	V6	4275	4304	4352	8
PTBXL	3923	3107	V6	4756	4786	4848	9
PTBXL	11520	9005	V1	288	317	367	0
PTBXL	11520	9005	V1	673	702	740	1
PTBXL	11520	9005	V1	1059	1088	1137	2
PTBXL	11520	9005	V1	1447	1476	1531	2
PTBXL	11520	9005	V1	1822	1851	1906	3
PTBXL	11520	9005	V1	2200	2228	2275	4
PTBXL	11520	9005	V1	2587	2616	2654	5
PTBXL	11520	9005	V1	2998	3027	3065	6
PTBXL	11520	9005	V1	3383	3411	3449	6
PTBXL	11520	9005	V1	3776	3805	3843	7
PTBXL	11520	9005	V1	4156	4185	4240	8
PTBXL	11520	9005	V1	4542	4570	4608	9
PTBXL	11520	9005	V1	4914	4943	4968	9
PTBXL	11520	9005	V6	285	313	343	0
PTBXL	11520	9005	V6	670	698	730	1
PTBXL	11520	9005	V6	1057	1085	1115	2
PTBXL	11520	9005	V6	1444	1472	1512	2
PTBXL	11520	9005	V6	1819	1847	1877	3
PTBXL	11520	9005	V6	2197	2225	2259	4
PTBXL	11520	9005	V6	2585	2612	2644	5
PTBXL	11520	9005	V6	2995	3024	3065	6
PTBXL	11520	9005	V6	3380	3408	3446	6
PTBXL	11520	9005	V6	3774	3801	3841	7
PTBXL	11520	9005	V6	4153	4181	4212	8
PTBXL	11520	9005	V6	4539	4567	4597	9
PTBXL	11520	9005	V6	4911	4939	4966	9
PTBXL	6231	10187	V1	220	248	294	0
PTBXL	6231	10187	V1	561	589	631	1
PTBXL	6231	10187	V1	909	937	980	1
PTBXL	6231	10187	V1	1254	1281	1327	2
PTBXL	6231	10187	V1	1604	1632	1669	3
PTBXL	6231	10187	V1	1950	1978	2027	3
PTBXL	6231	10187	V1	2301	2329	2371	4
PTBXL	6231	10187	V1	2645	2673	2717	5
PTBXL	6231	10187	V1	2986	3013	3057	6
PTBXL	6231	10187	V1	3321	3349	3387	6
PTBXL	6231	10187	V1	3660	3688	3726	7
PTBXL	6231	10187	V1	4001	4029	4073	8
PTBXL	6231	10187	V1	4330	4358	4403	8
PTBXL	6231	10187	V1	4659	4687	4727	9
PTBXL	6231	10187	V6	216	244	271	0
PTBXL	6231	10187	V6	556	584	611	1
PTBXL	6231	10187	V6	903	932	959	1
PTBXL	6231	10187	V6	1248	1277	1304	2
PTBXL	6231	10187	V6	1600	1628	1655	3
PTBXL	6231	10187	V6	1944	1973	2001	3
PTBXL	6231	10187	V6	2296	2325	2352	4
PTBXL	6231	10187	V6	2640	2669	2696	5
PTBXL	6231	10187	V6	2980	3009	3036	6
PTBXL	6231	10187	V6	3316	3344	3371	6
PTBXL	6231	10187	V6	3655	3684	3711	7
PTBXL	6231	10187	V6	3996	4024	4051	8
PTBXL	6231	10187	V6	4325	4354	4381	8
PTBXL	6231	10187	V6	4654	4683	4710	9
PTBXL	13052	21775	V1	73	101	156	0
PTBXL	13052	21775	V1	506	535	587	1
PTBXL	13052	21775	V1	953	982	1026	1
PTBXL	13052	21775	V1	1396	1424	1476	2
PTBXL	13052	21775	V1	1816	1844	1888	3
PTBXL	13052	21775	V1	2216	2244	2285	4
PTBXL	13052	21775	V1	2629	2657	2700	5
PTBXL	13052	21775	V1	3041	3069	3119	6
PTBXL	13052	21775	V1	3486	3514	3556	7
PTBXL	13052	21775	V1	3938	3966	4022	7
PTBXL	13052	21775	V1	4355	4384	4439	8
PTBXL	13052	21775	V1	4806	4835	4891	9
PTBXL	13052	21775	V6	70	99	125	0
PTBXL	13052	21775	V6	503	532	558	1
PTBXL	13052	21775	V6	951	979	1005	1
PTBXL	13052	21775	V6	1393	1422	1448	2
PTBXL	13052	21775	V6	1814	1842	1868	3
PTBXL	13052	21775	V6	2213	2242	2268	4
PTBXL	13052	21775	V6	2626	2655	2681	5
PTBXL	13052	21775	V6	3038	3066	3092	6
PTBXL	13052	21775	V6	3483	3512	3538	7
PTBXL	13052	21775	V6	3935	3964	3990	7
PTBXL	13052	21775	V6	4353	4381	4407	8
PTBXL	13052	21775	V6	4803	4832	4858	9
PTBXL	6542	2825	V1	396	424	455	0
PTBXL	6542	2825	V1	841	868	898	1
PTBXL	6542	2825	V1	1290	1318	1348	2
PTBXL	6542	2825	V1	1740	1767	1800	3
PTBXL	6542	2825	V1	2186	2213	2242	4
PTBXL	6542	2825	V1	2637	2664	2694	5
PTBXL	6542	2825	V1	3088	3115	3145	6
PTBXL	6542	2825	V1	3538	3566	3596	7
PTBXL	6542	2825	V1	3986	4013	4043	8
PTBXL	6542	2825	V1	4438	4465	4495	8
PTBXL	6542	2825	V1	4887	4915	4946	9
PTBXL	6542	2825	V6	395	423	450	0
PTBXL	6542	2825	V6	840	867	895	1
PTBXL	6542	2825	V6	1289	1317	1344	2
PTBXL	6542	2825	V6	1738	1766	1794	3
PTBXL	6542	2825	V6	2185	2212	2240	4
PTBXL	6542	2825	V6	2636	2664	2692	5
PTBXL	6542	2825	V6	3086	3114	3142	6
PTBXL	6542	2825	V6	3537	3565	3593	7
PTBXL	6542	2825	V6	3985	4013	4041	8
PTBXL	6542	2825	V6	4437	4464	4492	8
PTBXL	6542	2825	V6	4886	4914	4942	9
PTBXL	14220	13157	V1	260	289	327	0
PTBXL	14220	13157	V1	783	812	850	1
PTBXL	14220	13157	V1	1284	1312	1350	2
PTBXL	14220	13157	V1	1784	1813	1851	3
PTBXL	14220	13157	V1	2323	2352	2390	4
PTBXL	14220	13157	V1	2865	2894	2932	5
PTBXL	14220	13157	V1	3401	3430	3468	6
PTBXL	14220	13157	V1	3919	3947	3985	7
PTBXL	14220	13157	V1	4405	4433	4471	8
PTBXL	14220	13157	V1	4914	4943	4968	9
PTBXL	14220	13157	V6	256	285	313	0
PTBXL	14220	13157	V6	779	808	836	1
PTBXL	14220	13157	V6	1280	1308	1336	2
PTBXL	14220	13157	V6	1780	1809	1837	3
PTBXL	14220	13157	V6	2320	2348	2376	4
PTBXL	14220	13157	V6	2861	2890	2918	5
PTBXL	14220	13157	V6	3397	3426	3454	6
PTBXL	14220	13157	V6	3915	3943	3971	7
PTBXL	14220	13157	V6	4400	4428	4456	8
PTBXL	14220	13157	V6	4910	4939	4966	9
PTBXL	17839	7047	V1	1	13	46	0
PTBXL	17839	7047	V1	411	440	484	0
PTBXL	17839	7047	V1	840	868	903	1
PTBXL	17839	7047	V1	1248	1276	1317	2
PTBXL	17839	7047	V1	1658	1687	1735	3
PTBXL	17839	7047	V1	2090	2118	2166	4
PTBXL	17839	7047	V1	2524	2552	2586	5
PTBXL	17839	7047	V1	2940	2968	3022	5
PTBXL	17839	7047	V1	3349	3377	3424	6
PTBXL	17839	7047	V1	3780	3808	3858	7
PTBXL	17839	7047	V1	4216	4244	4293	8
PTBXL	17839	7047	V6	1	8	54	0
PTBXL	17839	7047	V6	406	436	486	0
PTBXL	17839	7047	V6	834	864	902	1
PTBXL	17839	7047	V6	1243	1272	1305	2
PTBXL	17839	7047	V6	1653	1683	1731	3
PTBXL	17839	7047	V6	2084	2115	2171	4
PTBXL	17839	7047	V6	2519	2549	2595	5
PTBXL	17839	7047	V6	2935	2964	3002	5
PTBXL	17839	7047	V6	3344	3374	3412	6
PTBXL	17839	7047	V6	3774	3805	3859	7
PTBXL	17839	7047	V6	4211	4240	4278	8
PTBXL	16463	6727	V1	274	302	332	0
PTBXL	16463	6727	V1	712	739	798	1
PTBXL	16463	6727	V1	1132	1160	1217	2
PTBXL	16463	6727	V1	1539	1566	1604	3
PTBXL	16463	6727	V1	1944	1972	2004	3
PTBXL	16463	6727	V1	2360	2387	2420	4
PTBXL	16463	6727	V1	2775	2802	2834	5
PTBXL	16463	6727	V1	3178	3206	3259	6
PTBXL	16463	6727	V1	3581	3608	3661	7
PTBXL	16463	6727	V1	3999	4026	4071	8
PTBXL	16463	6727	V1	4423	4450	4498	8
PTBXL	16463	6727	V1	4826	4854	4897	9
PTBXL	16463	6727	V6	268	298	325	0
PTBXL	16463	6727	V6	706	736	763	1
PTBXL	16463	6727	V6	1126	1156	1183	2
PTBXL	16463	6727	V6	1533	1562	1589	3
PTBXL	16463	6727	V6	1939	1968	1995	3
PTBXL	16463	6727	V6	2354	2384	2411	4
PTBXL	16463	6727	V6	2769	2798	2825	5
PTBXL	16463	6727	V6	3172	3202	3229	6
PTBXL	16463	6727	V6	3575	3605	3632	7
PTBXL	16463	6727	V6	3993	4023	4050	8
PTBXL	16463	6727	V6	4417	4447	4474	8
PTBXL	16463	6727	V6	4821	4850	4877	9
PTBXL	19605	14515	V1	444	471	513	0
PTBXL	19605	14515	V1	937	964	1004	1
PTBXL	19605	14515	V1	1423	1450	1479	2
PTBXL	19605	14515	V1	1918	1945	1975	3
PTBXL	19605	14515	V1	2393	2420	2464	4
PTBXL	19605	14515	V1	2848	2875	2914	5
PTBXL	19605	14515	V1	3312	3339	3379	6
PTBXL	19605	14515	V1	3784	3812	3856	7
PTBXL	19605	14515	V1	4263	4290	4343	8
PTBXL	19605	14515	V1	4741	4768	4803	9
PTBXL	19605	14515	V6	436	464	492	0
PTBXL	19605	14515	V6	929	958	986	1
PTBXL	19605	14515	V6	1416	1444	1471	2
PTBXL	19605	14515	V6	1911	1939	1966	3
PTBXL	19605	14515	V6	2386	2414	2441	4
PTBXL	19605	14515	V6	2840	2868	2896	5
PTBXL	19605	14515	V6	3304	3333	3360	6
PTBXL	19605	14515	V6	3777	3805	3832	7
PTBXL	19605	14515	V6	4256	4284	4311	8
PTBXL	19605	14515	V6	4733	4762	4789	9
PTBXL	16045	2059	V1	346	376	414	0
PTBXL	16045	2059	V1	730	760	798	1
PTBXL	16045	2059	V1	1114	1144	1187	2
PTBXL	16045	2059	V1	1490	1520	1558	3
PTBXL	16045	2059	V1	1881	1911	1949	3
PTBXL	16045	2059	V1	2285	2315	2353	4
PTBXL	16045	2059	V1	2690	2720	2758	5
PTBXL	16045	2059	V1	3103	3132	3170	6
PTBXL	16045	2059	V1	3515	3545	3583	7
PTBXL	16045	2059	V1	3905	3935	3979	7
PTBXL	16045	2059	V1	4290	4319	4357	8
PTBXL	16045	2059	V1	4684	4714	4752	9
PTBXL	16045	2059	V6	343	372	399	0
PTBXL	16045	2059	V6	727	756	783	1
PTBXL	16045	2059	V6	1112	1140	1168	2
PTBXL	16045	2059	V6	1487	1516	1543	3
PTBXL	16045	2059	V6	1878	1906	1934	3
PTBXL	16045	2059	V6	2282	2310	2338	4
PTBXL	16045	2059	V6	2687	2715	2743	5
PTBXL	16045	2059	V6	3100	3128	3156	6
PTBXL	16045	2059	V6	3513	3541	3569	7
PTBXL	16045	2059	V6	3903	3931	3958	7
PTBXL	16045	2059	V6	4286	4315	4343	8
PTBXL	16045	2059	V6	4681	4709	4737	9
PTBXL	12223	18277	V1	1	19	62	0
PTBXL	12223	18277	V1	297	336	374	0
PTBXL	12223	18277	V1	613	652	690	1
PTBXL	12223	18277	V1	836	866	904	1
PTBXL	12223	18277	V1	1235	1275	1313	2
PTBXL	12223	18277	V1	1548	1587	1625	3
PTBXL	12223	18277	V1	1860	1899	1937	3
PTBXL	12223	18277	V1	2174	2213	2261	4
PTBXL	12223	18277	V1	2487	2525	2563	5
PTBXL	12223	18277	V1	2694	2726	2764	5
PTBXL	12223	18277	V1	3112	3155	3193	6
PTBXL	12223	18277	V1	3418	3470	3508	6
PTBXL	12223	18277	V1	3741	3782	3820	7
PTBXL	12223	18277	V1	4053	4092	4130	8
PTBXL	12223	18277	V1	4365	4404	4474	8
PTBXL	12223	18277	V6	1	14	45	0
PTBXL	12223	18277	V6	299	331	362	0
PTBXL	12223	18277	V6	614	646	695	1
PTBXL	12223	18277	V6	810	845	883	1
PTBXL	12223	18277	V6	1237	1271	1330	2
PTBXL	12223	18277	V6	1550	1582	1613	3
PTBXL	12223	18277	V6	1861	1894	1932	3
PTBXL	12223	18277	V6	2175	2208	2254	4
PTBXL	12223	18277	V6	2488	2521	2566	5
PTBXL	12223	18277	V6	2671	2706	2743	5
PTBXL	12223	18277	V6	3117	3150	3212	6
PTBXL	12223	18277	V6	3431	3465	3503	6
PTBXL	12223	18277	V6	3744	3777	3837	7
PTBXL	12223	18277	V6	4053	4088	4149	8
PTBXL	12223	18277	V6	4367	4400	4431	8
PTBXL	9416	14826	V1	102	132	171	0
PTBXL	9416	14826	V1	499	530	589	1
PTBXL	9416	14826	V1	899	930	981	1
PTBXL	9416	14826	V1	1300	1330	1378	2
PTBXL	9416	14826	V1	1699	1730	1770	3
PTBXL	9416	14826	V1	2101	2131	2169	4
PTBXL	9416	14826	V1	2501	2533	2583	5
PTBXL	9416	14826	V1	2902	2933	2982	5
PTBXL	9416	14826	V1	3299	3330	3378	6
PTBXL	9416	14826	V1	3693	3724	3771	7
PTBXL	9416	14826	V1	4086	4118	4155	8
PTBXL	9416	14826	V1	4484	4516	4562	9
PTBXL	9416	14826	V1	4885	4915	4963	9
PTBXL	9416	14826	V6	98	126	167	0
PTBXL	9416	14826	V6	497	524	581	1
PTBXL	9416	14826	V6	896	924	973	1
PTBXL	9416	14826	V6	1295	1323	1361	2
PTBXL	9416	14826	V6	1695	1723	1761	3
PTBXL	9416	14826	V6	2097	2125	2169	4
PTBXL	9416	14826	V6	2498	2526	2564	5
PTBXL	9416	14826	V6	2898	2926	2964	5
PTBXL	9416	14826	V6	3295	3323	3381	6
PTBXL	9416	14826	V6	3689	3717	3755	7
PTBXL	9416	14826	V6	4082	4111	4161	8
PTBXL	9416	14826	V6	4481	4509	4553	9
PTBXL	9416	14826	V6	4879	4909	4953	9
PTBXL	14382	19439	V1	139	168	206	0
PTBXL	14382	19439	V1	401	429	467	0
PTBXL	14382	19439	V1	623	650	689	1
PTBXL	14382	19439	V1	856	884	931	1
PTBXL	14382	19439	V1	1131	1159	1198	2
PTBXL	14382	19439	V1	1379	1422	1466	2
PTBXL	14382	19439	V1	1685	1734	1772	3
PTBXL	14382	19439	V1	1959	1986	2032	3
PTBXL	14382	19439	V1	2210	2239	2277	4
PTBXL	14382	19439	V1	2508	2552	2599	5
PTBXL	14382	19439	V1	2778	2806	2845	5
PTBXL	14382	19439	V1	3057	3087	3128	6
PTBXL	14382	19439	V1	3320	3349	3397	6
PTBXL	14382	19439	V1	3525	3553	3591	7
PTBXL	14382	19439	V1	3723	3751	3789	7
PTBXL	14382	19439	V1	3978	4007	4050	8
PTBXL	14382	19439	V1	4189	4216	4273	8
PTBXL	14382	19439	V1	4405	4433	4471	8
PTBXL	14382	19439	V1	4636	4663	4701	9
PTBXL	14382	19439	V1	4833	4862	4899	9
PTBXL	14382	19439	V6	138	166	192	0
PTBXL	14382	19439	V6	399	426	451	0
PTBXL	14382	19439	V6	622	647	672	1
PTBXL	14382	19439	V6	853	880	905	1
PTBXL	14382	19439	V6	1130	1158	1183	2
PTBXL	14382	19439	V6	1393	1420	1445	2
PTBXL	14382	19439	V6	1705	1732	1757	3
PTBXL	14382	19439	V6	1957	1984	2009	3
PTBXL	14382	19439	V6	2210	2237	2262	4
PTBXL	14382	19439	V6	2521	2550	2575	5
PTBXL	14382	19439	V6	2777	2803	2828	5
PTBXL	14382	19439	V6	3057	3086	3111	6
PTBXL	14382	19439	V6	3320	3347	3371	6
PTBXL	14382	19439	V6	3524	3549	3574	7
PTBXL	14382	19439	V6	3707	3748	3773	7
PTBXL	14382	19439	V6	3978	4006	4031	8
PTBXL	14382	19439	V6	4187	4213	4238	8
PTBXL	14382	19439	V6	4403	4430	4455	8
PTBXL	14382	19439	V6	4633	4661	4685	9
PTBXL	14382	19439	V6	4834	4860	4885	9
PTBXL	8872	9764	V1	464	499	544	0
PTBXL	8872	9764	V1	736	782	853	1
PTBXL	8872	9764	V1	1366	1401	1439	2
PTBXL	8872	9764	V1	1638	1685	1748	3
PTBXL	8872	9764	V1	2238	2273	2331	4
PTBXL	8872	9764	V1	2509	2556	2594	5
PTBXL	8872	9764	V1	3080	3115	3153	6
PTBXL	8872	9764	V1	3352	3399	3438	6
PTBXL	8872	9764	V1	3949	3983	4021	7
PTBXL	8872	9764	V1	4219	4266	4304	8
PTBXL	8872	9764	V1	4851	4885	4933	9
PTBXL	8872	9764	V6	461	497	530	0
PTBXL	8872	9764	V6	737	775	836	1
PTBXL	8872	9764	V6	1361	1399	1432	2
PTBXL	8872	9764	V6	1637	1675	1731	3
PTBXL	8872	9764	V6	2236	2271	2318	4
PTBXL	8872	9764	V6	2510	2554	2594	5
PTBXL	8872	9764	V6	3076	3113	3146	6
PTBXL	8872	9764	V6	3354	3392	3437	6
PTBXL	8872	9764	V6	3944	3981	4014	7
PTBXL	8872	9764	V6	4220	4258	4304	8
PTBXL	8872	9764	V6	4848	4883	4928	9
PTBXL	2492	6283	V1	60	91	143	0
PTBXL	2492	6283	V1	478	508	546	1
PTBXL	2492	6283	V1	898	929	967	1
PTBXL	2492	6283	V1	1323	1353	1391	2
PTBXL	2492	6283	V1	1749	1779	1817	3
PTBXL	2492	6283	V1	2176	2206	2244	4
PTBXL	2492	6283	V1	2605	2636	2688	5
PTBXL	2492	6283	V1	3032	3063	3101	6
PTBXL	2492	6283	V1	3457	3488	3523	6
PTBXL	2492	6283	V1	3885	3916	3966	7
PTBXL	2492	6283	V1	4315	4346	4384	8
PTBXL	2492	6283	V1	4743	4774	4812	9
PTBXL	2492	6283	V6	58	88	117	0
PTBXL	2492	6283	V6	475	505	535	1
PTBXL	2492	6283	V6	896	926	956	1
PTBXL	2492	6283	V6	1321	1350	1381	2
PTBXL	2492	6283	V6	1747	1777	1807	3
PTBXL	2492	6283	V6	2174	2204	2234	4
PTBXL	2492	6283	V6	2603	2633	2663	5
PTBXL	2492	6283	V6	3030	3060	3090	6
PTBXL	2492	6283	V6	3455	3485	3515	6
PTBXL	2492	6283	V6	3883	3913	3943	7
PTBXL	2492	6283	V6	4313	4343	4373	8
PTBXL	2492	6283	V6	4741	4771	4801	9
PTBXL	2693	2087	V1	99	127	165	0
PTBXL	2693	2087	V1	616	644	682	1
PTBXL	2693	2087	V1	1095	1123	1183	2
PTBXL	2693	2087	V1	1589	1617	1655	3
PTBXL	2693	2087	V1	2087	2115	2153	4
PTBXL	2693	2087	V1	2591	2619	2669	5
PTBXL	2693	2087	V1	3083	3110	3162	6
PTBXL	2693	2087	V1	3575	3602	3640	7
PTBXL	2693	2087	V1	4073	4101	4146	8
PTBXL	2693	2087	V1	4556	4584	4622	9
PTBXL	2693	2087	V6	96	125	153	0
PTBXL	2693	2087	V6	612	641	669	1
PTBXL	2693	2087	V6	1091	1121	1149	2
PTBXL	2693	2087	V6	1586	1615	1643	3
PTBXL	2693	2087	V6	2084	2113	2141	4
PTBXL	2693	2087	V6	2587	2617	2645	5
PTBXL	2693	2087	V6	3079	3108	3137	6
PTBXL	2693	2087	V6	3571	3600	3628	7
PTBXL	2693	2087	V6	4070	4099	4127	8
PTBXL	2693	2087	V6	4553	4582	4610	9
PTBXL	1068	1886	V1	234	261	299	0
PTBXL	1068	1886	V1	565	592	631	1
PTBXL	1068	1886	V1	892	919	951	1
PTBXL	1068	1886	V1	1213	1239	1271	2
PTBXL	1068	1886	V1	1627	1654	1687	3
PTBXL	1068	1886	V1	2037	2064	2107	4
PTBXL	1068	1886	V1	2444	2471	2521	4
PTBXL	1068	1886	V1	2823	2850	2892	5
PTBXL	1068	1886	V1	3209	3236	3280	6
PTBXL	1068	1886	V1	3590	3617	3655	7
PTBXL	1068	1886	V1	3962	3989	4027	7
PTBXL	1068	1886	V1	4319	4346	4391	8
PTBXL	1068	1886	V1	4671	4698	4728	9
PTBXL	1068	1886	V6	230	257	282	0
PTBXL	1068	1886	V6	562	587	612	1
PTBXL	1068	1886	V6	888	914	938	1
PTBXL	1068	1886	V6	1207	1233	1258	2
PTBXL	1068	1886	V6	1623	1649	1674	3
PTBXL	1068	1886	V6	2034	2060	2085	4
PTBXL	1068	1886	V6	2439	2466	2491	4
PTBXL	1068	1886	V6	2818	2844	2869	5
PTBXL	1068	1886	V6	3205	3232	3257	6
PTBXL	1068	1886	V6	3586	3612	3637	7
PTBXL	1068	1886	V6	3957	3984	4009	7
PTBXL	1068	1886	V6	4314	4339	4364	8
PTBXL	1068	1886	V6	4667	4692	4717	9
PTBXL	8507	4193	V1	180	207	263	0
PTBXL	8507	4193	V1	442	471	522	0
PTBXL	8507	4193	V1	694	722	767	1
PTBXL	8507	4193	V1	944	972	1013	1
PTBXL	8507	4193	V1	1207	1234	1272	2
PTBXL	8507	4193	V1	1488	1515	1560	3
PTBXL	8507	4193	V1	1772	1800	1843	3
PTBXL	8507	4193	V1	2037	2065	2103	4
PTBXL	8507	4193	V1	2298	2326	2365	4
PTBXL	8507	4193	V1	2567	2594	2642	5
PTBXL	8507	4193	V1	2856	2884	2927	5
PTBXL	8507	4193	V1	3143	3171	3212	6
PTBXL	8507	4193	V1	3408	3436	3476	6
PTBXL	8507	4193	V1	3664	3692	3735	7
PTBXL	8507	4193	V1	3921	3948	3994	7
PTBXL	8507	4193	V1	4189	4216	4260	8
PTBXL	8507	4193	V1	4452	4480	4517	8
PTBXL	8507	4193	V1	4704	4733	4771	9
PTBXL	8507	4193	V6	173	203	229	0
PTBXL	8507	4193	V6	436	466	492	0
PTBXL	8507	4193	V6	687	717	744	1
PTBXL	8507	4193	V6	937	968	994	1
PTBXL	8507	4193	V6	1199	1230	1257	2
PTBXL	8507	4193	V6	1482	1511	1538	3
PTBXL	8507	4193	V6	1765	1795	1821	3
PTBXL	8507	4193	V6	2030	2060	2087	4
PTBXL	8507	4193	V6	2291	2322	2349	4
PTBXL	8507	4193	V6	2560	2590	2617	5
PTBXL	8507	4193	V6	2851	2880	2907	5
PTBXL	8507	4193	V6	3135	3165	3192	6
PTBXL	8507	4193	V6	3402	3431	3458	6
PTBXL	8507	4193	V6	3658	3688	3714	7
PTBXL	8507	4193	V6	3915	3945	3971	7
PTBXL	8507	4193	V6	4181	4211	4238	8
PTBXL	8507	4193	V6	4444	4475	4502	8
PTBXL	8507	4193	V6	4698	4727	4755	9
PTBXL	14384	5232	V1	87	118	156	0
PTBXL	14384	5232	V1	485	517	555	1
PTBXL	14384	5232	V1	881	913	951	1
PTBXL	14384	5232	V1	1281	1313	1361	2
PTBXL	14384	5232	V1	1686	1718	1769	3
PTBXL	14384	5232	V1	2003	2041	2087	4
PTBXL	14384	5232	V1	2491	2523	2574	5
PTBXL	14384	5232	V1	2889	2919	2961	5
PTBXL	14384	5232	V1	3285	3315	3353	6
PTBXL	14384	5232	V1	3681	3712	3767	7
PTBXL	14384	5232	V1	4079	4110	4148	8
PTBXL	14384	5232	V1	4436	4474	4512	8
PTBXL	14384	5232	V1	4890	4921	4964	9
PTBXL	14384	5232	V6	85	117	155	0
PTBXL	14384	5232	V6	484	516	557	1
PTBXL	14384	5232	V6	880	912	951	1
PTBXL	14384	5232	V6	1280	1312	1351	2
PTBXL	14384	5232	V6	1684	1717	1755	3
PTBXL	14384	5232	V6	2001	2039	2087	4
PTBXL	14384	5232	V6	2489	2522	2560	5
PTBXL	14384	5232	V6	2887	2918	2956	5
PTBXL	14384	5232	V6	3283	3315	3354	6
PTBXL	14384	5232	V6	3679	3711	3749	7
PTBXL	14384	5232	V6	4077	4109	4162	8
PTBXL	14384	5232	V6	4431	4467	4513	8
PTBXL	14384	5232	V6	4888	4920	4960	9
PTBXL	20893	17409	V1	185	222	260	0
PTBXL	20893	17409	V1	451	489	527	0
PTBXL	20893	17409	V1	715	754	792	1
PTBXL	20893	17409	V1	982	1019	1057	2
PTBXL	20893	17409	V1	1248	1285	1323	2
PTBXL	20893	17409	V1	1514	1551	1589	3
PTBXL	20893	17409	V1	1763	1816	1854	3
PTBXL	20893	17409	V1	2044	2082	2120	4
PTBXL	20893	17409	V1	2311	2349	2387	4
PTBXL	20893	17409	V1	2577	2614	2652	5
PTBXL	20893	17409	V1	2845	2883	2921	5
PTBXL	20893	17409	V1	3116	3153	3191	6
PTBXL	20893	17409	V1	3387	3425	3463	6
PTBXL	20893	17409	V1	3660	3697	3735	7
PTBXL	20893	17409	V1	3932	3969	4007	7
PTBXL	20893	17409	V1	4204	4242	4280	8
PTBXL	20893	17409	V1	4477	4514	4552	9
PTBXL	20893	17409	V1	4747	4785	4823	9
PTBXL	20893	17409	V6	188	226	292	0
PTBXL	20893	17409	V6	456	494	542	0
PTBXL	20893	17409	V6	721	759	806	1
PTBXL	20893	17409	V6	986	1024	1073	2
PTBXL	20893	17409	V6	1281	1304	1338	2
PTBXL	20893	17409	V6	1518	1556	1604	3
PTBXL	20893	17409	V6	1783	1821	1869	3
PTBXL	20893	17409	V6	2049	2087	2137	4
PTBXL	20893	17409	V6	2316	2354	2403	4
PTBXL	20893	17409	V6	2581	2619	2670	5
PTBXL	20893	17409	V6	2850	2888	2937	5
PTBXL	20893	17409	V6	3120	3158	3205	6
PTBXL	20893	17409	V6	3392	3430	3479	6
PTBXL	20893	17409	V6	3664	3702	3752	7
PTBXL	20893	17409	V6	3936	3974	4025	7
PTBXL	20893	17409	V6	4210	4248	4295	8
PTBXL	20893	17409	V6	4481	4519	4567	9
PTBXL	20893	17409	V6	4752	4790	4838	9
PTBXL	11601	18111	V1	90	118	162	0
PTBXL	11601	18111	V1	523	551	583	1
PTBXL	11601	18111	V1	988	1016	1055	2
PTBXL	11601	18111	V1	1443	1470	1514	2
PTBXL	11601	18111	V1	1888	1916	1954	3
PTBXL	11601	18111	V1	2340	2368	2416	4
PTBXL	11601	18111	V1	2806	2833	2867	5
PTBXL	11601	18111	V1	3264	3292	3336	6
PTBXL	11601	18111	V1	3713	3741	3786	7
PTBXL	11601	18111	V1	4182	4210	4264	8
PTBXL	11601	18111	V1	4661	4688	4724	9
PTBXL	11601	18111	V6	85	114	142	0
PTBXL	11601	18111	V6	518	546	588	1
PTBXL	11601	18111	V6	984	1012	1042	2
PTBXL	11601	18111	V6	1438	1466	1495	2
PTBXL	11601	18111	V6	1884	1911	1941	3
PTBXL	11601	18111	V6	2335	2363	2392	4
PTBXL	11601	18111	V6	2801	2829	2858	5
PTBXL	11601	18111	V6	3260	3288	3317	6
PTBXL	11601	18111	V6	3708	3736	3765	7
PTBXL	11601	18111	V6	4176	4206	4236	8
PTBXL	11601	18111	V6	4656	4684	4713	9
PTBXL	11364	21650	V1	102	129	163	0
PTBXL	11364	21650	V1	508	535	566	1
PTBXL	11364	21650	V1	910	937	971	1
PTBXL	11364	21650	V1	1318	1345	1378	2
PTBXL	11364	21650	V1	1738	1765	1796	3
PTBXL	11364	21650	V1	2162	2189	2222	4
PTBXL	11364	21650	V1	2586	2613	2652	5
PTBXL	11364	21650	V1	3023	3050	3081	6
PTBXL	11364	21650	V1	3470	3497	3529	6
PTBXL	11364	21650	V1	3919	3946	3977	7
PTBXL	11364	21650	V1	4362	4389	4423	8
PTBXL	11364	21650	V1	4815	4842	4875	9
PTBXL	11364	21650	V6	99	128	156	0
PTBXL	11364	21650	V6	505	534	561	1
PTBXL	11364	21650	V6	908	936	963	1
PTBXL	11364	21650	V6	1316	1344	1371	2
PTBXL	11364	21650	V6	1735	1764	1791	3
PTBXL	11364	21650	V6	2160	2188	2215	4
PTBXL	11364	21650	V6	2583	2612	2639	5
PTBXL	11364	21650	V6	3020	3049	3076	6
PTBXL	11364	21650	V6	3467	3496	3523	6
PTBXL	11364	21650	V6	3916	3945	3972	7
PTBXL	11364	21650	V6	4360	4389	4416	8
PTBXL	11364	21650	V6	4812	4841	4868	9
PTBXL	12176	16042	V1	257	285	341	0
PTBXL	12176	16042	V1	609	637	691	1
PTBXL	12176	16042	V1	962	990	1040	1
PTBXL	12176	16042	V1	1307	1335	1382	2
PTBXL	12176	16042	V1	1525	1553	1611	3
PTBXL	12176	16042	V1	1914	1942	1980	3
PTBXL	12176	16042	V1	2283	2310	2348	4
PTBXL	12176	16042	V1	2601	2628	2676	5
PTBXL	12176	16042	V1	2944	2972	3027	5
PTBXL	12176	16042	V1	3299	3327	3376	6
PTBXL	12176	16042	V1	3646	3673	3723	7
PTBXL	12176	16042	V1	3987	4015	4063	8
PTBXL	12176	16042	V1	4327	4354	4415	8
PTBXL	12176	16042	V1	4671	4699	4752	9
PTBXL	12176	16042	V6	233	279	304	0
PTBXL	12176	16042	V6	600	631	657	1
PTBXL	12176	16042	V6	954	984	1009	1
PTBXL	12176	16042	V6	1301	1329	1355	2
PTBXL	12176	16042	V6	1518	1547	1573	3
PTBXL	12176	16042	V6	1907	1936	1962	3
PTBXL	12176	16042	V6	2276	2305	2331	4
PTBXL	12176	16042	V6	2594	2624	2649	5
PTBXL	12176	16042	V6	2936	2966	2991	5
PTBXL	12176	16042	V6	3291	3321	3346	6
PTBXL	12176	16042	V6	3638	3668	3693	7
PTBXL	12176	16042	V6	3981	4009	4035	8
PTBXL	12176	16042	V6	4320	4349	4375	8
PTBXL	12176	16042	V6	4665	4694	4719	9
PTBXL	2910	9849	V1	90	117	155	0
PTBXL	2910	9849	V1	431	459	497	0
PTBXL	2910	9849	V1	663	701	759	1
PTBXL	2910	9849	V1	1113	1141	1179	2
PTBXL	2910	9849	V1	1447	1475	1508	2
PTBXL	2910	9849	V1	1787	1815	1853	3
PTBXL	2910	9849	V1	2124	2151	2189	4
PTBXL	2910	9849	V1	2349	2373	2400	4
PTBXL	2910	9849	V1	2805	2833	2880	5
PTBXL	2910	9849	V1	3141	3169	3201	6
PTBXL	2910	9849	V1	3415	3453	3488	6
PTBXL	2910	9849	V1	3822	3850	3901	7
PTBXL	2910	9849	V1	4155	4182	4234	8
PTBXL	2910	9849	V1	4495	4522	4560	9
PTBXL	2910	9849	V1	4836	4864	4896	9
PTBXL	2910	9849	V6	85	113	144	0
PTBXL	2910	9849	V6	428	455	484	0
PTBXL	2910	9849	V6	674	705	751	1
PTBXL	2910	9849	V6	1108	1137	1179	2
PTBXL	2910	9849	V6	1443	1471	1499	2
PTBXL	2910	9849	V6	1783	1811	1842	3
PTBXL	2910	9849	V6	2119	2148	2190	4
PTBXL	2910	9849	V6	2327	2365	2399	4
PTBXL	2910	9849	V6	2801	2828	2858	5
PTBXL	2910	9849	V6	3137	3165	3194	6
PTBXL	2910	9849	V6	3415	3453	3488	6
PTBXL	2910	9849	V6	3818	3846	3889	7
PTBXL	2910	9849	V6	4151	4179	4216	8
PTBXL	2910	9849	V6	4490	4518	4558	9
PTBXL	2910	9849	V6	4832	4859	4888	9
PTBXL	6498	933	V1	408	437	475	0
PTBXL	6498	933	V1	867	896	952	1
PTBXL	6498	933	V1	1325	1354	1402	2
PTBXL	6498	933	V1	1791	1821	1859	3
PTBXL	6498	933	V1	2257	2287	2325	4
PTBXL	6498	933	V1	2717	2747	2793	5
PTBXL	6498	933	V1	3169	3198	3256	6
PTBXL	6498	933	V1	3628	3657	3712	7
PTBXL	6498	933	V1	4091	4121	4159	8
PTBXL	6498	933	V1	4548	4577	4631	9
PTBXL	6498	933	V6	407	435	475	0
PTBXL	6498	933	V6	865	894	928	1
PTBXL	6498	933	V6	1324	1352	1385	2
PTBXL	6498	933	V6	1790	1819	1855	3
PTBXL	6498	933	V6	2256	2285	2323	4
PTBXL	6498	933	V6	2716	2744	2779	5
PTBXL	6498	933	V6	3168	3196	3229	6
PTBXL	6498	933	V6	3626	3655	3693	7
PTBXL	6498	933	V6	4090	4119	4157	8
PTBXL	6498	933	V6	4546	4575	4609	9
PTBXL	21431	19115	V1	559	586	612	1
PTBXL	21431	19115	V1	925	952	978	1
PTBXL	21431	19115	V1	1353	1380	1407	2
PTBXL	21431	19115	V1	1624	1651	1677	3
PTBXL	21431	19115	V1	1965	1992	2019	3
PTBXL	21431	19115	V1	2372	2399	2426	4
PTBXL	21431	19115	V1	2789	2816	2842	5
PTBXL	21431	19115	V1	3178	3205	3231	6
PTBXL	21431	19115	V1	3634	3661	3687	7
PTBXL	21431	19115	V1	3964	3991	4017	7
PTBXL	21431	19115	V1	4344	4371	4398	8
PTBXL	21431	19115	V1	4758	4785	4812	9
PTBXL	21431	19115	V6	557	585	613	1
PTBXL	21431	19115	V6	923	950	979	1
PTBXL	21431	19115	V6	1351	1379	1407	2
PTBXL	21431	19115	V6	1623	1650	1678	3
PTBXL	21431	19115	V6	1963	1991	2019	3
PTBXL	21431	19115	V6	2371	2398	2426	4
PTBXL	21431	19115	V6	2787	2815	2843	5
PTBXL	21431	19115	V6	3176	3204	3232	6
PTBXL	21431	19115	V6	3633	3660	3688	7
PTBXL	21431	19115	V6	3962	3990	4018	7
PTBXL	21431	19115	V6	4343	4370	4399	8
PTBXL	21431	19115	V6	4757	4784	4812	9
PTBXL	18506	20964	V1	176	206	254	0
PTBXL	18506	20964	V1	585	614	663	1
PTBXL	18506	20964	V1	999	1029	1081	2
PTBXL	18506	20964	V1	1417	1447	1491	2
PTBXL	18506	20964	V1	1821	1851	1889	3
PTBXL	18506	20964	V1	2227	2257	2311	4
PTBXL	18506	20964	V1	2642	2672	2710	5
PTBXL	18506	20964	V1	3059	3089	3127	6
PTBXL	18506	20964	V1	3467	3497	3545	6
PTBXL	18506	20964	V1	3876	3906	3944	7
PTBXL	18506	20964	V1	4287	4317	4372	8
PTBXL	18506	20964	V1	4706	4736	4774	9
PTBXL	18506	20964	V6	173	207	242	0
PTBXL	18506	20964	V6	582	616	651	1
PTBXL	18506	20964	V6	997	1032	1066	2
PTBXL	18506	20964	V6	1415	1450	1484	2
PTBXL	18506	20964	V6	1818	1853	1888	3
PTBXL	18506	20964	V6	2224	2259	2293	4
PTBXL	18506	20964	V6	2640	2674	2708	5
PTBXL	18506	20964	V6	3057	3092	3127	6
PTBXL	18506	20964	V6	3464	3498	3533	6
PTBXL	18506	20964	V6	3874	3908	3942	7
PTBXL	18506	20964	V6	4285	4319	4353	8
PTBXL	18506	20964	V6	4704	4739	4773	9
PTBXL	3208	14560	V1	136	162	214	0
PTBXL	3208	14560	V1	482	509	555	1
PTBXL	3208	14560	V1	829	856	901	1
PTBXL	3208	14560	V1	1176	1203	1241	2
PTBXL	3208	14560	V1	1523	1549	1592	3
PTBXL	3208	14560	V1	1868	1895	1930	3
PTBXL	3208	14560	V1	2214	2241	2291	4
PTBXL	3208	14560	V1	2561	2588	2621	5
PTBXL	3208	14560	V1	2910	2937	2984	5
PTBXL	3208	14560	V1	3258	3284	3323	6
PTBXL	3208	14560	V1	3604	3631	3679	7
PTBXL	3208	14560	V1	3952	3979	4023	7
PTBXL	3208	14560	V1	4301	4328	4371	8
PTBXL	3208	14560	V1	4652	4678	4708	9
PTBXL	3208	14560	V6	132	160	188	0
PTBXL	3208	14560	V6	479	507	535	1
PTBXL	3208	14560	V6	826	853	881	1
PTBXL	3208	14560	V6	1173	1201	1229	2
PTBXL	3208	14560	V6	1519	1547	1575	3
PTBXL	3208	14560	V6	1865	1892	1920	3
PTBXL	3208	14560	V6	2210	2238	2267	4
PTBXL	3208	14560	V6	2558	2586	2614	5
PTBXL	3208	14560	V6	2907	2935	2963	5
PTBXL	3208	14560	V6	3254	3282	3310	6
PTBXL	3208	14560	V6	3601	3628	3657	7
PTBXL	3208	14560	V6	3949	3977	4005	7
PTBXL	3208	14560	V6	4298	4326	4354	8
PTBXL	3208	14560	V6	4648	4676	4704	9
PTBXL	7543	11328	V1	142	169	196	0
PTBXL	7543	11328	V1	422	449	478	0
PTBXL	7543	11328	V1	702	729	782	1
PTBXL	7543	11328	V1	984	1010	1039	2
PTBXL	7543	11328	V1	1263	1290	1324	2
PTBXL	7543	11328	V1	1543	1569	1598	3
PTBXL	7543	11328	V1	1825	1851	1883	3
PTBXL	7543	11328	V1	2107	2133	2163	4
PTBXL	7543	11328	V1	2391	2417	2446	4
PTBXL	7543	11328	V1	2673	2699	2729	5
PTBXL	7543	11328	V1	2953	2980	3016	5
PTBXL	7543	11328	V1	3236	3261	3288	6
PTBXL	7543	11328	V1	3519	3547	3603	7
PTBXL	7543	11328	V1	3803	3830	3884	7
PTBXL	7543	11328	V1	4088	4114	4159	8
PTBXL	7543	11328	V1	4368	4394	4437	8
PTBXL	7543	11328	V1	4651	4677	4706	9
PTBXL	7543	11328	V6	135	161	186	0
PTBXL	7543	11328	V6	415	441	467	0
PTBXL	7543	11328	V6	694	721	747	1
PTBXL	7543	11328	V6	976	1002	1028	2
PTBXL	7543	11328	V6	1254	1281	1307	2
PTBXL	7543	11328	V6	1535	1562	1588	3
PTBXL	7543	11328	V6	1817	1844	1869	3
PTBXL	7543	11328	V6	2099	2126	2152	4
PTBXL	7543	11328	V6	2384	2410	2435	4
PTBXL	7543	11328	V6	2664	2691	2717	5
PTBXL	7543	11328	V6	2945	2971	2997	5
PTBXL	7543	11328	V6	3228	3254	3279	6
PTBXL	7543	11328	V6	3512	3539	3564	7
PTBXL	7543	11328	V6	3795	3822	3848	7
PTBXL	7543	11328	V6	4080	4106	4132	8
PTBXL	7543	11328	V6	4359	4386	4412	8
PTBXL	7543	11328	V6	4643	4669	4695	9
PTBXL	10589	2875	V1	165	194	242	0
PTBXL	10589	2875	V1	573	603	646	1
PTBXL	10589	2875	V1	980	1010	1044	2
PTBXL	10589	2875	V1	1391	1421	1468	2
PTBXL	10589	2875	V1	1794	1823	1872	3
PTBXL	10589	2875	V1	2211	2240	2278	4
PTBXL	10589	2875	V1	2655	2685	2731	5
PTBXL	10589	2875	V1	3107	3135	3173	6
PTBXL	10589	2875	V1	3549	3579	3617	7
PTBXL	10589	2875	V1	3986	4015	4069	8
PTBXL	10589	2875	V1	4429	4458	4503	8
PTBXL	10589	2875	V1	4873	4902	4943	9
PTBXL	10589	2875	V6	153	182	210	0
PTBXL	10589	2875	V6	563	591	620	1
PTBXL	10589	2875	V6	968	998	1027	1
PTBXL	10589	2875	V6	1380	1409	1437	2
PTBXL	10589	2875	V6	1782	1811	1840	3
PTBXL	10589	2875	V6	2200	2229	2257	4
PTBXL	10589	2875	V6	2642	2673	2701	5
PTBXL	10589	2875	V6	3094	3124	3153	6
PTBXL	10589	2875	V6	3538	3567	3595	7
PTBXL	10589	2875	V6	3975	4004	4032	8
PTBXL	10589	2875	V6	4418	4447	4475	8
PTBXL	10589	2875	V6	4862	4891	4919	9
PTBXL	16898	12973	V1	46	81	135	0
PTBXL	16898	12973	V1	494	530	572	1
PTBXL	16898	12973	V1	810	849	900	1
PTBXL	16898	12973	V1	1323	1358	1395	2
PTBXL	16898	12973	V1	1756	1791	1830	3
PTBXL	16898	12973	V1	2081	2117	2157	4
PTBXL	16898	12973	V1	2584	2620	2670	5
PTBXL	16898	12973	V1	3059	3097	3142	6
PTBXL	16898	12973	V1	3390	3425	3463	6
PTBXL	16898	12973	V1	3890	3923	3972	7
PTBXL	16898	12973	V1	4419	4456	4497	8
PTBXL	16898	12973	V1	4732	4773	4812	9
PTBXL	16898	12973	V6	45	74	102	0
PTBXL	16898	12973	V6	494	523	552	1
PTBXL	16898	12973	V6	814	842	869	1
PTBXL	16898	12973	V6	1322	1350	1380	2
PTBXL	16898	12973	V6	1755	1784	1813	3
PTBXL	16898	12973	V6	2081	2109	2137	4
PTBXL	16898	12973	V6	2585	2614	2643	5
PTBXL	16898	12973	V6	3060	3089	3119	6
PTBXL	16898	12973	V6	3390	3418	3446	6
PTBXL	16898	12973	V6	3889	3918	3947	7
PTBXL	16898	12973	V6	4420	4449	4479	8
PTBXL	16898	12973	V6	4737	4765	4794	9
PTBXL	10318	6673	V1	254	281	334	0
PTBXL	10318	6673	V1	660	688	737	1
PTBXL	10318	6673	V1	1063	1091	1142	2
PTBXL	10318	6673	V1	1463	1491	1539	2
PTBXL	10318	6673	V1	1869	1896	1952	3
PTBXL	10318	6673	V1	2280	2307	2365	4
PTBXL	10318	6673	V1	2693	2721	2776	5
PTBXL	10318	6673	V1	3102	3129	3178	6
PTBXL	10318	6673	V1	3505	3533	3584	7
PTBXL	10318	6673	V1	3908	3935	3984	7
PTBXL	10318	6673	V1	4312	4339	4399	8
PTBXL	10318	6673	V1	4719	4747	4809	9
PTBXL	10318	6673	V6	252	280	334	0
PTBXL	10318	6673	V6	659	687	734	1
PTBXL	10318	6673	V6	1062	1090	1135	2
PTBXL	10318	6673	V6	1462	1490	1535	2
PTBXL	10318	6673	V6	1867	1896	1934	3
PTBXL	10318	6673	V6	2278	2306	2344	4
PTBXL	10318	6673	V6	2692	2720	2764	5
PTBXL	10318	6673	V6	3100	3128	3173	6
PTBXL	10318	6673	V6	3504	3532	3575	7
PTBXL	10318	6673	V6	3906	3935	3984	7
PTBXL	10318	6673	V6	4311	4339	4382	8
PTBXL	10318	6673	V6	4718	4746	4789	9
PTBXL	6229	17805	V1	137	166	198	0
PTBXL	6229	17805	V1	394	434	474	0
PTBXL	6229	17805	V1	1038	1066	1098	2
PTBXL	6229	17805	V1	1261	1300	1354	2
PTBXL	6229	17805	V1	1713	1759	1802	3
PTBXL	6229	17805	V1	1908	1946	1975	3
PTBXL	6229	17805	V1	2574	2602	2660	5
PTBXL	6229	17805	V1	2793	2831	2887	5
PTBXL	6229	17805	V1	3175	3205	3243	6
PTBXL	6229	17805	V1	3497	3526	3569	7
PTBXL	6229	17805	V1	3789	3818	3866	7
PTBXL	6229	17805	V1	4047	4085	4127	8
PTBXL	6229	17805	V1	4428	4457	4510	8
PTBXL	6229	17805	V1	4635	4665	4706	9
PTBXL	6229	17805	V6	136	165	194	0
PTBXL	6229	17805	V6	393	431	467	0
PTBXL	6229	17805	V6	1036	1065	1095	2
PTBXL	6229	17805	V6	1261	1300	1354	2
PTBXL	6229	17805	V6	1730	1758	1789	3
PTBXL	6229	17805	V6	1908	1950	1981	3
PTBXL	6229	17805	V6	2572	2601	2630	5
PTBXL	6229	17805	V6	2791	2828	2866	5
PTBXL	6229	17805	V6	3175	3204	3233	6
PTBXL	6229	17805	V6	3496	3525	3554	7
PTBXL	6229	17805	V6	3788	3817	3846	7
PTBXL	6229	17805	V6	4046	4084	4119	8
PTBXL	6229	17805	V6	4427	4456	4485	8
PTBXL	6229	17805	V6	4607	4652	4683	9
PTBXL	5370	12862	V1	95	122	158	0
PTBXL	5370	12862	V1	434	461	511	0
PTBXL	5370	12862	V1	780	807	845	1
PTBXL	5370	12862	V1	1119	1146	1184	2
PTBXL	5370	12862	V1	1454	1481	1530	2
PTBXL	5370	12862	V1	1783	1809	1853	3
PTBXL	5370	12862	V1	2110	2137	2172	4
PTBXL	5370	12862	V1	2442	2469	2514	4
PTBXL	5370	12862	V1	2780	2807	2854	5
PTBXL	5370	12862	V1	3112	3139	3180	6
PTBXL	5370	12862	V1	3439	3466	3501	6
PTBXL	5370	12862	V1	3759	3786	3824	7
PTBXL	5370	12862	V1	4078	4105	4143	8
PTBXL	5370	12862	V1	4394	4421	4476	8
PTBXL	5370	12862	V1	4704	4731	4769	9
PTBXL	5370	12862	V6	90	118	146	0
PTBXL	5370	12862	V6	430	457	485	0
PTBXL	5370	12862	V6	776	803	831	1
PTBXL	5370	12862	V6	1114	1142	1169	2
PTBXL	5370	12862	V6	1450	1477	1505	2
PTBXL	5370	12862	V6	1778	1806	1834	3
PTBXL	5370	12862	V6	2106	2133	2161	4
PTBXL	5370	12862	V6	2438	2465	2493	4
PTBXL	5370	12862	V6	2775	2803	2830	5
PTBXL	5370	12862	V6	3107	3135	3162	6
PTBXL	5370	12862	V6	3435	3462	3490	6
PTBXL	5370	12862	V6	3755	3782	3810	7
PTBXL	5370	12862	V6	4074	4101	4128	8
PTBXL	5370	12862	V6	4390	4417	4444	8
PTBXL	5370	12862	V6	4700	4727	4755	9
PTBXL	16609	2737	V1	118	148	186	0
PTBXL	16609	2737	V1	564	595	649	1
PTBXL	16609	2737	V1	998	1029	1084	2
PTBXL	16609	2737	V1	1440	1471	1509	2
PTBXL	16609	2737	V1	1890	1921	1972	3
PTBXL	16609	2737	V1	2328	2359	2404	4
PTBXL	16609	2737	V1	2758	2789	2844	5
PTBXL	16609	2737	V1	3199	3230	3286	6
PTBXL	16609	2737	V1	3647	3678	3716	7
PTBXL	16609	2737	V1	4085	4115	4169	8
PTBXL	16609	2737	V1	4519	4549	4587	9
PTBXL	16609	2737	V6	127	154	196	0
PTBXL	16609	2737	V6	574	600	638	1
PTBXL	16609	2737	V6	1008	1034	1068	2
PTBXL	16609	2737	V6	1450	1476	1527	2
PTBXL	16609	2737	V6	1899	1926	1970	3
PTBXL	16609	2737	V6	2338	2364	2411	4
PTBXL	16609	2737	V6	2767	2794	2832	5
PTBXL	16609	2737	V6	3209	3235	3273	6
PTBXL	16609	2737	V6	3657	3683	3717	7
PTBXL	16609	2737	V6	4094	4121	4170	8
PTBXL	16609	2737	V6	4529	4555	4612	9
PTBXL	13078	15813	V1	134	163	214	0
PTBXL	13078	15813	V1	658	687	725	1
PTBXL	13078	15813	V1	1180	1209	1270	2
PTBXL	13078	15813	V1	1706	1734	1794	3
PTBXL	13078	15813	V1	2221	2250	2288	4
PTBXL	13078	15813	V1	2745	2773	2822	5
PTBXL	13078	15813	V1	3276	3304	3363	6
PTBXL	13078	15813	V1	3807	3835	3873	7
PTBXL	13078	15813	V1	4326	4354	4392	8
PTBXL	13078	15813	V1	4839	4867	4905	9
PTBXL	13078	15813	V6	132	161	208	0
PTBXL	13078	15813	V6	656	685	736	1
PTBXL	13078	15813	V6	1178	1207	1260	2
PTBXL	13078	15813	V6	1703	1732	1770	3
PTBXL	13078	15813	V6	2218	2247	2285	4
PTBXL	13078	15813	V6	2742	2771	2828	5
PTBXL	13078	15813	V6	3274	3303	3347	6
PTBXL	13078	15813	V6	3804	3833	3871	7
PTBXL	13078	15813	V6	4323	4352	4397	8
PTBXL	13078	15813	V6	4836	4865	4909	9
PTBXL	14585	10318	V1	406	438	476	0
PTBXL	14585	10318	V1	859	892	934	1
PTBXL	14585	10318	V1	1313	1345	1382	2
PTBXL	14585	10318	V1	1768	1801	1841	3
PTBXL	14585	10318	V1	2219	2252	2290	4
PTBXL	14585	10318	V1	2665	2698	2738	5
PTBXL	14585	10318	V1	3117	3149	3192	6
PTBXL	14585	10318	V1	3572	3604	3641	7
PTBXL	14585	10318	V1	4024	4057	4094	8
PTBXL	14585	10318	V1	4478	4511	4547	9
PTBXL	14585	10318	V6	405	437	470	0
PTBXL	14585	10318	V6	860	892	924	1
PTBXL	14585	10318	V6	1310	1345	1378	2
PTBXL	14585	10318	V6	1768	1800	1849	3
PTBXL	14585	10318	V6	2216	2251	2285	4
PTBXL	14585	10318	V6	2667	2698	2730	5
PTBXL	14585	10318	V6	3116	3149	3183	6
PTBXL	14585	10318	V6	3572	3603	3653	7
PTBXL	14585	10318	V6	4024	4056	4104	8
PTBXL	14585	10318	V6	4476	4510	4559	9
PTBXL	3078	12313	V1	266	293	340	0
PTBXL	3078	12313	V1	758	786	826	1
PTBXL	3078	12313	V1	1247	1275	1322	2
PTBXL	3078	12313	V1	1721	1749	1783	3
PTBXL	3078	12313	V1	2201	2228	2273	4
PTBXL	3078	12313	V1	2685	2712	2762	5
PTBXL	3078	12313	V1	3170	3198	3239	6
PTBXL	3078	12313	V1	3650	3678	3722	7
PTBXL	3078	12313	V1	4120	4148	4197	8
PTBXL	3078	12313	V1	4603	4630	4674	9
PTBXL	3078	12313	V6	263	292	330	0
PTBXL	3078	12313	V6	755	785	817	1
PTBXL	3078	12313	V6	1244	1273	1305	2
PTBXL	3078	12313	V6	1716	1747	1785	3
PTBXL	3078	12313	V6	2197	2227	2275	4
PTBXL	3078	12313	V6	2682	2711	2760	5
PTBXL	3078	12313	V6	3167	3197	3235	6
PTBXL	3078	12313	V6	3646	3676	3708	7
PTBXL	3078	12313	V6	4116	4146	4206	8
PTBXL	3078	12313	V6	4600	4629	4667	9
PTBXL	18363	17537	V1	21	52	85	0
PTBXL	18363	17537	V1	349	379	413	0
PTBXL	18363	17537	V1	677	707	742	1
PTBXL	18363	17537	V1	999	1029	1066	2
PTBXL	18363	17537	V1	1324	1354	1401	2
PTBXL	18363	17537	V1	1650	1681	1724	3
PTBXL	18363	17537	V1	2026	2057	2110	4
PTBXL	18363	17537	V1	2372	2402	2441	4
PTBXL	18363	17537	V1	2665	2696	2743	5
PTBXL	18363	17537	V1	2989	3019	3052	6
PTBXL	18363	17537	V1	3321	3351	3392	6
PTBXL	18363	17537	V1	3699	3730	3777	7
PTBXL	18363	17537	V1	4048	4078	4128	8
PTBXL	18363	17537	V1	4386	4416	4459	8
PTBXL	18363	17537	V1	4719	4750	4796	9
PTBXL	18363	17537	V6	18	46	72	0
PTBXL	18363	17537	V6	346	374	425	0
PTBXL	18363	17537	V6	676	701	746	1
PTBXL	18363	17537	V6	997	1023	1059	2
PTBXL	18363	17537	V6	1322	1348	1375	2
PTBXL	18363	17537	V6	1649	1675	1701	3
PTBXL	18363	17537	V6	2024	2051	2094	4
PTBXL	18363	17537	V6	2369	2396	2423	4
PTBXL	18363	17537	V6	2663	2690	2715	5
PTBXL	18363	17537	V6	2987	3013	3057	6
PTBXL	18363	17537	V6	3318	3345	3383	6
PTBXL	18363	17537	V6	3697	3724	3749	7
PTBXL	18363	17537	V6	4046	4072	4116	8
PTBXL	18363	17537	V6	4384	4410	4463	8
PTBXL	18363	17537	V6	4718	4744	4798	9
PTBXL	14304	17745	V1	311	339	377	0
PTBXL	14304	17745	V1	740	768	803	1
PTBXL	14304	17745	V1	1146	1174	1210	2
PTBXL	14304	17745	V1	1545	1573	1608	3
PTBXL	14304	17745	V1	1919	1947	1982	3
PTBXL	14304	17745	V1	2281	2309	2344	4
PTBXL	14304	17745	V1	2639	2667	2701	5
PTBXL	14304	17745	V1	3021	3049	3083	6
PTBXL	14304	17745	V1	3490	3518	3552	7
PTBXL	14304	17745	V1	3894	3922	3957	7
PTBXL	14304	17745	V1	4285	4313	4350	8
PTBXL	14304	17745	V1	4656	4684	4721	9
PTBXL	14304	17745	V6	308	336	368	0
PTBXL	14304	17745	V6	738	765	797	1
PTBXL	14304	17745	V6	1143	1171	1203	2
PTBXL	14304	17745	V6	1542	1570	1601	3
PTBXL	14304	17745	V6	1917	1945	1974	3
PTBXL	14304	17745	V6	2279	2307	2337	4
PTBXL	14304	17745	V6	2637	2665	2695	5
PTBXL	14304	17745	V6	3019	3047	3078	6
PTBXL	14304	17745	V6	3487	3516	3546	7
PTBXL	14304	17745	V6	3891	3919	3950	7
PTBXL	14304	17745	V6	4282	4310	4341	8
PTBXL	14304	17745	V6	4653	4681	4712	9
PTBXL	5606	11736	V1	194	230	283	0
PTBXL	5606	11736	V1	456	493	531	0
PTBXL	5606	11736	V1	718	756	794	1
PTBXL	5606	11736	V1	981	1018	1070	2
PTBXL	5606	11736	V1	1243	1281	1340	2
PTBXL	5606	11736	V1	1505	1542	1598	3
PTBXL	5606	11736	V1	1767	1804	1853	3
PTBXL	5606	11736	V1	2029	2067	2121	4
PTBXL	5606	11736	V1	2291	2328	2366	4
PTBXL	5606	11736	V1	2552	2591	2643	5
PTBXL	5606	11736	V1	2815	2853	2901	5
PTBXL	5606	11736	V1	3077	3114	3165	6
PTBXL	5606	11736	V1	3324	3378	3416	6
PTBXL	5606	11736	V1	3601	3640	3678	7
PTBXL	5606	11736	V1	3846	3902	3940	7
PTBXL	5606	11736	V1	4127	4166	4218	8
PTBXL	5606	11736	V1	4390	4428	4487	8
PTBXL	5606	11736	V1	4653	4690	4728	9
PTBXL	5606	11736	V6	191	233	271	0
PTBXL	5606	11736	V6	454	494	547	0
PTBXL	5606	11736	V6	716	758	796	1
PTBXL	5606	11736	V6	978	1019	1069	2
PTBXL	5606	11736	V6	1241	1282	1333	2
PTBXL	5606	11736	V6	1503	1544	1582	3
PTBXL	5606	11736	V6	1764	1805	1857	3
PTBXL	5606	11736	V6	2027	2069	2107	4
PTBXL	5606	11736	V6	2289	2330	2381	4
PTBXL	5606	11736	V6	2552	2592	2644	5
PTBXL	5606	11736	V6	2814	2855	2906	5
PTBXL	5606	11736	V6	3076	3116	3167	6
PTBXL	5606	11736	V6	3338	3380	3418	6
PTBXL	5606	11736	V6	3601	3642	3693	7
PTBXL	5606	11736	V6	3862	3903	3957	7
PTBXL	5606	11736	V6	4125	4168	4206	8
PTBXL	5606	11736	V6	4388	4430	4483	8
PTBXL	5606	11736	V6	4651	4691	4729	9
PTBXL	11102	12772	V1	358	385	431	0
PTBXL	11102	12772	V1	821	848	896	1
PTBXL	11102	12772	V1	1265	1292	1339	2
PTBXL	11102	12772	V1	1719	1746	1799	3
PTBXL	11102	12772	V1	2175	2202	2249	4
PTBXL	11102	12772	V1	2628	2654	2697	5
PTBXL	11102	12772	V1	3067	3094	3127	6
PTBXL	11102	12772	V1	3512	3538	3594	7
PTBXL	11102	12772	V1	3959	3985	4041	7
PTBXL	11102	12772	V1	4400	4427	4485	8
PTBXL	11102	12772	V1	4857	4884	4929	9
PTBXL	11102	12772	V6	356	383	409	0
PTBXL	11102	12772	V6	819	846	873	1
PTBXL	11102	12772	V6	1263	1290	1317	2
PTBXL	11102	12772	V6	1717	1744	1770	3
PTBXL	11102	12772	V6	2173	2200	2226	4
PTBXL	11102	12772	V6	2625	2652	2679	5
PTBXL	11102	12772	V6	3065	3092	3118	6
PTBXL	11102	12772	V6	3509	3536	3562	7
PTBXL	11102	12772	V6	3956	3983	4010	7
PTBXL	11102	12772	V6	4398	4425	4452	8
PTBXL	11102	12772	V6	4855	4881	4908	9
PTBXL	12189	9029	V1	103	135	182	0
PTBXL	12189	9029	V1	447	478	515	0
PTBXL	12189	9029	V1	791	821	855	1
PTBXL	12189	9029	V1	1133	1163	1203	2
PTBXL	12189	9029	V1	1475	1505	1548	3
PTBXL	12189	9029	V1	1816	1846	1889	3
PTBXL	12189	9029	V1	2159	2188	2234	4
PTBXL	12189	9029	V1	2501	2531	2569	5
PTBXL	12189	9029	V1	2844	2873	2911	5
PTBXL	12189	9029	V1	3186	3215	3256	6
PTBXL	12189	9029	V1	3529	3559	3603	7
PTBXL	12189	9029	V1	3873	3902	3938	7
PTBXL	12189	9029	V1	4214	4244	4289	8
PTBXL	12189	9029	V1	4556	4586	4621	9
PTBXL	12189	9029	V1	4900	4929	4962	9
PTBXL	12189	9029	V6	115	140	167	0
PTBXL	12189	9029	V6	457	483	511	0
PTBXL	12189	9029	V6	799	825	854	1
PTBXL	12189	9029	V6	1141	1167	1196	2
PTBXL	12189	9029	V6	1484	1510	1537	3
PTBXL	12189	9029	V6	1826	1851	1878	3
PTBXL	12189	9029	V6	2167	2193	2221	4
PTBXL	12189	9029	V6	2510	2536	2564	5
PTBXL	12189	9029	V6	2853	2879	2906	5
PTBXL	12189	9029	V6	3195	3220	3247	6
PTBXL	12189	9029	V6	3538	3563	3591	7
PTBXL	12189	9029	V6	3881	3907	3934	7
PTBXL	12189	9029	V6	4223	4249	4277	8
PTBXL	12189	9029	V6	4566	4591	4619	9
PTBXL	12189	9029	V6	4909	4934	4961	9
PTBXL	8000	17772	V1	317	346	384	0
PTBXL	8000	17772	V1	838	867	905	1
PTBXL	8000	17772	V1	1348	1376	1414	2
PTBXL	8000	17772	V1	1842	1870	1920	3
PTBXL	8000	17772	V1	2335	2364	2402	4
PTBXL	8000	17772	V1	2833	2863	2911	5
PTBXL	8000	17772	V1	3343	3372	3430	6
PTBXL	8000	17772	V1	3862	3891	3946	7
PTBXL	8000	17772	V1	4365	4393	4451	8
PTBXL	8000	17772	V1	4856	4884	4935	9
PTBXL	8000	17772	V6	315	344	371	0
PTBXL	8000	17772	V6	836	865	892	1
PTBXL	8000	17772	V6	1345	1374	1401	2
PTBXL	8000	17772	V6	1840	1869	1896	3
PTBXL	8000	17772	V6	2333	2362	2390	4
PTBXL	8000	17772	V6	2832	2861	2888	5
PTBXL	8000	17772	V6	3342	3371	3398	6
PTBXL	8000	17772	V6	3860	3889	3916	7
PTBXL	8000	17772	V6	4362	4391	4418	8
PTBXL	8000	17772	V6	4854	4882	4910	9
PTBXL	4066	21465	V1	86	115	166	0
PTBXL	4066	21465	V1	486	515	568	1
PTBXL	4066	21465	V1	889	917	974	1
PTBXL	4066	21465	V1	1290	1319	1367	2
PTBXL	4066	21465	V1	1688	1717	1766	3
PTBXL	4066	21465	V1	2081	2110	2148	4
PTBXL	4066	21465	V1	2473	2501	2550	5
PTBXL	4066	21465	V1	2876	2904	2961	5
PTBXL	4066	21465	V1	3289	3318	3375	6
PTBXL	4066	21465	V1	3704	3733	3788	7
PTBXL	4066	21465	V1	4112	4140	4192	8
PTBXL	4066	21465	V1	4518	4546	4584	9
PTBXL	4066	21465	V1	4893	4931	4969	9
PTBXL	4066	21465	V6	83	112	140	0
PTBXL	4066	21465	V6	484	512	540	1
PTBXL	4066	21465	V6	886	915	942	1
PTBXL	4066	21465	V6	1287	1317	1344	2
PTBXL	4066	21465	V6	1685	1715	1742	3
PTBXL	4066	21465	V6	2079	2107	2135	4
PTBXL	4066	21465	V6	2470	2499	2526	4
PTBXL	4066	21465	V6	2873	2902	2929	5
PTBXL	4066	21465	V6	3286	3315	3343	6
PTBXL	4066	21465	V6	3701	3730	3758	7
PTBXL	4066	21465	V6	4109	4138	4166	8
PTBXL	4066	21465	V6	4515	4544	4572	9
PTBXL	4066	21465	V6	4915	4947	4972	9
PTBXL	18644	3866	V1	38	68	103	0
PTBXL	18644	3866	V1	333	365	400	0
PTBXL	18644	3866	V1	631	661	708	1
PTBXL	18644	3866	V1	928	959	992	1
PTBXL	18644	3866	V1	1224	1255	1291	2
PTBXL	18644	3866	V1	1516	1546	1584	3
PTBXL	18644	3866	V1	1813	1844	1892	3
PTBXL	18644	3866	V1	2052	2090	2136	4
PTBXL	18644	3866	V1	2408	2438	2489	4
PTBXL	18644	3866	V1	2644	2682	2718	5
PTBXL	18644	3866	V1	2929	2960	3018	5
PTBXL	18644	3866	V1	3291	3322	3356	6
PTBXL	18644	3866	V1	3594	3625	3680	7
PTBXL	18644	3866	V1	3890	3921	3957	7
PTBXL	18644	3866	V1	4187	4217	4256	8
PTBXL	18644	3866	V1	4483	4514	4548	9
PTBXL	18644	3866	V1	4780	4812	4848	9
PTBXL	18644	3866	V6	35	70	99	0
PTBXL	18644	3866	V6	332	366	395	0
PTBXL	18644	3866	V6	629	663	692	1
PTBXL	18644	3866	V6	927	961	990	1
PTBXL	18644	3866	V6	1224	1256	1286	2
PTBXL	18644	3866	V6	1518	1548	1594	3
PTBXL	18644	3866	V6	1812	1845	1875	3
PTBXL	18644	3866	V6	2051	2089	2122	4
PTBXL	18644	3866	V6	2405	2439	2469	4
PTBXL	18644	3866	V6	2644	2682	2715	5
PTBXL	18644	3866	V6	2928	2961	2991	5
PTBXL	18644	3866	V6	3290	3323	3353	6
PTBXL	18644	3866	V6	3592	3626	3656	7
PTBXL	18644	3866	V6	3889	3922	3953	7
PTBXL	18644	3866	V6	4184	4218	4249	8
PTBXL	18644	3866	V6	4483	4516	4545	9
PTBXL	18644	3866	V6	4779	4813	4843	9
PTBXL	11853	1024	V1	1	6	60	0
PTBXL	11853	1024	V1	549	579	623	1
PTBXL	11853	1024	V1	1120	1149	1190	2
PTBXL	11853	1024	V1	1675	1705	1750	3
PTBXL	11853	1024	V1	2204	2233	2276	4
PTBXL	11853	1024	V1	2743	2773	2820	5
PTBXL	11853	1024	V1	3298	3328	3376	6
PTBXL	11853	1024	V1	3862	3891	3937	7
PTBXL	11853	1024	V6	1	2	33	0
PTBXL	11853	1024	V6	549	576	603	1
PTBXL	11853	1024	V6	1119	1147	1174	2
PTBXL	11853	1024	V6	1674	1702	1730	3
PTBXL	11853	1024	V6	2202	2230	2258	4
PTBXL	11853	1024	V6	2743	2771	2798	5
PTBXL	11853	1024	V6	3296	3325	3352	6
PTBXL	11853	1024	V6	3859	3888	3915	7
PTBXL	17700	19059	V1	19	48	80	0
PTBXL	17700	19059	V1	347	379	410	0
PTBXL	17700	19059	V1	673	703	735	1
PTBXL	17700	19059	V1	994	1023	1055	2
PTBXL	17700	19059	V1	1305	1335	1365	2
PTBXL	17700	19059	V1	1625	1654	1685	3
PTBXL	17700	19059	V1	1951	1981	2012	3
PTBXL	17700	19059	V1	2276	2306	2339	4
PTBXL	17700	19059	V1	2597	2626	2658	5
PTBXL	17700	19059	V1	2909	2938	2970	5
PTBXL	17700	19059	V1	3221	3250	3281	6
PTBXL	17700	19059	V1	3540	3570	3602	7
PTBXL	17700	19059	V1	3864	3894	3926	7
PTBXL	17700	19059	V1	4186	4216	4247	8
PTBXL	17700	19059	V1	4501	4531	4562	9
PTBXL	17700	19059	V1	4811	4841	4872	9
PTBXL	17700	19059	V6	15	45	75	0
PTBXL	17700	19059	V6	346	375	413	0
PTBXL	17700	19059	V6	669	700	734	1
PTBXL	17700	19059	V6	991	1019	1052	2
PTBXL	17700	19059	V6	1302	1331	1361	2
PTBXL	17700	19059	V6	1622	1651	1681	3
PTBXL	17700	19059	V6	1948	1977	2014	3
PTBXL	17700	19059	V6	2272	2302	2336	4
PTBXL	17700	19059	V6	2594	2623	2658	5
PTBXL	17700	19059	V6	2906	2935	2966	5
PTBXL	17700	19059	V6	3217	3247	3280	6
PTBXL	17700	19059	V6	3538	3567	3608	7
PTBXL	17700	19059	V6	3861	3890	3936	7
PTBXL	17700	19059	V6	4182	4212	4247	8
PTBXL	17700	19059	V6	4498	4527	4561	9
PTBXL	17700	19059	V6	4809	4838	4873	9
PTBXL	14637	3841	V1	8	37	75	0
PTBXL	14637	3841	V1	490	519	557	1
PTBXL	14637	3841	V1	969	997	1030	1
PTBXL	14637	3841	V1	1445	1473	1511	2
PTBXL	14637	3841	V1	1907	1936	1974	3
PTBXL	14637	3841	V1	2367	2395	2427	4
PTBXL	14637	3841	V1	2831	2859	2891	5
PTBXL	14637	3841	V1	3309	3338	3376	6
PTBXL	14637	3841	V1	3791	3820	3852	7
PTBXL	14637	3841	V1	4272	4301	4339	8
PTBXL	14637	3841	V1	4752	4781	4819	9
PTBXL	14637	3841	V6	1	29	64	0
PTBXL	14637	3841	V6	484	511	543	1
PTBXL	14637	3841	V6	963	991	1029	1
PTBXL	14637	3841	V6	1438	1466	1507	2
PTBXL	14637	3841	V6	1901	1928	1960	3
PTBXL	14637	3841	V6	2361	2388	2419	4
PTBXL	14637	3841	V6	2824	2852	2883	5
PTBXL	14637	3841	V6	3302	3330	3362	6
PTBXL	14637	3841	V6	3785	3813	3859	7
PTBXL	14637	3841	V6	4266	4294	4332	8
PTBXL	14637	3841	V6	4746	4773	4805	9
PTBXL	12619	5648	V1	439	466	526	0
PTBXL	12619	5648	V1	963	990	1017	1
PTBXL	12619	5648	V1	1470	1497	1527	2
PTBXL	12619	5648	V1	1994	2021	2052	4
PTBXL	12619	5648	V1	2529	2556	2586	5
PTBXL	12619	5648	V1	3046	3073	3101	6
PTBXL	12619	5648	V1	3552	3579	3630	7
PTBXL	12619	5648	V1	4075	4102	4132	8
PTBXL	12619	5648	V1	4612	4639	4673	9
PTBXL	12619	5648	V6	438	466	494	0
PTBXL	12619	5648	V6	962	990	1018	1
PTBXL	12619	5648	V6	1469	1497	1525	2
PTBXL	12619	5648	V6	1993	2021	2050	4
PTBXL	12619	5648	V6	2527	2555	2583	5
PTBXL	12619	5648	V6	3045	3073	3101	6
PTBXL	12619	5648	V6	3551	3579	3607	7
PTBXL	12619	5648	V6	4074	4102	4130	8
PTBXL	12619	5648	V6	4611	4639	4667	9
PTBXL	18739	20835	V1	104	138	176	0
PTBXL	18739	20835	V1	589	620	669	1
PTBXL	18739	20835	V1	900	931	969	1
PTBXL	18739	20835	V1	1311	1342	1381	2
PTBXL	18739	20835	V1	1628	1659	1704	3
PTBXL	18739	20835	V1	1903	1933	1972	3
PTBXL	18739	20835	V1	2183	2215	2253	4
PTBXL	18739	20835	V1	2464	2498	2536	4
PTBXL	18739	20835	V1	2752	2784	2825	5
PTBXL	18739	20835	V1	3066	3100	3152	6
PTBXL	18739	20835	V1	3401	3450	3488	6
PTBXL	18739	20835	V1	3737	3768	3806	7
PTBXL	18739	20835	V1	4008	4039	4077	8
PTBXL	18739	20835	V1	4333	4364	4402	8
PTBXL	18739	20835	V1	4724	4758	4807	9
PTBXL	18739	20835	V6	104	137	175	0
PTBXL	18739	20835	V6	588	616	645	1
PTBXL	18739	20835	V6	898	926	955	1
PTBXL	18739	20835	V6	1309	1338	1366	2
PTBXL	18739	20835	V6	1626	1654	1683	3
PTBXL	18739	20835	V6	1901	1929	1958	3
PTBXL	18739	20835	V6	2182	2211	2239	4
PTBXL	18739	20835	V6	2465	2493	2521	4
PTBXL	18739	20835	V6	2752	2780	2809	5
PTBXL	18739	20835	V6	3067	3096	3125	6
PTBXL	18739	20835	V6	3417	3446	3474	6
PTBXL	18739	20835	V6	3735	3764	3792	7
PTBXL	18739	20835	V6	4005	4034	4062	8
PTBXL	18739	20835	V6	4332	4360	4389	8
PTBXL	18739	20835	V6	4724	4754	4783	9
PTBXL	20149	18033	V1	72	101	138	0
PTBXL	20149	18033	V1	506	535	571	1
PTBXL	20149	18033	V1	1067	1096	1133	2
PTBXL	20149	18033	V1	1606	1635	1673	3
PTBXL	20149	18033	V1	2140	2169	2207	4
PTBXL	20149	18033	V1	2578	2606	2644	5
PTBXL	20149	18033	V1	2947	2975	3012	5
PTBXL	20149	18033	V1	3405	3434	3489	6
PTBXL	20149	18033	V1	3987	4016	4078	8
PTBXL	20149	18033	V1	4490	4519	4556	9
PTBXL	20149	18033	V6	68	95	124	0
PTBXL	20149	18033	V6	503	530	559	1
PTBXL	20149	18033	V6	1064	1091	1120	2
PTBXL	20149	18033	V6	1602	1630	1660	3
PTBXL	20149	18033	V6	2137	2164	2193	4
PTBXL	20149	18033	V6	2574	2601	2630	5
PTBXL	20149	18033	V6	2943	2970	2999	5
PTBXL	20149	18033	V6	3402	3429	3458	6
PTBXL	20149	18033	V6	3984	4011	4041	8
PTBXL	20149	18033	V6	4487	4514	4543	9
PTBXL	14912	12415	V1	145	172	215	0
PTBXL	14912	12415	V1	616	644	693	1
PTBXL	14912	12415	V1	1087	1115	1165	2
PTBXL	14912	12415	V1	1560	1588	1633	3
PTBXL	14912	12415	V1	2046	2074	2131	4
PTBXL	14912	12415	V1	2524	2552	2598	5
PTBXL	14912	12415	V1	3003	3031	3088	6
PTBXL	14912	12415	V1	3485	3513	3560	7
PTBXL	14912	12415	V1	3970	3998	4054	7
PTBXL	14912	12415	V1	4448	4476	4522	8
PTBXL	14912	12415	V1	4923	4953	4991	9
PTBXL	14912	12415	V6	143	170	200	0
PTBXL	14912	12415	V6	615	642	674	1
PTBXL	14912	12415	V6	1086	1114	1144	2
PTBXL	14912	12415	V6	1559	1587	1617	3
PTBXL	14912	12415	V6	2044	2072	2101	4
PTBXL	14912	12415	V6	2522	2549	2579	5
PTBXL	14912	12415	V6	3001	3029	3058	6
PTBXL	14912	12415	V6	3484	3511	3542	7
PTBXL	14912	12415	V6	3969	3997	4026	7
PTBXL	14912	12415	V6	4446	4474	4503	8
PTBXL	14912	12415	V6	4921	4952	4990	9
PTBXL	2598	13358	V1	552	586	624	1
PTBXL	2598	13358	V1	1138	1172	1229	2
PTBXL	2598	13358	V1	1716	1764	1802	3
PTBXL	2598	13358	V1	2362	2394	2432	4
PTBXL	2598	13358	V1	2996	3029	3067	6
PTBXL	2598	13358	V1	3584	3630	3687	7
PTBXL	2598	13358	V1	4208	4241	4279	8
PTBXL	2598	13358	V1	4852	4885	4923	9
PTBXL	2598	13358	V6	552	583	641	1
PTBXL	2598	13358	V6	1138	1168	1206	2
PTBXL	2598	13358	V6	1731	1761	1799	3
PTBXL	2598	13358	V6	2361	2392	2430	4
PTBXL	2598	13358	V6	2996	3026	3064	6
PTBXL	2598	13358	V6	3596	3627	3665	7
PTBXL	2598	13358	V6	4208	4239	4301	8
PTBXL	2598	13358	V6	4853	4883	4940	9
PTBXL	6672	20643	V1	173	205	240	0
PTBXL	6672	20643	V1	634	665	716	1
PTBXL	6672	20643	V1	1094	1126	1174	2
PTBXL	6672	20643	V1	1541	1574	1605	3
PTBXL	6672	20643	V1	1989	2020	2068	4
PTBXL	6672	20643	V1	2443	2475	2509	4
PTBXL	6672	20643	V1	2907	2938	2985	5
PTBXL	6672	20643	V1	3359	3392	3423	6
PTBXL	6672	20643	V1	3801	3834	3866	7
PTBXL	6672	20643	V1	4248	4279	4328	8
PTBXL	6672	20643	V1	4700	4731	4765	9
PTBXL	6672	20643	V6	170	199	225	0
PTBXL	6672	20643	V6	631	659	685	1
PTBXL	6672	20643	V6	1090	1117	1143	2
PTBXL	6672	20643	V6	1537	1564	1590	3
PTBXL	6672	20643	V6	1985	2012	2038	4
PTBXL	6672	20643	V6	2441	2468	2494	4
PTBXL	6672	20643	V6	2904	2932	2958	5
PTBXL	6672	20643	V6	3354	3382	3408	6
PTBXL	6672	20643	V6	3798	3825	3851	7
PTBXL	6672	20643	V6	4244	4271	4297	8
PTBXL	6672	20643	V6	4697	4725	4751	9
PTBXL	20023	13886	V1	73	101	127	0
PTBXL	20023	13886	V1	418	447	472	0
PTBXL	20023	13886	V1	764	793	819	1
PTBXL	20023	13886	V1	1108	1137	1163	2
PTBXL	20023	13886	V1	1455	1483	1510	2
PTBXL	20023	13886	V1	1799	1828	1854	3
PTBXL	20023	13886	V1	2145	2174	2200	4
PTBXL	20023	13886	V1	2491	2520	2545	5
PTBXL	20023	13886	V1	2839	2868	2896	5
PTBXL	20023	13886	V1	3185	3214	3240	6
PTBXL	20023	13886	V1	3531	3560	3586	7
PTBXL	20023	13886	V1	3878	3907	3933	7
PTBXL	20023	13886	V1	4225	4254	4281	8
PTBXL	20023	13886	V1	4573	4601	4628	9
PTBXL	20023	13886	V1	4918	4951	4989	9
PTBXL	20023	13886	V6	70	98	124	0
PTBXL	20023	13886	V6	416	444	470	0
PTBXL	20023	13886	V6	761	789	816	1
PTBXL	20023	13886	V6	1106	1134	1160	2
PTBXL	20023	13886	V6	1452	1479	1506	2
PTBXL	20023	13886	V6	1797	1825	1851	3
PTBXL	20023	13886	V6	2142	2171	2197	4
PTBXL	20023	13886	V6	2488	2516	2543	5
PTBXL	20023	13886	V6	2836	2864	2891	5
PTBXL	20023	13886	V6	3183	3211	3237	6
PTBXL	20023	13886	V6	3528	3556	3583	7
PTBXL	20023	13886	V6	3875	3904	3930	7
PTBXL	20023	13886	V6	4223	4251	4277	8
PTBXL	20023	13886	V6	4570	4598	4624	9
PTBXL	20023	13886	V6	4902	4928	4958	9
PTBXL	12336	6891	V1	40	71	109	0
PTBXL	12336	6891	V1	487	519	557	1
PTBXL	12336	6891	V1	932	963	1001	1
PTBXL	12336	6891	V1	1383	1415	1453	2
PTBXL	12336	6891	V1	1816	1848	1886	3
PTBXL	12336	6891	V1	2263	2295	2333	4
PTBXL	12336	6891	V1	2724	2755	2793	5
PTBXL	12336	6891	V1	3192	3224	3262	6
PTBXL	12336	6891	V1	3666	3698	3736	7
PTBXL	12336	6891	V1	4139	4171	4209	8
PTBXL	12336	6891	V1	4591	4623	4661	9
PTBXL	12336	6891	V6	36	66	118	0
PTBXL	12336	6891	V6	483	513	560	1
PTBXL	12336	6891	V6	928	957	1000	1
PTBXL	12336	6891	V6	1379	1409	1450	2
PTBXL	12336	6891	V6	1813	1842	1890	3
PTBXL	12336	6891	V6	2260	2288	2332	4
PTBXL	12336	6891	V6	2720	2750	2788	5
PTBXL	12336	6891	V6	3189	3218	3269	6
PTBXL	12336	6891	V6	3662	3691	3747	7
PTBXL	12336	6891	V6	4135	4165	4210	8
PTBXL	12336	6891	V6	4587	4616	4659	9
PTBXL	19572	20035	V1	207	233	263	0
PTBXL	19572	20035	V1	700	726	756	1
PTBXL	19572	20035	V1	1195	1222	1252	2
PTBXL	19572	20035	V1	1717	1744	1774	3
PTBXL	19572	20035	V1	2216	2242	2272	4
PTBXL	19572	20035	V1	2691	2717	2746	5
PTBXL	19572	20035	V1	3159	3185	3214	6
PTBXL	19572	20035	V1	3631	3658	3687	7
PTBXL	19572	20035	V1	4113	4140	4169	8
PTBXL	19572	20035	V1	4595	4621	4651	9
PTBXL	19572	20035	V6	204	231	258	0
PTBXL	19572	20035	V6	697	724	751	1
PTBXL	19572	20035	V6	1193	1219	1246	2
PTBXL	19572	20035	V6	1715	1741	1768	3
PTBXL	19572	20035	V6	2213	2239	2266	4
PTBXL	19572	20035	V6	2688	2714	2741	5
PTBXL	19572	20035	V6	3156	3183	3209	6
PTBXL	19572	20035	V6	3629	3655	3682	7
PTBXL	19572	20035	V6	4111	4137	4164	8
PTBXL	19572	20035	V6	4592	4619	4646	9
PTBXL	6098	6399	V1	220	251	289	0
PTBXL	6098	6399	V1	464	495	525	0
PTBXL	6098	6399	V1	951	981	1019	1
PTBXL	6098	6399	V1	1156	1186	1224	2
PTBXL	6098	6399	V1	1668	1698	1751	3
PTBXL	6098	6399	V1	2019	2050	2088	4
PTBXL	6098	6399	V1	2368	2398	2436	4
PTBXL	6098	6399	V1	2718	2749	2787	5
PTBXL	6098	6399	V1	3072	3103	3141	6
PTBXL	6098	6399	V1	3429	3460	3498	6
PTBXL	6098	6399	V1	3789	3819	3857	7
PTBXL	6098	6399	V1	4149	4180	4218	8
PTBXL	6098	6399	V1	4510	4541	4579	9
PTBXL	6098	6399	V1	4872	4902	4940	9
PTBXL	6098	6399	V6	216	244	271	0
PTBXL	6098	6399	V6	453	491	527	0
PTBXL	6098	6399	V6	946	974	1002	1
PTBXL	6098	6399	V6	1153	1182	1229	2
PTBXL	6098	6399	V6	1663	1691	1721	3
PTBXL	6098	6399	V6	2015	2043	2071	4
PTBXL	6098	6399	V6	2364	2391	2418	4
PTBXL	6098	6399	V6	2714	2741	2768	5
PTBXL	6098	6399	V6	3067	3095	3122	6
PTBXL	6098	6399	V6	3425	3452	3479	6
PTBXL	6098	6399	V6	3784	3811	3839	7
PTBXL	6098	6399	V6	4145	4172	4199	8
PTBXL	6098	6399	V6	4505	4533	4560	9
PTBXL	6098	6399	V6	4867	4895	4922	9
PTBXL	18708	10458	V1	297	325	372	0
PTBXL	18708	10458	V1	743	770	815	1
PTBXL	18708	10458	V1	1181	1209	1254	2
PTBXL	18708	10458	V1	1629	1656	1705	3
PTBXL	18708	10458	V1	2074	2102	2150	4
PTBXL	18708	10458	V1	2507	2535	2566	5
PTBXL	18708	10458	V1	2952	2980	3014	5
PTBXL	18708	10458	V1	3392	3419	3451	6
PTBXL	18708	10458	V1	3817	3844	3880	7
PTBXL	18708	10458	V1	4255	4282	4315	8
PTBXL	18708	10458	V1	4696	4724	4754	9
PTBXL	18708	10458	V6	293	323	352	0
PTBXL	18708	10458	V6	739	768	798	1
PTBXL	18708	10458	V6	1178	1206	1236	2
PTBXL	18708	10458	V6	1626	1654	1684	3
PTBXL	18708	10458	V6	2070	2100	2129	4
PTBXL	18708	10458	V6	2504	2532	2561	5
PTBXL	18708	10458	V6	2949	2977	3006	5
PTBXL	18708	10458	V6	3388	3417	3446	6
PTBXL	18708	10458	V6	3813	3842	3871	7
PTBXL	18708	10458	V6	4251	4280	4309	8
PTBXL	18708	10458	V6	4692	4722	4751	9
PTBXL	19324	9789	V1	237	266	304	0
PTBXL	19324	9789	V1	671	701	739	1
PTBXL	19324	9789	V1	1121	1151	1189	2
PTBXL	19324	9789	V1	1572	1602	1651	3
PTBXL	19324	9789	V1	2000	2030	2075	4
PTBXL	19324	9789	V1	2425	2455	2493	4
PTBXL	19324	9789	V1	2885	2914	2964	5
PTBXL	19324	9789	V1	3289	3318	3356	6
PTBXL	19324	9789	V1	3695	3724	3774	7
PTBXL	19324	9789	V1	4150	4180	4218	8
PTBXL	19324	9789	V1	4635	4665	4703	9
PTBXL	19324	9789	V6	235	264	293	0
PTBXL	19324	9789	V6	669	699	727	1
PTBXL	19324	9789	V6	1119	1148	1177	2
PTBXL	19324	9789	V6	1569	1599	1627	3
PTBXL	19324	9789	V6	1998	2028	2056	4
PTBXL	19324	9789	V6	2423	2453	2481	4
PTBXL	19324	9789	V6	2883	2913	2941	5
PTBXL	19324	9789	V6	3286	3316	3344	6
PTBXL	19324	9789	V6	3692	3722	3750	7
PTBXL	19324	9789	V6	4148	4178	4206	8
PTBXL	19324	9789	V6	4633	4663	4691	9
PTBXL	14775	11660	V1	334	365	403	0
PTBXL	14775	11660	V1	765	796	834	1
PTBXL	14775	11660	V1	1192	1223	1261	2
PTBXL	14775	11660	V1	1608	1639	1692	3
PTBXL	14775	11660	V1	2016	2047	2098	4
PTBXL	14775	11660	V1	2441	2472	2510	4
PTBXL	14775	11660	V1	2866	2897	2935	5
PTBXL	14775	11660	V1	3294	3325	3382	6
PTBXL	14775	11660	V1	3720	3751	3801	7
PTBXL	14775	11660	V1	4136	4167	4205	8
PTBXL	14775	11660	V1	4547	4578	4635	9
PTBXL	14775	11660	V6	332	363	405	0
PTBXL	14775	11660	V6	763	793	848	1
PTBXL	14775	11660	V6	1191	1220	1267	2
PTBXL	14775	11660	V6	1607	1637	1693	3
PTBXL	14775	11660	V6	2015	2044	2090	4
PTBXL	14775	11660	V6	2440	2469	2512	4
PTBXL	14775	11660	V6	2865	2895	2940	5
PTBXL	14775	11660	V6	3293	3322	3365	6
PTBXL	14775	11660	V6	3719	3749	3795	7
PTBXL	14775	11660	V6	4136	4165	4212	8
PTBXL	14775	11660	V6	4547	4576	4623	9
PTBXL	2281	12043	V1	118	150	181	0
PTBXL	2281	12043	V1	556	587	618	1
PTBXL	2281	12043	V1	943	975	1006	1
PTBXL	2281	12043	V1	1473	1505	1537	3
PTBXL	2281	12043	V1	1973	2006	2037	4
PTBXL	2281	12043	V1	2453	2485	2516	4
PTBXL	2281	12043	V1	2947	2981	3011	5
PTBXL	2281	12043	V1	3438	3471	3501	6
PTBXL	2281	12043	V1	3929	3962	3993	7
PTBXL	2281	12043	V1	4417	4449	4480	8
PTBXL	2281	12043	V1	4901	4934	4965	9
PTBXL	2281	12043	V6	118	148	179	0
PTBXL	2281	12043	V6	555	586	617	1
PTBXL	2281	12043	V6	943	974	1004	1
PTBXL	2281	12043	V6	1473	1504	1534	3
PTBXL	2281	12043	V6	1974	2005	2035	4
PTBXL	2281	12043	V6	2452	2484	2514	4
PTBXL	2281	12043	V6	2949	2979	3009	5
PTBXL	2281	12043	V6	3438	3470	3499	6
PTBXL	2281	12043	V6	3930	3961	3992	7
PTBXL	2281	12043	V6	4417	4448	4478	8
PTBXL	2281	12043	V6	4902	4933	4962	9
PTBXL	8777	1210	V1	344	372	420	0
PTBXL	8777	1210	V1	811	839	884	1
PTBXL	8777	1210	V1	1285	1313	1359	2
PTBXL	8777	1210	V1	1770	1798	1829	3
PTBXL	8777	1210	V1	2267	2294	2325	4
PTBXL	8777	1210	V1	2763	2790	2821	5
PTBXL	8777	1210	V1	3261	3289	3319	6
PTBXL	8777	1210	V1	3764	3791	3822	7
PTBXL	8777	1210	V1	4274	4301	4363	8
PTBXL	8777	1210	V1	4778	4806	4836	9
PTBXL	8777	1210	V6	338	366	395	0
PTBXL	8777	1210	V6	805	833	863	1
PTBXL	8777	1210	V6	1278	1307	1336	2
PTBXL	8777	1210	V6	1764	1792	1822	3
PTBXL	8777	1210	V6	2261	2289	2318	4
PTBXL	8777	1210	V6	2756	2784	2813	5
PTBXL	8777	1210	V6	3255	3283	3313	6
PTBXL	8777	1210	V6	3757	3785	3814	7
PTBXL	8777	1210	V6	4267	4295	4324	8
PTBXL	8777	1210	V6	4772	4799	4828	9
PTBXL	11441	12916	V1	1	17	82	0
PTBXL	11441	12916	V1	380	419	457	0
PTBXL	11441	12916	V1	782	820	858	1
PTBXL	11441	12916	V1	1184	1224	1262	2
PTBXL	11441	12916	V1	1587	1626	1664	3
PTBXL	11441	12916	V1	1991	2029	2067	4
PTBXL	11441	12916	V1	2398	2436	2474	4
PTBXL	11441	12916	V1	2802	2841	2879	5
PTBXL	11441	12916	V1	3210	3248	3286	6
PTBXL	11441	12916	V1	3619	3657	3695	7
PTBXL	11441	12916	V1	4025	4064	4102	8
PTBXL	11441	12916	V1	4430	4469	4507	8
PTBXL	11441	12916	V6	1	20	68	0
PTBXL	11441	12916	V6	385	423	479	0
PTBXL	11441	12916	V6	772	825	888	1
PTBXL	11441	12916	V6	1180	1228	1301	2
PTBXL	11441	12916	V6	1584	1630	1701	3
PTBXL	11441	12916	V6	1987	2034	2072	4
PTBXL	11441	12916	V6	2391	2441	2479	4
PTBXL	11441	12916	V6	2800	2845	2901	5
PTBXL	11441	12916	V6	3204	3252	3316	6
PTBXL	11441	12916	V6	3609	3662	3732	7
PTBXL	11441	12916	V6	4030	4068	4126	8
PTBXL	11441	12916	V6	4425	4473	4534	8
PTBXL	14805	9893	V1	212	241	291	0
PTBXL	14805	9893	V1	827	856	917	1
PTBXL	14805	9893	V1	1459	1488	1537	2
PTBXL	14805	9893	V1	2055	2084	2133	4
PTBXL	14805	9893	V1	2635	2664	2717	5
PTBXL	14805	9893	V1	3273	3302	3340	6
PTBXL	14805	9893	V1	3910	3939	3987	7
PTBXL	14805	9893	V1	4526	4555	4593	9
PTBXL	14805	9893	V6	211	240	269	0
PTBXL	14805	9893	V6	825	855	885	1
PTBXL	14805	9893	V6	1458	1488	1517	2
PTBXL	14805	9893	V6	2054	2083	2112	4
PTBXL	14805	9893	V6	2634	2663	2693	5
PTBXL	14805	9893	V6	3271	3301	3330	6
PTBXL	14805	9893	V6	3909	3938	3968	7
PTBXL	14805	9893	V6	4524	4554	4583	9
PTBXL	18592	16374	V1	1	30	69	0
PTBXL	18592	16374	V1	312	348	397	0
PTBXL	18592	16374	V1	539	570	623	1
PTBXL	18592	16374	V1	903	934	972	1
PTBXL	18592	16374	V1	1193	1236	1274	2
PTBXL	18592	16374	V1	1498	1527	1565	3
PTBXL	18592	16374	V1	1711	1751	1806	3
PTBXL	18592	16374	V1	1990	2020	2065	4
PTBXL	18592	16374	V1	2298	2332	2370	4
PTBXL	18592	16374	V1	2603	2633	2671	5
PTBXL	18592	16374	V1	2943	2978	3016	5
PTBXL	18592	16374	V1	3254	3287	3325	6
PTBXL	18592	16374	V1	3647	3677	3715	7
PTBXL	18592	16374	V1	3979	4009	4047	8
PTBXL	18592	16374	V1	4192	4231	4279	8
PTBXL	18592	16374	V1	4584	4614	4652	9
PTBXL	18592	16374	V1	4902	4930	4952	9
PTBXL	18592	16374	V6	4	36	76	0
PTBXL	18592	16374	V6	323	354	388	0
PTBXL	18592	16374	V6	526	561	599	1
PTBXL	18592	16374	V6	907	939	974	1
PTBXL	18592	16374	V6	1212	1242	1275	2
PTBXL	18592	16374	V6	1502	1534	1568	3
PTBXL	18592	16374	V6	1706	1741	1779	3
PTBXL	18592	16374	V6	1995	2026	2089	4
PTBXL	18592	16374	V6	2306	2339	2370	4
PTBXL	18592	16374	V6	2609	2640	2673	5
PTBXL	18592	16374	V6	2949	2982	3015	5
PTBXL	18592	16374	V6	3263	3293	3326	6
PTBXL	18592	16374	V6	3651	3682	3717	7
PTBXL	18592	16374	V6	3982	4015	4050	8
PTBXL	18592	16374	V6	4186	4222	4273	8
PTBXL	18592	16374	V6	4587	4619	4652	9
PTBXL	18592	16374	V6	4906	4937	4966	9
PTBXL	11533	18719	V1	425	453	491	0
PTBXL	11533	18719	V1	899	927	969	1
PTBXL	11533	18719	V1	1368	1396	1441	2
PTBXL	11533	18719	V1	1837	1865	1909	3
PTBXL	11533	18719	V1	2131	2159	2197	4
PTBXL	11533	18719	V1	2697	2725	2777	5
PTBXL	11533	18719	V1	3206	3234	3277	6
PTBXL	11533	18719	V1	3687	3715	3753	7
PTBXL	11533	18719	V1	4166	4194	4251	8
PTBXL	11533	18719	V1	4640	4668	4706	9
PTBXL	11533	18719	V6	419	449	477	0
PTBXL	11533	18719	V6	893	923	951	1
PTBXL	11533	18719	V6	1363	1392	1420	2
PTBXL	11533	18719	V6	1832	1861	1890	3
PTBXL	11533	18719	V6	2127	2155	2182	4
PTBXL	11533	18719	V6	2691	2720	2749	5
PTBXL	11533	18719	V6	3200	3230	3258	6
PTBXL	11533	18719	V6	3681	3711	3739	7
PTBXL	11533	18719	V6	4160	4189	4217	8
PTBXL	11533	18719	V6	4634	4663	4691	9
PTBXL	8688	2986	V1	38	65	121	0
PTBXL	8688	2986	V1	347	374	412	0
PTBXL	8688	2986	V1	658	685	727	1
PTBXL	8688	2986	V1	972	999	1033	1
PTBXL	8688	2986	V1	1288	1315	1372	2
PTBXL	8688	2986	V1	1604	1631	1674	3
PTBXL	8688	2986	V1	1912	1939	1988	3
PTBXL	8688	2986	V1	2224	2251	2299	4
PTBXL	8688	2986	V1	2538	2564	2616	5
PTBXL	8688	2986	V1	2840	2867	2908	5
PTBXL	8688	2986	V1	3146	3173	3207	6
PTBXL	8688	2986	V1	3449	3476	3511	6
PTBXL	8688	2986	V1	3751	3778	3815	7
PTBXL	8688	2986	V1	4048	4075	4109	8
PTBXL	8688	2986	V1	4350	4377	4413	8
PTBXL	8688	2986	V1	4653	4680	4714	9
PTBXL	8688	2986	V6	38	65	94	0
PTBXL	8688	2986	V6	347	374	405	0
PTBXL	8688	2986	V6	658	685	717	1
PTBXL	8688	2986	V6	972	999	1037	1
PTBXL	8688	2986	V6	1287	1315	1346	2
PTBXL	8688	2986	V6	1604	1631	1660	3
PTBXL	8688	2986	V6	1912	1939	1968	3
PTBXL	8688	2986	V6	2224	2252	2282	4
PTBXL	8688	2986	V6	2537	2564	2592	5
PTBXL	8688	2986	V6	2839	2866	2894	5
PTBXL	8688	2986	V6	3145	3173	3205	6
PTBXL	8688	2986	V6	3448	3476	3505	6
PTBXL	8688	2986	V6	3751	3778	3807	7
PTBXL	8688	2986	V6	4047	4074	4102	8
PTBXL	8688	2986	V6	4350	4377	4407	8
PTBXL	8688	2986	V6	4652	4680	4710	9
PTBXL	6852	8264	V1	1	13	55	0
PTBXL	6852	8264	V1	512	544	596	1
PTBXL	6852	8264	V1	1058	1089	1143	2
PTBXL	6852	8264	V1	1605	1636	1700	3
PTBXL	6852	8264	V1	2156	2186	2224	4
PTBXL	6852	8264	V1	2707	2737	2801	5
PTBXL	6852	8264	V1	3262	3292	3348	6
PTBXL	6852	8264	V1	3789	3819	3875	7
PTBXL	6852	8264	V1	4310	4339	4388	8
PTBXL	6852	8264	V6	1	18	50	0
PTBXL	6852	8264	V6	508	537	564	1
PTBXL	6852	8264	V6	1053	1082	1109	2
PTBXL	6852	8264	V6	1601	1630	1656	3
PTBXL	6852	8264	V6	2151	2180	2206	4
PTBXL	6852	8264	V6	2702	2731	2758	5
PTBXL	6852	8264	V6	3257	3286	3313	6
PTBXL	6852	8264	V6	3785	3814	3841	7
PTBXL	6852	8264	V6	4305	4335	4362	8
PTBXL	6381	20219	V1	372	400	460	0
PTBXL	6381	20219	V1	939	967	1022	1
PTBXL	6381	20219	V1	1500	1528	1582	3
PTBXL	6381	20219	V1	2029	2057	2104	4
PTBXL	6381	20219	V1	2579	2607	2645	5
PTBXL	6381	20219	V1	3172	3200	3250	6
PTBXL	6381	20219	V1	3731	3759	3814	7
PTBXL	6381	20219	V1	4283	4312	4364	8
PTBXL	6381	20219	V1	4840	4868	4915	9
PTBXL	6381	20219	V6	369	398	427	0
PTBXL	6381	20219	V6	936	965	994	1
PTBXL	6381	20219	V6	1497	1526	1555	3
PTBXL	6381	20219	V6	2026	2055	2084	4
PTBXL	6381	20219	V6	2576	2605	2634	5
PTBXL	6381	20219	V6	3170	3199	3227	6
PTBXL	6381	20219	V6	3728	3757	3786	7
PTBXL	6381	20219	V6	4281	4310	4339	8
PTBXL	6381	20219	V6	4838	4867	4895	9
PTBXL	19701	19760	V1	65	93	126	0
PTBXL	19701	19760	V1	459	488	518	0
PTBXL	19701	19760	V1	865	893	923	1
PTBXL	19701	19760	V1	1272	1301	1332	2
PTBXL	19701	19760	V1	1676	1704	1735	3
PTBXL	19701	19760	V1	2076	2104	2136	4
PTBXL	19701	19760	V1	2488	2517	2547	5
PTBXL	19701	19760	V1	2906	2934	2966	5
PTBXL	19701	19760	V1	3312	3340	3373	6
PTBXL	19701	19760	V1	3702	3730	3760	7
PTBXL	19701	19760	V1	4078	4107	4139	8
PTBXL	19701	19760	V1	4465	4493	4525	8
PTBXL	19701	19760	V1	4859	4887	4919	9
PTBXL	19701	19760	V6	64	92	120	0
PTBXL	19701	19760	V6	459	486	515	0
PTBXL	19701	19760	V6	864	891	920	1
PTBXL	19701	19760	V6	1271	1299	1327	2
PTBXL	19701	19760	V6	1675	1703	1732	3
PTBXL	19701	19760	V6	2075	2103	2132	4
PTBXL	19701	19760	V6	2487	2515	2543	5
PTBXL	19701	19760	V6	2905	2933	2961	5
PTBXL	19701	19760	V6	3311	3339	3367	6
PTBXL	19701	19760	V6	3701	3728	3757	7
PTBXL	19701	19760	V6	4077	4105	4134	8
PTBXL	19701	19760	V6	4464	4491	4520	8
PTBXL	19701	19760	V6	4858	4886	4915	9
PTBXL	448	12306	V1	52	87	125	0
PTBXL	448	12306	V1	314	349	387	0
PTBXL	448	12306	V1	806	843	881	1
PTBXL	448	12306	V1	1260	1296	1334	2
PTBXL	448	12306	V1	1711	1747	1785	3
PTBXL	448	12306	V1	2158	2195	2233	4
PTBXL	448	12306	V1	2603	2639	2677	5
PTBXL	448	12306	V1	3046	3081	3119	6
PTBXL	448	12306	V1	3492	3528	3566	7
PTBXL	448	12306	V1	3941	3978	4016	7
PTBXL	448	12306	V1	4387	4423	4461	8
PTBXL	448	12306	V1	4836	4872	4910	9
PTBXL	448	12306	V6	44	72	100	0
PTBXL	448	12306	V6	307	333	360	0
PTBXL	448	12306	V6	800	828	856	1
PTBXL	448	12306	V6	1252	1280	1308	2
PTBXL	448	12306	V6	1704	1731	1759	3
PTBXL	448	12306	V6	2152	2179	2207	4
PTBXL	448	12306	V6	2596	2623	2651	5
PTBXL	448	12306	V6	3038	3066	3094	6
PTBXL	448	12306	V6	3485	3513	3541	7
PTBXL	448	12306	V6	3934	3961	3989	7
PTBXL	448	12306	V6	4380	4408	4436	8
PTBXL	448	12306	V6	4829	4856	4884	9
PTBXL	10268	21191	V1	312	340	390	0
PTBXL	10268	21191	V1	750	778	817	1
PTBXL	10268	21191	V1	1189	1217	1272	2
PTBXL	10268	21191	V1	1627	1655	1692	3
PTBXL	10268	21191	V1	2065	2093	2142	4
PTBXL	10268	21191	V1	2499	2527	2567	5
PTBXL	10268	21191	V1	2936	2964	3000	5
PTBXL	10268	21191	V1	3370	3398	3437	6
PTBXL	10268	21191	V1	3802	3831	3867	7
PTBXL	10268	21191	V1	4241	4269	4332	8
PTBXL	10268	21191	V1	4681	4709	4746	9
PTBXL	10268	21191	V6	309	339	368	0
PTBXL	10268	21191	V6	748	777	806	1
PTBXL	10268	21191	V6	1187	1216	1245	2
PTBXL	10268	21191	V6	1624	1654	1683	3
PTBXL	10268	21191	V6	2062	2092	2122	4
PTBXL	10268	21191	V6	2496	2526	2555	5
PTBXL	10268	21191	V6	2933	2963	2992	5
PTBXL	10268	21191	V6	3368	3397	3426	6
PTBXL	10268	21191	V6	3800	3830	3859	7
PTBXL	10268	21191	V6	4238	4268	4297	8
PTBXL	10268	21191	V6	4679	4708	4738	9
PTBXL	4508	9625	V1	130	160	196	0
PTBXL	4508	9625	V1	518	547	599	1
PTBXL	4508	9625	V1	904	933	981	1
PTBXL	4508	9625	V1	1294	1323	1361	2
PTBXL	4508	9625	V1	1691	1720	1757	3
PTBXL	4508	9625	V1	2083	2112	2150	4
PTBXL	4508	9625	V1	2476	2505	2542	5
PTBXL	4508	9625	V1	2866	2895	2934	5
PTBXL	4508	9625	V1	3255	3284	3338	6
PTBXL	4508	9625	V1	3654	3683	3725	7
PTBXL	4508	9625	V1	4048	4077	4117	8
PTBXL	4508	9625	V1	4442	4471	4512	8
PTBXL	4508	9625	V1	4831	4860	4907	9
PTBXL	4508	9625	V6	125	154	182	0
PTBXL	4508	9625	V6	513	541	569	1
PTBXL	4508	9625	V6	899	928	956	1
PTBXL	4508	9625	V6	1289	1318	1346	2
PTBXL	4508	9625	V6	1686	1715	1744	3
PTBXL	4508	9625	V6	2078	2106	2135	4
PTBXL	4508	9625	V6	2470	2499	2527	4
PTBXL	4508	9625	V6	2861	2890	2918	5
PTBXL	4508	9625	V6	3250	3279	3307	6
PTBXL	4508	9625	V6	3649	3678	3706	7
PTBXL	4508	9625	V6	4043	4071	4100	8
PTBXL	4508	9625	V6	4437	4465	4494	8
PTBXL	4508	9625	V6	4826	4854	4883	9
PTBXL	21148	17570	V1	343	384	422	0
PTBXL	21148	17570	V1	799	839	877	1
PTBXL	21148	17570	V1	1265	1304	1342	2
PTBXL	21148	17570	V1	1720	1760	1798	3
PTBXL	21148	17570	V1	2191	2231	2269	4
PTBXL	21148	17570	V1	2692	2732	2770	5
PTBXL	21148	17570	V1	3172	3213	3251	6
PTBXL	21148	17570	V1	3614	3654	3692	7
PTBXL	21148	17570	V1	4044	4084	4122	8
PTBXL	21148	17570	V1	4489	4530	4568	9
PTBXL	21148	17570	V6	343	385	436	0
PTBXL	21148	17570	V6	797	841	879	1
PTBXL	21148	17570	V6	1263	1308	1382	2
PTBXL	21148	17570	V6	1726	1764	1809	3
PTBXL	21148	17570	V6	2199	2237	2282	4
PTBXL	21148	17570	V6	2700	2738	2782	5
PTBXL	21148	17570	V6	3169	3217	3261	6
PTBXL	21148	17570	V6	3619	3657	3716	7
PTBXL	21148	17570	V6	4034	4086	4147	8
PTBXL	21148	17570	V6	4495	4533	4579	9
PTBXL	20288	10264	V1	350	378	416	0
PTBXL	20288	10264	V1	750	778	816	1
PTBXL	20288	10264	V1	1155	1183	1221	2
PTBXL	20288	10264	V1	1555	1583	1621	3
PTBXL	20288	10264	V1	1949	1978	2033	3
PTBXL	20288	10264	V1	2345	2373	2421	4
PTBXL	20288	10264	V1	2744	2772	2810	5
PTBXL	20288	10264	V1	3140	3168	3206	6
PTBXL	20288	10264	V1	3535	3564	3612	7
PTBXL	20288	10264	V1	3929	3957	3995	7
PTBXL	20288	10264	V1	4320	4348	4404	8
PTBXL	20288	10264	V1	4712	4741	4792	9
PTBXL	20288	10264	V6	347	373	399	0
PTBXL	20288	10264	V6	747	773	800	1
PTBXL	20288	10264	V6	1152	1178	1204	2
PTBXL	20288	10264	V6	1551	1577	1604	3
PTBXL	20288	10264	V6	1946	1972	1999	3
PTBXL	20288	10264	V6	2342	2368	2395	4
PTBXL	20288	10264	V6	2741	2767	2794	5
PTBXL	20288	10264	V6	3137	3163	3190	6
PTBXL	20288	10264	V6	3532	3557	3584	7
PTBXL	20288	10264	V6	3926	3952	3978	7
PTBXL	20288	10264	V6	4317	4343	4371	8
PTBXL	20288	10264	V6	4709	4735	4762	9
PTBXL	8224	18378	V1	113	142	180	0
PTBXL	8224	18378	V1	613	642	700	1
PTBXL	8224	18378	V1	1119	1148	1198	2
PTBXL	8224	18378	V1	1655	1684	1737	3
PTBXL	8224	18378	V1	2149	2177	2221	4
PTBXL	8224	18378	V1	2639	2668	2706	5
PTBXL	8224	18378	V1	3136	3165	3225	6
PTBXL	8224	18378	V1	3608	3637	3682	7
PTBXL	8224	18378	V1	4083	4112	4150	8
PTBXL	8224	18378	V1	4583	4612	4661	9
PTBXL	8224	18378	V6	112	141	167	0
PTBXL	8224	18378	V6	612	641	667	1
PTBXL	8224	18378	V6	1118	1147	1174	2
PTBXL	8224	18378	V6	1654	1682	1709	3
PTBXL	8224	18378	V6	2148	2176	2203	4
PTBXL	8224	18378	V6	2638	2666	2693	5
PTBXL	8224	18378	V6	3135	3163	3190	6
PTBXL	8224	18378	V6	3607	3636	3663	7
PTBXL	8224	18378	V6	4082	4111	4138	8
PTBXL	8224	18378	V6	4583	4611	4637	9
PTBXL	11010	21694	V1	134	163	224	0
PTBXL	11010	21694	V1	676	705	763	1
PTBXL	11010	21694	V1	1214	1243	1288	2
PTBXL	11010	21694	V1	1759	1788	1826	3
PTBXL	11010	21694	V1	2290	2319	2373	4
PTBXL	11010	21694	V1	2837	2865	2924	5
PTBXL	11010	21694	V1	3369	3398	3446	6
PTBXL	11010	21694	V1	3905	3933	3987	7
PTBXL	11010	21694	V1	4452	4481	4540	8
PTBXL	11010	21694	V6	115	146	171	0
PTBXL	11010	21694	V6	661	688	712	1
PTBXL	11010	21694	V6	1201	1226	1251	2
PTBXL	11010	21694	V6	1736	1770	1795	3
PTBXL	11010	21694	V6	2276	2301	2327	4
PTBXL	11010	21694	V6	2810	2848	2873	5
PTBXL	11010	21694	V6	3356	3380	3405	6
PTBXL	11010	21694	V6	3892	3917	3942	7
PTBXL	11010	21694	V6	4439	4464	4487	8
PTBXL	7069	21082	V1	172	198	232	0
PTBXL	7069	21082	V1	640	667	700	1
PTBXL	7069	21082	V1	1103	1130	1190	2
PTBXL	7069	21082	V1	1553	1580	1623	3
PTBXL	7069	21082	V1	1996	2022	2056	4
PTBXL	7069	21082	V1	2439	2466	2497	4
PTBXL	7069	21082	V1	2876	2902	2952	5
PTBXL	7069	21082	V1	3306	3333	3383	6
PTBXL	7069	21082	V1	3757	3784	3815	7
PTBXL	7069	21082	V1	4214	4241	4283	8
PTBXL	7069	21082	V1	4668	4695	4753	9
PTBXL	7069	21082	V6	170	197	224	0
PTBXL	7069	21082	V6	638	666	693	1
PTBXL	7069	21082	V6	1102	1129	1156	2
PTBXL	7069	21082	V6	1551	1579	1606	3
PTBXL	7069	21082	V6	1994	2021	2048	4
PTBXL	7069	21082	V6	2437	2465	2492	4
PTBXL	7069	21082	V6	2874	2901	2928	5
PTBXL	7069	21082	V6	3305	3332	3359	6
PTBXL	7069	21082	V6	3755	3783	3810	7
PTBXL	7069	21082	V6	4212	4240	4267	8
PTBXL	7069	21082	V6	4666	4694	4721	9
PTBXL	3632	15716	V1	233	269	307	0
PTBXL	3632	15716	V1	636	663	711	1
PTBXL	3632	15716	V1	1034	1062	1100	2
PTBXL	3632	15716	V1	1427	1463	1508	2
PTBXL	3632	15716	V1	1820	1857	1892	3
PTBXL	3632	15716	V1	2199	2227	2265	4
PTBXL	3632	15716	V1	2577	2608	2646	5
PTBXL	3632	15716	V1	2953	2988	3031	5
PTBXL	3632	15716	V1	3337	3366	3423	6
PTBXL	3632	15716	V1	3723	3751	3805	7
PTBXL	3632	15716	V1	4099	4128	4177	8
PTBXL	3632	15716	V1	4473	4508	4560	9
PTBXL	3632	15716	V1	4848	4878	4924	9
PTBXL	3632	15716	V6	231	258	285	0
PTBXL	3632	15716	V6	634	661	689	1
PTBXL	3632	15716	V6	1033	1060	1087	2
PTBXL	3632	15716	V6	1425	1452	1479	2
PTBXL	3632	15716	V6	1819	1845	1873	3
PTBXL	3632	15716	V6	2198	2225	2253	4
PTBXL	3632	15716	V6	2575	2602	2629	5
PTBXL	3632	15716	V6	2950	2978	3006	5
PTBXL	3632	15716	V6	3335	3362	3390	6
PTBXL	3632	15716	V6	3720	3748	3776	7
PTBXL	3632	15716	V6	4098	4125	4153	8
PTBXL	3632	15716	V6	4470	4498	4525	8
PTBXL	3632	15716	V6	4846	4873	4901	9
PTBXL	13712	15286	V1	208	235	273	0
PTBXL	13712	15286	V1	641	669	707	1
PTBXL	13712	15286	V1	1079	1106	1144	2
PTBXL	13712	15286	V1	1512	1540	1578	3
PTBXL	13712	15286	V1	1926	1953	1991	3
PTBXL	13712	15286	V1	2327	2355	2393	4
PTBXL	13712	15286	V1	2738	2765	2803	5
PTBXL	13712	15286	V1	3154	3182	3220	6
PTBXL	13712	15286	V1	3573	3601	3639	7
PTBXL	13712	15286	V1	3967	3995	4033	7
PTBXL	13712	15286	V1	4346	4373	4411	8
PTBXL	13712	15286	V1	4726	4753	4800	9
PTBXL	13712	15286	V6	206	234	261	0
PTBXL	13712	15286	V6	639	667	694	1
PTBXL	13712	15286	V6	1076	1104	1131	2
PTBXL	13712	15286	V6	1510	1538	1565	3
PTBXL	13712	15286	V6	1924	1951	1979	3
PTBXL	13712	15286	V6	2325	2353	2380	4
PTBXL	13712	15286	V6	2736	2763	2791	5
PTBXL	13712	15286	V6	3152	3180	3207	6
PTBXL	13712	15286	V6	3571	3599	3626	7
PTBXL	13712	15286	V6	3965	3993	4020	7
PTBXL	13712	15286	V6	4343	4371	4398	8
PTBXL	13712	15286	V6	4724	4751	4778	9
PTBXL	15487	8226	V1	429	459	508	0
PTBXL	15487	8226	V1	1020	1050	1097	2
PTBXL	15487	8226	V1	1599	1628	1671	3
PTBXL	15487	8226	V1	2181	2211	2261	4
PTBXL	15487	8226	V1	2756	2785	2834	5
PTBXL	15487	8226	V1	3320	3349	3401	6
PTBXL	15487	8226	V1	3903	3932	3979	7
PTBXL	15487	8226	V1	4481	4511	4561	9
PTBXL	15487	8226	V6	429	457	487	0
PTBXL	15487	8226	V6	1020	1048	1078	2
PTBXL	15487	8226	V6	1598	1627	1656	3
PTBXL	15487	8226	V6	2180	2209	2239	4
PTBXL	15487	8226	V6	2755	2784	2814	5
PTBXL	15487	8226	V6	3319	3348	3377	6
PTBXL	15487	8226	V6	3902	3931	3960	7
PTBXL	15487	8226	V6	4481	4509	4539	9
PTBXL	21104	21200	V1	132	160	204	0
PTBXL	21104	21200	V1	567	595	640	1
PTBXL	21104	21200	V1	990	1018	1065	2
PTBXL	21104	21200	V1	1411	1439	1485	2
PTBXL	21104	21200	V1	1846	1874	1921	3
PTBXL	21104	21200	V1	2290	2318	2363	4
PTBXL	21104	21200	V1	2716	2743	2789	5
PTBXL	21104	21200	V1	3136	3163	3211	6
PTBXL	21104	21200	V1	3554	3582	3630	7
PTBXL	21104	21200	V1	3985	4013	4059	8
PTBXL	21104	21200	V1	4415	4443	4481	8
PTBXL	21104	21200	V1	4835	4862	4908	9
PTBXL	21104	21200	V6	130	157	188	0
PTBXL	21104	21200	V6	565	593	624	1
PTBXL	21104	21200	V6	988	1016	1046	2
PTBXL	21104	21200	V6	1409	1437	1468	2
PTBXL	21104	21200	V6	1844	1872	1918	3
PTBXL	21104	21200	V6	2287	2315	2346	4
PTBXL	21104	21200	V6	2714	2742	2772	5
PTBXL	21104	21200	V6	3133	3162	3192	6
PTBXL	21104	21200	V6	3552	3580	3612	7
PTBXL	21104	21200	V6	3983	4011	4041	8
PTBXL	21104	21200	V6	4413	4441	4472	8
PTBXL	21104	21200	V6	4832	4861	4892	9
PTBXL	15484	17430	V1	87	116	158	0
PTBXL	15484	17430	V1	423	453	491	0
PTBXL	15484	17430	V1	762	792	835	1
PTBXL	15484	17430	V1	1097	1129	1170	2
PTBXL	15484	17430	V1	1471	1501	1539	3
PTBXL	15484	17430	V1	1835	1866	1911	3
PTBXL	15484	17430	V1	2235	2266	2327	4
PTBXL	15484	17430	V1	2750	2780	2820	5
PTBXL	15484	17430	V1	3115	3145	3190	6
PTBXL	15484	17430	V1	3460	3489	3527	6
PTBXL	15484	17430	V1	3812	3844	3892	7
PTBXL	15484	17430	V1	4373	4403	4447	8
PTBXL	15484	17430	V1	4743	4774	4816	9
PTBXL	15484	17430	V6	87	114	141	0
PTBXL	15484	17430	V6	423	450	477	0
PTBXL	15484	17430	V6	762	789	816	1
PTBXL	15484	17430	V6	1098	1126	1152	2
PTBXL	15484	17430	V6	1471	1499	1525	2
PTBXL	15484	17430	V6	1837	1865	1891	3
PTBXL	15484	17430	V6	2235	2263	2289	4
PTBXL	15484	17430	V6	2750	2778	2804	5
PTBXL	15484	17430	V6	3117	3144	3170	6
PTBXL	15484	17430	V6	3459	3487	3513	6
PTBXL	15484	17430	V6	3813	3840	3867	7
PTBXL	15484	17430	V6	4373	4400	4427	8
PTBXL	15484	17430	V6	4746	4773	4799	9
PTBXL	11406	20898	V1	152	180	236	0
PTBXL	11406	20898	V1	561	589	633	1
PTBXL	11406	20898	V1	962	990	1027	1
PTBXL	11406	20898	V1	1366	1394	1451	2
PTBXL	11406	20898	V1	1764	1792	1829	3
PTBXL	11406	20898	V1	2152	2180	2225	4
PTBXL	11406	20898	V1	2544	2572	2607	5
PTBXL	11406	20898	V1	2929	2958	2996	5
PTBXL	11406	20898	V1	3311	3339	3394	6
PTBXL	11406	20898	V1	3699	3726	3764	7
PTBXL	11406	20898	V1	4084	4112	4169	8
PTBXL	11406	20898	V1	4467	4495	4542	8
PTBXL	11406	20898	V1	4860	4887	4925	9
PTBXL	11406	20898	V6	150	179	209	0
PTBXL	11406	20898	V6	560	588	618	1
PTBXL	11406	20898	V6	961	989	1019	1
PTBXL	11406	20898	V6	1364	1392	1423	2
PTBXL	11406	20898	V6	1762	1790	1820	3
PTBXL	11406	20898	V6	2150	2179	2209	4
PTBXL	11406	20898	V6	2542	2570	2601	5
PTBXL	11406	20898	V6	2928	2956	2986	5
PTBXL	11406	20898	V6	3309	3338	3367	6
PTBXL	11406	20898	V6	3697	3725	3755	7
PTBXL	11406	20898	V6	4083	4111	4140	8
PTBXL	11406	20898	V6	4466	4494	4524	8
PTBXL	11406	20898	V6	4858	4886	4916	9
PTBXL	11575	9842	V1	197	224	255	0
PTBXL	11575	9842	V1	563	590	626	1
PTBXL	11575	9842	V1	944	971	1005	1
PTBXL	11575	9842	V1	1335	1362	1391	2
PTBXL	11575	9842	V1	1729	1757	1788	3
PTBXL	11575	9842	V1	2144	2172	2205	4
PTBXL	11575	9842	V1	2550	2577	2609	5
PTBXL	11575	9842	V1	2947	2975	3006	5
PTBXL	11575	9842	V1	3322	3349	3381	6
PTBXL	11575	9842	V1	3690	3718	3758	7
PTBXL	11575	9842	V1	4057	4084	4123	8
PTBXL	11575	9842	V1	4426	4453	4485	8
PTBXL	11575	9842	V1	4805	4832	4869	9
PTBXL	11575	9842	V6	193	222	249	0
PTBXL	11575	9842	V6	560	588	615	1
PTBXL	11575	9842	V6	942	969	996	1
PTBXL	11575	9842	V6	1331	1360	1387	2
PTBXL	11575	9842	V6	1727	1755	1781	3
PTBXL	11575	9842	V6	2142	2170	2196	4
PTBXL	11575	9842	V6	2546	2575	2602	5
PTBXL	11575	9842	V6	2945	2973	3000	5
PTBXL	11575	9842	V6	3319	3347	3374	6
PTBXL	11575	9842	V6	3688	3716	3742	7
PTBXL	11575	9842	V6	4054	4082	4108	8
PTBXL	11575	9842	V6	4423	4451	4477	8
PTBXL	11575	9842	V6	4802	4830	4857	9
PTBXL	6562	5729	V1	218	248	281	0
PTBXL	6562	5729	V1	512	541	579	1
PTBXL	6562	5729	V1	818	848	882	1
PTBXL	6562	5729	V1	1112	1142	1175	2
PTBXL	6562	5729	V1	1410	1439	1476	2
PTBXL	6562	5729	V1	1693	1723	1761	3
PTBXL	6562	5729	V1	2005	2035	2073	4
PTBXL	6562	5729	V1	2293	2323	2361	4
PTBXL	6562	5729	V1	2599	2629	2665	5
PTBXL	6562	5729	V1	2893	2923	2956	5
PTBXL	6562	5729	V1	3195	3224	3259	6
PTBXL	6562	5729	V1	3485	3514	3548	7
PTBXL	6562	5729	V1	3788	3818	3853	7
PTBXL	6562	5729	V1	4080	4110	4144	8
PTBXL	6562	5729	V1	4309	4339	4377	8
PTBXL	6562	5729	V1	4684	4714	4747	9
PTBXL	6562	5729	V6	204	231	260	0
PTBXL	6562	5729	V6	497	524	553	1
PTBXL	6562	5729	V6	803	830	859	1
PTBXL	6562	5729	V6	1098	1125	1154	2
PTBXL	6562	5729	V6	1396	1423	1452	2
PTBXL	6562	5729	V6	1680	1706	1736	3
PTBXL	6562	5729	V6	1991	2018	2047	4
PTBXL	6562	5729	V6	2279	2305	2335	4
PTBXL	6562	5729	V6	2585	2611	2641	5
PTBXL	6562	5729	V6	2878	2905	2934	5
PTBXL	6562	5729	V6	3180	3207	3237	6
PTBXL	6562	5729	V6	3471	3497	3527	6
PTBXL	6562	5729	V6	3774	3800	3830	7
PTBXL	6562	5729	V6	4066	4093	4122	8
PTBXL	6562	5729	V6	4295	4322	4351	8
PTBXL	6562	5729	V6	4670	4696	4725	9
PTBXL	14248	17488	V1	106	135	177	0
PTBXL	14248	17488	V1	515	545	589	1
PTBXL	14248	17488	V1	926	956	1004	1
PTBXL	14248	17488	V1	1337	1367	1416	2
PTBXL	14248	17488	V1	1754	1783	1830	3
PTBXL	14248	17488	V1	2140	2169	2221	4
PTBXL	14248	17488	V1	2517	2546	2599	5
PTBXL	14248	17488	V1	2916	2946	2996	5
PTBXL	14248	17488	V1	3320	3349	3396	6
PTBXL	14248	17488	V1	3737	3767	3813	7
PTBXL	14248	17488	V1	4140	4169	4222	8
PTBXL	14248	17488	V1	4524	4554	4605	9
PTBXL	14248	17488	V6	106	135	161	0
PTBXL	14248	17488	V6	515	544	570	1
PTBXL	14248	17488	V6	926	956	982	1
PTBXL	14248	17488	V6	1337	1366	1393	2
PTBXL	14248	17488	V6	1754	1783	1809	3
PTBXL	14248	17488	V6	2140	2168	2195	4
PTBXL	14248	17488	V6	2516	2546	2572	5
PTBXL	14248	17488	V6	2916	2946	2972	5
PTBXL	14248	17488	V6	3320	3349	3376	6
PTBXL	14248	17488	V6	3738	3766	3793	7
PTBXL	14248	17488	V6	4140	4169	4195	8
PTBXL	14248	17488	V6	4524	4553	4580	9
PTBXL	5992	785	V1	173	200	245	0
PTBXL	5992	785	V1	604	631	674	1
PTBXL	5992	785	V1	1011	1038	1084	2
PTBXL	5992	785	V1	1414	1441	1488	2
PTBXL	5992	785	V1	1840	1867	1908	3
PTBXL	5992	785	V1	2278	2306	2347	4
PTBXL	5992	785	V1	2721	2748	2789	5
PTBXL	5992	785	V1	3132	3159	3205	6
PTBXL	5992	785	V1	3532	3559	3601	7
PTBXL	5992	785	V1	3942	3969	4015	7
PTBXL	5992	785	V1	4372	4400	4440	8
PTBXL	5992	785	V1	4808	4836	4878	9
PTBXL	5992	785	V6	172	199	227	0
PTBXL	5992	785	V6	603	630	657	1
PTBXL	5992	785	V6	1010	1037	1064	2
PTBXL	5992	785	V6	1412	1440	1468	2
PTBXL	5992	785	V6	1838	1866	1894	3
PTBXL	5992	785	V6	2277	2304	2332	4
PTBXL	5992	785	V6	2719	2747	2774	5
PTBXL	5992	785	V6	3131	3158	3186	6
PTBXL	5992	785	V6	3530	3558	3586	7
PTBXL	5992	785	V6	3940	3968	3996	7
PTBXL	5992	785	V6	4370	4398	4426	8
PTBXL	5992	785	V6	4807	4834	4862	9
PTBXL	2427	16319	V1	347	377	415	0
PTBXL	2427	16319	V1	779	810	848	1
PTBXL	2427	16319	V1	1210	1240	1300	2
PTBXL	2427	16319	V1	1668	1699	1737	3
PTBXL	2427	16319	V1	2134	2165	2203	4
PTBXL	2427	16319	V1	2579	2609	2666	5
PTBXL	2427	16319	V1	3013	3043	3081	6
PTBXL	2427	16319	V1	3461	3491	3546	6
PTBXL	2427	16319	V1	3881	3912	3967	7
PTBXL	2427	16319	V1	4296	4327	4365	8
PTBXL	2427	16319	V1	4721	4751	4789	9
PTBXL	2427	16319	V6	341	376	433	0
PTBXL	2427	16319	V6	777	808	851	1
PTBXL	2427	16319	V6	1206	1239	1270	2
PTBXL	2427	16319	V6	1663	1697	1743	3
PTBXL	2427	16319	V6	2129	2164	2195	4
PTBXL	2427	16319	V6	2575	2608	2651	5
PTBXL	2427	16319	V6	3006	3042	3086	6
PTBXL	2427	16319	V6	3455	3490	3535	6
PTBXL	2427	16319	V6	3874	3910	3956	7
PTBXL	2427	16319	V6	4293	4325	4356	8
PTBXL	2427	16319	V6	4714	4750	4781	9
PTBXL	17906	16492	V1	132	174	212	0
PTBXL	17906	16492	V1	572	616	654	1
PTBXL	17906	16492	V1	1017	1060	1098	2
PTBXL	17906	16492	V1	1461	1503	1541	3
PTBXL	17906	16492	V1	1902	1944	1982	3
PTBXL	17906	16492	V1	2339	2382	2420	4
PTBXL	17906	16492	V1	2782	2824	2862	5
PTBXL	17906	16492	V1	3226	3270	3308	6
PTBXL	17906	16492	V1	3672	3715	3753	7
PTBXL	17906	16492	V1	4123	4165	4203	8
PTBXL	17906	16492	V1	4572	4615	4653	9
PTBXL	17906	16492	V6	128	174	199	0
PTBXL	17906	16492	V6	568	615	641	1
PTBXL	17906	16492	V6	1012	1059	1085	2
PTBXL	17906	16492	V6	1456	1502	1530	3
PTBXL	17906	16492	V6	1898	1944	1968	3
PTBXL	17906	16492	V6	2335	2381	2432	4
PTBXL	17906	16492	V6	2785	2823	2849	5
PTBXL	17906	16492	V6	3223	3268	3295	6
PTBXL	17906	16492	V6	3676	3714	3741	7
PTBXL	17906	16492	V6	4119	4164	4191	8
PTBXL	17906	16492	V6	4576	4614	4639	9
PTBXL	1307	18133	V1	373	402	452	0
PTBXL	1307	18133	V1	825	854	904	1
PTBXL	1307	18133	V1	1256	1285	1333	2
PTBXL	1307	18133	V1	1690	1718	1767	3
PTBXL	1307	18133	V1	2130	2158	2215	4
PTBXL	1307	18133	V1	2557	2585	2639	5
PTBXL	1307	18133	V1	2964	2993	3042	5
PTBXL	1307	18133	V1	3379	3407	3459	6
PTBXL	1307	18133	V1	3808	3837	3892	7
PTBXL	1307	18133	V1	4255	4283	4334	8
PTBXL	1307	18133	V1	4683	4712	4764	9
PTBXL	1307	18133	V6	372	401	431	0
PTBXL	1307	18133	V6	824	853	882	1
PTBXL	1307	18133	V6	1255	1284	1313	2
PTBXL	1307	18133	V6	1688	1718	1747	3
PTBXL	1307	18133	V6	2128	2158	2187	4
PTBXL	1307	18133	V6	2555	2584	2613	5
PTBXL	1307	18133	V6	2963	2992	3021	5
PTBXL	1307	18133	V6	3378	3407	3436	6
PTBXL	1307	18133	V6	3807	3836	3865	7
PTBXL	1307	18133	V6	4253	4283	4311	8
PTBXL	1307	18133	V6	4682	4711	4740	9
PTBXL	18847	9604	V1	203	233	271	0
PTBXL	18847	9604	V1	575	604	646	1
PTBXL	18847	9604	V1	951	980	1022	1
PTBXL	18847	9604	V1	1327	1356	1398	2
PTBXL	18847	9604	V1	1693	1723	1778	3
PTBXL	18847	9604	V1	2041	2070	2106	4
PTBXL	18847	9604	V1	2397	2426	2471	4
PTBXL	18847	9604	V1	2770	2799	2847	5
PTBXL	18847	9604	V1	3194	3223	3278	6
PTBXL	18847	9604	V1	3589	3618	3672	7
PTBXL	18847	9604	V1	3976	4005	4063	8
PTBXL	18847	9604	V1	4363	4391	4429	8
PTBXL	18847	9604	V1	4754	4784	4822	9
PTBXL	18847	9604	V6	202	231	258	0
PTBXL	18847	9604	V6	573	602	629	1
PTBXL	18847	9604	V6	949	978	1005	1
PTBXL	18847	9604	V6	1326	1355	1382	2
PTBXL	18847	9604	V6	1692	1721	1748	3
PTBXL	18847	9604	V6	2039	2068	2095	4
PTBXL	18847	9604	V6	2396	2424	2451	4
PTBXL	18847	9604	V6	2769	2798	2825	5
PTBXL	18847	9604	V6	3193	3221	3249	6
PTBXL	18847	9604	V6	3588	3616	3644	7
PTBXL	18847	9604	V6	3975	4004	4031	8
PTBXL	18847	9604	V6	4361	4390	4417	8
PTBXL	18847	9604	V6	4753	4782	4809	9
PTBXL	9930	18960	V1	181	207	248	0
PTBXL	9930	18960	V1	614	640	682	1
PTBXL	9930	18960	V1	1048	1074	1111	2
PTBXL	9930	18960	V1	1482	1508	1551	3
PTBXL	9930	18960	V1	1923	1949	1991	3
PTBXL	9930	18960	V1	2360	2386	2428	4
PTBXL	9930	18960	V1	2795	2821	2863	5
PTBXL	9930	18960	V1	3232	3258	3309	6
PTBXL	9930	18960	V1	3676	3702	3742	7
PTBXL	9930	18960	V1	4115	4141	4192	8
PTBXL	9930	18960	V1	4556	4582	4620	9
PTBXL	9930	18960	V6	176	205	232	0
PTBXL	9930	18960	V6	597	637	665	1
PTBXL	9930	18960	V6	1043	1071	1099	2
PTBXL	9930	18960	V6	1477	1505	1533	3
PTBXL	9930	18960	V6	1917	1947	1974	3
PTBXL	9930	18960	V6	2355	2383	2410	4
PTBXL	9930	18960	V6	2788	2818	2845	5
PTBXL	9930	18960	V6	3207	3256	3283	6
PTBXL	9930	18960	V6	3671	3699	3727	7
PTBXL	9930	18960	V6	4111	4138	4166	8
PTBXL	9930	18960	V6	4551	4579	4607	9
PTBXL	4354	18056	V1	314	346	402	0
PTBXL	4354	18056	V1	745	777	815	1
PTBXL	4354	18056	V1	1179	1211	1262	2
PTBXL	4354	18056	V1	1607	1639	1691	3
PTBXL	4354	18056	V1	2036	2068	2106	4
PTBXL	4354	18056	V1	2475	2507	2545	5
PTBXL	4354	18056	V1	2923	2955	2993	5
PTBXL	4354	18056	V1	3376	3408	3446	6
PTBXL	4354	18056	V1	3835	3867	3905	7
PTBXL	4354	18056	V1	4289	4321	4359	8
PTBXL	4354	18056	V1	4744	4776	4814	9
PTBXL	4354	18056	V6	310	340	369	0
PTBXL	4354	18056	V6	742	772	800	1
PTBXL	4354	18056	V6	1176	1206	1234	2
PTBXL	4354	18056	V6	1604	1635	1663	3
PTBXL	4354	18056	V6	2033	2064	2092	4
PTBXL	4354	18056	V6	2472	2502	2530	5
PTBXL	4354	18056	V6	2920	2950	2978	5
PTBXL	4354	18056	V6	3372	3402	3431	6
PTBXL	4354	18056	V6	3832	3862	3890	7
PTBXL	4354	18056	V6	4285	4315	4343	8
PTBXL	4354	18056	V6	4741	4770	4799	9
PTBXL	1534	7120	V1	296	323	350	0
PTBXL	1534	7120	V1	755	781	809	1
PTBXL	1534	7120	V1	1181	1208	1235	2
PTBXL	1534	7120	V1	1598	1624	1652	3
PTBXL	1534	7120	V1	2037	2064	2092	4
PTBXL	1534	7120	V1	2487	2513	2541	5
PTBXL	1534	7120	V1	2932	2958	2986	5
PTBXL	1534	7120	V1	3347	3373	3401	6
PTBXL	1534	7120	V1	3782	3808	3836	7
PTBXL	1534	7120	V1	4211	4237	4265	8
PTBXL	1534	7120	V1	4632	4659	4686	9
PTBXL	1534	7120	V6	293	321	347	0
PTBXL	1534	7120	V6	752	780	806	1
PTBXL	1534	7120	V6	1179	1206	1232	2
PTBXL	1534	7120	V6	1595	1623	1649	3
PTBXL	1534	7120	V6	2035	2062	2088	4
PTBXL	1534	7120	V6	2484	2511	2537	5
PTBXL	1534	7120	V6	2929	2957	2983	5
PTBXL	1534	7120	V6	3345	3372	3398	6
PTBXL	1534	7120	V6	3779	3807	3833	7
PTBXL	1534	7120	V6	4208	4236	4262	8
PTBXL	1534	7120	V6	4630	4657	4683	9
PTBXL	16035	6419	V1	1	22	51	0
PTBXL	16035	6419	V1	373	400	430	0
PTBXL	16035	6419	V1	765	792	822	1
PTBXL	16035	6419	V1	1153	1180	1210	2
PTBXL	16035	6419	V1	1525	1552	1581	3
PTBXL	16035	6419	V1	1900	1927	1957	3
PTBXL	16035	6419	V1	2291	2318	2347	4
PTBXL	16035	6419	V1	2692	2720	2749	5
PTBXL	16035	6419	V1	3110	3138	3167	6
PTBXL	16035	6419	V1	3533	3560	3590	7
PTBXL	16035	6419	V1	3947	3974	4003	7
PTBXL	16035	6419	V1	4358	4386	4415	8
PTBXL	16035	6419	V6	1	3	35	0
PTBXL	16035	6419	V6	372	401	430	0
PTBXL	16035	6419	V6	764	793	822	1
PTBXL	16035	6419	V6	1151	1181	1210	2
PTBXL	16035	6419	V6	1523	1553	1582	3
PTBXL	16035	6419	V6	1899	1928	1957	3
PTBXL	16035	6419	V6	2289	2318	2348	4
PTBXL	16035	6419	V6	2691	2720	2750	5
PTBXL	16035	6419	V6	3109	3138	3168	6
PTBXL	16035	6419	V6	3531	3560	3590	7
PTBXL	16035	6419	V6	3945	3974	4004	7
PTBXL	16035	6419	V6	4357	4386	4416	8
PTBXL	19412	17414	V1	132	170	222	0
PTBXL	19412	17414	V1	715	744	804	1
PTBXL	19412	17414	V1	958	996	1032	1
PTBXL	19412	17414	V1	1509	1537	1591	3
PTBXL	19412	17414	V1	1751	1808	1846	3
PTBXL	19412	17414	V1	2317	2345	2383	4
PTBXL	19412	17414	V1	2693	2721	2779	5
PTBXL	19412	17414	V1	2906	2944	2995	5
PTBXL	19412	17414	V1	3536	3564	3602	7
PTBXL	19412	17414	V1	3782	3812	3858	7
PTBXL	19412	17414	V1	4389	4417	4472	8
PTBXL	19412	17414	V1	4626	4664	4701	9
PTBXL	19412	17414	V6	129	167	200	0
PTBXL	19412	17414	V6	712	741	770	1
PTBXL	19412	17414	V6	956	994	1028	1
PTBXL	19412	17414	V6	1506	1534	1564	3
PTBXL	19412	17414	V6	1774	1805	1850	3
PTBXL	19412	17414	V6	2314	2343	2372	4
PTBXL	19412	17414	V6	2690	2718	2746	5
PTBXL	19412	17414	V6	2904	2942	2976	5
PTBXL	19412	17414	V6	3533	3562	3591	7
PTBXL	19412	17414	V6	3771	3809	3841	7
PTBXL	19412	17414	V6	4386	4414	4444	8
PTBXL	19412	17414	V6	4623	4661	4693	9
PTBXL	12758	996	V1	148	176	203	0
PTBXL	12758	996	V1	536	564	600	1
PTBXL	12758	996	V1	938	965	1009	1
PTBXL	12758	996	V1	1193	1221	1249	2
PTBXL	12758	996	V1	1535	1564	1593	3
PTBXL	12758	996	V1	1773	1801	1828	3
PTBXL	12758	996	V1	2046	2074	2104	4
PTBXL	12758	996	V1	2296	2324	2355	4
PTBXL	12758	996	V1	2601	2629	2658	5
PTBXL	12758	996	V1	2844	2872	2900	5
PTBXL	12758	996	V1	3085	3114	3144	6
PTBXL	12758	996	V1	3331	3359	3388	6
PTBXL	12758	996	V1	3589	3616	3645	7
PTBXL	12758	996	V1	3849	3877	3910	7
PTBXL	12758	996	V1	4159	4186	4227	8
PTBXL	12758	996	V1	4414	4442	4472	8
PTBXL	12758	996	V1	4646	4674	4703	9
PTBXL	12758	996	V6	142	169	207	0
PTBXL	12758	996	V6	531	558	596	1
PTBXL	12758	996	V6	931	959	1001	1
PTBXL	12758	996	V6	1187	1214	1268	2
PTBXL	12758	996	V6	1530	1557	1615	3
PTBXL	12758	996	V6	1766	1794	1852	3
PTBXL	12758	996	V6	2040	2068	2107	4
PTBXL	12758	996	V6	2290	2318	2367	4
PTBXL	12758	996	V6	2595	2623	2669	5
PTBXL	12758	996	V6	2838	2865	2908	5
PTBXL	12758	996	V6	3080	3107	3160	6
PTBXL	12758	996	V6	3326	3353	3395	6
PTBXL	12758	996	V6	3582	3610	3651	7
PTBXL	12758	996	V6	3843	3870	3917	7
PTBXL	12758	996	V6	4152	4180	4229	8
PTBXL	12758	996	V6	4408	4435	4477	8
PTBXL	12758	996	V6	4640	4667	4710	9
PTBXL	16955	20368	V1	1	14	65	0
PTBXL	16955	20368	V1	342	370	407	0
PTBXL	16955	20368	V1	696	723	764	1
PTBXL	16955	20368	V1	1047	1075	1107	2
PTBXL	16955	20368	V1	1401	1429	1474	2
PTBXL	16955	20368	V1	1757	1785	1833	3
PTBXL	16955	20368	V1	2116	2144	2194	4
PTBXL	16955	20368	V1	2473	2501	2550	5
PTBXL	16955	20368	V1	2832	2860	2910	5
PTBXL	16955	20368	V1	3191	3219	3270	6
PTBXL	16955	20368	V1	3548	3576	3620	7
PTBXL	16955	20368	V1	3899	3927	3965	7
PTBXL	16955	20368	V1	4253	4280	4332	8
PTBXL	16955	20368	V6	1	12	52	0
PTBXL	16955	20368	V6	339	368	421	0
PTBXL	16955	20368	V6	692	721	754	1
PTBXL	16955	20368	V6	1044	1073	1114	2
PTBXL	16955	20368	V6	1399	1428	1482	2
PTBXL	16955	20368	V6	1754	1783	1828	3
PTBXL	16955	20368	V6	2112	2141	2181	4
PTBXL	16955	20368	V6	2470	2499	2543	4
PTBXL	16955	20368	V6	2829	2859	2906	5
PTBXL	16955	20368	V6	3188	3216	3257	6
PTBXL	16955	20368	V6	3543	3573	3611	7
PTBXL	16955	20368	V6	3896	3925	3980	7
PTBXL	16955	20368	V6	4249	4279	4316	8
PTBXL	19867	20558	V1	274	314	354	0
PTBXL	19867	20558	V1	712	747	807	1
PTBXL	19867	20558	V1	1151	1182	1220	2
PTBXL	19867	20558	V1	1593	1627	1669	3
PTBXL	19867	20558	V1	2027	2059	2113	4
PTBXL	19867	20558	V1	2463	2500	2538	5
PTBXL	19867	20558	V1	2923	2955	2993	5
PTBXL	19867	20558	V1	3388	3419	3469	6
PTBXL	19867	20558	V1	3824	3856	3904	7
PTBXL	19867	20558	V1	4263	4295	4334	8
PTBXL	19867	20558	V1	4710	4744	4782	9
PTBXL	19867	20558	V6	275	311	339	0
PTBXL	19867	20558	V6	701	744	772	1
PTBXL	19867	20558	V6	1147	1179	1207	2
PTBXL	19867	20558	V6	1592	1623	1651	3
PTBXL	19867	20558	V6	2025	2056	2083	4
PTBXL	19867	20558	V6	2465	2497	2525	4
PTBXL	19867	20558	V6	2918	2952	2979	5
PTBXL	19867	20558	V6	3383	3416	3444	6
PTBXL	19867	20558	V6	3822	3853	3881	7
PTBXL	19867	20558	V6	4260	4292	4319	8
PTBXL	19867	20558	V6	4708	4740	4768	9
PTBXL	14565	5050	V1	384	412	452	0
PTBXL	14565	5050	V1	867	895	943	1
PTBXL	14565	5050	V1	1363	1391	1446	2
PTBXL	14565	5050	V1	1861	1889	1932	3
PTBXL	14565	5050	V1	2352	2379	2422	4
PTBXL	14565	5050	V1	2832	2859	2913	5
PTBXL	14565	5050	V1	3328	3356	3400	6
PTBXL	14565	5050	V1	3823	3851	3895	7
PTBXL	14565	5050	V1	4304	4332	4388	8
PTBXL	14565	5050	V1	4775	4803	4850	9
PTBXL	14565	5050	V6	379	408	437	0
PTBXL	14565	5050	V6	863	891	921	1
PTBXL	14565	5050	V6	1358	1386	1416	2
PTBXL	14565	5050	V6	1856	1885	1914	3
PTBXL	14565	5050	V6	2347	2376	2405	4
PTBXL	14565	5050	V6	2827	2855	2884	5
PTBXL	14565	5050	V6	3324	3352	3382	6
PTBXL	14565	5050	V6	3818	3847	3876	7
PTBXL	14565	5050	V6	4300	4328	4357	8
PTBXL	14565	5050	V6	4771	4799	4828	9
PTBXL	5269	21651	V1	222	250	306	0
PTBXL	5269	21651	V1	786	814	858	1
PTBXL	5269	21651	V1	1381	1409	1459	2
PTBXL	5269	21651	V1	1934	1962	2001	3
PTBXL	5269	21651	V1	2460	2488	2534	4
PTBXL	5269	21651	V1	2977	3005	3048	6
PTBXL	5269	21651	V1	3559	3587	3630	7
PTBXL	5269	21651	V1	4164	4192	4240	8
PTBXL	5269	21651	V1	4748	4776	4824	9
PTBXL	5269	21651	V6	222	250	279	0
PTBXL	5269	21651	V6	786	814	844	1
PTBXL	5269	21651	V6	1381	1409	1439	2
PTBXL	5269	21651	V6	1933	1962	1991	3
PTBXL	5269	21651	V6	2459	2488	2516	4
PTBXL	5269	21651	V6	2977	3005	3035	6
PTBXL	5269	21651	V6	3558	3587	3617	7
PTBXL	5269	21651	V6	4163	4192	4221	8
PTBXL	5269	21651	V6	4748	4776	4805	9
PTBXL	1386	7072	V1	23	53	91	0
PTBXL	1386	7072	V1	492	522	560	1
PTBXL	1386	7072	V1	964	993	1031	1
PTBXL	1386	7072	V1	1429	1458	1496	2
PTBXL	1386	7072	V1	1891	1920	1958	3
PTBXL	1386	7072	V1	2366	2395	2433	4
PTBXL	1386	7072	V1	2847	2877	2915	5
PTBXL	1386	7072	V1	3329	3358	3396	6
PTBXL	1386	7072	V1	3807	3836	3874	7
PTBXL	1386	7072	V1	4268	4297	4335	8
PTBXL	1386	7072	V1	4733	4762	4800	9
PTBXL	1386	7072	V6	21	51	80	0
PTBXL	1386	7072	V6	490	519	549	1
PTBXL	1386	7072	V6	962	991	1020	1
PTBXL	1386	7072	V6	1426	1455	1484	2
PTBXL	1386	7072	V6	1889	1917	1946	3
PTBXL	1386	7072	V6	2364	2393	2422	4
PTBXL	1386	7072	V6	2845	2874	2903	5
PTBXL	1386	7072	V6	3327	3356	3385	6
PTBXL	1386	7072	V6	3805	3834	3863	7
PTBXL	1386	7072	V6	4266	4295	4324	8
PTBXL	1386	7072	V6	4731	4760	4789	9
PTBXL	14678	5657	V1	226	275	333	0
PTBXL	14678	5657	V1	769	817	855	1
PTBXL	14678	5657	V1	1318	1366	1404	2
PTBXL	14678	5657	V1	1861	1911	1964	3
PTBXL	14678	5657	V1	2395	2445	2497	4
PTBXL	14678	5657	V1	2942	2990	3028	5
PTBXL	14678	5657	V1	3487	3535	3573	7
PTBXL	14678	5657	V1	4026	4076	4114	8
PTBXL	14678	5657	V1	4544	4592	4630	9
PTBXL	14678	5657	V6	207	245	276	0
PTBXL	14678	5657	V6	757	788	828	1
PTBXL	14678	5657	V6	1306	1338	1378	2
PTBXL	14678	5657	V6	1850	1881	1922	3
PTBXL	14678	5657	V6	2384	2415	2446	4
PTBXL	14678	5657	V6	2930	2961	3002	5
PTBXL	14678	5657	V6	3476	3507	3547	7
PTBXL	14678	5657	V6	4015	4046	4087	8
PTBXL	14678	5657	V6	4529	4562	4602	9
PTBXL	9897	21600	V1	258	287	318	0
PTBXL	9897	21600	V1	624	653	684	1
PTBXL	9897	21600	V1	986	1015	1046	2
PTBXL	9897	21600	V1	1347	1376	1408	2
PTBXL	9897	21600	V1	1712	1741	1792	3
PTBXL	9897	21600	V1	2074	2103	2134	4
PTBXL	9897	21600	V1	2437	2466	2498	4
PTBXL	9897	21600	V1	2800	2829	2860	5
PTBXL	9897	21600	V1	3159	3188	3226	6
PTBXL	9897	21600	V1	3518	3548	3578	7
PTBXL	9897	21600	V1	3872	3902	3933	7
PTBXL	9897	21600	V1	4227	4256	4288	8
PTBXL	9897	21600	V1	4580	4608	4640	9
PTBXL	9897	21600	V6	250	280	308	0
PTBXL	9897	21600	V6	616	645	673	1
PTBXL	9897	21600	V6	978	1008	1036	2
PTBXL	9897	21600	V6	1340	1369	1416	2
PTBXL	9897	21600	V6	1706	1734	1781	3
PTBXL	9897	21600	V6	2068	2097	2125	4
PTBXL	9897	21600	V6	2431	2460	2489	4
PTBXL	9897	21600	V6	2794	2822	2851	5
PTBXL	9897	21600	V6	3153	3182	3209	6
PTBXL	9897	21600	V6	3511	3540	3569	7
PTBXL	9897	21600	V6	3865	3894	3923	7
PTBXL	9897	21600	V6	4220	4249	4278	8
PTBXL	9897	21600	V6	4573	4602	4661	9
PTBXL	2819	3839	V1	78	106	144	0
PTBXL	2819	3839	V1	463	491	529	0
PTBXL	2819	3839	V1	845	873	908	1
PTBXL	2819	3839	V1	1238	1266	1321	2
PTBXL	2819	3839	V1	1622	1650	1688	3
PTBXL	2819	3839	V1	2014	2042	2090	4
PTBXL	2819	3839	V1	2405	2433	2471	4
PTBXL	2819	3839	V1	2798	2826	2880	5
PTBXL	2819	3839	V1	3197	3225	3276	6
PTBXL	2819	3839	V1	3595	3623	3672	7
PTBXL	2819	3839	V1	3996	4024	4074	8
PTBXL	2819	3839	V1	4396	4424	4462	8
PTBXL	2819	3839	V1	4794	4822	4878	9
PTBXL	2819	3839	V6	75	104	148	0
PTBXL	2819	3839	V6	458	489	519	0
PTBXL	2819	3839	V6	841	871	900	1
PTBXL	2819	3839	V6	1234	1264	1294	2
PTBXL	2819	3839	V6	1618	1648	1679	3
PTBXL	2819	3839	V6	2011	2040	2069	4
PTBXL	2819	3839	V6	2400	2431	2488	4
PTBXL	2819	3839	V6	2793	2824	2868	5
PTBXL	2819	3839	V6	3193	3223	3265	6
PTBXL	2819	3839	V6	3591	3621	3678	7
PTBXL	2819	3839	V6	3992	4022	4052	8
PTBXL	2819	3839	V6	4392	4422	4477	8
PTBXL	2819	3839	V6	4790	4820	4851	9
PTBXL	14356	8024	V1	172	201	249	0
PTBXL	14356	8024	V1	503	532	577	1
PTBXL	14356	8024	V1	836	865	904	1
PTBXL	14356	8024	V1	1181	1210	1257	2
PTBXL	14356	8024	V1	1525	1554	1599	3
PTBXL	14356	8024	V1	1866	1895	1944	3
PTBXL	14356	8024	V1	2205	2234	2278	4
PTBXL	14356	8024	V1	2540	2569	2609	5
PTBXL	14356	8024	V1	2876	2905	2954	5
PTBXL	14356	8024	V1	3212	3241	3287	6
PTBXL	14356	8024	V1	3537	3566	3613	7
PTBXL	14356	8024	V1	3858	3887	3935	7
PTBXL	14356	8024	V1	4176	4205	4243	8
PTBXL	14356	8024	V1	4492	4521	4559	9
PTBXL	14356	8024	V1	4809	4838	4876	9
PTBXL	14356	8024	V6	170	199	230	0
PTBXL	14356	8024	V6	501	530	560	1
PTBXL	14356	8024	V6	834	863	895	1
PTBXL	14356	8024	V6	1179	1208	1253	2
PTBXL	14356	8024	V6	1523	1552	1584	3
PTBXL	14356	8024	V6	1864	1893	1925	3
PTBXL	14356	8024	V6	2204	2233	2264	4
PTBXL	14356	8024	V6	2539	2567	2599	5
PTBXL	14356	8024	V6	2874	2903	2948	5
PTBXL	14356	8024	V6	3210	3239	3271	6
PTBXL	14356	8024	V6	3535	3564	3610	7
PTBXL	14356	8024	V6	3856	3885	3916	7
PTBXL	14356	8024	V6	4174	4203	4233	8
PTBXL	14356	8024	V6	4491	4519	4573	9
PTBXL	14356	8024	V6	4807	4836	4866	9
PTBXL	16529	4699	V1	383	412	466	0
PTBXL	16529	4699	V1	824	853	908	1
PTBXL	16529	4699	V1	1264	1294	1332	2
PTBXL	16529	4699	V1	1701	1729	1768	3
PTBXL	16529	4699	V1	2131	2161	2206	4
PTBXL	16529	4699	V1	2564	2594	2643	5
PTBXL	16529	4699	V1	3004	3033	3077	6
PTBXL	16529	4699	V1	3450	3480	3540	6
PTBXL	16529	4699	V1	3900	3929	3967	7
PTBXL	16529	4699	V1	4340	4368	4409	8
PTBXL	16529	4699	V1	4788	4819	4862	9
PTBXL	16529	4699	V6	379	407	434	0
PTBXL	16529	4699	V6	819	848	875	1
PTBXL	16529	4699	V6	1261	1289	1316	2
PTBXL	16529	4699	V6	1697	1725	1752	3
PTBXL	16529	4699	V6	2129	2156	2184	4
PTBXL	16529	4699	V6	2561	2589	2616	5
PTBXL	16529	4699	V6	2997	3028	3055	6
PTBXL	16529	4699	V6	3447	3475	3502	6
PTBXL	16529	4699	V6	3895	3923	3951	7
PTBXL	16529	4699	V6	4336	4364	4391	8
PTBXL	16529	4699	V6	4785	4814	4841	9
PTBXL	14965	7440	V1	50	81	127	0
PTBXL	14965	7440	V1	434	465	503	0
PTBXL	14965	7440	V1	820	850	896	1
PTBXL	14965	7440	V1	1210	1240	1292	2
PTBXL	14965	7440	V1	1599	1629	1667	3
PTBXL	14965	7440	V1	1993	2024	2062	4
PTBXL	14965	7440	V1	2397	2428	2477	4
PTBXL	14965	7440	V1	2803	2833	2885	5
PTBXL	14965	7440	V1	3197	3228	3276	6
PTBXL	14965	7440	V1	3592	3623	3675	7
PTBXL	14965	7440	V1	3985	4015	4070	8
PTBXL	14965	7440	V1	4373	4403	4441	8
PTBXL	14965	7440	V1	4756	4786	4835	9
PTBXL	14965	7440	V6	55	84	113	0
PTBXL	14965	7440	V6	439	468	497	0
PTBXL	14965	7440	V6	824	853	883	1
PTBXL	14965	7440	V6	1214	1243	1273	2
PTBXL	14965	7440	V6	1603	1632	1662	3
PTBXL	14965	7440	V6	1998	2027	2056	4
PTBXL	14965	7440	V6	2402	2431	2460	4
PTBXL	14965	7440	V6	2807	2836	2866	5
PTBXL	14965	7440	V6	3202	3231	3260	6
PTBXL	14965	7440	V6	3597	3626	3655	7
PTBXL	14965	7440	V6	3989	4018	4048	8
PTBXL	14965	7440	V6	4377	4406	4436	8
PTBXL	14965	7440	V6	4760	4790	4819	9
PTBXL	6313	5039	V1	640	670	694	1
PTBXL	6313	5039	V1	1037	1062	1100	2
PTBXL	6313	5039	V1	1916	1944	1982	3
PTBXL	6313	5039	V1	2445	2483	2510	4
PTBXL	6313	5039	V1	2760	2786	2817	5
PTBXL	6313	5039	V1	3212	3238	3264	6
PTBXL	6313	5039	V1	3639	3667	3705	7
PTBXL	6313	5039	V1	3911	3956	3986	7
PTBXL	6313	5039	V1	4363	4389	4427	8
PTBXL	6313	5039	V1	4771	4796	4831	9
PTBXL	6313	5039	V6	629	655	681	1
PTBXL	6313	5039	V6	1027	1053	1080	2
PTBXL	6313	5039	V6	1914	1941	1968	3
PTBXL	6313	5039	V6	2461	2488	2514	4
PTBXL	6313	5039	V6	2751	2776	2801	5
PTBXL	6313	5039	V6	3212	3238	3264	6
PTBXL	6313	5039	V6	3628	3655	3681	7
PTBXL	6313	5039	V6	3919	3945	3971	7
PTBXL	6313	5039	V6	4352	4379	4405	8
PTBXL	6313	5039	V6	4761	4788	4814	9
PTBXL	12252	18001	V1	134	163	201	0
PTBXL	12252	18001	V1	602	631	669	1
PTBXL	12252	18001	V1	1077	1106	1144	2
PTBXL	12252	18001	V1	1529	1558	1596	3
PTBXL	12252	18001	V1	1980	2008	2046	4
PTBXL	12252	18001	V1	2450	2478	2516	4
PTBXL	12252	18001	V1	2902	2931	2969	5
PTBXL	12252	18001	V1	3351	3380	3418	6
PTBXL	12252	18001	V1	3828	3857	3895	7
PTBXL	12252	18001	V1	4293	4322	4360	8
PTBXL	12252	18001	V1	4751	4780	4818	9
PTBXL	12252	18001	V6	131	159	185	0
PTBXL	12252	18001	V6	599	627	653	1
PTBXL	12252	18001	V6	1074	1102	1128	2
PTBXL	12252	18001	V6	1525	1553	1579	3
PTBXL	12252	18001	V6	1976	2005	2031	4
PTBXL	12252	18001	V6	2446	2475	2501	4
PTBXL	12252	18001	V6	2899	2927	2953	5
PTBXL	12252	18001	V6	3348	3376	3402	6
PTBXL	12252	18001	V6	3825	3854	3880	7
PTBXL	12252	18001	V6	4290	4317	4343	8
PTBXL	12252	18001	V6	4748	4776	4802	9
PTBXL	21363	13640	V1	1	8	69	0
PTBXL	21363	13640	V1	214	252	295	0
PTBXL	21363	13640	V1	478	516	555	1
PTBXL	21363	13640	V1	762	801	841	1
PTBXL	21363	13640	V1	1041	1082	1121	2
PTBXL	21363	13640	V1	1335	1372	1410	2
PTBXL	21363	13640	V1	1670	1709	1760	3
PTBXL	21363	13640	V1	2105	2144	2199	4
PTBXL	21363	13640	V1	2287	2332	2372	4
PTBXL	21363	13640	V1	2720	2761	2803	5
PTBXL	21363	13640	V1	3046	3084	3122	6
PTBXL	21363	13640	V1	3321	3358	3427	6
PTBXL	21363	13640	V1	3682	3721	3771	7
PTBXL	21363	13640	V1	3981	4037	4078	8
PTBXL	21363	13640	V1	4340	4376	4414	8
PTBXL	21363	13640	V6	6	22	60	0
PTBXL	21363	13640	V6	215	247	274	0
PTBXL	21363	13640	V6	479	512	539	1
PTBXL	21363	13640	V6	766	796	824	1
PTBXL	21363	13640	V6	1047	1077	1105	2
PTBXL	21363	13640	V6	1322	1368	1395	2
PTBXL	21363	13640	V6	1673	1704	1731	3
PTBXL	21363	13640	V6	2107	2139	2167	4
PTBXL	21363	13640	V6	2287	2334	2372	4
PTBXL	21363	13640	V6	2727	2756	2783	5
PTBXL	21363	13640	V6	3048	3079	3106	6
PTBXL	21363	13640	V6	3324	3354	3381	6
PTBXL	21363	13640	V6	3684	3716	3743	7
PTBXL	21363	13640	V6	4002	4032	4060	8
PTBXL	21363	13640	V6	4335	4371	4398	8
PTBXL	38	17076	V1	1	17	79	0
PTBXL	38	17076	V1	397	428	466	0
PTBXL	38	17076	V1	805	837	875	1
PTBXL	38	17076	V1	1218	1249	1287	2
PTBXL	38	17076	V1	1632	1664	1702	3
PTBXL	38	17076	V1	2037	2070	2108	4
PTBXL	38	17076	V1	2437	2469	2507	4
PTBXL	38	17076	V1	2844	2875	2927	5
PTBXL	38	17076	V1	3259	3290	3328	6
PTBXL	38	17076	V1	3689	3720	3779	7
PTBXL	38	17076	V1	4106	4138	4176	8
PTBXL	38	17076	V6	1	3	41	0
PTBXL	38	17076	V6	391	420	447	0
PTBXL	38	17076	V6	799	829	856	1
PTBXL	38	17076	V6	1207	1241	1268	2
PTBXL	38	17076	V6	1624	1655	1682	3
PTBXL	38	17076	V6	2029	2059	2086	4
PTBXL	38	17076	V6	2431	2460	2487	4
PTBXL	38	17076	V6	2838	2867	2894	5
PTBXL	38	17076	V6	3242	3282	3309	6
PTBXL	38	17076	V6	3678	3712	3740	7
PTBXL	38	17076	V6	4099	4129	4156	8
PTBXL	8981	10361	V1	12	43	72	0
PTBXL	8981	10361	V1	520	550	579	1
PTBXL	8981	10361	V1	792	841	879	1
PTBXL	8981	10361	V1	1532	1563	1592	3
PTBXL	8981	10361	V1	2010	2039	2068	4
PTBXL	8981	10361	V1	2484	2514	2544	5
PTBXL	8981	10361	V1	2968	2998	3030	5
PTBXL	8981	10361	V1	3440	3469	3499	6
PTBXL	8981	10361	V1	3912	3941	3970	7
PTBXL	8981	10361	V1	4390	4421	4450	8
PTBXL	8981	10361	V1	4858	4889	4918	9
PTBXL	8981	10361	V6	11	42	75	0
PTBXL	8981	10361	V6	518	549	580	1
PTBXL	8981	10361	V6	818	845	894	1
PTBXL	8981	10361	V6	1531	1562	1594	3
PTBXL	8981	10361	V6	2007	2038	2069	4
PTBXL	8981	10361	V6	2483	2514	2545	5
PTBXL	8981	10361	V6	2966	2997	3029	5
PTBXL	8981	10361	V6	3438	3468	3499	6
PTBXL	8981	10361	V6	3909	3940	3972	7
PTBXL	8981	10361	V6	4389	4420	4480	8
PTBXL	8981	10361	V6	4857	4888	4921	9
PTBXL	8765	10163	V1	238	265	303	0
PTBXL	8765	10163	V1	610	637	669	1
PTBXL	8765	10163	V1	973	999	1037	1
PTBXL	8765	10163	V1	1372	1399	1432	2
PTBXL	8765	10163	V1	1711	1738	1776	3
PTBXL	8765	10163	V1	2059	2086	2124	4
PTBXL	8765	10163	V1	2395	2422	2469	4
PTBXL	8765	10163	V1	2738	2764	2796	5
PTBXL	8765	10163	V1	3100	3126	3164	6
PTBXL	8765	10163	V1	3483	3510	3548	7
PTBXL	8765	10163	V1	3834	3861	3917	7
PTBXL	8765	10163	V1	4187	4214	4252	8
PTBXL	8765	10163	V1	4542	4568	4606	9
PTBXL	8765	10163	V1	4908	4935	4963	9
PTBXL	8765	10163	V6	233	261	288	0
PTBXL	8765	10163	V6	606	633	660	1
PTBXL	8765	10163	V6	968	995	1023	1
PTBXL	8765	10163	V6	1367	1395	1422	2
PTBXL	8765	10163	V6	1706	1733	1761	3
PTBXL	8765	10163	V6	2054	2082	2109	4
PTBXL	8765	10163	V6	2390	2418	2445	4
PTBXL	8765	10163	V6	2733	2760	2788	5
PTBXL	8765	10163	V6	3094	3122	3150	6
PTBXL	8765	10163	V6	3478	3505	3533	7
PTBXL	8765	10163	V6	3829	3857	3884	7
PTBXL	8765	10163	V6	4182	4209	4237	8
PTBXL	8765	10163	V6	4537	4564	4592	9
PTBXL	8765	10163	V6	4903	4931	4958	9
PTBXL	21306	20430	V1	280	308	349	0
PTBXL	21306	20430	V1	594	623	663	1
PTBXL	21306	20430	V1	915	943	984	1
PTBXL	21306	20430	V1	1244	1272	1314	2
PTBXL	21306	20430	V1	1579	1607	1648	3
PTBXL	21306	20430	V1	1911	1939	1979	3
PTBXL	21306	20430	V1	2246	2275	2316	4
PTBXL	21306	20430	V1	2578	2607	2648	5
PTBXL	21306	20430	V1	2911	2939	2980	5
PTBXL	21306	20430	V1	3242	3271	3312	6
PTBXL	21306	20430	V1	3572	3601	3643	7
PTBXL	21306	20430	V1	3899	3928	3967	7
PTBXL	21306	20430	V1	4223	4252	4291	8
PTBXL	21306	20430	V1	4543	4572	4612	9
PTBXL	21306	20430	V1	4863	4892	4931	9
PTBXL	21306	20430	V6	277	305	334	0
PTBXL	21306	20430	V6	591	620	648	1
PTBXL	21306	20430	V6	912	940	968	1
PTBXL	21306	20430	V6	1240	1269	1297	2
PTBXL	21306	20430	V6	1574	1603	1631	3
PTBXL	21306	20430	V6	1907	1936	1963	3
PTBXL	21306	20430	V6	2243	2271	2300	4
PTBXL	21306	20430	V6	2576	2604	2632	5
PTBXL	21306	20430	V6	2907	2936	2964	5
PTBXL	21306	20430	V6	3240	3268	3297	6
PTBXL	21306	20430	V6	3570	3598	3626	7
PTBXL	21306	20430	V6	3898	3925	3953	7
PTBXL	21306	20430	V6	4220	4248	4275	8
PTBXL	21306	20430	V6	4540	4568	4596	9
PTBXL	21306	20430	V6	4860	4889	4917	9
PTBXL	5841	10624	V1	69	98	136	0
PTBXL	5841	10624	V1	349	379	417	0
PTBXL	5841	10624	V1	628	658	696	1
PTBXL	5841	10624	V1	908	937	992	1
PTBXL	5841	10624	V1	1187	1216	1254	2
PTBXL	5841	10624	V1	1467	1496	1553	2
PTBXL	5841	10624	V1	1748	1777	1830	3
PTBXL	5841	10624	V1	2028	2057	2114	4
PTBXL	5841	10624	V1	2307	2336	2374	4
PTBXL	5841	10624	V1	2586	2616	2668	5
PTBXL	5841	10624	V1	2865	2895	2949	5
PTBXL	5841	10624	V1	3144	3174	3225	6
PTBXL	5841	10624	V1	3422	3452	3490	6
PTBXL	5841	10624	V1	3700	3729	3767	7
PTBXL	5841	10624	V1	3977	4006	4061	8
PTBXL	5841	10624	V1	4255	4284	4334	8
PTBXL	5841	10624	V1	4534	4563	4601	9
PTBXL	5841	10624	V1	4813	4842	4880	9
PTBXL	5841	10624	V6	65	91	136	0
PTBXL	5841	10624	V6	346	372	400	0
PTBXL	5841	10624	V6	625	651	678	1
PTBXL	5841	10624	V6	904	930	958	1
PTBXL	5841	10624	V6	1183	1209	1237	2
PTBXL	5841	10624	V6	1463	1489	1517	2
PTBXL	5841	10624	V6	1743	1770	1797	3
PTBXL	5841	10624	V6	2024	2050	2078	4
PTBXL	5841	10624	V6	2303	2329	2356	4
PTBXL	5841	10624	V6	2582	2608	2636	5
PTBXL	5841	10624	V6	2861	2887	2927	5
PTBXL	5841	10624	V6	3141	3167	3194	6
PTBXL	5841	10624	V6	3419	3445	3472	6
PTBXL	5841	10624	V6	3696	3722	3749	7
PTBXL	5841	10624	V6	3973	3999	4026	7
PTBXL	5841	10624	V6	4251	4277	4304	8
PTBXL	5841	10624	V6	4530	4556	4583	9
PTBXL	5841	10624	V6	4809	4835	4862	9
PTBXL	14613	5999	V1	98	125	163	0
PTBXL	14613	5999	V1	609	636	683	1
PTBXL	14613	5999	V1	1130	1158	1194	2
PTBXL	14613	5999	V1	1663	1691	1741	3
PTBXL	14613	5999	V1	2198	2226	2263	4
PTBXL	14613	5999	V1	2713	2740	2777	5
PTBXL	14613	5999	V1	3218	3245	3301	6
PTBXL	14613	5999	V1	3739	3767	3825	7
PTBXL	14613	5999	V1	4266	4294	4342	8
PTBXL	14613	5999	V1	4796	4823	4860	9
PTBXL	14613	5999	V6	96	124	152	0
PTBXL	14613	5999	V6	607	634	662	1
PTBXL	14613	5999	V6	1128	1156	1184	2
PTBXL	14613	5999	V6	1661	1688	1716	3
PTBXL	14613	5999	V6	2196	2224	2251	4
PTBXL	14613	5999	V6	2711	2739	2766	5
PTBXL	14613	5999	V6	3216	3243	3271	6
PTBXL	14613	5999	V6	3737	3765	3792	7
PTBXL	14613	5999	V6	4264	4292	4319	8
PTBXL	14613	5999	V6	4794	4821	4849	9
PTBXL	2561	15583	V1	4	32	62	0
PTBXL	2561	15583	V1	443	471	500	0
PTBXL	2561	15583	V1	877	905	935	1
PTBXL	2561	15583	V1	1314	1342	1371	2
PTBXL	2561	15583	V1	1745	1773	1802	3
PTBXL	2561	15583	V1	2179	2207	2237	4
PTBXL	2561	15583	V1	2614	2642	2672	5
PTBXL	2561	15583	V1	3047	3075	3104	6
PTBXL	2561	15583	V1	3474	3502	3532	7
PTBXL	2561	15583	V1	3910	3939	3969	7
PTBXL	2561	15583	V1	4351	4379	4408	8
PTBXL	2561	15583	V1	4787	4816	4845	9
PTBXL	2561	15583	V6	2	30	60	0
PTBXL	2561	15583	V6	440	468	498	0
PTBXL	2561	15583	V6	874	903	933	1
PTBXL	2561	15583	V6	1310	1338	1367	2
PTBXL	2561	15583	V6	1742	1771	1800	3
PTBXL	2561	15583	V6	2176	2205	2235	4
PTBXL	2561	15583	V6	2611	2640	2669	5
PTBXL	2561	15583	V6	3043	3072	3100	6
PTBXL	2561	15583	V6	3471	3500	3529	7
PTBXL	2561	15583	V6	3908	3937	3966	7
PTBXL	2561	15583	V6	4347	4377	4407	8
PTBXL	2561	15583	V6	4785	4813	4842	9
PTBXL	180	15592	V1	197	235	273	0
PTBXL	180	15592	V1	520	559	597	1
PTBXL	180	15592	V1	845	884	922	1
PTBXL	180	15592	V1	1173	1212	1250	2
PTBXL	180	15592	V1	1494	1533	1571	3
PTBXL	180	15592	V1	1818	1856	1894	3
PTBXL	180	15592	V1	2142	2181	2219	4
PTBXL	180	15592	V1	2470	2508	2546	5
PTBXL	180	15592	V1	2796	2834	2872	5
PTBXL	180	15592	V1	3113	3152	3190	6
PTBXL	180	15592	V1	3436	3474	3512	6
PTBXL	180	15592	V1	3763	3801	3839	7
PTBXL	180	15592	V1	4089	4128	4166	8
PTBXL	180	15592	V1	4406	4445	4483	8
PTBXL	180	15592	V1	4726	4765	4803	9
PTBXL	180	15592	V6	200	238	298	0
PTBXL	180	15592	V6	524	562	623	1
PTBXL	180	15592	V6	849	887	946	1
PTBXL	180	15592	V6	1177	1215	1276	2
PTBXL	180	15592	V6	1498	1536	1596	3
PTBXL	180	15592	V6	1821	1859	1919	3
PTBXL	180	15592	V6	2146	2184	2244	4
PTBXL	180	15592	V6	2474	2512	2573	5
PTBXL	180	15592	V6	2800	2838	2898	5
PTBXL	180	15592	V6	3117	3155	3215	6
PTBXL	180	15592	V6	3439	3477	3537	6
PTBXL	180	15592	V6	3767	3805	3866	7
PTBXL	180	15592	V6	4093	4131	4193	8
PTBXL	180	15592	V6	4410	4448	4508	8
PTBXL	180	15592	V6	4731	4769	4827	9
PTBXL	11933	21446	V1	50	81	119	0
PTBXL	11933	21446	V1	471	502	548	1
PTBXL	11933	21446	V1	895	926	964	1
PTBXL	11933	21446	V1	1318	1350	1388	2
PTBXL	11933	21446	V1	1741	1772	1821	3
PTBXL	11933	21446	V1	2164	2195	2244	4
PTBXL	11933	21446	V1	2581	2612	2657	5
PTBXL	11933	21446	V1	2998	3029	3085	6
PTBXL	11933	21446	V1	3417	3448	3486	6
PTBXL	11933	21446	V1	3829	3860	3908	7
PTBXL	11933	21446	V1	4242	4273	4325	8
PTBXL	11933	21446	V1	4660	4691	4745	9
PTBXL	11933	21446	V6	48	80	112	0
PTBXL	11933	21446	V6	469	501	555	1
PTBXL	11933	21446	V6	893	925	972	1
PTBXL	11933	21446	V6	1317	1348	1394	2
PTBXL	11933	21446	V6	1740	1771	1820	3
PTBXL	11933	21446	V6	2161	2193	2241	4
PTBXL	11933	21446	V6	2579	2610	2656	5
PTBXL	11933	21446	V6	2997	3028	3079	6
PTBXL	11933	21446	V6	3415	3446	3495	6
PTBXL	11933	21446	V6	3826	3858	3904	7
PTBXL	11933	21446	V6	4240	4272	4320	8
PTBXL	11933	21446	V6	4658	4690	4740	9
PTBXL	3317	3217	V1	19	47	85	0
PTBXL	3317	3217	V1	390	418	457	0
PTBXL	3317	3217	V1	751	779	836	1
PTBXL	3317	3217	V1	1111	1139	1179	2
PTBXL	3317	3217	V1	1470	1498	1536	2
PTBXL	3317	3217	V1	1829	1857	1895	3
PTBXL	3317	3217	V1	2186	2214	2252	4
PTBXL	3317	3217	V1	2548	2577	2615	5
PTBXL	3317	3217	V1	2921	2950	2988	5
PTBXL	3317	3217	V1	3288	3316	3372	6
PTBXL	3317	3217	V1	3658	3686	3743	7
PTBXL	3317	3217	V1	4028	4056	4094	8
PTBXL	3317	3217	V1	4395	4423	4461	8
PTBXL	3317	3217	V1	4758	4786	4824	9
PTBXL	3317	3217	V6	16	46	76	0
PTBXL	3317	3217	V6	387	416	446	0
PTBXL	3317	3217	V6	748	777	807	1
PTBXL	3317	3217	V6	1109	1137	1168	2
PTBXL	3317	3217	V6	1467	1496	1526	2
PTBXL	3317	3217	V6	1827	1855	1885	3
PTBXL	3317	3217	V6	2182	2212	2242	4
PTBXL	3317	3217	V6	2547	2576	2605	5
PTBXL	3317	3217	V6	2918	2948	2978	5
PTBXL	3317	3217	V6	3285	3314	3344	6
PTBXL	3317	3217	V6	3655	3684	3730	7
PTBXL	3317	3217	V6	4025	4054	4084	8
PTBXL	3317	3217	V6	4392	4421	4451	8
PTBXL	3317	3217	V6	4755	4784	4814	9
PTBXL	1624	5715	V1	150	180	229	0
PTBXL	1624	5715	V1	743	773	827	1
PTBXL	1624	5715	V1	1001	1032	1084	2
PTBXL	1624	5715	V1	1453	1482	1520	2
PTBXL	1624	5715	V1	1826	1857	1898	3
PTBXL	1624	5715	V1	2216	2246	2293	4
PTBXL	1624	5715	V1	2628	2658	2710	5
PTBXL	1624	5715	V1	3149	3179	3230	6
PTBXL	1624	5715	V1	3384	3416	3458	6
PTBXL	1624	5715	V1	3864	3894	3932	7
PTBXL	1624	5715	V1	4082	4150	4191	8
PTBXL	1624	5715	V1	4366	4397	4449	8
PTBXL	1624	5715	V1	4893	4923	4963	9
PTBXL	1624	5715	V6	148	178	210	0
PTBXL	1624	5715	V6	741	771	803	1
PTBXL	1624	5715	V6	999	1030	1062	2
PTBXL	1624	5715	V6	1450	1480	1513	2
PTBXL	1624	5715	V6	1825	1855	1887	3
PTBXL	1624	5715	V6	2214	2244	2276	4
PTBXL	1624	5715	V6	2626	2656	2687	5
PTBXL	1624	5715	V6	3147	3177	3213	6
PTBXL	1624	5715	V6	3382	3414	3446	6
PTBXL	1624	5715	V6	3862	3892	3925	7
PTBXL	1624	5715	V6	4117	4148	4182	8
PTBXL	1624	5715	V6	4364	4394	4427	8
PTBXL	1624	5715	V6	4891	4921	4954	9
PTBXL	15059	15353	V1	224	257	295	0
PTBXL	15059	15353	V1	590	622	660	1
PTBXL	15059	15353	V1	978	1010	1048	2
PTBXL	15059	15353	V1	1333	1366	1404	2
PTBXL	15059	15353	V1	1675	1708	1746	3
PTBXL	15059	15353	V1	2046	2078	2116	4
PTBXL	15059	15353	V1	2423	2454	2492	4
PTBXL	15059	15353	V1	2809	2840	2878	5
PTBXL	15059	15353	V1	3166	3198	3236	6
PTBXL	15059	15353	V1	3502	3535	3573	7
PTBXL	15059	15353	V1	3858	3891	3929	7
PTBXL	15059	15353	V1	4234	4265	4303	8
PTBXL	15059	15353	V1	4525	4556	4594	9
PTBXL	15059	15353	V6	224	255	293	0
PTBXL	15059	15353	V6	589	620	658	1
PTBXL	15059	15353	V6	977	1008	1046	2
PTBXL	15059	15353	V6	1330	1364	1402	2
PTBXL	15059	15353	V6	1674	1706	1744	3
PTBXL	15059	15353	V6	2045	2076	2114	4
PTBXL	15059	15353	V6	2421	2452	2490	4
PTBXL	15059	15353	V6	2806	2838	2876	5
PTBXL	15059	15353	V6	3165	3197	3235	6
PTBXL	15059	15353	V6	3501	3533	3571	7
PTBXL	15059	15353	V6	3857	3889	3927	7
PTBXL	15059	15353	V6	4232	4263	4301	8
PTBXL	15059	15353	V6	4523	4553	4591	9
PTBXL	15834	8905	V1	46	74	112	0
PTBXL	15834	8905	V1	268	296	334	0
PTBXL	15834	8905	V1	542	570	622	1
PTBXL	15834	8905	V1	939	968	1006	1
PTBXL	15834	8905	V1	1496	1525	1563	3
PTBXL	15834	8905	V1	2014	2043	2081	4
PTBXL	15834	8905	V1	2483	2512	2568	5
PTBXL	15834	8905	V1	2940	2969	3007	5
PTBXL	15834	8905	V1	3406	3434	3490	6
PTBXL	15834	8905	V1	3859	3888	3926	7
PTBXL	15834	8905	V1	4076	4105	4166	8
PTBXL	15834	8905	V1	4360	4388	4438	8
PTBXL	15834	8905	V1	4746	4775	4813	9
PTBXL	15834	8905	V6	37	70	97	0
PTBXL	15834	8905	V6	261	292	320	0
PTBXL	15834	8905	V6	537	567	595	1
PTBXL	15834	8905	V6	933	964	992	1
PTBXL	15834	8905	V6	1490	1521	1549	3
PTBXL	15834	8905	V6	2008	2039	2066	4
PTBXL	15834	8905	V6	2477	2508	2536	5
PTBXL	15834	8905	V6	2934	2965	2993	5
PTBXL	15834	8905	V6	3398	3430	3458	6
PTBXL	15834	8905	V6	3852	3883	3911	7
PTBXL	15834	8905	V6	4069	4099	4127	8
PTBXL	15834	8905	V6	4355	4384	4413	8
PTBXL	15834	8905	V6	4740	4771	4799	9
PTBXL	963	6546	V1	66	98	136	0
PTBXL	963	6546	V1	314	346	390	0
PTBXL	963	6546	V1	545	578	631	1
PTBXL	963	6546	V1	766	800	840	1
PTBXL	963	6546	V1	1052	1085	1129	2
PTBXL	963	6546	V1	1303	1335	1373	2
PTBXL	963	6546	V1	1518	1553	1601	3
PTBXL	963	6546	V1	1716	1751	1791	3
PTBXL	963	6546	V1	1943	1977	2022	3
PTBXL	963	6546	V1	2208	2240	2291	4
PTBXL	963	6546	V1	2423	2455	2494	4
PTBXL	963	6546	V1	2706	2739	2777	5
PTBXL	963	6546	V1	2924	2958	3005	5
PTBXL	963	6546	V1	3140	3175	3213	6
PTBXL	963	6546	V1	3339	3372	3410	6
PTBXL	963	6546	V1	3561	3596	3634	7
PTBXL	963	6546	V1	3889	3924	3971	7
PTBXL	963	6546	V1	4122	4157	4202	8
PTBXL	963	6546	V1	4417	4450	4488	8
PTBXL	963	6546	V1	4673	4706	4758	9
PTBXL	963	6546	V6	64	92	119	0
PTBXL	963	6546	V6	313	341	386	0
PTBXL	963	6546	V6	543	571	599	1
PTBXL	963	6546	V6	765	793	836	1
PTBXL	963	6546	V6	1051	1079	1125	2
PTBXL	963	6546	V6	1302	1330	1375	2
PTBXL	963	6546	V6	1519	1547	1591	3
PTBXL	963	6546	V6	1716	1744	1788	3
PTBXL	963	6546	V6	1942	1970	1996	3
PTBXL	963	6546	V6	2206	2234	2284	4
PTBXL	963	6546	V6	2421	2449	2495	4
PTBXL	963	6546	V6	2704	2732	2759	5
PTBXL	963	6546	V6	2924	2952	2997	5
PTBXL	963	6546	V6	3140	3167	3222	6
PTBXL	963	6546	V6	3338	3366	3394	6
PTBXL	963	6546	V6	3562	3589	3616	7
PTBXL	963	6546	V6	3890	3918	3962	7
PTBXL	963	6546	V6	4123	4151	4196	8
PTBXL	963	6546	V6	4416	4444	4488	8
PTBXL	963	6546	V6	4671	4700	4727	9
PTBXL	10327	1563	V1	1	9	44	0
PTBXL	10327	1563	V1	391	423	461	0
PTBXL	10327	1563	V1	809	841	879	1
PTBXL	10327	1563	V1	1230	1263	1307	2
PTBXL	10327	1563	V1	1637	1668	1706	3
PTBXL	10327	1563	V1	2035	2066	2104	4
PTBXL	10327	1563	V1	2432	2464	2502	4
PTBXL	10327	1563	V1	2831	2864	2902	5
PTBXL	10327	1563	V1	3237	3269	3307	6
PTBXL	10327	1563	V1	3649	3681	3719	7
PTBXL	10327	1563	V1	4067	4100	4145	8
PTBXL	10327	1563	V1	4481	4513	4551	9
PTBXL	10327	1563	V6	1	6	44	0
PTBXL	10327	1563	V6	388	415	442	0
PTBXL	10327	1563	V6	806	833	860	1
PTBXL	10327	1563	V6	1227	1254	1281	2
PTBXL	10327	1563	V6	1634	1661	1688	3
PTBXL	10327	1563	V6	2031	2058	2085	4
PTBXL	10327	1563	V6	2429	2456	2483	4
PTBXL	10327	1563	V6	2828	2855	2882	5
PTBXL	10327	1563	V6	3234	3261	3288	6
PTBXL	10327	1563	V6	3646	3673	3700	7
PTBXL	10327	1563	V6	4064	4091	4118	8
PTBXL	10327	1563	V6	4477	4504	4531	9
PTBXL	5855	4755	V1	212	239	277	0
PTBXL	5855	4755	V1	562	589	627	1
PTBXL	5855	4755	V1	889	915	953	1
PTBXL	5855	4755	V1	1207	1234	1272	2
PTBXL	5855	4755	V1	1523	1550	1588	3
PTBXL	5855	4755	V1	1837	1864	1902	3
PTBXL	5855	4755	V1	2162	2189	2227	4
PTBXL	5855	4755	V1	2491	2518	2556	5
PTBXL	5855	4755	V1	2817	2843	2881	5
PTBXL	5855	4755	V1	3142	3168	3206	6
PTBXL	5855	4755	V1	3471	3498	3536	6
PTBXL	5855	4755	V1	3801	3827	3865	7
PTBXL	5855	4755	V1	4135	4162	4211	8
PTBXL	5855	4755	V1	4495	4522	4560	9
PTBXL	5855	4755	V1	4848	4874	4912	9
PTBXL	5855	4755	V6	209	237	265	0
PTBXL	5855	4755	V6	559	587	614	1
PTBXL	5855	4755	V6	885	913	941	1
PTBXL	5855	4755	V6	1204	1232	1259	2
PTBXL	5855	4755	V6	1519	1548	1575	3
PTBXL	5855	4755	V6	1834	1862	1889	3
PTBXL	5855	4755	V6	2158	2187	2215	4
PTBXL	5855	4755	V6	2488	2516	2544	5
PTBXL	5855	4755	V6	2813	2842	2869	5
PTBXL	5855	4755	V6	3138	3166	3193	6
PTBXL	5855	4755	V6	3467	3496	3523	6
PTBXL	5855	4755	V6	3797	3826	3853	7
PTBXL	5855	4755	V6	4132	4160	4188	8
PTBXL	5855	4755	V6	4492	4520	4548	9
PTBXL	5855	4755	V6	4844	4873	4900	9
PTBXL	17860	2596	V1	276	303	365	0
PTBXL	17860	2596	V1	708	735	773	1
PTBXL	17860	2596	V1	1222	1250	1307	2
PTBXL	17860	2596	V1	1715	1743	1781	3
PTBXL	17860	2596	V1	2193	2221	2259	4
PTBXL	17860	2596	V1	2920	2948	2986	5
PTBXL	17860	2596	V1	3650	3678	3716	7
PTBXL	17860	2596	V1	4352	4381	4442	8
PTBXL	17860	2596	V6	270	298	324	0
PTBXL	17860	2596	V6	700	730	756	1
PTBXL	17860	2596	V6	1215	1244	1270	2
PTBXL	17860	2596	V6	1708	1738	1764	3
PTBXL	17860	2596	V6	2186	2216	2242	4
PTBXL	17860	2596	V6	2911	2943	2970	5
PTBXL	17860	2596	V6	3644	3673	3700	7
PTBXL	17860	2596	V6	4336	4374	4402	8
PTBXL	7243	18304	V1	260	289	337	0
PTBXL	7243	18304	V1	747	776	817	1
PTBXL	7243	18304	V1	1239	1268	1316	2
PTBXL	7243	18304	V1	1722	1750	1795	3
PTBXL	7243	18304	V1	2197	2226	2272	4
PTBXL	7243	18304	V1	2645	2673	2720	5
PTBXL	7243	18304	V1	3066	3095	3138	6
PTBXL	7243	18304	V1	3481	3510	3553	7
PTBXL	7243	18304	V1	3911	3939	3987	7
PTBXL	7243	18304	V1	4359	4388	4441	8
PTBXL	7243	18304	V1	4815	4844	4892	9
PTBXL	7243	18304	V6	256	285	315	0
PTBXL	7243	18304	V6	743	772	802	1
PTBXL	7243	18304	V6	1234	1263	1294	2
PTBXL	7243	18304	V6	1717	1746	1777	3
PTBXL	7243	18304	V6	2192	2222	2252	4
PTBXL	7243	18304	V6	2640	2669	2700	5
PTBXL	7243	18304	V6	3061	3091	3121	6
PTBXL	7243	18304	V6	3476	3505	3536	7
PTBXL	7243	18304	V6	3907	3935	3966	7
PTBXL	7243	18304	V6	4354	4384	4413	8
PTBXL	7243	18304	V6	4811	4840	4870	9
PTBXL	18501	15991	V1	321	348	380	0
PTBXL	18501	15991	V1	817	844	896	1
PTBXL	18501	15991	V1	1307	1334	1384	2
PTBXL	18501	15991	V1	1794	1821	1872	3
PTBXL	18501	15991	V1	2290	2316	2378	4
PTBXL	18501	15991	V1	2789	2816	2866	5
PTBXL	18501	15991	V1	3288	3315	3372	6
PTBXL	18501	15991	V1	3793	3820	3869	7
PTBXL	18501	15991	V1	4304	4331	4363	8
PTBXL	18501	15991	V1	4814	4841	4872	9
PTBXL	18501	15991	V6	318	346	384	0
PTBXL	18501	15991	V6	814	842	900	1
PTBXL	18501	15991	V6	1304	1331	1386	2
PTBXL	18501	15991	V6	1791	1818	1865	3
PTBXL	18501	15991	V6	2287	2314	2364	4
PTBXL	18501	15991	V6	2786	2814	2859	5
PTBXL	18501	15991	V6	3285	3312	3360	6
PTBXL	18501	15991	V6	3790	3818	3865	7
PTBXL	18501	15991	V6	4301	4328	4366	8
PTBXL	18501	15991	V6	4811	4839	4877	9
PTBXL	3356	14447	V1	286	316	368	0
PTBXL	3356	14447	V1	741	771	809	1
PTBXL	3356	14447	V1	1190	1220	1269	2
PTBXL	3356	14447	V1	1638	1668	1706	3
PTBXL	3356	14447	V1	2086	2117	2155	4
PTBXL	3356	14447	V1	2536	2567	2605	5
PTBXL	3356	14447	V1	2967	2998	3036	5
PTBXL	3356	14447	V1	3390	3421	3459	6
PTBXL	3356	14447	V1	3819	3849	3901	7
PTBXL	3356	14447	V1	4257	4287	4342	8
PTBXL	3356	14447	V1	4708	4738	4776	9
PTBXL	3356	14447	V6	281	309	336	0
PTBXL	3356	14447	V6	736	764	791	1
PTBXL	3356	14447	V6	1185	1213	1240	2
PTBXL	3356	14447	V6	1633	1661	1687	3
PTBXL	3356	14447	V6	2081	2109	2136	4
PTBXL	3356	14447	V6	2531	2559	2586	5
PTBXL	3356	14447	V6	2962	2990	3017	5
PTBXL	3356	14447	V6	3385	3414	3441	6
PTBXL	3356	14447	V6	3814	3842	3869	7
PTBXL	3356	14447	V6	4252	4280	4307	8
PTBXL	3356	14447	V6	4703	4731	4758	9
PTBXL	16564	4297	V1	24	60	98	0
PTBXL	16564	4297	V1	444	479	532	0
PTBXL	16564	4297	V1	861	897	935	1
PTBXL	16564	4297	V1	1270	1305	1354	2
PTBXL	16564	4297	V1	1690	1726	1764	3
PTBXL	16564	4297	V1	2109	2144	2199	4
PTBXL	16564	4297	V1	2533	2569	2619	5
PTBXL	16564	4297	V1	2947	2981	3019	5
PTBXL	16564	4297	V1	3355	3390	3428	6
PTBXL	16564	4297	V1	3767	3802	3852	7
PTBXL	16564	4297	V1	4178	4214	4252	8
PTBXL	16564	4297	V1	4598	4634	4680	9
PTBXL	16564	4297	V6	23	55	97	0
PTBXL	16564	4297	V6	443	475	516	0
PTBXL	16564	4297	V6	861	892	933	1
PTBXL	16564	4297	V6	1269	1300	1342	2
PTBXL	16564	4297	V6	1690	1721	1764	3
PTBXL	16564	4297	V6	2108	2140	2182	4
PTBXL	16564	4297	V6	2533	2564	2607	5
PTBXL	16564	4297	V6	2945	2976	3017	5
PTBXL	16564	4297	V6	3354	3385	3426	6
PTBXL	16564	4297	V6	3765	3798	3840	7
PTBXL	16564	4297	V6	4177	4209	4251	8
PTBXL	16564	4297	V6	4597	4629	4671	9
PTBXL	779	20190	V1	93	124	167	0
PTBXL	779	20190	V1	622	653	706	1
PTBXL	779	20190	V1	1151	1182	1239	2
PTBXL	779	20190	V1	1678	1709	1758	3
PTBXL	779	20190	V1	2199	2230	2268	4
PTBXL	779	20190	V1	2709	2741	2779	5
PTBXL	779	20190	V1	3213	3244	3302	6
PTBXL	779	20190	V1	3709	3741	3779	7
PTBXL	779	20190	V1	4210	4241	4289	8
PTBXL	779	20190	V1	4704	4735	4773	9
PTBXL	779	20190	V6	91	120	147	0
PTBXL	779	20190	V6	619	648	676	1
PTBXL	779	20190	V6	1149	1178	1206	2
PTBXL	779	20190	V6	1675	1705	1732	3
PTBXL	779	20190	V6	2196	2226	2253	4
PTBXL	779	20190	V6	2707	2736	2764	5
PTBXL	779	20190	V6	3210	3240	3268	6
PTBXL	779	20190	V6	3707	3736	3764	7
PTBXL	779	20190	V6	4207	4237	4264	8
PTBXL	779	20190	V6	4702	4731	4758	9
PTBXL	12709	15291	V1	403	430	490	0
PTBXL	12709	15291	V1	896	924	973	1
PTBXL	12709	15291	V1	1408	1435	1481	2
PTBXL	12709	15291	V1	1941	1968	2025	3
PTBXL	12709	15291	V1	2440	2468	2510	4
PTBXL	12709	15291	V1	2970	2997	3046	5
PTBXL	12709	15291	V1	3495	3523	3565	7
PTBXL	12709	15291	V1	4026	4053	4091	8
PTBXL	12709	15291	V1	4589	4616	4668	9
PTBXL	12709	15291	V6	398	425	452	0
PTBXL	12709	15291	V6	891	918	963	1
PTBXL	12709	15291	V6	1403	1430	1458	2
PTBXL	12709	15291	V6	1936	1963	1991	3
PTBXL	12709	15291	V6	2435	2462	2491	4
PTBXL	12709	15291	V6	2965	2992	3020	5
PTBXL	12709	15291	V6	3491	3518	3547	7
PTBXL	12709	15291	V6	4020	4048	4076	8
PTBXL	12709	15291	V6	4584	4611	4639	9
PTBXL	3384	4889	V1	260	289	330	0
PTBXL	3384	4889	V1	668	697	735	1
PTBXL	3384	4889	V1	1083	1112	1165	2
PTBXL	3384	4889	V1	1498	1526	1579	3
PTBXL	3384	4889	V1	1910	1939	1992	3
PTBXL	3384	4889	V1	2327	2356	2394	4
PTBXL	3384	4889	V1	2747	2776	2814	5
PTBXL	3384	4889	V1	3166	3194	3232	6
PTBXL	3384	4889	V1	3584	3613	3651	7
PTBXL	3384	4889	V1	4015	4044	4085	8
PTBXL	3384	4889	V1	4441	4470	4516	8
PTBXL	3384	4889	V1	4863	4892	4939	9
PTBXL	3384	4889	V6	258	287	316	0
PTBXL	3384	4889	V6	666	694	723	1
PTBXL	3384	4889	V6	1081	1109	1139	2
PTBXL	3384	4889	V6	1495	1524	1553	3
PTBXL	3384	4889	V6	1908	1936	1965	3
PTBXL	3384	4889	V6	2325	2354	2382	4
PTBXL	3384	4889	V6	2745	2773	2802	5
PTBXL	3384	4889	V6	3164	3192	3221	6
PTBXL	3384	4889	V6	3582	3611	3640	7
PTBXL	3384	4889	V6	4013	4041	4070	8
PTBXL	3384	4889	V6	4439	4467	4496	8
PTBXL	3384	4889	V6	4860	4889	4917	9
PTBXL	13397	19052	V1	77	106	148	0
PTBXL	13397	19052	V1	359	388	432	0
PTBXL	13397	19052	V1	647	676	713	1
PTBXL	13397	19052	V1	944	973	1005	1
PTBXL	13397	19052	V1	1242	1271	1304	2
PTBXL	13397	19052	V1	1539	1568	1621	3
PTBXL	13397	19052	V1	1836	1865	1898	3
PTBXL	13397	19052	V1	2133	2161	2192	4
PTBXL	13397	19052	V1	2428	2457	2489	4
PTBXL	13397	19052	V1	2719	2747	2781	5
PTBXL	13397	19052	V1	3007	3036	3085	6
PTBXL	13397	19052	V1	3294	3322	3366	6
PTBXL	13397	19052	V1	3581	3610	3642	7
PTBXL	13397	19052	V1	3868	3898	3942	7
PTBXL	13397	19052	V1	4158	4187	4228	8
PTBXL	13397	19052	V1	4450	4479	4517	8
PTBXL	13397	19052	V1	4742	4771	4802	9
PTBXL	13397	19052	V6	75	104	132	0
PTBXL	13397	19052	V6	357	386	415	0
PTBXL	13397	19052	V6	644	674	702	1
PTBXL	13397	19052	V6	942	971	1000	1
PTBXL	13397	19052	V6	1240	1269	1298	2
PTBXL	13397	19052	V6	1537	1567	1595	3
PTBXL	13397	19052	V6	1834	1863	1892	3
PTBXL	13397	19052	V6	2130	2160	2188	4
PTBXL	13397	19052	V6	2425	2455	2484	4
PTBXL	13397	19052	V6	2716	2746	2774	5
PTBXL	13397	19052	V6	3004	3034	3063	6
PTBXL	13397	19052	V6	3291	3321	3349	6
PTBXL	13397	19052	V6	3579	3608	3637	7
PTBXL	13397	19052	V6	3867	3896	3925	7
PTBXL	13397	19052	V6	4156	4185	4214	8
PTBXL	13397	19052	V6	4447	4477	4505	8
PTBXL	13397	19052	V6	4740	4769	4798	9
PTBXL	12400	11104	V1	24	53	106	0
PTBXL	12400	11104	V1	597	627	665	1
PTBXL	12400	11104	V1	1171	1202	1247	2
PTBXL	12400	11104	V1	1719	1749	1787	3
PTBXL	12400	11104	V1	2284	2313	2362	4
PTBXL	12400	11104	V1	2847	2877	2915	5
PTBXL	12400	11104	V1	3407	3437	3475	6
PTBXL	12400	11104	V1	3954	3984	4022	7
PTBXL	12400	11104	V1	4521	4550	4605	9
PTBXL	12400	11104	V6	17	47	87	0
PTBXL	12400	11104	V6	591	621	661	1
PTBXL	12400	11104	V6	1165	1194	1235	2
PTBXL	12400	11104	V6	1712	1742	1782	3
PTBXL	12400	11104	V6	2278	2307	2363	4
PTBXL	12400	11104	V6	2841	2870	2912	5
PTBXL	12400	11104	V6	3400	3429	3479	6
PTBXL	12400	11104	V6	3947	3977	4016	7
PTBXL	12400	11104	V6	4514	4544	4597	9
PTBXL	1632	3245	V1	74	103	141	0
PTBXL	1632	3245	V1	560	588	626	1
PTBXL	1632	3245	V1	1026	1054	1092	2
PTBXL	1632	3245	V1	1522	1552	1591	3
PTBXL	1632	3245	V1	2021	2050	2088	4
PTBXL	1632	3245	V1	2496	2524	2569	5
PTBXL	1632	3245	V1	2995	3024	3064	6
PTBXL	1632	3245	V1	3497	3526	3565	7
PTBXL	1632	3245	V1	3997	4025	4063	8
PTBXL	1632	3245	V1	4474	4502	4540	9
PTBXL	1632	3245	V6	68	97	123	0
PTBXL	1632	3245	V6	555	583	609	1
PTBXL	1632	3245	V6	1020	1049	1075	2
PTBXL	1632	3245	V6	1517	1545	1572	3
PTBXL	1632	3245	V6	2015	2044	2070	4
PTBXL	1632	3245	V6	2491	2519	2545	5
PTBXL	1632	3245	V6	2989	3018	3044	6
PTBXL	1632	3245	V6	3492	3520	3546	7
PTBXL	1632	3245	V6	3991	4020	4046	8
PTBXL	1632	3245	V6	4469	4497	4523	8
PTBXL	2722	2425	V1	375	412	450	0
PTBXL	2722	2425	V1	903	939	977	1
PTBXL	2722	2425	V1	1606	1642	1680	3
PTBXL	2722	2425	V1	2033	2069	2107	4
PTBXL	2722	2425	V1	3006	3042	3080	6
PTBXL	2722	2425	V1	3549	3606	3644	7
PTBXL	2722	2425	V1	3966	4002	4040	8
PTBXL	2722	2425	V1	4461	4515	4570	9
PTBXL	2722	2425	V6	375	405	438	0
PTBXL	2722	2425	V6	904	933	966	1
PTBXL	2722	2425	V6	1606	1636	1669	3
PTBXL	2722	2425	V6	2033	2063	2096	4
PTBXL	2722	2425	V6	3004	3036	3067	6
PTBXL	2722	2425	V6	3569	3599	3631	7
PTBXL	2722	2425	V6	3966	3996	4027	7
PTBXL	2722	2425	V6	4477	4508	4541	9
PTBXL	8538	7344	V1	1	14	51	0
PTBXL	8538	7344	V1	518	546	594	1
PTBXL	8538	7344	V1	1025	1053	1093	2
PTBXL	8538	7344	V1	1514	1543	1583	3
PTBXL	8538	7344	V1	1975	2003	2042	4
PTBXL	8538	7344	V1	2408	2436	2476	4
PTBXL	8538	7344	V1	2821	2849	2884	5
PTBXL	8538	7344	V1	3252	3280	3315	6
PTBXL	8538	7344	V1	3730	3759	3796	7
PTBXL	8538	7344	V1	4224	4252	4288	8
PTBXL	8538	7344	V6	1	12	43	0
PTBXL	8538	7344	V6	515	544	575	1
PTBXL	8538	7344	V6	1022	1051	1082	2
PTBXL	8538	7344	V6	1511	1541	1571	3
PTBXL	8538	7344	V6	1972	2001	2032	4
PTBXL	8538	7344	V6	2405	2434	2464	4
PTBXL	8538	7344	V6	2818	2847	2878	5
PTBXL	8538	7344	V6	3249	3278	3309	6
PTBXL	8538	7344	V6	3728	3757	3787	7
PTBXL	8538	7344	V6	4221	4250	4281	8
PTBXL	8140	13965	V1	413	442	482	0
PTBXL	8140	13965	V1	854	884	924	1
PTBXL	8140	13965	V1	1299	1329	1368	2
PTBXL	8140	13965	V1	1746	1775	1815	3
PTBXL	8140	13965	V1	2188	2217	2258	4
PTBXL	8140	13965	V1	2637	2667	2705	5
PTBXL	8140	13965	V1	3091	3121	3159	6
PTBXL	8140	13965	V1	3541	3570	3610	7
PTBXL	8140	13965	V1	3987	4017	4057	8
PTBXL	8140	13965	V1	4437	4467	4507	8
PTBXL	8140	13965	V1	4893	4923	4961	9
PTBXL	8140	13965	V6	412	440	469	0
PTBXL	8140	13965	V6	853	881	911	1
PTBXL	8140	13965	V6	1297	1325	1354	2
PTBXL	8140	13965	V6	1744	1772	1801	3
PTBXL	8140	13965	V6	2187	2215	2244	4
PTBXL	8140	13965	V6	2635	2664	2693	5
PTBXL	8140	13965	V6	3089	3117	3146	6
PTBXL	8140	13965	V6	3539	3567	3596	7
PTBXL	8140	13965	V6	3986	4014	4043	8
PTBXL	8140	13965	V6	4436	4464	4493	8
PTBXL	8140	13965	V6	4891	4919	4948	9
PTBXL	9979	21516	V1	44	72	125	0
PTBXL	9979	21516	V1	528	556	603	1
PTBXL	9979	21516	V1	998	1027	1070	2
PTBXL	9979	21516	V1	1487	1516	1563	3
PTBXL	9979	21516	V1	1995	2023	2072	4
PTBXL	9979	21516	V1	2503	2532	2573	5
PTBXL	9979	21516	V1	2992	3021	3066	6
PTBXL	9979	21516	V1	3490	3519	3577	7
PTBXL	9979	21516	V1	3993	4021	4069	8
PTBXL	9979	21516	V1	4460	4489	4538	8
PTBXL	9979	21516	V1	4924	4953	4977	9
PTBXL	9979	21516	V6	41	70	116	0
PTBXL	9979	21516	V6	525	554	600	1
PTBXL	9979	21516	V6	996	1025	1074	2
PTBXL	9979	21516	V6	1484	1514	1558	3
PTBXL	9979	21516	V6	1992	2021	2065	4
PTBXL	9979	21516	V6	2501	2530	2575	5
PTBXL	9979	21516	V6	2990	3019	3064	6
PTBXL	9979	21516	V6	3488	3517	3563	7
PTBXL	9979	21516	V6	3990	4019	4065	8
PTBXL	9979	21516	V6	4458	4487	4533	8
PTBXL	9979	21516	V6	4922	4953	4991	9
PTBXL	382	10186	V1	115	141	169	0
PTBXL	382	10186	V1	532	560	585	1
PTBXL	382	10186	V1	861	890	928	1
PTBXL	382	10186	V1	1167	1196	1247	2
PTBXL	382	10186	V1	1459	1490	1533	2
PTBXL	382	10186	V1	1830	1858	1883	3
PTBXL	382	10186	V1	2229	2256	2286	4
PTBXL	382	10186	V1	2573	2601	2635	5
PTBXL	382	10186	V1	2917	2945	2983	5
PTBXL	382	10186	V1	3323	3351	3375	6
PTBXL	382	10186	V1	3778	3805	3831	7
PTBXL	382	10186	V1	4119	4147	4188	8
PTBXL	382	10186	V1	4591	4619	4654	9
PTBXL	382	10186	V6	114	141	169	0
PTBXL	382	10186	V6	530	558	585	1
PTBXL	382	10186	V6	859	887	914	1
PTBXL	382	10186	V6	1165	1193	1220	2
PTBXL	382	10186	V6	1459	1486	1513	2
PTBXL	382	10186	V6	1829	1857	1884	3
PTBXL	382	10186	V6	2226	2255	2282	4
PTBXL	382	10186	V6	2572	2600	2627	5
PTBXL	382	10186	V6	2916	2944	2971	5
PTBXL	382	10186	V6	3321	3350	3377	6
PTBXL	382	10186	V6	3763	3804	3830	7
PTBXL	382	10186	V6	4118	4145	4172	8
PTBXL	382	10186	V6	4617	4646	4675	9
PTBXL	18671	9441	V1	234	265	310	0
PTBXL	18671	9441	V1	680	735	773	1
PTBXL	18671	9441	V1	1043	1074	1119	2
PTBXL	18671	9441	V1	1478	1533	1571	3
PTBXL	18671	9441	V1	2072	2103	2148	4
PTBXL	18671	9441	V1	2513	2568	2606	5
PTBXL	18671	9441	V1	2863	2894	2939	5
PTBXL	18671	9441	V1	3229	3260	3305	6
PTBXL	18671	9441	V1	3843	3874	3919	7
PTBXL	18671	9441	V1	4187	4225	4271	8
PTBXL	18671	9441	V1	4807	4845	4912	9
PTBXL	18671	9441	V6	215	241	269	0
PTBXL	18671	9441	V6	684	712	739	1
PTBXL	18671	9441	V6	1024	1051	1078	2
PTBXL	18671	9441	V6	1483	1510	1538	3
PTBXL	18671	9441	V6	2053	2080	2107	4
PTBXL	18671	9441	V6	2518	2545	2572	5
PTBXL	18671	9441	V6	2844	2871	2898	5
PTBXL	18671	9441	V6	3209	3236	3264	6
PTBXL	18671	9441	V6	3824	3851	3880	7
PTBXL	18671	9441	V6	4175	4202	4230	8
PTBXL	18671	9441	V6	4795	4822	4850	9
PTBXL	3793	16721	V1	345	377	415	0
PTBXL	3793	16721	V1	621	658	696	1
PTBXL	3793	16721	V1	1130	1158	1196	2
PTBXL	3793	16721	V1	1660	1691	1729	3
PTBXL	3793	16721	V1	2149	2180	2218	4
PTBXL	3793	16721	V1	2644	2675	2713	5
PTBXL	3793	16721	V1	3140	3172	3210	6
PTBXL	3793	16721	V1	3639	3671	3709	7
PTBXL	3793	16721	V1	4136	4170	4208	8
PTBXL	3793	16721	V1	4633	4667	4705	9
PTBXL	3793	16721	V6	369	393	437	0
PTBXL	3793	16721	V6	627	665	734	1
PTBXL	3793	16721	V6	1129	1158	1196	2
PTBXL	3793	16721	V6	1662	1691	1729	3
PTBXL	3793	16721	V6	2136	2176	2198	4
PTBXL	3793	16721	V6	2667	2692	2730	5
PTBXL	3793	16721	V6	3163	3188	3226	6
PTBXL	3793	16721	V6	3661	3686	3716	7
PTBXL	3793	16721	V6	4159	4183	4232	8
PTBXL	3793	16721	V6	4655	4679	4712	9
PTBXL	10847	9613	V1	255	283	333	0
PTBXL	10847	9613	V1	654	683	738	1
PTBXL	10847	9613	V1	1061	1089	1144	2
PTBXL	10847	9613	V1	1468	1497	1544	2
PTBXL	10847	9613	V1	1876	1904	1951	3
PTBXL	10847	9613	V1	2281	2309	2358	4
PTBXL	10847	9613	V1	2689	2718	2773	5
PTBXL	10847	9613	V1	3100	3129	3181	6
PTBXL	10847	9613	V1	3505	3533	3581	7
PTBXL	10847	9613	V1	3905	3934	3979	7
PTBXL	10847	9613	V1	4314	4342	4391	8
PTBXL	10847	9613	V1	4731	4759	4806	9
PTBXL	10847	9613	V6	253	281	310	0
PTBXL	10847	9613	V6	653	681	710	1
PTBXL	10847	9613	V6	1059	1088	1116	2
PTBXL	10847	9613	V6	1467	1495	1524	2
PTBXL	10847	9613	V6	1874	1903	1931	3
PTBXL	10847	9613	V6	2279	2308	2336	4
PTBXL	10847	9613	V6	2688	2716	2745	5
PTBXL	10847	9613	V6	3099	3127	3156	6
PTBXL	10847	9613	V6	3503	3531	3560	7
PTBXL	10847	9613	V6	3904	3932	3961	7
PTBXL	10847	9613	V6	4312	4341	4369	8
PTBXL	10847	9613	V6	4729	4758	4786	9
PTBXL	8195	21683	V1	482	512	562	1
PTBXL	8195	21683	V1	1014	1044	1082	2
PTBXL	8195	21683	V1	1563	1592	1645	3
PTBXL	8195	21683	V1	2098	2127	2180	4
PTBXL	8195	21683	V1	2655	2684	2736	5
PTBXL	8195	21683	V1	3224	3253	3313	6
PTBXL	8195	21683	V1	3800	3828	3871	7
PTBXL	8195	21683	V1	4355	4383	4441	8
PTBXL	8195	21683	V6	480	507	534	1
PTBXL	8195	21683	V6	1010	1040	1067	2
PTBXL	8195	21683	V6	1560	1588	1614	3
PTBXL	8195	21683	V6	2095	2124	2155	4
PTBXL	8195	21683	V6	2654	2681	2707	5
PTBXL	8195	21683	V6	3221	3249	3277	6
PTBXL	8195	21683	V6	3797	3826	3853	7
PTBXL	8195	21683	V6	4353	4381	4411	8
PTBXL	8218	12375	V1	341	371	409	0
PTBXL	8218	12375	V1	576	606	656	1
PTBXL	8218	12375	V1	1016	1045	1083	2
PTBXL	8218	12375	V1	1303	1332	1380	2
PTBXL	8218	12375	V1	1672	1702	1740	3
PTBXL	8218	12375	V1	2078	2108	2163	4
PTBXL	8218	12375	V1	2343	2371	2422	4
PTBXL	8218	12375	V1	2690	2719	2764	5
PTBXL	8218	12375	V1	3065	3093	3132	6
PTBXL	8218	12375	V1	3306	3335	3381	6
PTBXL	8218	12375	V1	3562	3590	3628	7
PTBXL	8218	12375	V1	3866	3893	3932	7
PTBXL	8218	12375	V1	4199	4227	4283	8
PTBXL	8218	12375	V1	4527	4555	4604	9
PTBXL	8218	12375	V1	4882	4910	4964	9
PTBXL	8218	12375	V6	337	366	394	0
PTBXL	8218	12375	V6	573	601	630	1
PTBXL	8218	12375	V6	1010	1039	1068	2
PTBXL	8218	12375	V6	1297	1325	1353	2
PTBXL	8218	12375	V6	1668	1696	1724	3
PTBXL	8218	12375	V6	2072	2102	2130	4
PTBXL	8218	12375	V6	2338	2366	2394	4
PTBXL	8218	12375	V6	2684	2713	2741	5
PTBXL	8218	12375	V6	3059	3087	3116	6
PTBXL	8218	12375	V6	3303	3330	3358	6
PTBXL	8218	12375	V6	3556	3584	3613	7
PTBXL	8218	12375	V6	3856	3887	3915	7
PTBXL	8218	12375	V6	4190	4222	4250	8
PTBXL	8218	12375	V6	4520	4549	4577	9
PTBXL	8218	12375	V6	4876	4904	4933	9
PTBXL	3579	16625	V1	83	110	148	0
PTBXL	3579	16625	V1	511	537	587	1
PTBXL	3579	16625	V1	926	953	991	1
PTBXL	3579	16625	V1	1348	1375	1413	2
PTBXL	3579	16625	V1	1750	1777	1815	3
PTBXL	3579	16625	V1	2141	2169	2207	4
PTBXL	3579	16625	V1	2556	2583	2630	5
PTBXL	3579	16625	V1	2983	3010	3048	6
PTBXL	3579	16625	V1	3432	3459	3497	6
PTBXL	3579	16625	V1	3867	3893	3931	7
PTBXL	3579	16625	V1	4273	4301	4358	8
PTBXL	3579	16625	V1	4691	4718	4756	9
PTBXL	3579	16625	V6	81	108	136	0
PTBXL	3579	16625	V6	509	536	564	1
PTBXL	3579	16625	V6	925	951	979	1
PTBXL	3579	16625	V6	1346	1373	1402	2
PTBXL	3579	16625	V6	1747	1774	1802	3
PTBXL	3579	16625	V6	2139	2166	2194	4
PTBXL	3579	16625	V6	2554	2581	2609	5
PTBXL	3579	16625	V6	2981	3008	3036	6
PTBXL	3579	16625	V6	3430	3457	3485	6
PTBXL	3579	16625	V6	3865	3891	3920	7
PTBXL	3579	16625	V6	4271	4298	4327	8
PTBXL	3579	16625	V6	4689	4716	4743	9
PTBXL	6050	859	V1	241	270	328	0
PTBXL	6050	859	V1	698	726	766	1
PTBXL	6050	859	V1	1160	1189	1248	2
PTBXL	6050	859	V1	1617	1645	1693	3
PTBXL	6050	859	V1	2084	2112	2161	4
PTBXL	6050	859	V1	2546	2574	2615	5
PTBXL	6050	859	V1	3001	3029	3076	6
PTBXL	6050	859	V1	3448	3477	3524	6
PTBXL	6050	859	V1	3902	3930	3965	7
PTBXL	6050	859	V1	4353	4381	4439	8
PTBXL	6050	859	V1	4821	4849	4892	9
PTBXL	6050	859	V6	239	268	296	0
PTBXL	6050	859	V6	697	725	752	1
PTBXL	6050	859	V6	1159	1187	1215	2
PTBXL	6050	859	V6	1615	1644	1671	3
PTBXL	6050	859	V6	2082	2111	2138	4
PTBXL	6050	859	V6	2544	2573	2600	5
PTBXL	6050	859	V6	2999	3028	3055	6
PTBXL	6050	859	V6	3447	3475	3502	6
PTBXL	6050	859	V6	3900	3929	3956	7
PTBXL	6050	859	V6	4351	4380	4407	8
PTBXL	6050	859	V6	4819	4848	4875	9
PTBXL	12841	8023	V1	23	54	92	0
PTBXL	12841	8023	V1	524	555	593	1
PTBXL	12841	8023	V1	1022	1053	1091	2
PTBXL	12841	8023	V1	1528	1558	1596	3
PTBXL	12841	8023	V1	2030	2061	2115	4
PTBXL	12841	8023	V1	2541	2571	2622	5
PTBXL	12841	8023	V1	3059	3090	3151	6
PTBXL	12841	8023	V1	3574	3605	3652	7
PTBXL	12841	8023	V1	4082	4113	4151	8
PTBXL	12841	8023	V1	4557	4588	4644	9
PTBXL	12841	8023	V6	21	49	103	0
PTBXL	12841	8023	V6	522	549	600	1
PTBXL	12841	8023	V6	1020	1047	1092	2
PTBXL	12841	8023	V6	1526	1553	1599	3
PTBXL	12841	8023	V6	2028	2055	2101	4
PTBXL	12841	8023	V6	2539	2566	2604	5
PTBXL	12841	8023	V6	3058	3085	3136	6
PTBXL	12841	8023	V6	3572	3599	3646	7
PTBXL	12841	8023	V6	4081	4108	4146	8
PTBXL	12841	8023	V6	4556	4583	4628	9
PTBXL	10614	21413	V1	259	291	326	0
PTBXL	10614	21413	V1	689	721	771	1
PTBXL	10614	21413	V1	1108	1141	1179	2
PTBXL	10614	21413	V1	1520	1552	1590	3
PTBXL	10614	21413	V1	1929	1961	1992	3
PTBXL	10614	21413	V1	2339	2372	2410	4
PTBXL	10614	21413	V1	2740	2772	2810	5
PTBXL	10614	21413	V1	3139	3172	3208	6
PTBXL	10614	21413	V1	3538	3570	3608	7
PTBXL	10614	21413	V1	3957	3989	4027	7
PTBXL	10614	21413	V1	4391	4422	4460	8
PTBXL	10614	21413	V1	4830	4863	4901	9
PTBXL	10614	21413	V6	253	282	308	0
PTBXL	10614	21413	V6	683	711	737	1
PTBXL	10614	21413	V6	1104	1131	1157	2
PTBXL	10614	21413	V6	1516	1542	1568	3
PTBXL	10614	21413	V6	1924	1951	1977	3
PTBXL	10614	21413	V6	2335	2362	2388	4
PTBXL	10614	21413	V6	2736	2762	2788	5
PTBXL	10614	21413	V6	3135	3162	3187	6
PTBXL	10614	21413	V6	3533	3560	3586	7
PTBXL	10614	21413	V6	3953	3979	4005	7
PTBXL	10614	21413	V6	4386	4413	4439	8
PTBXL	10614	21413	V6	4825	4853	4879	9
PTBXL	20211	13870	V1	11	38	72	0
PTBXL	20211	13870	V1	478	505	540	1
PTBXL	20211	13870	V1	934	961	996	1
PTBXL	20211	13870	V1	1388	1416	1450	2
PTBXL	20211	13870	V1	1832	1860	1895	3
PTBXL	20211	13870	V1	2257	2285	2319	4
PTBXL	20211	13870	V1	2694	2721	2756	5
PTBXL	20211	13870	V1	3179	3206	3242	6
PTBXL	20211	13870	V1	3667	3694	3728	7
PTBXL	20211	13870	V1	4156	4183	4217	8
PTBXL	20211	13870	V1	4663	4691	4725	9
PTBXL	20211	13870	V6	8	36	65	0
PTBXL	20211	13870	V6	475	503	532	1
PTBXL	20211	13870	V6	931	959	989	1
PTBXL	20211	13870	V6	1386	1414	1443	2
PTBXL	20211	13870	V6	1830	1858	1887	3
PTBXL	20211	13870	V6	2255	2282	2312	4
PTBXL	20211	13870	V6	2692	2719	2748	5
PTBXL	20211	13870	V6	3177	3204	3234	6
PTBXL	20211	13870	V6	3665	3693	3722	7
PTBXL	20211	13870	V6	4154	4181	4210	8
PTBXL	20211	13870	V6	4661	4688	4717	9
PTBXL	3281	3324	V1	498	530	559	1
PTBXL	3281	3324	V1	1035	1068	1098	2
PTBXL	3281	3324	V1	1592	1637	1667	3
PTBXL	3281	3324	V1	2152	2195	2225	4
PTBXL	3281	3324	V1	2710	2744	2773	5
PTBXL	3281	3324	V1	3274	3308	3337	6
PTBXL	3281	3324	V1	3801	3849	3879	7
PTBXL	3281	3324	V1	4383	4416	4445	8
PTBXL	3281	3324	V6	497	529	558	1
PTBXL	3281	3324	V6	1035	1067	1096	2
PTBXL	3281	3324	V6	1604	1636	1665	3
PTBXL	3281	3324	V6	2161	2194	2223	4
PTBXL	3281	3324	V6	2711	2744	2772	5
PTBXL	3281	3324	V6	3274	3307	3336	6
PTBXL	3281	3324	V6	3816	3848	3877	7
PTBXL	3281	3324	V6	4383	4415	4444	8
PTBXL	361	13000	V1	76	103	143	0
PTBXL	361	13000	V1	425	452	496	0
PTBXL	361	13000	V1	773	800	838	1
PTBXL	361	13000	V1	1116	1143	1181	2
PTBXL	361	13000	V1	1455	1482	1521	2
PTBXL	361	13000	V1	1793	1820	1861	3
PTBXL	361	13000	V1	2132	2159	2208	4
PTBXL	361	13000	V1	2469	2496	2536	4
PTBXL	361	13000	V1	2807	2834	2872	5
PTBXL	361	13000	V1	3144	3171	3219	6
PTBXL	361	13000	V1	3478	3505	3544	7
PTBXL	361	13000	V1	3811	3838	3878	7
PTBXL	361	13000	V1	4150	4178	4216	8
PTBXL	361	13000	V1	4492	4519	4558	9
PTBXL	361	13000	V1	4836	4863	4902	9
PTBXL	361	13000	V6	73	100	127	0
PTBXL	361	13000	V6	421	449	476	0
PTBXL	361	13000	V6	770	797	824	1
PTBXL	361	13000	V6	1113	1140	1167	2
PTBXL	361	13000	V6	1452	1479	1506	2
PTBXL	361	13000	V6	1790	1817	1844	3
PTBXL	361	13000	V6	2129	2156	2183	4
PTBXL	361	13000	V6	2466	2493	2520	4
PTBXL	361	13000	V6	2804	2831	2858	5
PTBXL	361	13000	V6	3141	3168	3195	6
PTBXL	361	13000	V6	3475	3502	3529	7
PTBXL	361	13000	V6	3808	3835	3862	7
PTBXL	361	13000	V6	4147	4174	4201	8
PTBXL	361	13000	V6	4489	4516	4543	9
PTBXL	361	13000	V6	4833	4860	4887	9
PTBXL	8541	7322	V1	65	93	119	0
PTBXL	8541	7322	V1	535	563	590	1
PTBXL	8541	7322	V1	997	1025	1052	2
PTBXL	8541	7322	V1	1475	1504	1531	3
PTBXL	8541	7322	V1	1965	1993	2047	3
PTBXL	8541	7322	V1	2467	2495	2522	4
PTBXL	8541	7322	V1	2962	2990	3016	5
PTBXL	8541	7322	V1	3433	3461	3487	6
PTBXL	8541	7322	V1	3913	3941	3969	7
PTBXL	8541	7322	V1	4395	4423	4470	8
PTBXL	8541	7322	V1	4879	4907	4935	9
PTBXL	8541	7322	V6	62	92	121	0
PTBXL	8541	7322	V6	532	562	591	1
PTBXL	8541	7322	V6	994	1024	1054	2
PTBXL	8541	7322	V6	1472	1502	1532	3
PTBXL	8541	7322	V6	1963	1992	2021	3
PTBXL	8541	7322	V6	2464	2494	2524	4
PTBXL	8541	7322	V6	2959	2989	3019	5
PTBXL	8541	7322	V6	3430	3460	3490	6
PTBXL	8541	7322	V6	3910	3940	3969	7
PTBXL	8541	7322	V6	4392	4422	4451	8
PTBXL	8541	7322	V6	4876	4906	4935	9
PTBXL	10160	3543	V1	45	75	113	0
PTBXL	10160	3543	V1	270	300	338	0
PTBXL	10160	3543	V1	496	526	564	1
PTBXL	10160	3543	V1	722	751	789	1
PTBXL	10160	3543	V1	944	974	1012	1
PTBXL	10160	3543	V1	1166	1195	1233	2
PTBXL	10160	3543	V1	1382	1412	1450	2
PTBXL	10160	3543	V1	1607	1637	1675	3
PTBXL	10160	3543	V1	1833	1863	1901	3
PTBXL	10160	3543	V1	2059	2089	2126	4
PTBXL	10160	3543	V1	2283	2313	2351	4
PTBXL	10160	3543	V1	2505	2534	2572	5
PTBXL	10160	3543	V1	2727	2756	2794	5
PTBXL	10160	3543	V1	2949	2979	3017	5
PTBXL	10160	3543	V1	3174	3204	3242	6
PTBXL	10160	3543	V1	3398	3429	3467	6
PTBXL	10160	3543	V1	3625	3655	3693	7
PTBXL	10160	3543	V1	3847	3877	3915	7
PTBXL	10160	3543	V1	4069	4099	4137	8
PTBXL	10160	3543	V1	4291	4321	4359	8
PTBXL	10160	3543	V1	4509	4539	4577	9
PTBXL	10160	3543	V1	4721	4750	4788	9
PTBXL	10160	3543	V6	39	66	93	0
PTBXL	10160	3543	V6	263	291	318	0
PTBXL	10160	3543	V6	489	517	545	1
PTBXL	10160	3543	V6	715	743	771	1
PTBXL	10160	3543	V6	938	965	993	1
PTBXL	10160	3543	V6	1159	1186	1214	2
PTBXL	10160	3543	V6	1376	1403	1431	2
PTBXL	10160	3543	V6	1600	1628	1655	3
PTBXL	10160	3543	V6	1827	1854	1882	3
PTBXL	10160	3543	V6	2053	2080	2108	4
PTBXL	10160	3543	V6	2277	2304	2332	4
PTBXL	10160	3543	V6	2498	2525	2553	5
PTBXL	10160	3543	V6	2720	2747	2775	5
PTBXL	10160	3543	V6	2943	2970	2997	5
PTBXL	10160	3543	V6	3168	3195	3223	6
PTBXL	10160	3543	V6	3392	3420	3448	6
PTBXL	10160	3543	V6	3618	3646	3674	7
PTBXL	10160	3543	V6	3841	3868	3896	7
PTBXL	10160	3543	V6	4063	4090	4117	8
PTBXL	10160	3543	V6	4284	4312	4339	8
PTBXL	10160	3543	V6	4502	4530	4557	9
PTBXL	10160	3543	V6	4714	4742	4769	9
PTBXL	9819	13457	V1	123	151	190	0
PTBXL	9819	13457	V1	584	612	660	1
PTBXL	9819	13457	V1	1052	1080	1118	2
PTBXL	9819	13457	V1	1528	1556	1594	3
PTBXL	9819	13457	V1	1838	1867	1905	3
PTBXL	9819	13457	V1	2417	2445	2483	4
PTBXL	9819	13457	V1	2906	2934	2972	5
PTBXL	9819	13457	V1	3395	3423	3461	6
PTBXL	9819	13457	V1	3880	3908	3946	7
PTBXL	9819	13457	V1	4365	4393	4431	8
PTBXL	9819	13457	V1	4853	4881	4919	9
PTBXL	9819	13457	V6	117	145	175	0
PTBXL	9819	13457	V6	578	607	636	1
PTBXL	9819	13457	V6	1047	1075	1104	2
PTBXL	9819	13457	V6	1522	1551	1580	3
PTBXL	9819	13457	V6	1832	1860	1889	3
PTBXL	9819	13457	V6	2412	2440	2469	4
PTBXL	9819	13457	V6	2901	2929	2958	5
PTBXL	9819	13457	V6	3390	3419	3447	6
PTBXL	9819	13457	V6	3875	3903	3932	7
PTBXL	9819	13457	V6	4360	4388	4417	8
PTBXL	9819	13457	V6	4848	4876	4905	9
PTBXL	6788	1487	V1	33	63	101	0
PTBXL	6788	1487	V1	359	390	428	0
PTBXL	6788	1487	V1	586	620	666	1
PTBXL	6788	1487	V1	1024	1055	1093	2
PTBXL	6788	1487	V1	1416	1446	1499	2
PTBXL	6788	1487	V1	1812	1842	1897	3
PTBXL	6788	1487	V1	2208	2239	2277	4
PTBXL	6788	1487	V1	2610	2641	2679	5
PTBXL	6788	1487	V1	3014	3045	3083	6
PTBXL	6788	1487	V1	3415	3446	3484	6
PTBXL	6788	1487	V1	3818	3849	3887	7
PTBXL	6788	1487	V1	4223	4253	4291	8
PTBXL	6788	1487	V1	4626	4657	4695	9
PTBXL	6788	1487	V6	32	60	88	0
PTBXL	6788	1487	V6	358	387	415	0
PTBXL	6788	1487	V6	585	616	645	1
PTBXL	6788	1487	V6	1024	1053	1084	2
PTBXL	6788	1487	V6	1415	1444	1473	2
PTBXL	6788	1487	V6	1811	1839	1869	3
PTBXL	6788	1487	V6	2208	2236	2264	4
PTBXL	6788	1487	V6	2610	2637	2665	5
PTBXL	6788	1487	V6	3014	3042	3070	6
PTBXL	6788	1487	V6	3415	3443	3471	6
PTBXL	6788	1487	V6	3818	3846	3874	7
PTBXL	6788	1487	V6	4222	4250	4277	8
PTBXL	6788	1487	V6	4625	4653	4680	9
PTBXL	129	16463	V1	187	216	254	0
PTBXL	129	16463	V1	653	682	730	1
PTBXL	129	16463	V1	1128	1157	1218	2
PTBXL	129	16463	V1	1611	1641	1695	3
PTBXL	129	16463	V1	2097	2126	2188	4
PTBXL	129	16463	V1	2580	2609	2659	5
PTBXL	129	16463	V1	3060	3089	3137	6
PTBXL	129	16463	V1	3539	3569	3628	7
PTBXL	129	16463	V1	4027	4057	4105	8
PTBXL	129	16463	V1	4510	4539	4586	9
PTBXL	129	16463	V6	186	216	246	0
PTBXL	129	16463	V6	652	682	712	1
PTBXL	129	16463	V6	1127	1157	1186	2
PTBXL	129	16463	V6	1611	1640	1670	3
PTBXL	129	16463	V6	2096	2125	2156	4
PTBXL	129	16463	V6	2579	2609	2639	5
PTBXL	129	16463	V6	3059	3089	3118	6
PTBXL	129	16463	V6	3538	3568	3598	7
PTBXL	129	16463	V6	4027	4056	4086	8
PTBXL	129	16463	V6	4509	4538	4568	9
PTBXL	1282	9760	V1	129	158	190	0
PTBXL	1282	9760	V1	491	520	551	1
PTBXL	1282	9760	V1	872	901	939	1
PTBXL	1282	9760	V1	1266	1295	1327	2
PTBXL	1282	9760	V1	1642	1672	1703	3
PTBXL	1282	9760	V1	1995	2024	2055	4
PTBXL	1282	9760	V1	2307	2335	2365	4
PTBXL	1282	9760	V1	2590	2618	2650	5
PTBXL	1282	9760	V1	2867	2896	2929	5
PTBXL	1282	9760	V1	3156	3185	3218	6
PTBXL	1282	9760	V1	3488	3518	3549	7
PTBXL	1282	9760	V1	3865	3894	3925	7
PTBXL	1282	9760	V1	4247	4277	4309	8
PTBXL	1282	9760	V1	4633	4662	4695	9
PTBXL	1282	9760	V6	129	158	185	0
PTBXL	1282	9760	V6	491	520	547	1
PTBXL	1282	9760	V6	872	901	928	1
PTBXL	1282	9760	V6	1266	1295	1322	2
PTBXL	1282	9760	V6	1643	1671	1698	3
PTBXL	1282	9760	V6	1996	2024	2051	4
PTBXL	1282	9760	V6	2307	2335	2362	4
PTBXL	1282	9760	V6	2590	2618	2645	5
PTBXL	1282	9760	V6	2867	2895	2922	5
PTBXL	1282	9760	V6	3156	3184	3212	6
PTBXL	1282	9760	V6	3489	3517	3545	7
PTBXL	1282	9760	V6	3865	3894	3921	7
PTBXL	1282	9760	V6	4248	4276	4303	8
PTBXL	1282	9760	V6	4634	4662	4689	9
PTBXL	9752	2336	V1	33	61	99	0
PTBXL	9752	2336	V1	357	385	423	0
PTBXL	9752	2336	V1	679	707	750	1
PTBXL	9752	2336	V1	1003	1031	1077	2
PTBXL	9752	2336	V1	1331	1359	1397	2
PTBXL	9752	2336	V1	1663	1691	1729	3
PTBXL	9752	2336	V1	1999	2027	2073	4
PTBXL	9752	2336	V1	2334	2362	2407	4
PTBXL	9752	2336	V1	2666	2694	2738	5
PTBXL	9752	2336	V1	2994	3022	3060	6
PTBXL	9752	2336	V1	3319	3347	3385	6
PTBXL	9752	2336	V1	3641	3669	3710	7
PTBXL	9752	2336	V1	3963	3991	4034	7
PTBXL	9752	2336	V1	4287	4315	4353	8
PTBXL	9752	2336	V1	4616	4644	4693	9
PTBXL	9752	2336	V6	29	58	87	0
PTBXL	9752	2336	V6	353	382	411	0
PTBXL	9752	2336	V6	675	704	733	1
PTBXL	9752	2336	V6	1000	1029	1058	2
PTBXL	9752	2336	V6	1327	1357	1386	2
PTBXL	9752	2336	V6	1660	1689	1718	3
PTBXL	9752	2336	V6	1996	2025	2054	4
PTBXL	9752	2336	V6	2330	2359	2388	4
PTBXL	9752	2336	V6	2663	2692	2721	5
PTBXL	9752	2336	V6	2991	3020	3049	6
PTBXL	9752	2336	V6	3315	3344	3373	6
PTBXL	9752	2336	V6	3637	3667	3695	7
PTBXL	9752	2336	V6	3959	3988	4017	7
PTBXL	9752	2336	V6	4283	4313	4341	8
PTBXL	9752	2336	V6	4612	4641	4670	9
PTBXL	11758	6276	V1	253	282	320	0
PTBXL	11758	6276	V1	826	855	901	1
PTBXL	11758	6276	V1	1406	1434	1475	2
PTBXL	11758	6276	V1	1957	1986	2032	3
PTBXL	11758	6276	V1	2510	2539	2601	5
PTBXL	11758	6276	V1	3065	3093	3132	6
PTBXL	11758	6276	V1	3619	3647	3706	7
PTBXL	11758	6276	V1	4183	4212	4261	8
PTBXL	11758	6276	V1	4757	4787	4842	9
PTBXL	11758	6276	V6	250	279	306	0
PTBXL	11758	6276	V6	824	852	879	1
PTBXL	11758	6276	V6	1404	1432	1459	2
PTBXL	11758	6276	V6	1955	1983	2011	3
PTBXL	11758	6276	V6	2507	2536	2563	5
PTBXL	11758	6276	V6	3062	3091	3119	6
PTBXL	11758	6276	V6	3616	3644	3672	7
PTBXL	11758	6276	V6	4180	4209	4236	8
PTBXL	11758	6276	V6	4755	4784	4811	9
PTBXL	4295	11001	V1	41	69	126	0
PTBXL	4295	11001	V1	380	408	452	0
PTBXL	4295	11001	V1	727	755	807	1
PTBXL	4295	11001	V1	1078	1105	1153	2
PTBXL	4295	11001	V1	1429	1456	1493	2
PTBXL	4295	11001	V1	1782	1810	1856	3
PTBXL	4295	11001	V1	2142	2170	2221	4
PTBXL	4295	11001	V1	2497	2525	2579	5
PTBXL	4295	11001	V1	2852	2879	2919	5
PTBXL	4295	11001	V1	3208	3235	3290	6
PTBXL	4295	11001	V1	3565	3592	3638	7
PTBXL	4295	11001	V1	3912	3939	3979	7
PTBXL	4295	11001	V1	4264	4291	4338	8
PTBXL	4295	11001	V1	4616	4644	4690	9
PTBXL	4295	11001	V6	40	67	96	0
PTBXL	4295	11001	V6	379	406	434	0
PTBXL	4295	11001	V6	726	753	781	1
PTBXL	4295	11001	V6	1077	1104	1133	2
PTBXL	4295	11001	V6	1427	1454	1483	2
PTBXL	4295	11001	V6	1780	1807	1835	3
PTBXL	4295	11001	V6	2141	2168	2197	4
PTBXL	4295	11001	V6	2496	2523	2552	5
PTBXL	4295	11001	V6	2850	2877	2905	5
PTBXL	4295	11001	V6	3206	3233	3262	6
PTBXL	4295	11001	V6	3563	3590	3630	7
PTBXL	4295	11001	V6	3911	3937	3966	7
PTBXL	4295	11001	V6	4262	4290	4319	8
PTBXL	4295	11001	V6	4615	4642	4671	9
PTBXL	13139	14855	V1	186	215	257	0
PTBXL	13139	14855	V1	601	632	674	1
PTBXL	13139	14855	V1	1013	1043	1084	2
PTBXL	13139	14855	V1	1413	1443	1482	2
PTBXL	13139	14855	V1	1814	1843	1886	3
PTBXL	13139	14855	V1	2208	2237	2275	4
PTBXL	13139	14855	V1	2600	2630	2673	5
PTBXL	13139	14855	V1	2990	3019	3077	6
PTBXL	13139	14855	V1	3389	3417	3461	6
PTBXL	13139	14855	V1	3794	3824	3872	7
PTBXL	13139	14855	V1	4193	4222	4262	8
PTBXL	13139	14855	V1	4574	4603	4643	9
PTBXL	13139	14855	V6	185	213	240	0
PTBXL	13139	14855	V6	601	629	656	1
PTBXL	13139	14855	V6	1012	1040	1067	2
PTBXL	13139	14855	V6	1412	1441	1468	2
PTBXL	13139	14855	V6	1813	1841	1868	3
PTBXL	13139	14855	V6	2207	2235	2262	4
PTBXL	13139	14855	V6	2599	2627	2655	5
PTBXL	13139	14855	V6	2989	3017	3044	6
PTBXL	13139	14855	V6	3387	3415	3442	6
PTBXL	13139	14855	V6	3793	3821	3848	7
PTBXL	13139	14855	V6	4192	4220	4247	8
PTBXL	13139	14855	V6	4572	4601	4628	9
PTBXL	10501	18534	V1	299	327	369	0
PTBXL	10501	18534	V1	767	795	842	1
PTBXL	10501	18534	V1	1249	1277	1323	2
PTBXL	10501	18534	V1	1706	1734	1781	3
PTBXL	10501	18534	V1	2180	2208	2251	4
PTBXL	10501	18534	V1	2653	2681	2725	5
PTBXL	10501	18534	V1	3119	3147	3191	6
PTBXL	10501	18534	V1	3576	3604	3649	7
PTBXL	10501	18534	V1	4029	4057	4105	8
PTBXL	10501	18534	V1	4527	4555	4603	9
PTBXL	10501	18534	V6	294	323	349	0
PTBXL	10501	18534	V6	764	791	818	1
PTBXL	10501	18534	V6	1246	1273	1299	2
PTBXL	10501	18534	V6	1703	1730	1757	3
PTBXL	10501	18534	V6	2176	2204	2231	4
PTBXL	10501	18534	V6	2649	2677	2703	5
PTBXL	10501	18534	V6	3115	3143	3169	6
PTBXL	10501	18534	V6	3573	3600	3627	7
PTBXL	10501	18534	V6	4026	4053	4080	8
PTBXL	10501	18534	V6	4523	4551	4578	9
PTBXL	18808	9376	V1	13	41	92	0
PTBXL	18808	9376	V1	546	575	637	1
PTBXL	18808	9376	V1	1051	1080	1118	2
PTBXL	18808	9376	V1	1554	1582	1631	3
PTBXL	18808	9376	V1	2022	2050	2088	4
PTBXL	18808	9376	V1	2484	2512	2561	5
PTBXL	18808	9376	V1	2921	2950	2996	5
PTBXL	18808	9376	V1	3337	3366	3404	6
PTBXL	18808	9376	V1	3745	3774	3834	7
PTBXL	18808	9376	V1	4138	4166	4217	8
PTBXL	18808	9376	V1	4536	4565	4603	9
PTBXL	18808	9376	V6	9	36	64	0
PTBXL	18808	9376	V6	543	570	598	1
PTBXL	18808	9376	V6	1047	1074	1103	2
PTBXL	18808	9376	V6	1549	1577	1605	3
PTBXL	18808	9376	V6	2018	2044	2072	4
PTBXL	18808	9376	V6	2480	2507	2535	5
PTBXL	18808	9376	V6	2917	2944	2973	5
PTBXL	18808	9376	V6	3333	3360	3388	6
PTBXL	18808	9376	V6	3741	3768	3797	7
PTBXL	18808	9376	V6	4134	4161	4189	8
PTBXL	18808	9376	V6	4533	4559	4586	9
PTBXL	10240	8776	V1	113	143	185	0
PTBXL	10240	8776	V1	415	444	483	0
PTBXL	10240	8776	V1	636	683	721	1
PTBXL	10240	8776	V1	1020	1050	1098	2
PTBXL	10240	8776	V1	1317	1347	1390	2
PTBXL	10240	8776	V1	1614	1643	1691	3
PTBXL	10240	8776	V1	1910	1940	1978	3
PTBXL	10240	8776	V1	2209	2238	2284	4
PTBXL	10240	8776	V1	2507	2536	2584	5
PTBXL	10240	8776	V1	2806	2835	2875	5
PTBXL	10240	8776	V1	3023	3070	3108	6
PTBXL	10240	8776	V1	3400	3430	3472	6
PTBXL	10240	8776	V1	3700	3729	3768	7
PTBXL	10240	8776	V1	3998	4030	4084	8
PTBXL	10240	8776	V1	4302	4332	4370	8
PTBXL	10240	8776	V1	4604	4633	4674	9
PTBXL	10240	8776	V1	4819	4866	4904	9
PTBXL	10240	8776	V6	100	135	162	0
PTBXL	10240	8776	V6	411	438	464	0
PTBXL	10240	8776	V6	643	681	729	1
PTBXL	10240	8776	V6	1016	1043	1070	2
PTBXL	10240	8776	V6	1306	1339	1365	2
PTBXL	10240	8776	V6	1607	1636	1662	3
PTBXL	10240	8776	V6	1895	1933	1960	3
PTBXL	10240	8776	V6	2205	2231	2258	4
PTBXL	10240	8776	V6	2502	2529	2555	5
PTBXL	10240	8776	V6	2801	2828	2855	5
PTBXL	10240	8776	V6	3029	3067	3118	6
PTBXL	10240	8776	V6	3387	3422	3449	6
PTBXL	10240	8776	V6	3694	3723	3749	7
PTBXL	10240	8776	V6	3998	4024	4050	8
PTBXL	10240	8776	V6	4299	4325	4351	8
PTBXL	10240	8776	V6	4599	4626	4652	9
PTBXL	10240	8776	V6	4838	4863	4915	9
PTBXL	13267	10955	V1	167	195	252	0
PTBXL	13267	10955	V1	614	642	693	1
PTBXL	13267	10955	V1	1068	1097	1135	2
PTBXL	13267	10955	V1	1523	1551	1589	3
PTBXL	13267	10955	V1	1980	2008	2046	4
PTBXL	13267	10955	V1	2427	2455	2511	4
PTBXL	13267	10955	V1	2875	2904	2942	5
PTBXL	13267	10955	V1	3333	3361	3399	6
PTBXL	13267	10955	V1	3799	3827	3865	7
PTBXL	13267	10955	V1	4254	4282	4333	8
PTBXL	13267	10955	V1	4710	4738	4790	9
PTBXL	13267	10955	V6	165	193	220	0
PTBXL	13267	10955	V6	611	640	667	1
PTBXL	13267	10955	V6	1066	1094	1122	2
PTBXL	13267	10955	V6	1520	1548	1576	3
PTBXL	13267	10955	V6	1977	2006	2033	4
PTBXL	13267	10955	V6	2424	2453	2480	4
PTBXL	13267	10955	V6	2873	2901	2929	5
PTBXL	13267	10955	V6	3330	3359	3387	6
PTBXL	13267	10955	V6	3797	3825	3853	7
PTBXL	13267	10955	V6	4251	4280	4307	8
PTBXL	13267	10955	V6	4707	4736	4764	9
PTBXL	16010	7591	V1	504	533	584	1
PTBXL	16010	7591	V1	1032	1060	1098	2
PTBXL	16010	7591	V1	1567	1595	1633	3
PTBXL	16010	7591	V1	2115	2143	2181	4
PTBXL	16010	7591	V1	2659	2687	2725	5
PTBXL	16010	7591	V1	3203	3232	3270	6
PTBXL	16010	7591	V1	3755	3783	3821	7
PTBXL	16010	7591	V1	4307	4335	4373	8
PTBXL	16010	7591	V1	4852	4880	4918	9
PTBXL	16010	7591	V6	503	532	561	1
PTBXL	16010	7591	V6	1030	1059	1088	2
PTBXL	16010	7591	V6	1565	1594	1623	3
PTBXL	16010	7591	V6	2114	2142	2171	4
PTBXL	16010	7591	V6	2657	2685	2715	5
PTBXL	16010	7591	V6	3202	3230	3260	6
PTBXL	16010	7591	V6	3754	3782	3812	7
PTBXL	16010	7591	V6	4306	4334	4363	8
PTBXL	16010	7591	V6	4851	4879	4908	9
PTBXL	18256	442	V1	130	156	186	0
PTBXL	18256	442	V1	339	366	408	0
PTBXL	18256	442	V1	525	551	589	1
PTBXL	18256	442	V1	684	710	768	1
PTBXL	18256	442	V1	825	851	889	1
PTBXL	18256	442	V1	1002	1028	1077	2
PTBXL	18256	442	V1	1380	1405	1449	2
PTBXL	18256	442	V1	1557	1583	1621	3
PTBXL	18256	442	V1	1708	1734	1791	3
PTBXL	18256	442	V1	1867	1893	1941	3
PTBXL	18256	442	V1	2519	2545	2592	5
PTBXL	18256	442	V1	2782	2808	2847	5
PTBXL	18256	442	V1	2946	2972	3013	5
PTBXL	18256	442	V1	3124	3150	3205	6
PTBXL	18256	442	V1	3284	3310	3348	6
PTBXL	18256	442	V1	3434	3460	3498	6
PTBXL	18256	442	V1	3670	3696	3727	7
PTBXL	18256	442	V1	3814	3842	3875	7
PTBXL	18256	442	V1	4134	4159	4204	8
PTBXL	18256	442	V1	4474	4500	4557	9
PTBXL	18256	442	V1	4631	4657	4695	9
PTBXL	18256	442	V1	4791	4818	4867	9
PTBXL	18256	442	V6	120	146	172	0
PTBXL	18256	442	V6	330	356	382	0
PTBXL	18256	442	V6	514	540	566	1
PTBXL	18256	442	V6	673	700	726	1
PTBXL	18256	442	V6	816	842	867	1
PTBXL	18256	442	V6	992	1017	1043	2
PTBXL	18256	442	V6	1369	1395	1421	2
PTBXL	18256	442	V6	1547	1573	1599	3
PTBXL	18256	442	V6	1698	1724	1750	3
PTBXL	18256	442	V6	1858	1883	1909	3
PTBXL	18256	442	V6	2510	2535	2560	5
PTBXL	18256	442	V6	2772	2798	2824	5
PTBXL	18256	442	V6	2946	2972	3001	5
PTBXL	18256	442	V6	3113	3139	3165	6
PTBXL	18256	442	V6	3274	3300	3326	6
PTBXL	18256	442	V6	3424	3450	3476	6
PTBXL	18256	442	V6	3660	3686	3712	7
PTBXL	18256	442	V6	3815	3843	3881	7
PTBXL	18256	442	V6	4134	4159	4188	8
PTBXL	18256	442	V6	4463	4489	4515	8
PTBXL	18256	442	V6	4621	4648	4674	9
PTBXL	18256	442	V6	4782	4808	4834	9
PTBXL	12576	5352	V1	76	108	146	0
PTBXL	12576	5352	V1	409	439	477	0
PTBXL	12576	5352	V1	736	767	805	1
PTBXL	12576	5352	V1	1060	1091	1129	2
PTBXL	12576	5352	V1	1318	1357	1395	2
PTBXL	12576	5352	V1	1710	1741	1779	3
PTBXL	12576	5352	V1	2042	2073	2111	4
PTBXL	12576	5352	V1	2374	2405	2443	4
PTBXL	12576	5352	V1	2700	2732	2788	5
PTBXL	12576	5352	V1	3023	3054	3092	6
PTBXL	12576	5352	V1	3345	3376	3414	6
PTBXL	12576	5352	V1	3672	3703	3741	7
PTBXL	12576	5352	V1	4006	4038	4076	8
PTBXL	12576	5352	V1	4350	4381	4419	8
PTBXL	12576	5352	V1	4693	4724	4762	9
PTBXL	12576	5352	V6	76	105	132	0
PTBXL	12576	5352	V6	408	436	464	0
PTBXL	12576	5352	V6	736	764	792	1
PTBXL	12576	5352	V6	1059	1088	1116	2
PTBXL	12576	5352	V6	1318	1360	1399	2
PTBXL	12576	5352	V6	1709	1738	1765	3
PTBXL	12576	5352	V6	2042	2070	2097	4
PTBXL	12576	5352	V6	2373	2402	2429	4
PTBXL	12576	5352	V6	2700	2729	2757	5
PTBXL	12576	5352	V6	3023	3051	3079	6
PTBXL	12576	5352	V6	3344	3374	3401	6
PTBXL	12576	5352	V6	3671	3700	3727	7
PTBXL	12576	5352	V6	4006	4035	4062	8
PTBXL	12576	5352	V6	4349	4378	4405	8
PTBXL	12576	5352	V6	4691	4721	4749	9
PTBXL	5777	16862	V1	177	204	242	0
PTBXL	5777	16862	V1	445	486	524	0
PTBXL	5777	16862	V1	703	730	767	1
PTBXL	5777	16862	V1	1115	1142	1181	2
PTBXL	5777	16862	V1	1424	1451	1491	2
PTBXL	5777	16862	V1	1728	1755	1796	3
PTBXL	5777	16862	V1	2019	2046	2082	4
PTBXL	5777	16862	V1	2491	2518	2556	5
PTBXL	5777	16862	V1	2755	2780	2806	5
PTBXL	5777	16862	V1	3053	3080	3123	6
PTBXL	5777	16862	V1	3538	3566	3604	7
PTBXL	5777	16862	V1	3844	3871	3911	7
PTBXL	5777	16862	V1	4341	4369	4407	8
PTBXL	5777	16862	V1	4752	4779	4817	9
PTBXL	5777	16862	V6	172	201	226	0
PTBXL	5777	16862	V6	430	456	481	0
PTBXL	5777	16862	V6	699	727	753	1
PTBXL	5777	16862	V6	1110	1139	1165	2
PTBXL	5777	16862	V6	1420	1448	1475	2
PTBXL	5777	16862	V6	1723	1751	1777	3
PTBXL	5777	16862	V6	2014	2042	2068	4
PTBXL	5777	16862	V6	2487	2515	2541	5
PTBXL	5777	16862	V6	2752	2778	2804	5
PTBXL	5777	16862	V6	3048	3076	3102	6
PTBXL	5777	16862	V6	3534	3562	3588	7
PTBXL	5777	16862	V6	3839	3868	3895	7
PTBXL	5777	16862	V6	4337	4365	4392	8
PTBXL	5777	16862	V6	4748	4776	4802	9
PTBXL	16865	4129	V1	140	170	202	0
PTBXL	16865	4129	V1	723	754	786	1
PTBXL	16865	4129	V1	1306	1336	1366	2
PTBXL	16865	4129	V1	1903	1934	1966	3
PTBXL	16865	4129	V1	2484	2514	2547	5
PTBXL	16865	4129	V1	3068	3099	3129	6
PTBXL	16865	4129	V1	3658	3688	3719	7
PTBXL	16865	4129	V1	4232	4263	4295	8
PTBXL	16865	4129	V1	4817	4848	4879	9
PTBXL	16865	4129	V6	137	165	215	0
PTBXL	16865	4129	V6	721	749	779	1
PTBXL	16865	4129	V6	1303	1331	1384	2
PTBXL	16865	4129	V6	1901	1928	1975	3
PTBXL	16865	4129	V6	2482	2510	2540	5
PTBXL	16865	4129	V6	3066	3094	3148	6
PTBXL	16865	4129	V6	3655	3683	3731	7
PTBXL	16865	4129	V6	4231	4258	4309	8
PTBXL	16865	4129	V6	4815	4843	4893	9
PTBXL	8241	6808	V1	45	72	104	0
PTBXL	8241	6808	V1	676	704	756	1
PTBXL	8241	6808	V1	1217	1245	1277	2
PTBXL	8241	6808	V1	2091	2120	2156	4
PTBXL	8241	6808	V1	2648	2676	2714	5
PTBXL	8241	6808	V1	3127	3155	3211	6
PTBXL	8241	6808	V1	3593	3622	3660	7
PTBXL	8241	6808	V1	4053	4082	4131	8
PTBXL	8241	6808	V1	4868	4896	4935	9
PTBXL	8241	6808	V6	43	72	101	0
PTBXL	8241	6808	V6	675	703	733	1
PTBXL	8241	6808	V6	1215	1243	1274	2
PTBXL	8241	6808	V6	2090	2119	2148	4
PTBXL	8241	6808	V6	2648	2676	2706	5
PTBXL	8241	6808	V6	3125	3154	3183	6
PTBXL	8241	6808	V6	3592	3621	3651	7
PTBXL	8241	6808	V6	4053	4081	4111	8
PTBXL	8241	6808	V6	4868	4896	4926	9
PTBXL	3159	1568	V1	62	90	128	0
PTBXL	3159	1568	V1	437	466	506	0
PTBXL	3159	1568	V1	815	845	880	1
PTBXL	3159	1568	V1	1195	1224	1284	2
PTBXL	3159	1568	V1	1574	1603	1648	3
PTBXL	3159	1568	V1	1950	1979	2015	3
PTBXL	3159	1568	V1	2325	2354	2390	4
PTBXL	3159	1568	V1	2701	2730	2767	5
PTBXL	3159	1568	V1	3084	3114	3152	6
PTBXL	3159	1568	V1	3468	3497	3535	6
PTBXL	3159	1568	V1	3854	3883	3934	7
PTBXL	3159	1568	V1	4243	4271	4305	8
PTBXL	3159	1568	V1	4631	4660	4698	9
PTBXL	3159	1568	V6	57	86	114	0
PTBXL	3159	1568	V6	432	462	490	0
PTBXL	3159	1568	V6	811	841	868	1
PTBXL	3159	1568	V6	1190	1220	1248	2
PTBXL	3159	1568	V6	1568	1599	1626	3
PTBXL	3159	1568	V6	1944	1975	2002	3
PTBXL	3159	1568	V6	2320	2350	2377	4
PTBXL	3159	1568	V6	2697	2727	2754	5
PTBXL	3159	1568	V6	3080	3110	3137	6
PTBXL	3159	1568	V6	3463	3493	3521	6
PTBXL	3159	1568	V6	3848	3879	3906	7
PTBXL	3159	1568	V6	4238	4268	4295	8
PTBXL	3159	1568	V6	4626	4656	4683	9
PTBXL	1812	2992	V1	72	104	150	0
PTBXL	1812	2992	V1	556	587	632	1
PTBXL	1812	2992	V1	1038	1069	1116	2
PTBXL	1812	2992	V1	1522	1553	1607	3
PTBXL	1812	2992	V1	1997	2030	2083	4
PTBXL	1812	2992	V1	2476	2507	2545	5
PTBXL	1812	2992	V1	2955	2986	3032	5
PTBXL	1812	2992	V1	3431	3462	3511	6
PTBXL	1812	2992	V1	3908	3938	3972	7
PTBXL	1812	2992	V1	4381	4413	4465	8
PTBXL	1812	2992	V1	4849	4880	4941	9
PTBXL	1812	2992	V6	68	96	124	0
PTBXL	1812	2992	V6	550	579	607	1
PTBXL	1812	2992	V6	1033	1062	1090	2
PTBXL	1812	2992	V6	1516	1545	1573	3
PTBXL	1812	2992	V6	1994	2023	2051	4
PTBXL	1812	2992	V6	2471	2500	2527	5
PTBXL	1812	2992	V6	2949	2978	3006	5
PTBXL	1812	2992	V6	3426	3455	3483	6
PTBXL	1812	2992	V6	3901	3930	3958	7
PTBXL	1812	2992	V6	4377	4405	4433	8
PTBXL	1812	2992	V6	4844	4872	4900	9
PTBXL	8591	19224	V1	307	339	380	0
PTBXL	8591	19224	V1	770	802	842	1
PTBXL	8591	19224	V1	1242	1276	1314	2
PTBXL	8591	19224	V1	1715	1750	1788	3
PTBXL	8591	19224	V1	2186	2220	2270	4
PTBXL	8591	19224	V1	2651	2683	2721	5
PTBXL	8591	19224	V1	3122	3155	3193	6
PTBXL	8591	19224	V1	3594	3628	3678	7
PTBXL	8591	19224	V1	4066	4099	4137	8
PTBXL	8591	19224	V1	4537	4569	4607	9
PTBXL	8591	19224	V6	307	336	364	0
PTBXL	8591	19224	V6	770	798	826	1
PTBXL	8591	19224	V6	1243	1272	1302	2
PTBXL	8591	19224	V6	1715	1745	1776	3
PTBXL	8591	19224	V6	2186	2215	2244	4
PTBXL	8591	19224	V6	2651	2679	2707	5
PTBXL	8591	19224	V6	3122	3151	3182	6
PTBXL	8591	19224	V6	3594	3623	3655	7
PTBXL	8591	19224	V6	4067	4095	4124	8
PTBXL	8591	19224	V6	4537	4565	4594	9
PTBXL	3785	12443	V1	418	446	484	0
PTBXL	3785	12443	V1	875	903	944	1
PTBXL	3785	12443	V1	1328	1356	1396	2
PTBXL	3785	12443	V1	1783	1811	1849	3
PTBXL	3785	12443	V1	2243	2271	2309	4
PTBXL	3785	12443	V1	2700	2728	2766	5
PTBXL	3785	12443	V1	3181	3209	3251	6
PTBXL	3785	12443	V1	3672	3699	3737	7
PTBXL	3785	12443	V1	4156	4184	4222	8
PTBXL	3785	12443	V1	4652	4680	4718	9
PTBXL	3785	12443	V6	414	442	470	0
PTBXL	3785	12443	V6	872	899	928	1
PTBXL	3785	12443	V6	1324	1352	1380	2
PTBXL	3785	12443	V6	1780	1807	1835	3
PTBXL	3785	12443	V6	2240	2267	2295	4
PTBXL	3785	12443	V6	2697	2725	2753	5
PTBXL	3785	12443	V6	3178	3206	3234	6
PTBXL	3785	12443	V6	3668	3696	3724	7
PTBXL	3785	12443	V6	4153	4180	4209	8
PTBXL	3785	12443	V6	4649	4677	4705	9
PTBXL	16077	3538	V1	162	193	231	0
PTBXL	16077	3538	V1	496	532	572	1
PTBXL	16077	3538	V1	879	910	948	1
PTBXL	16077	3538	V1	1111	1152	1190	2
PTBXL	16077	3538	V1	1597	1628	1666	3
PTBXL	16077	3538	V1	1958	1989	2027	3
PTBXL	16077	3538	V1	2320	2351	2389	4
PTBXL	16077	3538	V1	2682	2713	2751	5
PTBXL	16077	3538	V1	2966	3004	3038	6
PTBXL	16077	3538	V1	3288	3338	3376	6
PTBXL	16077	3538	V1	3769	3800	3838	7
PTBXL	16077	3538	V1	4130	4161	4199	8
PTBXL	16077	3538	V1	4493	4524	4562	9
PTBXL	16077	3538	V1	4792	4830	4863	9
PTBXL	16077	3538	V6	163	196	228	0
PTBXL	16077	3538	V6	473	508	546	1
PTBXL	16077	3538	V6	881	913	944	1
PTBXL	16077	3538	V6	1111	1152	1190	2
PTBXL	16077	3538	V6	1597	1630	1661	3
PTBXL	16077	3538	V6	1960	1991	2022	3
PTBXL	16077	3538	V6	2321	2353	2384	4
PTBXL	16077	3538	V6	2684	2716	2747	5
PTBXL	16077	3538	V6	2926	2960	3012	5
PTBXL	16077	3538	V6	3291	3334	3372	6
PTBXL	16077	3538	V6	3771	3802	3833	7
PTBXL	16077	3538	V6	4130	4163	4193	8
PTBXL	16077	3538	V6	4493	4526	4557	9
PTBXL	16077	3538	V6	4772	4813	4851	9
PTBXL	8733	15548	V1	257	287	326	0
PTBXL	8733	15548	V1	570	598	652	1
PTBXL	8733	15548	V1	880	910	961	1
PTBXL	8733	15548	V1	1191	1221	1263	2
PTBXL	8733	15548	V1	1502	1532	1571	3
PTBXL	8733	15548	V1	1814	1842	1893	3
PTBXL	8733	15548	V1	2123	2153	2196	4
PTBXL	8733	15548	V1	2434	2463	2510	4
PTBXL	8733	15548	V1	2744	2773	2811	5
PTBXL	8733	15548	V1	3054	3084	3130	6
PTBXL	8733	15548	V1	3366	3395	3448	6
PTBXL	8733	15548	V1	3675	3705	3759	7
PTBXL	8733	15548	V1	3986	4015	4071	8
PTBXL	8733	15548	V1	4296	4325	4369	8
PTBXL	8733	15548	V1	4607	4635	4673	9
PTBXL	8733	15548	V1	4917	4948	4972	9
PTBXL	8733	15548	V6	253	281	309	0
PTBXL	8733	15548	V6	565	593	620	1
PTBXL	8733	15548	V6	875	904	932	1
PTBXL	8733	15548	V6	1188	1215	1243	2
PTBXL	8733	15548	V6	1498	1526	1553	3
PTBXL	8733	15548	V6	1809	1837	1864	3
PTBXL	8733	15548	V6	2118	2147	2175	4
PTBXL	8733	15548	V6	2429	2457	2485	4
PTBXL	8733	15548	V6	2739	2767	2795	5
PTBXL	8733	15548	V6	3050	3079	3106	6
PTBXL	8733	15548	V6	3361	3389	3416	6
PTBXL	8733	15548	V6	3670	3699	3727	7
PTBXL	8733	15548	V6	3981	4009	4036	8
PTBXL	8733	15548	V6	4289	4319	4346	8
PTBXL	8733	15548	V6	4602	4630	4657	9
PTBXL	8733	15548	V6	4910	4940	4966	9
PTBXL	11077	7623	V1	223	252	298	0
PTBXL	11077	7623	V1	752	781	829	1
PTBXL	11077	7623	V1	1260	1289	1346	2
PTBXL	11077	7623	V1	1770	1800	1860	3
PTBXL	11077	7623	V1	2269	2299	2343	4
PTBXL	11077	7623	V1	2755	2784	2840	5
PTBXL	11077	7623	V1	3250	3280	3329	6
PTBXL	11077	7623	V1	3755	3785	3832	7
PTBXL	11077	7623	V1	4264	4294	4341	8
PTBXL	11077	7623	V1	4781	4810	4869	9
PTBXL	11077	7623	V6	220	248	277	0
PTBXL	11077	7623	V6	748	777	806	1
PTBXL	11077	7623	V6	1257	1285	1314	2
PTBXL	11077	7623	V6	1768	1795	1824	3
PTBXL	11077	7623	V6	2267	2294	2323	4
PTBXL	11077	7623	V6	2752	2780	2809	5
PTBXL	11077	7623	V6	3248	3275	3304	6
PTBXL	11077	7623	V6	3752	3780	3809	7
PTBXL	11077	7623	V6	4261	4290	4319	8
PTBXL	11077	7623	V6	4778	4806	4835	9
PTBXL	17658	6065	V1	571	600	630	1
PTBXL	17658	6065	V1	1000	1028	1058	2
PTBXL	17658	6065	V1	1475	1503	1549	3
PTBXL	17658	6065	V1	1934	1963	2008	3
PTBXL	17658	6065	V1	2395	2423	2473	4
PTBXL	17658	6065	V1	2974	3002	3050	6
PTBXL	17658	6065	V1	3254	3282	3312	6
PTBXL	17658	6065	V1	3557	3585	3615	7
PTBXL	17658	6065	V1	3830	3858	3888	7
PTBXL	17658	6065	V1	4186	4215	4258	8
PTBXL	17658	6065	V1	4664	4693	4724	9
PTBXL	17658	6065	V6	566	596	621	1
PTBXL	17658	6065	V6	996	1024	1050	2
PTBXL	17658	6065	V6	1465	1499	1525	2
PTBXL	17658	6065	V6	1934	1960	1986	3
PTBXL	17658	6065	V6	2390	2420	2445	4
PTBXL	17658	6065	V6	2970	2999	3024	5
PTBXL	17658	6065	V6	3251	3279	3304	6
PTBXL	17658	6065	V6	3546	3582	3608	7
PTBXL	17658	6065	V6	3828	3855	3880	7
PTBXL	17658	6065	V6	4173	4211	4237	8
PTBXL	17658	6065	V6	4658	4688	4714	9
PTBXL	2019	4098	V1	226	255	304	0
PTBXL	2019	4098	V1	718	747	785	1
PTBXL	2019	4098	V1	966	1007	1045	2
PTBXL	2019	4098	V1	1547	1577	1615	3
PTBXL	2019	4098	V1	1973	2002	2040	4
PTBXL	2019	4098	V1	2381	2410	2448	4
PTBXL	2019	4098	V1	2767	2797	2853	5
PTBXL	2019	4098	V1	3180	3209	3247	6
PTBXL	2019	4098	V1	3613	3641	3698	7
PTBXL	2019	4098	V1	4000	4029	4067	8
PTBXL	2019	4098	V1	4432	4461	4499	8
PTBXL	2019	4098	V1	4836	4864	4915	9
PTBXL	2019	4098	V6	217	249	289	0
PTBXL	2019	4098	V6	708	740	782	1
PTBXL	2019	4098	V6	968	1006	1051	2
PTBXL	2019	4098	V6	1539	1571	1613	3
PTBXL	2019	4098	V6	1963	1995	2036	3
PTBXL	2019	4098	V6	2372	2404	2450	4
PTBXL	2019	4098	V6	2759	2792	2830	5
PTBXL	2019	4098	V6	3170	3202	3247	6
PTBXL	2019	4098	V6	3602	3634	3681	7
PTBXL	2019	4098	V6	3990	4021	4063	8
PTBXL	2019	4098	V6	4422	4454	4495	8
PTBXL	2019	4098	V6	4826	4857	4895	9
PTBXL	7848	10668	V1	238	266	304	0
PTBXL	7848	10668	V1	814	842	880	1
PTBXL	7848	10668	V1	1414	1442	1480	2
PTBXL	7848	10668	V1	2029	2057	2095	4
PTBXL	7848	10668	V1	2609	2637	2675	5
PTBXL	7848	10668	V1	3217	3245	3283	6
PTBXL	7848	10668	V1	3831	3859	3897	7
PTBXL	7848	10668	V1	4423	4451	4511	8
PTBXL	7848	10668	V6	234	262	292	0
PTBXL	7848	10668	V6	811	839	869	1
PTBXL	7848	10668	V6	1411	1440	1470	2
PTBXL	7848	10668	V6	2026	2054	2083	4
PTBXL	7848	10668	V6	2606	2634	2663	5
PTBXL	7848	10668	V6	3214	3242	3272	6
PTBXL	7848	10668	V6	3828	3857	3886	7
PTBXL	7848	10668	V6	4420	4448	4477	8
PTBXL	19987	10531	V1	313	341	379	0
PTBXL	19987	10531	V1	684	711	749	1
PTBXL	19987	10531	V1	1109	1136	1174	2
PTBXL	19987	10531	V1	1555	1581	1619	3
PTBXL	19987	10531	V1	2000	2026	2064	4
PTBXL	19987	10531	V1	2468	2494	2532	4
PTBXL	19987	10531	V1	2956	2983	3022	5
PTBXL	19987	10531	V1	3443	3470	3508	6
PTBXL	19987	10531	V1	3911	3938	3976	7
PTBXL	19987	10531	V1	4372	4399	4437	8
PTBXL	19987	10531	V1	4858	4885	4924	9
PTBXL	19987	10531	V6	308	336	364	0
PTBXL	19987	10531	V6	679	707	735	1
PTBXL	19987	10531	V6	1103	1131	1160	2
PTBXL	19987	10531	V6	1549	1577	1605	3
PTBXL	19987	10531	V6	1994	2022	2050	4
PTBXL	19987	10531	V6	2462	2490	2518	4
PTBXL	19987	10531	V6	2950	2979	3007	5
PTBXL	19987	10531	V6	3438	3466	3494	6
PTBXL	19987	10531	V6	3906	3934	3962	7
PTBXL	19987	10531	V6	4367	4395	4423	8
PTBXL	19987	10531	V6	4853	4881	4909	9
PTBXL	318	2034	V1	1	21	47	0
PTBXL	318	2034	V1	188	218	256	0
PTBXL	318	2034	V1	499	532	575	1
PTBXL	318	2034	V1	829	860	911	1
PTBXL	318	2034	V1	1222	1257	1318	2
PTBXL	318	2034	V1	1609	1643	1701	3
PTBXL	318	2034	V1	1906	1937	1975	3
PTBXL	318	2034	V1	2215	2246	2284	4
PTBXL	318	2034	V1	2540	2572	2621	5
PTBXL	318	2034	V1	2809	2842	2880	5
PTBXL	318	2034	V1	3121	3151	3192	6
PTBXL	318	2034	V1	3504	3533	3573	7
PTBXL	318	2034	V1	3843	3873	3911	7
PTBXL	318	2034	V1	4146	4177	4215	8
PTBXL	318	2034	V1	4402	4436	4464	8
PTBXL	318	2034	V6	1	16	43	0
PTBXL	318	2034	V6	180	207	233	0
PTBXL	318	2034	V6	490	520	547	1
PTBXL	318	2034	V6	820	849	876	1
PTBXL	318	2034	V6	1214	1243	1271	2
PTBXL	318	2034	V6	1600	1628	1656	3
PTBXL	318	2034	V6	1897	1926	1953	3
PTBXL	318	2034	V6	2207	2236	2263	4
PTBXL	318	2034	V6	2532	2561	2589	5
PTBXL	318	2034	V6	2800	2829	2856	5
PTBXL	318	2034	V6	3112	3141	3168	6
PTBXL	318	2034	V6	3494	3524	3551	7
PTBXL	318	2034	V6	3833	3862	3889	7
PTBXL	318	2034	V6	4136	4166	4194	8
PTBXL	318	2034	V6	4402	4430	4458	8
PTBXL	8736	9151	V1	198	227	265	0
PTBXL	8736	9151	V1	627	655	703	1
PTBXL	8736	9151	V1	1037	1066	1115	2
PTBXL	8736	9151	V1	1463	1492	1530	2
PTBXL	8736	9151	V1	1892	1921	1959	3
PTBXL	8736	9151	V1	2319	2347	2398	4
PTBXL	8736	9151	V1	2715	2744	2787	5
PTBXL	8736	9151	V1	3144	3173	3227	6
PTBXL	8736	9151	V1	3575	3603	3641	7
PTBXL	8736	9151	V1	3994	4023	4071	8
PTBXL	8736	9151	V1	4400	4429	4476	8
PTBXL	8736	9151	V1	4820	4849	4887	9
PTBXL	8736	9151	V6	196	223	251	0
PTBXL	8736	9151	V6	624	652	678	1
PTBXL	8736	9151	V6	1035	1063	1090	2
PTBXL	8736	9151	V6	1460	1488	1515	2
PTBXL	8736	9151	V6	1890	1917	1944	3
PTBXL	8736	9151	V6	2316	2344	2370	4
PTBXL	8736	9151	V6	2713	2741	2768	5
PTBXL	8736	9151	V6	3141	3169	3197	6
PTBXL	8736	9151	V6	3572	3600	3626	7
PTBXL	8736	9151	V6	3992	4020	4047	8
PTBXL	8736	9151	V6	4398	4425	4453	8
PTBXL	8736	9151	V6	4818	4846	4873	9
PTBXL	20252	12203	V1	144	189	227	0
PTBXL	20252	12203	V1	560	590	628	1
PTBXL	20252	12203	V1	982	1025	1063	2
PTBXL	20252	12203	V1	1405	1448	1482	2
PTBXL	20252	12203	V1	1824	1854	1892	3
PTBXL	20252	12203	V1	2247	2289	2327	4
PTBXL	20252	12203	V1	2675	2718	2756	5
PTBXL	20252	12203	V1	3122	3143	3181	6
PTBXL	20252	12203	V1	3525	3569	3608	7
PTBXL	20252	12203	V1	3960	4004	4042	8
PTBXL	20252	12203	V1	4389	4418	4456	8
PTBXL	20252	12203	V1	4814	4857	4895	9
PTBXL	20252	12203	V6	129	156	195	0
PTBXL	20252	12203	V6	544	570	600	1
PTBXL	20252	12203	V6	967	994	1026	1
PTBXL	20252	12203	V6	1389	1415	1459	2
PTBXL	20252	12203	V6	1808	1834	1861	3
PTBXL	20252	12203	V6	2231	2257	2285	4
PTBXL	20252	12203	V6	2659	2685	2724	5
PTBXL	20252	12203	V6	3082	3109	3149	6
PTBXL	20252	12203	V6	3510	3536	3573	7
PTBXL	20252	12203	V6	3945	3972	4011	7
PTBXL	20252	12203	V6	4373	4400	4432	8
PTBXL	20252	12203	V6	4799	4825	4865	9
PTBXL	427	6476	V1	34	60	98	0
PTBXL	427	6476	V1	409	435	485	0
PTBXL	427	6476	V1	717	743	774	1
PTBXL	427	6476	V1	1153	1179	1217	2
PTBXL	427	6476	V1	1537	1563	1593	3
PTBXL	427	6476	V1	1918	1944	1982	3
PTBXL	427	6476	V1	2221	2247	2294	4
PTBXL	427	6476	V1	2667	2693	2731	5
PTBXL	427	6476	V1	3041	3066	3104	6
PTBXL	427	6476	V1	3357	3383	3429	6
PTBXL	427	6476	V1	3786	3812	3843	7
PTBXL	427	6476	V1	4117	4143	4181	8
PTBXL	427	6476	V1	4552	4578	4607	9
PTBXL	427	6476	V6	30	59	90	0
PTBXL	427	6476	V6	405	433	484	0
PTBXL	427	6476	V6	712	741	771	1
PTBXL	427	6476	V6	1149	1177	1229	2
PTBXL	427	6476	V6	1533	1561	1599	3
PTBXL	427	6476	V6	1913	1942	1980	3
PTBXL	427	6476	V6	2217	2245	2275	4
PTBXL	427	6476	V6	2663	2691	2722	5
PTBXL	427	6476	V6	3035	3064	3097	6
PTBXL	427	6476	V6	3353	3381	3412	6
PTBXL	427	6476	V6	3782	3810	3841	7
PTBXL	427	6476	V6	4114	4141	4172	8
PTBXL	427	6476	V6	4547	4575	4613	9
PTBXL	5868	10623	V1	183	209	247	0
PTBXL	5868	10623	V1	556	582	620	1
PTBXL	5868	10623	V1	932	959	997	1
PTBXL	5868	10623	V1	1299	1325	1363	2
PTBXL	5868	10623	V1	1676	1703	1741	3
PTBXL	5868	10623	V1	2066	2092	2130	4
PTBXL	5868	10623	V1	2449	2476	2532	4
PTBXL	5868	10623	V1	2823	2849	2887	5
PTBXL	5868	10623	V1	3202	3228	3279	6
PTBXL	5868	10623	V1	3607	3634	3672	7
PTBXL	5868	10623	V1	4001	4028	4066	8
PTBXL	5868	10623	V1	4378	4405	4443	8
PTBXL	5868	10623	V1	4755	4782	4820	9
PTBXL	5868	10623	V6	177	206	255	0
PTBXL	5868	10623	V6	550	579	625	1
PTBXL	5868	10623	V6	926	956	1003	1
PTBXL	5868	10623	V6	1292	1322	1369	2
PTBXL	5868	10623	V6	1670	1700	1747	3
PTBXL	5868	10623	V6	2060	2089	2145	4
PTBXL	5868	10623	V6	2443	2472	2505	4
PTBXL	5868	10623	V6	2817	2846	2893	5
PTBXL	5868	10623	V6	3196	3225	3272	6
PTBXL	5868	10623	V6	3601	3631	3689	7
PTBXL	5868	10623	V6	3995	4025	4072	8
PTBXL	5868	10623	V6	4372	4402	4448	8
PTBXL	5868	10623	V6	4749	4779	4826	9
PTBXL	3406	6682	V1	18	46	92	0
PTBXL	3406	6682	V1	352	381	419	0
PTBXL	3406	6682	V1	688	716	757	1
PTBXL	3406	6682	V1	1017	1044	1100	2
PTBXL	3406	6682	V1	1346	1375	1413	2
PTBXL	3406	6682	V1	1679	1707	1749	3
PTBXL	3406	6682	V1	2012	2041	2078	4
PTBXL	3406	6682	V1	2340	2368	2419	4
PTBXL	3406	6682	V1	2666	2695	2735	5
PTBXL	3406	6682	V1	2998	3026	3069	6
PTBXL	3406	6682	V1	3333	3362	3398	6
PTBXL	3406	6682	V1	3661	3688	3726	7
PTBXL	3406	6682	V1	3989	4018	4050	8
PTBXL	3406	6682	V1	4329	4357	4397	8
PTBXL	3406	6682	V1	4672	4700	4752	9
PTBXL	3406	6682	V6	17	45	73	0
PTBXL	3406	6682	V6	351	379	408	0
PTBXL	3406	6682	V6	686	715	742	1
PTBXL	3406	6682	V6	1015	1043	1071	2
PTBXL	3406	6682	V6	1345	1373	1401	2
PTBXL	3406	6682	V6	1676	1706	1734	3
PTBXL	3406	6682	V6	2011	2039	2067	4
PTBXL	3406	6682	V6	2338	2367	2395	4
PTBXL	3406	6682	V6	2666	2694	2722	5
PTBXL	3406	6682	V6	2996	3025	3052	6
PTBXL	3406	6682	V6	3333	3360	3388	6
PTBXL	3406	6682	V6	3659	3687	3714	7
PTBXL	3406	6682	V6	3988	4017	4044	8
PTBXL	3406	6682	V6	4328	4356	4384	8
PTBXL	3406	6682	V6	4671	4699	4726	9
PTBXL	17827	7136	V1	61	89	127	0
PTBXL	17827	7136	V1	461	489	545	0
PTBXL	17827	7136	V1	874	901	939	1
PTBXL	17827	7136	V1	1270	1298	1343	2
PTBXL	17827	7136	V1	1666	1694	1745	3
PTBXL	17827	7136	V1	1974	2002	2060	4
PTBXL	17827	7136	V1	2400	2428	2466	4
PTBXL	17827	7136	V1	2816	2844	2882	5
PTBXL	17827	7136	V1	3212	3240	3289	6
PTBXL	17827	7136	V1	3501	3528	3566	7
PTBXL	17827	7136	V1	3997	4024	4080	8
PTBXL	17827	7136	V1	4499	4527	4565	9
PTBXL	17827	7136	V6	56	85	116	0
PTBXL	17827	7136	V6	456	485	517	0
PTBXL	17827	7136	V6	869	898	928	1
PTBXL	17827	7136	V6	1266	1294	1325	2
PTBXL	17827	7136	V6	1662	1690	1721	3
PTBXL	17827	7136	V6	1970	1998	2028	3
PTBXL	17827	7136	V6	2396	2424	2454	4
PTBXL	17827	7136	V6	2812	2840	2888	5
PTBXL	17827	7136	V6	3208	3237	3268	6
PTBXL	17827	7136	V6	3497	3525	3556	7
PTBXL	17827	7136	V6	3992	4021	4052	8
PTBXL	17827	7136	V6	4495	4523	4554	9
PTBXL	9557	16196	V1	322	368	406	0
PTBXL	9557	16196	V1	680	742	801	1
PTBXL	9557	16196	V1	1070	1114	1152	2
PTBXL	9557	16196	V1	1437	1487	1525	2
PTBXL	9557	16196	V1	1815	1860	1898	3
PTBXL	9557	16196	V1	2171	2234	2292	4
PTBXL	9557	16196	V1	2561	2606	2644	5
PTBXL	9557	16196	V1	2934	2979	3017	5
PTBXL	9557	16196	V1	3307	3353	3413	6
PTBXL	9557	16196	V1	3664	3725	3763	7
PTBXL	9557	16196	V1	4053	4098	4136	8
PTBXL	9557	16196	V1	4424	4471	4509	8
PTBXL	9557	16196	V1	4783	4844	4906	9
PTBXL	9557	16196	V6	296	320	345	0
PTBXL	9557	16196	V6	669	693	718	1
PTBXL	9557	16196	V6	1042	1066	1091	2
PTBXL	9557	16196	V6	1415	1440	1464	2
PTBXL	9557	16196	V6	1788	1812	1837	3
PTBXL	9557	16196	V6	2161	2185	2210	4
PTBXL	9557	16196	V6	2534	2558	2583	5
PTBXL	9557	16196	V6	2907	2932	2956	5
PTBXL	9557	16196	V6	3280	3305	3329	6
PTBXL	9557	16196	V6	3653	3677	3702	7
PTBXL	9557	16196	V6	4026	4051	4075	8
PTBXL	9557	16196	V6	4399	4423	4448	8
PTBXL	9557	16196	V6	4771	4796	4821	9
PTBXL	12179	17070	V1	462	491	525	0
PTBXL	12179	17070	V1	976	1004	1037	2
PTBXL	12179	17070	V1	1466	1495	1551	2
PTBXL	12179	17070	V1	1957	1986	2034	3
PTBXL	12179	17070	V1	2458	2487	2532	4
PTBXL	12179	17070	V1	2955	2983	3017	5
PTBXL	12179	17070	V1	3429	3458	3491	6
PTBXL	12179	17070	V1	3911	3940	3997	7
PTBXL	12179	17070	V1	4413	4441	4474	8
PTBXL	12179	17070	V1	4921	4952	4977	9
PTBXL	12179	17070	V6	452	482	510	0
PTBXL	12179	17070	V6	967	995	1023	1
PTBXL	12179	17070	V6	1457	1486	1514	2
PTBXL	12179	17070	V6	1949	1977	2005	3
PTBXL	12179	17070	V6	2448	2478	2505	4
PTBXL	12179	17070	V6	2946	2974	3002	5
PTBXL	12179	17070	V6	3420	3449	3476	6
PTBXL	12179	17070	V6	3901	3931	3958	7
PTBXL	12179	17070	V6	4405	4433	4460	8
PTBXL	12179	17070	V6	4920	4953	4991	9
PTBXL	17885	14460	V1	31	79	117	0
PTBXL	17885	14460	V1	433	459	496	0
PTBXL	17885	14460	V1	823	849	886	1
PTBXL	17885	14460	V1	1175	1222	1260	2
PTBXL	17885	14460	V1	1537	1585	1623	3
PTBXL	17885	14460	V1	1929	1955	1992	3
PTBXL	17885	14460	V1	2303	2329	2366	4
PTBXL	17885	14460	V1	2678	2704	2742	5
PTBXL	17885	14460	V1	3059	3086	3123	6
PTBXL	17885	14460	V1	3406	3453	3491	6
PTBXL	17885	14460	V1	3771	3818	3856	7
PTBXL	17885	14460	V1	4126	4174	4212	8
PTBXL	17885	14460	V1	4517	4544	4581	9
PTBXL	17885	14460	V1	4898	4924	4964	9
PTBXL	17885	14460	V6	28	79	127	0
PTBXL	17885	14460	V6	430	457	485	0
PTBXL	17885	14460	V6	820	848	875	1
PTBXL	17885	14460	V6	1173	1223	1271	2
PTBXL	17885	14460	V6	1535	1585	1632	3
PTBXL	17885	14460	V6	1926	1953	1981	3
PTBXL	17885	14460	V6	2300	2327	2354	4
PTBXL	17885	14460	V6	2676	2703	2731	5
PTBXL	17885	14460	V6	3057	3084	3112	6
PTBXL	17885	14460	V6	3403	3454	3492	6
PTBXL	17885	14460	V6	3770	3819	3882	7
PTBXL	17885	14460	V6	4124	4175	4239	8
PTBXL	17885	14460	V6	4514	4542	4569	9
PTBXL	17885	14460	V6	4895	4923	4950	9
PTBXL	5911	15294	V1	195	223	261	0
PTBXL	5911	15294	V1	484	511	549	1
PTBXL	5911	15294	V1	771	799	843	1
PTBXL	5911	15294	V1	1057	1085	1128	2
PTBXL	5911	15294	V1	1343	1371	1409	2
PTBXL	5911	15294	V1	1629	1657	1695	3
PTBXL	5911	15294	V1	1913	1941	1979	3
PTBXL	5911	15294	V1	2197	2225	2263	4
PTBXL	5911	15294	V1	2481	2509	2563	5
PTBXL	5911	15294	V1	2764	2792	2837	5
PTBXL	5911	15294	V1	3048	3076	3121	6
PTBXL	5911	15294	V1	3331	3359	3397	6
PTBXL	5911	15294	V1	3615	3643	3689	7
PTBXL	5911	15294	V1	3899	3927	3965	7
PTBXL	5911	15294	V1	4183	4211	4256	8
PTBXL	5911	15294	V1	4468	4496	4539	8
PTBXL	5911	15294	V1	4752	4779	4817	9
PTBXL	5911	15294	V6	189	219	247	0
PTBXL	5911	15294	V6	477	507	535	1
PTBXL	5911	15294	V6	766	795	823	1
PTBXL	5911	15294	V6	1052	1081	1109	2
PTBXL	5911	15294	V6	1339	1367	1396	2
PTBXL	5911	15294	V6	1624	1653	1681	3
PTBXL	5911	15294	V6	1909	1937	1966	3
PTBXL	5911	15294	V6	2192	2221	2250	4
PTBXL	5911	15294	V6	2475	2505	2533	5
PTBXL	5911	15294	V6	2758	2788	2816	5
PTBXL	5911	15294	V6	3043	3072	3100	6
PTBXL	5911	15294	V6	3326	3355	3384	6
PTBXL	5911	15294	V6	3611	3639	3668	7
PTBXL	5911	15294	V6	3895	3924	3952	7
PTBXL	5911	15294	V6	4179	4208	4236	8
PTBXL	5911	15294	V6	4463	4492	4520	8
PTBXL	5911	15294	V6	4746	4775	4804	9
PTBXL	19686	14081	V1	138	170	201	0
PTBXL	19686	14081	V1	478	509	539	1
PTBXL	19686	14081	V1	815	846	878	1
PTBXL	19686	14081	V1	1154	1185	1216	2
PTBXL	19686	14081	V1	1495	1526	1557	3
PTBXL	19686	14081	V1	1836	1867	1898	3
PTBXL	19686	14081	V1	2190	2221	2253	4
PTBXL	19686	14081	V1	2531	2562	2593	5
PTBXL	19686	14081	V1	2886	2917	2947	5
PTBXL	19686	14081	V1	3230	3260	3290	6
PTBXL	19686	14081	V1	3587	3618	3648	7
PTBXL	19686	14081	V1	3929	3961	3991	7
PTBXL	19686	14081	V1	4282	4313	4343	8
PTBXL	19686	14081	V1	4628	4659	4689	9
PTBXL	19686	14081	V6	134	160	187	0
PTBXL	19686	14081	V6	473	499	527	0
PTBXL	19686	14081	V6	809	835	863	1
PTBXL	19686	14081	V6	1148	1174	1201	2
PTBXL	19686	14081	V6	1491	1516	1544	3
PTBXL	19686	14081	V6	1832	1858	1886	3
PTBXL	19686	14081	V6	2185	2210	2238	4
PTBXL	19686	14081	V6	2524	2550	2578	5
PTBXL	19686	14081	V6	2881	2906	2934	5
PTBXL	19686	14081	V6	3225	3251	3278	6
PTBXL	19686	14081	V6	3582	3607	3635	7
PTBXL	19686	14081	V6	3923	3949	3977	7
PTBXL	19686	14081	V6	4277	4303	4330	8
PTBXL	19686	14081	V6	4623	4649	4677	9
PTBXL	7598	9740	V1	155	185	214	0
PTBXL	7598	9740	V1	529	559	588	1
PTBXL	7598	9740	V1	903	933	962	1
PTBXL	7598	9740	V1	1277	1307	1336	2
PTBXL	7598	9740	V1	1648	1679	1708	3
PTBXL	7598	9740	V1	2019	2049	2078	4
PTBXL	7598	9740	V1	2391	2422	2451	4
PTBXL	7598	9740	V1	2765	2795	2824	5
PTBXL	7598	9740	V1	3142	3172	3201	6
PTBXL	7598	9740	V1	3519	3548	3577	7
PTBXL	7598	9740	V1	3893	3923	3952	7
PTBXL	7598	9740	V1	4267	4297	4326	8
PTBXL	7598	9740	V1	4641	4671	4701	9
PTBXL	7598	9740	V6	154	186	214	0
PTBXL	7598	9740	V6	528	559	588	1
PTBXL	7598	9740	V6	902	933	962	1
PTBXL	7598	9740	V6	1275	1307	1336	2
PTBXL	7598	9740	V6	1647	1679	1707	3
PTBXL	7598	9740	V6	2017	2049	2078	4
PTBXL	7598	9740	V6	2390	2422	2451	4
PTBXL	7598	9740	V6	2764	2795	2824	5
PTBXL	7598	9740	V6	3140	3172	3201	6
PTBXL	7598	9740	V6	3517	3549	3577	7
PTBXL	7598	9740	V6	3891	3923	3951	7
PTBXL	7598	9740	V6	4266	4297	4326	8
PTBXL	7598	9740	V6	4640	4671	4700	9
PTBXL	21796	17746	V1	176	210	238	0
PTBXL	21796	17746	V1	493	528	557	1
PTBXL	21796	17746	V1	776	806	835	1
PTBXL	21796	17746	V1	1054	1084	1112	2
PTBXL	21796	17746	V1	1359	1390	1419	2
PTBXL	21796	17746	V1	1678	1716	1745	3
PTBXL	21796	17746	V1	1958	1996	2025	3
PTBXL	21796	17746	V1	2306	2346	2375	4
PTBXL	21796	17746	V1	2642	2674	2702	5
PTBXL	21796	17746	V1	2987	3025	3055	6
PTBXL	21796	17746	V1	3341	3373	3402	6
PTBXL	21796	17746	V1	3653	3681	3710	7
PTBXL	21796	17746	V1	3989	4035	4065	8
PTBXL	21796	17746	V1	4292	4321	4349	8
PTBXL	21796	17746	V1	4725	4755	4785	9
PTBXL	21796	17746	V6	177	205	233	0
PTBXL	21796	17746	V6	494	523	551	1
PTBXL	21796	17746	V6	772	801	830	1
PTBXL	21796	17746	V6	1051	1080	1108	2
PTBXL	21796	17746	V6	1357	1386	1414	2
PTBXL	21796	17746	V6	1682	1712	1740	3
PTBXL	21796	17746	V6	1962	1992	2020	3
PTBXL	21796	17746	V6	2313	2342	2370	4
PTBXL	21796	17746	V6	2640	2669	2697	5
PTBXL	21796	17746	V6	2991	3021	3050	6
PTBXL	21796	17746	V6	3340	3369	3397	6
PTBXL	21796	17746	V6	3648	3677	3705	7
PTBXL	21796	17746	V6	4002	4032	4060	8
PTBXL	21796	17746	V6	4288	4317	4345	8
PTBXL	21796	17746	V6	4723	4752	4780	9
PTBXL	9873	21626	V1	150	179	231	0
PTBXL	9873	21626	V1	583	612	666	1
PTBXL	9873	21626	V1	1018	1047	1086	2
PTBXL	9873	21626	V1	1442	1471	1509	2
PTBXL	9873	21626	V1	1859	1889	1928	3
PTBXL	9873	21626	V1	2278	2307	2346	4
PTBXL	9873	21626	V1	2699	2728	2766	5
PTBXL	9873	21626	V1	3119	3148	3186	6
PTBXL	9873	21626	V1	3542	3571	3627	7
PTBXL	9873	21626	V1	3955	3984	4039	7
PTBXL	9873	21626	V1	4365	4394	4433	8
PTBXL	9873	21626	V1	4772	4801	4839	9
PTBXL	9873	21626	V6	147	174	203	0
PTBXL	9873	21626	V6	580	607	636	1
PTBXL	9873	21626	V6	1014	1041	1071	2
PTBXL	9873	21626	V6	1439	1465	1495	2
PTBXL	9873	21626	V6	1856	1883	1912	3
PTBXL	9873	21626	V6	2275	2302	2330	4
PTBXL	9873	21626	V6	2696	2723	2752	5
PTBXL	9873	21626	V6	3116	3142	3172	6
PTBXL	9873	21626	V6	3539	3566	3595	7
PTBXL	9873	21626	V6	3952	3979	4008	7
PTBXL	9873	21626	V6	4362	4389	4417	8
PTBXL	9873	21626	V6	4769	4795	4824	9
PTBXL	9183	20560	V1	137	161	185	0
PTBXL	9183	20560	V1	503	528	552	1
PTBXL	9183	20560	V1	858	882	907	1
PTBXL	9183	20560	V1	1213	1238	1263	2
PTBXL	9183	20560	V1	1592	1617	1641	3
PTBXL	9183	20560	V1	2000	2024	2049	4
PTBXL	9183	20560	V1	2419	2444	2468	4
PTBXL	9183	20560	V1	2818	2842	2866	5
PTBXL	9183	20560	V1	3191	3215	3240	6
PTBXL	9183	20560	V1	3564	3589	3613	7
PTBXL	9183	20560	V1	3953	3977	4002	7
PTBXL	9183	20560	V1	4372	4397	4421	8
PTBXL	9183	20560	V1	4787	4811	4836	9
PTBXL	9183	20560	V6	134	161	188	0
PTBXL	9183	20560	V6	500	528	555	1
PTBXL	9183	20560	V6	855	882	909	1
PTBXL	9183	20560	V6	1211	1238	1265	2
PTBXL	9183	20560	V6	1589	1616	1643	3
PTBXL	9183	20560	V6	1997	2024	2051	4
PTBXL	9183	20560	V6	2416	2444	2471	4
PTBXL	9183	20560	V6	2815	2842	2869	5
PTBXL	9183	20560	V6	3188	3215	3243	6
PTBXL	9183	20560	V6	3561	3588	3616	7
PTBXL	9183	20560	V6	3950	3977	4004	7
PTBXL	9183	20560	V6	4369	4397	4424	8
PTBXL	9183	20560	V6	4784	4811	4838	9
PTBXL	10180	2382	V1	363	391	429	0
PTBXL	10180	2382	V1	853	881	919	1
PTBXL	10180	2382	V1	1326	1354	1392	2
PTBXL	10180	2382	V1	1807	1835	1873	3
PTBXL	10180	2382	V1	2291	2319	2357	4
PTBXL	10180	2382	V1	2755	2784	2822	5
PTBXL	10180	2382	V1	3239	3267	3305	6
PTBXL	10180	2382	V1	3725	3753	3791	7
PTBXL	10180	2382	V1	4193	4221	4259	8
PTBXL	10180	2382	V1	4669	4697	4735	9
PTBXL	10180	2382	V6	359	390	444	0
PTBXL	10180	2382	V6	849	880	927	1
PTBXL	10180	2382	V6	1323	1353	1400	2
PTBXL	10180	2382	V6	1804	1834	1872	3
PTBXL	10180	2382	V6	2287	2318	2356	4
PTBXL	10180	2382	V6	2751	2783	2840	5
PTBXL	10180	2382	V6	3236	3267	3313	6
PTBXL	10180	2382	V6	3721	3752	3808	7
PTBXL	10180	2382	V6	4189	4220	4268	8
PTBXL	10180	2382	V6	4665	4696	4744	9
PTBXL	12285	4069	V1	176	206	246	0
PTBXL	12285	4069	V1	589	634	670	1
PTBXL	12285	4069	V1	1192	1221	1268	2
PTBXL	12285	4069	V1	1707	1735	1788	3
PTBXL	12285	4069	V1	2142	2179	2211	4
PTBXL	12285	4069	V1	2715	2744	2798	5
PTBXL	12285	4069	V1	3240	3269	3312	6
PTBXL	12285	4069	V1	3659	3697	3740	7
PTBXL	12285	4069	V1	4274	4303	4343	8
PTBXL	12285	4069	V1	4798	4827	4865	9
PTBXL	12285	4069	V6	174	201	226	0
PTBXL	12285	4069	V6	552	602	637	1
PTBXL	12285	4069	V6	1188	1216	1242	2
PTBXL	12285	4069	V6	1703	1731	1756	3
PTBXL	12285	4069	V6	2108	2146	2184	4
PTBXL	12285	4069	V6	2712	2740	2765	5
PTBXL	12285	4069	V6	3237	3265	3290	6
PTBXL	12285	4069	V6	3642	3695	3730	7
PTBXL	12285	4069	V6	4271	4299	4325	8
PTBXL	12285	4069	V6	4795	4823	4848	9
PTBXL	8344	2111	V1	296	331	369	0
PTBXL	8344	2111	V1	690	725	773	1
PTBXL	8344	2111	V1	1094	1130	1184	2
PTBXL	8344	2111	V1	1495	1531	1569	3
PTBXL	8344	2111	V1	1900	1935	1973	3
PTBXL	8344	2111	V1	2304	2340	2392	4
PTBXL	8344	2111	V1	2700	2735	2786	5
PTBXL	8344	2111	V1	3092	3127	3170	6
PTBXL	8344	2111	V1	3480	3515	3570	7
PTBXL	8344	2111	V1	3854	3890	3928	7
PTBXL	8344	2111	V1	4214	4250	4300	8
PTBXL	8344	2111	V1	4560	4596	4634	9
PTBXL	8344	2111	V1	4906	4941	4979	9
PTBXL	8344	2111	V6	295	329	361	0
PTBXL	8344	2111	V6	690	723	756	1
PTBXL	8344	2111	V6	1094	1127	1160	2
PTBXL	8344	2111	V6	1494	1527	1560	3
PTBXL	8344	2111	V6	1900	1933	1976	3
PTBXL	8344	2111	V6	2304	2337	2370	4
PTBXL	8344	2111	V6	2699	2732	2764	5
PTBXL	8344	2111	V6	3091	3124	3157	6
PTBXL	8344	2111	V6	3479	3512	3547	7
PTBXL	8344	2111	V6	3853	3886	3920	7
PTBXL	8344	2111	V6	4214	4247	4292	8
PTBXL	8344	2111	V6	4560	4593	4642	9
PTBXL	8344	2111	V6	4906	4938	4965	9
PTBXL	8259	7398	V1	1	27	65	0
PTBXL	8259	7398	V1	366	398	436	0
PTBXL	8259	7398	V1	741	773	811	1
PTBXL	8259	7398	V1	1114	1146	1184	2
PTBXL	8259	7398	V1	1488	1519	1557	3
PTBXL	8259	7398	V1	1863	1895	1933	3
PTBXL	8259	7398	V1	2238	2270	2308	4
PTBXL	8259	7398	V1	2616	2648	2686	5
PTBXL	8259	7398	V1	2994	3026	3064	6
PTBXL	8259	7398	V1	3369	3401	3439	6
PTBXL	8259	7398	V1	3747	3778	3816	7
PTBXL	8259	7398	V1	4124	4155	4193	8
PTBXL	8259	7398	V1	4498	4530	4568	9
PTBXL	8259	7398	V1	4877	4909	4938	9
PTBXL	8259	7398	V6	1	28	66	0
PTBXL	8259	7398	V6	365	399	437	0
PTBXL	8259	7398	V6	740	774	812	1
PTBXL	8259	7398	V6	1113	1147	1202	2
PTBXL	8259	7398	V6	1486	1521	1559	3
PTBXL	8259	7398	V6	1862	1896	1950	3
PTBXL	8259	7398	V6	2238	2272	2310	4
PTBXL	8259	7398	V6	2615	2649	2687	5
PTBXL	8259	7398	V6	2994	3027	3065	6
PTBXL	8259	7398	V6	3368	3402	3440	6
PTBXL	8259	7398	V6	3746	3779	3817	7
PTBXL	8259	7398	V6	4122	4157	4195	8
PTBXL	8259	7398	V6	4497	4531	4569	9
PTBXL	8259	7398	V6	4875	4909	4962	9
PTBXL	14448	671	V1	279	311	349	0
PTBXL	14448	671	V1	642	675	713	1
PTBXL	14448	671	V1	1000	1033	1071	2
PTBXL	14448	671	V1	1349	1382	1420	2
PTBXL	14448	671	V1	1712	1744	1782	3
PTBXL	14448	671	V1	2072	2104	2142	4
PTBXL	14448	671	V1	2436	2468	2522	4
PTBXL	14448	671	V1	2805	2837	2875	5
PTBXL	14448	671	V1	3158	3191	3229	6
PTBXL	14448	671	V1	3525	3557	3595	7
PTBXL	14448	671	V1	3879	3911	3949	7
PTBXL	14448	671	V1	4247	4279	4317	8
PTBXL	14448	671	V1	4597	4629	4679	9
PTBXL	14448	671	V6	273	300	327	0
PTBXL	14448	671	V6	636	663	690	1
PTBXL	14448	671	V6	994	1021	1048	2
PTBXL	14448	671	V6	1343	1370	1397	2
PTBXL	14448	671	V6	1706	1733	1760	3
PTBXL	14448	671	V6	2066	2092	2120	4
PTBXL	14448	671	V6	2430	2456	2484	4
PTBXL	14448	671	V6	2798	2825	2853	5
PTBXL	14448	671	V6	3152	3179	3206	6
PTBXL	14448	671	V6	3518	3545	3573	7
PTBXL	14448	671	V6	3873	3900	3927	7
PTBXL	14448	671	V6	4241	4268	4295	8
PTBXL	14448	671	V6	4590	4618	4645	9
PTBXL	12937	4224	V1	341	367	395	0
PTBXL	12937	4224	V1	743	769	797	1
PTBXL	12937	4224	V1	1147	1174	1204	2
PTBXL	12937	4224	V1	1549	1575	1604	3
PTBXL	12937	4224	V1	1950	1977	2006	3
PTBXL	12937	4224	V1	2360	2386	2415	4
PTBXL	12937	4224	V1	2781	2807	2835	5
PTBXL	12937	4224	V1	3211	3238	3267	6
PTBXL	12937	4224	V1	3638	3664	3693	7
PTBXL	12937	4224	V1	4061	4087	4116	8
PTBXL	12937	4224	V1	4489	4515	4546	9
PTBXL	12937	4224	V1	4924	4953	4977	9
PTBXL	12937	4224	V6	338	365	392	0
PTBXL	12937	4224	V6	740	767	793	1
PTBXL	12937	4224	V6	1144	1172	1198	2
PTBXL	12937	4224	V6	1546	1573	1599	3
PTBXL	12937	4224	V6	1947	1975	2001	3
PTBXL	12937	4224	V6	2357	2384	2411	4
PTBXL	12937	4224	V6	2778	2805	2831	5
PTBXL	12937	4224	V6	3208	3235	3261	6
PTBXL	12937	4224	V6	3634	3662	3688	7
PTBXL	12937	4224	V6	4058	4085	4112	8
PTBXL	12937	4224	V6	4486	4514	4540	9
PTBXL	12937	4224	V6	4896	4934	4972	9
PTBXL	3872	21713	V1	128	159	202	0
PTBXL	3872	21713	V1	534	564	609	1
PTBXL	3872	21713	V1	967	997	1042	1
PTBXL	3872	21713	V1	1402	1433	1480	2
PTBXL	3872	21713	V1	1770	1801	1845	3
PTBXL	3872	21713	V1	2114	2145	2189	4
PTBXL	3872	21713	V1	2471	2502	2546	5
PTBXL	3872	21713	V1	2839	2870	2916	5
PTBXL	3872	21713	V1	3339	3370	3415	6
PTBXL	3872	21713	V1	3827	3858	3905	7
PTBXL	3872	21713	V1	4223	4254	4298	8
PTBXL	3872	21713	V1	4614	4645	4690	9
PTBXL	3872	21713	V6	127	156	185	0
PTBXL	3872	21713	V6	533	562	590	1
PTBXL	3872	21713	V6	965	995	1023	1
PTBXL	3872	21713	V6	1401	1431	1459	2
PTBXL	3872	21713	V6	1769	1799	1827	3
PTBXL	3872	21713	V6	2113	2142	2171	4
PTBXL	3872	21713	V6	2471	2500	2528	5
PTBXL	3872	21713	V6	2838	2868	2896	5
PTBXL	3872	21713	V6	3338	3368	3396	6
PTBXL	3872	21713	V6	3826	3856	3884	7
PTBXL	3872	21713	V6	4222	4252	4280	8
PTBXL	3872	21713	V6	4614	4643	4671	9
PTBXL	17593	16394	V1	41	71	118	0
PTBXL	17593	16394	V1	437	468	512	0
PTBXL	17593	16394	V1	834	864	908	1
PTBXL	17593	16394	V1	1294	1324	1369	2
PTBXL	17593	16394	V1	1701	1731	1776	3
PTBXL	17593	16394	V1	2082	2112	2151	4
PTBXL	17593	16394	V1	2457	2487	2535	4
PTBXL	17593	16394	V1	2848	2878	2922	5
PTBXL	17593	16394	V1	3300	3330	3370	6
PTBXL	17593	16394	V1	3712	3742	3783	7
PTBXL	17593	16394	V1	4102	4133	4172	8
PTBXL	17593	16394	V1	4492	4521	4564	9
PTBXL	17593	16394	V1	4898	4928	4964	9
PTBXL	17593	16394	V6	38	67	97	0
PTBXL	17593	16394	V6	434	464	494	0
PTBXL	17593	16394	V6	831	861	892	1
PTBXL	17593	16394	V6	1290	1320	1350	2
PTBXL	17593	16394	V6	1698	1728	1757	3
PTBXL	17593	16394	V6	2078	2108	2137	4
PTBXL	17593	16394	V6	2454	2484	2514	4
PTBXL	17593	16394	V6	2845	2875	2905	5
PTBXL	17593	16394	V6	3297	3326	3357	6
PTBXL	17593	16394	V6	3709	3739	3768	7
PTBXL	17593	16394	V6	4100	4129	4159	8
PTBXL	17593	16394	V6	4489	4518	4548	9
PTBXL	17593	16394	V6	4895	4925	4955	9
PTBXL	20646	17939	V1	88	119	154	0
PTBXL	20646	17939	V1	533	567	603	1
PTBXL	20646	17939	V1	999	1035	1067	2
PTBXL	20646	17939	V1	1452	1489	1525	2
PTBXL	20646	17939	V1	1913	1949	1991	3
PTBXL	20646	17939	V1	2379	2412	2453	4
PTBXL	20646	17939	V1	2836	2869	2905	5
PTBXL	20646	17939	V1	3298	3331	3366	6
PTBXL	20646	17939	V1	3761	3798	3845	7
PTBXL	20646	17939	V1	4208	4240	4279	8
PTBXL	20646	17939	V1	4683	4716	4751	9
PTBXL	20646	17939	V6	80	112	140	0
PTBXL	20646	17939	V6	528	560	587	1
PTBXL	20646	17939	V6	994	1026	1056	2
PTBXL	20646	17939	V6	1448	1482	1511	2
PTBXL	20646	17939	V6	1911	1941	1970	3
PTBXL	20646	17939	V6	2373	2404	2433	4
PTBXL	20646	17939	V6	2828	2860	2889	5
PTBXL	20646	17939	V6	3293	3323	3352	6
PTBXL	20646	17939	V6	3758	3791	3819	7
PTBXL	20646	17939	V6	4199	4232	4261	8
PTBXL	20646	17939	V6	4675	4707	4736	9
PTBXL	20891	15371	V1	331	360	398	0
PTBXL	20891	15371	V1	702	730	776	1
PTBXL	20891	15371	V1	1069	1097	1143	2
PTBXL	20891	15371	V1	1445	1473	1526	2
PTBXL	20891	15371	V1	1820	1849	1887	3
PTBXL	20891	15371	V1	2202	2230	2286	4
PTBXL	20891	15371	V1	2576	2605	2643	5
PTBXL	20891	15371	V1	2947	2975	3020	5
PTBXL	20891	15371	V1	3329	3358	3411	6
PTBXL	20891	15371	V1	3716	3745	3789	7
PTBXL	20891	15371	V1	4101	4130	4177	8
PTBXL	20891	15371	V1	4479	4507	4556	9
PTBXL	20891	15371	V1	4848	4877	4918	9
PTBXL	20891	15371	V6	329	356	394	0
PTBXL	20891	15371	V6	699	726	758	1
PTBXL	20891	15371	V6	1066	1093	1125	2
PTBXL	20891	15371	V6	1442	1470	1502	2
PTBXL	20891	15371	V6	1818	1845	1880	3
PTBXL	20891	15371	V6	2200	2227	2259	4
PTBXL	20891	15371	V6	2573	2601	2633	5
PTBXL	20891	15371	V6	2944	2971	3004	5
PTBXL	20891	15371	V6	3326	3354	3387	6
PTBXL	20891	15371	V6	3714	3741	3773	7
PTBXL	20891	15371	V6	4099	4126	4160	8
PTBXL	20891	15371	V6	4476	4503	4535	9
PTBXL	20891	15371	V6	4845	4872	4904	9
PTBXL	12521	502	V1	88	122	160	0
PTBXL	12521	502	V1	339	372	419	0
PTBXL	12521	502	V1	593	627	665	1
PTBXL	12521	502	V1	841	875	913	1
PTBXL	12521	502	V1	1092	1126	1176	2
PTBXL	12521	502	V1	1346	1380	1418	2
PTBXL	12521	502	V1	1595	1628	1666	3
PTBXL	12521	502	V1	1845	1879	1917	3
PTBXL	12521	502	V1	2101	2134	2172	4
PTBXL	12521	502	V1	2332	2367	2399	4
PTBXL	12521	502	V1	2602	2636	2674	5
PTBXL	12521	502	V1	2858	2891	2929	5
PTBXL	12521	502	V1	3109	3142	3194	6
PTBXL	12521	502	V1	3338	3369	3407	6
PTBXL	12521	502	V1	3613	3647	3685	7
PTBXL	12521	502	V1	3868	3902	3940	7
PTBXL	12521	502	V1	4118	4152	4190	8
PTBXL	12521	502	V1	4372	4406	4457	8
PTBXL	12521	502	V1	4627	4660	4705	9
PTBXL	12521	502	V1	4832	4866	4904	9
PTBXL	12521	502	V6	69	124	159	0
PTBXL	12521	502	V6	339	374	412	0
PTBXL	12521	502	V6	591	629	667	1
PTBXL	12521	502	V6	834	876	913	1
PTBXL	12521	502	V6	1092	1127	1164	2
PTBXL	12521	502	V6	1344	1382	1418	2
PTBXL	12521	502	V6	1592	1630	1668	3
PTBXL	12521	502	V6	1847	1880	1918	3
PTBXL	12521	502	V6	2078	2116	2170	4
PTBXL	12521	502	V6	2332	2369	2407	4
PTBXL	12521	502	V6	2600	2637	2676	5
PTBXL	12521	502	V6	2857	2892	2945	5
PTBXL	12521	502	V6	3106	3144	3181	6
PTBXL	12521	502	V6	3294	3353	3388	6
PTBXL	12521	502	V6	3613	3648	3686	7
PTBXL	12521	502	V6	3866	3903	3940	7
PTBXL	12521	502	V6	4117	4154	4190	8
PTBXL	12521	502	V6	4374	4406	4444	8
PTBXL	12521	502	V6	4624	4662	4699	9
PTBXL	12521	502	V6	4830	4868	4905	9
PTBXL	534	20068	V1	269	297	359	0
PTBXL	534	20068	V1	852	881	941	1
PTBXL	534	20068	V1	1555	1584	1622	3
PTBXL	534	20068	V1	2162	2191	2229	4
PTBXL	534	20068	V1	2694	2723	2761	5
PTBXL	534	20068	V1	3260	3289	3327	6
PTBXL	534	20068	V1	3815	3843	3881	7
PTBXL	534	20068	V1	4381	4410	4448	8
PTBXL	534	20068	V6	257	294	356	0
PTBXL	534	20068	V6	839	877	915	1
PTBXL	534	20068	V6	1519	1580	1643	3
PTBXL	534	20068	V6	2152	2187	2236	4
PTBXL	534	20068	V6	2680	2719	2775	5
PTBXL	534	20068	V6	3248	3285	3344	6
PTBXL	534	20068	V6	3804	3840	3897	7
PTBXL	534	20068	V6	4370	4406	4454	8
PTBXL	15034	8324	V1	169	196	239	0
PTBXL	15034	8324	V1	498	526	572	1
PTBXL	15034	8324	V1	832	860	902	1
PTBXL	15034	8324	V1	1171	1198	1242	2
PTBXL	15034	8324	V1	1512	1540	1580	3
PTBXL	15034	8324	V1	1854	1882	1925	3
PTBXL	15034	8324	V1	2197	2225	2263	4
PTBXL	15034	8324	V1	2540	2567	2605	5
PTBXL	15034	8324	V1	2879	2907	2945	5
PTBXL	15034	8324	V1	3216	3244	3290	6
PTBXL	15034	8324	V1	3547	3574	3615	7
PTBXL	15034	8324	V1	3872	3899	3941	7
PTBXL	15034	8324	V1	4193	4221	4266	8
PTBXL	15034	8324	V1	4516	4544	4588	9
PTBXL	15034	8324	V1	4839	4868	4910	9
PTBXL	15034	8324	V6	167	194	220	0
PTBXL	15034	8324	V6	497	524	549	1
PTBXL	15034	8324	V6	831	857	883	1
PTBXL	15034	8324	V6	1169	1196	1222	2
PTBXL	15034	8324	V6	1510	1538	1564	3
PTBXL	15034	8324	V6	1852	1880	1906	3
PTBXL	15034	8324	V6	2196	2222	2249	4
PTBXL	15034	8324	V6	2538	2565	2591	5
PTBXL	15034	8324	V6	2878	2905	2931	5
PTBXL	15034	8324	V6	3215	3242	3268	6
PTBXL	15034	8324	V6	3545	3572	3598	7
PTBXL	15034	8324	V6	3870	3897	3922	7
PTBXL	15034	8324	V6	4192	4219	4245	8
PTBXL	15034	8324	V6	4515	4542	4569	9
PTBXL	15034	8324	V6	4838	4865	4892	9
PTBXL	12031	504	V1	355	384	430	0
PTBXL	12031	504	V1	814	843	890	1
PTBXL	12031	504	V1	1275	1305	1363	2
PTBXL	12031	504	V1	1737	1766	1825	3
PTBXL	12031	504	V1	2189	2217	2255	4
PTBXL	12031	504	V1	2637	2666	2717	5
PTBXL	12031	504	V1	3075	3103	3141	6
PTBXL	12031	504	V1	3503	3532	3594	7
PTBXL	12031	504	V1	3925	3953	3991	7
PTBXL	12031	504	V1	4355	4383	4421	8
PTBXL	12031	504	V1	4790	4819	4857	9
PTBXL	12031	504	V6	354	385	415	0
PTBXL	12031	504	V6	813	844	874	1
PTBXL	12031	504	V6	1274	1305	1335	2
PTBXL	12031	504	V6	1735	1767	1796	3
PTBXL	12031	504	V6	2187	2219	2248	4
PTBXL	12031	504	V6	2636	2667	2697	5
PTBXL	12031	504	V6	3073	3104	3134	6
PTBXL	12031	504	V6	3501	3532	3562	7
PTBXL	12031	504	V6	3923	3954	3984	7
PTBXL	12031	504	V6	4353	4384	4414	8
PTBXL	12031	504	V6	4789	4820	4850	9
PTBXL	10484	2869	V1	335	364	393	0
PTBXL	10484	2869	V1	913	941	971	1
PTBXL	10484	2869	V1	1477	1505	1535	3
PTBXL	10484	2869	V1	2023	2051	2081	4
PTBXL	10484	2869	V1	2576	2604	2634	5
PTBXL	10484	2869	V1	3139	3167	3197	6
PTBXL	10484	2869	V1	3711	3740	3769	7
PTBXL	10484	2869	V1	4282	4310	4340	8
PTBXL	10484	2869	V1	4838	4866	4897	9
PTBXL	10484	2869	V6	334	363	391	0
PTBXL	10484	2869	V6	912	941	968	1
PTBXL	10484	2869	V6	1476	1505	1533	3
PTBXL	10484	2869	V6	2022	2050	2078	4
PTBXL	10484	2869	V6	2575	2604	2631	5
PTBXL	10484	2869	V6	3137	3166	3194	6
PTBXL	10484	2869	V6	3710	3739	3767	7
PTBXL	10484	2869	V6	4281	4310	4337	8
PTBXL	10484	2869	V6	4837	4866	4893	9
PTBXL	18762	16354	V1	64	96	134	0
PTBXL	18762	16354	V1	268	300	353	0
PTBXL	18762	16354	V1	469	500	538	1
PTBXL	18762	16354	V1	669	699	743	1
PTBXL	18762	16354	V1	879	909	947	1
PTBXL	18762	16354	V1	1072	1103	1141	2
PTBXL	18762	16354	V1	1249	1280	1318	2
PTBXL	18762	16354	V1	1448	1495	1533	2
PTBXL	18762	16354	V1	1651	1680	1709	3
PTBXL	18762	16354	V1	1839	1872	1910	3
PTBXL	18762	16354	V1	2042	2072	2116	4
PTBXL	18762	16354	V1	2227	2257	2294	4
PTBXL	18762	16354	V1	2427	2459	2499	4
PTBXL	18762	16354	V1	2613	2642	2680	5
PTBXL	18762	16354	V1	2833	2865	2903	5
PTBXL	18762	16354	V1	2986	3018	3049	6
PTBXL	18762	16354	V1	3182	3214	3266	6
PTBXL	18762	16354	V1	3353	3410	3448	6
PTBXL	18762	16354	V1	3579	3611	3649	7
PTBXL	18762	16354	V1	3776	3808	3846	7
PTBXL	18762	16354	V1	3958	3988	4032	7
PTBXL	18762	16354	V1	4147	4178	4216	8
PTBXL	18762	16354	V1	4342	4375	4413	8
PTBXL	18762	16354	V1	4545	4575	4617	9
PTBXL	18762	16354	V1	4731	4764	4802	9
PTBXL	18762	16354	V6	60	88	116	0
PTBXL	18762	16354	V6	265	292	320	0
PTBXL	18762	16354	V6	464	492	520	0
PTBXL	18762	16354	V6	664	692	719	1
PTBXL	18762	16354	V6	875	903	930	1
PTBXL	18762	16354	V6	1068	1096	1123	2
PTBXL	18762	16354	V6	1246	1274	1300	2
PTBXL	18762	16354	V6	1459	1487	1515	2
PTBXL	18762	16354	V6	1646	1673	1700	3
PTBXL	18762	16354	V6	1834	1862	1890	3
PTBXL	18762	16354	V6	2038	2066	2093	4
PTBXL	18762	16354	V6	2224	2251	2278	4
PTBXL	18762	16354	V6	2422	2450	2478	4
PTBXL	18762	16354	V6	2609	2636	2663	5
PTBXL	18762	16354	V6	2829	2857	2885	5
PTBXL	18762	16354	V6	2983	3011	3037	6
PTBXL	18762	16354	V6	3178	3206	3233	6
PTBXL	18762	16354	V6	3375	3403	3430	6
PTBXL	18762	16354	V6	3576	3603	3631	7
PTBXL	18762	16354	V6	3775	3802	3829	7
PTBXL	18762	16354	V6	3955	3982	4009	7
PTBXL	18762	16354	V6	4143	4170	4198	8
PTBXL	18762	16354	V6	4339	4367	4395	8
PTBXL	18762	16354	V6	4539	4567	4595	9
PTBXL	18762	16354	V6	4730	4757	4784	9
PTBXL	14217	12500	V1	47	75	113	0
PTBXL	14217	12500	V1	594	622	660	1
PTBXL	14217	12500	V1	1154	1182	1228	2
PTBXL	14217	12500	V1	1708	1737	1788	3
PTBXL	14217	12500	V1	2253	2282	2320	4
PTBXL	14217	12500	V1	2794	2822	2868	5
PTBXL	14217	12500	V1	3325	3354	3394	6
PTBXL	14217	12500	V1	3857	3885	3942	7
PTBXL	14217	12500	V1	4396	4424	4474	8
PTBXL	14217	12500	V6	43	73	117	0
PTBXL	14217	12500	V6	590	620	663	1
PTBXL	14217	12500	V6	1150	1179	1228	2
PTBXL	14217	12500	V6	1705	1734	1777	3
PTBXL	14217	12500	V6	2250	2279	2322	4
PTBXL	14217	12500	V6	2790	2820	2867	5
PTBXL	14217	12500	V6	3322	3351	3399	6
PTBXL	14217	12500	V6	3854	3883	3928	7
PTBXL	14217	12500	V6	4393	4422	4468	8
PTBXL	3600	16869	V1	5	34	77	0
PTBXL	3600	16869	V1	413	443	495	0
PTBXL	3600	16869	V1	811	840	878	1
PTBXL	3600	16869	V1	1218	1247	1303	2
PTBXL	3600	16869	V1	1638	1667	1707	3
PTBXL	3600	16869	V1	2067	2096	2141	4
PTBXL	3600	16869	V1	2501	2530	2571	5
PTBXL	3600	16869	V1	2940	2969	3012	5
PTBXL	3600	16869	V1	3383	3412	3451	6
PTBXL	3600	16869	V1	3821	3850	3895	7
PTBXL	3600	16869	V1	4255	4284	4332	8
PTBXL	3600	16869	V1	4683	4711	4751	9
PTBXL	3600	16869	V6	1	30	58	0
PTBXL	3600	16869	V6	410	438	466	0
PTBXL	3600	16869	V6	807	836	863	1
PTBXL	3600	16869	V6	1215	1243	1270	2
PTBXL	3600	16869	V6	1635	1663	1690	3
PTBXL	3600	16869	V6	2063	2091	2118	4
PTBXL	3600	16869	V6	2498	2526	2554	5
PTBXL	3600	16869	V6	2937	2965	2992	5
PTBXL	3600	16869	V6	3379	3407	3435	6
PTBXL	3600	16869	V6	3818	3846	3873	7
PTBXL	3600	16869	V6	4252	4280	4307	8
PTBXL	3600	16869	V6	4679	4707	4735	9
PTBXL	7354	9433	V1	230	258	304	0
PTBXL	7354	9433	V1	723	752	790	1
PTBXL	7354	9433	V1	1217	1246	1301	2
PTBXL	7354	9433	V1	1719	1748	1802	3
PTBXL	7354	9433	V1	2242	2270	2317	4
PTBXL	7354	9433	V1	2767	2795	2833	5
PTBXL	7354	9433	V1	3255	3284	3324	6
PTBXL	7354	9433	V1	3751	3780	3818	7
PTBXL	7354	9433	V1	4290	4319	4363	8
PTBXL	7354	9433	V1	4828	4857	4907	9
PTBXL	7354	9433	V6	226	256	290	0
PTBXL	7354	9433	V6	720	749	783	1
PTBXL	7354	9433	V6	1214	1244	1279	2
PTBXL	7354	9433	V6	1716	1746	1780	3
PTBXL	7354	9433	V6	2238	2268	2302	4
PTBXL	7354	9433	V6	2764	2793	2842	5
PTBXL	7354	9433	V6	3252	3282	3315	6
PTBXL	7354	9433	V6	3748	3778	3831	7
PTBXL	7354	9433	V6	4287	4317	4352	8
PTBXL	7354	9433	V6	4824	4855	4889	9
PTBXL	17244	11634	V1	326	365	411	0
PTBXL	17244	11634	V1	729	764	805	1
PTBXL	17244	11634	V1	1127	1164	1216	2
PTBXL	17244	11634	V1	1528	1566	1610	3
PTBXL	17244	11634	V1	1927	1967	2017	3
PTBXL	17244	11634	V1	2331	2369	2411	4
PTBXL	17244	11634	V1	2737	2771	2811	5
PTBXL	17244	11634	V1	3135	3171	3205	6
PTBXL	17244	11634	V1	3541	3577	3615	7
PTBXL	17244	11634	V1	3952	3988	4040	7
PTBXL	17244	11634	V1	4362	4400	4438	8
PTBXL	17244	11634	V1	4774	4809	4848	9
PTBXL	17244	11634	V6	339	367	410	0
PTBXL	17244	11634	V6	739	766	806	1
PTBXL	17244	11634	V6	1138	1166	1219	2
PTBXL	17244	11634	V6	1540	1568	1608	3
PTBXL	17244	11634	V6	1941	1968	2007	3
PTBXL	17244	11634	V6	2343	2370	2399	4
PTBXL	17244	11634	V6	2746	2773	2813	5
PTBXL	17244	11634	V6	3145	3172	3210	6
PTBXL	17244	11634	V6	3552	3579	3620	7
PTBXL	17244	11634	V6	3963	3990	4032	7
PTBXL	17244	11634	V6	4374	4401	4452	8
PTBXL	17244	11634	V6	4784	4811	4865	9
PTBXL	4458	877	V1	248	275	313	0
PTBXL	4458	877	V1	578	605	636	1
PTBXL	4458	877	V1	906	932	963	1
PTBXL	4458	877	V1	1230	1257	1287	2
PTBXL	4458	877	V1	1555	1582	1612	3
PTBXL	4458	877	V1	1877	1904	1934	3
PTBXL	4458	877	V1	2199	2226	2256	4
PTBXL	4458	877	V1	2519	2546	2577	5
PTBXL	4458	877	V1	2842	2869	2899	5
PTBXL	4458	877	V1	3160	3187	3217	6
PTBXL	4458	877	V1	3480	3506	3537	7
PTBXL	4458	877	V1	3799	3825	3855	7
PTBXL	4458	877	V1	4118	4145	4183	8
PTBXL	4458	877	V1	4437	4463	4494	8
PTBXL	4458	877	V1	4754	4781	4811	9
PTBXL	4458	877	V6	242	271	299	0
PTBXL	4458	877	V6	572	601	629	1
PTBXL	4458	877	V6	900	929	958	1
PTBXL	4458	877	V6	1224	1253	1282	2
PTBXL	4458	877	V6	1549	1578	1607	3
PTBXL	4458	877	V6	1871	1900	1929	3
PTBXL	4458	877	V6	2193	2222	2250	4
PTBXL	4458	877	V6	2513	2543	2571	5
PTBXL	4458	877	V6	2836	2865	2894	5
PTBXL	4458	877	V6	3154	3183	3212	6
PTBXL	4458	877	V6	3474	3503	3531	7
PTBXL	4458	877	V6	3793	3822	3850	7
PTBXL	4458	877	V6	4112	4141	4169	8
PTBXL	4458	877	V6	4431	4460	4488	8
PTBXL	4458	877	V6	4748	4777	4806	9
PTBXL	7684	6229	V1	195	229	280	0
PTBXL	7684	6229	V1	542	578	616	1
PTBXL	7684	6229	V1	890	924	975	1
PTBXL	7684	6229	V1	1227	1262	1311	2
PTBXL	7684	6229	V1	1563	1598	1635	3
PTBXL	7684	6229	V1	1901	1934	1974	3
PTBXL	7684	6229	V1	2248	2284	2328	4
PTBXL	7684	6229	V1	2603	2638	2681	5
PTBXL	7684	6229	V1	2964	2999	3058	5
PTBXL	7684	6229	V1	3324	3359	3420	6
PTBXL	7684	6229	V1	3693	3729	3789	7
PTBXL	7684	6229	V1	4059	4095	4133	8
PTBXL	7684	6229	V1	4431	4466	4527	8
PTBXL	7684	6229	V1	4805	4841	4879	9
PTBXL	7684	6229	V6	190	218	254	0
PTBXL	7684	6229	V6	539	567	601	1
PTBXL	7684	6229	V6	886	914	950	1
PTBXL	7684	6229	V6	1224	1252	1287	2
PTBXL	7684	6229	V6	1560	1588	1625	3
PTBXL	7684	6229	V6	1896	1924	1958	3
PTBXL	7684	6229	V6	2244	2272	2305	4
PTBXL	7684	6229	V6	2599	2626	2659	5
PTBXL	7684	6229	V6	2960	2988	3020	5
PTBXL	7684	6229	V6	3320	3348	3379	6
PTBXL	7684	6229	V6	3689	3717	3747	7
PTBXL	7684	6229	V6	4055	4083	4113	8
PTBXL	7684	6229	V6	4427	4454	4484	8
PTBXL	7684	6229	V6	4802	4829	4859	9
PTBXL	5122	17141	V1	269	297	344	0
PTBXL	5122	17141	V1	627	654	695	1
PTBXL	5122	17141	V1	974	1001	1048	2
PTBXL	5122	17141	V1	1318	1345	1386	2
PTBXL	5122	17141	V1	1664	1691	1734	3
PTBXL	5122	17141	V1	2015	2042	2084	4
PTBXL	5122	17141	V1	2376	2403	2449	4
PTBXL	5122	17141	V1	2760	2787	2825	5
PTBXL	5122	17141	V1	3163	3190	3235	6
PTBXL	5122	17141	V1	3573	3601	3646	7
PTBXL	5122	17141	V1	3982	4010	4054	8
PTBXL	5122	17141	V1	4387	4414	4464	8
PTBXL	5122	17141	V1	4766	4793	4841	9
PTBXL	5122	17141	V6	267	295	321	0
PTBXL	5122	17141	V6	625	652	678	1
PTBXL	5122	17141	V6	972	999	1025	1
PTBXL	5122	17141	V6	1316	1343	1370	2
PTBXL	5122	17141	V6	1662	1690	1716	3
PTBXL	5122	17141	V6	2013	2041	2067	4
PTBXL	5122	17141	V6	2374	2401	2428	4
PTBXL	5122	17141	V6	2757	2785	2811	5
PTBXL	5122	17141	V6	3161	3188	3214	6
PTBXL	5122	17141	V6	3571	3599	3625	7
PTBXL	5122	17141	V6	3981	4008	4035	8
PTBXL	5122	17141	V6	4385	4413	4439	8
PTBXL	5122	17141	V6	4764	4792	4818	9
PTBXL	10356	16512	V1	146	172	210	0
PTBXL	10356	16512	V1	343	370	401	0
PTBXL	10356	16512	V1	540	567	600	1
PTBXL	10356	16512	V1	738	764	810	1
PTBXL	10356	16512	V1	936	962	994	1
PTBXL	10356	16512	V1	1134	1160	1205	2
PTBXL	10356	16512	V1	1332	1358	1390	2
PTBXL	10356	16512	V1	1529	1556	1587	3
PTBXL	10356	16512	V1	1728	1755	1796	3
PTBXL	10356	16512	V1	1927	1953	1985	3
PTBXL	10356	16512	V1	2125	2151	2183	4
PTBXL	10356	16512	V1	2322	2349	2381	4
PTBXL	10356	16512	V1	2519	2546	2577	5
PTBXL	10356	16512	V1	2717	2744	2776	5
PTBXL	10356	16512	V1	2915	2942	2973	5
PTBXL	10356	16512	V1	3113	3139	3172	6
PTBXL	10356	16512	V1	3309	3336	3369	6
PTBXL	10356	16512	V1	3506	3533	3566	7
PTBXL	10356	16512	V1	3704	3730	3763	7
PTBXL	10356	16512	V1	3901	3928	3978	7
PTBXL	10356	16512	V1	4098	4125	4156	8
PTBXL	10356	16512	V1	4295	4321	4352	8
PTBXL	10356	16512	V1	4492	4518	4575	9
PTBXL	10356	16512	V1	4689	4716	4747	9
PTBXL	10356	16512	V1	4886	4913	4944	9
PTBXL	10356	16512	V6	144	171	210	0
PTBXL	10356	16512	V6	342	368	405	0
PTBXL	10356	16512	V6	539	565	600	1
PTBXL	10356	16512	V6	736	762	795	1
PTBXL	10356	16512	V6	934	961	1000	1
PTBXL	10356	16512	V6	1132	1159	1194	2
PTBXL	10356	16512	V6	1330	1357	1399	2
PTBXL	10356	16512	V6	1528	1555	1596	3
PTBXL	10356	16512	V6	1726	1753	1793	3
PTBXL	10356	16512	V6	1925	1952	1985	3
PTBXL	10356	16512	V6	2123	2150	2187	4
PTBXL	10356	16512	V6	2321	2347	2390	4
PTBXL	10356	16512	V6	2518	2545	2595	5
PTBXL	10356	16512	V6	2716	2743	2787	5
PTBXL	10356	16512	V6	2914	2940	2978	5
PTBXL	10356	16512	V6	3111	3137	3178	6
PTBXL	10356	16512	V6	3307	3334	3377	6
PTBXL	10356	16512	V6	3505	3531	3563	7
PTBXL	10356	16512	V6	3702	3729	3763	7
PTBXL	10356	16512	V6	3900	3926	3959	7
PTBXL	10356	16512	V6	4096	4123	4167	8
PTBXL	10356	16512	V6	4293	4320	4356	8
PTBXL	10356	16512	V6	4490	4517	4548	9
PTBXL	10356	16512	V6	4687	4714	4746	9
PTBXL	10356	16512	V6	4885	4911	4953	9
PTBXL	13556	8788	V1	416	449	487	0
PTBXL	13556	8788	V1	948	982	1020	1
PTBXL	13556	8788	V1	1483	1516	1554	3
PTBXL	13556	8788	V1	2015	2049	2087	4
PTBXL	13556	8788	V1	2542	2575	2613	5
PTBXL	13556	8788	V1	3069	3102	3140	6
PTBXL	13556	8788	V1	3592	3626	3664	7
PTBXL	13556	8788	V1	4118	4151	4189	8
PTBXL	13556	8788	V1	4641	4674	4712	9
PTBXL	13556	8788	V6	411	444	482	0
PTBXL	13556	8788	V6	943	976	1013	1
PTBXL	13556	8788	V6	1478	1511	1549	3
PTBXL	13556	8788	V6	2010	2043	2081	4
PTBXL	13556	8788	V6	2537	2570	2606	5
PTBXL	13556	8788	V6	3064	3097	3134	6
PTBXL	13556	8788	V6	3587	3621	3659	7
PTBXL	13556	8788	V6	4113	4146	4183	8
PTBXL	13556	8788	V6	4636	4669	4706	9
PTBXL	20317	13744	V1	366	397	448	0
PTBXL	20317	13744	V1	785	816	854	1
PTBXL	20317	13744	V1	1215	1246	1296	2
PTBXL	20317	13744	V1	1637	1668	1706	3
PTBXL	20317	13744	V1	2051	2081	2126	4
PTBXL	20317	13744	V1	2464	2495	2538	4
PTBXL	20317	13744	V1	2886	2917	2955	5
PTBXL	20317	13744	V1	3300	3330	3376	6
PTBXL	20317	13744	V1	3715	3745	3793	7
PTBXL	20317	13744	V1	4127	4158	4196	8
PTBXL	20317	13744	V1	4547	4578	4625	9
PTBXL	20317	13744	V6	364	394	423	0
PTBXL	20317	13744	V6	782	813	842	1
PTBXL	20317	13744	V6	1213	1244	1272	2
PTBXL	20317	13744	V6	1635	1665	1693	3
PTBXL	20317	13744	V6	2048	2079	2107	4
PTBXL	20317	13744	V6	2461	2492	2520	4
PTBXL	20317	13744	V6	2884	2914	2943	5
PTBXL	20317	13744	V6	3297	3328	3356	6
PTBXL	20317	13744	V6	3711	3742	3770	7
PTBXL	20317	13744	V6	4125	4155	4184	8
PTBXL	20317	13744	V6	4544	4575	4603	9
PTBXL	16994	1825	V1	271	301	358	0
PTBXL	16994	1825	V1	710	741	777	1
PTBXL	16994	1825	V1	1156	1187	1230	2
PTBXL	16994	1825	V1	1569	1600	1638	3
PTBXL	16994	1825	V1	1854	1883	1906	3
PTBXL	16994	1825	V1	2462	2492	2530	4
PTBXL	16994	1825	V1	2831	2862	2917	5
PTBXL	16994	1825	V1	3208	3238	3276	6
PTBXL	16994	1825	V1	3595	3626	3678	7
PTBXL	16994	1825	V1	4011	4042	4080	8
PTBXL	16994	1825	V1	4425	4456	4504	8
PTBXL	16994	1825	V1	4837	4867	4905	9
PTBXL	16994	1825	V6	268	296	324	0
PTBXL	16994	1825	V6	697	726	755	1
PTBXL	16994	1825	V6	1153	1181	1208	2
PTBXL	16994	1825	V6	1566	1594	1621	3
PTBXL	16994	1825	V6	1842	1870	1898	3
PTBXL	16994	1825	V6	2459	2487	2514	4
PTBXL	16994	1825	V6	2828	2856	2883	5
PTBXL	16994	1825	V6	3204	3232	3260	6
PTBXL	16994	1825	V6	3593	3620	3648	7
PTBXL	16994	1825	V6	4009	4036	4064	8
PTBXL	16994	1825	V6	4422	4450	4477	8
PTBXL	16994	1825	V6	4833	4862	4890	9
PTBXL	2776	11700	V1	157	187	237	0
PTBXL	2776	11700	V1	557	589	627	1
PTBXL	2776	11700	V1	960	991	1040	1
PTBXL	2776	11700	V1	1350	1380	1438	2
PTBXL	2776	11700	V1	1736	1766	1815	3
PTBXL	2776	11700	V1	2111	2142	2188	4
PTBXL	2776	11700	V1	2486	2517	2574	5
PTBXL	2776	11700	V1	2874	2904	2942	5
PTBXL	2776	11700	V1	3256	3287	3325	6
PTBXL	2776	11700	V1	3641	3672	3710	7
PTBXL	2776	11700	V1	4019	4049	4087	8
PTBXL	2776	11700	V1	4393	4425	4463	8
PTBXL	2776	11700	V1	4778	4809	4857	9
PTBXL	2776	11700	V6	156	185	215	0
PTBXL	2776	11700	V6	558	587	616	1
PTBXL	2776	11700	V6	960	990	1019	1
PTBXL	2776	11700	V6	1350	1379	1408	2
PTBXL	2776	11700	V6	1735	1765	1793	3
PTBXL	2776	11700	V6	2111	2141	2170	4
PTBXL	2776	11700	V6	2486	2516	2546	5
PTBXL	2776	11700	V6	2874	2903	2932	5
PTBXL	2776	11700	V6	3257	3285	3314	6
PTBXL	2776	11700	V6	3641	3670	3699	7
PTBXL	2776	11700	V6	4017	4048	4078	8
PTBXL	2776	11700	V6	4394	4424	4454	8
PTBXL	2776	11700	V6	4778	4807	4836	9
PTBXL	14131	14388	V1	501	534	596	1
PTBXL	14131	14388	V1	726	760	812	1
PTBXL	14131	14388	V1	1391	1424	1462	2
PTBXL	14131	14388	V1	1873	1906	1944	3
PTBXL	14131	14388	V1	2391	2424	2462	4
PTBXL	14131	14388	V1	2630	2664	2702	5
PTBXL	14131	14388	V1	3309	3343	3381	6
PTBXL	14131	14388	V1	3819	3852	3890	7
PTBXL	14131	14388	V1	4338	4370	4415	8
PTBXL	14131	14388	V1	4570	4603	4649	9
PTBXL	14131	14388	V6	498	529	561	1
PTBXL	14131	14388	V6	730	759	806	1
PTBXL	14131	14388	V6	1389	1419	1450	2
PTBXL	14131	14388	V6	1871	1901	1932	3
PTBXL	14131	14388	V6	2388	2419	2451	4
PTBXL	14131	14388	V6	2634	2663	2710	5
PTBXL	14131	14388	V6	3308	3338	3368	6
PTBXL	14131	14388	V6	3817	3847	3877	7
PTBXL	14131	14388	V6	4335	4365	4395	8
PTBXL	14131	14388	V6	4550	4602	4640	9
PTBXL	18232	2754	V1	251	280	329	0
PTBXL	18232	2754	V1	690	719	771	1
PTBXL	18232	2754	V1	1150	1177	1229	2
PTBXL	18232	2754	V1	1601	1630	1670	3
PTBXL	18232	2754	V1	2043	2072	2118	4
PTBXL	18232	2754	V1	2495	2525	2580	5
PTBXL	18232	2754	V1	2949	2978	3011	5
PTBXL	18232	2754	V1	3373	3402	3440	6
PTBXL	18232	2754	V1	3827	3855	3908	7
PTBXL	18232	2754	V1	4286	4315	4353	8
PTBXL	18232	2754	V1	4714	4743	4781	9
PTBXL	18232	2754	V6	246	276	301	0
PTBXL	18232	2754	V6	685	714	740	1
PTBXL	18232	2754	V6	1144	1173	1199	2
PTBXL	18232	2754	V6	1596	1626	1652	3
PTBXL	18232	2754	V6	2038	2068	2094	4
PTBXL	18232	2754	V6	2491	2521	2547	5
PTBXL	18232	2754	V6	2943	2973	2999	5
PTBXL	18232	2754	V6	3368	3398	3424	6
PTBXL	18232	2754	V6	3821	3850	3877	7
PTBXL	18232	2754	V6	4281	4311	4337	8
PTBXL	18232	2754	V6	4709	4738	4765	9
PTBXL	13233	13648	V1	271	300	338	0
PTBXL	13233	13648	V1	684	713	762	1
PTBXL	13233	13648	V1	1103	1132	1184	2
PTBXL	13233	13648	V1	1529	1558	1615	3
PTBXL	13233	13648	V1	1956	1984	2044	3
PTBXL	13233	13648	V1	2386	2415	2453	4
PTBXL	13233	13648	V1	2825	2854	2911	5
PTBXL	13233	13648	V1	3266	3295	3333	6
PTBXL	13233	13648	V1	3707	3736	3774	7
PTBXL	13233	13648	V1	4140	4169	4224	8
PTBXL	13233	13648	V1	4578	4607	4645	9
PTBXL	13233	13648	V6	269	299	348	0
PTBXL	13233	13648	V6	683	712	760	1
PTBXL	13233	13648	V6	1103	1131	1179	2
PTBXL	13233	13648	V6	1528	1558	1606	3
PTBXL	13233	13648	V6	1955	1984	2031	3
PTBXL	13233	13648	V6	2385	2415	2477	4
PTBXL	13233	13648	V6	2825	2854	2902	5
PTBXL	13233	13648	V6	3265	3294	3339	6
PTBXL	13233	13648	V6	3706	3735	3783	7
PTBXL	13233	13648	V6	4139	4168	4216	8
PTBXL	13233	13648	V6	4577	4606	4659	9
PTBXL	5343	16426	V1	64	107	145	0
PTBXL	5343	16426	V1	461	493	531	0
PTBXL	5343	16426	V1	830	873	911	1
PTBXL	5343	16426	V1	1219	1251	1303	2
PTBXL	5343	16426	V1	1598	1629	1667	3
PTBXL	5343	16426	V1	1979	2009	2047	4
PTBXL	5343	16426	V1	2355	2386	2427	4
PTBXL	5343	16426	V1	2725	2756	2807	5
PTBXL	5343	16426	V1	3083	3126	3164	6
PTBXL	5343	16426	V1	3329	3353	3396	6
PTBXL	5343	16426	V1	3838	3871	3909	7
PTBXL	5343	16426	V1	4209	4239	4277	8
PTBXL	5343	16426	V1	4567	4611	4649	9
PTBXL	5343	16426	V6	55	106	137	0
PTBXL	5343	16426	V6	454	492	523	0
PTBXL	5343	16426	V6	822	873	904	1
PTBXL	5343	16426	V6	1218	1251	1283	2
PTBXL	5343	16426	V6	1591	1628	1659	3
PTBXL	5343	16426	V6	1972	2008	2037	4
PTBXL	5343	16426	V6	2348	2383	2413	4
PTBXL	5343	16426	V6	2705	2755	2793	5
PTBXL	5343	16426	V6	3088	3125	3156	6
PTBXL	5343	16426	V6	3281	3330	3373	6
PTBXL	5343	16426	V6	3832	3870	3913	7
PTBXL	5343	16426	V6	4203	4238	4276	8
PTBXL	5343	16426	V6	4571	4609	4639	9
PTBXL	13092	20296	V1	476	506	544	1
PTBXL	13092	20296	V1	1030	1060	1098	2
PTBXL	13092	20296	V1	1586	1615	1653	3
PTBXL	13092	20296	V1	2147	2177	2215	4
PTBXL	13092	20296	V1	2700	2730	2768	5
PTBXL	13092	20296	V1	3249	3279	3317	6
PTBXL	13092	20296	V1	3801	3831	3890	7
PTBXL	13092	20296	V1	4356	4385	4423	8
PTBXL	13092	20296	V1	4910	4939	4966	9
PTBXL	13092	20296	V6	472	500	528	1
PTBXL	13092	20296	V6	1026	1053	1081	2
PTBXL	13092	20296	V6	1581	1610	1638	3
PTBXL	13092	20296	V6	2143	2171	2200	4
PTBXL	13092	20296	V6	2696	2724	2753	5
PTBXL	13092	20296	V6	3245	3273	3301	6
PTBXL	13092	20296	V6	3797	3825	3853	7
PTBXL	13092	20296	V6	4352	4380	4409	8
PTBXL	13092	20296	V6	4905	4934	4962	9
PTBXL	1426	16997	V1	86	120	158	0
PTBXL	1426	16997	V1	434	468	506	0
PTBXL	1426	16997	V1	640	681	719	1
PTBXL	1426	16997	V1	1144	1179	1217	2
PTBXL	1426	16997	V1	1489	1523	1561	3
PTBXL	1426	16997	V1	1699	1738	1778	3
PTBXL	1426	16997	V1	2210	2244	2296	4
PTBXL	1426	16997	V1	2560	2594	2641	5
PTBXL	1426	16997	V1	2928	2962	3000	5
PTBXL	1426	16997	V1	3135	3175	3213	6
PTBXL	1426	16997	V1	3658	3693	3731	7
PTBXL	1426	16997	V1	4013	4047	4097	8
PTBXL	1426	16997	V1	4387	4422	4475	8
PTBXL	1426	16997	V1	4750	4785	4832	9
PTBXL	1426	16997	V6	82	120	150	0
PTBXL	1426	16997	V6	430	468	498	0
PTBXL	1426	16997	V6	614	671	709	1
PTBXL	1426	16997	V6	1142	1179	1209	2
PTBXL	1426	16997	V6	1486	1523	1553	3
PTBXL	1426	16997	V6	1696	1734	1769	3
PTBXL	1426	16997	V6	2207	2244	2275	4
PTBXL	1426	16997	V6	2557	2594	2624	5
PTBXL	1426	16997	V6	2925	2962	2993	5
PTBXL	1426	16997	V6	3111	3169	3204	6
PTBXL	1426	16997	V6	3655	3693	3723	7
PTBXL	1426	16997	V6	4009	4047	4078	8
PTBXL	1426	16997	V6	4385	4422	4452	8
PTBXL	1426	16997	V6	4747	4784	4815	9
PTBXL	4602	6066	V1	229	262	300	0
PTBXL	4602	6066	V1	506	539	581	1
PTBXL	4602	6066	V1	826	859	897	1
PTBXL	4602	6066	V1	1107	1140	1178	2
PTBXL	4602	6066	V1	1408	1442	1480	2
PTBXL	4602	6066	V1	1703	1736	1774	3
PTBXL	4602	6066	V1	1996	2029	2067	4
PTBXL	4602	6066	V1	2312	2346	2384	4
PTBXL	4602	6066	V1	2593	2627	2665	5
PTBXL	4602	6066	V1	2889	2924	2962	5
PTBXL	4602	6066	V1	3181	3214	3252	6
PTBXL	4602	6066	V1	3494	3527	3565	7
PTBXL	4602	6066	V1	3773	3806	3840	7
PTBXL	4602	6066	V1	4087	4121	4159	8
PTBXL	4602	6066	V1	4370	4404	4450	8
PTBXL	4602	6066	V1	4681	4714	4752	9
PTBXL	4602	6066	V6	213	239	267	0
PTBXL	4602	6066	V6	492	517	546	1
PTBXL	4602	6066	V6	811	837	865	1
PTBXL	4602	6066	V6	1092	1117	1145	2
PTBXL	4602	6066	V6	1392	1418	1446	2
PTBXL	4602	6066	V6	1687	1713	1741	3
PTBXL	4602	6066	V6	1980	2006	2035	4
PTBXL	4602	6066	V6	2297	2323	2351	4
PTBXL	4602	6066	V6	2578	2603	2631	5
PTBXL	4602	6066	V6	2874	2899	2928	5
PTBXL	4602	6066	V6	3165	3191	3220	6
PTBXL	4602	6066	V6	3479	3504	3533	7
PTBXL	4602	6066	V6	3758	3783	3812	7
PTBXL	4602	6066	V6	4071	4096	4124	8
PTBXL	4602	6066	V6	4355	4380	4409	8
PTBXL	4602	6066	V6	4665	4691	4719	9
PTBXL	696	7153	V1	1	32	82	0
PTBXL	696	7153	V1	437	467	524	0
PTBXL	696	7153	V1	877	908	946	1
PTBXL	696	7153	V1	1317	1349	1395	2
PTBXL	696	7153	V1	1757	1788	1825	3
PTBXL	696	7153	V1	2178	2208	2250	4
PTBXL	696	7153	V1	2613	2644	2695	5
PTBXL	696	7153	V1	3056	3088	3135	6
PTBXL	696	7153	V1	3499	3530	3580	7
PTBXL	696	7153	V1	3945	3974	4017	7
PTBXL	696	7153	V1	4391	4422	4460	8
PTBXL	696	7153	V1	4835	4863	4890	9
PTBXL	696	7153	V6	1	27	54	0
PTBXL	696	7153	V6	435	463	490	0
PTBXL	696	7153	V6	874	902	929	1
PTBXL	696	7153	V6	1316	1344	1370	2
PTBXL	696	7153	V6	1755	1783	1810	3
PTBXL	696	7153	V6	2177	2204	2231	4
PTBXL	696	7153	V6	2611	2639	2665	5
PTBXL	696	7153	V6	3054	3082	3109	6
PTBXL	696	7153	V6	3497	3525	3552	7
PTBXL	696	7153	V6	3943	3971	3997	7
PTBXL	696	7153	V6	4390	4417	4444	8
PTBXL	696	7153	V6	4835	4863	4890	9
PTBXL	17547	6228	V1	50	80	118	0
PTBXL	17547	6228	V1	392	422	460	0
PTBXL	17547	6228	V1	740	770	808	1
PTBXL	17547	6228	V1	1097	1127	1165	2
PTBXL	17547	6228	V1	1455	1486	1524	2
PTBXL	17547	6228	V1	1813	1844	1882	3
PTBXL	17547	6228	V1	2166	2196	2234	4
PTBXL	17547	6228	V1	2512	2543	2581	5
PTBXL	17547	6228	V1	2863	2893	2931	5
PTBXL	17547	6228	V1	3217	3247	3285	6
PTBXL	17547	6228	V1	3570	3600	3638	7
PTBXL	17547	6228	V1	3919	3949	3987	7
PTBXL	17547	6228	V1	4266	4297	4344	8
PTBXL	17547	6228	V1	4612	4642	4680	9
PTBXL	17547	6228	V6	41	70	97	0
PTBXL	17547	6228	V6	383	412	439	0
PTBXL	17547	6228	V6	731	760	787	1
PTBXL	17547	6228	V6	1089	1118	1145	2
PTBXL	17547	6228	V6	1447	1476	1504	2
PTBXL	17547	6228	V6	1805	1834	1861	3
PTBXL	17547	6228	V6	2157	2186	2214	4
PTBXL	17547	6228	V6	2504	2533	2560	5
PTBXL	17547	6228	V6	2855	2884	2911	5
PTBXL	17547	6228	V6	3209	3238	3265	6
PTBXL	17547	6228	V6	3561	3590	3618	7
PTBXL	17547	6228	V6	3910	3939	3966	7
PTBXL	17547	6228	V6	4258	4287	4314	8
PTBXL	17547	6228	V6	4604	4632	4660	9
PTBXL	12478	1503	V1	93	122	153	0
PTBXL	12478	1503	V1	530	559	589	1
PTBXL	12478	1503	V1	977	1006	1036	2
PTBXL	12478	1503	V1	1408	1437	1467	2
PTBXL	12478	1503	V1	1823	1852	1881	3
PTBXL	12478	1503	V1	2230	2259	2287	4
PTBXL	12478	1503	V1	2637	2665	2694	5
PTBXL	12478	1503	V1	3047	3076	3106	6
PTBXL	12478	1503	V1	3463	3492	3520	6
PTBXL	12478	1503	V1	3890	3918	3947	7
PTBXL	12478	1503	V1	4318	4347	4376	8
PTBXL	12478	1503	V1	4749	4778	4807	9
PTBXL	12478	1503	V6	92	121	148	0
PTBXL	12478	1503	V6	529	558	585	1
PTBXL	12478	1503	V6	975	1004	1032	2
PTBXL	12478	1503	V6	1407	1435	1463	2
PTBXL	12478	1503	V6	1822	1850	1878	3
PTBXL	12478	1503	V6	2229	2257	2285	4
PTBXL	12478	1503	V6	2635	2664	2691	5
PTBXL	12478	1503	V6	3046	3074	3102	6
PTBXL	12478	1503	V6	3462	3491	3518	6
PTBXL	12478	1503	V6	3888	3917	3944	7
PTBXL	12478	1503	V6	4317	4346	4373	8
PTBXL	12478	1503	V6	4748	4776	4804	9
PTBXL	5519	9168	V1	292	319	362	0
PTBXL	5519	9168	V1	754	781	819	1
PTBXL	5519	9168	V1	1225	1252	1294	2
PTBXL	5519	9168	V1	1692	1720	1758	3
PTBXL	5519	9168	V1	2127	2153	2191	4
PTBXL	5519	9168	V1	2569	2596	2634	5
PTBXL	5519	9168	V1	3029	3057	3095	6
PTBXL	5519	9168	V1	3501	3528	3566	7
PTBXL	5519	9168	V1	4030	4057	4095	8
PTBXL	5519	9168	V1	4476	4502	4546	9
PTBXL	5519	9168	V1	4906	4933	4962	9
PTBXL	5519	9168	V6	289	318	346	0
PTBXL	5519	9168	V6	751	780	809	1
PTBXL	5519	9168	V6	1222	1251	1279	2
PTBXL	5519	9168	V6	1690	1719	1747	3
PTBXL	5519	9168	V6	2124	2153	2180	4
PTBXL	5519	9168	V6	2566	2595	2623	5
PTBXL	5519	9168	V6	3027	3056	3084	6
PTBXL	5519	9168	V6	3498	3527	3555	7
PTBXL	5519	9168	V6	4027	4056	4084	8
PTBXL	5519	9168	V6	4473	4502	4529	9
PTBXL	5519	9168	V6	4903	4932	4960	9
PTBXL	19669	17218	V1	225	255	312	0
PTBXL	19669	17218	V1	540	570	608	1
PTBXL	19669	17218	V1	1041	1071	1109	2
PTBXL	19669	17218	V1	1439	1469	1507	2
PTBXL	19669	17218	V1	1813	1843	1881	3
PTBXL	19669	17218	V1	2181	2211	2249	4
PTBXL	19669	17218	V1	2553	2583	2638	5
PTBXL	19669	17218	V1	2943	2973	3023	5
PTBXL	19669	17218	V1	3340	3369	3417	6
PTBXL	19669	17218	V1	3738	3768	3806	7
PTBXL	19669	17218	V1	4168	4198	4251	8
PTBXL	19669	17218	V1	4628	4658	4696	9
PTBXL	19669	17218	V6	223	251	280	0
PTBXL	19669	17218	V6	537	566	596	1
PTBXL	19669	17218	V6	1038	1067	1097	2
PTBXL	19669	17218	V6	1437	1465	1494	2
PTBXL	19669	17218	V6	1811	1839	1868	3
PTBXL	19669	17218	V6	2178	2207	2236	4
PTBXL	19669	17218	V6	2551	2579	2609	5
PTBXL	19669	17218	V6	2940	2969	2998	5
PTBXL	19669	17218	V6	3337	3365	3394	6
PTBXL	19669	17218	V6	3736	3764	3794	7
PTBXL	19669	17218	V6	4165	4194	4223	8
PTBXL	19669	17218	V6	4626	4654	4685	9
PTBXL	4687	3345	V1	130	160	198	0
PTBXL	4687	3345	V1	571	601	651	1
PTBXL	4687	3345	V1	1029	1059	1115	2
PTBXL	4687	3345	V1	1491	1521	1559	3
PTBXL	4687	3345	V1	1966	1996	2034	3
PTBXL	4687	3345	V1	2411	2441	2479	4
PTBXL	4687	3345	V1	2873	2903	2950	5
PTBXL	4687	3345	V1	3337	3367	3416	6
PTBXL	4687	3345	V1	3786	3816	3866	7
PTBXL	4687	3345	V1	4239	4269	4307	8
PTBXL	4687	3345	V1	4700	4730	4786	9
PTBXL	4687	3345	V6	128	156	213	0
PTBXL	4687	3345	V6	569	597	642	1
PTBXL	4687	3345	V6	1027	1055	1116	2
PTBXL	4687	3345	V6	1488	1517	1578	3
PTBXL	4687	3345	V6	1963	1992	2039	3
PTBXL	4687	3345	V6	2408	2437	2469	4
PTBXL	4687	3345	V6	2871	2900	2954	5
PTBXL	4687	3345	V6	3335	3364	3421	6
PTBXL	4687	3345	V6	3784	3813	3860	7
PTBXL	4687	3345	V6	4237	4266	4320	8
PTBXL	4687	3345	V6	4698	4726	4773	9
PTBXL	4079	4492	V1	191	222	260	0
PTBXL	4079	4492	V1	855	884	938	1
PTBXL	4079	4492	V1	1111	1142	1171	2
PTBXL	4079	4492	V1	1753	1782	1820	3
PTBXL	4079	4492	V1	2027	2059	2097	4
PTBXL	4079	4492	V1	2654	2682	2725	5
PTBXL	4079	4492	V1	3097	3126	3164	6
PTBXL	4079	4492	V1	3561	3590	3643	7
PTBXL	4079	4492	V1	3794	3826	3854	7
PTBXL	4079	4492	V1	4498	4526	4583	9
PTBXL	4079	4492	V1	4734	4765	4795	9
PTBXL	4079	4492	V6	192	224	262	0
PTBXL	4079	4492	V6	854	884	924	1
PTBXL	4079	4492	V6	1112	1143	1181	2
PTBXL	4079	4492	V6	1752	1782	1823	3
PTBXL	4079	4492	V6	2029	2059	2097	4
PTBXL	4079	4492	V6	2653	2682	2729	5
PTBXL	4079	4492	V6	3096	3126	3159	6
PTBXL	4079	4492	V6	3560	3590	3630	7
PTBXL	4079	4492	V6	3795	3826	3864	7
PTBXL	4079	4492	V6	4497	4527	4568	9
PTBXL	4079	4492	V6	4735	4766	4804	9
PTBXL	3740	11717	V1	358	385	410	0
PTBXL	3740	11717	V1	801	827	853	1
PTBXL	3740	11717	V1	1241	1268	1293	2
PTBXL	3740	11717	V1	1684	1711	1737	3
PTBXL	3740	11717	V1	2129	2156	2181	4
PTBXL	3740	11717	V1	2571	2598	2623	5
PTBXL	3740	11717	V1	3012	3039	3064	6
PTBXL	3740	11717	V1	3450	3476	3501	6
PTBXL	3740	11717	V1	3889	3916	3941	7
PTBXL	3740	11717	V1	4329	4356	4381	8
PTBXL	3740	11717	V1	4773	4800	4825	9
PTBXL	3740	11717	V6	354	384	413	0
PTBXL	3740	11717	V6	797	826	855	1
PTBXL	3740	11717	V6	1237	1266	1295	2
PTBXL	3740	11717	V6	1681	1710	1739	3
PTBXL	3740	11717	V6	2125	2154	2183	4
PTBXL	3740	11717	V6	2567	2596	2625	5
PTBXL	3740	11717	V6	3008	3037	3067	6
PTBXL	3740	11717	V6	3446	3475	3504	6
PTBXL	3740	11717	V6	3885	3915	3944	7
PTBXL	3740	11717	V6	4325	4355	4384	8
PTBXL	3740	11717	V6	4769	4799	4828	9
PTBXL	16511	2047	V1	273	305	359	0
PTBXL	16511	2047	V1	602	633	685	1
PTBXL	16511	2047	V1	936	967	1011	1
PTBXL	16511	2047	V1	1268	1299	1356	2
PTBXL	16511	2047	V1	1598	1629	1667	3
PTBXL	16511	2047	V1	1932	1964	2002	3
PTBXL	16511	2047	V1	2268	2299	2335	4
PTBXL	16511	2047	V1	2599	2630	2685	5
PTBXL	16511	2047	V1	2929	2960	3015	5
PTBXL	16511	2047	V1	3260	3292	3330	6
PTBXL	16511	2047	V1	3591	3622	3660	7
PTBXL	16511	2047	V1	3925	3957	3998	7
PTBXL	16511	2047	V1	4258	4289	4328	8
PTBXL	16511	2047	V1	4584	4616	4654	9
PTBXL	16511	2047	V1	4914	4947	4985	9
PTBXL	16511	2047	V6	272	302	345	0
PTBXL	16511	2047	V6	590	630	671	1
PTBXL	16511	2047	V6	932	964	1013	1
PTBXL	16511	2047	V6	1266	1296	1333	2
PTBXL	16511	2047	V6	1596	1626	1665	3
PTBXL	16511	2047	V6	1931	1960	1993	3
PTBXL	16511	2047	V6	2266	2296	2326	4
PTBXL	16511	2047	V6	2598	2627	2665	5
PTBXL	16511	2047	V6	2926	2957	2988	5
PTBXL	16511	2047	V6	3260	3289	3341	6
PTBXL	16511	2047	V6	3589	3620	3669	7
PTBXL	16511	2047	V6	3923	3953	3988	7
PTBXL	16511	2047	V6	4255	4286	4324	8
PTBXL	16511	2047	V6	4582	4613	4645	9
PTBXL	16511	2047	V6	4913	4943	4968	9
PTBXL	9458	9963	V1	184	213	247	0
PTBXL	9458	9963	V1	583	611	646	1
PTBXL	9458	9963	V1	834	861	899	1
PTBXL	9458	9963	V1	1346	1374	1430	2
PTBXL	9458	9963	V1	1745	1773	1808	3
PTBXL	9458	9963	V1	2139	2167	2201	4
PTBXL	9458	9963	V1	2528	2556	2605	5
PTBXL	9458	9963	V1	2919	2948	2986	5
PTBXL	9458	9963	V1	3318	3346	3384	6
PTBXL	9458	9963	V1	3716	3744	3778	7
PTBXL	9458	9963	V1	4107	4135	4169	8
PTBXL	9458	9963	V1	4499	4527	4565	9
PTBXL	9458	9963	V1	4895	4923	4965	9
PTBXL	9458	9963	V6	181	209	236	0
PTBXL	9458	9963	V6	580	608	635	1
PTBXL	9458	9963	V6	831	858	885	1
PTBXL	9458	9963	V6	1343	1371	1399	2
PTBXL	9458	9963	V6	1741	1769	1796	3
PTBXL	9458	9963	V6	2136	2163	2190	4
PTBXL	9458	9963	V6	2525	2553	2580	5
PTBXL	9458	9963	V6	2917	2944	2972	5
PTBXL	9458	9963	V6	3314	3342	3370	6
PTBXL	9458	9963	V6	3712	3740	3767	7
PTBXL	9458	9963	V6	4104	4131	4159	8
PTBXL	9458	9963	V6	4495	4523	4551	9
PTBXL	9458	9963	V6	4891	4919	4947	9
PTBXL	7075	4597	V1	90	140	178	0
PTBXL	7075	4597	V1	300	351	389	0
PTBXL	7075	4597	V1	507	558	596	1
PTBXL	7075	4597	V1	718	770	808	1
PTBXL	7075	4597	V1	929	979	1017	1
PTBXL	7075	4597	V1	1140	1191	1229	2
PTBXL	7075	4597	V1	1350	1402	1440	2
PTBXL	7075	4597	V1	1563	1614	1652	3
PTBXL	7075	4597	V1	1770	1821	1859	3
PTBXL	7075	4597	V1	1980	2032	2070	4
PTBXL	7075	4597	V1	2181	2231	2266	4
PTBXL	7075	4597	V1	2392	2442	2480	4
PTBXL	7075	4597	V1	2603	2653	2691	5
PTBXL	7075	4597	V1	2807	2858	2896	5
PTBXL	7075	4597	V1	3023	3073	3111	6
PTBXL	7075	4597	V1	3234	3286	3324	6
PTBXL	7075	4597	V1	3442	3492	3530	6
PTBXL	7075	4597	V1	3654	3705	3743	7
PTBXL	7075	4597	V1	3862	3913	3951	7
PTBXL	7075	4597	V1	4065	4115	4149	8
PTBXL	7075	4597	V1	4275	4326	4364	8
PTBXL	7075	4597	V1	4486	4537	4575	9
PTBXL	7075	4597	V1	4694	4745	4783	9
PTBXL	7075	4597	V1	4909	4936	4964	9
PTBXL	7075	4597	V6	89	116	154	0
PTBXL	7075	4597	V6	300	327	365	0
PTBXL	7075	4597	V6	507	534	572	1
PTBXL	7075	4597	V6	718	744	782	1
PTBXL	7075	4597	V6	928	955	993	1
PTBXL	7075	4597	V6	1141	1167	1205	2
PTBXL	7075	4597	V6	1352	1378	1416	2
PTBXL	7075	4597	V6	1564	1590	1628	3
PTBXL	7075	4597	V6	1771	1797	1835	3
PTBXL	7075	4597	V6	1981	2008	2046	4
PTBXL	7075	4597	V6	2181	2208	2246	4
PTBXL	7075	4597	V6	2391	2418	2456	4
PTBXL	7075	4597	V6	2602	2629	2667	5
PTBXL	7075	4597	V6	2807	2834	2872	5
PTBXL	7075	4597	V6	3024	3050	3088	6
PTBXL	7075	4597	V6	3235	3261	3299	6
PTBXL	7075	4597	V6	3442	3468	3506	6
PTBXL	7075	4597	V6	3654	3681	3719	7
PTBXL	7075	4597	V6	3862	3889	3927	7
PTBXL	7075	4597	V6	4065	4092	4130	8
PTBXL	7075	4597	V6	4275	4302	4340	8
PTBXL	7075	4597	V6	4486	4513	4551	9
PTBXL	7075	4597	V6	4695	4722	4760	9
PTBXL	7075	4597	V6	4910	4936	4964	9
PTBXL	17621	10058	V1	90	117	174	0
PTBXL	17621	10058	V1	720	748	786	1
PTBXL	17621	10058	V1	1307	1335	1373	2
PTBXL	17621	10058	V1	1853	1880	1918	3
PTBXL	17621	10058	V1	2410	2438	2476	4
PTBXL	17621	10058	V1	3007	3035	3091	6
PTBXL	17621	10058	V1	3565	3593	3655	7
PTBXL	17621	10058	V1	4084	4112	4150	8
PTBXL	17621	10058	V1	4345	4373	4419	8
PTBXL	17621	10058	V1	4684	4712	4750	9
PTBXL	17621	10058	V6	86	116	144	0
PTBXL	17621	10058	V6	716	746	775	1
PTBXL	17621	10058	V6	1303	1333	1362	2
PTBXL	17621	10058	V6	1849	1879	1907	3
PTBXL	17621	10058	V6	2407	2437	2465	4
PTBXL	17621	10058	V6	3003	3034	3062	6
PTBXL	17621	10058	V6	3561	3591	3619	7
PTBXL	17621	10058	V6	4081	4110	4138	8
PTBXL	17621	10058	V6	4341	4371	4399	8
PTBXL	17621	10058	V6	4680	4711	4739	9
PTBXL	3652	8819	V1	22	50	81	0
PTBXL	3652	8819	V1	515	543	590	1
PTBXL	3652	8819	V1	999	1027	1070	2
PTBXL	3652	8819	V1	1481	1509	1539	3
PTBXL	3652	8819	V1	1972	2000	2053	4
PTBXL	3652	8819	V1	2433	2461	2491	4
PTBXL	3652	8819	V1	2902	2930	2971	5
PTBXL	3652	8819	V1	3383	3411	3459	6
PTBXL	3652	8819	V1	3840	3868	3912	7
PTBXL	3652	8819	V1	4309	4336	4367	8
PTBXL	3652	8819	V1	4787	4815	4846	9
PTBXL	3652	8819	V6	21	48	77	0
PTBXL	3652	8819	V6	515	542	570	1
PTBXL	3652	8819	V6	997	1025	1052	2
PTBXL	3652	8819	V6	1480	1507	1557	3
PTBXL	3652	8819	V6	1971	1998	2041	3
PTBXL	3652	8819	V6	2432	2459	2485	4
PTBXL	3652	8819	V6	2901	2928	2955	5
PTBXL	3652	8819	V6	3381	3409	3436	6
PTBXL	3652	8819	V6	3839	3866	3907	7
PTBXL	3652	8819	V6	4307	4335	4362	8
PTBXL	3652	8819	V6	4786	4814	4842	9
PTBXL	15950	7728	V1	122	150	188	0
PTBXL	15950	7728	V1	499	527	566	1
PTBXL	15950	7728	V1	882	911	950	1
PTBXL	15950	7728	V1	1256	1284	1324	2
PTBXL	15950	7728	V1	1630	1658	1696	3
PTBXL	15950	7728	V1	2007	2035	2074	4
PTBXL	15950	7728	V1	2383	2411	2449	4
PTBXL	15950	7728	V1	2754	2782	2821	5
PTBXL	15950	7728	V1	3115	3144	3182	6
PTBXL	15950	7728	V1	3489	3518	3558	7
PTBXL	15950	7728	V1	3867	3895	3948	7
PTBXL	15950	7728	V1	4242	4270	4308	8
PTBXL	15950	7728	V1	4622	4651	4694	9
PTBXL	15950	7728	V6	119	147	174	0
PTBXL	15950	7728	V6	495	524	552	1
PTBXL	15950	7728	V6	879	908	935	1
PTBXL	15950	7728	V6	1252	1281	1308	2
PTBXL	15950	7728	V6	1628	1655	1684	3
PTBXL	15950	7728	V6	2004	2032	2060	4
PTBXL	15950	7728	V6	2379	2408	2435	4
PTBXL	15950	7728	V6	2751	2779	2806	5
PTBXL	15950	7728	V6	3113	3141	3169	6
PTBXL	15950	7728	V6	3486	3514	3541	7
PTBXL	15950	7728	V6	3856	3892	3919	7
PTBXL	15950	7728	V6	4239	4266	4293	8
PTBXL	15950	7728	V6	4619	4647	4674	9
PTBXL	10984	1445	V1	25	57	95	0
PTBXL	10984	1445	V1	424	456	494	0
PTBXL	10984	1445	V1	822	854	892	1
PTBXL	10984	1445	V1	1213	1245	1283	2
PTBXL	10984	1445	V1	1601	1633	1671	3
PTBXL	10984	1445	V1	1991	2022	2060	4
PTBXL	10984	1445	V1	2393	2424	2462	4
PTBXL	10984	1445	V1	2794	2826	2864	5
PTBXL	10984	1445	V1	3197	3230	3268	6
PTBXL	10984	1445	V1	3589	3621	3659	7
PTBXL	10984	1445	V1	3979	4011	4049	8
PTBXL	10984	1445	V1	4377	4409	4447	8
PTBXL	10984	1445	V1	4776	4808	4846	9
PTBXL	10984	1445	V6	26	53	81	0
PTBXL	10984	1445	V6	424	452	478	0
PTBXL	10984	1445	V6	822	849	876	1
PTBXL	10984	1445	V6	1212	1241	1267	2
PTBXL	10984	1445	V6	1601	1629	1655	3
PTBXL	10984	1445	V6	1991	2019	2046	4
PTBXL	10984	1445	V6	2393	2420	2447	4
PTBXL	10984	1445	V6	2794	2822	2848	5
PTBXL	10984	1445	V6	3197	3225	3252	6
PTBXL	10984	1445	V6	3588	3617	3643	7
PTBXL	10984	1445	V6	3979	4007	4034	8
PTBXL	10984	1445	V6	4377	4405	4432	8
PTBXL	10984	1445	V6	4777	4804	4831	9
PTBXL	15865	16937	V1	320	369	407	0
PTBXL	15865	16937	V1	782	833	871	1
PTBXL	15865	16937	V1	1250	1294	1351	2
PTBXL	15865	16937	V1	1723	1767	1805	3
PTBXL	15865	16937	V1	2165	2225	2263	4
PTBXL	15865	16937	V1	2637	2681	2745	5
PTBXL	15865	16937	V1	3084	3134	3172	6
PTBXL	15865	16937	V1	3538	3582	3620	7
PTBXL	15865	16937	V1	3972	4016	4054	8
PTBXL	15865	16937	V1	4402	4447	4485	8
PTBXL	15865	16937	V1	4837	4882	4920	9
PTBXL	15865	16937	V6	302	364	394	0
PTBXL	15865	16937	V6	769	828	858	1
PTBXL	15865	16937	V6	1248	1289	1319	2
PTBXL	15865	16937	V6	1713	1762	1793	3
PTBXL	15865	16937	V6	2168	2221	2250	4
PTBXL	15865	16937	V6	2617	2677	2706	5
PTBXL	15865	16937	V6	3086	3130	3159	6
PTBXL	15865	16937	V6	3533	3578	3608	7
PTBXL	15865	16937	V6	3965	4012	4041	8
PTBXL	15865	16937	V6	4404	4442	4471	8
PTBXL	15865	16937	V6	4830	4877	4907	9
PTBXL	2045	19860	V1	1	17	66	0
PTBXL	2045	19860	V1	288	315	351	0
PTBXL	2045	19860	V1	601	629	675	1
PTBXL	2045	19860	V1	915	943	993	1
PTBXL	2045	19860	V1	1215	1243	1279	2
PTBXL	2045	19860	V1	1508	1535	1571	3
PTBXL	2045	19860	V1	1798	1826	1861	3
PTBXL	2045	19860	V1	2099	2127	2175	4
PTBXL	2045	19860	V1	2409	2437	2475	4
PTBXL	2045	19860	V1	2733	2760	2806	5
PTBXL	2045	19860	V1	3054	3082	3129	6
PTBXL	2045	19860	V1	3356	3383	3418	6
PTBXL	2045	19860	V1	3651	3679	3714	7
PTBXL	2045	19860	V1	3948	3975	4010	7
PTBXL	2045	19860	V1	4246	4274	4321	8
PTBXL	2045	19860	V1	4559	4587	4634	9
PTBXL	2045	19860	V6	1	14	41	0
PTBXL	2045	19860	V6	284	312	339	0
PTBXL	2045	19860	V6	598	626	652	1
PTBXL	2045	19860	V6	911	939	966	1
PTBXL	2045	19860	V6	1211	1239	1266	2
PTBXL	2045	19860	V6	1504	1532	1559	3
PTBXL	2045	19860	V6	1795	1823	1850	3
PTBXL	2045	19860	V6	2096	2124	2151	4
PTBXL	2045	19860	V6	2406	2433	2460	4
PTBXL	2045	19860	V6	2729	2757	2784	5
PTBXL	2045	19860	V6	3051	3079	3106	6
PTBXL	2045	19860	V6	3352	3380	3406	6
PTBXL	2045	19860	V6	3647	3675	3702	7
PTBXL	2045	19860	V6	3944	3972	3999	7
PTBXL	2045	19860	V6	4243	4271	4298	8
PTBXL	2045	19860	V6	4555	4583	4610	9
PTBXL	5951	2347	V1	220	257	295	0
PTBXL	5951	2347	V1	527	564	602	1
PTBXL	5951	2347	V1	833	872	910	1
PTBXL	5951	2347	V1	1140	1179	1217	2
PTBXL	5951	2347	V1	1446	1484	1522	2
PTBXL	5951	2347	V1	1752	1789	1827	3
PTBXL	5951	2347	V1	2059	2096	2134	4
PTBXL	5951	2347	V1	2368	2405	2443	4
PTBXL	5951	2347	V1	2675	2714	2752	5
PTBXL	5951	2347	V1	2984	3022	3060	6
PTBXL	5951	2347	V1	3291	3328	3366	6
PTBXL	5951	2347	V1	3598	3636	3674	7
PTBXL	5951	2347	V1	3905	3943	3981	7
PTBXL	5951	2347	V1	4211	4249	4287	8
PTBXL	5951	2347	V1	4514	4554	4592	9
PTBXL	5951	2347	V1	4820	4857	4906	9
PTBXL	5951	2347	V6	208	238	276	0
PTBXL	5951	2347	V6	515	545	583	1
PTBXL	5951	2347	V6	822	850	888	1
PTBXL	5951	2347	V6	1128	1158	1196	2
PTBXL	5951	2347	V6	1434	1464	1502	2
PTBXL	5951	2347	V6	1740	1770	1808	3
PTBXL	5951	2347	V6	2047	2077	2115	4
PTBXL	5951	2347	V6	2356	2385	2423	4
PTBXL	5951	2347	V6	2664	2693	2731	5
PTBXL	5951	2347	V6	2973	3003	3041	6
PTBXL	5951	2347	V6	3279	3309	3347	6
PTBXL	5951	2347	V6	3586	3616	3654	7
PTBXL	5951	2347	V6	3893	3923	3961	7
PTBXL	5951	2347	V6	4199	4229	4267	8
PTBXL	5951	2347	V6	4503	4533	4571	9
PTBXL	5951	2347	V6	4809	4840	4878	9
PTBXL	18367	5134	V1	271	303	341	0
PTBXL	18367	5134	V1	762	794	832	1
PTBXL	18367	5134	V1	1239	1271	1309	2
PTBXL	18367	5134	V1	1705	1736	1774	3
PTBXL	18367	5134	V1	2161	2194	2232	4
PTBXL	18367	5134	V1	2623	2655	2693	5
PTBXL	18367	5134	V1	3090	3122	3160	6
PTBXL	18367	5134	V1	3564	3596	3654	7
PTBXL	18367	5134	V1	4034	4067	4105	8
PTBXL	18367	5134	V1	4500	4533	4583	9
PTBXL	18367	5134	V6	267	297	326	0
PTBXL	18367	5134	V6	757	788	817	1
PTBXL	18367	5134	V6	1234	1264	1293	2
PTBXL	18367	5134	V6	1701	1730	1760	3
PTBXL	18367	5134	V6	2159	2188	2217	4
PTBXL	18367	5134	V6	2621	2650	2679	5
PTBXL	18367	5134	V6	3088	3116	3145	6
PTBXL	18367	5134	V6	3560	3590	3618	7
PTBXL	18367	5134	V6	4031	4060	4089	8
PTBXL	18367	5134	V6	4497	4526	4555	9
PTBXL	17935	14195	V1	1	25	63	0
PTBXL	17935	14195	V1	301	333	381	0
PTBXL	17935	14195	V1	611	643	689	1
PTBXL	17935	14195	V1	921	952	990	1
PTBXL	17935	14195	V1	1229	1261	1299	2
PTBXL	17935	14195	V1	1536	1568	1618	3
PTBXL	17935	14195	V1	1847	1879	1917	3
PTBXL	17935	14195	V1	2157	2189	2227	4
PTBXL	17935	14195	V1	2465	2497	2535	4
PTBXL	17935	14195	V1	2775	2807	2845	5
PTBXL	17935	14195	V1	3086	3117	3166	6
PTBXL	17935	14195	V1	3395	3427	3465	6
PTBXL	17935	14195	V1	3704	3735	3773	7
PTBXL	17935	14195	V1	4013	4045	4083	8
PTBXL	17935	14195	V1	4324	4355	4405	8
PTBXL	17935	14195	V6	1	20	50	0
PTBXL	17935	14195	V6	298	328	379	0
PTBXL	17935	14195	V6	608	637	665	1
PTBXL	17935	14195	V6	918	947	977	1
PTBXL	17935	14195	V6	1227	1256	1287	2
PTBXL	17935	14195	V6	1534	1564	1617	3
PTBXL	17935	14195	V6	1844	1873	1902	3
PTBXL	17935	14195	V6	2154	2184	2215	4
PTBXL	17935	14195	V6	2462	2492	2524	4
PTBXL	17935	14195	V6	2772	2801	2832	5
PTBXL	17935	14195	V6	3083	3112	3140	6
PTBXL	17935	14195	V6	3393	3422	3452	6
PTBXL	17935	14195	V6	3700	3731	3761	7
PTBXL	17935	14195	V6	4009	4039	4068	8
PTBXL	17935	14195	V6	4319	4350	4380	8
PTBXL	1630	8804	V1	322	349	393	0
PTBXL	1630	8804	V1	691	718	753	1
PTBXL	1630	8804	V1	1065	1092	1148	2
PTBXL	1630	8804	V1	1451	1478	1525	2
PTBXL	1630	8804	V1	1852	1880	1916	3
PTBXL	1630	8804	V1	2260	2287	2326	4
PTBXL	1630	8804	V1	2662	2689	2737	5
PTBXL	1630	8804	V1	3054	3081	3122	6
PTBXL	1630	8804	V1	3449	3477	3536	6
PTBXL	1630	8804	V1	3854	3881	3922	7
PTBXL	1630	8804	V1	4263	4290	4335	8
PTBXL	1630	8804	V1	4665	4692	4735	9
PTBXL	1630	8804	V6	320	347	373	0
PTBXL	1630	8804	V6	688	716	741	1
PTBXL	1630	8804	V6	1061	1090	1115	2
PTBXL	1630	8804	V6	1448	1476	1501	2
PTBXL	1630	8804	V6	1850	1877	1903	3
PTBXL	1630	8804	V6	2257	2285	2310	4
PTBXL	1630	8804	V6	2659	2687	2712	5
PTBXL	1630	8804	V6	3051	3079	3104	6
PTBXL	1630	8804	V6	3447	3474	3500	6
PTBXL	1630	8804	V6	3851	3879	3905	7
PTBXL	1630	8804	V6	4259	4288	4313	8
PTBXL	1630	8804	V6	4662	4690	4715	9
PTBXL	15954	3541	V1	128	164	202	0
PTBXL	15954	3541	V1	561	598	647	1
PTBXL	15954	3541	V1	976	1012	1050	2
PTBXL	15954	3541	V1	1296	1328	1360	2
PTBXL	15954	3541	V1	1826	1863	1901	3
PTBXL	15954	3541	V1	2246	2282	2320	4
PTBXL	15954	3541	V1	2667	2703	2741	5
PTBXL	15954	3541	V1	3081	3117	3155	6
PTBXL	15954	3541	V1	3489	3526	3564	7
PTBXL	15954	3541	V1	3913	3950	3988	7
PTBXL	15954	3541	V1	4325	4362	4400	8
PTBXL	15954	3541	V1	4609	4647	4685	9
PTBXL	15954	3541	V6	112	144	179	0
PTBXL	15954	3541	V6	546	577	612	1
PTBXL	15954	3541	V6	960	992	1028	1
PTBXL	15954	3541	V6	1286	1316	1362	2
PTBXL	15954	3541	V6	1811	1841	1877	3
PTBXL	15954	3541	V6	2230	2261	2297	4
PTBXL	15954	3541	V6	2652	2682	2718	5
PTBXL	15954	3541	V6	3065	3095	3130	6
PTBXL	15954	3541	V6	3474	3505	3543	7
PTBXL	15954	3541	V6	3898	3930	3964	7
PTBXL	15954	3541	V6	4312	4342	4377	8
PTBXL	15954	3541	V6	4624	4654	4700	9
PTBXL	3949	6188	V1	176	218	256	0
PTBXL	3949	6188	V1	522	567	605	1
PTBXL	3949	6188	V1	868	910	948	1
PTBXL	3949	6188	V1	1214	1256	1294	2
PTBXL	3949	6188	V1	1566	1607	1645	3
PTBXL	3949	6188	V1	1930	1972	2010	3
PTBXL	3949	6188	V1	2289	2332	2370	4
PTBXL	3949	6188	V1	2637	2680	2718	5
PTBXL	3949	6188	V1	2991	3032	3070	6
PTBXL	3949	6188	V1	3346	3393	3431	6
PTBXL	3949	6188	V1	3702	3744	3782	7
PTBXL	3949	6188	V1	4050	4092	4130	8
PTBXL	3949	6188	V1	4407	4450	4488	8
PTBXL	3949	6188	V1	4754	4799	4837	9
PTBXL	3949	6188	V6	206	241	280	0
PTBXL	3949	6188	V6	534	568	606	1
PTBXL	3949	6188	V6	876	912	945	1
PTBXL	3949	6188	V6	1223	1258	1308	2
PTBXL	3949	6188	V6	1573	1609	1647	3
PTBXL	3949	6188	V6	1938	1972	2004	3
PTBXL	3949	6188	V6	2298	2333	2371	4
PTBXL	3949	6188	V6	2648	2682	2720	5
PTBXL	3949	6188	V6	2999	3034	3085	6
PTBXL	3949	6188	V6	3359	3394	3432	6
PTBXL	3949	6188	V6	3710	3746	3784	7
PTBXL	3949	6188	V6	4058	4093	4140	8
PTBXL	3949	6188	V6	4416	4450	4504	8
PTBXL	3949	6188	V6	4765	4800	4834	9
PTBXL	21021	14309	V1	218	244	293	0
PTBXL	21021	14309	V1	784	811	849	1
PTBXL	21021	14309	V1	1363	1390	1423	2
PTBXL	21021	14309	V1	1937	1964	2013	3
PTBXL	21021	14309	V1	2518	2545	2577	5
PTBXL	21021	14309	V1	3088	3114	3152	6
PTBXL	21021	14309	V1	3647	3673	3706	7
PTBXL	21021	14309	V1	4212	4239	4277	8
PTBXL	21021	14309	V1	4783	4810	4856	9
PTBXL	21021	14309	V6	209	240	269	0
PTBXL	21021	14309	V6	775	806	836	1
PTBXL	21021	14309	V6	1354	1385	1415	2
PTBXL	21021	14309	V6	1927	1960	1990	3
PTBXL	21021	14309	V6	2508	2540	2570	5
PTBXL	21021	14309	V6	3080	3110	3138	6
PTBXL	21021	14309	V6	3638	3669	3698	7
PTBXL	21021	14309	V6	4204	4234	4264	8
PTBXL	21021	14309	V6	4774	4806	4835	9
PTBXL	1961	4735	V1	74	105	165	0
PTBXL	1961	4735	V1	627	658	708	1
PTBXL	1961	4735	V1	1195	1226	1264	2
PTBXL	1961	4735	V1	1753	1784	1832	3
PTBXL	1961	4735	V1	2302	2332	2380	4
PTBXL	1961	4735	V1	2854	2885	2923	5
PTBXL	1961	4735	V1	3417	3448	3486	6
PTBXL	1961	4735	V1	3986	4018	4067	8
PTBXL	1961	4735	V1	4548	4579	4617	9
PTBXL	1961	4735	V6	75	104	131	0
PTBXL	1961	4735	V6	629	657	684	1
PTBXL	1961	4735	V6	1197	1225	1252	2
PTBXL	1961	4735	V6	1755	1784	1811	3
PTBXL	1961	4735	V6	2303	2331	2358	4
PTBXL	1961	4735	V6	2856	2885	2911	5
PTBXL	1961	4735	V6	3419	3448	3475	6
PTBXL	1961	4735	V6	3989	4018	4045	8
PTBXL	1961	4735	V6	4550	4578	4605	9
PTBXL	3755	7055	V1	83	114	152	0
PTBXL	3755	7055	V1	563	595	633	1
PTBXL	3755	7055	V1	1048	1081	1119	2
PTBXL	3755	7055	V1	1538	1570	1608	3
PTBXL	3755	7055	V1	2047	2079	2117	4
PTBXL	3755	7055	V1	2544	2577	2615	5
PTBXL	3755	7055	V1	3041	3073	3111	6
PTBXL	3755	7055	V1	3526	3558	3596	7
PTBXL	3755	7055	V1	4001	4034	4072	8
PTBXL	3755	7055	V1	4474	4506	4544	9
PTBXL	3755	7055	V6	80	110	148	0
PTBXL	3755	7055	V6	560	590	641	1
PTBXL	3755	7055	V6	1046	1075	1113	2
PTBXL	3755	7055	V6	1536	1565	1615	3
PTBXL	3755	7055	V6	2044	2074	2129	4
PTBXL	3755	7055	V6	2542	2571	2609	5
PTBXL	3755	7055	V6	3039	3068	3106	6
PTBXL	3755	7055	V6	3523	3553	3608	7
PTBXL	3755	7055	V6	3999	4028	4084	8
PTBXL	3755	7055	V6	4471	4501	4557	9
PTBXL	8203	14750	V1	278	311	349	0
PTBXL	8203	14750	V1	780	814	852	1
PTBXL	8203	14750	V1	1281	1315	1353	2
PTBXL	8203	14750	V1	1773	1815	1853	3
PTBXL	8203	14750	V1	2256	2298	2351	4
PTBXL	8203	14750	V1	2746	2779	2817	5
PTBXL	8203	14750	V1	3223	3256	3304	6
PTBXL	8203	14750	V1	3698	3732	3783	7
PTBXL	8203	14750	V1	4175	4210	4268	8
PTBXL	8203	14750	V1	4652	4685	4737	9
PTBXL	8203	14750	V6	278	310	369	0
PTBXL	8203	14750	V6	780	813	862	1
PTBXL	8203	14750	V6	1280	1314	1361	2
PTBXL	8203	14750	V6	1781	1814	1863	3
PTBXL	8203	14750	V6	2266	2297	2327	4
PTBXL	8203	14750	V6	2745	2778	2825	5
PTBXL	8203	14750	V6	3223	3255	3306	6
PTBXL	8203	14750	V6	3698	3731	3791	7
PTBXL	8203	14750	V6	4176	4209	4247	8
PTBXL	8203	14750	V6	4631	4684	4733	9
PTBXL	17995	2987	V1	404	432	470	0
PTBXL	17995	2987	V1	753	780	825	1
PTBXL	17995	2987	V1	1108	1137	1193	2
PTBXL	17995	2987	V1	1466	1494	1541	2
PTBXL	17995	2987	V1	1822	1850	1912	3
PTBXL	17995	2987	V1	2179	2206	2247	4
PTBXL	17995	2987	V1	2527	2555	2597	5
PTBXL	17995	2987	V1	2786	2814	2875	5
PTBXL	17995	2987	V1	3216	3244	3294	6
PTBXL	17995	2987	V1	3572	3600	3645	7
PTBXL	17995	2987	V1	3925	3952	4001	7
PTBXL	17995	2987	V1	4277	4305	4343	8
PTBXL	17995	2987	V1	4627	4655	4704	9
PTBXL	17995	2987	V6	401	431	469	0
PTBXL	17995	2987	V6	749	779	817	1
PTBXL	17995	2987	V6	1105	1135	1182	2
PTBXL	17995	2987	V6	1462	1492	1541	2
PTBXL	17995	2987	V6	1818	1848	1896	3
PTBXL	17995	2987	V6	2175	2205	2250	4
PTBXL	17995	2987	V6	2523	2553	2600	5
PTBXL	17995	2987	V6	2783	2812	2860	5
PTBXL	17995	2987	V6	3212	3242	3289	6
PTBXL	17995	2987	V6	3569	3598	3636	7
PTBXL	17995	2987	V6	3920	3951	3989	7
PTBXL	17995	2987	V6	4273	4303	4352	8
PTBXL	17995	2987	V6	4624	4654	4704	9
PTBXL	9056	17620	V1	210	239	287	0
PTBXL	9056	17620	V1	728	756	806	1
PTBXL	9056	17620	V1	1228	1257	1316	2
PTBXL	9056	17620	V1	1743	1772	1820	3
PTBXL	9056	17620	V1	2278	2307	2357	4
PTBXL	9056	17620	V1	2815	2844	2895	5
PTBXL	9056	17620	V1	3331	3360	3398	6
PTBXL	9056	17620	V1	3829	3859	3903	7
PTBXL	9056	17620	V1	4306	4335	4387	8
PTBXL	9056	17620	V1	4770	4799	4850	9
PTBXL	9056	17620	V6	205	236	263	0
PTBXL	9056	17620	V6	723	753	780	1
PTBXL	9056	17620	V6	1224	1254	1281	2
PTBXL	9056	17620	V6	1738	1769	1796	3
PTBXL	9056	17620	V6	2273	2303	2331	4
PTBXL	9056	17620	V6	2810	2841	2868	5
PTBXL	9056	17620	V6	3326	3357	3384	6
PTBXL	9056	17620	V6	3825	3856	3883	7
PTBXL	9056	17620	V6	4301	4332	4360	8
PTBXL	9056	17620	V6	4766	4795	4823	9
PTBXL	19670	17427	V1	139	167	212	0
PTBXL	19670	17427	V1	583	611	655	1
PTBXL	19670	17427	V1	1017	1045	1092	2
PTBXL	19670	17427	V1	1452	1480	1527	2
PTBXL	19670	17427	V1	1887	1915	1953	3
PTBXL	19670	17427	V1	2319	2347	2394	4
PTBXL	19670	17427	V1	2747	2775	2815	5
PTBXL	19670	17427	V1	3175	3202	3252	6
PTBXL	19670	17427	V1	3605	3633	3683	7
PTBXL	19670	17427	V1	4038	4066	4104	8
PTBXL	19670	17427	V1	4480	4508	4554	9
PTBXL	19670	17427	V1	4915	4943	4968	9
PTBXL	19670	17427	V6	134	163	212	0
PTBXL	19670	17427	V6	579	607	655	1
PTBXL	19670	17427	V6	1013	1041	1092	2
PTBXL	19670	17427	V6	1448	1476	1519	2
PTBXL	19670	17427	V6	1883	1911	1949	3
PTBXL	19670	17427	V6	2314	2343	2392	4
PTBXL	19670	17427	V6	2743	2772	2829	5
PTBXL	19670	17427	V6	3170	3199	3229	6
PTBXL	19670	17427	V6	3601	3629	3670	7
PTBXL	19670	17427	V6	4033	4062	4113	8
PTBXL	19670	17427	V6	4475	4504	4550	9
PTBXL	19670	17427	V6	4911	4939	4965	9
PTBXL	11468	8336	V1	118	146	192	0
PTBXL	11468	8336	V1	440	478	506	0
PTBXL	11468	8336	V1	835	866	904	1
PTBXL	11468	8336	V1	1275	1305	1343	2
PTBXL	11468	8336	V1	1477	1536	1574	3
PTBXL	11468	8336	V1	1960	1984	2022	3
PTBXL	11468	8336	V1	2361	2390	2423	4
PTBXL	11468	8336	V1	2678	2710	2743	5
PTBXL	11468	8336	V1	3186	3212	3250	6
PTBXL	11468	8336	V1	3579	3611	3649	7
PTBXL	11468	8336	V1	4039	4069	4104	8
PTBXL	11468	8336	V1	4462	4500	4537	9
PTBXL	11468	8336	V1	4864	4890	4914	9
PTBXL	11468	8336	V6	101	130	157	0
PTBXL	11468	8336	V6	462	490	518	0
PTBXL	11468	8336	V6	818	846	873	1
PTBXL	11468	8336	V6	1261	1289	1315	2
PTBXL	11468	8336	V6	1481	1527	1556	3
PTBXL	11468	8336	V6	1944	1971	1997	3
PTBXL	11468	8336	V6	2340	2372	2400	4
PTBXL	11468	8336	V6	2700	2728	2755	5
PTBXL	11468	8336	V6	3173	3199	3225	6
PTBXL	11468	8336	V6	3565	3593	3620	7
PTBXL	11468	8336	V6	4024	4082	4134	8
PTBXL	11468	8336	V6	4450	4502	4540	9
PTBXL	11468	8336	V6	4879	4915	4960	9
PTBXL	20313	13920	V1	267	298	352	0
PTBXL	20313	13920	V1	624	654	692	1
PTBXL	20313	13920	V1	964	995	1053	1
PTBXL	20313	13920	V1	1309	1339	1377	2
PTBXL	20313	13920	V1	1679	1710	1748	3
PTBXL	20313	13920	V1	2028	2059	2103	4
PTBXL	20313	13920	V1	2370	2400	2438	4
PTBXL	20313	13920	V1	2727	2758	2811	5
PTBXL	20313	13920	V1	3111	3142	3196	6
PTBXL	20313	13920	V1	3464	3494	3532	6
PTBXL	20313	13920	V1	3810	3841	3888	7
PTBXL	20313	13920	V1	4182	4212	4250	8
PTBXL	20313	13920	V1	4537	4568	4606	9
PTBXL	20313	13920	V1	4885	4915	4964	9
PTBXL	20313	13920	V6	264	292	319	0
PTBXL	20313	13920	V6	622	649	676	1
PTBXL	20313	13920	V6	963	991	1018	1
PTBXL	20313	13920	V6	1305	1333	1360	2
PTBXL	20313	13920	V6	1678	1705	1732	3
PTBXL	20313	13920	V6	2026	2054	2081	4
PTBXL	20313	13920	V6	2367	2394	2420	4
PTBXL	20313	13920	V6	2726	2753	2780	5
PTBXL	20313	13920	V6	3108	3136	3163	6
PTBXL	20313	13920	V6	3461	3488	3515	6
PTBXL	20313	13920	V6	3807	3835	3862	7
PTBXL	20313	13920	V6	4177	4205	4232	8
PTBXL	20313	13920	V6	4535	4563	4589	9
PTBXL	20313	13920	V6	4881	4909	4936	9
PTBXL	16357	6802	V1	263	311	346	0
PTBXL	16357	6802	V1	705	752	790	1
PTBXL	16357	6802	V1	1127	1174	1212	2
PTBXL	16357	6802	V1	1575	1613	1671	3
PTBXL	16357	6802	V1	1774	1812	1843	3
PTBXL	16357	6802	V1	2119	2157	2195	4
PTBXL	16357	6802	V1	2493	2540	2578	5
PTBXL	16357	6802	V1	2803	2848	2886	5
PTBXL	16357	6802	V1	3224	3271	3309	6
PTBXL	16357	6802	V1	3460	3503	3539	7
PTBXL	16357	6802	V1	3663	3707	3745	7
PTBXL	16357	6802	V1	3876	3916	3946	7
PTBXL	16357	6802	V1	4256	4305	4343	8
PTBXL	16357	6802	V1	4584	4630	4668	9
PTBXL	16357	6802	V6	272	308	348	0
PTBXL	16357	6802	V6	703	750	788	1
PTBXL	16357	6802	V6	1123	1173	1211	2
PTBXL	16357	6802	V6	1563	1611	1649	3
PTBXL	16357	6802	V6	1774	1812	1842	3
PTBXL	16357	6802	V6	2107	2155	2206	4
PTBXL	16357	6802	V6	2490	2539	2603	5
PTBXL	16357	6802	V6	2787	2847	2896	5
PTBXL	16357	6802	V6	3232	3268	3308	6
PTBXL	16357	6802	V6	3449	3501	3547	7
PTBXL	16357	6802	V6	3661	3705	3743	7
PTBXL	16357	6802	V6	3886	3917	3955	7
PTBXL	16357	6802	V6	4254	4304	4342	8
PTBXL	16357	6802	V6	4583	4628	4666	9
PTBXL	9094	10331	V1	146	174	212	0
PTBXL	9094	10331	V1	539	567	605	1
PTBXL	9094	10331	V1	958	986	1046	1
PTBXL	9094	10331	V1	1379	1408	1473	2
PTBXL	9094	10331	V1	1829	1857	1895	3
PTBXL	9094	10331	V1	2245	2272	2310	4
PTBXL	9094	10331	V1	2638	2664	2702	5
PTBXL	9094	10331	V1	3053	3082	3143	6
PTBXL	9094	10331	V1	3473	3501	3564	7
PTBXL	9094	10331	V1	3924	3951	3981	7
PTBXL	9094	10331	V1	4317	4345	4412	8
PTBXL	9094	10331	V1	4734	4764	4840	9
PTBXL	9094	10331	V6	125	152	179	0
PTBXL	9094	10331	V6	546	573	600	1
PTBXL	9094	10331	V6	965	991	1018	1
PTBXL	9094	10331	V6	1387	1413	1441	2
PTBXL	9094	10331	V6	1807	1834	1862	3
PTBXL	9094	10331	V6	2223	2250	2277	4
PTBXL	9094	10331	V6	2643	2670	2697	5
PTBXL	9094	10331	V6	3060	3087	3115	6
PTBXL	9094	10331	V6	3479	3507	3535	7
PTBXL	9094	10331	V6	3902	3929	3957	7
PTBXL	9094	10331	V6	4324	4350	4378	8
PTBXL	9094	10331	V6	4743	4769	4797	9
PTBXL	6902	8388	V1	257	288	328	0
PTBXL	6902	8388	V1	573	605	655	1
PTBXL	6902	8388	V1	890	922	963	1
PTBXL	6902	8388	V1	1206	1237	1276	2
PTBXL	6902	8388	V1	1523	1554	1606	3
PTBXL	6902	8388	V1	1839	1870	1908	3
PTBXL	6902	8388	V1	2154	2186	2226	4
PTBXL	6902	8388	V1	2470	2502	2550	5
PTBXL	6902	8388	V1	2786	2817	2856	5
PTBXL	6902	8388	V1	3102	3134	3175	6
PTBXL	6902	8388	V1	3419	3450	3501	6
PTBXL	6902	8388	V1	3734	3765	3819	7
PTBXL	6902	8388	V1	4051	4083	4129	8
PTBXL	6902	8388	V1	4366	4398	4437	8
PTBXL	6902	8388	V1	4684	4715	4756	9
PTBXL	6902	8388	V6	251	282	310	0
PTBXL	6902	8388	V6	567	598	626	1
PTBXL	6902	8388	V6	884	915	943	1
PTBXL	6902	8388	V6	1201	1231	1259	2
PTBXL	6902	8388	V6	1516	1547	1575	3
PTBXL	6902	8388	V6	1811	1864	1892	3
PTBXL	6902	8388	V6	2148	2179	2207	4
PTBXL	6902	8388	V6	2466	2496	2524	4
PTBXL	6902	8388	V6	2781	2811	2839	5
PTBXL	6902	8388	V6	3096	3127	3155	6
PTBXL	6902	8388	V6	3414	3443	3471	6
PTBXL	6902	8388	V6	3729	3758	3786	7
PTBXL	6902	8388	V6	4044	4076	4104	8
PTBXL	6902	8388	V6	4361	4391	4420	8
PTBXL	6902	8388	V6	4678	4708	4736	9
PTBXL	5384	17294	V1	281	315	353	0
PTBXL	5384	17294	V1	677	710	748	1
PTBXL	5384	17294	V1	1084	1118	1156	2
PTBXL	5384	17294	V1	1474	1508	1546	3
PTBXL	5384	17294	V1	1875	1908	1946	3
PTBXL	5384	17294	V1	2261	2295	2347	4
PTBXL	5384	17294	V1	2650	2683	2721	5
PTBXL	5384	17294	V1	2887	2924	2962	5
PTBXL	5384	17294	V1	3444	3477	3515	6
PTBXL	5384	17294	V1	3833	3867	3905	7
PTBXL	5384	17294	V1	4234	4267	4321	8
PTBXL	5384	17294	V1	4609	4642	4680	9
PTBXL	5384	17294	V6	280	316	356	0
PTBXL	5384	17294	V6	676	713	751	1
PTBXL	5384	17294	V6	1082	1119	1157	2
PTBXL	5384	17294	V6	1473	1510	1548	3
PTBXL	5384	17294	V6	1874	1909	1947	3
PTBXL	5384	17294	V6	2261	2296	2339	4
PTBXL	5384	17294	V6	2649	2686	2724	5
PTBXL	5384	17294	V6	2877	2923	2961	5
PTBXL	5384	17294	V6	3442	3481	3533	6
PTBXL	5384	17294	V6	3832	3870	3908	7
PTBXL	5384	17294	V6	4232	4269	4307	8
PTBXL	5384	17294	V6	4607	4644	4682	9
PTBXL	19893	11891	V1	161	191	247	0
PTBXL	19893	11891	V1	619	648	697	1
PTBXL	19893	11891	V1	1079	1108	1157	2
PTBXL	19893	11891	V1	1536	1566	1611	3
PTBXL	19893	11891	V1	1993	2023	2072	4
PTBXL	19893	11891	V1	2453	2483	2530	4
PTBXL	19893	11891	V1	2914	2944	2994	5
PTBXL	19893	11891	V1	3370	3400	3449	6
PTBXL	19893	11891	V1	3833	3863	3918	7
PTBXL	19893	11891	V1	4296	4326	4364	8
PTBXL	19893	11891	V1	4758	4788	4834	9
PTBXL	19893	11891	V6	155	182	209	0
PTBXL	19893	11891	V6	612	639	667	1
PTBXL	19893	11891	V6	1072	1099	1127	2
PTBXL	19893	11891	V6	1530	1556	1584	3
PTBXL	19893	11891	V6	1987	2014	2041	4
PTBXL	19893	11891	V6	2448	2474	2502	4
PTBXL	19893	11891	V6	2908	2935	2963	5
PTBXL	19893	11891	V6	3364	3391	3419	6
PTBXL	19893	11891	V6	3827	3854	3882	7
PTBXL	19893	11891	V6	4290	4317	4344	8
PTBXL	19893	11891	V6	4752	4779	4806	9
PTBXL	18134	3537	V1	205	232	266	0
PTBXL	18134	3537	V1	560	588	626	1
PTBXL	18134	3537	V1	921	949	979	1
PTBXL	18134	3537	V1	1283	1311	1354	2
PTBXL	18134	3537	V1	1639	1667	1710	3
PTBXL	18134	3537	V1	1998	2026	2080	4
PTBXL	18134	3537	V1	2369	2397	2443	4
PTBXL	18134	3537	V1	2741	2769	2809	5
PTBXL	18134	3537	V1	3119	3147	3191	6
PTBXL	18134	3537	V1	3497	3525	3568	7
PTBXL	18134	3537	V1	3885	3912	3954	7
PTBXL	18134	3537	V1	4261	4288	4333	8
PTBXL	18134	3537	V1	4629	4657	4697	9
PTBXL	18134	3537	V6	201	229	255	0
PTBXL	18134	3537	V6	556	584	611	1
PTBXL	18134	3537	V6	918	945	972	1
PTBXL	18134	3537	V6	1279	1307	1333	2
PTBXL	18134	3537	V6	1636	1663	1690	3
PTBXL	18134	3537	V6	1995	2022	2049	4
PTBXL	18134	3537	V6	2366	2393	2420	4
PTBXL	18134	3537	V6	2738	2766	2792	5
PTBXL	18134	3537	V6	3116	3143	3170	6
PTBXL	18134	3537	V6	3493	3521	3548	7
PTBXL	18134	3537	V6	3881	3909	3935	7
PTBXL	18134	3537	V6	4257	4285	4311	8
PTBXL	18134	3537	V6	4626	4653	4680	9
PTBXL	4257	10071	V1	87	116	155	0
PTBXL	4257	10071	V1	541	568	612	1
PTBXL	4257	10071	V1	979	1007	1044	2
PTBXL	4257	10071	V1	1419	1449	1482	2
PTBXL	4257	10071	V1	1854	1881	1924	3
PTBXL	4257	10071	V1	2280	2308	2346	4
PTBXL	4257	10071	V1	2704	2733	2768	5
PTBXL	4257	10071	V1	3129	3157	3195	6
PTBXL	4257	10071	V1	3552	3579	3619	7
PTBXL	4257	10071	V1	3967	3995	4038	7
PTBXL	4257	10071	V1	4387	4415	4458	8
PTBXL	4257	10071	V1	4692	4721	4771	9
PTBXL	4257	10071	V6	95	122	160	0
PTBXL	4257	10071	V6	549	576	614	1
PTBXL	4257	10071	V6	987	1015	1053	2
PTBXL	4257	10071	V6	1423	1450	1488	2
PTBXL	4257	10071	V6	1862	1889	1934	3
PTBXL	4257	10071	V6	2288	2316	2354	4
PTBXL	4257	10071	V6	2712	2739	2771	5
PTBXL	4257	10071	V6	3135	3162	3200	6
PTBXL	4257	10071	V6	3559	3587	3621	7
PTBXL	4257	10071	V6	3975	4003	4041	8
PTBXL	4257	10071	V6	4394	4421	4459	8
PTBXL	4257	10071	V6	4695	4722	4760	9
PTBXL	16469	14183	V1	259	285	309	0
PTBXL	16469	14183	V1	545	571	595	1
PTBXL	16469	14183	V1	830	855	880	1
PTBXL	16469	14183	V1	1116	1141	1166	2
PTBXL	16469	14183	V1	1399	1424	1448	2
PTBXL	16469	14183	V1	1681	1706	1730	3
PTBXL	16469	14183	V1	1964	1989	2014	3
PTBXL	16469	14183	V1	2247	2272	2299	4
PTBXL	16469	14183	V1	2529	2554	2578	5
PTBXL	16469	14183	V1	2817	2842	2867	5
PTBXL	16469	14183	V1	3103	3127	3152	6
PTBXL	16469	14183	V1	3385	3410	3435	6
PTBXL	16469	14183	V1	3667	3692	3717	7
PTBXL	16469	14183	V1	3947	3972	3996	7
PTBXL	16469	14183	V1	4224	4249	4273	8
PTBXL	16469	14183	V1	4500	4524	4548	9
PTBXL	16469	14183	V1	4775	4800	4824	9
PTBXL	16469	14183	V6	257	284	310	0
PTBXL	16469	14183	V6	543	570	597	1
PTBXL	16469	14183	V6	828	855	882	1
PTBXL	16469	14183	V6	1114	1141	1168	2
PTBXL	16469	14183	V6	1396	1423	1451	2
PTBXL	16469	14183	V6	1678	1705	1732	3
PTBXL	16469	14183	V6	1961	1988	2015	3
PTBXL	16469	14183	V6	2243	2270	2297	4
PTBXL	16469	14183	V6	2526	2552	2579	5
PTBXL	16469	14183	V6	2814	2841	2868	5
PTBXL	16469	14183	V6	3100	3127	3153	6
PTBXL	16469	14183	V6	3382	3409	3436	6
PTBXL	16469	14183	V6	3665	3692	3719	7
PTBXL	16469	14183	V6	3944	3971	3999	7
PTBXL	16469	14183	V6	4222	4248	4275	8
PTBXL	16469	14183	V6	4497	4523	4550	9
PTBXL	16469	14183	V6	4771	4798	4825	9
PTBXL	7597	12299	V1	1	22	60	0
PTBXL	7597	12299	V1	438	465	517	0
PTBXL	7597	12299	V1	884	911	962	1
PTBXL	7597	12299	V1	1326	1353	1391	2
PTBXL	7597	12299	V1	1771	1798	1836	3
PTBXL	7597	12299	V1	2223	2250	2300	4
PTBXL	7597	12299	V1	2677	2704	2765	5
PTBXL	7597	12299	V1	3127	3154	3200	6
PTBXL	7597	12299	V1	3579	3606	3644	7
PTBXL	7597	12299	V1	4036	4063	4112	8
PTBXL	7597	12299	V6	1	18	48	0
PTBXL	7597	12299	V6	433	461	489	0
PTBXL	7597	12299	V6	879	907	935	1
PTBXL	7597	12299	V6	1322	1350	1378	2
PTBXL	7597	12299	V6	1766	1795	1823	3
PTBXL	7597	12299	V6	2218	2246	2274	4
PTBXL	7597	12299	V6	2672	2700	2728	5
PTBXL	7597	12299	V6	3123	3151	3179	6
PTBXL	7597	12299	V6	3575	3603	3631	7
PTBXL	7597	12299	V6	4032	4060	4088	8
PTBXL	11230	9846	V1	30	59	97	0
PTBXL	11230	9846	V1	388	417	455	0
PTBXL	11230	9846	V1	742	771	822	1
PTBXL	11230	9846	V1	1094	1124	1160	2
PTBXL	11230	9846	V1	1454	1483	1521	2
PTBXL	11230	9846	V1	1815	1844	1894	3
PTBXL	11230	9846	V1	2181	2211	2264	4
PTBXL	11230	9846	V1	2550	2579	2629	5
PTBXL	11230	9846	V1	2924	2953	2991	5
PTBXL	11230	9846	V1	3293	3322	3360	6
PTBXL	11230	9846	V1	3672	3702	3738	7
PTBXL	11230	9846	V1	4056	4085	4133	8
PTBXL	11230	9846	V1	4443	4472	4510	8
PTBXL	11230	9846	V1	4827	4856	4906	9
PTBXL	11230	9846	V6	26	57	86	0
PTBXL	11230	9846	V6	384	415	444	0
PTBXL	11230	9846	V6	737	769	798	1
PTBXL	11230	9846	V6	1091	1121	1151	2
PTBXL	11230	9846	V6	1450	1481	1510	2
PTBXL	11230	9846	V6	1812	1842	1871	3
PTBXL	11230	9846	V6	2178	2208	2237	4
PTBXL	11230	9846	V6	2546	2577	2606	5
PTBXL	11230	9846	V6	2920	2950	2980	5
PTBXL	11230	9846	V6	3288	3320	3349	6
PTBXL	11230	9846	V6	3669	3700	3729	7
PTBXL	11230	9846	V6	4052	4083	4113	8
PTBXL	11230	9846	V6	4438	4469	4499	8
PTBXL	11230	9846	V6	4822	4854	4883	9
PTBXL	12348	5363	V1	520	552	613	1
PTBXL	12348	5363	V1	1089	1121	1177	2
PTBXL	12348	5363	V1	1662	1694	1732	3
PTBXL	12348	5363	V1	2236	2268	2316	4
PTBXL	12348	5363	V1	2800	2832	2890	5
PTBXL	12348	5363	V1	3365	3396	3434	6
PTBXL	12348	5363	V1	3935	3967	4009	7
PTBXL	12348	5363	V1	4505	4537	4590	9
PTBXL	12348	5363	V6	516	547	576	1
PTBXL	12348	5363	V6	1085	1116	1146	2
PTBXL	12348	5363	V6	1658	1689	1718	3
PTBXL	12348	5363	V6	2232	2263	2292	4
PTBXL	12348	5363	V6	2796	2827	2856	5
PTBXL	12348	5363	V6	3360	3391	3419	6
PTBXL	12348	5363	V6	3932	3962	3991	7
PTBXL	12348	5363	V6	4502	4532	4561	9
PTBXL	8772	5424	V1	143	173	231	0
PTBXL	8772	5424	V1	498	526	562	1
PTBXL	8772	5424	V1	798	828	866	1
PTBXL	8772	5424	V1	1223	1253	1303	2
PTBXL	8772	5424	V1	1683	1712	1746	3
PTBXL	8772	5424	V1	2013	2043	2081	4
PTBXL	8772	5424	V1	2334	2362	2394	4
PTBXL	8772	5424	V1	2711	2740	2775	5
PTBXL	8772	5424	V1	3028	3057	3095	6
PTBXL	8772	5424	V1	3372	3401	3439	6
PTBXL	8772	5424	V1	3770	3800	3838	7
PTBXL	8772	5424	V1	4156	4185	4221	8
PTBXL	8772	5424	V1	4458	4489	4547	8
PTBXL	8772	5424	V1	4748	4783	4821	9
PTBXL	8772	5424	V6	140	169	195	0
PTBXL	8772	5424	V6	493	523	549	1
PTBXL	8772	5424	V6	795	824	851	1
PTBXL	8772	5424	V6	1221	1250	1277	2
PTBXL	8772	5424	V6	1679	1708	1735	3
PTBXL	8772	5424	V6	2011	2040	2066	4
PTBXL	8772	5424	V6	2329	2358	2384	4
PTBXL	8772	5424	V6	2707	2736	2762	5
PTBXL	8772	5424	V6	3024	3054	3080	6
PTBXL	8772	5424	V6	3368	3397	3424	6
PTBXL	8772	5424	V6	3767	3796	3822	7
PTBXL	8772	5424	V6	4152	4181	4208	8
PTBXL	8772	5424	V6	4457	4486	4512	8
PTBXL	8772	5424	V6	4750	4779	4805	9
PTBXL	19305	15115	V1	229	263	301	0
PTBXL	19305	15115	V1	670	703	741	1
PTBXL	19305	15115	V1	1141	1175	1213	2
PTBXL	19305	15115	V1	1546	1580	1618	3
PTBXL	19305	15115	V1	1895	1927	1965	3
PTBXL	19305	15115	V1	2187	2219	2257	4
PTBXL	19305	15115	V1	2636	2670	2708	5
PTBXL	19305	15115	V1	3118	3153	3191	6
PTBXL	19305	15115	V1	3461	3492	3530	6
PTBXL	19305	15115	V1	3875	3907	3945	7
PTBXL	19305	15115	V1	4106	4140	4178	8
PTBXL	19305	15115	V1	4670	4707	4745	9
PTBXL	19305	15115	V6	244	275	313	0
PTBXL	19305	15115	V6	682	714	752	1
PTBXL	19305	15115	V6	1154	1186	1224	2
PTBXL	19305	15115	V6	1558	1590	1628	3
PTBXL	19305	15115	V6	1908	1939	1977	3
PTBXL	19305	15115	V6	2200	2231	2269	4
PTBXL	19305	15115	V6	2649	2681	2733	5
PTBXL	19305	15115	V6	3132	3164	3202	6
PTBXL	19305	15115	V6	3474	3504	3542	7
PTBXL	19305	15115	V6	3887	3919	3972	7
PTBXL	19305	15115	V6	4118	4148	4186	8
PTBXL	19305	15115	V6	4682	4714	4752	9
PTBXL	14146	19513	V1	52	82	134	0
PTBXL	14146	19513	V1	456	486	518	0
PTBXL	14146	19513	V1	854	884	932	1
PTBXL	14146	19513	V1	1261	1291	1338	2
PTBXL	14146	19513	V1	1665	1695	1751	3
PTBXL	14146	19513	V1	2063	2094	2150	4
PTBXL	14146	19513	V1	2458	2488	2520	4
PTBXL	14146	19513	V1	2843	2873	2904	5
PTBXL	14146	19513	V1	3235	3264	3302	6
PTBXL	14146	19513	V1	3626	3656	3706	7
PTBXL	14146	19513	V1	4025	4055	4102	8
PTBXL	14146	19513	V1	4420	4450	4482	8
PTBXL	14146	19513	V1	4810	4840	4872	9
PTBXL	14146	19513	V6	43	76	105	0
PTBXL	14146	19513	V6	449	481	509	0
PTBXL	14146	19513	V6	830	879	908	1
PTBXL	14146	19513	V6	1253	1285	1313	2
PTBXL	14146	19513	V6	1643	1689	1717	3
PTBXL	14146	19513	V6	2055	2088	2116	4
PTBXL	14146	19513	V6	2442	2483	2512	4
PTBXL	14146	19513	V6	2835	2867	2896	5
PTBXL	14146	19513	V6	3227	3259	3287	6
PTBXL	14146	19513	V6	3609	3650	3679	7
PTBXL	14146	19513	V6	3999	4049	4078	8
PTBXL	14146	19513	V6	4413	4444	4473	8
PTBXL	14146	19513	V6	4802	4835	4863	9
PTBXL	12475	7365	V1	180	211	249	0
PTBXL	12475	7365	V1	651	681	719	1
PTBXL	12475	7365	V1	1119	1150	1188	2
PTBXL	12475	7365	V1	1588	1619	1659	3
PTBXL	12475	7365	V1	2056	2086	2140	4
PTBXL	12475	7365	V1	2506	2535	2588	5
PTBXL	12475	7365	V1	2940	2971	3009	5
PTBXL	12475	7365	V1	3386	3416	3454	6
PTBXL	12475	7365	V1	3835	3865	3903	7
PTBXL	12475	7365	V1	4306	4337	4384	8
PTBXL	12475	7365	V1	4762	4792	4849	9
PTBXL	12475	7365	V6	180	209	238	0
PTBXL	12475	7365	V6	650	679	707	1
PTBXL	12475	7365	V6	1119	1147	1176	2
PTBXL	12475	7365	V6	1588	1616	1645	3
PTBXL	12475	7365	V6	2055	2084	2113	4
PTBXL	12475	7365	V6	2505	2533	2562	5
PTBXL	12475	7365	V6	2940	2968	2997	5
PTBXL	12475	7365	V6	3386	3415	3444	6
PTBXL	12475	7365	V6	3834	3863	3892	7
PTBXL	12475	7365	V6	4305	4334	4363	8
PTBXL	12475	7365	V6	4762	4790	4820	9
PTBXL	14647	7777	V1	116	151	189	0
PTBXL	14647	7777	V1	594	628	666	1
PTBXL	14647	7777	V1	1054	1088	1126	2
PTBXL	14647	7777	V1	1513	1547	1585	3
PTBXL	14647	7777	V1	1983	2017	2055	4
PTBXL	14647	7777	V1	2449	2483	2521	4
PTBXL	14647	7777	V1	2908	2942	2980	5
PTBXL	14647	7777	V1	3359	3393	3431	6
PTBXL	14647	7777	V1	3815	3850	3888	7
PTBXL	14647	7777	V1	4276	4311	4349	8
PTBXL	14647	7777	V1	4728	4761	4799	9
PTBXL	14647	7777	V6	117	148	176	0
PTBXL	14647	7777	V6	594	625	653	1
PTBXL	14647	7777	V6	1054	1084	1111	2
PTBXL	14647	7777	V6	1514	1544	1571	3
PTBXL	14647	7777	V6	1984	2014	2041	4
PTBXL	14647	7777	V6	2449	2479	2506	4
PTBXL	14647	7777	V6	2908	2938	2965	5
PTBXL	14647	7777	V6	3359	3389	3416	6
PTBXL	14647	7777	V6	3816	3845	3873	7
PTBXL	14647	7777	V6	4277	4307	4334	8
PTBXL	14647	7777	V6	4727	4757	4785	9
PTBXL	7692	6474	V1	206	239	277	0
PTBXL	7692	6474	V1	616	648	686	1
PTBXL	7692	6474	V1	1024	1056	1094	2
PTBXL	7692	6474	V1	1434	1467	1505	2
PTBXL	7692	6474	V1	1851	1884	1922	3
PTBXL	7692	6474	V1	2263	2296	2334	4
PTBXL	7692	6474	V1	2669	2702	2740	5
PTBXL	7692	6474	V1	3074	3106	3144	6
PTBXL	7692	6474	V1	3480	3512	3550	7
PTBXL	7692	6474	V1	3891	3924	3962	7
PTBXL	7692	6474	V1	4296	4329	4382	8
PTBXL	7692	6474	V1	4700	4733	4771	9
PTBXL	7692	6474	V6	205	238	276	0
PTBXL	7692	6474	V6	615	647	685	1
PTBXL	7692	6474	V6	1024	1057	1095	2
PTBXL	7692	6474	V6	1435	1467	1520	2
PTBXL	7692	6474	V6	1851	1884	1923	3
PTBXL	7692	6474	V6	2262	2294	2342	4
PTBXL	7692	6474	V6	2668	2700	2738	5
PTBXL	7692	6474	V6	3074	3106	3157	6
PTBXL	7692	6474	V6	3480	3513	3551	7
PTBXL	7692	6474	V6	3891	3924	3962	7
PTBXL	7692	6474	V6	4296	4328	4366	8
PTBXL	7692	6474	V6	4699	4732	4770	9
PTBXL	15737	7963	V1	290	318	356	0
PTBXL	15737	7963	V1	667	695	733	1
PTBXL	15737	7963	V1	1041	1070	1104	2
PTBXL	15737	7963	V1	1415	1444	1492	2
PTBXL	15737	7963	V1	1785	1814	1852	3
PTBXL	15737	7963	V1	2153	2182	2230	4
PTBXL	15737	7963	V1	2523	2551	2589	5
PTBXL	15737	7963	V1	2893	2922	2956	5
PTBXL	15737	7963	V1	3267	3295	3346	6
PTBXL	15737	7963	V1	3642	3671	3715	7
PTBXL	15737	7963	V1	4024	4053	4091	8
PTBXL	15737	7963	V1	4408	4436	4493	8
PTBXL	15737	7963	V1	4792	4821	4869	9
PTBXL	15737	7963	V6	283	311	341	0
PTBXL	15737	7963	V6	659	688	718	1
PTBXL	15737	7963	V6	1034	1062	1092	2
PTBXL	15737	7963	V6	1408	1436	1466	2
PTBXL	15737	7963	V6	1777	1806	1836	3
PTBXL	15737	7963	V6	2146	2175	2205	4
PTBXL	15737	7963	V6	2515	2544	2574	5
PTBXL	15737	7963	V6	2886	2915	2945	5
PTBXL	15737	7963	V6	3260	3288	3318	6
PTBXL	15737	7963	V6	3635	3664	3694	7
PTBXL	15737	7963	V6	4017	4045	4075	8
PTBXL	15737	7963	V6	4400	4429	4458	8
PTBXL	15737	7963	V6	4785	4814	4843	9
PTBXL	15930	2147	V1	188	216	254	0
PTBXL	15930	2147	V1	634	662	710	1
PTBXL	15930	2147	V1	1092	1120	1158	2
PTBXL	15930	2147	V1	1547	1575	1613	3
PTBXL	15930	2147	V1	1996	2023	2061	4
PTBXL	15930	2147	V1	2438	2466	2504	4
PTBXL	15930	2147	V1	2892	2920	2958	5
PTBXL	15930	2147	V1	3351	3379	3421	6
PTBXL	15930	2147	V1	3797	3825	3863	7
PTBXL	15930	2147	V1	4245	4273	4311	8
PTBXL	15930	2147	V1	4709	4737	4775	9
PTBXL	15930	2147	V6	186	215	261	0
PTBXL	15930	2147	V6	633	661	719	1
PTBXL	15930	2147	V6	1090	1119	1178	2
PTBXL	15930	2147	V6	1545	1574	1618	3
PTBXL	15930	2147	V6	1994	2022	2068	4
PTBXL	15930	2147	V6	2436	2465	2524	4
PTBXL	15930	2147	V6	2890	2919	2971	5
PTBXL	15930	2147	V6	3349	3378	3424	6
PTBXL	15930	2147	V6	3795	3824	3869	7
PTBXL	15930	2147	V6	4243	4272	4317	8
PTBXL	15930	2147	V6	4708	4737	4782	9
PTBXL	12345	5942	V1	44	72	126	0
PTBXL	12345	5942	V1	408	436	491	0
PTBXL	12345	5942	V1	784	811	849	1
PTBXL	12345	5942	V1	1150	1177	1215	2
PTBXL	12345	5942	V1	1518	1546	1584	3
PTBXL	12345	5942	V1	1897	1925	1963	3
PTBXL	12345	5942	V1	2262	2290	2328	4
PTBXL	12345	5942	V1	2637	2664	2702	5
PTBXL	12345	5942	V1	2993	3020	3058	6
PTBXL	12345	5942	V1	3365	3392	3430	6
PTBXL	12345	5942	V1	3742	3769	3816	7
PTBXL	12345	5942	V1	4118	4145	4195	8
PTBXL	12345	5942	V1	4504	4532	4588	9
PTBXL	12345	5942	V1	4862	4890	4928	9
PTBXL	12345	5942	V6	41	68	96	0
PTBXL	12345	5942	V6	405	432	460	0
PTBXL	12345	5942	V6	781	808	836	1
PTBXL	12345	5942	V6	1147	1174	1203	2
PTBXL	12345	5942	V6	1515	1542	1570	3
PTBXL	12345	5942	V6	1894	1921	1949	3
PTBXL	12345	5942	V6	2260	2286	2315	4
PTBXL	12345	5942	V6	2634	2660	2688	5
PTBXL	12345	5942	V6	2990	3017	3046	6
PTBXL	12345	5942	V6	3362	3389	3417	6
PTBXL	12345	5942	V6	3739	3765	3795	7
PTBXL	12345	5942	V6	4114	4141	4170	8
PTBXL	12345	5942	V6	4501	4528	4556	9
PTBXL	12345	5942	V6	4859	4886	4914	9
PTBXL	11030	9410	V1	231	260	313	0
PTBXL	11030	9410	V1	612	641	686	1
PTBXL	11030	9410	V1	996	1025	1071	2
PTBXL	11030	9410	V1	1386	1415	1461	2
PTBXL	11030	9410	V1	1782	1811	1855	3
PTBXL	11030	9410	V1	2168	2197	2248	4
PTBXL	11030	9410	V1	2551	2580	2623	5
PTBXL	11030	9410	V1	2942	2971	3014	5
PTBXL	11030	9410	V1	3333	3362	3413	6
PTBXL	11030	9410	V1	3719	3748	3791	7
PTBXL	11030	9410	V1	4103	4132	4182	8
PTBXL	11030	9410	V1	4492	4522	4568	9
PTBXL	11030	9410	V1	4891	4920	4964	9
PTBXL	11030	9410	V6	228	257	284	0
PTBXL	11030	9410	V6	610	639	684	1
PTBXL	11030	9410	V6	993	1022	1050	2
PTBXL	11030	9410	V6	1381	1412	1439	2
PTBXL	11030	9410	V6	1776	1808	1836	3
PTBXL	11030	9410	V6	2165	2194	2237	4
PTBXL	11030	9410	V6	2548	2577	2605	5
PTBXL	11030	9410	V6	2938	2968	2996	5
PTBXL	11030	9410	V6	3329	3359	3386	6
PTBXL	11030	9410	V6	3717	3746	3789	7
PTBXL	11030	9410	V6	4100	4129	4159	8
PTBXL	11030	9410	V6	4489	4518	4546	9
PTBXL	11030	9410	V6	4886	4916	4943	9
PTBXL	15787	10684	V1	137	169	207	0
PTBXL	15787	10684	V1	575	608	659	1
PTBXL	15787	10684	V1	1007	1040	1091	2
PTBXL	15787	10684	V1	1434	1467	1514	2
PTBXL	15787	10684	V1	1868	1901	1947	3
PTBXL	15787	10684	V1	2301	2334	2380	4
PTBXL	15787	10684	V1	2732	2765	2811	5
PTBXL	15787	10684	V1	3162	3195	3242	6
PTBXL	15787	10684	V1	3597	3630	3668	7
PTBXL	15787	10684	V1	4026	4059	4105	8
PTBXL	15787	10684	V1	4457	4490	4534	8
PTBXL	15787	10684	V1	4892	4925	4966	9
PTBXL	15787	10684	V6	136	173	206	0
PTBXL	15787	10684	V6	575	612	645	1
PTBXL	15787	10684	V6	1007	1043	1077	2
PTBXL	15787	10684	V6	1433	1470	1504	2
PTBXL	15787	10684	V6	1868	1905	1938	3
PTBXL	15787	10684	V6	2302	2338	2371	4
PTBXL	15787	10684	V6	2731	2768	2802	5
PTBXL	15787	10684	V6	3162	3199	3232	6
PTBXL	15787	10684	V6	3597	3634	3667	7
PTBXL	15787	10684	V6	4026	4062	4096	8
PTBXL	15787	10684	V6	4457	4493	4527	8
PTBXL	15787	10684	V6	4891	4928	4962	9
PTBXL	19316	16839	V1	201	230	273	0
PTBXL	19316	16839	V1	460	488	532	0
PTBXL	19316	16839	V1	718	747	785	1
PTBXL	19316	16839	V1	977	1006	1044	2
PTBXL	19316	16839	V1	1237	1266	1307	2
PTBXL	19316	16839	V1	1496	1524	1559	3
PTBXL	19316	16839	V1	1753	1782	1820	3
PTBXL	19316	16839	V1	2012	2041	2093	4
PTBXL	19316	16839	V1	2271	2300	2338	4
PTBXL	19316	16839	V1	2531	2560	2594	5
PTBXL	19316	16839	V1	2790	2819	2868	5
PTBXL	19316	16839	V1	3049	3077	3109	6
PTBXL	19316	16839	V1	3307	3335	3368	6
PTBXL	19316	16839	V1	3564	3593	3631	7
PTBXL	19316	16839	V1	3823	3852	3902	7
PTBXL	19316	16839	V1	4081	4110	4144	8
PTBXL	19316	16839	V1	4339	4367	4405	8
PTBXL	19316	16839	V1	4597	4626	4664	9
PTBXL	19316	16839	V1	4856	4885	4928	9
PTBXL	19316	16839	V6	197	229	260	0
PTBXL	19316	16839	V6	457	487	521	0
PTBXL	19316	16839	V6	716	745	791	1
PTBXL	19316	16839	V6	974	1004	1036	2
PTBXL	19316	16839	V6	1234	1264	1300	2
PTBXL	19316	16839	V6	1493	1523	1561	3
PTBXL	19316	16839	V6	1750	1781	1815	3
PTBXL	19316	16839	V6	2009	2039	2070	4
PTBXL	19316	16839	V6	2268	2298	2333	4
PTBXL	19316	16839	V6	2528	2558	2592	5
PTBXL	19316	16839	V6	2787	2818	2851	5
PTBXL	19316	16839	V6	3046	3076	3129	6
PTBXL	19316	16839	V6	3303	3334	3365	6
PTBXL	19316	16839	V6	3559	3591	3635	7
PTBXL	19316	16839	V6	3817	3851	3891	7
PTBXL	19316	16839	V6	4078	4108	4145	8
PTBXL	19316	16839	V6	4336	4366	4411	8
PTBXL	19316	16839	V6	4593	4624	4656	9
PTBXL	19316	16839	V6	4853	4883	4927	9
PTBXL	14205	19177	V1	290	316	354	0
PTBXL	14205	19177	V1	669	696	734	1
PTBXL	14205	19177	V1	1068	1094	1132	2
PTBXL	14205	19177	V1	1493	1520	1565	3
PTBXL	14205	19177	V1	1910	1937	1975	3
PTBXL	14205	19177	V1	2315	2341	2379	4
PTBXL	14205	19177	V1	2705	2731	2785	5
PTBXL	14205	19177	V1	3084	3110	3148	6
PTBXL	14205	19177	V1	3471	3497	3535	6
PTBXL	14205	19177	V1	3862	3888	3926	7
PTBXL	14205	19177	V1	4251	4278	4316	8
PTBXL	14205	19177	V1	4637	4664	4702	9
PTBXL	14205	19177	V6	285	313	361	0
PTBXL	14205	19177	V6	665	693	742	1
PTBXL	14205	19177	V6	1063	1092	1139	2
PTBXL	14205	19177	V6	1490	1517	1574	3
PTBXL	14205	19177	V6	1906	1934	1981	3
PTBXL	14205	19177	V6	2311	2339	2392	4
PTBXL	14205	19177	V6	2700	2728	2776	5
PTBXL	14205	19177	V6	3079	3107	3153	6
PTBXL	14205	19177	V6	3467	3495	3540	6
PTBXL	14205	19177	V6	3858	3886	3933	7
PTBXL	14205	19177	V6	4247	4275	4327	8
PTBXL	14205	19177	V6	4633	4661	4708	9
PTBXL	16100	10455	V1	145	181	219	0
PTBXL	16100	10455	V1	641	679	717	1
PTBXL	16100	10455	V1	1128	1164	1202	2
PTBXL	16100	10455	V1	1634	1671	1709	3
PTBXL	16100	10455	V1	2115	2152	2190	4
PTBXL	16100	10455	V1	2600	2636	2674	5
PTBXL	16100	10455	V1	3096	3132	3170	6
PTBXL	16100	10455	V1	3565	3603	3641	7
PTBXL	16100	10455	V1	4041	4077	4115	8
PTBXL	16100	10455	V1	4536	4572	4610	9
PTBXL	16100	10455	V6	168	205	253	0
PTBXL	16100	10455	V6	665	703	741	1
PTBXL	16100	10455	V6	1150	1189	1254	2
PTBXL	16100	10455	V6	1658	1696	1734	3
PTBXL	16100	10455	V6	2139	2176	2214	4
PTBXL	16100	10455	V6	2624	2662	2700	5
PTBXL	16100	10455	V6	3119	3157	3195	6
PTBXL	16100	10455	V6	3590	3627	3665	7
PTBXL	16100	10455	V6	4065	4102	4140	8
PTBXL	16100	10455	V6	4559	4596	4653	9
PTBXL	1717	20306	V1	23	63	101	0
PTBXL	1717	20306	V1	532	573	611	1
PTBXL	1717	20306	V1	1071	1112	1150	2
PTBXL	1717	20306	V1	1596	1636	1674	3
PTBXL	1717	20306	V1	2341	2382	2420	4
PTBXL	1717	20306	V1	3039	3079	3117	6
PTBXL	1717	20306	V1	3623	3665	3703	7
PTBXL	1717	20306	V1	4155	4195	4233	8
PTBXL	1717	20306	V1	4686	4720	4762	9
PTBXL	1717	20306	V6	52	80	128	0
PTBXL	1717	20306	V6	562	590	638	1
PTBXL	1717	20306	V6	1100	1128	1176	2
PTBXL	1717	20306	V6	1625	1653	1701	3
PTBXL	1717	20306	V6	2371	2399	2447	4
PTBXL	1717	20306	V6	3067	3095	3143	6
PTBXL	1717	20306	V6	3654	3682	3730	7
PTBXL	1717	20306	V6	4184	4211	4260	8
PTBXL	1717	20306	V6	4709	4737	4785	9
PTBXL	5151	14247	V1	322	352	410	0
PTBXL	5151	14247	V1	883	912	966	1
PTBXL	5151	14247	V1	1451	1481	1532	2
PTBXL	5151	14247	V1	1998	2028	2078	4
PTBXL	5151	14247	V1	2555	2585	2641	5
PTBXL	5151	14247	V1	3129	3159	3217	6
PTBXL	5151	14247	V1	3723	3753	3791	7
PTBXL	5151	14247	V1	4281	4312	4350	8
PTBXL	5151	14247	V1	4841	4871	4925	9
PTBXL	5151	14247	V6	320	349	401	0
PTBXL	5151	14247	V6	880	910	946	1
PTBXL	5151	14247	V6	1449	1478	1516	2
PTBXL	5151	14247	V6	1995	2024	2056	4
PTBXL	5151	14247	V6	2553	2582	2617	5
PTBXL	5151	14247	V6	3127	3157	3191	6
PTBXL	5151	14247	V6	3721	3751	3785	7
PTBXL	5151	14247	V6	4279	4308	4341	8
PTBXL	5151	14247	V6	4839	4868	4903	9
PTBXL	5831	20048	V1	320	350	383	0
PTBXL	5831	20048	V1	699	729	763	1
PTBXL	5831	20048	V1	1097	1127	1161	2
PTBXL	5831	20048	V1	1475	1505	1540	3
PTBXL	5831	20048	V1	1836	1866	1899	3
PTBXL	5831	20048	V1	2197	2227	2261	4
PTBXL	5831	20048	V1	2572	2602	2635	5
PTBXL	5831	20048	V1	2980	3011	3061	6
PTBXL	5831	20048	V1	3400	3431	3467	6
PTBXL	5831	20048	V1	3799	3829	3874	7
PTBXL	5831	20048	V1	4185	4215	4249	8
PTBXL	5831	20048	V1	4567	4596	4631	9
PTBXL	5831	20048	V6	318	345	375	0
PTBXL	5831	20048	V6	697	724	754	1
PTBXL	5831	20048	V6	1095	1122	1151	2
PTBXL	5831	20048	V6	1473	1500	1529	3
PTBXL	5831	20048	V6	1834	1861	1889	3
PTBXL	5831	20048	V6	2195	2223	2251	4
PTBXL	5831	20048	V6	2570	2597	2626	5
PTBXL	5831	20048	V6	2978	3006	3036	6
PTBXL	5831	20048	V6	3398	3425	3454	6
PTBXL	5831	20048	V6	3797	3824	3853	7
PTBXL	5831	20048	V6	4183	4210	4238	8
PTBXL	5831	20048	V6	4564	4592	4621	9
PTBXL	1993	7593	V1	302	331	377	0
PTBXL	1993	7593	V1	767	796	843	1
PTBXL	1993	7593	V1	1220	1248	1293	2
PTBXL	1993	7593	V1	1435	1486	1528	2
PTBXL	1993	7593	V1	2067	2096	2143	4
PTBXL	1993	7593	V1	2481	2510	2558	5
PTBXL	1993	7593	V1	2893	2922	2975	5
PTBXL	1993	7593	V1	3302	3331	3379	6
PTBXL	1993	7593	V1	3711	3740	3776	7
PTBXL	1993	7593	V1	4119	4148	4187	8
PTBXL	1993	7593	V1	4536	4565	4610	9
PTBXL	1993	7593	V6	299	329	359	0
PTBXL	1993	7593	V6	764	794	823	1
PTBXL	1993	7593	V6	1217	1246	1275	2
PTBXL	1993	7593	V6	1448	1486	1546	2
PTBXL	1993	7593	V6	2065	2095	2124	4
PTBXL	1993	7593	V6	2479	2508	2538	5
PTBXL	1993	7593	V6	2890	2920	2950	5
PTBXL	1993	7593	V6	3299	3329	3358	6
PTBXL	1993	7593	V6	3709	3738	3767	7
PTBXL	1993	7593	V6	4117	4146	4175	8
PTBXL	1993	7593	V6	4534	4563	4592	9
PTBXL	9892	16677	V1	327	357	411	0
PTBXL	9892	16677	V1	782	813	862	1
PTBXL	9892	16677	V1	1256	1286	1334	2
PTBXL	9892	16677	V1	1747	1777	1836	3
PTBXL	9892	16677	V1	2208	2238	2287	4
PTBXL	9892	16677	V1	2630	2661	2713	5
PTBXL	9892	16677	V1	3061	3091	3129	6
PTBXL	9892	16677	V1	3630	3659	3697	7
PTBXL	9892	16677	V1	4157	4187	4248	8
PTBXL	9892	16677	V1	4668	4698	4753	9
PTBXL	9892	16677	V6	321	350	382	0
PTBXL	9892	16677	V6	777	806	838	1
PTBXL	9892	16677	V6	1251	1280	1313	2
PTBXL	9892	16677	V6	1742	1771	1803	3
PTBXL	9892	16677	V6	2203	2231	2263	4
PTBXL	9892	16677	V6	2626	2654	2686	5
PTBXL	9892	16677	V6	3056	3084	3117	6
PTBXL	9892	16677	V6	3625	3654	3687	7
PTBXL	9892	16677	V6	4152	4181	4213	8
PTBXL	9892	16677	V6	4663	4691	4723	9
PTBXL	687	7483	V1	341	368	406	0
PTBXL	687	7483	V1	725	751	789	1
PTBXL	687	7483	V1	1029	1056	1094	2
PTBXL	687	7483	V1	1462	1489	1527	2
PTBXL	687	7483	V1	1831	1858	1896	3
PTBXL	687	7483	V1	2200	2227	2265	4
PTBXL	687	7483	V1	2568	2595	2633	5
PTBXL	687	7483	V1	2939	2966	3004	5
PTBXL	687	7483	V1	3305	3331	3369	6
PTBXL	687	7483	V1	3574	3600	3638	7
PTBXL	687	7483	V1	4015	4042	4091	8
PTBXL	687	7483	V1	4392	4419	4463	8
PTBXL	687	7483	V1	4695	4721	4759	9
PTBXL	687	7483	V6	330	361	388	0
PTBXL	687	7483	V6	712	744	772	1
PTBXL	687	7483	V6	1020	1049	1078	2
PTBXL	687	7483	V6	1450	1481	1509	2
PTBXL	687	7483	V6	1820	1850	1879	3
PTBXL	687	7483	V6	2189	2220	2248	4
PTBXL	687	7483	V6	2557	2588	2616	5
PTBXL	687	7483	V6	2927	2958	2986	5
PTBXL	687	7483	V6	3293	3324	3352	6
PTBXL	687	7483	V6	3563	3593	3622	7
PTBXL	687	7483	V6	4005	4035	4063	8
PTBXL	687	7483	V6	4381	4412	4440	8
PTBXL	687	7483	V6	4685	4715	4743	9
PTBXL	5567	9751	V1	296	325	357	0
PTBXL	5567	9751	V1	722	750	784	1
PTBXL	5567	9751	V1	1149	1178	1221	2
PTBXL	5567	9751	V1	1580	1609	1650	3
PTBXL	5567	9751	V1	2009	2037	2084	4
PTBXL	5567	9751	V1	2430	2458	2501	4
PTBXL	5567	9751	V1	2853	2881	2912	5
PTBXL	5567	9751	V1	3275	3303	3345	6
PTBXL	5567	9751	V1	3704	3732	3772	7
PTBXL	5567	9751	V1	4143	4171	4211	8
PTBXL	5567	9751	V1	4579	4608	4656	9
PTBXL	5567	9751	V6	296	324	354	0
PTBXL	5567	9751	V6	722	750	779	1
PTBXL	5567	9751	V6	1149	1178	1207	2
PTBXL	5567	9751	V6	1580	1609	1638	3
PTBXL	5567	9751	V6	2008	2036	2066	4
PTBXL	5567	9751	V6	2430	2458	2487	4
PTBXL	5567	9751	V6	2853	2881	2910	5
PTBXL	5567	9751	V6	3274	3303	3332	6
PTBXL	5567	9751	V6	3703	3732	3761	7
PTBXL	5567	9751	V6	4142	4171	4200	8
PTBXL	5567	9751	V6	4578	4607	4637	9
PTBXL	13214	10372	V1	472	500	538	1
PTBXL	13214	10372	V1	1076	1104	1167	2
PTBXL	13214	10372	V1	1622	1649	1706	3
PTBXL	13214	10372	V1	2205	2233	2286	4
PTBXL	13214	10372	V1	2806	2834	2883	5
PTBXL	13214	10372	V1	3367	3395	3444	6
PTBXL	13214	10372	V1	3962	3989	4039	7
PTBXL	13214	10372	V1	4551	4578	4616	9
PTBXL	13214	10372	V6	468	496	524	0
PTBXL	13214	10372	V6	1072	1100	1127	2
PTBXL	13214	10372	V6	1618	1645	1673	3
PTBXL	13214	10372	V6	2201	2229	2256	4
PTBXL	13214	10372	V6	2802	2830	2857	5
PTBXL	13214	10372	V6	3363	3391	3418	6
PTBXL	13214	10372	V6	3957	3985	4013	7
PTBXL	13214	10372	V6	4546	4574	4602	9
PTBXL	12328	6109	V1	54	84	115	0
PTBXL	12328	6109	V1	313	344	374	0
PTBXL	12328	6109	V1	538	569	598	1
PTBXL	12328	6109	V1	753	785	813	1
PTBXL	12328	6109	V1	1140	1169	1201	2
PTBXL	12328	6109	V1	1488	1518	1548	3
PTBXL	12328	6109	V1	1831	1860	1889	3
PTBXL	12328	6109	V1	2163	2193	2223	4
PTBXL	12328	6109	V1	2406	2436	2465	4
PTBXL	12328	6109	V1	2628	2659	2688	5
PTBXL	12328	6109	V1	2958	2988	3017	5
PTBXL	12328	6109	V1	3331	3361	3390	6
PTBXL	12328	6109	V1	3598	3628	3657	7
PTBXL	12328	6109	V1	4023	4053	4084	8
PTBXL	12328	6109	V1	4399	4429	4458	8
PTBXL	12328	6109	V1	4752	4782	4812	9
PTBXL	12328	6109	V6	52	81	107	0
PTBXL	12328	6109	V6	313	340	366	0
PTBXL	12328	6109	V6	536	564	591	1
PTBXL	12328	6109	V6	750	779	805	1
PTBXL	12328	6109	V6	1137	1165	1191	2
PTBXL	12328	6109	V6	1485	1513	1539	3
PTBXL	12328	6109	V6	1825	1855	1881	3
PTBXL	12328	6109	V6	2160	2189	2215	4
PTBXL	12328	6109	V6	2404	2432	2458	4
PTBXL	12328	6109	V6	2626	2654	2681	5
PTBXL	12328	6109	V6	2955	2984	3010	5
PTBXL	12328	6109	V6	3327	3356	3382	6
PTBXL	12328	6109	V6	3595	3623	3649	7
PTBXL	12328	6109	V6	4019	4048	4074	8
PTBXL	12328	6109	V6	4396	4424	4450	8
PTBXL	12328	6109	V6	4749	4778	4804	9
PTBXL	18162	18477	V1	483	511	571	1
PTBXL	18162	18477	V1	991	1019	1074	2
PTBXL	18162	18477	V1	1482	1510	1564	3
PTBXL	18162	18477	V1	1970	1999	2033	3
PTBXL	18162	18477	V1	2484	2513	2551	5
PTBXL	18162	18477	V1	2994	3023	3056	6
PTBXL	18162	18477	V1	3490	3518	3567	7
PTBXL	18162	18477	V1	3974	4002	4040	8
PTBXL	18162	18477	V1	4478	4506	4540	9
PTBXL	18162	18477	V6	483	512	561	1
PTBXL	18162	18477	V6	991	1020	1068	2
PTBXL	18162	18477	V6	1482	1510	1542	3
PTBXL	18162	18477	V6	1970	1999	2048	3
PTBXL	18162	18477	V6	2484	2513	2547	5
PTBXL	18162	18477	V6	2994	3023	3082	6
PTBXL	18162	18477	V6	3489	3518	3551	7
PTBXL	18162	18477	V6	3973	4002	4034	8
PTBXL	18162	18477	V6	4478	4507	4539	9
PTBXL	12355	2894	V1	175	205	253	0
PTBXL	12355	2894	V1	497	528	566	1
PTBXL	12355	2894	V1	821	851	898	1
PTBXL	12355	2894	V1	1145	1174	1220	2
PTBXL	12355	2894	V1	1469	1498	1542	2
PTBXL	12355	2894	V1	1791	1821	1868	3
PTBXL	12355	2894	V1	2113	2142	2187	4
PTBXL	12355	2894	V1	2435	2464	2502	4
PTBXL	12355	2894	V1	2758	2787	2833	5
PTBXL	12355	2894	V1	3080	3110	3157	6
PTBXL	12355	2894	V1	3404	3434	3489	6
PTBXL	12355	2894	V1	3725	3756	3812	7
PTBXL	12355	2894	V1	4048	4078	4124	8
PTBXL	12355	2894	V1	4371	4402	4447	8
PTBXL	12355	2894	V1	4694	4725	4770	9
PTBXL	12355	2894	V6	175	205	234	0
PTBXL	12355	2894	V6	497	527	556	1
PTBXL	12355	2894	V6	820	850	880	1
PTBXL	12355	2894	V6	1144	1174	1203	2
PTBXL	12355	2894	V6	1468	1497	1527	2
PTBXL	12355	2894	V6	1791	1821	1850	3
PTBXL	12355	2894	V6	2112	2141	2171	4
PTBXL	12355	2894	V6	2433	2464	2493	4
PTBXL	12355	2894	V6	2757	2787	2816	5
PTBXL	12355	2894	V6	3079	3109	3138	6
PTBXL	12355	2894	V6	3403	3433	3463	6
PTBXL	12355	2894	V6	3726	3756	3785	7
PTBXL	12355	2894	V6	4047	4077	4107	8
PTBXL	12355	2894	V6	4371	4401	4431	8
PTBXL	12355	2894	V6	4694	4724	4754	9
PTBXL	18519	18505	V1	190	217	255	0
PTBXL	18519	18505	V1	619	646	684	1
PTBXL	18519	18505	V1	1053	1080	1118	2
PTBXL	18519	18505	V1	1485	1512	1572	3
PTBXL	18519	18505	V1	1905	1932	1993	3
PTBXL	18519	18505	V1	2325	2352	2414	4
PTBXL	18519	18505	V1	2756	2783	2821	5
PTBXL	18519	18505	V1	3193	3220	3258	6
PTBXL	18519	18505	V1	3622	3650	3688	7
PTBXL	18519	18505	V1	4064	4092	4130	8
PTBXL	18519	18505	V1	4512	4539	4586	9
PTBXL	18519	18505	V6	189	216	243	0
PTBXL	18519	18505	V6	618	645	672	1
PTBXL	18519	18505	V6	1052	1079	1106	2
PTBXL	18519	18505	V6	1484	1512	1538	3
PTBXL	18519	18505	V6	1904	1932	1958	3
PTBXL	18519	18505	V6	2324	2352	2378	4
PTBXL	18519	18505	V6	2755	2782	2809	5
PTBXL	18519	18505	V6	3192	3219	3246	6
PTBXL	18519	18505	V6	3622	3649	3675	7
PTBXL	18519	18505	V6	4063	4091	4117	8
PTBXL	18519	18505	V6	4511	4538	4565	9
PTBXL	3246	1597	V1	2	36	74	0
PTBXL	3246	1597	V1	300	335	373	0
PTBXL	3246	1597	V1	603	638	676	1
PTBXL	3246	1597	V1	904	938	976	1
PTBXL	3246	1597	V1	1199	1232	1270	2
PTBXL	3246	1597	V1	1492	1526	1583	3
PTBXL	3246	1597	V1	1793	1827	1865	3
PTBXL	3246	1597	V1	2092	2127	2165	4
PTBXL	3246	1597	V1	2388	2423	2461	4
PTBXL	3246	1597	V1	2684	2715	2744	5
PTBXL	3246	1597	V1	2917	2953	2991	5
PTBXL	3246	1597	V1	3274	3309	3347	6
PTBXL	3246	1597	V1	3573	3607	3645	7
PTBXL	3246	1597	V1	3866	3900	3952	7
PTBXL	3246	1597	V1	4162	4197	4235	8
PTBXL	3246	1597	V1	4457	4491	4529	8
PTBXL	3246	1597	V1	4747	4782	4820	9
PTBXL	3246	1597	V6	1	39	70	0
PTBXL	3246	1597	V6	297	336	368	0
PTBXL	3246	1597	V6	602	640	672	1
PTBXL	3246	1597	V6	887	941	974	1
PTBXL	3246	1597	V6	1195	1236	1268	2
PTBXL	3246	1597	V6	1488	1529	1560	3
PTBXL	3246	1597	V6	1787	1829	1861	3
PTBXL	3246	1597	V6	2091	2129	2162	4
PTBXL	3246	1597	V6	2384	2426	2458	4
PTBXL	3246	1597	V6	2671	2709	2744	5
PTBXL	3246	1597	V6	2900	2954	2987	5
PTBXL	3246	1597	V6	3270	3312	3344	6
PTBXL	3246	1597	V6	3567	3609	3641	7
PTBXL	3246	1597	V6	3862	3903	3935	7
PTBXL	3246	1597	V6	4159	4199	4230	8
PTBXL	3246	1597	V6	4454	4494	4526	8
PTBXL	3246	1597	V6	4746	4785	4819	9
PTBXL	13380	19220	V1	352	383	421	0
PTBXL	13380	19220	V1	725	755	804	1
PTBXL	13380	19220	V1	1069	1099	1155	2
PTBXL	13380	19220	V1	1414	1444	1487	2
PTBXL	13380	19220	V1	1762	1792	1839	3
PTBXL	13380	19220	V1	2124	2154	2192	4
PTBXL	13380	19220	V1	2528	2559	2605	5
PTBXL	13380	19220	V1	2897	2928	2966	5
PTBXL	13380	19220	V1	3255	3285	3339	6
PTBXL	13380	19220	V1	3620	3650	3688	7
PTBXL	13380	19220	V1	3982	4012	4050	8
PTBXL	13380	19220	V1	4343	4373	4411	8
PTBXL	13380	19220	V1	4701	4732	4770	9
PTBXL	13380	19220	V6	350	381	410	0
PTBXL	13380	19220	V6	722	753	783	1
PTBXL	13380	19220	V6	1067	1097	1128	2
PTBXL	13380	19220	V6	1412	1442	1472	2
PTBXL	13380	19220	V6	1761	1791	1822	3
PTBXL	13380	19220	V6	2122	2152	2184	4
PTBXL	13380	19220	V6	2526	2557	2588	5
PTBXL	13380	19220	V6	2896	2926	2956	5
PTBXL	13380	19220	V6	3253	3283	3314	6
PTBXL	13380	19220	V6	3617	3648	3678	7
PTBXL	13380	19220	V6	3980	4010	4040	8
PTBXL	13380	19220	V6	4340	4371	4401	8
PTBXL	13380	19220	V6	4700	4730	4760	9
PTBXL	11286	11582	V1	195	225	276	0
PTBXL	11286	11582	V1	510	539	587	1
PTBXL	11286	11582	V1	982	1012	1065	2
PTBXL	11286	11582	V1	1413	1443	1499	2
PTBXL	11286	11582	V1	1847	1877	1928	3
PTBXL	11286	11582	V1	2279	2309	2359	4
PTBXL	11286	11582	V1	2705	2735	2788	5
PTBXL	11286	11582	V1	3128	3157	3207	6
PTBXL	11286	11582	V1	3552	3582	3628	7
PTBXL	11286	11582	V1	3978	4008	4055	8
PTBXL	11286	11582	V1	4403	4432	4478	8
PTBXL	11286	11582	V1	4822	4851	4899	9
PTBXL	11286	11582	V6	180	218	246	0
PTBXL	11286	11582	V6	498	533	560	1
PTBXL	11286	11582	V6	967	1005	1032	2
PTBXL	11286	11582	V6	1398	1436	1462	2
PTBXL	11286	11582	V6	1815	1870	1897	3
PTBXL	11286	11582	V6	2250	2302	2330	4
PTBXL	11286	11582	V6	2681	2728	2756	5
PTBXL	11286	11582	V6	3111	3149	3177	6
PTBXL	11286	11582	V6	3528	3575	3602	7
PTBXL	11286	11582	V6	3963	4001	4028	8
PTBXL	11286	11582	V6	4375	4426	4453	8
PTBXL	11286	11582	V6	4789	4845	4872	9
PTBXL	2192	12208	V1	152	180	226	0
PTBXL	2192	12208	V1	742	769	798	1
PTBXL	2192	12208	V1	1346	1374	1415	2
PTBXL	2192	12208	V1	1986	2014	2057	4
PTBXL	2192	12208	V1	2585	2612	2641	5
PTBXL	2192	12208	V1	3180	3208	3252	6
PTBXL	2192	12208	V1	3797	3825	3855	7
PTBXL	2192	12208	V1	4391	4419	4448	8
PTBXL	2192	12208	V6	150	179	208	0
PTBXL	2192	12208	V6	740	769	797	1
PTBXL	2192	12208	V6	1345	1373	1403	2
PTBXL	2192	12208	V6	1985	2014	2043	4
PTBXL	2192	12208	V6	2583	2612	2640	5
PTBXL	2192	12208	V6	3179	3208	3237	6
PTBXL	2192	12208	V6	3796	3824	3853	7
PTBXL	2192	12208	V6	4390	4418	4446	8
PTBXL	3702	16830	V1	360	387	425	0
PTBXL	3702	16830	V1	801	828	869	1
PTBXL	3702	16830	V1	1255	1282	1328	2
PTBXL	3702	16830	V1	1712	1740	1778	3
PTBXL	3702	16830	V1	2171	2198	2246	4
PTBXL	3702	16830	V1	2609	2636	2683	5
PTBXL	3702	16830	V1	3058	3086	3124	6
PTBXL	3702	16830	V1	3516	3544	3589	7
PTBXL	3702	16830	V1	3976	4003	4049	8
PTBXL	3702	16830	V1	4419	4447	4479	8
PTBXL	3702	16830	V1	4867	4894	4942	9
PTBXL	3702	16830	V6	359	387	416	0
PTBXL	3702	16830	V6	799	827	856	1
PTBXL	3702	16830	V6	1253	1282	1310	2
PTBXL	3702	16830	V6	1711	1740	1768	3
PTBXL	3702	16830	V6	2170	2198	2227	4
PTBXL	3702	16830	V6	2608	2636	2665	5
PTBXL	3702	16830	V6	3057	3085	3114	6
PTBXL	3702	16830	V6	3514	3543	3572	7
PTBXL	3702	16830	V6	3974	4003	4031	8
PTBXL	3702	16830	V6	4418	4447	4475	8
PTBXL	3702	16830	V6	4865	4894	4922	9
PTBXL	12631	2588	V1	231	258	285	0
PTBXL	12631	2588	V1	568	595	623	1
PTBXL	12631	2588	V1	905	932	960	1
PTBXL	12631	2588	V1	1249	1275	1302	2
PTBXL	12631	2588	V1	1590	1616	1644	3
PTBXL	12631	2588	V1	1931	1958	1985	3
PTBXL	12631	2588	V1	2273	2299	2327	4
PTBXL	12631	2588	V1	2617	2644	2671	5
PTBXL	12631	2588	V1	2962	2989	3017	5
PTBXL	12631	2588	V1	3307	3334	3362	6
PTBXL	12631	2588	V1	3652	3679	3707	7
PTBXL	12631	2588	V1	4000	4026	4053	8
PTBXL	12631	2588	V1	4344	4371	4399	8
PTBXL	12631	2588	V1	4685	4712	4740	9
PTBXL	12631	2588	V6	221	250	291	0
PTBXL	12631	2588	V6	557	586	624	1
PTBXL	12631	2588	V6	894	923	961	1
PTBXL	12631	2588	V6	1234	1265	1310	2
PTBXL	12631	2588	V6	1579	1607	1648	3
PTBXL	12631	2588	V6	1921	1950	1991	3
PTBXL	12631	2588	V6	2262	2291	2330	4
PTBXL	12631	2588	V6	2605	2634	2674	5
PTBXL	12631	2588	V6	2952	2980	3022	5
PTBXL	12631	2588	V6	3296	3327	3371	6
PTBXL	12631	2588	V6	3642	3671	3712	7
PTBXL	12631	2588	V6	3988	4016	4056	8
PTBXL	12631	2588	V6	4332	4361	4404	8
PTBXL	12631	2588	V6	4675	4705	4748	9
PTBXL	9744	6532	V1	1	14	49	0
PTBXL	9744	6532	V1	417	444	482	0
PTBXL	9744	6532	V1	831	858	896	1
PTBXL	9744	6532	V1	1256	1283	1321	2
PTBXL	9744	6532	V1	1696	1724	1762	3
PTBXL	9744	6532	V1	2129	2157	2195	4
PTBXL	9744	6532	V1	2569	2596	2634	5
PTBXL	9744	6532	V1	3017	3046	3084	6
PTBXL	9744	6532	V1	3471	3498	3536	6
PTBXL	9744	6532	V1	3905	3932	3970	7
PTBXL	9744	6532	V1	4342	4369	4407	8
PTBXL	9744	6532	V6	1	11	38	0
PTBXL	9744	6532	V6	413	441	469	0
PTBXL	9744	6532	V6	828	855	883	1
PTBXL	9744	6532	V6	1252	1280	1307	2
PTBXL	9744	6532	V6	1693	1720	1747	3
PTBXL	9744	6532	V6	2126	2154	2181	4
PTBXL	9744	6532	V6	2565	2593	2620	5
PTBXL	9744	6532	V6	3014	3042	3069	6
PTBXL	9744	6532	V6	3467	3495	3521	6
PTBXL	9744	6532	V6	3901	3929	3957	7
PTBXL	9744	6532	V6	4338	4366	4393	8
PTBXL	17021	21723	V1	109	137	194	0
PTBXL	17021	21723	V1	317	359	401	0
PTBXL	17021	21723	V1	937	965	1003	1
PTBXL	17021	21723	V1	1310	1338	1376	2
PTBXL	17021	21723	V1	1719	1747	1801	3
PTBXL	17021	21723	V1	2120	2148	2195	4
PTBXL	17021	21723	V1	2529	2557	2604	5
PTBXL	17021	21723	V1	2944	2972	3017	5
PTBXL	17021	21723	V1	3383	3411	3457	6
PTBXL	17021	21723	V1	3856	3884	3927	7
PTBXL	17021	21723	V1	4322	4350	4411	8
PTBXL	17021	21723	V1	4786	4814	4859	9
PTBXL	17021	21723	V6	107	136	166	0
PTBXL	17021	21723	V6	317	359	401	0
PTBXL	17021	21723	V6	934	963	994	1
PTBXL	17021	21723	V6	1307	1336	1367	2
PTBXL	17021	21723	V6	1716	1746	1776	3
PTBXL	17021	21723	V6	2117	2147	2177	4
PTBXL	17021	21723	V6	2526	2556	2585	5
PTBXL	17021	21723	V6	2942	2971	3001	5
PTBXL	17021	21723	V6	3380	3410	3441	6
PTBXL	17021	21723	V6	3853	3883	3913	7
PTBXL	17021	21723	V6	4319	4349	4379	8
PTBXL	17021	21723	V6	4783	4812	4843	9
PTBXL	1753	9838	V1	115	144	182	0
PTBXL	1753	9838	V1	651	679	735	1
PTBXL	1753	9838	V1	1191	1219	1272	2
PTBXL	1753	9838	V1	1736	1764	1813	3
PTBXL	1753	9838	V1	2279	2307	2364	4
PTBXL	1753	9838	V1	2816	2845	2883	5
PTBXL	1753	9838	V1	3343	3371	3420	6
PTBXL	1753	9838	V1	3873	3902	3948	7
PTBXL	1753	9838	V1	4396	4425	4463	8
PTBXL	1753	9838	V1	4904	4932	4965	9
PTBXL	1753	9838	V6	113	140	169	0
PTBXL	1753	9838	V6	649	676	704	1
PTBXL	1753	9838	V6	1189	1216	1244	2
PTBXL	1753	9838	V6	1733	1760	1789	3
PTBXL	1753	9838	V6	2277	2304	2332	4
PTBXL	1753	9838	V6	2814	2841	2869	5
PTBXL	1753	9838	V6	3341	3368	3396	6
PTBXL	1753	9838	V6	3871	3898	3926	7
PTBXL	1753	9838	V6	4394	4421	4449	8
PTBXL	1753	9838	V6	4902	4929	4957	9
PTBXL	19424	13052	V1	501	530	581	1
PTBXL	19424	13052	V1	1209	1238	1300	2
PTBXL	19424	13052	V1	1879	1909	1958	3
PTBXL	19424	13052	V1	2577	2606	2669	5
PTBXL	19424	13052	V1	3250	3280	3318	6
PTBXL	19424	13052	V1	3922	3952	3990	7
PTBXL	19424	13052	V1	4581	4611	4673	9
PTBXL	19424	13052	V6	498	527	557	1
PTBXL	19424	13052	V6	1207	1236	1265	2
PTBXL	19424	13052	V6	1876	1905	1934	3
PTBXL	19424	13052	V6	2575	2604	2633	5
PTBXL	19424	13052	V6	3247	3276	3306	6
PTBXL	19424	13052	V6	3920	3949	3978	7
PTBXL	19424	13052	V6	4578	4607	4636	9
PTBXL	5170	21124	V1	438	466	495	0
PTBXL	5170	21124	V1	984	1012	1041	2
PTBXL	5170	21124	V1	1546	1574	1603	3
PTBXL	5170	21124	V1	2108	2137	2165	4
PTBXL	5170	21124	V1	2650	2678	2706	5
PTBXL	5170	21124	V1	3173	3201	3229	6
PTBXL	5170	21124	V1	3699	3727	3755	7
PTBXL	5170	21124	V1	4241	4269	4298	8
PTBXL	5170	21124	V1	4814	4842	4871	9
PTBXL	5170	21124	V6	437	466	495	0
PTBXL	5170	21124	V6	984	1013	1042	2
PTBXL	5170	21124	V6	1545	1574	1603	3
PTBXL	5170	21124	V6	2108	2137	2166	4
PTBXL	5170	21124	V6	2649	2678	2707	5
PTBXL	5170	21124	V6	3172	3201	3230	6
PTBXL	5170	21124	V6	3698	3727	3756	7
PTBXL	5170	21124	V6	4240	4270	4298	8
PTBXL	5170	21124	V6	4813	4842	4871	9
PTBXL	2119	4448	V1	183	210	267	0
PTBXL	2119	4448	V1	522	550	579	1
PTBXL	2119	4448	V1	858	885	929	1
PTBXL	2119	4448	V1	1196	1224	1270	2
PTBXL	2119	4448	V1	1531	1559	1602	3
PTBXL	2119	4448	V1	1867	1895	1937	3
PTBXL	2119	4448	V1	2201	2229	2277	4
PTBXL	2119	4448	V1	2536	2563	2603	5
PTBXL	2119	4448	V1	2866	2893	2923	5
PTBXL	2119	4448	V1	3198	3225	3268	6
PTBXL	2119	4448	V1	3531	3559	3613	7
PTBXL	2119	4448	V1	3868	3896	3948	7
PTBXL	2119	4448	V1	4202	4229	4272	8
PTBXL	2119	4448	V1	4535	4563	4593	9
PTBXL	2119	4448	V1	4870	4897	4938	9
PTBXL	2119	4448	V6	182	209	236	0
PTBXL	2119	4448	V6	521	549	576	1
PTBXL	2119	4448	V6	857	884	911	1
PTBXL	2119	4448	V6	1195	1223	1250	2
PTBXL	2119	4448	V6	1530	1558	1584	3
PTBXL	2119	4448	V6	1866	1893	1920	3
PTBXL	2119	4448	V6	2200	2228	2255	4
PTBXL	2119	4448	V6	2510	2548	2575	5
PTBXL	2119	4448	V6	2865	2892	2919	5
PTBXL	2119	4448	V6	3197	3224	3251	6
PTBXL	2119	4448	V6	3530	3558	3585	7
PTBXL	2119	4448	V6	3867	3895	3921	7
PTBXL	2119	4448	V6	4200	4228	4255	8
PTBXL	2119	4448	V6	4535	4562	4589	9
PTBXL	2119	4448	V6	4869	4896	4923	9
PTBXL	2921	17915	V1	192	223	261	0
PTBXL	2921	17915	V1	663	694	732	1
PTBXL	2921	17915	V1	1110	1141	1179	2
PTBXL	2921	17915	V1	1624	1655	1708	3
PTBXL	2921	17915	V1	2137	2169	2221	4
PTBXL	2921	17915	V1	2616	2646	2684	5
PTBXL	2921	17915	V1	3107	3138	3176	6
PTBXL	2921	17915	V1	3599	3630	3668	7
PTBXL	2921	17915	V1	4091	4123	4161	8
PTBXL	2921	17915	V1	4588	4620	4658	9
PTBXL	2921	17915	V6	189	219	248	0
PTBXL	2921	17915	V6	660	689	719	1
PTBXL	2921	17915	V6	1106	1136	1166	2
PTBXL	2921	17915	V6	1620	1650	1680	3
PTBXL	2921	17915	V6	2132	2162	2192	4
PTBXL	2921	17915	V6	2613	2642	2672	5
PTBXL	2921	17915	V6	3103	3133	3162	6
PTBXL	2921	17915	V6	3595	3625	3654	7
PTBXL	2921	17915	V6	4087	4117	4146	8
PTBXL	2921	17915	V6	4584	4614	4644	9
PTBXL	14746	7097	V1	258	287	325	0
PTBXL	14746	7097	V1	650	680	720	1
PTBXL	14746	7097	V1	1043	1073	1125	2
PTBXL	14746	7097	V1	1432	1462	1500	2
PTBXL	14746	7097	V1	1812	1842	1890	3
PTBXL	14746	7097	V1	2198	2228	2284	4
PTBXL	14746	7097	V1	2596	2625	2663	5
PTBXL	14746	7097	V1	2988	3017	3055	6
PTBXL	14746	7097	V1	3383	3413	3452	6
PTBXL	14746	7097	V1	3788	3818	3856	7
PTBXL	14746	7097	V1	4199	4228	4266	8
PTBXL	14746	7097	V1	4626	4656	4696	9
PTBXL	14746	7097	V6	254	283	310	0
PTBXL	14746	7097	V6	647	675	702	1
PTBXL	14746	7097	V6	1040	1068	1096	2
PTBXL	14746	7097	V6	1429	1457	1484	2
PTBXL	14746	7097	V6	1809	1837	1865	3
PTBXL	14746	7097	V6	2195	2223	2251	4
PTBXL	14746	7097	V6	2593	2621	2648	5
PTBXL	14746	7097	V6	2984	3013	3040	6
PTBXL	14746	7097	V6	3380	3409	3436	6
PTBXL	14746	7097	V6	3785	3814	3841	7
PTBXL	14746	7097	V6	4195	4224	4251	8
PTBXL	14746	7097	V6	4623	4651	4678	9
PTBXL	917	5200	V1	213	243	280	0
PTBXL	917	5200	V1	564	593	631	1
PTBXL	917	5200	V1	921	950	990	1
PTBXL	917	5200	V1	1279	1309	1349	2
PTBXL	917	5200	V1	1643	1673	1709	3
PTBXL	917	5200	V1	2007	2036	2080	4
PTBXL	917	5200	V1	2366	2394	2432	4
PTBXL	917	5200	V1	2731	2760	2802	5
PTBXL	917	5200	V1	3098	3128	3165	6
PTBXL	917	5200	V1	3466	3496	3537	6
PTBXL	917	5200	V1	3829	3858	3896	7
PTBXL	917	5200	V1	4197	4226	4264	8
PTBXL	917	5200	V1	4570	4599	4641	9
PTBXL	917	5200	V6	207	235	263	0
PTBXL	917	5200	V6	559	586	614	1
PTBXL	917	5200	V6	915	943	971	1
PTBXL	917	5200	V6	1273	1301	1329	2
PTBXL	917	5200	V6	1638	1665	1693	3
PTBXL	917	5200	V6	2001	2029	2057	4
PTBXL	917	5200	V6	2360	2388	2416	4
PTBXL	917	5200	V6	2725	2752	2780	5
PTBXL	917	5200	V6	3092	3120	3148	6
PTBXL	917	5200	V6	3460	3488	3516	6
PTBXL	917	5200	V6	3824	3851	3879	7
PTBXL	917	5200	V6	4192	4219	4247	8
PTBXL	917	5200	V6	4564	4591	4619	9
PTBXL	4410	2647	V1	165	197	235	0
PTBXL	4410	2647	V1	663	695	737	1
PTBXL	4410	2647	V1	1156	1187	1242	2
PTBXL	4410	2647	V1	1659	1690	1728	3
PTBXL	4410	2647	V1	2158	2189	2231	4
PTBXL	4410	2647	V1	2650	2681	2726	5
PTBXL	4410	2647	V1	3153	3184	3226	6
PTBXL	4410	2647	V1	3652	3683	3725	7
PTBXL	4410	2647	V1	4144	4175	4220	8
PTBXL	4410	2647	V1	4643	4674	4727	9
PTBXL	4410	2647	V6	163	193	241	0
PTBXL	4410	2647	V6	660	691	723	1
PTBXL	4410	2647	V6	1153	1183	1221	2
PTBXL	4410	2647	V6	1655	1686	1729	3
PTBXL	4410	2647	V6	2154	2185	2218	4
PTBXL	4410	2647	V6	2647	2677	2730	5
PTBXL	4410	2647	V6	3148	3180	3222	6
PTBXL	4410	2647	V6	3648	3680	3722	7
PTBXL	4410	2647	V6	4141	4171	4215	8
PTBXL	4410	2647	V6	4640	4670	4718	9
PTBXL	14177	12745	V1	320	349	392	0
PTBXL	14177	12745	V1	755	785	826	1
PTBXL	14177	12745	V1	1201	1231	1271	2
PTBXL	14177	12745	V1	1655	1685	1726	3
PTBXL	14177	12745	V1	2081	2110	2165	4
PTBXL	14177	12745	V1	2515	2546	2597	5
PTBXL	14177	12745	V1	2958	2988	3026	5
PTBXL	14177	12745	V1	3412	3442	3480	6
PTBXL	14177	12745	V1	3844	3874	3912	7
PTBXL	14177	12745	V1	4284	4314	4368	8
PTBXL	14177	12745	V1	4731	4761	4808	9
PTBXL	14177	12745	V6	317	346	376	0
PTBXL	14177	12745	V6	752	780	810	1
PTBXL	14177	12745	V6	1198	1227	1256	2
PTBXL	14177	12745	V6	1652	1681	1711	3
PTBXL	14177	12745	V6	2078	2107	2137	4
PTBXL	14177	12745	V6	2512	2541	2571	5
PTBXL	14177	12745	V6	2954	2983	3013	5
PTBXL	14177	12745	V6	3409	3438	3467	6
PTBXL	14177	12745	V6	3842	3870	3900	7
PTBXL	14177	12745	V6	4280	4310	4339	8
PTBXL	14177	12745	V6	4727	4756	4786	9
PTBXL	13812	2623	V1	63	93	131	0
PTBXL	13812	2623	V1	571	601	639	1
PTBXL	13812	2623	V1	1098	1129	1180	2
PTBXL	13812	2623	V1	1608	1639	1688	3
PTBXL	13812	2623	V1	2111	2142	2190	4
PTBXL	13812	2623	V1	2632	2663	2713	5
PTBXL	13812	2623	V1	3162	3193	3249	6
PTBXL	13812	2623	V1	3664	3694	3749	7
PTBXL	13812	2623	V1	4173	4204	4242	8
PTBXL	13812	2623	V1	4696	4727	4765	9
PTBXL	13812	2623	V6	57	88	120	0
PTBXL	13812	2623	V6	565	595	631	1
PTBXL	13812	2623	V6	1092	1123	1159	2
PTBXL	13812	2623	V6	1603	1634	1666	3
PTBXL	13812	2623	V6	2106	2136	2171	4
PTBXL	13812	2623	V6	2627	2657	2694	5
PTBXL	13812	2623	V6	3157	3188	3221	6
PTBXL	13812	2623	V6	3658	3689	3720	7
PTBXL	13812	2623	V6	4167	4198	4232	8
PTBXL	13812	2623	V6	4690	4721	4757	9
PTBXL	16908	1332	V1	442	470	515	0
PTBXL	16908	1332	V1	1027	1054	1092	2
PTBXL	16908	1332	V1	1637	1665	1710	3
PTBXL	16908	1332	V1	2252	2280	2318	4
PTBXL	16908	1332	V1	2855	2883	2921	5
PTBXL	16908	1332	V1	3408	3436	3480	6
PTBXL	16908	1332	V1	4001	4029	4067	8
PTBXL	16908	1332	V1	4590	4618	4665	9
PTBXL	16908	1332	V6	439	469	499	0
PTBXL	16908	1332	V6	1025	1054	1084	2
PTBXL	16908	1332	V6	1634	1663	1692	3
PTBXL	16908	1332	V6	2248	2278	2307	4
PTBXL	16908	1332	V6	2853	2882	2912	5
PTBXL	16908	1332	V6	3405	3434	3464	6
PTBXL	16908	1332	V6	3998	4028	4057	8
PTBXL	16908	1332	V6	4588	4617	4647	9
PTBXL	405	18087	V1	62	102	156	0
PTBXL	405	18087	V1	512	551	603	1
PTBXL	405	18087	V1	966	1005	1043	2
PTBXL	405	18087	V1	1421	1460	1498	2
PTBXL	405	18087	V1	1875	1915	1953	3
PTBXL	405	18087	V1	2327	2367	2418	4
PTBXL	405	18087	V1	2789	2828	2876	5
PTBXL	405	18087	V1	3253	3292	3342	6
PTBXL	405	18087	V1	3706	3746	3784	7
PTBXL	405	18087	V1	4146	4186	4235	8
PTBXL	405	18087	V1	4581	4620	4670	9
PTBXL	405	18087	V6	61	90	122	0
PTBXL	405	18087	V6	511	540	571	1
PTBXL	405	18087	V6	964	994	1025	1
PTBXL	405	18087	V6	1419	1449	1480	2
PTBXL	405	18087	V6	1873	1903	1934	3
PTBXL	405	18087	V6	2326	2356	2386	4
PTBXL	405	18087	V6	2787	2817	2848	5
PTBXL	405	18087	V6	3251	3280	3312	6
PTBXL	405	18087	V6	3705	3734	3766	7
PTBXL	405	18087	V6	4145	4174	4205	8
PTBXL	405	18087	V6	4580	4609	4641	9
PTBXL	4873	9553	V1	132	163	219	0
PTBXL	4873	9553	V1	470	501	549	1
PTBXL	4873	9553	V1	802	834	883	1
PTBXL	4873	9553	V1	1136	1168	1223	2
PTBXL	4873	9553	V1	1472	1504	1550	3
PTBXL	4873	9553	V1	1809	1841	1902	3
PTBXL	4873	9553	V1	2147	2179	2228	4
PTBXL	4873	9553	V1	2485	2517	2551	5
PTBXL	4873	9553	V1	2823	2854	2902	5
PTBXL	4873	9553	V1	3158	3189	3239	6
PTBXL	4873	9553	V1	3493	3524	3575	7
PTBXL	4873	9553	V1	3824	3855	3903	7
PTBXL	4873	9553	V1	4161	4192	4228	8
PTBXL	4873	9553	V1	4500	4532	4590	9
PTBXL	4873	9553	V1	4849	4881	4925	9
PTBXL	4873	9553	V6	131	162	190	0
PTBXL	4873	9553	V6	469	500	528	1
PTBXL	4873	9553	V6	801	832	861	1
PTBXL	4873	9553	V6	1136	1166	1194	2
PTBXL	4873	9553	V6	1472	1502	1531	3
PTBXL	4873	9553	V6	1808	1839	1867	3
PTBXL	4873	9553	V6	2148	2178	2207	4
PTBXL	4873	9553	V6	2485	2515	2544	5
PTBXL	4873	9553	V6	2822	2852	2881	5
PTBXL	4873	9553	V6	3157	3188	3216	6
PTBXL	4873	9553	V6	3492	3522	3550	7
PTBXL	4873	9553	V6	3824	3853	3882	7
PTBXL	4873	9553	V6	4160	4190	4218	8
PTBXL	4873	9553	V6	4500	4530	4558	9
PTBXL	4873	9553	V6	4849	4879	4908	9
PTBXL	19251	21738	V1	91	120	159	0
PTBXL	19251	21738	V1	535	565	604	1
PTBXL	19251	21738	V1	970	999	1039	1
PTBXL	19251	21738	V1	1418	1448	1497	2
PTBXL	19251	21738	V1	1877	1907	1946	3
PTBXL	19251	21738	V1	2327	2357	2394	4
PTBXL	19251	21738	V1	2772	2801	2839	5
PTBXL	19251	21738	V1	3238	3268	3305	6
PTBXL	19251	21738	V1	3697	3727	3781	7
PTBXL	19251	21738	V1	4140	4169	4222	8
PTBXL	19251	21738	V1	4576	4606	4651	9
PTBXL	19251	21738	V6	90	120	150	0
PTBXL	19251	21738	V6	535	564	595	1
PTBXL	19251	21738	V6	969	998	1027	1
PTBXL	19251	21738	V6	1417	1447	1477	2
PTBXL	19251	21738	V6	1876	1906	1937	3
PTBXL	19251	21738	V6	2326	2356	2386	4
PTBXL	19251	21738	V6	2771	2800	2830	5
PTBXL	19251	21738	V6	3237	3267	3297	6
PTBXL	19251	21738	V6	3697	3726	3757	7
PTBXL	19251	21738	V6	4138	4168	4198	8
PTBXL	19251	21738	V6	4576	4605	4635	9
PTBXL	117	16747	V1	254	281	313	0
PTBXL	117	16747	V1	563	590	625	1
PTBXL	117	16747	V1	865	893	934	1
PTBXL	117	16747	V1	1168	1196	1234	2
PTBXL	117	16747	V1	1473	1502	1540	3
PTBXL	117	16747	V1	1788	1816	1868	3
PTBXL	117	16747	V1	2118	2146	2184	4
PTBXL	117	16747	V1	2470	2498	2536	4
PTBXL	117	16747	V1	2842	2870	2931	5
PTBXL	117	16747	V1	3219	3247	3294	6
PTBXL	117	16747	V1	3591	3619	3657	7
PTBXL	117	16747	V1	3955	3984	4015	7
PTBXL	117	16747	V1	4310	4338	4376	8
PTBXL	117	16747	V1	4661	4690	4725	9
PTBXL	117	16747	V6	249	278	306	0
PTBXL	117	16747	V6	558	587	614	1
PTBXL	117	16747	V6	861	890	918	1
PTBXL	117	16747	V6	1164	1193	1220	2
PTBXL	117	16747	V6	1469	1498	1526	2
PTBXL	117	16747	V6	1784	1813	1841	3
PTBXL	117	16747	V6	2113	2142	2170	4
PTBXL	117	16747	V6	2466	2495	2523	4
PTBXL	117	16747	V6	2838	2867	2895	5
PTBXL	117	16747	V6	3214	3244	3271	6
PTBXL	117	16747	V6	3586	3615	3643	7
PTBXL	117	16747	V6	3951	3980	4008	7
PTBXL	117	16747	V6	4306	4335	4363	8
PTBXL	117	16747	V6	4657	4686	4714	9
PTBXL	15074	17722	V1	1	31	74	0
PTBXL	15074	17722	V1	467	496	538	0
PTBXL	15074	17722	V1	942	972	1026	1
PTBXL	15074	17722	V1	1371	1400	1438	2
PTBXL	15074	17722	V1	1788	1817	1861	3
PTBXL	15074	17722	V1	2252	2282	2326	4
PTBXL	15074	17722	V1	2775	2805	2851	5
PTBXL	15074	17722	V1	3280	3310	3348	6
PTBXL	15074	17722	V1	3778	3807	3856	7
PTBXL	15074	17722	V1	4251	4280	4336	8
PTBXL	15074	17722	V1	4710	4738	4765	9
PTBXL	15074	17722	V6	2	29	57	0
PTBXL	15074	17722	V6	467	495	523	0
PTBXL	15074	17722	V6	942	970	998	1
PTBXL	15074	17722	V6	1370	1398	1426	2
PTBXL	15074	17722	V6	1788	1815	1844	3
PTBXL	15074	17722	V6	2253	2281	2309	4
PTBXL	15074	17722	V6	2776	2804	2832	5
PTBXL	15074	17722	V6	3280	3308	3336	6
PTBXL	15074	17722	V6	3778	3805	3834	7
PTBXL	15074	17722	V6	4251	4279	4307	8
PTBXL	15074	17722	V6	4709	4737	4765	9
PTBXL	8261	6022	V1	59	91	129	0
PTBXL	8261	6022	V1	487	520	558	1
PTBXL	8261	6022	V1	917	949	987	1
PTBXL	8261	6022	V1	1350	1382	1428	2
PTBXL	8261	6022	V1	1777	1809	1847	3
PTBXL	8261	6022	V1	2201	2233	2287	4
PTBXL	8261	6022	V1	2627	2658	2713	5
PTBXL	8261	6022	V1	3055	3087	3141	6
PTBXL	8261	6022	V1	3486	3517	3555	7
PTBXL	8261	6022	V1	3924	3956	3994	7
PTBXL	8261	6022	V1	4365	4397	4435	8
PTBXL	8261	6022	V1	4807	4839	4891	9
PTBXL	8261	6022	V6	57	89	121	0
PTBXL	8261	6022	V6	485	517	548	1
PTBXL	8261	6022	V6	915	947	979	1
PTBXL	8261	6022	V6	1346	1379	1410	2
PTBXL	8261	6022	V6	1775	1806	1836	3
PTBXL	8261	6022	V6	2199	2230	2261	4
PTBXL	8261	6022	V6	2625	2657	2689	5
PTBXL	8261	6022	V6	3054	3085	3117	6
PTBXL	8261	6022	V6	3483	3515	3548	7
PTBXL	8261	6022	V6	3922	3953	3986	7
PTBXL	8261	6022	V6	4363	4394	4426	8
PTBXL	8261	6022	V6	4804	4837	4867	9
PTBXL	6962	5910	V1	45	83	110	0
PTBXL	6962	5910	V1	442	472	499	0
PTBXL	6962	5910	V1	837	866	894	1
PTBXL	6962	5910	V1	1236	1266	1294	2
PTBXL	6962	5910	V1	1620	1649	1676	3
PTBXL	6962	5910	V1	1994	2032	2059	4
PTBXL	6962	5910	V1	2389	2427	2454	4
PTBXL	6962	5910	V1	2789	2819	2847	5
PTBXL	6962	5910	V1	3194	3224	3252	6
PTBXL	6962	5910	V1	3572	3610	3637	7
PTBXL	6962	5910	V1	3969	3998	4025	7
PTBXL	6962	5910	V1	4364	4392	4419	8
PTBXL	6962	5910	V1	4751	4789	4816	9
PTBXL	6962	5910	V6	64	90	120	0
PTBXL	6962	5910	V6	437	478	509	0
PTBXL	6962	5910	V6	830	871	909	1
PTBXL	6962	5910	V6	1248	1274	1307	2
PTBXL	6962	5910	V6	1633	1658	1686	3
PTBXL	6962	5910	V6	2014	2040	2072	4
PTBXL	6962	5910	V6	2392	2433	2464	4
PTBXL	6962	5910	V6	2783	2824	2862	5
PTBXL	6962	5910	V6	3190	3231	3269	6
PTBXL	6962	5910	V6	3593	3618	3650	7
PTBXL	6962	5910	V6	3980	4005	4036	8
PTBXL	6962	5910	V6	4360	4398	4429	8
PTBXL	6962	5910	V6	4756	4794	4830	9
PTBXL	18172	7679	V1	35	62	112	0
PTBXL	18172	7679	V1	387	415	453	0
PTBXL	18172	7679	V1	743	770	825	1
PTBXL	18172	7679	V1	1093	1120	1175	2
PTBXL	18172	7679	V1	1438	1465	1523	2
PTBXL	18172	7679	V1	1791	1818	1871	3
PTBXL	18172	7679	V1	2150	2177	2215	4
PTBXL	18172	7679	V1	2517	2544	2583	5
PTBXL	18172	7679	V1	2865	2893	2935	5
PTBXL	18172	7679	V1	3208	3235	3271	6
PTBXL	18172	7679	V1	3551	3579	3633	7
PTBXL	18172	7679	V1	3904	3931	3985	7
PTBXL	18172	7679	V1	4259	4286	4338	8
PTBXL	18172	7679	V1	4599	4626	4681	9
PTBXL	18172	7679	V6	31	58	85	0
PTBXL	18172	7679	V6	384	410	437	0
PTBXL	18172	7679	V6	740	767	794	1
PTBXL	18172	7679	V6	1090	1117	1145	2
PTBXL	18172	7679	V6	1435	1462	1489	2
PTBXL	18172	7679	V6	1787	1814	1841	3
PTBXL	18172	7679	V6	2146	2173	2200	4
PTBXL	18172	7679	V6	2514	2540	2566	5
PTBXL	18172	7679	V6	2862	2888	2916	5
PTBXL	18172	7679	V6	3203	3231	3259	6
PTBXL	18172	7679	V6	3547	3575	3602	7
PTBXL	18172	7679	V6	3900	3927	3954	7
PTBXL	18172	7679	V6	4256	4283	4311	8
PTBXL	18172	7679	V6	4595	4622	4650	9
PTBXL	17641	17431	V1	224	251	295	0
PTBXL	17641	17431	V1	524	551	589	1
PTBXL	17641	17431	V1	821	848	886	1
PTBXL	17641	17431	V1	1116	1143	1200	2
PTBXL	17641	17431	V1	1411	1438	1476	2
PTBXL	17641	17431	V1	1711	1738	1776	3
PTBXL	17641	17431	V1	2014	2041	2074	4
PTBXL	17641	17431	V1	2313	2340	2372	4
PTBXL	17641	17431	V1	2614	2640	2686	5
PTBXL	17641	17431	V1	2924	2950	2996	5
PTBXL	17641	17431	V1	3237	3264	3309	6
PTBXL	17641	17431	V1	3550	3578	3609	7
PTBXL	17641	17431	V1	3859	3886	3924	7
PTBXL	17641	17431	V1	4166	4193	4225	8
PTBXL	17641	17431	V1	4470	4497	4539	8
PTBXL	17641	17431	V1	4772	4799	4854	9
PTBXL	17641	17431	V6	221	249	277	0
PTBXL	17641	17431	V6	521	548	576	1
PTBXL	17641	17431	V6	818	846	873	1
PTBXL	17641	17431	V6	1114	1141	1169	2
PTBXL	17641	17431	V6	1409	1436	1464	2
PTBXL	17641	17431	V6	1708	1736	1764	3
PTBXL	17641	17431	V6	2011	2039	2066	4
PTBXL	17641	17431	V6	2310	2338	2365	4
PTBXL	17641	17431	V6	2611	2638	2666	5
PTBXL	17641	17431	V6	2921	2948	2976	5
PTBXL	17641	17431	V6	3234	3262	3290	6
PTBXL	17641	17431	V6	3548	3575	3603	7
PTBXL	17641	17431	V6	3856	3884	3911	7
PTBXL	17641	17431	V6	4164	4191	4219	8
PTBXL	17641	17431	V6	4468	4495	4523	8
PTBXL	17641	17431	V6	4769	4797	4825	9
PTBXL	2791	5062	V1	341	370	408	0
PTBXL	2791	5062	V1	758	787	825	1
PTBXL	2791	5062	V1	1186	1214	1252	2
PTBXL	2791	5062	V1	1610	1639	1692	3
PTBXL	2791	5062	V1	2034	2063	2101	4
PTBXL	2791	5062	V1	2436	2465	2521	4
PTBXL	2791	5062	V1	2841	2870	2908	5
PTBXL	2791	5062	V1	3255	3284	3322	6
PTBXL	2791	5062	V1	3675	3704	3742	7
PTBXL	2791	5062	V1	4090	4119	4157	8
PTBXL	2791	5062	V1	4498	4527	4565	9
PTBXL	2791	5062	V1	4909	4937	4965	9
PTBXL	2791	5062	V6	335	363	391	0
PTBXL	2791	5062	V6	753	780	808	1
PTBXL	2791	5062	V6	1180	1208	1237	2
PTBXL	2791	5062	V6	1604	1632	1662	3
PTBXL	2791	5062	V6	2028	2056	2084	4
PTBXL	2791	5062	V6	2430	2458	2486	4
PTBXL	2791	5062	V6	2835	2863	2892	5
PTBXL	2791	5062	V6	3249	3277	3306	6
PTBXL	2791	5062	V6	3670	3697	3726	7
PTBXL	2791	5062	V6	4084	4112	4140	8
PTBXL	2791	5062	V6	4492	4520	4548	9
PTBXL	2791	5062	V6	4903	4931	4960	9
PTBXL	15874	2947	V1	324	354	392	0
PTBXL	15874	2947	V1	734	765	803	1
PTBXL	15874	2947	V1	1135	1166	1210	2
PTBXL	15874	2947	V1	1523	1554	1592	3
PTBXL	15874	2947	V1	1905	1936	1974	3
PTBXL	15874	2947	V1	2286	2317	2355	4
PTBXL	15874	2947	V1	2671	2701	2739	5
PTBXL	15874	2947	V1	3065	3095	3133	6
PTBXL	15874	2947	V1	3466	3496	3547	6
PTBXL	15874	2947	V1	3881	3911	3949	7
PTBXL	15874	2947	V1	4305	4335	4373	8
PTBXL	15874	2947	V1	4733	4763	4801	9
PTBXL	15874	2947	V6	322	351	380	0
PTBXL	15874	2947	V6	732	762	790	1
PTBXL	15874	2947	V6	1133	1163	1191	2
PTBXL	15874	2947	V6	1521	1551	1580	3
PTBXL	15874	2947	V6	1903	1933	1963	3
PTBXL	15874	2947	V6	2284	2314	2343	4
PTBXL	15874	2947	V6	2669	2698	2727	5
PTBXL	15874	2947	V6	3063	3093	3121	6
PTBXL	15874	2947	V6	3463	3493	3523	6
PTBXL	15874	2947	V6	3879	3908	3937	7
PTBXL	15874	2947	V6	4303	4333	4361	8
PTBXL	15874	2947	V6	4731	4760	4789	9
PTBXL	9952	18995	V1	475	505	555	1
PTBXL	9952	18995	V1	1010	1040	1087	2
PTBXL	9952	18995	V1	1549	1579	1628	3
PTBXL	9952	18995	V1	2073	2103	2150	4
PTBXL	9952	18995	V1	2609	2639	2686	5
PTBXL	9952	18995	V1	3128	3158	3193	6
PTBXL	9952	18995	V1	3654	3683	3729	7
PTBXL	9952	18995	V1	4191	4221	4280	8
PTBXL	9952	18995	V1	4702	4732	4779	9
PTBXL	9952	18995	V6	473	502	530	1
PTBXL	9952	18995	V6	1007	1037	1064	2
PTBXL	9952	18995	V6	1546	1576	1604	3
PTBXL	9952	18995	V6	2071	2100	2128	4
PTBXL	9952	18995	V6	2605	2636	2664	5
PTBXL	9952	18995	V6	3124	3154	3183	6
PTBXL	9952	18995	V6	3651	3680	3708	7
PTBXL	9952	18995	V6	4188	4218	4245	8
PTBXL	9952	18995	V6	4699	4728	4756	9
PTBXL	19353	19389	V1	30	61	95	0
PTBXL	19353	19389	V1	378	410	448	0
PTBXL	19353	19389	V1	717	748	782	1
PTBXL	19353	19389	V1	1060	1091	1125	2
PTBXL	19353	19389	V1	1404	1435	1467	2
PTBXL	19353	19389	V1	1747	1779	1817	3
PTBXL	19353	19389	V1	2099	2130	2168	4
PTBXL	19353	19389	V1	2437	2467	2505	4
PTBXL	19353	19389	V1	2763	2794	2825	5
PTBXL	19353	19389	V1	3105	3136	3168	6
PTBXL	19353	19389	V1	3448	3479	3510	6
PTBXL	19353	19389	V1	3791	3822	3860	7
PTBXL	19353	19389	V1	4130	4161	4191	8
PTBXL	19353	19389	V1	4472	4503	4534	9
PTBXL	19353	19389	V1	4820	4851	4884	9
PTBXL	19353	19389	V6	31	60	87	0
PTBXL	19353	19389	V6	379	408	435	0
PTBXL	19353	19389	V6	717	746	774	1
PTBXL	19353	19389	V6	1061	1090	1117	2
PTBXL	19353	19389	V6	1404	1433	1460	2
PTBXL	19353	19389	V6	1748	1777	1804	3
PTBXL	19353	19389	V6	2099	2128	2155	4
PTBXL	19353	19389	V6	2437	2466	2493	4
PTBXL	19353	19389	V6	2763	2792	2819	5
PTBXL	19353	19389	V6	3106	3135	3162	6
PTBXL	19353	19389	V6	3448	3477	3504	6
PTBXL	19353	19389	V6	3792	3821	3849	7
PTBXL	19353	19389	V6	4130	4159	4186	8
PTBXL	19353	19389	V6	4472	4502	4529	9
PTBXL	19353	19389	V6	4821	4850	4877	9
PTBXL	17918	15619	V1	298	326	370	0
PTBXL	17918	15619	V1	846	875	913	1
PTBXL	17918	15619	V1	1392	1421	1466	2
PTBXL	17918	15619	V1	1933	1962	2004	3
PTBXL	17918	15619	V1	2435	2464	2509	4
PTBXL	17918	15619	V1	2924	2952	3000	5
PTBXL	17918	15619	V1	3420	3449	3511	6
PTBXL	17918	15619	V1	3938	3967	4020	7
PTBXL	17918	15619	V1	4475	4504	4557	9
PTBXL	17918	15619	V6	294	324	354	0
PTBXL	17918	15619	V6	842	872	902	1
PTBXL	17918	15619	V6	1388	1418	1449	2
PTBXL	17918	15619	V6	1929	1959	1989	3
PTBXL	17918	15619	V6	2431	2461	2491	4
PTBXL	17918	15619	V6	2920	2950	2980	5
PTBXL	17918	15619	V6	3416	3446	3476	6
PTBXL	17918	15619	V6	3934	3964	3994	7
PTBXL	17918	15619	V6	4471	4501	4531	9
PTBXL	17921	18112	V1	149	177	205	0
PTBXL	17921	18112	V1	421	449	495	0
PTBXL	17921	18112	V1	693	721	754	1
PTBXL	17921	18112	V1	965	992	1028	1
PTBXL	17921	18112	V1	1233	1261	1295	2
PTBXL	17921	18112	V1	1499	1528	1561	3
PTBXL	17921	18112	V1	1767	1796	1830	3
PTBXL	17921	18112	V1	2032	2062	2093	4
PTBXL	17921	18112	V1	2300	2329	2359	4
PTBXL	17921	18112	V1	2566	2595	2623	5
PTBXL	17921	18112	V1	2831	2859	2891	5
PTBXL	17921	18112	V1	3096	3124	3159	6
PTBXL	17921	18112	V1	3362	3390	3423	6
PTBXL	17921	18112	V1	3628	3656	3689	7
PTBXL	17921	18112	V1	3894	3922	3953	7
PTBXL	17921	18112	V1	4158	4187	4223	8
PTBXL	17921	18112	V1	4428	4456	4498	8
PTBXL	17921	18112	V1	4698	4725	4766	9
PTBXL	17921	18112	V6	146	174	201	0
PTBXL	17921	18112	V6	417	446	473	0
PTBXL	17921	18112	V6	690	718	745	1
PTBXL	17921	18112	V6	962	990	1017	1
PTBXL	17921	18112	V6	1230	1258	1285	2
PTBXL	17921	18112	V6	1496	1525	1552	3
PTBXL	17921	18112	V6	1764	1793	1820	3
PTBXL	17921	18112	V6	2031	2059	2086	4
PTBXL	17921	18112	V6	2297	2326	2353	4
PTBXL	17921	18112	V6	2564	2592	2619	5
PTBXL	17921	18112	V6	2827	2856	2883	5
PTBXL	17921	18112	V6	3093	3121	3149	6
PTBXL	17921	18112	V6	3358	3387	3415	6
PTBXL	17921	18112	V6	3625	3653	3681	7
PTBXL	17921	18112	V6	3891	3919	3946	7
PTBXL	17921	18112	V6	4157	4184	4211	8
PTBXL	17921	18112	V6	4424	4453	4480	8
PTBXL	17921	18112	V6	4694	4723	4750	9
PTBXL	18676	14696	V1	16	45	75	0
PTBXL	18676	14696	V1	409	438	468	0
PTBXL	18676	14696	V1	806	834	865	1
PTBXL	18676	14696	V1	1206	1235	1265	2
PTBXL	18676	14696	V1	1602	1631	1662	3
PTBXL	18676	14696	V1	1993	2022	2052	4
PTBXL	18676	14696	V1	2385	2414	2444	4
PTBXL	18676	14696	V1	2773	2802	2832	5
PTBXL	18676	14696	V1	3168	3197	3228	6
PTBXL	18676	14696	V1	3563	3592	3622	7
PTBXL	18676	14696	V1	3961	3990	4020	7
PTBXL	18676	14696	V1	4356	4384	4415	8
PTBXL	18676	14696	V1	4749	4778	4808	9
PTBXL	18676	14696	V6	15	44	70	0
PTBXL	18676	14696	V6	408	437	464	0
PTBXL	18676	14696	V6	805	833	860	1
PTBXL	18676	14696	V6	1206	1234	1261	2
PTBXL	18676	14696	V6	1601	1630	1657	3
PTBXL	18676	14696	V6	1992	2021	2047	4
PTBXL	18676	14696	V6	2384	2413	2439	4
PTBXL	18676	14696	V6	2773	2801	2828	5
PTBXL	18676	14696	V6	3168	3196	3223	6
PTBXL	18676	14696	V6	3562	3591	3618	7
PTBXL	18676	14696	V6	3961	3989	4016	7
PTBXL	18676	14696	V6	4355	4383	4410	8
PTBXL	18676	14696	V6	4748	4777	4804	9
PTBXL	559	12042	V1	167	197	235	0
PTBXL	559	12042	V1	712	741	779	1
PTBXL	559	12042	V1	1254	1283	1329	2
PTBXL	559	12042	V1	1792	1822	1860	3
PTBXL	559	12042	V1	2332	2362	2417	4
PTBXL	559	12042	V1	2853	2882	2920	5
PTBXL	559	12042	V1	3367	3397	3435	6
PTBXL	559	12042	V1	3879	3908	3947	7
PTBXL	559	12042	V1	4388	4417	4455	8
PTBXL	559	12042	V1	4889	4918	4957	9
PTBXL	559	12042	V6	164	194	222	0
PTBXL	559	12042	V6	709	739	766	1
PTBXL	559	12042	V6	1252	1281	1309	2
PTBXL	559	12042	V6	1790	1819	1847	3
PTBXL	559	12042	V6	2330	2359	2387	4
PTBXL	559	12042	V6	2851	2880	2908	5
PTBXL	559	12042	V6	3364	3394	3422	6
PTBXL	559	12042	V6	3876	3906	3934	7
PTBXL	559	12042	V6	4385	4415	4443	8
PTBXL	559	12042	V6	4887	4916	4944	9
PTBXL	16735	15951	V1	156	185	213	0
PTBXL	16735	15951	V1	780	809	838	1
PTBXL	16735	15951	V1	1379	1407	1436	2
PTBXL	16735	15951	V1	1990	2019	2063	4
PTBXL	16735	15951	V1	2651	2679	2707	5
PTBXL	16735	15951	V1	3279	3307	3336	6
PTBXL	16735	15951	V1	3929	3958	4001	7
PTBXL	16735	15951	V1	4546	4574	4603	9
PTBXL	16735	15951	V6	155	183	213	0
PTBXL	16735	15951	V6	779	808	837	1
PTBXL	16735	15951	V6	1378	1406	1435	2
PTBXL	16735	15951	V6	1989	2018	2047	4
PTBXL	16735	15951	V6	2650	2678	2708	5
PTBXL	16735	15951	V6	3278	3306	3336	6
PTBXL	16735	15951	V6	3928	3957	3986	7
PTBXL	16735	15951	V6	4545	4574	4602	9
PTBXL	440	2706	V1	203	231	275	0
PTBXL	440	2706	V1	646	674	716	1
PTBXL	440	2706	V1	1051	1079	1127	2
PTBXL	440	2706	V1	1413	1440	1493	2
PTBXL	440	2706	V1	1843	1871	1919	3
PTBXL	440	2706	V1	2213	2241	2292	4
PTBXL	440	2706	V1	2584	2610	2653	5
PTBXL	440	2706	V1	2937	2963	3001	5
PTBXL	440	2706	V1	3302	3330	3384	6
PTBXL	440	2706	V1	3668	3696	3749	7
PTBXL	440	2706	V1	4052	4078	4126	8
PTBXL	440	2706	V1	4408	4435	4479	8
PTBXL	440	2706	V1	4755	4782	4826	9
PTBXL	440	2706	V6	198	227	257	0
PTBXL	440	2706	V6	640	670	699	1
PTBXL	440	2706	V6	1046	1076	1106	2
PTBXL	440	2706	V6	1409	1438	1468	2
PTBXL	440	2706	V6	1838	1867	1896	3
PTBXL	440	2706	V6	2208	2238	2268	4
PTBXL	440	2706	V6	2579	2608	2639	5
PTBXL	440	2706	V6	2932	2961	2991	5
PTBXL	440	2706	V6	3296	3326	3355	6
PTBXL	440	2706	V6	3662	3691	3720	7
PTBXL	440	2706	V6	4047	4077	4106	8
PTBXL	440	2706	V6	4404	4433	4462	8
PTBXL	440	2706	V6	4750	4779	4809	9
PTBXL	5977	20632	V1	71	98	136	0
PTBXL	5977	20632	V1	544	570	608	1
PTBXL	5977	20632	V1	1040	1067	1105	2
PTBXL	5977	20632	V1	1564	1591	1629	3
PTBXL	5977	20632	V1	2069	2096	2151	4
PTBXL	5977	20632	V1	2544	2571	2616	5
PTBXL	5977	20632	V1	3019	3046	3084	6
PTBXL	5977	20632	V1	3504	3530	3580	7
PTBXL	5977	20632	V1	4010	4037	4086	8
PTBXL	5977	20632	V1	4545	4571	4609	9
PTBXL	5977	20632	V6	68	95	122	0
PTBXL	5977	20632	V6	540	568	594	1
PTBXL	5977	20632	V6	1037	1064	1092	2
PTBXL	5977	20632	V6	1561	1588	1615	3
PTBXL	5977	20632	V6	2066	2093	2120	4
PTBXL	5977	20632	V6	2541	2568	2595	5
PTBXL	5977	20632	V6	3016	3043	3070	6
PTBXL	5977	20632	V6	3500	3528	3555	7
PTBXL	5977	20632	V6	4007	4035	4062	8
PTBXL	5977	20632	V6	4541	4568	4595	9
PTBXL	8277	11715	V1	373	402	460	0
PTBXL	8277	11715	V1	875	903	941	1
PTBXL	8277	11715	V1	1379	1407	1461	2
PTBXL	8277	11715	V1	1886	1914	1954	3
PTBXL	8277	11715	V1	2393	2421	2459	4
PTBXL	8277	11715	V1	2897	2925	2970	5
PTBXL	8277	11715	V1	3399	3427	3465	6
PTBXL	8277	11715	V1	3899	3928	3966	7
PTBXL	8277	11715	V1	4401	4430	4468	8
PTBXL	8277	11715	V1	4908	4936	4965	9
PTBXL	8277	11715	V6	369	398	426	0
PTBXL	8277	11715	V6	872	900	928	1
PTBXL	8277	11715	V6	1375	1403	1431	2
PTBXL	8277	11715	V6	1882	1911	1939	3
PTBXL	8277	11715	V6	2389	2417	2445	4
PTBXL	8277	11715	V6	2893	2921	2949	5
PTBXL	8277	11715	V6	3395	3423	3451	6
PTBXL	8277	11715	V6	3896	3924	3952	7
PTBXL	8277	11715	V6	4398	4426	4454	8
PTBXL	8277	11715	V6	4904	4933	4960	9
PTBXL	11487	12517	V1	171	226	278	0
PTBXL	11487	12517	V1	598	650	688	1
PTBXL	11487	12517	V1	1020	1077	1135	2
PTBXL	11487	12517	V1	1449	1504	1542	3
PTBXL	11487	12517	V1	1876	1931	1969	3
PTBXL	11487	12517	V1	2301	2357	2395	4
PTBXL	11487	12517	V1	2727	2782	2840	5
PTBXL	11487	12517	V1	3156	3207	3245	6
PTBXL	11487	12517	V1	3582	3634	3672	7
PTBXL	11487	12517	V1	4008	4061	4099	8
PTBXL	11487	12517	V1	4433	4486	4524	8
PTBXL	11487	12517	V1	4858	4912	4965	9
PTBXL	11487	12517	V6	183	221	260	0
PTBXL	11487	12517	V6	610	648	688	1
PTBXL	11487	12517	V6	1037	1075	1113	2
PTBXL	11487	12517	V6	1463	1501	1539	3
PTBXL	11487	12517	V6	1888	1926	1965	3
PTBXL	11487	12517	V6	2316	2354	2392	4
PTBXL	11487	12517	V6	2742	2780	2819	5
PTBXL	11487	12517	V6	3168	3206	3245	6
PTBXL	11487	12517	V6	3594	3632	3671	7
PTBXL	11487	12517	V6	4020	4058	4096	8
PTBXL	11487	12517	V6	4446	4484	4523	8
PTBXL	11487	12517	V6	4872	4910	4949	9
PTBXL	4995	20822	V1	302	331	373	0
PTBXL	4995	20822	V1	651	681	718	1
PTBXL	4995	20822	V1	1004	1033	1080	2
PTBXL	4995	20822	V1	1343	1372	1415	2
PTBXL	4995	20822	V1	1685	1714	1766	3
PTBXL	4995	20822	V1	2035	2064	2110	4
PTBXL	4995	20822	V1	2390	2419	2457	4
PTBXL	4995	20822	V1	2751	2780	2820	5
PTBXL	4995	20822	V1	3097	3126	3163	6
PTBXL	4995	20822	V1	3440	3470	3508	6
PTBXL	4995	20822	V1	3790	3818	3867	7
PTBXL	4995	20822	V1	4144	4173	4217	8
PTBXL	4995	20822	V1	4503	4533	4587	9
PTBXL	4995	20822	V1	4849	4879	4917	9
PTBXL	4995	20822	V6	302	328	355	0
PTBXL	4995	20822	V6	649	676	703	1
PTBXL	4995	20822	V6	1002	1029	1057	2
PTBXL	4995	20822	V6	1342	1369	1411	2
PTBXL	4995	20822	V6	1685	1711	1739	3
PTBXL	4995	20822	V6	2031	2060	2088	4
PTBXL	4995	20822	V6	2386	2415	2441	4
PTBXL	4995	20822	V6	2748	2775	2802	5
PTBXL	4995	20822	V6	3097	3124	3151	6
PTBXL	4995	20822	V6	3441	3467	3496	6
PTBXL	4995	20822	V6	3788	3815	3865	7
PTBXL	4995	20822	V6	4141	4168	4195	8
PTBXL	4995	20822	V6	4501	4528	4555	9
PTBXL	4995	20822	V6	4849	4875	4902	9
PTBXL	14446	10914	V1	1	23	51	0
PTBXL	14446	10914	V1	135	164	198	0
PTBXL	14446	10914	V1	421	448	475	0
PTBXL	14446	10914	V1	611	638	665	1
PTBXL	14446	10914	V1	855	883	909	1
PTBXL	14446	10914	V1	1213	1239	1266	2
PTBXL	14446	10914	V1	1390	1418	1446	2
PTBXL	14446	10914	V1	1580	1608	1635	3
PTBXL	14446	10914	V1	1747	1776	1804	3
PTBXL	14446	10914	V1	2023	2050	2078	4
PTBXL	14446	10914	V1	2220	2247	2274	4
PTBXL	14446	10914	V1	2417	2444	2471	4
PTBXL	14446	10914	V1	2592	2622	2660	5
PTBXL	14446	10914	V1	2777	2804	2831	5
PTBXL	14446	10914	V1	3023	3050	3078	6
PTBXL	14446	10914	V1	3271	3299	3328	6
PTBXL	14446	10914	V1	3445	3473	3527	6
PTBXL	14446	10914	V1	3633	3660	3687	7
PTBXL	14446	10914	V1	3829	3858	3885	7
PTBXL	14446	10914	V1	3991	4028	4063	8
PTBXL	14446	10914	V1	4255	4283	4309	8
PTBXL	14446	10914	V1	4435	4462	4490	8
PTBXL	14446	10914	V1	4730	4757	4783	9
PTBXL	14446	10914	V6	1	24	50	0
PTBXL	14446	10914	V6	136	163	193	0
PTBXL	14446	10914	V6	422	449	475	0
PTBXL	14446	10914	V6	613	639	666	1
PTBXL	14446	10914	V6	856	883	910	1
PTBXL	14446	10914	V6	1212	1240	1267	2
PTBXL	14446	10914	V6	1391	1418	1445	2
PTBXL	14446	10914	V6	1582	1608	1635	3
PTBXL	14446	10914	V6	1749	1776	1803	3
PTBXL	14446	10914	V6	2024	2051	2077	4
PTBXL	14446	10914	V6	2221	2247	2274	4
PTBXL	14446	10914	V6	2417	2444	2471	4
PTBXL	14446	10914	V6	2596	2622	2649	5
PTBXL	14446	10914	V6	2777	2804	2831	5
PTBXL	14446	10914	V6	3024	3051	3077	6
PTBXL	14446	10914	V6	3272	3299	3326	6
PTBXL	14446	10914	V6	3446	3473	3499	6
PTBXL	14446	10914	V6	3633	3660	3687	7
PTBXL	14446	10914	V6	3832	3859	3885	7
PTBXL	14446	10914	V6	3988	4017	4046	8
PTBXL	14446	10914	V6	4256	4283	4309	8
PTBXL	14446	10914	V6	4435	4461	4488	8
PTBXL	14446	10914	V6	4730	4757	4783	9
PTBXL	19256	14328	V1	281	311	368	0
PTBXL	19256	14328	V1	816	847	885	1
PTBXL	19256	14328	V1	1340	1370	1424	2
PTBXL	19256	14328	V1	1867	1897	1935	3
PTBXL	19256	14328	V1	2411	2441	2499	4
PTBXL	19256	14328	V1	2951	2981	3019	5
PTBXL	19256	14328	V1	3491	3521	3559	7
PTBXL	19256	14328	V1	4037	4067	4105	8
PTBXL	19256	14328	V1	4612	4642	4692	9
PTBXL	19256	14328	V6	270	298	327	0
PTBXL	19256	14328	V6	805	833	863	1
PTBXL	19256	14328	V6	1328	1356	1386	2
PTBXL	19256	14328	V6	1857	1885	1915	3
PTBXL	19256	14328	V6	2400	2428	2458	4
PTBXL	19256	14328	V6	2940	2968	2999	5
PTBXL	19256	14328	V6	3479	3507	3537	7
PTBXL	19256	14328	V6	4027	4056	4106	8
PTBXL	19256	14328	V6	4602	4630	4659	9
PTBXL	2213	7283	V1	315	347	398	0
PTBXL	2213	7283	V1	884	915	963	1
PTBXL	2213	7283	V1	1450	1481	1517	2
PTBXL	2213	7283	V1	2007	2038	2074	4
PTBXL	2213	7283	V1	2570	2602	2658	5
PTBXL	2213	7283	V1	3155	3187	3239	6
PTBXL	2213	7283	V1	3754	3785	3823	7
PTBXL	2213	7283	V1	4338	4370	4405	8
PTBXL	2213	7283	V1	4893	4925	4959	9
PTBXL	2213	7283	V6	310	340	368	0
PTBXL	2213	7283	V6	879	909	937	1
PTBXL	2213	7283	V6	1445	1474	1502	2
PTBXL	2213	7283	V6	2001	2031	2059	4
PTBXL	2213	7283	V6	2565	2595	2623	5
PTBXL	2213	7283	V6	3150	3180	3208	6
PTBXL	2213	7283	V6	3749	3778	3806	7
PTBXL	2213	7283	V6	4333	4362	4390	8
PTBXL	2213	7283	V6	4888	4918	4946	9
PTBXL	4072	4474	V1	412	438	463	0
PTBXL	4072	4474	V1	960	987	1011	1
PTBXL	4072	4474	V1	1587	1614	1638	3
PTBXL	4072	4474	V1	1909	1935	1959	3
PTBXL	4072	4474	V1	2445	2473	2497	4
PTBXL	4072	4474	V1	3066	3094	3119	6
PTBXL	4072	4474	V1	3499	3525	3549	7
PTBXL	4072	4474	V1	3927	3955	3979	7
PTBXL	4072	4474	V1	4375	4401	4425	8
PTBXL	4072	4474	V1	4691	4716	4740	9
PTBXL	4072	4474	V6	411	438	465	0
PTBXL	4072	4474	V6	960	987	1013	1
PTBXL	4072	4474	V6	1587	1613	1640	3
PTBXL	4072	4474	V6	1908	1935	1961	3
PTBXL	4072	4474	V6	2460	2486	2516	4
PTBXL	4072	4474	V6	3068	3094	3120	6
PTBXL	4072	4474	V6	3511	3538	3568	7
PTBXL	4072	4474	V6	3928	3955	3981	7
PTBXL	4072	4474	V6	4388	4414	4443	8
PTBXL	4072	4474	V6	4689	4716	4742	9
PTBXL	13212	16092	V1	23	51	89	0
PTBXL	13212	16092	V1	463	491	529	0
PTBXL	13212	16092	V1	883	911	949	1
PTBXL	13212	16092	V1	1311	1339	1377	2
PTBXL	13212	16092	V1	1749	1777	1823	3
PTBXL	13212	16092	V1	2190	2218	2256	4
PTBXL	13212	16092	V1	2612	2640	2689	5
PTBXL	13212	16092	V1	3063	3091	3149	6
PTBXL	13212	16092	V1	3513	3541	3591	7
PTBXL	13212	16092	V1	3949	3977	4015	7
PTBXL	13212	16092	V1	4387	4416	4464	8
PTBXL	13212	16092	V1	4837	4865	4922	9
PTBXL	13212	16092	V6	22	50	77	0
PTBXL	13212	16092	V6	462	489	516	0
PTBXL	13212	16092	V6	882	909	936	1
PTBXL	13212	16092	V6	1310	1338	1365	2
PTBXL	13212	16092	V6	1748	1776	1803	3
PTBXL	13212	16092	V6	2189	2216	2243	4
PTBXL	13212	16092	V6	2611	2639	2666	5
PTBXL	13212	16092	V6	3062	3089	3117	6
PTBXL	13212	16092	V6	3512	3540	3567	7
PTBXL	13212	16092	V6	3948	3975	4002	7
PTBXL	13212	16092	V6	4387	4414	4441	8
PTBXL	13212	16092	V6	4836	4864	4891	9
PTBXL	756	4037	V1	312	341	380	0
PTBXL	756	4037	V1	751	780	833	1
PTBXL	756	4037	V1	1122	1151	1195	2
PTBXL	756	4037	V1	1618	1647	1702	3
PTBXL	756	4037	V1	2061	2089	2127	4
PTBXL	756	4037	V1	2434	2462	2509	4
PTBXL	756	4037	V1	2927	2955	2996	5
PTBXL	756	4037	V1	3356	3385	3440	6
PTBXL	756	4037	V1	3734	3763	3801	7
PTBXL	756	4037	V1	4234	4263	4323	8
PTBXL	756	4037	V1	4677	4705	4743	9
PTBXL	756	4037	V6	309	336	362	0
PTBXL	756	4037	V6	746	774	800	1
PTBXL	756	4037	V6	1118	1145	1171	2
PTBXL	756	4037	V6	1615	1642	1668	3
PTBXL	756	4037	V6	2056	2084	2109	4
PTBXL	756	4037	V6	2429	2457	2482	4
PTBXL	756	4037	V6	2923	2950	2976	5
PTBXL	756	4037	V6	3352	3379	3405	6
PTBXL	756	4037	V6	3730	3757	3783	7
PTBXL	756	4037	V6	4230	4258	4284	8
PTBXL	756	4037	V6	4672	4700	4725	9
PTBXL	4239	9886	V1	1	17	62	0
PTBXL	4239	9886	V1	427	456	500	0
PTBXL	4239	9886	V1	878	907	950	1
PTBXL	4239	9886	V1	1343	1372	1427	2
PTBXL	4239	9886	V1	1794	1822	1868	3
PTBXL	4239	9886	V1	2251	2280	2326	4
PTBXL	4239	9886	V1	2698	2728	2789	5
PTBXL	4239	9886	V1	3145	3174	3230	6
PTBXL	4239	9886	V1	3575	3603	3647	7
PTBXL	4239	9886	V1	3984	4013	4058	8
PTBXL	4239	9886	V1	4394	4423	4471	8
PTBXL	4239	9886	V6	1	14	43	0
PTBXL	4239	9886	V6	425	453	483	0
PTBXL	4239	9886	V6	877	905	935	1
PTBXL	4239	9886	V6	1341	1370	1401	2
PTBXL	4239	9886	V6	1791	1820	1850	3
PTBXL	4239	9886	V6	2249	2278	2307	4
PTBXL	4239	9886	V6	2696	2725	2755	5
PTBXL	4239	9886	V6	3142	3171	3201	6
PTBXL	4239	9886	V6	3572	3601	3631	7
PTBXL	4239	9886	V6	3983	4011	4041	8
PTBXL	4239	9886	V6	4393	4421	4451	8
PTBXL	6047	5293	V1	455	483	521	0
PTBXL	6047	5293	V1	971	999	1036	1
PTBXL	6047	5293	V1	1476	1505	1543	3
PTBXL	6047	5293	V1	1969	1997	2049	3
PTBXL	6047	5293	V1	2478	2506	2544	5
PTBXL	6047	5293	V1	2988	3016	3054	6
PTBXL	6047	5293	V1	3492	3520	3555	7
PTBXL	6047	5293	V1	4003	4032	4070	8
PTBXL	6047	5293	V1	4532	4560	4594	9
PTBXL	6047	5293	V6	451	481	511	0
PTBXL	6047	5293	V6	967	996	1026	1
PTBXL	6047	5293	V6	1474	1503	1533	3
PTBXL	6047	5293	V6	1967	1996	2026	3
PTBXL	6047	5293	V6	2475	2504	2534	5
PTBXL	6047	5293	V6	2984	3014	3044	6
PTBXL	6047	5293	V6	3490	3519	3549	7
PTBXL	6047	5293	V6	4001	4030	4061	8
PTBXL	6047	5293	V6	4528	4557	4587	9
PTBXL	11152	9186	V1	1	11	53	0
PTBXL	11152	9186	V1	403	432	465	0
PTBXL	11152	9186	V1	818	846	878	1
PTBXL	11152	9186	V1	1224	1253	1298	2
PTBXL	11152	9186	V1	1644	1672	1707	3
PTBXL	11152	9186	V1	2070	2098	2145	4
PTBXL	11152	9186	V1	2491	2520	2552	5
PTBXL	11152	9186	V1	2927	2955	2991	5
PTBXL	11152	9186	V1	3367	3395	3440	6
PTBXL	11152	9186	V1	3807	3835	3883	7
PTBXL	11152	9186	V1	4247	4275	4306	8
PTBXL	11152	9186	V6	1	5	34	0
PTBXL	11152	9186	V6	402	428	454	0
PTBXL	11152	9186	V6	815	842	867	1
PTBXL	11152	9186	V6	1222	1249	1274	2
PTBXL	11152	9186	V6	1642	1669	1694	3
PTBXL	11152	9186	V6	2068	2094	2120	4
PTBXL	11152	9186	V6	2490	2516	2542	5
PTBXL	11152	9186	V6	2926	2952	2978	5
PTBXL	11152	9186	V6	3365	3391	3417	6
PTBXL	11152	9186	V6	3805	3831	3857	7
PTBXL	11152	9186	V6	4244	4271	4297	8
PTBXL	11371	17181	V1	1	33	62	0
PTBXL	11371	17181	V1	445	498	536	0
PTBXL	11371	17181	V1	900	960	998	1
PTBXL	11371	17181	V1	1362	1420	1458	2
PTBXL	11371	17181	V1	1827	1883	1921	3
PTBXL	11371	17181	V1	2111	2150	2189	4
PTBXL	11371	17181	V1	2615	2675	2713	5
PTBXL	11371	17181	V1	3076	3136	3174	6
PTBXL	11371	17181	V1	3524	3596	3634	7
PTBXL	11371	17181	V1	4008	4060	4098	8
PTBXL	11371	17181	V1	4494	4526	4563	9
PTBXL	11371	17181	V6	21	57	97	0
PTBXL	11371	17181	V6	478	516	577	1
PTBXL	11371	17181	V6	953	976	1029	1
PTBXL	11371	17181	V6	1415	1439	1491	2
PTBXL	11371	17181	V6	1876	1900	1952	3
PTBXL	11371	17181	V6	2113	2151	2189	4
PTBXL	11371	17181	V6	2667	2692	2743	5
PTBXL	11371	17181	V6	3130	3155	3206	6
PTBXL	11371	17181	V6	3591	3616	3667	7
PTBXL	11371	17181	V6	4053	4079	4129	8
PTBXL	11371	17181	V6	4514	4541	4590	9
PTBXL	430	1207	V1	139	183	221	0
PTBXL	430	1207	V1	687	723	784	1
PTBXL	430	1207	V1	1226	1270	1329	2
PTBXL	430	1207	V1	1762	1814	1852	3
PTBXL	430	1207	V1	2300	2348	2405	4
PTBXL	430	1207	V1	2839	2880	2918	5
PTBXL	430	1207	V1	3385	3434	3472	6
PTBXL	430	1207	V1	3923	3984	4022	7
PTBXL	430	1207	V1	4471	4510	4548	9
PTBXL	430	1207	V6	146	182	210	0
PTBXL	430	1207	V6	661	722	750	1
PTBXL	430	1207	V6	1234	1268	1296	2
PTBXL	430	1207	V6	1776	1812	1840	3
PTBXL	430	1207	V6	2309	2346	2375	4
PTBXL	430	1207	V6	2821	2878	2906	5
PTBXL	430	1207	V6	3398	3432	3460	6
PTBXL	430	1207	V6	3946	3982	4011	7
PTBXL	430	1207	V6	4474	4508	4538	9
PTBXL	15809	20021	V1	49	77	109	0
PTBXL	15809	20021	V1	331	360	413	0
PTBXL	15809	20021	V1	769	798	843	1
PTBXL	15809	20021	V1	1097	1125	1163	2
PTBXL	15809	20021	V1	1595	1623	1661	3
PTBXL	15809	20021	V1	1924	1952	2001	3
PTBXL	15809	20021	V1	2436	2465	2503	4
PTBXL	15809	20021	V1	2933	2962	2996	5
PTBXL	15809	20021	V1	3448	3476	3514	6
PTBXL	15809	20021	V1	3727	3756	3787	7
PTBXL	15809	20021	V1	4081	4109	4142	8
PTBXL	15809	20021	V1	4513	4542	4580	9
PTBXL	15809	20021	V6	48	77	124	0
PTBXL	15809	20021	V6	331	360	391	0
PTBXL	15809	20021	V6	769	797	835	1
PTBXL	15809	20021	V6	1096	1125	1163	2
PTBXL	15809	20021	V6	1593	1623	1653	3
PTBXL	15809	20021	V6	1923	1951	1981	3
PTBXL	15809	20021	V6	2436	2465	2524	4
PTBXL	15809	20021	V6	2932	2961	2992	5
PTBXL	15809	20021	V6	3447	3476	3514	6
PTBXL	15809	20021	V6	3727	3755	3804	7
PTBXL	15809	20021	V6	4080	4108	4138	8
PTBXL	15809	20021	V6	4512	4541	4571	9
PTBXL	1700	14516	V1	436	467	502	0
PTBXL	1700	14516	V1	943	973	1010	1
PTBXL	1700	14516	V1	1439	1469	1505	2
PTBXL	1700	14516	V1	1938	1968	2002	3
PTBXL	1700	14516	V1	2443	2473	2507	4
PTBXL	1700	14516	V1	2958	2988	3046	5
PTBXL	1700	14516	V1	3479	3509	3544	7
PTBXL	1700	14516	V1	3997	4028	4063	8
PTBXL	1700	14516	V1	4514	4544	4580	9
PTBXL	1700	14516	V6	433	462	493	0
PTBXL	1700	14516	V6	940	969	999	1
PTBXL	1700	14516	V6	1436	1465	1495	2
PTBXL	1700	14516	V6	1935	1963	1995	3
PTBXL	1700	14516	V6	2440	2468	2501	4
PTBXL	1700	14516	V6	2955	2983	3014	5
PTBXL	1700	14516	V6	3476	3504	3536	7
PTBXL	1700	14516	V6	3994	4023	4053	8
PTBXL	1700	14516	V6	4512	4540	4571	9
PTBXL	18499	9407	V1	1	18	50	0
PTBXL	18499	9407	V1	372	404	442	0
PTBXL	18499	9407	V1	779	811	849	1
PTBXL	18499	9407	V1	1168	1200	1238	2
PTBXL	18499	9407	V1	1577	1609	1647	3
PTBXL	18499	9407	V1	1973	2005	2043	4
PTBXL	18499	9407	V1	2369	2402	2428	4
PTBXL	18499	9407	V1	2767	2799	2837	5
PTBXL	18499	9407	V1	3155	3186	3224	6
PTBXL	18499	9407	V1	3555	3587	3625	7
PTBXL	18499	9407	V1	3948	3980	4018	7
PTBXL	18499	9407	V1	4350	4382	4420	8
PTBXL	18499	9407	V1	4755	4790	4842	9
PTBXL	18499	9407	V6	1	31	80	0
PTBXL	18499	9407	V6	358	417	479	0
PTBXL	18499	9407	V6	771	825	882	1
PTBXL	18499	9407	V6	1165	1212	1250	2
PTBXL	18499	9407	V6	1570	1622	1660	3
PTBXL	18499	9407	V6	1970	2017	2055	4
PTBXL	18499	9407	V6	2351	2414	2452	4
PTBXL	18499	9407	V6	2774	2812	2867	5
PTBXL	18499	9407	V6	3145	3199	3237	6
PTBXL	18499	9407	V6	3540	3599	3652	7
PTBXL	18499	9407	V6	3942	3993	4055	7
PTBXL	18499	9407	V6	4333	4394	4451	8
PTBXL	18499	9407	V6	4755	4790	4842	9
PTBXL	20966	19420	V1	1	13	59	0
PTBXL	20966	19420	V1	254	293	331	0
PTBXL	20966	19420	V1	469	507	545	1
PTBXL	20966	19420	V1	767	805	843	1
PTBXL	20966	19420	V1	1072	1110	1148	2
PTBXL	20966	19420	V1	1308	1367	1407	2
PTBXL	20966	19420	V1	1665	1703	1741	3
PTBXL	20966	19420	V1	1875	1914	1952	3
PTBXL	20966	19420	V1	2168	2206	2244	4
PTBXL	20966	19420	V1	2373	2412	2450	4
PTBXL	20966	19420	V1	2694	2733	2771	5
PTBXL	20966	19420	V1	2984	3023	3061	6
PTBXL	20966	19420	V1	3231	3270	3308	6
PTBXL	20966	19420	V1	3474	3512	3550	7
PTBXL	20966	19420	V1	3748	3787	3825	7
PTBXL	20966	19420	V1	3995	4035	4073	8
PTBXL	20966	19420	V1	4290	4329	4367	8
PTBXL	20966	19420	V1	4576	4614	4652	9
PTBXL	20966	19420	V1	4790	4830	4868	9
PTBXL	20966	19420	V6	1	12	57	0
PTBXL	20966	19420	V6	274	312	358	0
PTBXL	20966	19420	V6	463	514	571	1
PTBXL	20966	19420	V6	787	825	871	1
PTBXL	20966	19420	V6	1091	1129	1175	2
PTBXL	20966	19420	V6	1330	1368	1415	2
PTBXL	20966	19420	V6	1683	1721	1768	3
PTBXL	20966	19420	V6	1892	1930	1976	3
PTBXL	20966	19420	V6	2187	2225	2272	4
PTBXL	20966	19420	V6	2387	2430	2473	4
PTBXL	20966	19420	V6	2714	2752	2799	5
PTBXL	20966	19420	V6	3004	3042	3088	6
PTBXL	20966	19420	V6	3264	3290	3336	6
PTBXL	20966	19420	V6	3494	3532	3576	7
PTBXL	20966	19420	V6	3784	3806	3852	7
PTBXL	20966	19420	V6	4016	4054	4092	8
PTBXL	20966	19420	V6	4311	4349	4395	8
PTBXL	20966	19420	V6	4595	4633	4679	9
PTBXL	20966	19420	V6	4794	4834	4879	9
PTBXL	12516	7714	V1	284	340	378	0
PTBXL	12516	7714	V1	712	771	809	1
PTBXL	12516	7714	V1	1142	1200	1238	2
PTBXL	12516	7714	V1	1577	1630	1668	3
PTBXL	12516	7714	V1	2002	2061	2099	4
PTBXL	12516	7714	V1	2432	2489	2527	4
PTBXL	12516	7714	V1	2864	2920	2979	5
PTBXL	12516	7714	V1	3307	3349	3387	6
PTBXL	12516	7714	V1	3721	3779	3817	7
PTBXL	12516	7714	V1	4151	4208	4246	8
PTBXL	12516	7714	V1	4581	4639	4677	9
PTBXL	12516	7714	V6	312	345	383	0
PTBXL	12516	7714	V6	743	775	813	1
PTBXL	12516	7714	V6	1173	1205	1243	2
PTBXL	12516	7714	V6	1602	1634	1672	3
PTBXL	12516	7714	V6	2032	2064	2102	4
PTBXL	12516	7714	V6	2462	2494	2532	4
PTBXL	12516	7714	V6	2892	2923	2961	5
PTBXL	12516	7714	V6	3322	3354	3392	6
PTBXL	12516	7714	V6	3752	3785	3823	7
PTBXL	12516	7714	V6	4180	4214	4252	8
PTBXL	12516	7714	V6	4612	4643	4681	9
PTBXL	7998	3862	V1	1	17	49	0
PTBXL	7998	3862	V1	282	310	344	0
PTBXL	7998	3862	V1	766	795	832	1
PTBXL	7998	3862	V1	1152	1182	1220	2
PTBXL	7998	3862	V1	1435	1464	1496	2
PTBXL	7998	3862	V1	1686	1715	1747	3
PTBXL	7998	3862	V1	2027	2055	2093	4
PTBXL	7998	3862	V1	2297	2325	2357	4
PTBXL	7998	3862	V1	2684	2713	2749	5
PTBXL	7998	3862	V1	2965	2996	3026	5
PTBXL	7998	3862	V1	3259	3289	3327	6
PTBXL	7998	3862	V1	3536	3566	3598	7
PTBXL	7998	3862	V1	3757	3786	3819	7
PTBXL	7998	3862	V1	4068	4097	4129	8
PTBXL	7998	3862	V1	4376	4403	4437	8
PTBXL	7998	3862	V6	1	12	38	0
PTBXL	7998	3862	V6	278	307	333	0
PTBXL	7998	3862	V6	763	791	817	1
PTBXL	7998	3862	V6	1124	1177	1204	2
PTBXL	7998	3862	V6	1430	1459	1485	2
PTBXL	7998	3862	V6	1662	1709	1736	3
PTBXL	7998	3862	V6	2014	2052	2079	4
PTBXL	7998	3862	V6	2293	2321	2347	4
PTBXL	7998	3862	V6	2680	2709	2735	5
PTBXL	7998	3862	V6	2959	2990	3016	5
PTBXL	7998	3862	V6	3252	3283	3309	6
PTBXL	7998	3862	V6	3532	3560	3587	7
PTBXL	7998	3862	V6	3751	3782	3808	7
PTBXL	7998	3862	V6	4054	4092	4119	8
PTBXL	7998	3862	V6	4373	4400	4427	8
PTBXL	19208	13306	V1	1	12	67	0
PTBXL	19208	13306	V1	441	468	517	0
PTBXL	19208	13306	V1	898	925	963	1
PTBXL	19208	13306	V1	1360	1387	1425	2
PTBXL	19208	13306	V1	1818	1845	1894	3
PTBXL	19208	13306	V1	2263	2290	2347	4
PTBXL	19208	13306	V1	2698	2725	2763	5
PTBXL	19208	13306	V1	3128	3155	3193	6
PTBXL	19208	13306	V1	3562	3589	3627	7
PTBXL	19208	13306	V1	4001	4028	4066	8
PTBXL	19208	13306	V1	4444	4472	4524	8
PTBXL	19208	13306	V6	1	8	37	0
PTBXL	19208	13306	V6	437	465	492	0
PTBXL	19208	13306	V6	894	922	950	1
PTBXL	19208	13306	V6	1356	1384	1412	2
PTBXL	19208	13306	V6	1814	1842	1869	3
PTBXL	19208	13306	V6	2259	2287	2315	4
PTBXL	19208	13306	V6	2694	2722	2749	5
PTBXL	19208	13306	V6	3124	3152	3179	6
PTBXL	19208	13306	V6	3558	3586	3614	7
PTBXL	19208	13306	V6	3997	4025	4052	8
PTBXL	19208	13306	V6	4440	4468	4496	8
PTBXL	10950	5318	V1	53	86	124	0
PTBXL	10950	5318	V1	610	644	682	1
PTBXL	10950	5318	V1	1167	1201	1239	2
PTBXL	10950	5318	V1	1722	1755	1793	3
PTBXL	10950	5318	V1	2270	2303	2341	4
PTBXL	10950	5318	V1	2815	2848	2886	5
PTBXL	10950	5318	V1	3365	3398	3436	6
PTBXL	10950	5318	V1	3912	3946	3984	7
PTBXL	10950	5318	V1	4455	4488	4526	8
PTBXL	10950	5318	V6	41	83	120	0
PTBXL	10950	5318	V6	603	641	679	1
PTBXL	10950	5318	V6	1147	1198	1235	2
PTBXL	10950	5318	V6	1711	1752	1789	3
PTBXL	10950	5318	V6	2261	2300	2338	4
PTBXL	10950	5318	V6	2795	2845	2884	5
PTBXL	10950	5318	V6	3357	3395	3433	6
PTBXL	10950	5318	V6	3904	3943	3981	7
PTBXL	10950	5318	V6	4445	4485	4524	8
PTBXL	19408	18542	V1	342	380	409	0
PTBXL	19408	18542	V1	731	770	800	1
PTBXL	19408	18542	V1	1126	1164	1193	2
PTBXL	19408	18542	V1	1522	1560	1589	3
PTBXL	19408	18542	V1	1919	1957	1986	3
PTBXL	19408	18542	V1	2314	2353	2382	4
PTBXL	19408	18542	V1	2706	2746	2775	5
PTBXL	19408	18542	V1	3100	3138	3168	6
PTBXL	19408	18542	V1	3496	3533	3563	7
PTBXL	19408	18542	V1	3908	3931	3960	7
PTBXL	19408	18542	V1	4293	4333	4363	8
PTBXL	19408	18542	V1	4691	4731	4761	9
PTBXL	19408	18542	V6	349	376	405	0
PTBXL	19408	18542	V6	741	769	797	1
PTBXL	19408	18542	V6	1135	1162	1190	2
PTBXL	19408	18542	V6	1530	1557	1585	3
PTBXL	19408	18542	V6	1927	1954	1982	3
PTBXL	19408	18542	V6	2322	2349	2378	4
PTBXL	19408	18542	V6	2715	2743	2771	5
PTBXL	19408	18542	V6	3109	3136	3165	6
PTBXL	19408	18542	V6	3504	3531	3559	7
PTBXL	19408	18542	V6	3902	3929	3957	7
PTBXL	19408	18542	V6	4303	4331	4359	8
PTBXL	19408	18542	V6	4701	4728	4757	9
PTBXL	11125	6363	V1	234	261	299	0
PTBXL	11125	6363	V1	568	595	633	1
PTBXL	11125	6363	V1	903	930	980	1
PTBXL	11125	6363	V1	1245	1272	1310	2
PTBXL	11125	6363	V1	1588	1615	1653	3
PTBXL	11125	6363	V1	1930	1957	2003	3
PTBXL	11125	6363	V1	2270	2297	2335	4
PTBXL	11125	6363	V1	2608	2635	2682	5
PTBXL	11125	6363	V1	2950	2977	3026	5
PTBXL	11125	6363	V1	3292	3320	3369	6
PTBXL	11125	6363	V1	3629	3656	3707	7
PTBXL	11125	6363	V1	3970	3997	4051	7
PTBXL	11125	6363	V1	4312	4339	4390	8
PTBXL	11125	6363	V1	4653	4680	4727	9
PTBXL	11125	6363	V6	232	261	291	0
PTBXL	11125	6363	V6	566	595	625	1
PTBXL	11125	6363	V6	901	929	959	1
PTBXL	11125	6363	V6	1244	1272	1302	2
PTBXL	11125	6363	V6	1587	1615	1645	3
PTBXL	11125	6363	V6	1928	1957	1987	3
PTBXL	11125	6363	V6	2268	2296	2326	4
PTBXL	11125	6363	V6	2606	2635	2665	5
PTBXL	11125	6363	V6	2948	2977	3007	5
PTBXL	11125	6363	V6	3290	3319	3349	6
PTBXL	11125	6363	V6	3627	3656	3686	7
PTBXL	11125	6363	V6	3968	3997	4027	7
PTBXL	11125	6363	V6	4310	4339	4369	8
PTBXL	11125	6363	V6	4651	4680	4710	9
PTBXL	9823	16921	V1	37	85	150	0
PTBXL	9823	16921	V1	524	562	597	1
PTBXL	9823	16921	V1	998	1036	1072	2
PTBXL	9823	16921	V1	1463	1501	1553	3
PTBXL	9823	16921	V1	1941	1971	2017	3
PTBXL	9823	16921	V1	2409	2447	2482	4
PTBXL	9823	16921	V1	2880	2918	2986	5
PTBXL	9823	16921	V1	3339	3377	3428	6
PTBXL	9823	16921	V1	3793	3842	3880	7
PTBXL	9823	16921	V1	4279	4309	4355	8
PTBXL	9823	16921	V1	4732	4770	4837	9
PTBXL	9823	16921	V6	47	83	123	0
PTBXL	9823	16921	V6	500	559	597	1
PTBXL	9823	16921	V6	998	1034	1074	2
PTBXL	9823	16921	V6	1463	1499	1539	2
PTBXL	9823	16921	V6	1910	1969	2007	3
PTBXL	9823	16921	V6	2385	2444	2482	4
PTBXL	9823	16921	V6	2880	2916	2956	5
PTBXL	9823	16921	V6	3339	3375	3415	6
PTBXL	9823	16921	V6	3781	3840	3878	7
PTBXL	9823	16921	V6	4249	4307	4345	8
PTBXL	9823	16921	V6	4732	4768	4808	9
PTBXL	13014	8895	V1	372	399	443	0
PTBXL	13014	8895	V1	803	831	874	1
PTBXL	13014	8895	V1	1243	1270	1314	2
PTBXL	13014	8895	V1	1703	1730	1770	3
PTBXL	13014	8895	V1	2157	2184	2222	4
PTBXL	13014	8895	V1	2597	2624	2665	5
PTBXL	13014	8895	V1	3042	3069	3107	6
PTBXL	13014	8895	V1	3495	3522	3569	7
PTBXL	13014	8895	V1	3954	3982	4020	7
PTBXL	13014	8895	V1	4416	4443	4481	8
PTBXL	13014	8895	V1	4870	4898	4946	9
PTBXL	13014	8895	V6	369	397	425	0
PTBXL	13014	8895	V6	801	829	857	1
PTBXL	13014	8895	V6	1240	1269	1296	2
PTBXL	13014	8895	V6	1700	1729	1757	3
PTBXL	13014	8895	V6	2154	2182	2210	4
PTBXL	13014	8895	V6	2594	2623	2650	5
PTBXL	13014	8895	V6	3040	3068	3096	6
PTBXL	13014	8895	V6	3493	3521	3549	7
PTBXL	13014	8895	V6	3952	3981	4009	7
PTBXL	13014	8895	V6	4412	4441	4469	8
PTBXL	13014	8895	V6	4868	4897	4924	9
PTBXL	14138	13952	V1	8	34	80	0
PTBXL	14138	13952	V1	530	556	609	1
PTBXL	14138	13952	V1	1044	1070	1116	2
PTBXL	14138	13952	V1	1558	1584	1632	3
PTBXL	14138	13952	V1	2047	2073	2111	4
PTBXL	14138	13952	V1	2539	2565	2617	5
PTBXL	14138	13952	V1	3064	3090	3138	6
PTBXL	14138	13952	V1	3588	3615	3666	7
PTBXL	14138	13952	V1	4118	4144	4191	8
PTBXL	14138	13952	V1	4623	4650	4707	9
PTBXL	14138	13952	V6	6	33	59	0
PTBXL	14138	13952	V6	528	555	582	1
PTBXL	14138	13952	V6	1042	1069	1096	2
PTBXL	14138	13952	V6	1556	1583	1610	3
PTBXL	14138	13952	V6	2045	2072	2099	4
PTBXL	14138	13952	V6	2537	2564	2591	5
PTBXL	14138	13952	V6	3062	3089	3116	6
PTBXL	14138	13952	V6	3587	3614	3640	7
PTBXL	14138	13952	V6	4117	4143	4170	8
PTBXL	14138	13952	V6	4622	4648	4675	9
PTBXL	2293	4321	V1	94	120	147	0
PTBXL	2293	4321	V1	446	473	499	0
PTBXL	2293	4321	V1	789	818	845	1
PTBXL	2293	4321	V1	1140	1167	1194	2
PTBXL	2293	4321	V1	1491	1518	1545	3
PTBXL	2293	4321	V1	1838	1865	1892	3
PTBXL	2293	4321	V1	2186	2214	2241	4
PTBXL	2293	4321	V1	2536	2565	2592	5
PTBXL	2293	4321	V1	2887	2915	2942	5
PTBXL	2293	4321	V1	3239	3267	3294	6
PTBXL	2293	4321	V1	3590	3619	3646	7
PTBXL	2293	4321	V1	3942	3969	3996	7
PTBXL	2293	4321	V1	4296	4324	4351	8
PTBXL	2293	4321	V1	4651	4677	4704	9
PTBXL	2293	4321	V6	95	122	149	0
PTBXL	2293	4321	V6	446	473	500	0
PTBXL	2293	4321	V6	790	818	845	1
PTBXL	2293	4321	V6	1140	1168	1195	2
PTBXL	2293	4321	V6	1491	1519	1546	3
PTBXL	2293	4321	V6	1837	1865	1893	3
PTBXL	2293	4321	V6	2187	2215	2242	4
PTBXL	2293	4321	V6	2536	2565	2592	5
PTBXL	2293	4321	V6	2888	2916	2943	5
PTBXL	2293	4321	V6	3239	3268	3294	6
PTBXL	2293	4321	V6	3590	3619	3646	7
PTBXL	2293	4321	V6	3943	3970	3997	7
PTBXL	2293	4321	V6	4298	4325	4352	8
PTBXL	2293	4321	V6	4650	4677	4704	9
PTBXL	10401	7192	V1	285	313	355	0
PTBXL	10401	7192	V1	600	627	669	1
PTBXL	10401	7192	V1	913	940	983	1
PTBXL	10401	7192	V1	1227	1253	1295	2
PTBXL	10401	7192	V1	1540	1568	1623	3
PTBXL	10401	7192	V1	1856	1884	1926	3
PTBXL	10401	7192	V1	2173	2200	2240	4
PTBXL	10401	7192	V1	2492	2518	2559	5
PTBXL	10401	7192	V1	2808	2835	2885	5
PTBXL	10401	7192	V1	3124	3151	3197	6
PTBXL	10401	7192	V1	3441	3469	3511	6
PTBXL	10401	7192	V1	3759	3787	3833	7
PTBXL	10401	7192	V1	4074	4102	4140	8
PTBXL	10401	7192	V1	4391	4417	4455	8
PTBXL	10401	7192	V1	4707	4734	4782	9
PTBXL	10401	7192	V6	283	309	335	0
PTBXL	10401	7192	V6	597	623	649	1
PTBXL	10401	7192	V6	910	936	962	1
PTBXL	10401	7192	V6	1224	1250	1276	2
PTBXL	10401	7192	V6	1538	1564	1590	3
PTBXL	10401	7192	V6	1853	1879	1905	3
PTBXL	10401	7192	V6	2170	2196	2222	4
PTBXL	10401	7192	V6	2488	2515	2540	5
PTBXL	10401	7192	V6	2806	2832	2858	5
PTBXL	10401	7192	V6	3121	3148	3174	6
PTBXL	10401	7192	V6	3438	3464	3490	6
PTBXL	10401	7192	V6	3756	3782	3807	7
PTBXL	10401	7192	V6	4072	4098	4123	8
PTBXL	10401	7192	V6	4388	4414	4440	8
PTBXL	10401	7192	V6	4704	4730	4756	9
PTBXL	9929	11217	V1	453	490	528	0
PTBXL	9929	11217	V1	939	977	1015	1
PTBXL	9929	11217	V1	1238	1274	1325	2
PTBXL	9929	11217	V1	1688	1726	1764	3
PTBXL	9929	11217	V1	2101	2140	2178	4
PTBXL	9929	11217	V1	2513	2550	2588	5
PTBXL	9929	11217	V1	2907	2944	2982	5
PTBXL	9929	11217	V1	3252	3288	3326	6
PTBXL	9929	11217	V1	3732	3769	3807	7
PTBXL	9929	11217	V1	4151	4189	4239	8
PTBXL	9929	11217	V1	4562	4600	4638	9
PTBXL	9929	11217	V6	438	467	501	0
PTBXL	9929	11217	V6	924	953	987	1
PTBXL	9929	11217	V6	1224	1252	1287	2
PTBXL	9929	11217	V6	1673	1702	1737	3
PTBXL	9929	11217	V6	2087	2116	2149	4
PTBXL	9929	11217	V6	2498	2527	2561	5
PTBXL	9929	11217	V6	2892	2921	2956	5
PTBXL	9929	11217	V6	3237	3266	3301	6
PTBXL	9929	11217	V6	3717	3746	3781	7
PTBXL	9929	11217	V6	4137	4166	4200	8
PTBXL	9929	11217	V6	4548	4577	4611	9
PTBXL	16127	20886	V1	291	320	358	0
PTBXL	16127	20886	V1	692	722	760	1
PTBXL	16127	20886	V1	1100	1129	1167	2
PTBXL	16127	20886	V1	1490	1519	1574	3
PTBXL	16127	20886	V1	1890	1919	1957	3
PTBXL	16127	20886	V1	2290	2320	2358	4
PTBXL	16127	20886	V1	2679	2708	2746	5
PTBXL	16127	20886	V1	3074	3104	3142	6
PTBXL	16127	20886	V1	3481	3511	3549	7
PTBXL	16127	20886	V1	3875	3904	3960	7
PTBXL	16127	20886	V1	4271	4300	4338	8
PTBXL	16127	20886	V1	4683	4712	4750	9
PTBXL	16127	20886	V6	288	316	347	0
PTBXL	16127	20886	V6	689	717	752	1
PTBXL	16127	20886	V6	1096	1124	1158	2
PTBXL	16127	20886	V6	1487	1514	1547	3
PTBXL	16127	20886	V6	1887	1915	1950	3
PTBXL	16127	20886	V6	2287	2315	2350	4
PTBXL	16127	20886	V6	2676	2703	2736	5
PTBXL	16127	20886	V6	3071	3099	3134	6
PTBXL	16127	20886	V6	3478	3506	3541	7
PTBXL	16127	20886	V6	3872	3899	3932	7
PTBXL	16127	20886	V6	4268	4296	4330	8
PTBXL	16127	20886	V6	4680	4707	4743	9
PTBXL	1860	16593	V1	170	199	233	0
PTBXL	1860	16593	V1	561	590	646	1
PTBXL	1860	16593	V1	959	987	1025	1
PTBXL	1860	16593	V1	1357	1386	1433	2
PTBXL	1860	16593	V1	1765	1794	1845	3
PTBXL	1860	16593	V1	2185	2214	2252	4
PTBXL	1860	16593	V1	2593	2622	2653	5
PTBXL	1860	16593	V1	2995	3024	3068	6
PTBXL	1860	16593	V1	3414	3443	3491	6
PTBXL	1860	16593	V1	3856	3884	3932	7
PTBXL	1860	16593	V1	4314	4343	4405	8
PTBXL	1860	16593	V1	4747	4775	4823	9
PTBXL	1860	16593	V6	169	197	225	0
PTBXL	1860	16593	V6	560	589	617	1
PTBXL	1860	16593	V6	957	986	1014	1
PTBXL	1860	16593	V6	1356	1384	1412	2
PTBXL	1860	16593	V6	1764	1793	1821	3
PTBXL	1860	16593	V6	2184	2212	2240	4
PTBXL	1860	16593	V6	2592	2620	2648	5
PTBXL	1860	16593	V6	2993	3022	3050	6
PTBXL	1860	16593	V6	3413	3442	3470	6
PTBXL	1860	16593	V6	3854	3883	3912	7
PTBXL	1860	16593	V6	4313	4342	4370	8
PTBXL	1860	16593	V6	4745	4774	4802	9
PTBXL	8844	13108	V1	74	101	139	0
PTBXL	8844	13108	V1	448	475	513	0
PTBXL	8844	13108	V1	823	849	889	1
PTBXL	8844	13108	V1	1196	1223	1278	2
PTBXL	8844	13108	V1	1567	1594	1632	3
PTBXL	8844	13108	V1	1942	1969	2011	3
PTBXL	8844	13108	V1	2322	2349	2392	4
PTBXL	8844	13108	V1	2699	2726	2776	5
PTBXL	8844	13108	V1	3071	3098	3147	6
PTBXL	8844	13108	V1	3440	3467	3506	6
PTBXL	8844	13108	V1	3802	3828	3871	7
PTBXL	8844	13108	V1	4170	4197	4240	8
PTBXL	8844	13108	V1	4539	4566	4608	9
PTBXL	8844	13108	V1	4908	4935	4964	9
PTBXL	8844	13108	V6	70	98	126	0
PTBXL	8844	13108	V6	444	471	500	0
PTBXL	8844	13108	V6	819	846	874	1
PTBXL	8844	13108	V6	1192	1219	1248	2
PTBXL	8844	13108	V6	1564	1591	1619	3
PTBXL	8844	13108	V6	1939	1966	1994	3
PTBXL	8844	13108	V6	2319	2346	2374	4
PTBXL	8844	13108	V6	2695	2723	2751	5
PTBXL	8844	13108	V6	3067	3094	3123	6
PTBXL	8844	13108	V6	3436	3463	3491	6
PTBXL	8844	13108	V6	3798	3825	3852	7
PTBXL	8844	13108	V6	4166	4193	4221	8
PTBXL	8844	13108	V6	4535	4562	4591	9
PTBXL	8844	13108	V6	4904	4932	4961	9
PTBXL	11182	21778	V1	56	81	108	0
PTBXL	11182	21778	V1	391	418	456	0
PTBXL	11182	21778	V1	728	755	793	1
PTBXL	11182	21778	V1	1070	1096	1145	2
PTBXL	11182	21778	V1	1416	1442	1467	2
PTBXL	11182	21778	V1	1763	1790	1835	3
PTBXL	11182	21778	V1	2112	2139	2177	4
PTBXL	11182	21778	V1	2463	2490	2535	4
PTBXL	11182	21778	V1	2817	2844	2890	5
PTBXL	11182	21778	V1	3174	3200	3250	6
PTBXL	11182	21778	V1	3526	3552	3577	7
PTBXL	11182	21778	V1	3878	3904	3948	7
PTBXL	11182	21778	V1	4229	4256	4300	8
PTBXL	11182	21778	V1	4578	4605	4648	9
PTBXL	11182	21778	V6	52	79	107	0
PTBXL	11182	21778	V6	387	415	442	0
PTBXL	11182	21778	V6	724	752	779	1
PTBXL	11182	21778	V6	1066	1094	1121	2
PTBXL	11182	21778	V6	1412	1440	1468	2
PTBXL	11182	21778	V6	1759	1786	1814	3
PTBXL	11182	21778	V6	2108	2136	2163	4
PTBXL	11182	21778	V6	2460	2487	2515	4
PTBXL	11182	21778	V6	2813	2841	2869	5
PTBXL	11182	21778	V6	3170	3198	3226	6
PTBXL	11182	21778	V6	3522	3550	3578	7
PTBXL	11182	21778	V6	3873	3901	3929	7
PTBXL	11182	21778	V6	4225	4253	4280	8
PTBXL	11182	21778	V6	4574	4602	4630	9
PTBXL	19955	16874	V1	139	169	207	0
PTBXL	19955	16874	V1	886	915	962	1
PTBXL	19955	16874	V1	1492	1522	1568	3
PTBXL	19955	16874	V1	2076	2105	2143	4
PTBXL	19955	16874	V1	2643	2672	2722	5
PTBXL	19955	16874	V1	3206	3235	3283	6
PTBXL	19955	16874	V1	3781	3810	3856	7
PTBXL	19955	16874	V1	4370	4399	4455	8
PTBXL	19955	16874	V6	136	167	197	0
PTBXL	19955	16874	V6	881	912	942	1
PTBXL	19955	16874	V6	1487	1519	1549	3
PTBXL	19955	16874	V6	2071	2102	2133	4
PTBXL	19955	16874	V6	2639	2670	2699	5
PTBXL	19955	16874	V6	3201	3232	3262	6
PTBXL	19955	16874	V6	3777	3808	3839	7
PTBXL	19955	16874	V6	4365	4396	4426	8
PTBXL	5351	16526	V1	139	172	205	0
PTBXL	5351	16526	V1	439	486	518	0
PTBXL	5351	16526	V1	800	833	864	1
PTBXL	5351	16526	V1	1178	1210	1242	2
PTBXL	5351	16526	V1	1530	1571	1603	3
PTBXL	5351	16526	V1	1996	2029	2061	4
PTBXL	5351	16526	V1	2329	2362	2393	4
PTBXL	5351	16526	V1	2695	2741	2772	5
PTBXL	5351	16526	V1	3152	3185	3217	6
PTBXL	5351	16526	V1	3554	3585	3616	7
PTBXL	5351	16526	V1	3883	3913	3945	7
PTBXL	5351	16526	V1	4250	4293	4323	8
PTBXL	5351	16526	V1	4577	4633	4664	9
PTBXL	5351	16526	V6	135	167	193	0
PTBXL	5351	16526	V6	451	482	508	0
PTBXL	5351	16526	V6	798	828	854	1
PTBXL	5351	16526	V6	1174	1205	1231	2
PTBXL	5351	16526	V6	1536	1566	1592	3
PTBXL	5351	16526	V6	1994	2024	2051	4
PTBXL	5351	16526	V6	2325	2357	2383	4
PTBXL	5351	16526	V6	2705	2736	2763	5
PTBXL	5351	16526	V6	3149	3180	3206	6
PTBXL	5351	16526	V6	3551	3581	3607	7
PTBXL	5351	16526	V6	3878	3908	3934	7
PTBXL	5351	16526	V6	4258	4288	4314	8
PTBXL	5351	16526	V6	4595	4628	4654	9
PTBXL	1456	13776	V1	102	130	183	0
PTBXL	1456	13776	V1	314	341	373	0
PTBXL	1456	13776	V1	684	711	762	1
PTBXL	1456	13776	V1	969	995	1027	1
PTBXL	1456	13776	V1	1173	1200	1239	2
PTBXL	1456	13776	V1	1376	1403	1434	2
PTBXL	1456	13776	V1	1634	1661	1691	3
PTBXL	1456	13776	V1	1856	1883	1916	3
PTBXL	1456	13776	V1	2067	2095	2136	4
PTBXL	1456	13776	V1	2266	2294	2332	4
PTBXL	1456	13776	V1	2499	2526	2557	5
PTBXL	1456	13776	V1	2733	2760	2798	5
PTBXL	1456	13776	V1	2957	2985	3017	5
PTBXL	1456	13776	V1	3263	3290	3325	6
PTBXL	1456	13776	V1	3481	3508	3539	7
PTBXL	1456	13776	V1	3692	3718	3747	7
PTBXL	1456	13776	V1	3890	3917	3947	7
PTBXL	1456	13776	V1	4091	4118	4156	8
PTBXL	1456	13776	V1	4381	4408	4441	8
PTBXL	1456	13776	V1	4600	4626	4673	9
PTBXL	1456	13776	V1	4802	4829	4859	9
PTBXL	1456	13776	V6	96	124	169	0
PTBXL	1456	13776	V6	308	336	368	0
PTBXL	1456	13776	V6	675	705	760	1
PTBXL	1456	13776	V6	962	990	1028	1
PTBXL	1456	13776	V6	1173	1201	1240	2
PTBXL	1456	13776	V6	1370	1398	1455	2
PTBXL	1456	13776	V6	1628	1656	1694	3
PTBXL	1456	13776	V6	1850	1878	1923	3
PTBXL	1456	13776	V6	2062	2090	2115	4
PTBXL	1456	13776	V6	2286	2314	2370	4
PTBXL	1456	13776	V6	2518	2547	2604	5
PTBXL	1456	13776	V6	2752	2781	2828	5
PTBXL	1456	13776	V6	2978	3006	3044	6
PTBXL	1456	13776	V6	3282	3311	3366	6
PTBXL	1456	13776	V6	3500	3528	3571	7
PTBXL	1456	13776	V6	3712	3740	3788	7
PTBXL	1456	13776	V6	3911	3938	4002	7
PTBXL	1456	13776	V6	4111	4139	4196	8
PTBXL	1456	13776	V6	4401	4429	4480	8
PTBXL	1456	13776	V6	4619	4647	4685	9
PTBXL	1456	13776	V6	4823	4851	4889	9
PTBXL	13912	5242	V1	8	35	73	0
PTBXL	13912	5242	V1	356	383	421	0
PTBXL	13912	5242	V1	706	733	771	1
PTBXL	13912	5242	V1	1055	1082	1120	2
PTBXL	13912	5242	V1	1411	1437	1475	2
PTBXL	13912	5242	V1	1763	1789	1827	3
PTBXL	13912	5242	V1	2117	2143	2193	4
PTBXL	13912	5242	V1	2467	2494	2525	4
PTBXL	13912	5242	V1	2820	2846	2884	5
PTBXL	13912	5242	V1	3172	3198	3236	6
PTBXL	13912	5242	V1	3523	3550	3599	7
PTBXL	13912	5242	V1	3879	3906	3944	7
PTBXL	13912	5242	V1	4236	4263	4301	8
PTBXL	13912	5242	V1	4588	4615	4675	9
PTBXL	13912	5242	V6	5	31	58	0
PTBXL	13912	5242	V6	353	380	426	0
PTBXL	13912	5242	V6	704	730	758	1
PTBXL	13912	5242	V6	1052	1078	1106	2
PTBXL	13912	5242	V6	1407	1434	1460	2
PTBXL	13912	5242	V6	1760	1786	1814	3
PTBXL	13912	5242	V6	2114	2140	2169	4
PTBXL	13912	5242	V6	2464	2490	2518	4
PTBXL	13912	5242	V6	2816	2842	2869	5
PTBXL	13912	5242	V6	3168	3195	3223	6
PTBXL	13912	5242	V6	3520	3547	3575	7
PTBXL	13912	5242	V6	3876	3903	3932	7
PTBXL	13912	5242	V6	4233	4259	4287	8
PTBXL	13912	5242	V6	4585	4611	4638	9
PTBXL	21622	10552	V1	415	443	491	0
PTBXL	21622	10552	V1	938	965	1010	1
PTBXL	21622	10552	V1	1434	1462	1505	2
PTBXL	21622	10552	V1	1973	2000	2047	4
PTBXL	21622	10552	V1	2529	2556	2611	5
PTBXL	21622	10552	V1	3033	3060	3104	6
PTBXL	21622	10552	V1	3544	3571	3613	7
PTBXL	21622	10552	V1	4066	4093	4140	8
PTBXL	21622	10552	V1	4575	4602	4645	9
PTBXL	21622	10552	V6	415	443	470	0
PTBXL	21622	10552	V6	938	966	993	1
PTBXL	21622	10552	V6	1434	1462	1489	2
PTBXL	21622	10552	V6	1972	2000	2028	4
PTBXL	21622	10552	V6	2529	2557	2584	5
PTBXL	21622	10552	V6	3032	3060	3088	6
PTBXL	21622	10552	V6	3544	3572	3599	7
PTBXL	21622	10552	V6	4065	4093	4120	8
PTBXL	21622	10552	V6	4574	4602	4630	9
PTBXL	10200	14296	V1	309	337	373	0
PTBXL	10200	14296	V1	718	749	786	1
PTBXL	10200	14296	V1	1120	1149	1186	2
PTBXL	10200	14296	V1	1525	1556	1590	3
PTBXL	10200	14296	V1	1933	1965	2001	3
PTBXL	10200	14296	V1	2342	2370	2408	4
PTBXL	10200	14296	V1	2740	2769	2806	5
PTBXL	10200	14296	V1	3143	3173	3211	6
PTBXL	10200	14296	V1	3551	3581	3616	7
PTBXL	10200	14296	V1	3959	3989	4024	7
PTBXL	10200	14296	V1	4354	4382	4421	8
PTBXL	10200	14296	V1	4749	4777	4816	9
PTBXL	10200	14296	V6	303	329	356	0
PTBXL	10200	14296	V6	713	739	765	1
PTBXL	10200	14296	V6	1115	1141	1167	2
PTBXL	10200	14296	V6	1519	1545	1572	3
PTBXL	10200	14296	V6	1927	1954	1981	3
PTBXL	10200	14296	V6	2336	2362	2389	4
PTBXL	10200	14296	V6	2734	2761	2787	5
PTBXL	10200	14296	V6	3138	3164	3190	6
PTBXL	10200	14296	V6	3545	3572	3599	7
PTBXL	10200	14296	V6	3954	3980	4006	7
PTBXL	10200	14296	V6	4348	4374	4400	8
PTBXL	10200	14296	V6	4743	4770	4796	9
PTBXL	1885	17863	V1	177	206	236	0
PTBXL	1885	17863	V1	579	608	646	1
PTBXL	1885	17863	V1	975	1005	1043	2
PTBXL	1885	17863	V1	1380	1409	1447	2
PTBXL	1885	17863	V1	1877	1906	1938	3
PTBXL	1885	17863	V1	2332	2360	2389	4
PTBXL	1885	17863	V1	2749	2777	2828	5
PTBXL	1885	17863	V1	3172	3201	3231	6
PTBXL	1885	17863	V1	3611	3639	3670	7
PTBXL	1885	17863	V1	4031	4059	4088	8
PTBXL	1885	17863	V1	4483	4511	4541	9
PTBXL	1885	17863	V6	175	205	233	0
PTBXL	1885	17863	V6	577	606	634	1
PTBXL	1885	17863	V6	972	1002	1029	2
PTBXL	1885	17863	V6	1378	1408	1435	2
PTBXL	1885	17863	V6	1875	1905	1932	3
PTBXL	1885	17863	V6	2329	2359	2386	4
PTBXL	1885	17863	V6	2746	2776	2803	5
PTBXL	1885	17863	V6	3170	3199	3227	6
PTBXL	1885	17863	V6	3609	3639	3666	7
PTBXL	1885	17863	V6	4028	4058	4086	8
PTBXL	1885	17863	V6	4481	4510	4538	9
PTBXL	5916	18842	V1	199	228	276	0
PTBXL	5916	18842	V1	703	733	775	1
PTBXL	5916	18842	V1	1201	1230	1268	2
PTBXL	5916	18842	V1	1680	1710	1755	3
PTBXL	5916	18842	V1	2139	2169	2210	4
PTBXL	5916	18842	V1	2587	2616	2671	5
PTBXL	5916	18842	V1	3032	3062	3100	6
PTBXL	5916	18842	V1	3481	3511	3560	7
PTBXL	5916	18842	V1	3938	3967	4011	7
PTBXL	5916	18842	V1	4404	4434	4484	8
PTBXL	5916	18842	V1	4879	4908	4963	9
PTBXL	5916	18842	V6	193	224	255	0
PTBXL	5916	18842	V6	698	728	759	1
PTBXL	5916	18842	V6	1196	1226	1257	2
PTBXL	5916	18842	V6	1675	1705	1736	3
PTBXL	5916	18842	V6	2135	2164	2195	4
PTBXL	5916	18842	V6	2582	2612	2643	5
PTBXL	5916	18842	V6	3028	3058	3089	6
PTBXL	5916	18842	V6	3477	3506	3539	7
PTBXL	5916	18842	V6	3933	3963	3993	7
PTBXL	5916	18842	V6	4399	4429	4460	8
PTBXL	5916	18842	V6	4873	4903	4934	9
PTBXL	13913	5806	V1	1	19	52	0
PTBXL	13913	5806	V1	216	266	298	0
PTBXL	13913	5806	V1	469	512	544	1
PTBXL	13913	5806	V1	711	758	791	1
PTBXL	13913	5806	V1	964	1004	1038	2
PTBXL	13913	5806	V1	1198	1248	1281	2
PTBXL	13913	5806	V1	1447	1494	1527	2
PTBXL	13913	5806	V1	1687	1741	1773	3
PTBXL	13913	5806	V1	1944	1987	2019	3
PTBXL	13913	5806	V1	2194	2234	2266	4
PTBXL	13913	5806	V1	2437	2481	2513	4
PTBXL	13913	5806	V1	2694	2726	2759	5
PTBXL	13913	5806	V1	2940	2971	3004	5
PTBXL	13913	5806	V1	3173	3217	3252	6
PTBXL	13913	5806	V1	3419	3463	3496	6
PTBXL	13913	5806	V1	3668	3709	3741	7
PTBXL	13913	5806	V1	3916	3956	3988	7
PTBXL	13913	5806	V1	4172	4203	4234	8
PTBXL	13913	5806	V1	4416	4447	4479	8
PTBXL	13913	5806	V1	4654	4692	4725	9
PTBXL	13913	5806	V6	1	17	42	0
PTBXL	13913	5806	V6	225	263	289	0
PTBXL	13913	5806	V6	456	509	535	1
PTBXL	13913	5806	V6	700	756	782	1
PTBXL	13913	5806	V6	954	1002	1028	2
PTBXL	13913	5806	V6	1208	1246	1272	2
PTBXL	13913	5806	V6	1454	1492	1517	2
PTBXL	13913	5806	V6	1700	1738	1764	3
PTBXL	13913	5806	V6	1949	1984	2010	3
PTBXL	13913	5806	V6	2190	2231	2257	4
PTBXL	13913	5806	V6	2428	2478	2504	4
PTBXL	13913	5806	V6	2686	2724	2750	5
PTBXL	13913	5806	V6	2931	2969	2994	5
PTBXL	13913	5806	V6	3177	3215	3240	6
PTBXL	13913	5806	V6	3422	3460	3486	6
PTBXL	13913	5806	V6	3671	3706	3732	7
PTBXL	13913	5806	V6	3915	3954	3980	7
PTBXL	13913	5806	V6	4147	4200	4225	8
PTBXL	13913	5806	V6	4407	4445	4470	8
PTBXL	13913	5806	V6	4652	4690	4715	9
PTBXL	17193	16365	V1	225	253	291	0
PTBXL	17193	16365	V1	565	592	630	1
PTBXL	17193	16365	V1	906	934	972	1
PTBXL	17193	16365	V1	1245	1274	1322	2
PTBXL	17193	16365	V1	1585	1613	1651	3
PTBXL	17193	16365	V1	1923	1951	1990	3
PTBXL	17193	16365	V1	2257	2285	2333	4
PTBXL	17193	16365	V1	2587	2615	2653	5
PTBXL	17193	16365	V1	2911	2939	2977	5
PTBXL	17193	16365	V1	3238	3266	3304	6
PTBXL	17193	16365	V1	3566	3594	3632	7
PTBXL	17193	16365	V1	3899	3927	3965	7
PTBXL	17193	16365	V1	4229	4257	4295	8
PTBXL	17193	16365	V1	4558	4586	4624	9
PTBXL	17193	16365	V1	4887	4915	4963	9
PTBXL	17193	16365	V6	219	245	271	0
PTBXL	17193	16365	V6	558	584	610	1
PTBXL	17193	16365	V6	900	926	952	1
PTBXL	17193	16365	V6	1239	1266	1292	2
PTBXL	17193	16365	V6	1578	1605	1632	3
PTBXL	17193	16365	V6	1916	1942	1970	3
PTBXL	17193	16365	V6	2251	2277	2304	4
PTBXL	17193	16365	V6	2580	2606	2632	5
PTBXL	17193	16365	V6	2904	2931	2958	5
PTBXL	17193	16365	V6	3231	3258	3284	6
PTBXL	17193	16365	V6	3560	3586	3613	7
PTBXL	17193	16365	V6	3891	3918	3945	7
PTBXL	17193	16365	V6	4222	4248	4275	8
PTBXL	17193	16365	V6	4552	4578	4604	9
PTBXL	17193	16365	V6	4881	4907	4933	9
PTBXL	3486	5946	V1	303	332	360	0
PTBXL	3486	5946	V1	645	674	719	1
PTBXL	3486	5946	V1	983	1011	1049	2
PTBXL	3486	5946	V1	1323	1351	1389	2
PTBXL	3486	5946	V1	1668	1697	1725	3
PTBXL	3486	5946	V1	2012	2042	2097	4
PTBXL	3486	5946	V1	2351	2380	2418	4
PTBXL	3486	5946	V1	2693	2721	2759	5
PTBXL	3486	5946	V1	3036	3065	3093	6
PTBXL	3486	5946	V1	3382	3411	3449	6
PTBXL	3486	5946	V1	3724	3753	3799	7
PTBXL	3486	5946	V1	4072	4099	4137	8
PTBXL	3486	5946	V1	4422	4451	4479	8
PTBXL	3486	5946	V1	4769	4798	4852	9
PTBXL	3486	5946	V6	299	327	355	0
PTBXL	3486	5946	V6	641	669	697	1
PTBXL	3486	5946	V6	977	1006	1033	2
PTBXL	3486	5946	V6	1318	1346	1374	2
PTBXL	3486	5946	V6	1664	1692	1720	3
PTBXL	3486	5946	V6	2009	2037	2065	4
PTBXL	3486	5946	V6	2347	2375	2403	4
PTBXL	3486	5946	V6	2687	2715	2743	5
PTBXL	3486	5946	V6	3032	3060	3088	6
PTBXL	3486	5946	V6	3378	3406	3434	6
PTBXL	3486	5946	V6	3720	3748	3775	7
PTBXL	3486	5946	V6	4066	4094	4122	8
PTBXL	3486	5946	V6	4418	4446	4474	8
PTBXL	3486	5946	V6	4764	4793	4821	9
PTBXL	14256	19831	V1	360	388	435	0
PTBXL	14256	19831	V1	781	809	847	1
PTBXL	14256	19831	V1	1212	1240	1297	2
PTBXL	14256	19831	V1	1644	1671	1709	3
PTBXL	14256	19831	V1	2076	2103	2150	4
PTBXL	14256	19831	V1	2510	2538	2576	5
PTBXL	14256	19831	V1	2956	2984	3040	5
PTBXL	14256	19831	V1	3402	3430	3468	6
PTBXL	14256	19831	V1	3838	3866	3904	7
PTBXL	14256	19831	V1	4266	4293	4331	8
PTBXL	14256	19831	V1	4691	4719	4762	9
PTBXL	14256	19831	V6	357	385	418	0
PTBXL	14256	19831	V6	778	806	838	1
PTBXL	14256	19831	V6	1208	1237	1270	2
PTBXL	14256	19831	V6	1639	1668	1701	3
PTBXL	14256	19831	V6	2071	2101	2133	4
PTBXL	14256	19831	V6	2506	2535	2567	5
PTBXL	14256	19831	V6	2952	2981	3013	5
PTBXL	14256	19831	V6	3398	3427	3460	6
PTBXL	14256	19831	V6	3834	3863	3896	7
PTBXL	14256	19831	V6	4261	4290	4323	8
PTBXL	14256	19831	V6	4688	4716	4748	9
PTBXL	6230	20683	V1	33	62	93	0
PTBXL	6230	20683	V1	503	532	564	1
PTBXL	6230	20683	V1	980	1009	1039	2
PTBXL	6230	20683	V1	1463	1493	1524	2
PTBXL	6230	20683	V1	1935	1964	1999	3
PTBXL	6230	20683	V1	2410	2439	2469	4
PTBXL	6230	20683	V1	2892	2921	2952	5
PTBXL	6230	20683	V1	3362	3391	3421	6
PTBXL	6230	20683	V1	3839	3869	3899	7
PTBXL	6230	20683	V1	4321	4350	4389	8
PTBXL	6230	20683	V1	4792	4821	4853	9
PTBXL	6230	20683	V6	27	55	83	0
PTBXL	6230	20683	V6	497	525	552	1
PTBXL	6230	20683	V6	974	1002	1029	2
PTBXL	6230	20683	V6	1457	1486	1513	2
PTBXL	6230	20683	V6	1930	1958	1985	3
PTBXL	6230	20683	V6	2404	2432	2460	4
PTBXL	6230	20683	V6	2886	2914	2941	5
PTBXL	6230	20683	V6	3357	3385	3412	6
PTBXL	6230	20683	V6	3834	3862	3890	7
PTBXL	6230	20683	V6	4315	4343	4370	8
PTBXL	6230	20683	V6	4787	4815	4842	9
PTBXL	8916	1670	V1	212	243	281	0
PTBXL	8916	1670	V1	618	650	688	1
PTBXL	8916	1670	V1	1008	1039	1094	2
PTBXL	8916	1670	V1	1406	1437	1490	2
PTBXL	8916	1670	V1	1796	1828	1882	3
PTBXL	8916	1670	V1	2185	2217	2268	4
PTBXL	8916	1670	V1	2577	2608	2646	5
PTBXL	8916	1670	V1	2983	3013	3051	6
PTBXL	8916	1670	V1	3398	3428	3466	6
PTBXL	8916	1670	V1	3816	3847	3885	7
PTBXL	8916	1670	V1	4218	4249	4295	8
PTBXL	8916	1670	V1	4637	4669	4715	9
PTBXL	8916	1670	V6	209	238	281	0
PTBXL	8916	1670	V6	616	645	683	1
PTBXL	8916	1670	V6	1005	1034	1079	2
PTBXL	8916	1670	V6	1403	1432	1492	2
PTBXL	8916	1670	V6	1793	1822	1867	3
PTBXL	8916	1670	V6	2183	2212	2250	4
PTBXL	8916	1670	V6	2574	2602	2640	5
PTBXL	8916	1670	V6	2980	3009	3043	6
PTBXL	8916	1670	V6	3394	3423	3462	6
PTBXL	8916	1670	V6	3814	3842	3881	7
PTBXL	8916	1670	V6	4215	4243	4281	8
PTBXL	8916	1670	V6	4635	4663	4697	9
PTBXL	6046	3465	V1	8	38	66	0
PTBXL	6046	3465	V1	565	596	624	1
PTBXL	6046	3465	V1	1099	1130	1158	2
PTBXL	6046	3465	V1	1632	1663	1692	3
PTBXL	6046	3465	V1	2177	2208	2237	4
PTBXL	6046	3465	V1	2721	2752	2780	5
PTBXL	6046	3465	V1	3253	3285	3313	6
PTBXL	6046	3465	V1	3806	3838	3868	7
PTBXL	6046	3465	V1	4357	4388	4417	8
PTBXL	6046	3465	V1	4894	4926	4955	9
PTBXL	6046	3465	V6	5	35	63	0
PTBXL	6046	3465	V6	563	593	621	1
PTBXL	6046	3465	V6	1097	1126	1155	2
PTBXL	6046	3465	V6	1629	1660	1688	3
PTBXL	6046	3465	V6	2174	2204	2232	4
PTBXL	6046	3465	V6	2718	2749	2777	5
PTBXL	6046	3465	V6	3252	3281	3310	6
PTBXL	6046	3465	V6	3805	3835	3863	7
PTBXL	6046	3465	V6	4355	4385	4414	8
PTBXL	6046	3465	V6	4892	4922	4951	9
PTBXL	1275	9170	V1	386	418	467	0
PTBXL	1275	9170	V1	840	871	923	1
PTBXL	1275	9170	V1	1370	1403	1441	2
PTBXL	1275	9170	V1	1592	1637	1675	3
PTBXL	1275	9170	V1	2110	2142	2191	4
PTBXL	1275	9170	V1	2622	2654	2692	5
PTBXL	1275	9170	V1	2993	3024	3062	6
PTBXL	1275	9170	V1	3197	3232	3265	6
PTBXL	1275	9170	V1	3799	3831	3881	7
PTBXL	1275	9170	V1	4094	4127	4165	8
PTBXL	1275	9170	V1	4404	4436	4474	8
PTBXL	1275	9170	V1	4813	4845	4895	9
PTBXL	1275	9170	V6	388	419	465	0
PTBXL	1275	9170	V6	840	872	919	1
PTBXL	1275	9170	V6	1372	1404	1448	2
PTBXL	1275	9170	V6	1605	1639	1677	3
PTBXL	1275	9170	V6	2108	2143	2181	4
PTBXL	1275	9170	V6	2621	2654	2692	5
PTBXL	1275	9170	V6	2992	3025	3063	6
PTBXL	1275	9170	V6	3177	3226	3259	6
PTBXL	1275	9170	V6	3801	3832	3870	7
PTBXL	1275	9170	V6	4095	4127	4179	8
PTBXL	1275	9170	V6	4402	4437	4484	8
PTBXL	1275	9170	V6	4810	4846	4891	9
PTBXL	5737	6208	V1	158	189	227	0
PTBXL	5737	6208	V1	560	593	643	1
PTBXL	5737	6208	V1	961	994	1032	1
PTBXL	5737	6208	V1	1366	1399	1437	2
PTBXL	5737	6208	V1	1777	1810	1848	3
PTBXL	5737	6208	V1	2196	2227	2265	4
PTBXL	5737	6208	V1	2616	2647	2685	5
PTBXL	5737	6208	V1	3038	3070	3108	6
PTBXL	5737	6208	V1	3454	3486	3524	6
PTBXL	5737	6208	V1	3866	3899	3937	7
PTBXL	5737	6208	V1	4114	4164	4202	8
PTBXL	5737	6208	V1	4704	4737	4788	9
PTBXL	5737	6208	V6	154	186	234	0
PTBXL	5737	6208	V6	558	589	635	1
PTBXL	5737	6208	V6	959	990	1036	1
PTBXL	5737	6208	V6	1364	1395	1443	2
PTBXL	5737	6208	V6	1775	1806	1856	3
PTBXL	5737	6208	V6	2192	2224	2276	4
PTBXL	5737	6208	V6	2612	2644	2692	5
PTBXL	5737	6208	V6	3034	3066	3120	6
PTBXL	5737	6208	V6	3450	3482	3527	6
PTBXL	5737	6208	V6	3863	3894	3943	7
PTBXL	5737	6208	V6	4129	4166	4205	8
PTBXL	5737	6208	V6	4701	4733	4782	9
PTBXL	7916	17216	V1	34	63	116	0
PTBXL	7916	17216	V1	355	385	434	0
PTBXL	7916	17216	V1	684	713	768	1
PTBXL	7916	17216	V1	1016	1045	1101	2
PTBXL	7916	17216	V1	1322	1351	1400	2
PTBXL	7916	17216	V1	1639	1668	1724	3
PTBXL	7916	17216	V1	1958	1987	2040	3
PTBXL	7916	17216	V1	2269	2298	2353	4
PTBXL	7916	17216	V1	2618	2647	2697	5
PTBXL	7916	17216	V1	2920	2949	3004	5
PTBXL	7916	17216	V1	3255	3284	3339	6
PTBXL	7916	17216	V1	3577	3606	3660	7
PTBXL	7916	17216	V1	3888	3917	3971	7
PTBXL	7916	17216	V1	4227	4257	4304	8
PTBXL	7916	17216	V1	4539	4568	4624	9
PTBXL	7916	17216	V1	4848	4877	4927	9
PTBXL	7916	17216	V6	31	62	114	0
PTBXL	7916	17216	V6	351	383	423	0
PTBXL	7916	17216	V6	680	712	763	1
PTBXL	7916	17216	V6	1012	1044	1090	2
PTBXL	7916	17216	V6	1319	1350	1398	2
PTBXL	7916	17216	V6	1635	1667	1716	3
PTBXL	7916	17216	V6	1954	1986	2023	3
PTBXL	7916	17216	V6	2265	2296	2344	4
PTBXL	7916	17216	V6	2614	2646	2699	5
PTBXL	7916	17216	V6	2916	2947	2989	5
PTBXL	7916	17216	V6	3252	3283	3321	6
PTBXL	7916	17216	V6	3574	3605	3644	7
PTBXL	7916	17216	V6	3883	3916	3957	7
PTBXL	7916	17216	V6	4224	4256	4306	8
PTBXL	7916	17216	V6	4533	4567	4614	9
PTBXL	7916	17216	V6	4844	4876	4915	9
PTBXL	19187	14213	V1	33	60	95	0
PTBXL	19187	14213	V1	594	622	657	1
PTBXL	19187	14213	V1	1153	1181	1215	2
PTBXL	19187	14213	V1	1705	1733	1767	3
PTBXL	19187	14213	V1	2275	2303	2338	4
PTBXL	19187	14213	V1	2848	2875	2910	5
PTBXL	19187	14213	V1	3406	3433	3467	6
PTBXL	19187	14213	V1	3966	3994	4028	7
PTBXL	19187	14213	V1	4536	4564	4598	9
PTBXL	19187	14213	V6	27	57	85	0
PTBXL	19187	14213	V6	588	619	646	1
PTBXL	19187	14213	V6	1148	1178	1205	2
PTBXL	19187	14213	V6	1700	1730	1757	3
PTBXL	19187	14213	V6	2270	2300	2327	4
PTBXL	19187	14213	V6	2842	2872	2899	5
PTBXL	19187	14213	V6	3400	3431	3458	6
PTBXL	19187	14213	V6	3961	3991	4018	7
PTBXL	19187	14213	V6	4530	4561	4588	9
PTBXL	6265	11834	V1	116	144	189	0
PTBXL	6265	11834	V1	443	470	500	0
PTBXL	6265	11834	V1	768	795	824	1
PTBXL	6265	11834	V1	1095	1122	1166	2
PTBXL	6265	11834	V1	1423	1450	1494	2
PTBXL	6265	11834	V1	1751	1778	1822	3
PTBXL	6265	11834	V1	2078	2106	2150	4
PTBXL	6265	11834	V1	2401	2428	2456	4
PTBXL	6265	11834	V1	2726	2753	2797	5
PTBXL	6265	11834	V1	3051	3079	3124	6
PTBXL	6265	11834	V1	3377	3405	3450	6
PTBXL	6265	11834	V1	3704	3731	3775	7
PTBXL	6265	11834	V1	4027	4054	4084	8
PTBXL	6265	11834	V1	4351	4378	4407	8
PTBXL	6265	11834	V1	4676	4703	4732	9
PTBXL	6265	11834	V6	112	141	167	0
PTBXL	6265	11834	V6	439	468	495	0
PTBXL	6265	11834	V6	764	793	820	1
PTBXL	6265	11834	V6	1091	1120	1146	2
PTBXL	6265	11834	V6	1419	1448	1474	2
PTBXL	6265	11834	V6	1747	1776	1802	3
PTBXL	6265	11834	V6	2075	2103	2130	4
PTBXL	6265	11834	V6	2396	2426	2453	4
PTBXL	6265	11834	V6	2722	2750	2777	5
PTBXL	6265	11834	V6	3047	3076	3102	6
PTBXL	6265	11834	V6	3374	3402	3429	6
PTBXL	6265	11834	V6	3700	3728	3755	7
PTBXL	6265	11834	V6	4023	4052	4079	8
PTBXL	6265	11834	V6	4347	4376	4404	8
PTBXL	6265	11834	V6	4672	4701	4728	9
PTBXL	21764	12154	V1	176	210	248	0
PTBXL	21764	12154	V1	562	597	635	1
PTBXL	21764	12154	V1	952	985	1023	1
PTBXL	21764	12154	V1	1336	1369	1407	2
PTBXL	21764	12154	V1	1716	1749	1787	3
PTBXL	21764	12154	V1	2095	2130	2168	4
PTBXL	21764	12154	V1	2476	2508	2546	5
PTBXL	21764	12154	V1	2850	2883	2921	5
PTBXL	21764	12154	V1	3222	3255	3293	6
PTBXL	21764	12154	V1	3596	3629	3667	7
PTBXL	21764	12154	V1	3975	4008	4046	8
PTBXL	21764	12154	V1	4361	4395	4433	8
PTBXL	21764	12154	V1	4748	4781	4819	9
PTBXL	21764	12154	V6	193	223	257	0
PTBXL	21764	12154	V6	580	609	641	1
PTBXL	21764	12154	V6	968	998	1036	1
PTBXL	21764	12154	V6	1351	1380	1415	2
PTBXL	21764	12154	V6	1732	1761	1795	3
PTBXL	21764	12154	V6	2112	2141	2184	4
PTBXL	21764	12154	V6	2491	2519	2574	5
PTBXL	21764	12154	V6	2865	2895	2933	5
PTBXL	21764	12154	V6	3238	3267	3299	6
PTBXL	21764	12154	V6	3612	3641	3679	7
PTBXL	21764	12154	V6	3990	4020	4058	8
PTBXL	21764	12154	V6	4377	4407	4442	8
PTBXL	21764	12154	V6	4763	4792	4826	9
PTBXL	14731	18540	V1	1	11	47	0
PTBXL	14731	18540	V1	500	527	554	1
PTBXL	14731	18540	V1	1092	1119	1145	2
PTBXL	14731	18540	V1	1449	1476	1502	2
PTBXL	14731	18540	V1	1940	1967	1994	3
PTBXL	14731	18540	V1	2401	2428	2453	4
PTBXL	14731	18540	V1	2757	2785	2812	5
PTBXL	14731	18540	V1	3210	3236	3262	6
PTBXL	14731	18540	V1	3678	3704	3731	7
PTBXL	14731	18540	V1	4027	4053	4079	8
PTBXL	14731	18540	V6	1	11	47	0
PTBXL	14731	18540	V6	499	526	552	1
PTBXL	14731	18540	V6	1091	1118	1144	2
PTBXL	14731	18540	V6	1448	1475	1501	2
PTBXL	14731	18540	V6	1940	1966	1993	3
PTBXL	14731	18540	V6	2400	2427	2453	4
PTBXL	14731	18540	V6	2758	2784	2810	5
PTBXL	14731	18540	V6	3209	3235	3261	6
PTBXL	14731	18540	V6	3677	3703	3730	7
PTBXL	14731	18540	V6	4026	4053	4078	8
PTBXL	6004	2482	V1	228	255	303	0
PTBXL	6004	2482	V1	594	622	669	1
PTBXL	6004	2482	V1	980	1008	1062	2
PTBXL	6004	2482	V1	1386	1414	1460	2
PTBXL	6004	2482	V1	1818	1847	1892	3
PTBXL	6004	2482	V1	2252	2280	2311	4
PTBXL	6004	2482	V1	2677	2705	2736	5
PTBXL	6004	2482	V1	3110	3138	3176	6
PTBXL	6004	2482	V1	3552	3580	3627	7
PTBXL	6004	2482	V1	3975	4003	4050	8
PTBXL	6004	2482	V1	4373	4401	4458	8
PTBXL	6004	2482	V1	4774	4803	4857	9
PTBXL	6004	2482	V6	224	253	279	0
PTBXL	6004	2482	V6	590	619	645	1
PTBXL	6004	2482	V6	976	1005	1031	2
PTBXL	6004	2482	V6	1382	1411	1437	2
PTBXL	6004	2482	V6	1815	1843	1870	3
PTBXL	6004	2482	V6	2249	2277	2304	4
PTBXL	6004	2482	V6	2674	2702	2729	5
PTBXL	6004	2482	V6	3107	3135	3161	6
PTBXL	6004	2482	V6	3548	3577	3603	7
PTBXL	6004	2482	V6	3971	4000	4026	8
PTBXL	6004	2482	V6	4370	4398	4425	8
PTBXL	6004	2482	V6	4771	4799	4826	9
PTBXL	15297	17929	V1	173	201	228	0
PTBXL	15297	17929	V1	649	677	704	1
PTBXL	15297	17929	V1	1131	1160	1187	2
PTBXL	15297	17929	V1	1624	1653	1680	3
PTBXL	15297	17929	V1	2106	2134	2161	4
PTBXL	15297	17929	V1	2578	2606	2633	5
PTBXL	15297	17929	V1	3064	3092	3120	6
PTBXL	15297	17929	V1	3554	3583	3610	7
PTBXL	15297	17929	V1	4031	4059	4086	8
PTBXL	15297	17929	V1	4499	4527	4554	9
PTBXL	15297	17929	V6	168	195	223	0
PTBXL	15297	17929	V6	644	671	699	1
PTBXL	15297	17929	V6	1127	1154	1182	2
PTBXL	15297	17929	V6	1619	1646	1674	3
PTBXL	15297	17929	V6	2101	2128	2156	4
PTBXL	15297	17929	V6	2573	2600	2628	5
PTBXL	15297	17929	V6	3059	3086	3114	6
PTBXL	15297	17929	V6	3550	3576	3604	7
PTBXL	15297	17929	V6	4026	4053	4081	8
PTBXL	15297	17929	V6	4494	4521	4549	9
PTBXL	10061	12117	V1	1	12	52	0
PTBXL	10061	12117	V1	351	381	437	0
PTBXL	10061	12117	V1	722	751	789	1
PTBXL	10061	12117	V1	1092	1122	1160	2
PTBXL	10061	12117	V1	1465	1495	1535	2
PTBXL	10061	12117	V1	1840	1869	1925	3
PTBXL	10061	12117	V1	2213	2242	2294	4
PTBXL	10061	12117	V1	2588	2617	2667	5
PTBXL	10061	12117	V1	2965	2994	3038	5
PTBXL	10061	12117	V1	3339	3368	3421	6
PTBXL	10061	12117	V1	3716	3745	3783	7
PTBXL	10061	12117	V1	4092	4121	4161	8
PTBXL	10061	12117	V1	4467	4496	4535	8
PTBXL	10061	12117	V6	1	24	50	0
PTBXL	10061	12117	V6	344	376	405	0
PTBXL	10061	12117	V6	715	747	778	1
PTBXL	10061	12117	V6	1088	1119	1154	2
PTBXL	10061	12117	V6	1459	1491	1523	2
PTBXL	10061	12117	V6	1834	1865	1895	3
PTBXL	10061	12117	V6	2207	2239	2273	4
PTBXL	10061	12117	V6	2583	2614	2647	5
PTBXL	10061	12117	V6	2959	2989	3019	5
PTBXL	10061	12117	V6	3333	3365	3398	6
PTBXL	10061	12117	V6	3710	3742	3780	7
PTBXL	10061	12117	V6	4085	4118	4150	8
PTBXL	10061	12117	V6	4460	4493	4524	8
PTBXL	6284	14287	V1	247	275	303	0
PTBXL	6284	14287	V1	599	627	655	1
PTBXL	6284	14287	V1	948	975	1004	1
PTBXL	6284	14287	V1	1297	1325	1353	2
PTBXL	6284	14287	V1	1652	1680	1708	3
PTBXL	6284	14287	V1	2000	2028	2056	4
PTBXL	6284	14287	V1	2344	2372	2400	4
PTBXL	6284	14287	V1	2694	2722	2750	5
PTBXL	6284	14287	V1	3043	3071	3100	6
PTBXL	6284	14287	V1	3394	3422	3450	6
PTBXL	6284	14287	V1	3740	3768	3796	7
PTBXL	6284	14287	V1	4100	4128	4156	8
PTBXL	6284	14287	V1	4459	4487	4515	8
PTBXL	6284	14287	V1	4808	4836	4864	9
PTBXL	6284	14287	V6	247	275	303	0
PTBXL	6284	14287	V6	599	627	655	1
PTBXL	6284	14287	V6	947	976	1004	1
PTBXL	6284	14287	V6	1297	1325	1353	2
PTBXL	6284	14287	V6	1652	1681	1708	3
PTBXL	6284	14287	V6	2000	2029	2056	4
PTBXL	6284	14287	V6	2344	2373	2400	4
PTBXL	6284	14287	V6	2694	2722	2750	5
PTBXL	6284	14287	V6	3043	3072	3100	6
PTBXL	6284	14287	V6	3394	3423	3451	6
PTBXL	6284	14287	V6	3740	3768	3796	7
PTBXL	6284	14287	V6	4100	4128	4156	8
PTBXL	6284	14287	V6	4459	4488	4515	8
PTBXL	6284	14287	V6	4808	4836	4864	9
PTBXL	1169	3963	V1	116	144	182	0
PTBXL	1169	3963	V1	519	547	585	1
PTBXL	1169	3963	V1	933	962	1000	1
PTBXL	1169	3963	V1	1354	1383	1421	2
PTBXL	1169	3963	V1	1777	1805	1843	3
PTBXL	1169	3963	V1	2200	2229	2267	4
PTBXL	1169	3963	V1	2620	2649	2687	5
PTBXL	1169	3963	V1	3041	3070	3108	6
PTBXL	1169	3963	V1	3462	3491	3529	6
PTBXL	1169	3963	V1	3876	3905	3943	7
PTBXL	1169	3963	V1	4272	4301	4339	8
PTBXL	1169	3963	V1	4662	4691	4729	9
PTBXL	1169	3963	V6	114	142	180	0
PTBXL	1169	3963	V6	516	545	591	1
PTBXL	1169	3963	V6	930	959	1004	1
PTBXL	1169	3963	V6	1351	1380	1427	2
PTBXL	1169	3963	V6	1774	1802	1840	3
PTBXL	1169	3963	V6	2197	2226	2272	4
PTBXL	1169	3963	V6	2618	2646	2705	5
PTBXL	1169	3963	V6	3038	3067	3126	6
PTBXL	1169	3963	V6	3459	3488	3534	6
PTBXL	1169	3963	V6	3873	3902	3961	7
PTBXL	1169	3963	V6	4270	4298	4355	8
PTBXL	1169	3963	V6	4659	4688	4733	9
PTBXL	14375	3481	V1	307	336	374	0
PTBXL	14375	3481	V1	667	696	746	1
PTBXL	14375	3481	V1	1032	1061	1099	2
PTBXL	14375	3481	V1	1397	1425	1479	2
PTBXL	14375	3481	V1	1757	1785	1823	3
PTBXL	14375	3481	V1	2117	2146	2184	4
PTBXL	14375	3481	V1	2484	2512	2550	5
PTBXL	14375	3481	V1	2871	2899	2953	5
PTBXL	14375	3481	V1	3357	3385	3423	6
PTBXL	14375	3481	V1	3798	3827	3876	7
PTBXL	14375	3481	V1	4233	4262	4300	8
PTBXL	14375	3481	V1	4659	4688	4735	9
PTBXL	14375	3481	V6	301	332	361	0
PTBXL	14375	3481	V6	661	693	722	1
PTBXL	14375	3481	V6	1026	1057	1086	2
PTBXL	14375	3481	V6	1390	1422	1451	2
PTBXL	14375	3481	V6	1750	1782	1811	3
PTBXL	14375	3481	V6	2111	2143	2172	4
PTBXL	14375	3481	V6	2478	2510	2539	5
PTBXL	14375	3481	V6	2864	2896	2925	5
PTBXL	14375	3481	V6	3351	3382	3411	6
PTBXL	14375	3481	V6	3792	3824	3853	7
PTBXL	14375	3481	V6	4226	4259	4287	8
PTBXL	14375	3481	V6	4653	4685	4713	9
PTBXL	15795	20267	V1	63	91	127	0
PTBXL	15795	20267	V1	392	421	459	0
PTBXL	15795	20267	V1	726	754	792	1
PTBXL	15795	20267	V1	1062	1091	1140	2
PTBXL	15795	20267	V1	1404	1433	1471	2
PTBXL	15795	20267	V1	1760	1789	1838	3
PTBXL	15795	20267	V1	2122	2150	2188	4
PTBXL	15795	20267	V1	2485	2514	2562	5
PTBXL	15795	20267	V1	2858	2886	2924	5
PTBXL	15795	20267	V1	3234	3262	3300	6
PTBXL	15795	20267	V1	3598	3626	3675	7
PTBXL	15795	20267	V1	3958	3987	4039	7
PTBXL	15795	20267	V1	4321	4350	4408	8
PTBXL	15795	20267	V1	4690	4718	4751	9
PTBXL	15795	20267	V6	62	89	117	0
PTBXL	15795	20267	V6	392	419	447	0
PTBXL	15795	20267	V6	725	752	780	1
PTBXL	15795	20267	V6	1061	1088	1115	2
PTBXL	15795	20267	V6	1403	1430	1458	2
PTBXL	15795	20267	V6	1759	1787	1814	3
PTBXL	15795	20267	V6	2121	2148	2176	4
PTBXL	15795	20267	V6	2485	2512	2539	5
PTBXL	15795	20267	V6	2857	2884	2912	5
PTBXL	15795	20267	V6	3233	3260	3287	6
PTBXL	15795	20267	V6	3596	3624	3650	7
PTBXL	15795	20267	V6	3957	3985	4011	7
PTBXL	15795	20267	V6	4320	4348	4375	8
PTBXL	15795	20267	V6	4689	4717	4745	9
PTBXL	8963	8186	V1	207	233	271	0
PTBXL	8963	8186	V1	692	718	752	1
PTBXL	8963	8186	V1	1176	1202	1241	2
PTBXL	8963	8186	V1	1661	1687	1742	3
PTBXL	8963	8186	V1	2159	2185	2223	4
PTBXL	8963	8186	V1	2638	2664	2706	5
PTBXL	8963	8186	V1	3119	3144	3182	6
PTBXL	8963	8186	V1	3638	3665	3703	7
PTBXL	8963	8186	V1	4137	4175	4213	8
PTBXL	8963	8186	V1	4680	4706	4744	9
PTBXL	8963	8186	V6	203	231	260	0
PTBXL	8963	8186	V6	687	715	745	1
PTBXL	8963	8186	V6	1172	1200	1229	2
PTBXL	8963	8186	V6	1658	1685	1715	3
PTBXL	8963	8186	V6	2155	2183	2212	4
PTBXL	8963	8186	V6	2633	2662	2690	5
PTBXL	8963	8186	V6	3114	3143	3172	6
PTBXL	8963	8186	V6	3634	3663	3692	7
PTBXL	8963	8186	V6	4157	4185	4214	8
PTBXL	8963	8186	V6	4675	4704	4733	9
PTBXL	7053	10498	V1	162	195	234	0
PTBXL	7053	10498	V1	552	585	634	1
PTBXL	7053	10498	V1	949	983	1032	1
PTBXL	7053	10498	V1	1342	1375	1420	2
PTBXL	7053	10498	V1	1728	1763	1813	3
PTBXL	7053	10498	V1	2121	2154	2210	4
PTBXL	7053	10498	V1	2521	2553	2591	5
PTBXL	7053	10498	V1	2921	2954	2992	5
PTBXL	7053	10498	V1	3313	3346	3402	6
PTBXL	7053	10498	V1	3707	3740	3794	7
PTBXL	7053	10498	V1	4107	4140	4190	8
PTBXL	7053	10498	V1	4511	4544	4594	9
PTBXL	7053	10498	V1	4907	4939	4966	9
PTBXL	7053	10498	V6	154	185	228	0
PTBXL	7053	10498	V6	531	575	601	1
PTBXL	7053	10498	V6	908	974	1014	1
PTBXL	7053	10498	V6	1338	1365	1403	2
PTBXL	7053	10498	V6	1715	1753	1777	3
PTBXL	7053	10498	V6	2086	2143	2169	4
PTBXL	7053	10498	V6	2487	2543	2585	5
PTBXL	7053	10498	V6	2902	2943	2995	5
PTBXL	7053	10498	V6	3308	3336	3387	6
PTBXL	7053	10498	V6	3687	3729	3753	7
PTBXL	7053	10498	V6	4095	4130	4172	8
PTBXL	7053	10498	V6	4502	4534	4577	9
PTBXL	7053	10498	V6	4897	4929	4967	9
PTBXL	9740	3642	V1	526	556	594	1
PTBXL	9740	3642	V1	1079	1110	1148	2
PTBXL	9740	3642	V1	1641	1671	1709	3
PTBXL	9740	3642	V1	2197	2227	2265	4
PTBXL	9740	3642	V1	2749	2780	2818	5
PTBXL	9740	3642	V1	3310	3340	3378	6
PTBXL	9740	3642	V1	3871	3901	3939	7
PTBXL	9740	3642	V1	4419	4449	4478	8
PTBXL	9740	3642	V6	525	555	586	1
PTBXL	9740	3642	V6	1078	1108	1156	2
PTBXL	9740	3642	V6	1640	1669	1718	3
PTBXL	9740	3642	V6	2196	2226	2257	4
PTBXL	9740	3642	V6	2748	2778	2826	5
PTBXL	9740	3642	V6	3309	3339	3385	6
PTBXL	9740	3642	V6	3870	3900	3931	7
PTBXL	9740	3642	V6	4420	4450	4497	8
PTBXL	5336	14803	V1	264	292	337	0
PTBXL	5336	14803	V1	547	575	625	1
PTBXL	5336	14803	V1	835	863	909	1
PTBXL	5336	14803	V1	1127	1155	1201	2
PTBXL	5336	14803	V1	1424	1452	1497	2
PTBXL	5336	14803	V1	1724	1751	1799	3
PTBXL	5336	14803	V1	2019	2047	2096	4
PTBXL	5336	14803	V1	2306	2335	2383	4
PTBXL	5336	14803	V1	2600	2628	2668	5
PTBXL	5336	14803	V1	2895	2923	2973	5
PTBXL	5336	14803	V1	3196	3223	3265	6
PTBXL	5336	14803	V1	3495	3523	3567	7
PTBXL	5336	14803	V1	3785	3813	3859	7
PTBXL	5336	14803	V1	4066	4094	4137	8
PTBXL	5336	14803	V1	4348	4376	4422	8
PTBXL	5336	14803	V1	4632	4660	4704	9
PTBXL	5336	14803	V6	262	291	320	0
PTBXL	5336	14803	V6	546	575	603	1
PTBXL	5336	14803	V6	834	863	891	1
PTBXL	5336	14803	V6	1125	1154	1182	2
PTBXL	5336	14803	V6	1422	1451	1479	2
PTBXL	5336	14803	V6	1722	1751	1779	3
PTBXL	5336	14803	V6	2017	2046	2074	4
PTBXL	5336	14803	V6	2305	2334	2362	4
PTBXL	5336	14803	V6	2598	2627	2655	5
PTBXL	5336	14803	V6	2894	2922	2950	5
PTBXL	5336	14803	V6	3194	3222	3250	6
PTBXL	5336	14803	V6	3493	3522	3551	7
PTBXL	5336	14803	V6	3783	3812	3840	7
PTBXL	5336	14803	V6	4065	4094	4122	8
PTBXL	5336	14803	V6	4346	4375	4403	8
PTBXL	5336	14803	V6	4631	4660	4688	9
PTBXL	14224	8859	V1	93	125	163	0
PTBXL	14224	8859	V1	478	509	547	1
PTBXL	14224	8859	V1	909	941	996	1
PTBXL	14224	8859	V1	1200	1232	1270	2
PTBXL	14224	8859	V1	1625	1657	1695	3
PTBXL	14224	8859	V1	2075	2106	2161	4
PTBXL	14224	8859	V1	2479	2511	2565	5
PTBXL	14224	8859	V1	2877	2909	2962	5
PTBXL	14224	8859	V1	3312	3344	3399	6
PTBXL	14224	8859	V1	3730	3761	3799	7
PTBXL	14224	8859	V1	4071	4103	4141	8
PTBXL	14224	8859	V1	4489	4520	4558	9
PTBXL	14224	8859	V1	4875	4907	4962	9
PTBXL	14224	8859	V6	78	127	161	0
PTBXL	14224	8859	V6	477	511	544	1
PTBXL	14224	8859	V6	910	943	975	1
PTBXL	14224	8859	V6	1188	1235	1269	2
PTBXL	14224	8859	V6	1625	1658	1691	3
PTBXL	14224	8859	V6	2075	2108	2142	4
PTBXL	14224	8859	V6	2479	2513	2546	5
PTBXL	14224	8859	V6	2876	2910	2943	5
PTBXL	14224	8859	V6	3312	3346	3379	6
PTBXL	14224	8859	V6	3730	3763	3798	7
PTBXL	14224	8859	V6	4048	4105	4138	8
PTBXL	14224	8859	V6	4489	4521	4553	9
PTBXL	14224	8859	V6	4875	4908	4941	9
PTBXL	8509	20651	V1	62	100	139	0
PTBXL	8509	20651	V1	440	482	525	0
PTBXL	8509	20651	V1	824	863	901	1
PTBXL	8509	20651	V1	1039	1074	1108	2
PTBXL	8509	20651	V1	1242	1276	1310	2
PTBXL	8509	20651	V1	1564	1600	1648	3
PTBXL	8509	20651	V1	1944	1977	2028	3
PTBXL	8509	20651	V1	2306	2351	2408	4
PTBXL	8509	20651	V1	2682	2723	2772	5
PTBXL	8509	20651	V1	3064	3097	3140	6
PTBXL	8509	20651	V1	3348	3406	3457	6
PTBXL	8509	20651	V1	3809	3842	3891	7
PTBXL	8509	20651	V1	4184	4218	4263	8
PTBXL	8509	20651	V1	4540	4591	4629	9
PTBXL	8509	20651	V6	59	98	126	0
PTBXL	8509	20651	V6	449	479	506	0
PTBXL	8509	20651	V6	830	860	887	1
PTBXL	8509	20651	V6	1032	1071	1126	2
PTBXL	8509	20651	V6	1235	1274	1323	2
PTBXL	8509	20651	V6	1560	1597	1626	3
PTBXL	8509	20651	V6	1944	1974	2001	3
PTBXL	8509	20651	V6	2302	2347	2375	4
PTBXL	8509	20651	V6	2692	2720	2748	5
PTBXL	8509	20651	V6	3065	3094	3134	6
PTBXL	8509	20651	V6	3355	3402	3429	6
PTBXL	8509	20651	V6	3810	3839	3866	7
PTBXL	8509	20651	V6	4186	4215	4243	8
PTBXL	8509	20651	V6	4561	4589	4616	9
PTBXL	12124	6916	V1	356	384	422	0
PTBXL	12124	6916	V1	791	819	857	1
PTBXL	12124	6916	V1	1222	1251	1289	2
PTBXL	12124	6916	V1	1649	1676	1714	3
PTBXL	12124	6916	V1	2080	2108	2146	4
PTBXL	12124	6916	V1	2516	2544	2582	5
PTBXL	12124	6916	V1	2944	2972	3010	5
PTBXL	12124	6916	V1	3373	3401	3439	6
PTBXL	12124	6916	V1	3804	3832	3870	7
PTBXL	12124	6916	V1	4236	4264	4302	8
PTBXL	12124	6916	V1	4662	4690	4728	9
PTBXL	12124	6916	V6	352	380	436	0
PTBXL	12124	6916	V6	787	814	871	1
PTBXL	12124	6916	V6	1218	1246	1284	2
PTBXL	12124	6916	V6	1644	1672	1718	3
PTBXL	12124	6916	V6	2077	2104	2151	4
PTBXL	12124	6916	V6	2512	2539	2587	5
PTBXL	12124	6916	V6	2940	2968	3014	5
PTBXL	12124	6916	V6	3369	3396	3446	6
PTBXL	12124	6916	V6	3800	3828	3877	7
PTBXL	12124	6916	V6	4232	4260	4298	8
PTBXL	12124	6916	V6	4658	4686	4746	9
PTBXL	17202	17083	V1	444	473	508	0
PTBXL	17202	17083	V1	1014	1044	1079	2
PTBXL	17202	17083	V1	1590	1619	1654	3
PTBXL	17202	17083	V1	1931	1961	1999	3
PTBXL	17202	17083	V1	2764	2794	2829	5
PTBXL	17202	17083	V1	3338	3368	3402	6
PTBXL	17202	17083	V1	3934	3963	3997	7
PTBXL	17202	17083	V1	4274	4305	4357	8
PTBXL	17202	17083	V6	443	472	500	0
PTBXL	17202	17083	V6	1014	1043	1071	2
PTBXL	17202	17083	V6	1590	1619	1647	3
PTBXL	17202	17083	V6	1909	1942	1980	3
PTBXL	17202	17083	V6	2764	2793	2821	5
PTBXL	17202	17083	V6	3338	3367	3395	6
PTBXL	17202	17083	V6	3933	3962	3990	7
PTBXL	17202	17083	V6	4254	4287	4325	8
PTBXL	7374	19940	V1	1	28	52	0
PTBXL	7374	19940	V1	583	617	658	1
PTBXL	7374	19940	V1	1182	1233	1273	2
PTBXL	7374	19940	V1	1811	1846	1894	3
PTBXL	7374	19940	V1	2365	2417	2470	4
PTBXL	7374	19940	V1	2914	2964	3002	5
PTBXL	7374	19940	V1	3475	3511	3560	7
PTBXL	7374	19940	V1	4016	4066	4106	8
PTBXL	7374	19940	V6	12	35	73	0
PTBXL	7374	19940	V6	580	614	652	1
PTBXL	7374	19940	V6	1196	1231	1269	2
PTBXL	7374	19940	V6	1808	1844	1882	3
PTBXL	7374	19940	V6	2381	2414	2452	4
PTBXL	7374	19940	V6	2929	2962	2997	5
PTBXL	7374	19940	V6	3475	3509	3546	7
PTBXL	7374	19940	V6	4012	4064	4102	8
PTBXL	1920	5576	V1	316	344	382	0
PTBXL	1920	5576	V1	659	687	720	1
PTBXL	1920	5576	V1	1003	1032	1075	2
PTBXL	1920	5576	V1	1349	1377	1414	2
PTBXL	1920	5576	V1	1698	1726	1764	3
PTBXL	1920	5576	V1	2050	2078	2128	4
PTBXL	1920	5576	V1	2405	2433	2467	4
PTBXL	1920	5576	V1	2760	2788	2825	5
PTBXL	1920	5576	V1	3116	3144	3193	6
PTBXL	1920	5576	V1	3472	3500	3541	7
PTBXL	1920	5576	V1	3828	3856	3898	7
PTBXL	1920	5576	V1	4183	4210	4254	8
PTBXL	1920	5576	V1	4539	4567	4605	9
PTBXL	1920	5576	V1	4894	4921	4953	9
PTBXL	1920	5576	V6	313	340	366	0
PTBXL	1920	5576	V6	657	683	709	1
PTBXL	1920	5576	V6	1001	1027	1053	2
PTBXL	1920	5576	V6	1347	1373	1399	2
PTBXL	1920	5576	V6	1694	1722	1748	3
PTBXL	1920	5576	V6	2046	2073	2101	4
PTBXL	1920	5576	V6	2402	2429	2455	4
PTBXL	1920	5576	V6	2757	2784	2811	5
PTBXL	1920	5576	V6	3113	3139	3166	6
PTBXL	1920	5576	V6	3469	3496	3522	6
PTBXL	1920	5576	V6	3824	3852	3879	7
PTBXL	1920	5576	V6	4179	4207	4233	8
PTBXL	1920	5576	V6	4536	4563	4589	9
PTBXL	1920	5576	V6	4890	4917	4944	9
PTBXL	6096	579	V1	1	15	49	0
PTBXL	6096	579	V1	359	392	448	0
PTBXL	6096	579	V1	747	779	817	1
PTBXL	6096	579	V1	1131	1164	1202	2
PTBXL	6096	579	V1	1514	1546	1584	3
PTBXL	6096	579	V1	1890	1922	1960	3
PTBXL	6096	579	V1	2267	2299	2337	4
PTBXL	6096	579	V1	2645	2678	2716	5
PTBXL	6096	579	V1	3023	3056	3094	6
PTBXL	6096	579	V1	3404	3436	3474	6
PTBXL	6096	579	V1	3780	3812	3850	7
PTBXL	6096	579	V1	4158	4190	4228	8
PTBXL	6096	579	V6	1	17	50	0
PTBXL	6096	579	V6	372	400	431	0
PTBXL	6096	579	V6	759	787	819	1
PTBXL	6096	579	V6	1143	1171	1209	2
PTBXL	6096	579	V6	1527	1554	1592	3
PTBXL	6096	579	V6	1903	1931	1962	3
PTBXL	6096	579	V6	2280	2308	2346	4
PTBXL	6096	579	V6	2658	2685	2717	5
PTBXL	6096	579	V6	3036	3064	3102	6
PTBXL	6096	579	V6	3417	3445	3478	6
PTBXL	6096	579	V6	3793	3821	3859	7
PTBXL	6096	579	V6	4171	4199	4237	8
PTBXL	13282	20584	V1	360	385	423	0
PTBXL	13282	20584	V1	915	941	979	1
PTBXL	13282	20584	V1	1483	1510	1548	3
PTBXL	13282	20584	V1	2044	2070	2110	4
PTBXL	13282	20584	V1	2580	2606	2648	5
PTBXL	13282	20584	V1	3109	3134	3172	6
PTBXL	13282	20584	V1	3675	3701	3745	7
PTBXL	13282	20584	V1	4252	4278	4317	8
PTBXL	13282	20584	V1	4836	4862	4904	9
PTBXL	13282	20584	V6	358	384	411	0
PTBXL	13282	20584	V6	913	939	969	1
PTBXL	13282	20584	V6	1481	1508	1538	3
PTBXL	13282	20584	V6	2042	2069	2098	4
PTBXL	13282	20584	V6	2578	2604	2632	5
PTBXL	13282	20584	V6	3107	3133	3161	6
PTBXL	13282	20584	V6	3673	3700	3729	7
PTBXL	13282	20584	V6	4250	4277	4307	8
PTBXL	13282	20584	V6	4834	4861	4891	9
PTBXL	14534	5360	V1	175	215	266	0
PTBXL	14534	5360	V1	420	459	494	0
PTBXL	14534	5360	V1	956	997	1035	1
PTBXL	14534	5360	V1	1361	1400	1438	2
PTBXL	14534	5360	V1	1757	1798	1836	3
PTBXL	14534	5360	V1	2142	2182	2220	4
PTBXL	14534	5360	V1	2382	2421	2478	4
PTBXL	14534	5360	V1	2933	2972	3010	5
PTBXL	14534	5360	V1	3349	3388	3426	6
PTBXL	14534	5360	V1	3759	3798	3843	7
PTBXL	14534	5360	V1	4409	4446	4484	8
PTBXL	14534	5360	V6	166	201	249	0
PTBXL	14534	5360	V6	427	459	491	0
PTBXL	14534	5360	V6	948	982	1020	1
PTBXL	14534	5360	V6	1351	1383	1421	2
PTBXL	14534	5360	V6	1750	1787	1825	3
PTBXL	14534	5360	V6	2135	2172	2215	4
PTBXL	14534	5360	V6	2390	2424	2459	4
PTBXL	14534	5360	V6	2924	2960	2998	5
PTBXL	14534	5360	V6	3340	3374	3412	6
PTBXL	14534	5360	V6	3749	3781	3819	7
PTBXL	14534	5360	V6	4412	4443	4477	8
PTBXL	4893	5052	V1	42	82	120	0
PTBXL	4893	5052	V1	293	333	371	0
PTBXL	4893	5052	V1	544	583	621	1
PTBXL	4893	5052	V1	794	833	871	1
PTBXL	4893	5052	V1	1045	1085	1123	2
PTBXL	4893	5052	V1	1297	1336	1374	2
PTBXL	4893	5052	V1	1547	1587	1625	3
PTBXL	4893	5052	V1	1800	1839	1877	3
PTBXL	4893	5052	V1	2052	2091	2129	4
PTBXL	4893	5052	V1	2303	2343	2381	4
PTBXL	4893	5052	V1	2557	2596	2634	5
PTBXL	4893	5052	V1	2810	2849	2887	5
PTBXL	4893	5052	V1	3062	3102	3140	6
PTBXL	4893	5052	V1	3315	3355	3393	6
PTBXL	4893	5052	V1	3568	3608	3646	7
PTBXL	4893	5052	V1	3821	3860	3898	7
PTBXL	4893	5052	V1	4074	4113	4151	8
PTBXL	4893	5052	V1	4327	4367	4405	8
PTBXL	4893	5052	V1	4580	4620	4658	9
PTBXL	4893	5052	V1	4833	4873	4911	9
PTBXL	4893	5052	V6	78	106	154	0
PTBXL	4893	5052	V6	307	345	383	0
PTBXL	4893	5052	V6	585	608	646	1
PTBXL	4893	5052	V6	835	858	896	1
PTBXL	4893	5052	V6	1071	1109	1149	2
PTBXL	4893	5052	V6	1323	1361	1400	2
PTBXL	4893	5052	V6	1583	1611	1659	3
PTBXL	4893	5052	V6	1842	1864	1902	3
PTBXL	4893	5052	V6	2078	2116	2154	4
PTBXL	4893	5052	V6	2339	2368	2415	4
PTBXL	4893	5052	V6	2593	2621	2669	5
PTBXL	4893	5052	V6	2836	2874	2911	5
PTBXL	4893	5052	V6	3097	3126	3173	6
PTBXL	4893	5052	V6	3351	3380	3427	6
PTBXL	4893	5052	V6	3611	3633	3671	7
PTBXL	4893	5052	V6	3847	3885	3923	7
PTBXL	4893	5052	V6	4088	4126	4175	8
PTBXL	4893	5052	V6	4341	4379	4431	8
PTBXL	4893	5052	V6	4616	4644	4692	9
PTBXL	4893	5052	V6	4860	4898	4936	9
PTBXL	6235	16111	V1	234	265	308	0
PTBXL	6235	16111	V1	656	687	731	1
PTBXL	6235	16111	V1	1086	1118	1161	2
PTBXL	6235	16111	V1	1506	1538	1586	3
PTBXL	6235	16111	V1	1918	1949	2004	3
PTBXL	6235	16111	V1	2322	2353	2398	4
PTBXL	6235	16111	V1	2728	2760	2805	5
PTBXL	6235	16111	V1	3131	3162	3206	6
PTBXL	6235	16111	V1	3535	3567	3615	7
PTBXL	6235	16111	V1	3939	3971	4031	7
PTBXL	6235	16111	V1	4341	4372	4421	8
PTBXL	6235	16111	V1	4740	4771	4813	9
PTBXL	6235	16111	V6	232	261	289	0
PTBXL	6235	16111	V6	654	683	712	1
PTBXL	6235	16111	V6	1084	1113	1143	2
PTBXL	6235	16111	V6	1505	1534	1562	3
PTBXL	6235	16111	V6	1916	1945	1973	3
PTBXL	6235	16111	V6	2320	2349	2378	4
PTBXL	6235	16111	V6	2726	2755	2785	5
PTBXL	6235	16111	V6	3129	3158	3187	6
PTBXL	6235	16111	V6	3534	3563	3591	7
PTBXL	6235	16111	V6	3937	3966	3996	7
PTBXL	6235	16111	V6	4339	4368	4397	8
PTBXL	6235	16111	V6	4737	4767	4795	9
PTBXL	93	10029	V1	126	153	191	0
PTBXL	93	10029	V1	527	554	592	1
PTBXL	93	10029	V1	925	952	990	1
PTBXL	93	10029	V1	1345	1372	1410	2
PTBXL	93	10029	V1	1771	1799	1837	3
PTBXL	93	10029	V1	2201	2228	2266	4
PTBXL	93	10029	V1	2615	2642	2680	5
PTBXL	93	10029	V1	3038	3065	3103	6
PTBXL	93	10029	V1	3470	3498	3547	6
PTBXL	93	10029	V1	3908	3935	3973	7
PTBXL	93	10029	V1	4328	4355	4393	8
PTBXL	93	10029	V1	4754	4782	4820	9
PTBXL	93	10029	V6	121	151	183	0
PTBXL	93	10029	V6	522	551	583	1
PTBXL	93	10029	V6	921	950	979	1
PTBXL	93	10029	V6	1340	1369	1401	2
PTBXL	93	10029	V6	1766	1796	1826	3
PTBXL	93	10029	V6	2196	2225	2259	4
PTBXL	93	10029	V6	2611	2639	2672	5
PTBXL	93	10029	V6	3032	3062	3094	6
PTBXL	93	10029	V6	3465	3495	3526	6
PTBXL	93	10029	V6	3903	3933	3963	7
PTBXL	93	10029	V6	4322	4352	4383	8
PTBXL	93	10029	V6	4750	4779	4808	9
PTBXL	15575	16635	V1	217	246	288	0
PTBXL	15575	16635	V1	650	679	726	1
PTBXL	15575	16635	V1	1077	1105	1162	2
PTBXL	15575	16635	V1	1510	1538	1598	3
PTBXL	15575	16635	V1	1944	1971	2018	3
PTBXL	15575	16635	V1	2364	2392	2430	4
PTBXL	15575	16635	V1	2790	2819	2872	5
PTBXL	15575	16635	V1	3222	3251	3299	6
PTBXL	15575	16635	V1	3663	3691	3733	7
PTBXL	15575	16635	V1	4092	4119	4157	8
PTBXL	15575	16635	V1	4527	4555	4593	9
PTBXL	15575	16635	V6	212	241	267	0
PTBXL	15575	16635	V6	644	673	700	1
PTBXL	15575	16635	V6	1070	1099	1125	2
PTBXL	15575	16635	V6	1503	1532	1558	3
PTBXL	15575	16635	V6	1936	1965	1992	3
PTBXL	15575	16635	V6	2356	2385	2411	4
PTBXL	15575	16635	V6	2783	2812	2838	5
PTBXL	15575	16635	V6	3217	3245	3271	6
PTBXL	15575	16635	V6	3657	3685	3712	7
PTBXL	15575	16635	V6	4084	4113	4139	8
PTBXL	15575	16635	V6	4520	4549	4575	9
PTBXL	4220	16204	V1	271	299	355	0
PTBXL	4220	16204	V1	720	748	805	1
PTBXL	4220	16204	V1	1167	1195	1233	2
PTBXL	4220	16204	V1	1619	1647	1685	3
PTBXL	4220	16204	V1	2072	2100	2138	4
PTBXL	4220	16204	V1	2532	2560	2605	5
PTBXL	4220	16204	V1	2994	3022	3060	6
PTBXL	4220	16204	V1	3449	3477	3515	6
PTBXL	4220	16204	V1	3899	3928	3966	7
PTBXL	4220	16204	V1	4341	4369	4407	8
PTBXL	4220	16204	V1	4771	4799	4855	9
PTBXL	4220	16204	V6	265	294	321	0
PTBXL	4220	16204	V6	713	742	769	1
PTBXL	4220	16204	V6	1161	1190	1217	2
PTBXL	4220	16204	V6	1614	1642	1670	3
PTBXL	4220	16204	V6	2068	2097	2124	4
PTBXL	4220	16204	V6	2528	2556	2583	5
PTBXL	4220	16204	V6	2988	3017	3044	6
PTBXL	4220	16204	V6	3443	3472	3499	6
PTBXL	4220	16204	V6	3893	3923	3950	7
PTBXL	4220	16204	V6	4336	4364	4392	8
PTBXL	4220	16204	V6	4767	4795	4822	9
PTBXL	12776	4797	V1	1	14	47	0
PTBXL	12776	4797	V1	475	503	541	1
PTBXL	12776	4797	V1	966	994	1032	1
PTBXL	12776	4797	V1	1457	1485	1523	2
PTBXL	12776	4797	V1	1937	1965	2003	3
PTBXL	12776	4797	V1	2421	2449	2487	4
PTBXL	12776	4797	V1	2906	2934	2993	5
PTBXL	12776	4797	V1	3392	3420	3479	6
PTBXL	12776	4797	V1	3877	3906	3955	7
PTBXL	12776	4797	V1	4366	4395	4433	8
PTBXL	12776	4797	V6	1	33	71	0
PTBXL	12776	4797	V6	470	500	557	1
PTBXL	12776	4797	V6	962	991	1029	1
PTBXL	12776	4797	V6	1453	1483	1521	2
PTBXL	12776	4797	V6	1933	1963	2001	3
PTBXL	12776	4797	V6	2416	2446	2496	4
PTBXL	12776	4797	V6	2901	2931	2981	5
PTBXL	12776	4797	V6	3387	3417	3473	6
PTBXL	12776	4797	V6	3873	3903	3965	7
PTBXL	12776	4797	V6	4362	4392	4442	8
PTBXL	449	20057	V1	123	150	207	0
PTBXL	449	20057	V1	298	326	359	0
PTBXL	449	20057	V1	474	502	540	1
PTBXL	449	20057	V1	646	674	708	1
PTBXL	449	20057	V1	822	851	906	1
PTBXL	449	20057	V1	1000	1028	1066	2
PTBXL	449	20057	V1	1181	1210	1245	2
PTBXL	449	20057	V1	1362	1391	1429	2
PTBXL	449	20057	V1	1542	1570	1608	3
PTBXL	449	20057	V1	1719	1748	1803	3
PTBXL	449	20057	V1	1897	1926	1964	3
PTBXL	449	20057	V1	2060	2088	2128	4
PTBXL	449	20057	V1	2221	2248	2277	4
PTBXL	449	20057	V1	2388	2416	2449	4
PTBXL	449	20057	V1	2555	2582	2628	5
PTBXL	449	20057	V1	2724	2751	2808	5
PTBXL	449	20057	V1	2893	2921	2959	5
PTBXL	449	20057	V1	3072	3100	3138	6
PTBXL	449	20057	V1	3245	3273	3311	6
PTBXL	449	20057	V1	3423	3451	3498	6
PTBXL	449	20057	V1	3584	3611	3657	7
PTBXL	449	20057	V1	3746	3773	3802	7
PTBXL	449	20057	V1	3906	3934	3977	7
PTBXL	449	20057	V1	4075	4103	4153	8
PTBXL	449	20057	V1	4249	4277	4334	8
PTBXL	449	20057	V1	4426	4454	4515	8
PTBXL	449	20057	V1	4597	4625	4663	9
PTBXL	449	20057	V1	4755	4783	4834	9
PTBXL	449	20057	V6	117	143	168	0
PTBXL	449	20057	V6	293	319	344	0
PTBXL	449	20057	V6	469	495	520	0
PTBXL	449	20057	V6	640	666	692	1
PTBXL	449	20057	V6	818	844	869	1
PTBXL	449	20057	V6	995	1022	1047	2
PTBXL	449	20057	V6	1176	1203	1228	2
PTBXL	449	20057	V6	1358	1384	1409	2
PTBXL	449	20057	V6	1537	1563	1588	3
PTBXL	449	20057	V6	1714	1741	1766	3
PTBXL	449	20057	V6	1892	1919	1945	3
PTBXL	449	20057	V6	2053	2081	2106	4
PTBXL	449	20057	V6	2215	2241	2266	4
PTBXL	449	20057	V6	2383	2409	2434	4
PTBXL	449	20057	V6	2549	2575	2600	5
PTBXL	449	20057	V6	2718	2744	2770	5
PTBXL	449	20057	V6	2887	2914	2939	5
PTBXL	449	20057	V6	3066	3092	3117	6
PTBXL	449	20057	V6	3240	3266	3291	6
PTBXL	449	20057	V6	3418	3444	3470	6
PTBXL	449	20057	V6	3577	3604	3630	7
PTBXL	449	20057	V6	3739	3766	3791	7
PTBXL	449	20057	V6	3900	3927	3952	7
PTBXL	449	20057	V6	4070	4096	4121	8
PTBXL	449	20057	V6	4243	4269	4295	8
PTBXL	449	20057	V6	4421	4447	4472	8
PTBXL	449	20057	V6	4592	4618	4643	9
PTBXL	449	20057	V6	4749	4776	4801	9
PTBXL	5452	19327	V1	337	369	413	0
PTBXL	5452	19327	V1	810	843	895	1
PTBXL	5452	19327	V1	1283	1319	1358	2
PTBXL	5452	19327	V1	1754	1788	1826	3
PTBXL	5452	19327	V1	2225	2258	2300	4
PTBXL	5452	19327	V1	2709	2741	2785	5
PTBXL	5452	19327	V1	3197	3229	3277	6
PTBXL	5452	19327	V1	3689	3722	3767	7
PTBXL	5452	19327	V1	4174	4209	4253	8
PTBXL	5452	19327	V1	4649	4683	4727	9
PTBXL	5452	19327	V6	330	361	389	0
PTBXL	5452	19327	V6	804	834	862	1
PTBXL	5452	19327	V6	1278	1308	1336	2
PTBXL	5452	19327	V6	1749	1779	1808	3
PTBXL	5452	19327	V6	2219	2249	2278	4
PTBXL	5452	19327	V6	2702	2732	2761	5
PTBXL	5452	19327	V6	3191	3221	3249	6
PTBXL	5452	19327	V6	3683	3713	3741	7
PTBXL	5452	19327	V6	4169	4200	4228	8
PTBXL	5452	19327	V6	4644	4674	4703	9
PTBXL	9063	19578	V1	315	346	401	0
PTBXL	9063	19578	V1	708	738	791	1
PTBXL	9063	19578	V1	1090	1127	1167	2
PTBXL	9063	19578	V1	1472	1504	1544	3
PTBXL	9063	19578	V1	1858	1890	1928	3
PTBXL	9063	19578	V1	2238	2276	2316	4
PTBXL	9063	19578	V1	2614	2653	2695	5
PTBXL	9063	19578	V1	2994	3028	3074	6
PTBXL	9063	19578	V1	3376	3414	3452	6
PTBXL	9063	19578	V1	3759	3785	3834	7
PTBXL	9063	19578	V1	4115	4152	4190	8
PTBXL	9063	19578	V1	4488	4520	4569	9
PTBXL	9063	19578	V1	4853	4893	4931	9
PTBXL	9063	19578	V6	311	338	366	0
PTBXL	9063	19578	V6	703	731	758	1
PTBXL	9063	19578	V6	1085	1112	1139	2
PTBXL	9063	19578	V6	1468	1496	1523	2
PTBXL	9063	19578	V6	1854	1881	1909	3
PTBXL	9063	19578	V6	2233	2260	2287	4
PTBXL	9063	19578	V6	2610	2638	2666	5
PTBXL	9063	19578	V6	2990	3018	3045	6
PTBXL	9063	19578	V6	3371	3398	3426	6
PTBXL	9063	19578	V6	3741	3768	3796	7
PTBXL	9063	19578	V6	4111	4139	4166	8
PTBXL	9063	19578	V6	4482	4511	4538	9
PTBXL	9063	19578	V6	4849	4877	4904	9
PTBXL	17401	18530	V1	31	60	98	0
PTBXL	17401	18530	V1	394	424	462	0
PTBXL	17401	18530	V1	756	786	824	1
PTBXL	17401	18530	V1	1121	1151	1189	2
PTBXL	17401	18530	V1	1484	1513	1551	3
PTBXL	17401	18530	V1	1842	1872	1910	3
PTBXL	17401	18530	V1	2203	2233	2290	4
PTBXL	17401	18530	V1	2483	2513	2551	5
PTBXL	17401	18530	V1	2913	2943	2986	5
PTBXL	17401	18530	V1	3277	3306	3344	6
PTBXL	17401	18530	V1	3639	3668	3720	7
PTBXL	17401	18530	V1	4001	4031	4080	8
PTBXL	17401	18530	V1	4358	4388	4436	8
PTBXL	17401	18530	V1	4678	4707	4751	9
PTBXL	17401	18530	V6	26	56	111	0
PTBXL	17401	18530	V6	391	420	463	0
PTBXL	17401	18530	V6	753	783	824	1
PTBXL	17401	18530	V6	1116	1147	1189	2
PTBXL	17401	18530	V6	1480	1510	1554	3
PTBXL	17401	18530	V6	1840	1868	1911	3
PTBXL	17401	18530	V6	2200	2229	2271	4
PTBXL	17401	18530	V6	2481	2510	2554	5
PTBXL	17401	18530	V6	2910	2939	2981	5
PTBXL	17401	18530	V6	3273	3303	3343	6
PTBXL	17401	18530	V6	3635	3665	3707	7
PTBXL	17401	18530	V6	3997	4027	4077	8
PTBXL	17401	18530	V6	4355	4384	4426	8
PTBXL	17401	18530	V6	4675	4704	4742	9
PTBXL	5338	11960	V1	340	379	417	0
PTBXL	5338	11960	V1	741	772	810	1
PTBXL	5338	11960	V1	1133	1164	1202	2
PTBXL	5338	11960	V1	1533	1572	1610	3
PTBXL	5338	11960	V1	2028	2067	2105	4
PTBXL	5338	11960	V1	2572	2604	2642	5
PTBXL	5338	11960	V1	3038	3069	3130	6
PTBXL	5338	11960	V1	3490	3529	3567	7
PTBXL	5338	11960	V1	3908	3947	3985	7
PTBXL	5338	11960	V1	4340	4373	4432	8
PTBXL	5338	11960	V1	4747	4778	4816	9
PTBXL	5338	11960	V6	333	368	406	0
PTBXL	5338	11960	V6	727	760	809	1
PTBXL	5338	11960	V6	1119	1155	1193	2
PTBXL	5338	11960	V6	1527	1564	1602	3
PTBXL	5338	11960	V6	2022	2059	2097	4
PTBXL	5338	11960	V6	2559	2595	2633	5
PTBXL	5338	11960	V6	3024	3060	3098	6
PTBXL	5338	11960	V6	3484	3521	3559	7
PTBXL	5338	11960	V6	3902	3938	3976	7
PTBXL	5338	11960	V6	4327	4363	4401	8
PTBXL	5338	11960	V6	4733	4766	4804	9
PTBXL	1133	3160	V1	212	242	294	0
PTBXL	1133	3160	V1	550	580	629	1
PTBXL	1133	3160	V1	889	919	967	1
PTBXL	1133	3160	V1	1229	1259	1308	2
PTBXL	1133	3160	V1	1567	1597	1639	3
PTBXL	1133	3160	V1	1902	1932	1981	3
PTBXL	1133	3160	V1	2237	2267	2319	4
PTBXL	1133	3160	V1	2574	2604	2654	5
PTBXL	1133	3160	V1	2905	2935	2984	5
PTBXL	1133	3160	V1	3229	3259	3314	6
PTBXL	1133	3160	V1	3554	3584	3632	7
PTBXL	1133	3160	V1	3877	3906	3958	7
PTBXL	1133	3160	V1	4198	4228	4269	8
PTBXL	1133	3160	V1	4517	4547	4585	9
PTBXL	1133	3160	V1	4840	4871	4909	9
PTBXL	1133	3160	V6	211	238	264	0
PTBXL	1133	3160	V6	548	576	604	1
PTBXL	1133	3160	V6	887	915	942	1
PTBXL	1133	3160	V6	1228	1255	1282	2
PTBXL	1133	3160	V6	1565	1593	1620	3
PTBXL	1133	3160	V6	1901	1928	1955	3
PTBXL	1133	3160	V6	2236	2264	2290	4
PTBXL	1133	3160	V6	2573	2600	2627	5
PTBXL	1133	3160	V6	2903	2931	2957	5
PTBXL	1133	3160	V6	3227	3255	3282	6
PTBXL	1133	3160	V6	3552	3580	3607	7
PTBXL	1133	3160	V6	3874	3903	3930	7
PTBXL	1133	3160	V6	4197	4224	4251	8
PTBXL	1133	3160	V6	4516	4544	4570	9
PTBXL	1133	3160	V6	4839	4867	4893	9
PTBXL	11711	8762	V1	81	107	135	0
PTBXL	11711	8762	V1	484	511	539	1
PTBXL	11711	8762	V1	892	919	978	1
PTBXL	11711	8762	V1	1369	1395	1441	2
PTBXL	11711	8762	V1	1574	1623	1661	3
PTBXL	11711	8762	V1	2156	2182	2212	4
PTBXL	11711	8762	V1	2538	2564	2592	5
PTBXL	11711	8762	V1	2914	2940	2967	5
PTBXL	11711	8762	V1	3284	3311	3338	6
PTBXL	11711	8762	V1	3651	3678	3706	7
PTBXL	11711	8762	V1	4014	4041	4069	8
PTBXL	11711	8762	V1	4374	4401	4430	8
PTBXL	11711	8762	V1	4739	4765	4794	9
PTBXL	11711	8762	V6	77	106	138	0
PTBXL	11711	8762	V6	480	509	539	1
PTBXL	11711	8762	V6	888	918	948	1
PTBXL	11711	8762	V6	1364	1394	1424	2
PTBXL	11711	8762	V6	1576	1626	1664	3
PTBXL	11711	8762	V6	2151	2181	2211	4
PTBXL	11711	8762	V6	2534	2563	2594	5
PTBXL	11711	8762	V6	2910	2939	2971	5
PTBXL	11711	8762	V6	3279	3309	3339	6
PTBXL	11711	8762	V6	3647	3676	3706	7
PTBXL	11711	8762	V6	4010	4040	4069	8
PTBXL	11711	8762	V6	4370	4400	4429	8
PTBXL	11711	8762	V6	4734	4764	4793	9
PTBXL	14762	19279	V1	184	214	246	0
PTBXL	14762	19279	V1	645	674	728	1
PTBXL	14762	19279	V1	1100	1128	1160	2
PTBXL	14762	19279	V1	1537	1565	1622	3
PTBXL	14762	19279	V1	1972	2001	2034	4
PTBXL	14762	19279	V1	2410	2439	2471	4
PTBXL	14762	19279	V1	2832	2860	2908	5
PTBXL	14762	19279	V1	3245	3274	3323	6
PTBXL	14762	19279	V1	3678	3708	3768	7
PTBXL	14762	19279	V1	4135	4164	4196	8
PTBXL	14762	19279	V1	4576	4604	4663	9
PTBXL	14762	19279	V6	174	204	231	0
PTBXL	14762	19279	V6	635	664	691	1
PTBXL	14762	19279	V6	1090	1118	1145	2
PTBXL	14762	19279	V6	1527	1555	1583	3
PTBXL	14762	19279	V6	1963	1992	2019	3
PTBXL	14762	19279	V6	2401	2429	2456	4
PTBXL	14762	19279	V6	2822	2850	2877	5
PTBXL	14762	19279	V6	3236	3264	3291	6
PTBXL	14762	19279	V6	3669	3698	3725	7
PTBXL	14762	19279	V6	4127	4155	4182	8
PTBXL	14762	19279	V6	4567	4594	4621	9
PTBXL	7644	14375	V1	1	14	54	0
PTBXL	7644	14375	V1	301	327	354	0
PTBXL	7644	14375	V1	607	632	660	1
PTBXL	7644	14375	V1	922	948	990	1
PTBXL	7644	14375	V1	1247	1273	1317	2
PTBXL	7644	14375	V1	1580	1606	1649	3
PTBXL	7644	14375	V1	1938	1964	2008	3
PTBXL	7644	14375	V1	2292	2317	2343	4
PTBXL	7644	14375	V1	2624	2650	2689	5
PTBXL	7644	14375	V1	2979	3005	3045	6
PTBXL	7644	14375	V1	3318	3344	3385	6
PTBXL	7644	14375	V1	3664	3690	3731	7
PTBXL	7644	14375	V1	4011	4037	4077	8
PTBXL	7644	14375	V1	4349	4375	4416	8
PTBXL	7644	14375	V6	1	12	39	0
PTBXL	7644	14375	V6	299	326	353	0
PTBXL	7644	14375	V6	605	631	658	1
PTBXL	7644	14375	V6	920	946	974	1
PTBXL	7644	14375	V6	1245	1272	1299	2
PTBXL	7644	14375	V6	1578	1605	1632	3
PTBXL	7644	14375	V6	1936	1962	1989	3
PTBXL	7644	14375	V6	2290	2316	2343	4
PTBXL	7644	14375	V6	2622	2648	2675	5
PTBXL	7644	14375	V6	2977	3004	3031	6
PTBXL	7644	14375	V6	3316	3343	3370	6
PTBXL	7644	14375	V6	3662	3688	3715	7
PTBXL	7644	14375	V6	4009	4035	4062	8
PTBXL	7644	14375	V6	4347	4373	4401	8
PTBXL	3350	20605	V1	357	385	431	0
PTBXL	3350	20605	V1	754	782	818	1
PTBXL	3350	20605	V1	1180	1208	1243	2
PTBXL	3350	20605	V1	1644	1673	1719	3
PTBXL	3350	20605	V1	2072	2100	2145	4
PTBXL	3350	20605	V1	2495	2523	2569	5
PTBXL	3350	20605	V1	2879	2907	2949	5
PTBXL	3350	20605	V1	3261	3289	3333	6
PTBXL	3350	20605	V1	3690	3718	3754	7
PTBXL	3350	20605	V1	4182	4211	4259	8
PTBXL	3350	20605	V1	4696	4725	4759	9
PTBXL	3350	20605	V6	354	384	411	0
PTBXL	3350	20605	V6	752	780	808	1
PTBXL	3350	20605	V6	1178	1207	1234	2
PTBXL	3350	20605	V6	1642	1671	1699	3
PTBXL	3350	20605	V6	2070	2099	2126	4
PTBXL	3350	20605	V6	2493	2522	2549	5
PTBXL	3350	20605	V6	2877	2905	2933	5
PTBXL	3350	20605	V6	3259	3287	3315	6
PTBXL	3350	20605	V6	3688	3717	3744	7
PTBXL	3350	20605	V6	4181	4209	4237	8
PTBXL	3350	20605	V6	4695	4723	4751	9
PTBXL	15101	1050	V1	1	33	71	0
PTBXL	15101	1050	V1	299	353	391	0
PTBXL	15101	1050	V1	624	680	718	1
PTBXL	15101	1050	V1	961	1010	1048	2
PTBXL	15101	1050	V1	1293	1337	1389	2
PTBXL	15101	1050	V1	1606	1658	1712	3
PTBXL	15101	1050	V1	1935	1979	2017	3
PTBXL	15101	1050	V1	2259	2301	2339	4
PTBXL	15101	1050	V1	2581	2627	2686	5
PTBXL	15101	1050	V1	2908	2947	2984	5
PTBXL	15101	1050	V1	3222	3264	3319	6
PTBXL	15101	1050	V1	3523	3585	3623	7
PTBXL	15101	1050	V1	3754	3797	3845	7
PTBXL	15101	1050	V1	4151	4196	4234	8
PTBXL	15101	1050	V1	4467	4527	4565	9
PTBXL	15101	1050	V1	4833	4864	4909	9
PTBXL	15101	1050	V6	16	41	85	0
PTBXL	15101	1050	V6	338	363	396	0
PTBXL	15101	1050	V6	665	690	740	1
PTBXL	15101	1050	V6	995	1019	1051	2
PTBXL	15101	1050	V6	1319	1345	1399	2
PTBXL	15101	1050	V6	1641	1666	1711	3
PTBXL	15101	1050	V6	1964	1989	2036	3
PTBXL	15101	1050	V6	2286	2311	2342	4
PTBXL	15101	1050	V6	2610	2635	2699	5
PTBXL	15101	1050	V6	2930	2955	2999	5
PTBXL	15101	1050	V6	3249	3274	3320	6
PTBXL	15101	1050	V6	3571	3595	3639	7
PTBXL	15101	1050	V6	3780	3803	3832	7
PTBXL	15101	1050	V6	4178	4204	4263	8
PTBXL	15101	1050	V6	4511	4536	4580	9
PTBXL	15101	1050	V6	4844	4869	4915	9
PTBXL	16817	3850	V1	64	93	154	0
PTBXL	16817	3850	V1	547	576	624	1
PTBXL	16817	3850	V1	1022	1051	1097	2
PTBXL	16817	3850	V1	1491	1520	1566	3
PTBXL	16817	3850	V1	1955	1984	2030	3
PTBXL	16817	3850	V1	2419	2448	2495	4
PTBXL	16817	3850	V1	2881	2910	2948	5
PTBXL	16817	3850	V1	3338	3367	3414	6
PTBXL	16817	3850	V1	3802	3830	3875	7
PTBXL	16817	3850	V1	4272	4301	4344	8
PTBXL	16817	3850	V1	4746	4774	4825	9
PTBXL	16817	3850	V6	62	92	120	0
PTBXL	16817	3850	V6	545	575	603	1
PTBXL	16817	3850	V6	1019	1050	1078	2
PTBXL	16817	3850	V6	1489	1519	1547	3
PTBXL	16817	3850	V6	1952	1983	2011	3
PTBXL	16817	3850	V6	2417	2447	2475	4
PTBXL	16817	3850	V6	2879	2909	2937	5
PTBXL	16817	3850	V6	3336	3366	3394	6
PTBXL	16817	3850	V6	3799	3829	3857	7
PTBXL	16817	3850	V6	4269	4300	4328	8
PTBXL	16817	3850	V6	4743	4774	4801	9
PTBXL	10925	17663	V1	150	179	236	0
PTBXL	10925	17663	V1	634	663	696	1
PTBXL	10925	17663	V1	1113	1142	1198	2
PTBXL	10925	17663	V1	1599	1628	1676	3
PTBXL	10925	17663	V1	2088	2117	2167	4
PTBXL	10925	17663	V1	2575	2604	2659	5
PTBXL	10925	17663	V1	3056	3085	3138	6
PTBXL	10925	17663	V1	3540	3569	3616	7
PTBXL	10925	17663	V1	4029	4058	4109	8
PTBXL	10925	17663	V1	4507	4536	4586	9
PTBXL	10925	17663	V6	132	171	197	0
PTBXL	10925	17663	V6	627	656	682	1
PTBXL	10925	17663	V6	1106	1135	1161	2
PTBXL	10925	17663	V6	1589	1620	1647	3
PTBXL	10925	17663	V6	2063	2109	2135	4
PTBXL	10925	17663	V6	2568	2597	2623	5
PTBXL	10925	17663	V6	3048	3078	3104	6
PTBXL	10925	17663	V6	3533	3562	3588	7
PTBXL	10925	17663	V6	4022	4051	4077	8
PTBXL	10925	17663	V6	4499	4529	4555	9
PTBXL	17316	11937	V1	256	286	318	0
PTBXL	17316	11937	V1	721	751	798	1
PTBXL	17316	11937	V1	1185	1215	1253	2
PTBXL	17316	11937	V1	1650	1680	1713	3
PTBXL	17316	11937	V1	2115	2145	2178	4
PTBXL	17316	11937	V1	2580	2610	2665	5
PTBXL	17316	11937	V1	3045	3075	3130	6
PTBXL	17316	11937	V1	3510	3540	3572	7
PTBXL	17316	11937	V1	3876	3906	3940	7
PTBXL	17316	11937	V1	4363	4393	4426	8
PTBXL	17316	11937	V1	4832	4862	4895	9
PTBXL	17316	11937	V6	255	283	313	0
PTBXL	17316	11937	V6	720	748	778	1
PTBXL	17316	11937	V6	1184	1212	1242	2
PTBXL	17316	11937	V6	1649	1677	1707	3
PTBXL	17316	11937	V6	2114	2142	2172	4
PTBXL	17316	11937	V6	2579	2607	2636	5
PTBXL	17316	11937	V6	3043	3071	3102	6
PTBXL	17316	11937	V6	3509	3537	3567	7
PTBXL	17316	11937	V6	3875	3903	3933	7
PTBXL	17316	11937	V6	4362	4390	4420	8
PTBXL	17316	11937	V6	4830	4858	4889	9
PTBXL	16272	7833	V1	246	276	314	0
PTBXL	16272	7833	V1	710	740	778	1
PTBXL	16272	7833	V1	1115	1147	1185	2
PTBXL	16272	7833	V1	1504	1536	1574	3
PTBXL	16272	7833	V1	2075	2106	2144	4
PTBXL	16272	7833	V1	2534	2565	2603	5
PTBXL	16272	7833	V1	2933	2964	3002	5
PTBXL	16272	7833	V1	3321	3352	3390	6
PTBXL	16272	7833	V1	3883	3913	3951	7
PTBXL	16272	7833	V1	4192	4224	4262	8
PTBXL	16272	7833	V1	4480	4511	4549	9
PTBXL	16272	7833	V1	4876	4907	4962	9
PTBXL	16272	7833	V6	250	294	350	0
PTBXL	16272	7833	V6	717	758	796	1
PTBXL	16272	7833	V6	1145	1167	1205	2
PTBXL	16272	7833	V6	1536	1557	1595	3
PTBXL	16272	7833	V6	2080	2113	2180	4
PTBXL	16272	7833	V6	2542	2582	2631	5
PTBXL	16272	7833	V6	2963	2984	3022	5
PTBXL	16272	7833	V6	3352	3373	3411	6
PTBXL	16272	7833	V6	3888	3921	3959	7
PTBXL	16272	7833	V6	4198	4240	4278	8
PTBXL	16272	7833	V6	4487	4528	4566	9
PTBXL	16272	7833	V6	4903	4926	4968	9
PTBXL	3610	18375	V1	266	295	323	0
PTBXL	3610	18375	V1	596	634	662	1
PTBXL	3610	18375	V1	942	971	999	1
PTBXL	3610	18375	V1	1274	1303	1331	2
PTBXL	3610	18375	V1	1603	1633	1661	3
PTBXL	3610	18375	V1	1931	1959	1987	3
PTBXL	3610	18375	V1	2248	2286	2314	4
PTBXL	3610	18375	V1	2587	2616	2644	5
PTBXL	3610	18375	V1	2920	2950	2978	5
PTBXL	3610	18375	V1	3256	3285	3313	6
PTBXL	3610	18375	V1	3594	3623	3651	7
PTBXL	3610	18375	V1	3935	3963	3991	7
PTBXL	3610	18375	V1	4280	4310	4338	8
PTBXL	3610	18375	V1	4629	4657	4686	9
PTBXL	3610	18375	V6	278	306	333	0
PTBXL	3610	18375	V6	616	644	672	1
PTBXL	3610	18375	V6	954	981	1009	1
PTBXL	3610	18375	V6	1285	1313	1341	2
PTBXL	3610	18375	V6	1615	1643	1671	3
PTBXL	3610	18375	V6	1942	1969	1997	3
PTBXL	3610	18375	V6	2269	2296	2324	4
PTBXL	3610	18375	V6	2599	2627	2655	5
PTBXL	3610	18375	V6	2932	2960	2988	5
PTBXL	3610	18375	V6	3267	3295	3323	6
PTBXL	3610	18375	V6	3606	3633	3661	7
PTBXL	3610	18375	V6	3946	3974	4002	7
PTBXL	3610	18375	V6	4293	4321	4349	8
PTBXL	3610	18375	V6	4641	4668	4696	9
PTBXL	6304	308	V1	1	14	60	0
PTBXL	6304	308	V1	436	465	510	0
PTBXL	6304	308	V1	888	917	956	1
PTBXL	6304	308	V1	1323	1352	1398	2
PTBXL	6304	308	V1	1759	1788	1841	3
PTBXL	6304	308	V1	2208	2238	2288	4
PTBXL	6304	308	V1	2653	2683	2718	5
PTBXL	6304	308	V1	3070	3100	3135	6
PTBXL	6304	308	V1	3478	3507	3561	7
PTBXL	6304	308	V1	3892	3922	3968	7
PTBXL	6304	308	V1	4313	4342	4389	8
PTBXL	6304	308	V6	1	7	50	0
PTBXL	6304	308	V6	432	460	514	0
PTBXL	6304	308	V6	884	912	956	1
PTBXL	6304	308	V6	1318	1347	1395	2
PTBXL	6304	308	V6	1755	1784	1827	3
PTBXL	6304	308	V6	2205	2233	2283	4
PTBXL	6304	308	V6	2650	2678	2722	5
PTBXL	6304	308	V6	3066	3095	3149	6
PTBXL	6304	308	V6	3474	3502	3547	7
PTBXL	6304	308	V6	3889	3917	3958	7
PTBXL	6304	308	V6	4308	4337	4381	8
PTBXL	7895	12734	V1	7	34	75	0
PTBXL	7895	12734	V1	375	402	440	0
PTBXL	7895	12734	V1	743	771	814	1
PTBXL	7895	12734	V1	1114	1141	1179	2
PTBXL	7895	12734	V1	1478	1505	1549	3
PTBXL	7895	12734	V1	1839	1866	1904	3
PTBXL	7895	12734	V1	2200	2228	2266	4
PTBXL	7895	12734	V1	2565	2592	2630	5
PTBXL	7895	12734	V1	2933	2960	2998	5
PTBXL	7895	12734	V1	3301	3328	3366	6
PTBXL	7895	12734	V1	3671	3699	3737	7
PTBXL	7895	12734	V1	4043	4070	4108	8
PTBXL	7895	12734	V1	4420	4447	4485	8
PTBXL	7895	12734	V1	4793	4820	4857	9
PTBXL	7895	12734	V6	2	30	58	0
PTBXL	7895	12734	V6	369	398	426	0
PTBXL	7895	12734	V6	737	766	794	1
PTBXL	7895	12734	V6	1108	1136	1165	2
PTBXL	7895	12734	V6	1472	1501	1528	3
PTBXL	7895	12734	V6	1833	1862	1890	3
PTBXL	7895	12734	V6	2195	2223	2251	4
PTBXL	7895	12734	V6	2559	2587	2615	5
PTBXL	7895	12734	V6	2927	2956	2984	5
PTBXL	7895	12734	V6	3295	3324	3352	6
PTBXL	7895	12734	V6	3666	3694	3722	7
PTBXL	7895	12734	V6	4037	4065	4094	8
PTBXL	7895	12734	V6	4414	4443	4471	8
PTBXL	7895	12734	V6	4787	4815	4843	9
PTBXL	12147	5173	V1	194	223	264	0
PTBXL	12147	5173	V1	420	447	485	0
PTBXL	12147	5173	V1	706	735	773	1
PTBXL	12147	5173	V1	1029	1058	1097	2
PTBXL	12147	5173	V1	1320	1349	1392	2
PTBXL	12147	5173	V1	1610	1640	1678	3
PTBXL	12147	5173	V1	1854	1882	1913	3
PTBXL	12147	5173	V1	2279	2308	2350	4
PTBXL	12147	5173	V1	2706	2736	2774	5
PTBXL	12147	5173	V1	3020	3049	3087	6
PTBXL	12147	5173	V1	3389	3419	3457	6
PTBXL	12147	5173	V1	3652	3681	3719	7
PTBXL	12147	5173	V1	4023	4053	4091	8
PTBXL	12147	5173	V1	4375	4405	4443	8
PTBXL	12147	5173	V1	4792	4821	4871	9
PTBXL	12147	5173	V6	190	216	243	0
PTBXL	12147	5173	V6	416	442	467	0
PTBXL	12147	5173	V6	701	728	755	1
PTBXL	12147	5173	V6	1025	1052	1079	2
PTBXL	12147	5173	V6	1315	1342	1369	2
PTBXL	12147	5173	V6	1606	1633	1661	3
PTBXL	12147	5173	V6	1850	1876	1903	3
PTBXL	12147	5173	V6	2275	2302	2329	4
PTBXL	12147	5173	V6	2703	2730	2757	5
PTBXL	12147	5173	V6	3016	3044	3071	6
PTBXL	12147	5173	V6	3386	3413	3440	6
PTBXL	12147	5173	V6	3647	3674	3701	7
PTBXL	12147	5173	V6	4019	4046	4073	8
PTBXL	12147	5173	V6	4372	4399	4426	8
PTBXL	12147	5173	V6	4787	4814	4840	9
PTBXL	16101	9777	V1	79	107	145	0
PTBXL	16101	9777	V1	496	524	582	1
PTBXL	16101	9777	V1	911	938	994	1
PTBXL	16101	9777	V1	1325	1353	1391	2
PTBXL	16101	9777	V1	1744	1772	1832	3
PTBXL	16101	9777	V1	2161	2188	2246	4
PTBXL	16101	9777	V1	2581	2609	2658	5
PTBXL	16101	9777	V1	3008	3036	3091	6
PTBXL	16101	9777	V1	3433	3460	3509	6
PTBXL	16101	9777	V1	3859	3887	3937	7
PTBXL	16101	9777	V1	4289	4317	4367	8
PTBXL	16101	9777	V1	4716	4744	4782	9
PTBXL	16101	9777	V6	76	106	153	0
PTBXL	16101	9777	V6	494	523	574	1
PTBXL	16101	9777	V6	908	938	987	1
PTBXL	16101	9777	V6	1322	1352	1400	2
PTBXL	16101	9777	V6	1741	1771	1802	3
PTBXL	16101	9777	V6	2158	2188	2234	4
PTBXL	16101	9777	V6	2578	2608	2663	5
PTBXL	16101	9777	V6	3005	3036	3083	6
PTBXL	16101	9777	V6	3430	3460	3506	6
PTBXL	16101	9777	V6	3857	3887	3933	7
PTBXL	16101	9777	V6	4286	4316	4361	8
PTBXL	16101	9777	V6	4713	4743	4792	9
PTBXL	2146	5629	V1	116	146	184	0
PTBXL	2146	5629	V1	567	597	640	1
PTBXL	2146	5629	V1	1027	1057	1111	2
PTBXL	2146	5629	V1	1496	1526	1574	3
PTBXL	2146	5629	V1	1959	1989	2041	3
PTBXL	2146	5629	V1	2419	2449	2487	4
PTBXL	2146	5629	V1	2888	2917	2972	5
PTBXL	2146	5629	V1	3362	3392	3430	6
PTBXL	2146	5629	V1	3836	3866	3920	7
PTBXL	2146	5629	V1	4302	4332	4385	8
PTBXL	2146	5629	V1	4769	4799	4843	9
PTBXL	2146	5629	V6	113	142	169	0
PTBXL	2146	5629	V6	564	593	620	1
PTBXL	2146	5629	V6	1025	1054	1081	2
PTBXL	2146	5629	V6	1493	1522	1550	3
PTBXL	2146	5629	V6	1956	1985	2012	3
PTBXL	2146	5629	V6	2417	2445	2472	4
PTBXL	2146	5629	V6	2884	2914	2941	5
PTBXL	2146	5629	V6	3359	3388	3416	6
PTBXL	2146	5629	V6	3833	3862	3889	7
PTBXL	2146	5629	V6	4299	4328	4355	8
PTBXL	2146	5629	V6	4766	4796	4823	9
PTBXL	1825	4436	V1	418	448	497	0
PTBXL	1825	4436	V1	884	914	962	1
PTBXL	1825	4436	V1	1339	1369	1424	2
PTBXL	1825	4436	V1	1802	1832	1880	3
PTBXL	1825	4436	V1	2271	2301	2351	4
PTBXL	1825	4436	V1	2726	2757	2803	5
PTBXL	1825	4436	V1	3184	3214	3262	6
PTBXL	1825	4436	V1	3657	3687	3736	7
PTBXL	1825	4436	V1	4133	4163	4224	8
PTBXL	1825	4436	V1	4598	4628	4672	9
PTBXL	1825	4436	V6	413	443	473	0
PTBXL	1825	4436	V6	880	909	938	1
PTBXL	1825	4436	V6	1335	1364	1393	2
PTBXL	1825	4436	V6	1797	1828	1857	3
PTBXL	1825	4436	V6	2266	2297	2326	4
PTBXL	1825	4436	V6	2722	2752	2781	5
PTBXL	1825	4436	V6	3180	3210	3239	6
PTBXL	1825	4436	V6	3652	3682	3712	7
PTBXL	1825	4436	V6	4128	4158	4187	8
PTBXL	1825	4436	V6	4593	4623	4652	9
PTBXL	20674	18246	V1	147	186	224	0
PTBXL	20674	18246	V1	646	685	723	1
PTBXL	20674	18246	V1	1119	1158	1196	2
PTBXL	20674	18246	V1	1589	1627	1665	3
PTBXL	20674	18246	V1	2068	2107	2145	4
PTBXL	20674	18246	V1	2552	2592	2630	5
PTBXL	20674	18246	V1	3021	3060	3098	6
PTBXL	20674	18246	V1	3488	3526	3564	7
PTBXL	20674	18246	V1	3986	4024	4062	8
PTBXL	20674	18246	V1	4557	4596	4634	9
PTBXL	20674	18246	V6	132	159	200	0
PTBXL	20674	18246	V6	631	658	689	1
PTBXL	20674	18246	V6	1104	1131	1162	2
PTBXL	20674	18246	V6	1574	1601	1642	3
PTBXL	20674	18246	V6	2053	2080	2115	4
PTBXL	20674	18246	V6	2537	2564	2594	5
PTBXL	20674	18246	V6	3006	3033	3074	6
PTBXL	20674	18246	V6	3472	3500	3530	7
PTBXL	20674	18246	V6	3971	3999	4036	7
PTBXL	20674	18246	V6	4542	4569	4601	9
PTBXL	208	8309	V1	433	461	499	0
PTBXL	208	8309	V1	937	964	1009	1
PTBXL	208	8309	V1	1442	1469	1520	2
PTBXL	208	8309	V1	1985	2012	2050	4
PTBXL	208	8309	V1	2491	2518	2556	5
PTBXL	208	8309	V1	2954	2982	3020	5
PTBXL	208	8309	V1	3412	3439	3495	6
PTBXL	208	8309	V1	3868	3895	3934	7
PTBXL	208	8309	V1	4337	4364	4412	8
PTBXL	208	8309	V1	4813	4840	4884	9
PTBXL	208	8309	V6	430	458	486	0
PTBXL	208	8309	V6	933	962	989	1
PTBXL	208	8309	V6	1438	1466	1494	2
PTBXL	208	8309	V6	1981	2009	2037	4
PTBXL	208	8309	V6	2488	2516	2544	5
PTBXL	208	8309	V6	2951	2979	3007	5
PTBXL	208	8309	V6	3409	3437	3465	6
PTBXL	208	8309	V6	3865	3892	3920	7
PTBXL	208	8309	V6	4333	4361	4389	8
PTBXL	208	8309	V6	4809	4837	4865	9
PTBXL	14729	2619	V1	50	90	129	0
PTBXL	14729	2619	V1	396	432	475	0
PTBXL	14729	2619	V1	733	771	822	1
PTBXL	14729	2619	V1	1073	1109	1151	2
PTBXL	14729	2619	V1	1413	1454	1492	2
PTBXL	14729	2619	V1	1766	1800	1851	3
PTBXL	14729	2619	V1	2108	2144	2184	4
PTBXL	14729	2619	V1	2449	2487	2528	4
PTBXL	14729	2619	V1	2796	2834	2890	5
PTBXL	14729	2619	V1	3144	3181	3225	6
PTBXL	14729	2619	V1	3488	3525	3575	7
PTBXL	14729	2619	V1	3833	3869	3915	7
PTBXL	14729	2619	V1	4181	4217	4259	8
PTBXL	14729	2619	V1	4529	4565	4608	9
PTBXL	14729	2619	V1	4872	4910	4961	9
PTBXL	14729	2619	V6	55	91	120	0
PTBXL	14729	2619	V6	390	433	465	0
PTBXL	14729	2619	V6	735	770	799	1
PTBXL	14729	2619	V6	1074	1110	1143	2
PTBXL	14729	2619	V6	1421	1455	1488	2
PTBXL	14729	2619	V6	1747	1801	1834	3
PTBXL	14729	2619	V6	2099	2144	2176	4
PTBXL	14729	2619	V6	2454	2488	2529	4
PTBXL	14729	2619	V6	2792	2835	2893	5
PTBXL	14729	2619	V6	3147	3183	3214	6
PTBXL	14729	2619	V6	3467	3526	3558	7
PTBXL	14729	2619	V6	3832	3870	3902	7
PTBXL	14729	2619	V6	4165	4218	4250	8
PTBXL	14729	2619	V6	4533	4566	4615	9
PTBXL	14729	2619	V6	4867	4912	4945	9
PTBXL	13786	19734	V1	97	126	159	0
PTBXL	13786	19734	V1	520	549	587	1
PTBXL	13786	19734	V1	926	956	988	1
PTBXL	13786	19734	V1	1328	1357	1391	2
PTBXL	13786	19734	V1	1734	1763	1801	3
PTBXL	13786	19734	V1	2141	2169	2203	4
PTBXL	13786	19734	V1	2555	2584	2618	5
PTBXL	13786	19734	V1	2962	2991	3024	5
PTBXL	13786	19734	V1	3370	3399	3454	6
PTBXL	13786	19734	V1	3779	3808	3841	7
PTBXL	13786	19734	V1	4191	4220	4252	8
PTBXL	13786	19734	V1	4606	4635	4668	9
PTBXL	13786	19734	V6	93	121	150	0
PTBXL	13786	19734	V6	515	543	572	1
PTBXL	13786	19734	V6	921	949	978	1
PTBXL	13786	19734	V6	1324	1352	1381	2
PTBXL	13786	19734	V6	1730	1758	1788	3
PTBXL	13786	19734	V6	2136	2164	2195	4
PTBXL	13786	19734	V6	2550	2578	2608	5
PTBXL	13786	19734	V6	2958	2986	3015	5
PTBXL	13786	19734	V6	3365	3393	3423	6
PTBXL	13786	19734	V6	3774	3802	3831	7
PTBXL	13786	19734	V6	4186	4214	4244	8
PTBXL	13786	19734	V6	4601	4629	4658	9
PTBXL	3487	1036	V1	133	161	202	0
PTBXL	3487	1036	V1	407	435	476	0
PTBXL	3487	1036	V1	678	707	750	1
PTBXL	3487	1036	V1	952	980	1021	1
PTBXL	3487	1036	V1	1226	1254	1288	2
PTBXL	3487	1036	V1	1501	1529	1570	3
PTBXL	3487	1036	V1	1774	1802	1835	3
PTBXL	3487	1036	V1	2046	2075	2107	4
PTBXL	3487	1036	V1	2320	2349	2390	4
PTBXL	3487	1036	V1	2597	2626	2661	5
PTBXL	3487	1036	V1	2877	2906	2940	5
PTBXL	3487	1036	V1	3159	3188	3220	6
PTBXL	3487	1036	V1	3439	3467	3508	6
PTBXL	3487	1036	V1	3719	3747	3781	7
PTBXL	3487	1036	V1	4001	4029	4064	8
PTBXL	3487	1036	V1	4282	4311	4345	8
PTBXL	3487	1036	V1	4560	4589	4627	9
PTBXL	3487	1036	V1	4834	4862	4896	9
PTBXL	3487	1036	V6	130	158	185	0
PTBXL	3487	1036	V6	405	433	460	0
PTBXL	3487	1036	V6	676	704	731	1
PTBXL	3487	1036	V6	949	977	1004	1
PTBXL	3487	1036	V6	1223	1251	1278	2
PTBXL	3487	1036	V6	1497	1526	1552	3
PTBXL	3487	1036	V6	1771	1799	1826	3
PTBXL	3487	1036	V6	2044	2072	2099	4
PTBXL	3487	1036	V6	2318	2346	2373	4
PTBXL	3487	1036	V6	2594	2622	2649	5
PTBXL	3487	1036	V6	2875	2903	2929	5
PTBXL	3487	1036	V6	3157	3185	3212	6
PTBXL	3487	1036	V6	3436	3465	3491	6
PTBXL	3487	1036	V6	3716	3744	3771	7
PTBXL	3487	1036	V6	3998	4026	4053	8
PTBXL	3487	1036	V6	4279	4308	4335	8
PTBXL	3487	1036	V6	4557	4586	4613	9
PTBXL	3487	1036	V6	4831	4859	4886	9
PTBXL	7876	8152	V1	46	81	119	0
PTBXL	7876	8152	V1	328	363	401	0
PTBXL	7876	8152	V1	615	650	688	1
PTBXL	7876	8152	V1	899	934	972	1
PTBXL	7876	8152	V1	1180	1215	1253	2
PTBXL	7876	8152	V1	1461	1495	1533	2
PTBXL	7876	8152	V1	1745	1779	1817	3
PTBXL	7876	8152	V1	1949	1988	2025	3
PTBXL	7876	8152	V1	2316	2351	2389	4
PTBXL	7876	8152	V1	2606	2640	2678	5
PTBXL	7876	8152	V1	2892	2927	2965	5
PTBXL	7876	8152	V1	3179	3213	3251	6
PTBXL	7876	8152	V1	3469	3504	3542	7
PTBXL	7876	8152	V1	3757	3791	3829	7
PTBXL	7876	8152	V1	4038	4072	4110	8
PTBXL	7876	8152	V1	4319	4354	4392	8
PTBXL	7876	8152	V1	4602	4636	4674	9
PTBXL	7876	8152	V1	4896	4929	4964	9
PTBXL	7876	8152	V6	40	78	109	0
PTBXL	7876	8152	V6	310	360	390	0
PTBXL	7876	8152	V6	590	647	677	1
PTBXL	7876	8152	V6	884	932	962	1
PTBXL	7876	8152	V6	1165	1213	1243	2
PTBXL	7876	8152	V6	1445	1493	1523	2
PTBXL	7876	8152	V6	1729	1776	1806	3
PTBXL	7876	8152	V6	1953	1991	2025	3
PTBXL	7876	8152	V6	2301	2348	2379	4
PTBXL	7876	8152	V6	2589	2637	2667	5
PTBXL	7876	8152	V6	2876	2924	2955	5
PTBXL	7876	8152	V6	3162	3210	3240	6
PTBXL	7876	8152	V6	3463	3501	3531	7
PTBXL	7876	8152	V6	3740	3789	3819	7
PTBXL	7876	8152	V6	4020	4070	4100	8
PTBXL	7876	8152	V6	4304	4351	4382	8
PTBXL	7876	8152	V6	4582	4633	4664	9
PTBXL	7876	8152	V6	4873	4927	4957	9
PTBXL	13494	19272	V1	1	14	55	0
PTBXL	13494	19272	V1	443	474	512	0
PTBXL	13494	19272	V1	895	924	971	1
PTBXL	13494	19272	V1	1356	1386	1423	2
PTBXL	13494	19272	V1	1813	1843	1885	3
PTBXL	13494	19272	V1	2275	2305	2342	4
PTBXL	13494	19272	V1	2736	2765	2806	5
PTBXL	13494	19272	V1	3189	3219	3257	6
PTBXL	13494	19272	V1	3651	3682	3720	7
PTBXL	13494	19272	V1	4110	4139	4180	8
PTBXL	13494	19272	V6	1	4	42	0
PTBXL	13494	19272	V6	436	466	495	0
PTBXL	13494	19272	V6	889	918	946	1
PTBXL	13494	19272	V6	1349	1379	1407	2
PTBXL	13494	19272	V6	1807	1837	1865	3
PTBXL	13494	19272	V6	2269	2298	2326	4
PTBXL	13494	19272	V6	2730	2758	2787	5
PTBXL	13494	19272	V6	3183	3212	3240	6
PTBXL	13494	19272	V6	3645	3674	3702	7
PTBXL	13494	19272	V6	4103	4133	4162	8
PTBXL	7990	3647	V1	459	487	513	0
PTBXL	7990	3647	V1	1005	1033	1076	2
PTBXL	7990	3647	V1	1554	1582	1626	3
PTBXL	7990	3647	V1	2106	2134	2159	4
PTBXL	7990	3647	V1	2653	2681	2723	5
PTBXL	7990	3647	V1	3207	3235	3261	6
PTBXL	7990	3647	V1	3768	3797	3847	7
PTBXL	7990	3647	V1	4324	4352	4378	8
PTBXL	7990	3647	V1	4873	4902	4929	9
PTBXL	7990	3647	V6	458	486	519	0
PTBXL	7990	3647	V6	1004	1032	1067	2
PTBXL	7990	3647	V6	1552	1580	1614	3
PTBXL	7990	3647	V6	2105	2132	2167	4
PTBXL	7990	3647	V6	2652	2680	2713	5
PTBXL	7990	3647	V6	3207	3234	3269	6
PTBXL	7990	3647	V6	3767	3795	3828	7
PTBXL	7990	3647	V6	4322	4350	4386	8
PTBXL	7990	3647	V6	4872	4900	4933	9
PTBXL	7770	19418	V1	291	318	349	0
PTBXL	7770	19418	V1	718	744	775	1
PTBXL	7770	19418	V1	1112	1138	1169	2
PTBXL	7770	19418	V1	1530	1556	1587	3
PTBXL	7770	19418	V1	1954	1980	2009	3
PTBXL	7770	19418	V1	2380	2407	2436	4
PTBXL	7770	19418	V1	2787	2814	2857	5
PTBXL	7770	19418	V1	3200	3226	3271	6
PTBXL	7770	19418	V1	3621	3648	3679	7
PTBXL	7770	19418	V1	4021	4048	4094	8
PTBXL	7770	19418	V1	4412	4438	4469	8
PTBXL	7770	19418	V1	4832	4858	4888	9
PTBXL	7770	19418	V6	288	316	344	0
PTBXL	7770	19418	V6	715	743	770	1
PTBXL	7770	19418	V6	1108	1137	1164	2
PTBXL	7770	19418	V6	1526	1555	1582	3
PTBXL	7770	19418	V6	1950	1978	2006	3
PTBXL	7770	19418	V6	2377	2405	2433	4
PTBXL	7770	19418	V6	2784	2812	2840	5
PTBXL	7770	19418	V6	3197	3225	3252	6
PTBXL	7770	19418	V6	3618	3646	3674	7
PTBXL	7770	19418	V6	4018	4046	4073	8
PTBXL	7770	19418	V6	4408	4437	4464	8
PTBXL	7770	19418	V6	4829	4857	4884	9
PTBXL	6075	7195	V1	156	182	212	0
PTBXL	6075	7195	V1	626	652	681	1
PTBXL	6075	7195	V1	1006	1032	1061	2
PTBXL	6075	7195	V1	1560	1585	1615	3
PTBXL	6075	7195	V1	2057	2083	2126	4
PTBXL	6075	7195	V1	2413	2439	2468	4
PTBXL	6075	7195	V1	2964	2990	3041	5
PTBXL	6075	7195	V1	3342	3368	3396	6
PTBXL	6075	7195	V1	3895	3921	3950	7
PTBXL	6075	7195	V1	4297	4323	4352	8
PTBXL	6075	7195	V1	4831	4857	4886	9
PTBXL	6075	7195	V6	154	180	205	0
PTBXL	6075	7195	V6	624	650	675	1
PTBXL	6075	7195	V6	1004	1030	1055	2
PTBXL	6075	7195	V6	1557	1583	1608	3
PTBXL	6075	7195	V6	2055	2081	2106	4
PTBXL	6075	7195	V6	2411	2437	2462	4
PTBXL	6075	7195	V6	2962	2988	3013	5
PTBXL	6075	7195	V6	3340	3366	3391	6
PTBXL	6075	7195	V6	3893	3919	3944	7
PTBXL	6075	7195	V6	4295	4321	4346	8
PTBXL	6075	7195	V6	4829	4855	4880	9
PTBXL	8524	3181	V1	152	182	220	0
PTBXL	8524	3181	V1	573	603	651	1
PTBXL	8524	3181	V1	991	1020	1058	2
PTBXL	8524	3181	V1	1400	1429	1466	2
PTBXL	8524	3181	V1	1814	1844	1900	3
PTBXL	8524	3181	V1	2235	2265	2303	4
PTBXL	8524	3181	V1	2647	2676	2713	5
PTBXL	8524	3181	V1	3072	3102	3140	6
PTBXL	8524	3181	V1	3498	3529	3567	7
PTBXL	8524	3181	V1	3918	3947	3985	7
PTBXL	8524	3181	V1	4345	4375	4413	8
PTBXL	8524	3181	V1	4775	4805	4861	9
PTBXL	8524	3181	V6	163	189	227	0
PTBXL	8524	3181	V6	583	609	639	1
PTBXL	8524	3181	V6	1001	1027	1057	2
PTBXL	8524	3181	V6	1411	1437	1479	2
PTBXL	8524	3181	V6	1824	1850	1879	3
PTBXL	8524	3181	V6	2245	2271	2315	4
PTBXL	8524	3181	V6	2657	2683	2721	5
PTBXL	8524	3181	V6	3083	3108	3161	6
PTBXL	8524	3181	V6	3509	3534	3566	7
PTBXL	8524	3181	V6	3928	3954	4006	7
PTBXL	8524	3181	V6	4355	4381	4419	8
PTBXL	8524	3181	V6	4785	4811	4843	9
PTBXL	2279	4588	V1	115	146	184	0
PTBXL	2279	4588	V1	495	525	563	1
PTBXL	2279	4588	V1	866	896	939	1
PTBXL	2279	4588	V1	1227	1260	1306	2
PTBXL	2279	4588	V1	1586	1618	1662	3
PTBXL	2279	4588	V1	1951	1983	2028	3
PTBXL	2279	4588	V1	2332	2363	2412	4
PTBXL	2279	4588	V1	2722	2752	2809	5
PTBXL	2279	4588	V1	3114	3145	3195	6
PTBXL	2279	4588	V1	3514	3545	3591	7
PTBXL	2279	4588	V1	3923	3953	4002	7
PTBXL	2279	4588	V1	4329	4361	4399	8
PTBXL	2279	4588	V1	4730	4761	4809	9
PTBXL	2279	4588	V6	126	152	190	0
PTBXL	2279	4588	V6	505	531	557	1
PTBXL	2279	4588	V6	876	902	940	1
PTBXL	2279	4588	V6	1239	1265	1303	2
PTBXL	2279	4588	V6	1597	1624	1670	3
PTBXL	2279	4588	V6	1962	1989	2027	3
PTBXL	2279	4588	V6	2343	2369	2407	4
PTBXL	2279	4588	V6	2732	2759	2797	5
PTBXL	2279	4588	V6	3126	3152	3190	6
PTBXL	2279	4588	V6	3525	3551	3589	7
PTBXL	2279	4588	V6	3934	3960	3998	7
PTBXL	2279	4588	V6	4341	4368	4406	8
PTBXL	2279	4588	V6	4741	4768	4806	9
PTBXL	3275	6135	V1	196	226	273	0
PTBXL	3275	6135	V1	631	661	709	1
PTBXL	3275	6135	V1	992	1022	1068	2
PTBXL	3275	6135	V1	1375	1406	1444	2
PTBXL	3275	6135	V1	1749	1780	1818	3
PTBXL	3275	6135	V1	2132	2162	2211	4
PTBXL	3275	6135	V1	2523	2553	2602	5
PTBXL	3275	6135	V1	2909	2940	2989	5
PTBXL	3275	6135	V1	3283	3313	3351	6
PTBXL	3275	6135	V1	3662	3692	3740	7
PTBXL	3275	6135	V1	4049	4079	4127	8
PTBXL	3275	6135	V1	4439	4470	4517	8
PTBXL	3275	6135	V1	4816	4847	4894	9
PTBXL	3275	6135	V6	194	223	263	0
PTBXL	3275	6135	V6	629	657	698	1
PTBXL	3275	6135	V6	990	1018	1059	2
PTBXL	3275	6135	V6	1374	1402	1443	2
PTBXL	3275	6135	V6	1747	1776	1817	3
PTBXL	3275	6135	V6	2130	2159	2199	4
PTBXL	3275	6135	V6	2521	2550	2591	5
PTBXL	3275	6135	V6	2907	2935	2978	5
PTBXL	3275	6135	V6	3281	3309	3351	6
PTBXL	3275	6135	V6	3660	3689	3730	7
PTBXL	3275	6135	V6	4047	4075	4116	8
PTBXL	3275	6135	V6	4437	4465	4506	8
PTBXL	3275	6135	V6	4815	4843	4883	9
PTBXL	9689	10740	V1	167	195	224	0
PTBXL	9689	10740	V1	552	579	608	1
PTBXL	9689	10740	V1	927	955	984	1
PTBXL	9689	10740	V1	1286	1313	1343	2
PTBXL	9689	10740	V1	1638	1666	1695	3
PTBXL	9689	10740	V1	2020	2048	2077	4
PTBXL	9689	10740	V1	2407	2435	2464	4
PTBXL	9689	10740	V1	2796	2824	2854	5
PTBXL	9689	10740	V1	3180	3207	3238	6
PTBXL	9689	10740	V1	3547	3575	3605	7
PTBXL	9689	10740	V1	3915	3943	3973	7
PTBXL	9689	10740	V1	4286	4314	4343	8
PTBXL	9689	10740	V1	4676	4703	4733	9
PTBXL	9689	10740	V6	166	194	223	0
PTBXL	9689	10740	V6	550	579	606	1
PTBXL	9689	10740	V6	926	954	983	1
PTBXL	9689	10740	V6	1284	1313	1341	2
PTBXL	9689	10740	V6	1637	1665	1693	3
PTBXL	9689	10740	V6	2019	2048	2076	4
PTBXL	9689	10740	V6	2406	2434	2462	4
PTBXL	9689	10740	V6	2796	2824	2852	5
PTBXL	9689	10740	V6	3178	3207	3235	6
PTBXL	9689	10740	V6	3546	3575	3603	7
PTBXL	9689	10740	V6	3914	3942	3970	7
PTBXL	9689	10740	V6	4286	4314	4342	8
PTBXL	9689	10740	V6	4674	4703	4731	9
PTBXL	21111	15897	V1	415	461	499	0
PTBXL	21111	15897	V1	895	941	979	1
PTBXL	21111	15897	V1	1596	1642	1680	3
PTBXL	21111	15897	V1	1925	1970	2008	3
PTBXL	21111	15897	V1	2450	2496	2534	4
PTBXL	21111	15897	V1	3175	3220	3258	6
PTBXL	21111	15897	V1	3893	3939	3977	7
PTBXL	21111	15897	V1	4519	4565	4603	9
PTBXL	21111	15897	V6	409	442	480	0
PTBXL	21111	15897	V6	889	923	961	1
PTBXL	21111	15897	V6	1590	1623	1661	3
PTBXL	21111	15897	V6	1919	1951	1989	3
PTBXL	21111	15897	V6	2445	2478	2516	4
PTBXL	21111	15897	V6	3169	3202	3240	6
PTBXL	21111	15897	V6	3887	3919	3957	7
PTBXL	21111	15897	V6	4514	4547	4585	9
PTBXL	2379	14184	V1	379	407	460	0
PTBXL	2379	14184	V1	798	825	863	1
PTBXL	2379	14184	V1	1213	1240	1278	2
PTBXL	2379	14184	V1	1623	1650	1688	3
PTBXL	2379	14184	V1	2043	2070	2108	4
PTBXL	2379	14184	V1	2457	2484	2539	4
PTBXL	2379	14184	V1	2874	2901	2949	5
PTBXL	2379	14184	V1	3285	3312	3350	6
PTBXL	2379	14184	V1	3703	3731	3769	7
PTBXL	2379	14184	V1	4131	4159	4213	8
PTBXL	2379	14184	V1	4556	4584	4622	9
PTBXL	2379	14184	V6	378	405	433	0
PTBXL	2379	14184	V6	795	822	850	1
PTBXL	2379	14184	V6	1211	1238	1266	2
PTBXL	2379	14184	V6	1621	1648	1677	3
PTBXL	2379	14184	V6	2041	2067	2095	4
PTBXL	2379	14184	V6	2455	2482	2510	4
PTBXL	2379	14184	V6	2872	2899	2927	5
PTBXL	2379	14184	V6	3283	3310	3338	6
PTBXL	2379	14184	V6	3702	3729	3757	7
PTBXL	2379	14184	V6	4130	4157	4185	8
PTBXL	2379	14184	V6	4554	4581	4610	9
PTBXL	13899	11269	V1	156	185	232	0
PTBXL	13899	11269	V1	421	450	488	0
PTBXL	13899	11269	V1	686	715	753	1
PTBXL	13899	11269	V1	951	980	1018	1
PTBXL	13899	11269	V1	1216	1245	1283	2
PTBXL	13899	11269	V1	1481	1510	1557	3
PTBXL	13899	11269	V1	1744	1774	1812	3
PTBXL	13899	11269	V1	2008	2037	2075	4
PTBXL	13899	11269	V1	2200	2237	2269	4
PTBXL	13899	11269	V1	2537	2566	2623	5
PTBXL	13899	11269	V1	2799	2828	2874	5
PTBXL	13899	11269	V1	3059	3089	3135	6
PTBXL	13899	11269	V1	3319	3348	3401	6
PTBXL	13899	11269	V1	3582	3611	3655	7
PTBXL	13899	11269	V1	3845	3874	3912	7
PTBXL	13899	11269	V1	4111	4140	4178	8
PTBXL	13899	11269	V1	4379	4408	4457	8
PTBXL	13899	11269	V1	4649	4678	4716	9
PTBXL	13899	11269	V6	154	182	217	0
PTBXL	13899	11269	V6	419	448	482	0
PTBXL	13899	11269	V6	684	713	747	1
PTBXL	13899	11269	V6	948	977	1011	1
PTBXL	13899	11269	V6	1213	1242	1279	2
PTBXL	13899	11269	V6	1478	1507	1541	3
PTBXL	13899	11269	V6	1742	1771	1806	3
PTBXL	13899	11269	V6	2005	2035	2071	4
PTBXL	13899	11269	V6	2199	2237	2268	4
PTBXL	13899	11269	V6	2534	2563	2599	5
PTBXL	13899	11269	V6	2796	2825	2859	5
PTBXL	13899	11269	V6	3057	3086	3121	6
PTBXL	13899	11269	V6	3317	3347	3387	6
PTBXL	13899	11269	V6	3580	3609	3643	7
PTBXL	13899	11269	V6	3843	3871	3905	7
PTBXL	13899	11269	V6	4109	4138	4171	8
PTBXL	13899	11269	V6	4376	4405	4439	8
PTBXL	13899	11269	V6	4647	4675	4713	9
PTBXL	10837	20001	V1	279	313	351	0
PTBXL	10837	20001	V1	675	708	746	1
PTBXL	10837	20001	V1	1067	1100	1138	2
PTBXL	10837	20001	V1	1482	1516	1554	3
PTBXL	10837	20001	V1	1878	1911	1949	3
PTBXL	10837	20001	V1	2256	2289	2327	4
PTBXL	10837	20001	V1	2643	2677	2715	5
PTBXL	10837	20001	V1	3053	3087	3125	6
PTBXL	10837	20001	V1	3446	3479	3517	6
PTBXL	10837	20001	V1	3829	3862	3900	7
PTBXL	10837	20001	V1	4235	4267	4305	8
PTBXL	10837	20001	V1	4636	4669	4707	9
PTBXL	10837	20001	V6	276	311	349	0
PTBXL	10837	20001	V6	668	707	746	1
PTBXL	10837	20001	V6	1049	1100	1141	2
PTBXL	10837	20001	V6	1477	1514	1551	3
PTBXL	10837	20001	V6	1872	1910	1946	3
PTBXL	10837	20001	V6	2245	2288	2329	4
PTBXL	10837	20001	V6	2631	2677	2718	5
PTBXL	10837	20001	V6	3048	3086	3125	6
PTBXL	10837	20001	V6	3438	3478	3516	6
PTBXL	10837	20001	V6	3821	3862	3905	7
PTBXL	10837	20001	V6	4212	4267	4304	8
PTBXL	10837	20001	V6	4630	4668	4703	9
PTBXL	14145	13671	V1	130	162	196	0
PTBXL	14145	13671	V1	681	713	745	1
PTBXL	14145	13671	V1	1228	1260	1293	2
PTBXL	14145	13671	V1	1764	1796	1842	3
PTBXL	14145	13671	V1	2310	2342	2403	4
PTBXL	14145	13671	V1	2853	2886	2919	5
PTBXL	14145	13671	V1	3378	3409	3460	6
PTBXL	14145	13671	V1	3911	3943	3998	7
PTBXL	14145	13671	V1	4437	4470	4508	8
PTBXL	14145	13671	V6	127	154	181	0
PTBXL	14145	13671	V6	677	705	732	1
PTBXL	14145	13671	V6	1224	1252	1279	2
PTBXL	14145	13671	V6	1761	1788	1815	3
PTBXL	14145	13671	V6	2307	2334	2361	4
PTBXL	14145	13671	V6	2850	2877	2904	5
PTBXL	14145	13671	V6	3374	3402	3429	6
PTBXL	14145	13671	V6	3907	3935	3962	7
PTBXL	14145	13671	V6	4433	4461	4488	8
PTBXL	1078	857	V1	87	114	152	0
PTBXL	1078	857	V1	437	464	502	0
PTBXL	1078	857	V1	789	817	855	1
PTBXL	1078	857	V1	1144	1172	1208	2
PTBXL	1078	857	V1	1501	1528	1566	3
PTBXL	1078	857	V1	1859	1886	1924	3
PTBXL	1078	857	V1	2219	2247	2295	4
PTBXL	1078	857	V1	2582	2609	2647	5
PTBXL	1078	857	V1	2943	2971	3021	5
PTBXL	1078	857	V1	3308	3335	3385	6
PTBXL	1078	857	V1	3670	3697	3735	7
PTBXL	1078	857	V1	4028	4055	4093	8
PTBXL	1078	857	V1	4387	4415	4453	8
PTBXL	1078	857	V1	4749	4777	4815	9
PTBXL	1078	857	V6	81	109	136	0
PTBXL	1078	857	V6	431	459	486	0
PTBXL	1078	857	V6	783	812	839	1
