## Supplementary material for "Calibration and processing sensitivity of time-embedded three-dimensional electrocardiographic descriptors: a two-dataset benchmark": Research materials and reproducible analysis code: annotated_qrs_landmarks.csv (part 2 of 2)

cohort	record	patient	lead	onset	peak	offset	peak_second
PTBXL	1078	857	V6	1139	1167	1194	2
PTBXL	1078	857	V6	1496	1523	1551	3
PTBXL	1078	857	V6	1853	1881	1908	3
PTBXL	1078	857	V6	2214	2242	2269	4
PTBXL	1078	857	V6	2576	2604	2631	5
PTBXL	1078	857	V6	2938	2966	2993	5
PTBXL	1078	857	V6	3301	3330	3357	6
PTBXL	1078	857	V6	3664	3692	3719	7
PTBXL	1078	857	V6	4023	4050	4078	8
PTBXL	1078	857	V6	4382	4410	4437	8
PTBXL	1078	857	V6	4743	4771	4798	9
PTBXL	12340	5873	V1	76	105	143	0
PTBXL	12340	5873	V1	572	601	655	1
PTBXL	12340	5873	V1	1063	1092	1130	2
PTBXL	12340	5873	V1	1546	1575	1613	3
PTBXL	12340	5873	V1	2024	2054	2094	4
PTBXL	12340	5873	V1	2501	2530	2568	5
PTBXL	12340	5873	V1	2979	3009	3064	6
PTBXL	12340	5873	V1	3462	3491	3529	6
PTBXL	12340	5873	V1	3945	3974	4012	7
PTBXL	12340	5873	V1	4426	4456	4494	8
PTBXL	12340	5873	V1	4912	4942	4967	9
PTBXL	12340	5873	V6	74	103	132	0
PTBXL	12340	5873	V6	571	600	628	1
PTBXL	12340	5873	V6	1062	1090	1119	2
PTBXL	12340	5873	V6	1545	1573	1602	3
PTBXL	12340	5873	V6	2024	2052	2080	4
PTBXL	12340	5873	V6	2500	2528	2557	5
PTBXL	12340	5873	V6	2978	3007	3036	6
PTBXL	12340	5873	V6	3460	3489	3518	6
PTBXL	12340	5873	V6	3943	3972	4002	7
PTBXL	12340	5873	V6	4424	4454	4484	8
PTBXL	12340	5873	V6	4911	4940	4966	9
PTBXL	9178	18409	V1	36	63	101	0
PTBXL	9178	18409	V1	451	478	516	0
PTBXL	9178	18409	V1	862	889	932	1
PTBXL	9178	18409	V1	1277	1304	1342	2
PTBXL	9178	18409	V1	1690	1717	1755	3
PTBXL	9178	18409	V1	2095	2122	2160	4
PTBXL	9178	18409	V1	2492	2519	2557	5
PTBXL	9178	18409	V1	2894	2921	2959	5
PTBXL	9178	18409	V1	3302	3329	3367	6
PTBXL	9178	18409	V1	3713	3740	3778	7
PTBXL	9178	18409	V1	4128	4154	4192	8
PTBXL	9178	18409	V1	4538	4565	4603	9
PTBXL	9178	18409	V6	34	61	89	0
PTBXL	9178	18409	V6	448	477	504	0
PTBXL	9178	18409	V6	859	888	915	1
PTBXL	9178	18409	V6	1274	1303	1330	2
PTBXL	9178	18409	V6	1688	1716	1743	3
PTBXL	9178	18409	V6	2092	2120	2148	4
PTBXL	9178	18409	V6	2490	2518	2545	5
PTBXL	9178	18409	V6	2892	2920	2947	5
PTBXL	9178	18409	V6	3300	3328	3355	6
PTBXL	9178	18409	V6	3710	3738	3766	7
PTBXL	9178	18409	V6	4125	4153	4180	8
PTBXL	9178	18409	V6	4535	4563	4591	9
PTBXL	15548	18897	V1	382	410	453	0
PTBXL	15548	18897	V1	891	919	967	1
PTBXL	15548	18897	V1	1423	1452	1512	2
PTBXL	15548	18897	V1	1969	1997	2046	3
PTBXL	15548	18897	V1	2501	2529	2576	5
PTBXL	15548	18897	V1	3012	3040	3094	6
PTBXL	15548	18897	V1	3538	3567	3618	7
PTBXL	15548	18897	V1	4059	4086	4140	8
PTBXL	15548	18897	V1	4559	4587	4647	9
PTBXL	15548	18897	V6	380	408	452	0
PTBXL	15548	18897	V6	888	917	948	1
PTBXL	15548	18897	V6	1420	1449	1500	2
PTBXL	15548	18897	V6	1966	1995	2050	3
PTBXL	15548	18897	V6	2498	2526	2556	5
PTBXL	15548	18897	V6	3009	3038	3098	6
PTBXL	15548	18897	V6	3535	3564	3625	7
PTBXL	15548	18897	V6	4056	4084	4115	8
PTBXL	15548	18897	V6	4556	4584	4631	9
PTBXL	1056	7772	V1	276	325	363	0
PTBXL	1056	7772	V1	697	747	785	1
PTBXL	1056	7772	V1	1126	1176	1214	2
PTBXL	1056	7772	V1	1553	1600	1638	3
PTBXL	1056	7772	V1	1980	2028	2066	4
PTBXL	1056	7772	V1	2409	2459	2497	4
PTBXL	1056	7772	V1	2844	2894	2932	5
PTBXL	1056	7772	V1	3280	3328	3366	6
PTBXL	1056	7772	V1	3712	3760	3798	7
PTBXL	1056	7772	V1	4149	4199	4237	8
PTBXL	1056	7772	V1	4589	4639	4677	9
PTBXL	1056	7772	V6	308	342	380	0
PTBXL	1056	7772	V6	728	762	800	1
PTBXL	1056	7772	V6	1156	1187	1225	2
PTBXL	1056	7772	V6	1584	1615	1653	3
PTBXL	1056	7772	V6	2012	2044	2082	4
PTBXL	1056	7772	V6	2440	2472	2510	4
PTBXL	1056	7772	V6	2875	2907	2945	5
PTBXL	1056	7772	V6	3309	3341	3379	6
PTBXL	1056	7772	V6	3743	3776	3829	7
PTBXL	1056	7772	V6	4181	4214	4252	8
PTBXL	1056	7772	V6	4620	4652	4706	9
PTBXL	11238	10861	V1	361	388	426	0
PTBXL	11238	10861	V1	835	863	901	1
PTBXL	11238	10861	V1	1308	1336	1374	2
PTBXL	11238	10861	V1	1789	1817	1855	3
PTBXL	11238	10861	V1	2298	2326	2364	4
PTBXL	11238	10861	V1	2807	2835	2873	5
PTBXL	11238	10861	V1	3290	3318	3374	6
PTBXL	11238	10861	V1	3765	3793	3831	7
PTBXL	11238	10861	V1	4234	4262	4300	8
PTBXL	11238	10861	V1	4708	4736	4774	9
PTBXL	11238	10861	V6	359	387	415	0
PTBXL	11238	10861	V6	833	861	889	1
PTBXL	11238	10861	V6	1307	1334	1363	2
PTBXL	11238	10861	V6	1787	1815	1843	3
PTBXL	11238	10861	V6	2296	2324	2353	4
PTBXL	11238	10861	V6	2806	2833	2862	5
PTBXL	11238	10861	V6	3288	3316	3344	6
PTBXL	11238	10861	V6	3763	3791	3820	7
PTBXL	11238	10861	V6	4232	4260	4288	8
PTBXL	11238	10861	V6	4706	4734	4763	9
PTBXL	16182	13652	V1	70	99	136	0
PTBXL	16182	13652	V1	390	420	459	0
PTBXL	16182	13652	V1	710	740	777	1
PTBXL	16182	13652	V1	1031	1061	1099	2
PTBXL	16182	13652	V1	1355	1385	1423	2
PTBXL	16182	13652	V1	1682	1711	1750	3
PTBXL	16182	13652	V1	2006	2035	2072	4
PTBXL	16182	13652	V1	2330	2360	2398	4
PTBXL	16182	13652	V1	2653	2683	2720	5
PTBXL	16182	13652	V1	2976	3006	3043	6
PTBXL	16182	13652	V1	3302	3331	3368	6
PTBXL	16182	13652	V1	3626	3655	3693	7
PTBXL	16182	13652	V1	3947	3977	4013	7
PTBXL	16182	13652	V1	4269	4299	4336	8
PTBXL	16182	13652	V1	4592	4622	4660	9
PTBXL	16182	13652	V1	4891	4929	4967	9
PTBXL	16182	13652	V6	67	97	123	0
PTBXL	16182	13652	V6	387	417	444	0
PTBXL	16182	13652	V6	707	737	764	1
PTBXL	16182	13652	V6	1029	1059	1085	2
PTBXL	16182	13652	V6	1353	1383	1409	2
PTBXL	16182	13652	V6	1679	1709	1735	3
PTBXL	16182	13652	V6	2003	2033	2059	4
PTBXL	16182	13652	V6	2327	2357	2384	4
PTBXL	16182	13652	V6	2650	2681	2707	5
PTBXL	16182	13652	V6	2973	3003	3030	6
PTBXL	16182	13652	V6	3299	3329	3355	6
PTBXL	16182	13652	V6	3624	3653	3679	7
PTBXL	16182	13652	V6	3944	3974	4001	7
PTBXL	16182	13652	V6	4267	4297	4323	8
PTBXL	16182	13652	V6	4589	4619	4646	9
PTBXL	16182	13652	V6	4911	4944	4976	9
PTBXL	20241	19636	V1	319	351	393	0
PTBXL	20241	19636	V1	769	801	844	1
PTBXL	20241	19636	V1	1254	1286	1328	2
PTBXL	20241	19636	V1	1730	1761	1803	3
PTBXL	20241	19636	V1	2198	2229	2271	4
PTBXL	20241	19636	V1	2648	2678	2722	5
PTBXL	20241	19636	V1	3116	3147	3190	6
PTBXL	20241	19636	V1	3586	3617	3660	7
PTBXL	20241	19636	V1	4054	4085	4128	8
PTBXL	20241	19636	V1	4499	4531	4573	9
PTBXL	20241	19636	V6	318	348	376	0
PTBXL	20241	19636	V6	768	798	827	1
PTBXL	20241	19636	V6	1253	1283	1311	2
PTBXL	20241	19636	V6	1729	1759	1787	3
PTBXL	20241	19636	V6	2196	2226	2255	4
PTBXL	20241	19636	V6	2646	2676	2704	5
PTBXL	20241	19636	V6	3115	3145	3173	6
PTBXL	20241	19636	V6	3584	3614	3643	7
PTBXL	20241	19636	V6	4052	4082	4111	8
PTBXL	20241	19636	V6	4498	4528	4557	9
PTBXL	9613	16474	V1	136	163	210	0
PTBXL	9613	16474	V1	533	560	593	1
PTBXL	9613	16474	V1	935	962	995	1
PTBXL	9613	16474	V1	1329	1356	1389	2
PTBXL	9613	16474	V1	1716	1743	1791	3
PTBXL	9613	16474	V1	2109	2137	2182	4
PTBXL	9613	16474	V1	2512	2539	2571	5
PTBXL	9613	16474	V1	2907	2935	2968	5
PTBXL	9613	16474	V1	3296	3323	3376	6
PTBXL	9613	16474	V1	3692	3719	3773	7
PTBXL	9613	16474	V1	4095	4122	4169	8
PTBXL	9613	16474	V1	4490	4518	4551	9
PTBXL	9613	16474	V1	4884	4911	4961	9
PTBXL	9613	16474	V6	131	162	195	0
PTBXL	9613	16474	V6	528	559	593	1
PTBXL	9613	16474	V6	928	960	994	1
PTBXL	9613	16474	V6	1324	1355	1388	2
PTBXL	9613	16474	V6	1711	1742	1775	3
PTBXL	9613	16474	V6	2104	2135	2169	4
PTBXL	9613	16474	V6	2504	2537	2571	5
PTBXL	9613	16474	V6	2902	2933	2967	5
PTBXL	9613	16474	V6	3291	3322	3355	6
PTBXL	9613	16474	V6	3687	3718	3751	7
PTBXL	9613	16474	V6	4088	4120	4154	8
PTBXL	9613	16474	V6	4485	4516	4549	9
PTBXL	9613	16474	V6	4879	4910	4944	9
PTBXL	12262	13944	V1	129	159	197	0
PTBXL	12262	13944	V1	457	487	538	0
PTBXL	12262	13944	V1	781	811	867	1
PTBXL	12262	13944	V1	1107	1137	1193	2
PTBXL	12262	13944	V1	1432	1462	1515	2
PTBXL	12262	13944	V1	1757	1787	1825	3
PTBXL	12262	13944	V1	2082	2111	2155	4
PTBXL	12262	13944	V1	2404	2434	2491	4
PTBXL	12262	13944	V1	2729	2759	2797	5
PTBXL	12262	13944	V1	3055	3085	3128	6
PTBXL	12262	13944	V1	3379	3409	3465	6
PTBXL	12262	13944	V1	3705	3735	3781	7
PTBXL	12262	13944	V1	4030	4060	4098	8
PTBXL	12262	13944	V1	4357	4387	4425	8
PTBXL	12262	13944	V1	4681	4711	4759	9
PTBXL	12262	13944	V6	134	163	199	0
PTBXL	12262	13944	V6	462	491	529	0
PTBXL	12262	13944	V6	787	815	853	1
PTBXL	12262	13944	V6	1112	1140	1178	2
PTBXL	12262	13944	V6	1437	1466	1502	2
PTBXL	12262	13944	V6	1763	1792	1828	3
PTBXL	12262	13944	V6	2087	2116	2154	4
PTBXL	12262	13944	V6	2384	2422	2460	4
PTBXL	12262	13944	V6	2734	2764	2802	5
PTBXL	12262	13944	V6	3060	3089	3127	6
PTBXL	12262	13944	V6	3384	3413	3451	6
PTBXL	12262	13944	V6	3710	3739	3778	7
PTBXL	12262	13944	V6	4035	4064	4100	8
PTBXL	12262	13944	V6	4362	4390	4428	8
PTBXL	12262	13944	V6	4687	4715	4751	9
PTBXL	16605	2751	V1	1	17	67	0
PTBXL	16605	2751	V1	423	451	479	0
PTBXL	16605	2751	V1	847	876	899	1
PTBXL	16605	2751	V1	1238	1293	1322	2
PTBXL	16605	2751	V1	1684	1722	1760	3
PTBXL	16605	2751	V1	2143	2172	2210	4
PTBXL	16605	2751	V1	2572	2600	2627	5
PTBXL	16605	2751	V1	2971	3019	3049	6
PTBXL	16605	2751	V1	3432	3461	3490	6
PTBXL	16605	2751	V1	3826	3879	3908	7
PTBXL	16605	2751	V1	4271	4309	4337	8
PTBXL	16605	2751	V6	1	11	51	0
PTBXL	16605	2751	V6	413	441	489	0
PTBXL	16605	2751	V6	831	869	911	1
PTBXL	16605	2751	V6	1273	1300	1349	2
PTBXL	16605	2751	V6	1692	1730	1800	3
PTBXL	16605	2751	V6	2134	2162	2210	4
PTBXL	16605	2751	V6	2553	2591	2633	5
PTBXL	16605	2751	V6	2975	3018	3057	6
PTBXL	16605	2751	V6	3426	3453	3502	6
PTBXL	16605	2751	V6	3845	3883	3924	7
PTBXL	16605	2751	V6	4288	4315	4364	8
PTBXL	13167	21794	V1	1	12	60	0
PTBXL	13167	21794	V1	501	531	569	1
PTBXL	13167	21794	V1	1014	1044	1106	2
PTBXL	13167	21794	V1	1502	1532	1577	3
PTBXL	13167	21794	V1	2004	2034	2076	4
PTBXL	13167	21794	V1	2513	2544	2594	5
PTBXL	13167	21794	V1	3020	3050	3091	6
PTBXL	13167	21794	V1	3526	3556	3602	7
PTBXL	13167	21794	V1	4041	4071	4123	8
PTBXL	13167	21794	V6	1	24	45	0
PTBXL	13167	21794	V6	485	527	556	1
PTBXL	13167	21794	V6	1005	1039	1070	2
PTBXL	13167	21794	V6	1487	1527	1559	3
PTBXL	13167	21794	V6	1997	2029	2058	4
PTBXL	13167	21794	V6	2498	2539	2568	5
PTBXL	13167	21794	V6	3012	3045	3075	6
PTBXL	13167	21794	V6	3513	3552	3581	7
PTBXL	13167	21794	V6	4023	4066	4096	8
PTBXL	3699	17339	V1	1	17	49	0
PTBXL	3699	17339	V1	345	371	409	0
PTBXL	3699	17339	V1	706	734	790	1
PTBXL	3699	17339	V1	1103	1130	1168	2
PTBXL	3699	17339	V1	1502	1529	1567	3
PTBXL	3699	17339	V1	1861	1888	1926	3
PTBXL	3699	17339	V1	2216	2243	2288	4
PTBXL	3699	17339	V1	2569	2595	2644	5
PTBXL	3699	17339	V1	2917	2944	2982	5
PTBXL	3699	17339	V1	3260	3288	3333	6
PTBXL	3699	17339	V1	3606	3633	3677	7
PTBXL	3699	17339	V1	3948	3975	4013	7
PTBXL	3699	17339	V1	4284	4311	4359	8
PTBXL	3699	17339	V6	1	2	40	0
PTBXL	3699	17339	V6	341	368	395	0
PTBXL	3699	17339	V6	703	730	758	1
PTBXL	3699	17339	V6	1100	1127	1154	2
PTBXL	3699	17339	V6	1499	1525	1552	3
PTBXL	3699	17339	V6	1858	1884	1911	3
PTBXL	3699	17339	V6	2212	2239	2266	4
PTBXL	3699	17339	V6	2566	2592	2619	5
PTBXL	3699	17339	V6	2914	2941	2968	5
PTBXL	3699	17339	V6	3257	3284	3311	6
PTBXL	3699	17339	V6	3603	3630	3656	7
PTBXL	3699	17339	V6	3945	3972	3999	7
PTBXL	3699	17339	V6	4281	4308	4335	8
PTBXL	11530	20601	V1	1	28	66	0
PTBXL	11530	20601	V1	590	618	665	1
PTBXL	11530	20601	V1	1138	1166	1204	2
PTBXL	11530	20601	V1	1659	1687	1725	3
PTBXL	11530	20601	V1	2135	2164	2202	4
PTBXL	11530	20601	V1	2567	2595	2633	5
PTBXL	11530	20601	V1	3215	3243	3281	6
PTBXL	11530	20601	V1	3815	3843	3881	7
PTBXL	11530	20601	V6	1	23	49	0
PTBXL	11530	20601	V6	585	613	639	1
PTBXL	11530	20601	V6	1133	1160	1187	2
PTBXL	11530	20601	V6	1654	1681	1708	3
PTBXL	11530	20601	V6	2130	2158	2184	4
PTBXL	11530	20601	V6	2562	2589	2616	5
PTBXL	11530	20601	V6	3210	3238	3264	6
PTBXL	11530	20601	V6	3810	3838	3864	7
PTBXL	15500	10486	V1	430	459	490	0
PTBXL	15500	10486	V1	886	914	960	1
PTBXL	15500	10486	V1	1353	1382	1414	2
PTBXL	15500	10486	V1	1827	1856	1900	3
PTBXL	15500	10486	V1	2289	2319	2351	4
PTBXL	15500	10486	V1	2759	2788	2834	5
PTBXL	15500	10486	V1	3243	3272	3303	6
PTBXL	15500	10486	V1	3751	3779	3825	7
PTBXL	15500	10486	V1	4240	4268	4322	8
PTBXL	15500	10486	V1	4726	4755	4793	9
PTBXL	15500	10486	V6	428	458	487	0
PTBXL	15500	10486	V6	884	914	943	1
PTBXL	15500	10486	V6	1351	1381	1410	2
PTBXL	15500	10486	V6	1825	1855	1885	3
PTBXL	15500	10486	V6	2287	2318	2347	4
PTBXL	15500	10486	V6	2757	2787	2817	5
PTBXL	15500	10486	V6	3241	3272	3301	6
PTBXL	15500	10486	V6	3748	3778	3807	7
PTBXL	15500	10486	V6	4237	4268	4297	8
PTBXL	15500	10486	V6	4724	4754	4784	9
PTBXL	9353	18595	V1	292	318	357	0
PTBXL	9353	18595	V1	753	779	819	1
PTBXL	9353	18595	V1	1141	1168	1208	2
PTBXL	9353	18595	V1	1657	1683	1724	3
PTBXL	9353	18595	V1	2130	2157	2198	4
PTBXL	9353	18595	V1	2504	2530	2573	5
PTBXL	9353	18595	V1	2936	2962	3010	5
PTBXL	9353	18595	V1	3465	3492	3533	6
PTBXL	9353	18595	V1	4006	4032	4081	8
PTBXL	9353	18595	V1	4513	4539	4580	9
PTBXL	9353	18595	V6	289	317	344	0
PTBXL	9353	18595	V6	750	778	805	1
PTBXL	9353	18595	V6	1139	1166	1193	2
PTBXL	9353	18595	V6	1654	1682	1709	3
PTBXL	9353	18595	V6	2128	2156	2182	4
PTBXL	9353	18595	V6	2501	2529	2556	5
PTBXL	9353	18595	V6	2933	2961	2987	5
PTBXL	9353	18595	V6	3463	3491	3518	6
PTBXL	9353	18595	V6	4003	4031	4058	8
PTBXL	9353	18595	V6	4511	4539	4565	9
PTBXL	5835	7502	V1	79	112	150	0
PTBXL	5835	7502	V1	544	576	614	1
PTBXL	5835	7502	V1	1001	1034	1072	2
PTBXL	5835	7502	V1	1455	1489	1527	2
PTBXL	5835	7502	V1	1897	1931	1975	3
PTBXL	5835	7502	V1	2324	2358	2406	4
PTBXL	5835	7502	V1	2772	2805	2843	5
PTBXL	5835	7502	V1	3215	3248	3286	6
PTBXL	5835	7502	V1	3675	3708	3754	7
PTBXL	5835	7502	V1	4110	4145	4183	8
PTBXL	5835	7502	V1	4528	4561	4612	9
PTBXL	5835	7502	V6	72	99	126	0
PTBXL	5835	7502	V6	536	563	590	1
PTBXL	5835	7502	V6	993	1021	1048	2
PTBXL	5835	7502	V6	1448	1476	1503	2
PTBXL	5835	7502	V6	1890	1918	1945	3
PTBXL	5835	7502	V6	2318	2345	2372	4
PTBXL	5835	7502	V6	2765	2793	2820	5
PTBXL	5835	7502	V6	3207	3235	3262	6
PTBXL	5835	7502	V6	3668	3695	3722	7
PTBXL	5835	7502	V6	4104	4131	4158	8
PTBXL	5835	7502	V6	4521	4549	4576	9
PTBXL	3925	20227	V1	85	113	157	0
PTBXL	3925	20227	V1	380	408	453	0
PTBXL	3925	20227	V1	679	706	750	1
PTBXL	3925	20227	V1	986	1014	1057	2
PTBXL	3925	20227	V1	1302	1329	1373	2
PTBXL	3925	20227	V1	1618	1645	1672	3
PTBXL	3925	20227	V1	1926	1954	1998	3
PTBXL	3925	20227	V1	2233	2261	2305	4
PTBXL	3925	20227	V1	2542	2570	2615	5
PTBXL	3925	20227	V1	2860	2887	2931	5
PTBXL	3925	20227	V1	3185	3213	3257	6
PTBXL	3925	20227	V1	3506	3533	3577	7
PTBXL	3925	20227	V1	3821	3849	3892	7
PTBXL	3925	20227	V1	4130	4158	4185	8
PTBXL	3925	20227	V1	4432	4460	4488	8
PTBXL	3925	20227	V1	4733	4762	4806	9
PTBXL	3925	20227	V6	84	113	140	0
PTBXL	3925	20227	V6	379	408	435	0
PTBXL	3925	20227	V6	678	706	733	1
PTBXL	3925	20227	V6	985	1014	1041	2
PTBXL	3925	20227	V6	1301	1329	1357	2
PTBXL	3925	20227	V6	1617	1645	1673	3
PTBXL	3925	20227	V6	1925	1954	1981	3
PTBXL	3925	20227	V6	2232	2261	2288	4
PTBXL	3925	20227	V6	2541	2570	2597	5
PTBXL	3925	20227	V6	2859	2887	2914	5
PTBXL	3925	20227	V6	3184	3212	3240	6
PTBXL	3925	20227	V6	3505	3533	3560	7
PTBXL	3925	20227	V6	3820	3849	3876	7
PTBXL	3925	20227	V6	4129	4158	4185	8
PTBXL	3925	20227	V6	4432	4460	4487	8
PTBXL	3925	20227	V6	4733	4761	4788	9
PTBXL	2587	19654	V1	11	64	102	0
PTBXL	2587	19654	V1	437	489	527	0
PTBXL	2587	19654	V1	864	917	955	1
PTBXL	2587	19654	V1	1290	1344	1382	2
PTBXL	2587	19654	V1	1718	1770	1808	3
PTBXL	2587	19654	V1	2147	2195	2233	4
PTBXL	2587	19654	V1	2569	2621	2659	5
PTBXL	2587	19654	V1	2996	3047	3085	6
PTBXL	2587	19654	V1	3421	3474	3512	6
PTBXL	2587	19654	V1	3847	3899	3937	7
PTBXL	2587	19654	V1	4274	4324	4362	8
PTBXL	2587	19654	V1	4700	4753	4791	9
PTBXL	2587	19654	V6	50	98	125	0
PTBXL	2587	19654	V6	475	523	553	1
PTBXL	2587	19654	V6	897	929	954	1
PTBXL	2587	19654	V6	1324	1356	1394	2
PTBXL	2587	19654	V6	1752	1802	1836	3
PTBXL	2587	19654	V6	2179	2229	2260	4
PTBXL	2587	19654	V6	2602	2652	2690	5
PTBXL	2587	19654	V6	3026	3061	3099	6
PTBXL	2587	19654	V6	3453	3505	3543	7
PTBXL	2587	19654	V6	3884	3933	3971	7
PTBXL	2587	19654	V6	4262	4287	4311	8
PTBXL	2587	19654	V6	4732	4764	4802	9
PTBXL	8415	11737	V1	15	43	81	0
PTBXL	8415	11737	V1	522	550	588	1
PTBXL	8415	11737	V1	1033	1061	1099	2
PTBXL	8415	11737	V1	1540	1567	1605	3
PTBXL	8415	11737	V1	2053	2081	2133	4
PTBXL	8415	11737	V1	2571	2599	2656	5
PTBXL	8415	11737	V1	3086	3114	3152	6
PTBXL	8415	11737	V1	3602	3630	3668	7
PTBXL	8415	11737	V1	4120	4147	4185	8
PTBXL	8415	11737	V1	4646	4673	4711	9
PTBXL	8415	11737	V6	5	33	61	0
PTBXL	8415	11737	V6	512	540	567	1
PTBXL	8415	11737	V6	1022	1051	1078	2
PTBXL	8415	11737	V6	1530	1558	1586	3
PTBXL	8415	11737	V6	2043	2072	2100	4
PTBXL	8415	11737	V6	2560	2589	2616	5
PTBXL	8415	11737	V6	3077	3104	3132	6
PTBXL	8415	11737	V6	3592	3621	3649	7
PTBXL	8415	11737	V6	4110	4138	4166	8
PTBXL	8415	11737	V6	4635	4664	4691	9
PTBXL	5946	20739	V1	156	185	220	0
PTBXL	5946	20739	V1	567	597	632	1
PTBXL	5946	20739	V1	986	1016	1050	2
PTBXL	5946	20739	V1	1404	1434	1468	2
PTBXL	5946	20739	V1	1811	1841	1875	3
PTBXL	5946	20739	V1	2231	2261	2294	4
PTBXL	5946	20739	V1	2649	2679	2713	5
PTBXL	5946	20739	V1	3057	3086	3120	6
PTBXL	5946	20739	V1	3473	3503	3536	7
PTBXL	5946	20739	V1	3890	3920	3954	7
PTBXL	5946	20739	V1	4307	4337	4371	8
PTBXL	5946	20739	V1	4717	4746	4781	9
PTBXL	5946	20739	V6	155	184	211	0
PTBXL	5946	20739	V6	567	596	623	1
PTBXL	5946	20739	V6	986	1015	1042	2
PTBXL	5946	20739	V6	1403	1432	1460	2
PTBXL	5946	20739	V6	1811	1840	1867	3
PTBXL	5946	20739	V6	2231	2260	2287	4
PTBXL	5946	20739	V6	2649	2678	2705	5
PTBXL	5946	20739	V6	3057	3085	3112	6
PTBXL	5946	20739	V6	3472	3501	3529	7
PTBXL	5946	20739	V6	3890	3919	3946	7
PTBXL	5946	20739	V6	4307	4336	4363	8
PTBXL	5946	20739	V6	4716	4745	4772	9
PTBXL	12451	6988	V1	285	314	376	0
PTBXL	12451	6988	V1	776	806	855	1
PTBXL	12451	6988	V1	1248	1277	1335	2
PTBXL	12451	6988	V1	1706	1735	1773	3
PTBXL	12451	6988	V1	2174	2203	2253	4
PTBXL	12451	6988	V1	2653	2683	2729	5
PTBXL	12451	6988	V1	3132	3162	3213	6
PTBXL	12451	6988	V1	3607	3637	3692	7
PTBXL	12451	6988	V1	4090	4120	4171	8
PTBXL	12451	6988	V1	4583	4613	4662	9
PTBXL	12451	6988	V6	283	313	343	0
PTBXL	12451	6988	V6	775	804	835	1
PTBXL	12451	6988	V6	1246	1276	1306	2
PTBXL	12451	6988	V6	1705	1734	1764	3
PTBXL	12451	6988	V6	2172	2202	2232	4
PTBXL	12451	6988	V6	2652	2682	2712	5
PTBXL	12451	6988	V6	3132	3161	3190	6
PTBXL	12451	6988	V6	3606	3635	3666	7
PTBXL	12451	6988	V6	4089	4119	4148	8
PTBXL	12451	6988	V6	4582	4611	4642	9
