## Supplementary material for "Calibration and processing sensitivity of time-embedded three-dimensional electrocardiographic descriptors: a two-dataset benchmark": Research materials and reproducible analysis code: annotation_coverage.csv

cohort	record	patient	lead	complete_qrs	first_any_annotation_s	last_any_annotation_s	first_qrs_onset_s	last_qrs_offset_s	qrs_landmark_envelope_s	first_qrs_peak_s	last_qrs_peak_s	median_RR_s	peak_envelope_plus_median_RR_s
LUDB	data/1	1	V1	6	1.282	7.994	1.282	7.994	6.712	1.31	7.926	1.316	7.9319999999999995
LUDB	data/1	1	V6	6	1.286	7.972	1.286	7.972	6.686	1.326	7.938	1.316	7.928
LUDB	data/10	10	V1	8	1.384	8.32	1.384	8.32	6.936	1.444	8.276	0.982	7.814
LUDB	data/10	10	V6	8	1.36	8.318	1.36	8.318	6.958	1.402	8.226	0.972	7.795999999999999
LUDB	data/100	100	V1	9	1.192	8.396	1.192	8.396	7.204	1.204	8.332	0.889	8.017
LUDB	data/100	100	V6	9	1.186	8.41	1.186	8.41	7.224	1.228	8.358	0.889	8.019
LUDB	data/101	101	V1	11	1.124	8.886	1.124	8.886	7.762	1.136	8.802	0.708	8.374
LUDB	data/101	101	V6	11	1.124	8.864	1.124	8.864	7.74	1.164	8.832	0.71	8.378
LUDB	data/102	102	V1	9	1.508	8.948	1.508	8.948	7.44	1.546	8.876	0.916	8.246
LUDB	data/102	102	V6	9	1.53	8.944	1.53	8.944	7.414	1.57	8.898	0.918	8.246
LUDB	data/103	103	V1	14	0.582	9.22	0.582	9.22	8.638	0.592	9.154	0.642	9.203999999999999
LUDB	data/103	103	V6	14	0.58	9.232	0.58	9.232	8.652	0.62	9.186	0.642	9.208
LUDB	data/104	104	V1	9	1.434	8.92	1.434	8.92	7.486	1.45	8.812	0.921	8.283
LUDB	data/104	104	V6	9	1.436	8.912	1.436	8.912	7.476	1.496	8.858	0.924	8.286
LUDB	data/105	105	V1	11	0.968	8.404	0.968	8.404	7.436	1.0	8.356	0.903	8.259
LUDB	data/105	105	V6	11	0.982	8.434	0.982	8.434	7.452	1.022	8.38	0.903	8.261
LUDB	data/106	106	V1	12	0.86	8.93	0.86	8.93	8.07	0.882	8.852	0.708	8.677999999999999
LUDB	data/106	106	V6	12	0.858	8.93	0.858	8.93	8.072	0.966	8.872	0.706	8.612
LUDB	data/107	107	V1	8	1.332	8.33	1.332	8.33	6.998	1.404	8.292	0.984	7.872
LUDB	data/107	107	V6	8	1.312	8.322	1.312	8.322	7.01	1.36	8.248	0.986	7.874
LUDB	data/108	108	V1	11	0.936	8.594	0.936	8.594	7.658	0.994	8.53	0.76	8.296
LUDB	data/108	108	V6	11	0.922	8.58	0.922	8.58	7.658	0.956	8.488	0.76	8.292
LUDB	data/109	109	V1	15	0.884	9.652	0.884	9.652	8.768	0.952	9.626	0.698	9.372
LUDB	data/109	109	V6	15	0.834	9.636	0.834	9.636	8.802	0.908	9.59	0.6839999999999999	9.366
LUDB	data/11	11	V1	8	1.508	8.618	1.508	8.618	7.11	1.542	8.538	0.998	7.994000000000001
LUDB	data/11	11	V6	8	1.522	8.61	1.522	8.61	7.088	1.566	8.562	0.996	7.992000000000001
LUDB	data/110	110	V1	13	0.876	9.228	0.876	9.228	8.352	0.904	9.162	0.665	8.922999999999998
LUDB	data/110	110	V6	13	0.874	9.218	0.874	9.218	8.344	0.93	9.188	0.667	8.924999999999999
LUDB	data/111	111	V1	8	1.884	8.986	1.884	8.986	7.102	1.92	8.926	0.998	8.004
LUDB	data/111	111	V6	5	1.834	8.994	1.834	8.994	7.16	1.836	8.842	2.001	9.007
LUDB	data/112	112	V1	14	0.808	8.96	0.808	8.96	8.152	0.824	8.882	0.578	8.636
LUDB	data/112	112	V6	14	0.808	8.958	0.808	8.958	8.15	0.848	8.908	0.574	8.634
LUDB	data/113	113	V1	8	1.662	8.834	1.662	8.834	7.172	1.684	8.772	1.018	8.106
LUDB	data/113	113	V6	8	1.668	8.844	1.668	8.844	7.176	1.71	8.796	1.018	8.104000000000001
LUDB	data/114	114	V1	13	0.69	9.064	0.81	8.83	8.02	0.828	8.742	0.66	8.574
LUDB	data/114	114	V6	13	0.674	9.086	0.81	8.808	7.998	0.858	8.774	0.661	8.577
LUDB	data/115	115	V1	7	1.676	8.758	1.826	8.44	6.614	1.852	8.356	1.0830000000000002	7.587
LUDB	data/115	115	V6	7	1.696	8.77	1.828	8.426	6.598	1.868	8.374	1.0830000000000002	7.589
LUDB	data/116	116	V1	13	0.398	8.95	0.528	8.722	8.194	0.556	8.548	0.667	8.659
LUDB	data/116	116	V6	13	0.374	8.96	0.552	8.716	8.164	0.644	8.636	0.664	8.656
LUDB	data/117	117	V1	13	1.082	9.158	1.082	8.89	7.808	1.116	8.828	0.659	8.371
LUDB	data/117	117	V6	13	1.006	9.142	1.096	8.902	7.806	1.14	8.852	0.659	8.371
LUDB	data/118	118	V1	8	1.612	8.53	1.76	8.244	6.484	1.77	8.18	0.912	7.322
LUDB	data/118	118	V6	8	1.62	8.576	1.748	8.256	6.508	1.8	8.21	0.912	7.322
LUDB	data/119	119	V1	8	1.316	8.378	1.316	8.378	7.062	1.332	8.304	0.988	7.960000000000001
LUDB	data/119	119	V6	8	1.316	8.372	1.316	8.372	7.056	1.35	8.324	0.988	7.962
LUDB	data/12	12	V1	7	1.534	8.474	1.534	8.474	6.94	1.552	8.402	1.1509999999999998	8.001
LUDB	data/12	12	V6	7	1.53	8.466	1.53	8.466	6.936	1.568	8.412	1.15	7.994
LUDB	data/120	120	V1	8	1.592	8.948	1.592	8.948	7.356	1.628	8.848	1.03	8.25
LUDB	data/120	120	V6	8	1.608	8.942	1.608	8.942	7.334	1.656	8.87	1.032	8.246
LUDB	data/121	121	V1	15	0.632	9.402	0.632	9.402	8.77	0.644	9.31	0.618	9.284
LUDB	data/121	121	V6	15	0.622	9.42	0.622	9.42	8.798	0.684	9.348	0.62	9.283999999999999
LUDB	data/122	122	V1	8	1.848	9.016	1.848	9.016	7.168	1.86	8.954	1.014	8.108
LUDB	data/122	122	V6	8	1.85	9.02	1.85	9.02	7.17	1.888	8.982	1.016	8.11
LUDB	data/123	123	V1	9	0.972	8.372	0.972	8.372	7.4	0.986	8.298	0.905	8.217
LUDB	data/123	123	V6	9	0.976	8.368	0.976	8.368	7.392	1.02	8.33	0.907	8.216999999999999
LUDB	data/124	124	V1	7	2.04	8.53	2.04	8.53	6.49	2.068	8.464	1.061	7.457
LUDB	data/124	124	V6	7	2.05	8.544	2.05	8.544	6.494	2.094	8.49	1.061	7.457
LUDB	data/125	125	V1	7	1.238	7.706	1.238	7.706	6.468	1.314	7.666	1.2	7.5520000000000005
LUDB	data/125	125	V6	7	1.23	7.68	1.23	7.68	6.45	1.29	7.64	1.1989999999999998	7.5489999999999995
LUDB	data/126	126	V1	9	1.336	8.336	1.336	8.336	7.0	1.364	8.27	0.865	7.771
LUDB	data/126	126	V6	9	1.348	8.344	1.348	8.344	6.996	1.388	8.296	0.864	7.772
LUDB	data/127	127	V1	4	2.706	7.344	2.706	7.344	4.638	2.732	7.24	1.502	6.01
LUDB	data/127	127	V6	4	2.716	7.352	2.716	7.352	4.636	2.784	7.284	1.496	5.996
LUDB	data/128	128	V1	7	1.414	8.282	1.414	8.282	6.868	1.436	8.214	1.1280000000000001	7.906
LUDB	data/128	128	V6	7	1.42	8.272	1.42	8.272	6.852	1.46	8.238	1.129	7.907
LUDB	data/129	129	V1	8	1.112	8.0	1.112	8.0	6.888	1.128	7.93	0.996	7.798
LUDB	data/129	129	V6	8	1.116	8.006	1.116	8.006	6.89	1.156	7.96	0.996	7.800000000000001
LUDB	data/13	13	V1	7	1.774	8.054	1.774	8.054	6.28	1.798	7.916	1.021	7.139
LUDB	data/13	13	V6	7	1.794	8.064	1.794	8.064	6.27	1.864	7.982	1.021	7.139
LUDB	data/130	130	V1	7	1.974	8.404	1.974	8.404	6.43	1.984	8.358	1.0630000000000002	7.436999999999999
LUDB	data/130	130	V6	7	1.982	8.428	1.982	8.428	6.446	2.006	8.378	1.06	7.432
LUDB	data/131	131	V1	8	1.758	8.284	1.758	8.284	6.526	1.784	8.21	0.914	7.34
LUDB	data/131	131	V6	8	1.764	8.28	1.764	8.28	6.516	1.804	8.232	0.918	7.346
LUDB	data/132	132	V1	8	1.302	8.72	1.302	8.72	7.418	1.33	8.652	1.17	8.492
LUDB	data/132	132	V6	8	1.31	8.71	1.31	8.71	7.4	1.342	8.666	1.168	8.491999999999999
LUDB	data/133	133	V1	7	1.512	8.716	1.512	8.716	7.204	1.522	8.63	1.1829999999999998	8.291
LUDB	data/133	133	V6	7	1.51	8.732	1.51	8.732	7.222	1.552	8.664	1.184	8.296
LUDB	data/134	134	V1	6	1.886	7.994	1.886	7.994	6.108	1.934	7.922	1.196	7.184
LUDB	data/134	134	V6	6	1.91	8.006	1.91	8.006	6.096	1.956	7.944	1.196	7.184
LUDB	data/135	135	V1	9	1.69	8.82	1.69	8.82	7.13	1.704	8.742	0.888	7.926
LUDB	data/135	135	V6	9	1.68	8.808	1.68	8.808	7.128	1.728	8.766	0.886	7.924
LUDB	data/136	136	V1	13	0.66	9.058	0.66	9.058	8.398	0.676	8.992	0.695	9.011000000000001
LUDB	data/136	136	V6	13	0.668	9.062	0.668	9.062	8.394	0.698	9.016	0.695	9.013
LUDB	data/137	137	V1	9	1.52	9.094	1.52	9.094	7.574	1.548	9.018	0.933	8.403
LUDB	data/137	137	V6	9	1.524	9.096	1.524	9.096	7.572	1.564	9.032	0.931	8.399000000000001
LUDB	data/138	138	V1	8	1.46	8.458	1.46	8.458	6.998	1.478	8.378	0.982	7.882000000000001
LUDB	data/138	138	V6	8	1.458	8.446	1.458	8.446	6.988	1.502	8.4	0.986	7.8839999999999995
LUDB	data/139	139	V1	10	1.152	8.648	1.152	8.648	7.496	1.196	8.572	0.812	8.188
LUDB	data/139	139	V6	10	1.168	8.644	1.168	8.644	7.476	1.22	8.594	0.812	8.186
LUDB	data/14	14	V1	12	0.998	8.984	0.998	8.984	7.986	1.018	8.914	0.718	8.614
LUDB	data/14	14	V6	12	0.998	8.976	0.998	8.976	7.978	1.044	8.94	0.716	8.612
LUDB	data/140	140	V1	11	1.18	9.012	1.18	9.012	7.832	1.212	8.948	0.774	8.51
LUDB	data/140	140	V6	11	1.188	8.996	1.188	8.996	7.808	1.228	8.966	0.775	8.513
LUDB	data/141	141	V1	8	1.402	8.282	1.402	8.282	6.88	1.416	8.218	0.98	7.782
LUDB	data/141	141	V6	8	1.4	8.304	1.4	8.304	6.904	1.446	8.242	0.976	7.772
LUDB	data/142	142	V1	10	1.03	8.444	1.03	8.444	7.414	1.046	8.376	0.802	8.132
LUDB	data/142	142	V6	10	1.038	8.438	1.038	8.438	7.4	1.072	8.398	0.804	8.129999999999999
LUDB	data/143	143	V1	12	0.88	8.926	0.88	8.926	8.046	0.916	8.862	0.726	8.672
LUDB	data/143	143	V6	12	0.894	8.914	0.894	8.914	8.02	0.932	8.88	0.726	8.674
LUDB	data/144	144	V1	9	1.188	8.664	1.188	8.664	7.476	1.21	8.592	0.921	8.302999999999999
LUDB	data/144	144	V6	9	1.192	8.654	1.192	8.654	7.462	1.234	8.616	0.92	8.302
LUDB	data/145	145	V1	9	1.302	8.708	1.302	8.708	7.406	1.326	8.64	0.922	8.236
LUDB	data/145	145	V6	9	1.306	8.698	1.306	8.698	7.392	1.35	8.664	0.922	8.236
LUDB	data/146	146	V1	8	1.166	8.698	1.166	8.698	7.532	1.2	8.616	1.044	8.46
LUDB	data/146	146	V6	8	1.174	8.682	1.174	8.682	7.508	1.22	8.632	1.048	8.46
LUDB	data/147	147	V1	8	1.218	8.332	1.218	8.332	7.114	1.244	8.264	1.004	8.024
LUDB	data/147	147	V6	8	1.218	8.328	1.218	8.328	7.11	1.262	8.284	1.002	8.024000000000001
LUDB	data/148	148	V1	10	1.154	8.922	1.154	8.922	7.768	1.182	8.856	0.862	8.536
LUDB	data/148	148	V6	10	1.164	8.926	1.164	8.926	7.762	1.206	8.88	0.862	8.536
LUDB	data/149	149	V1	9	1.31	8.388	1.31	8.388	7.078	1.338	8.314	0.873	7.849
LUDB	data/149	149	V6	9	1.322	8.388	1.322	8.388	7.066	1.368	8.344	0.873	7.849
LUDB	data/15	15	V1	8	1.654	8.38	1.654	8.38	6.726	1.692	8.306	0.926	7.54
LUDB	data/15	15	V6	8	1.664	8.372	1.664	8.372	6.708	1.714	8.332	0.93	7.548
LUDB	data/150	150	V1	8	1.828	8.708	1.828	8.708	6.88	1.844	8.636	0.968	7.76
LUDB	data/150	150	V6	8	1.838	8.702	1.838	8.702	6.864	1.878	8.668	0.97	7.76
LUDB	data/151	151	V1	10	1.13	8.6	1.13	8.6	7.47	1.168	8.532	0.818	8.182
LUDB	data/151	151	V6	10	1.152	8.584	1.152	8.584	7.432	1.194	8.558	0.816	8.18
LUDB	data/152	152	V1	9	1.116	8.51	1.116	8.51	7.394	1.14	8.434	0.905	8.199
LUDB	data/152	152	V6	9	1.12	8.506	1.12	8.506	7.386	1.158	8.452	0.904	8.198
LUDB	data/153	153	V1	8	1.476	8.818	1.476	8.818	7.342	1.5	8.748	1.044	8.292
LUDB	data/153	153	V6	8	1.48	8.816	1.48	8.816	7.336	1.522	8.772	1.044	8.294
LUDB	data/154	154	V1	9	1.428	8.476	1.428	8.476	7.048	1.46	8.402	0.868	7.8100000000000005
LUDB	data/154	154	V6	9	1.426	8.46	1.426	8.46	7.034	1.474	8.416	0.869	7.811
LUDB	data/155	155	V1	8	1.406	8.386	1.406	8.386	6.98	1.426	8.31	0.992	7.876
LUDB	data/155	155	V6	8	1.412	8.374	1.412	8.374	6.962	1.458	8.34	0.992	7.874
LUDB	data/156	156	V1	7	1.562	7.974	1.562	7.974	6.412	1.574	7.92	1.052	7.398
LUDB	data/156	156	V6	7	1.564	7.978	1.564	7.978	6.414	1.6	7.946	1.0510000000000002	7.397
LUDB	data/157	157	V1	7	1.796	8.51	1.796	8.51	6.714	1.826	8.436	1.106	7.716
LUDB	data/157	157	V6	7	1.806	8.506	1.806	8.506	6.7	1.846	8.458	1.106	7.718
LUDB	data/158	158	V1	8	1.32	7.836	1.32	7.836	6.516	1.334	7.774	0.886	7.3260000000000005
LUDB	data/158	158	V6	8	1.322	7.838	1.322	7.838	6.516	1.36	7.8	0.886	7.3260000000000005
LUDB	data/159	159	V1	9	1.34	8.58	1.34	8.58	7.24	1.36	8.512	0.898	8.05
LUDB	data/159	159	V6	9	1.342	8.582	1.342	8.582	7.24	1.38	8.532	0.896	8.048
LUDB	data/16	16	V1	10	1.212	8.676	1.212	8.676	7.464	1.246	8.612	0.82	8.186
LUDB	data/16	16	V6	10	1.226	8.668	1.226	8.668	7.442	1.264	8.632	0.82	8.188
LUDB	data/160	160	V1	5	1.93	7.454	1.93	7.454	5.524	1.952	7.392	1.376	6.816000000000001
LUDB	data/160	160	V6	5	1.932	7.448	1.932	7.448	5.516	1.974	7.412	1.377	6.8149999999999995
LUDB	data/161	161	V1	8	1.764	8.388	1.764	8.388	6.624	1.794	8.308	0.922	7.436
LUDB	data/161	161	V6	8	1.778	8.382	1.778	8.382	6.604	1.814	8.33	0.92	7.436
LUDB	data/162	162	V1	10	1.14	8.874	1.14	8.874	7.734	1.164	8.788	0.85	8.474
LUDB	data/162	162	V6	10	1.142	8.866	1.142	8.866	7.724	1.186	8.81	0.85	8.474
LUDB	data/163	163	V1	10	1.512	8.782	1.512	8.782	7.27	1.536	8.706	0.806	7.976
LUDB	data/163	163	V6	10	1.51	8.772	1.51	8.772	7.262	1.554	8.728	0.808	7.982
LUDB	data/164	164	V1	9	1.07	8.424	1.07	8.424	7.354	1.092	8.358	0.912	8.178
LUDB	data/164	164	V6	9	1.08	8.426	1.08	8.426	7.346	1.116	8.382	0.912	8.178
LUDB	data/165	165	V1	9	1.648	8.522	1.648	8.522	6.874	1.672	8.45	0.844	7.622
LUDB	data/165	165	V6	9	1.656	8.516	1.656	8.516	6.86	1.694	8.472	0.843	7.6209999999999996
LUDB	data/166	166	V1	8	1.642	8.334	1.642	8.334	6.692	1.67	8.246	0.944	7.52
LUDB	data/166	166	V6	8	1.65	8.324	1.65	8.324	6.674	1.696	8.274	0.942	7.5200000000000005
LUDB	data/167	167	V1	9	1.34	8.606	1.34	8.606	7.266	1.354	8.55	0.91	8.106
LUDB	data/167	167	V6	9	1.342	8.612	1.342	8.612	7.27	1.382	8.574	0.91	8.102
LUDB	data/168	168	V1	8	1.604	8.514	1.604	8.514	6.91	1.644	8.446	0.968	7.77
LUDB	data/168	168	V6	8	1.61	8.502	1.61	8.502	6.892	1.644	8.446	0.966	7.768
LUDB	data/169	169	V1	7	1.84	8.64	1.84	8.64	6.8	1.868	8.544	1.1190000000000002	7.795
LUDB	data/169	169	V6	7	1.852	8.65	1.852	8.65	6.798	1.894	8.57	1.118	7.7940000000000005
LUDB	data/17	17	V1	10	1.51	9.112	1.51	9.112	7.602	1.534	9.032	0.83	8.328
LUDB	data/17	17	V6	10	1.498	9.082	1.498	9.082	7.584	1.554	9.056	0.832	8.334
LUDB	data/170	170	V1	7	1.284	8.284	1.284	8.284	7.0	1.298	8.216	1.157	8.075
LUDB	data/170	170	V6	7	1.286	8.302	1.286	8.302	7.016	1.332	8.248	1.1549999999999998	8.071
LUDB	data/171	171	V1	9	1.29	8.898	1.44	8.656	7.216	1.46	8.59	0.894	8.024
LUDB	data/171	171	V6	9	1.326	8.918	1.442	8.656	7.214	1.488	8.614	0.893	8.019
LUDB	data/172	172	V1	7	1.448	8.404	1.448	8.404	6.956	1.46	8.314	1.14	7.994
LUDB	data/172	172	V6	7	1.45	8.396	1.45	8.396	6.946	1.492	8.346	1.1389999999999998	7.993
LUDB	data/173	173	V1	12	0.896	9.072	0.896	9.072	8.176	0.916	9.002	0.728	8.814
LUDB	data/173	173	V6	12	0.902	9.1	0.902	9.1	8.198	0.942	9.028	0.728	8.814
LUDB	data/174	174	V1	8	1.018	8.128	1.018	8.128	7.11	1.066	8.06	1.004	7.997999999999999
LUDB	data/174	174	V6	8	1.046	8.136	1.046	8.136	7.09	1.084	8.076	1.004	7.996
LUDB	data/175	175	V1	9	1.174	8.952	1.328	8.67	7.342	1.346	8.59	0.916	8.16
LUDB	data/175	175	V6	9	1.192	8.98	1.33	8.664	7.334	1.37	8.614	0.916	8.16
LUDB	data/176	176	V1	8	1.392	8.19	1.392	8.19	6.798	1.412	8.082	0.95	7.62
LUDB	data/176	176	V6	8	1.406	8.182	1.406	8.182	6.776	1.448	8.116	0.954	7.622
LUDB	data/177	177	V1	11	0.876	9.272	1.028	9.012	7.984	1.052	8.936	0.805	8.689
LUDB	data/177	177	V6	11	0.89	9.282	1.028	8.998	7.97	1.074	8.958	0.805	8.689
LUDB	data/178	178	V1	12	1.128	9.256	1.128	9.256	8.128	1.164	9.164	0.756	8.756
LUDB	data/178	178	V6	12	1.142	9.24	1.142	9.24	8.098	1.186	9.188	0.756	8.758000000000001
LUDB	data/179	179	V1	8	1.734	8.416	1.734	8.416	6.682	1.766	8.336	0.944	7.514
LUDB	data/179	179	V6	8	1.742	8.42	1.742	8.42	6.678	1.79	8.36	0.942	7.5120000000000005
LUDB	data/18	18	V1	11	1.488	9.172	1.488	9.172	7.684	1.522	9.102	0.757	8.337
LUDB	data/18	18	V6	11	1.502	9.166	1.502	9.166	7.664	1.542	9.122	0.757	8.337
LUDB	data/180	180	V1	10	1.252	8.722	1.252	8.722	7.47	1.276	8.626	0.82	8.17
LUDB	data/180	180	V6	10	1.246	8.718	1.246	8.718	7.472	1.306	8.658	0.818	8.17
LUDB	data/181	181	V1	8	1.766	8.552	1.766	8.552	6.786	1.796	8.474	0.952	7.63
LUDB	data/181	181	V6	8	1.758	8.552	1.758	8.552	6.794	1.816	8.506	0.954	7.644
LUDB	data/182	182	V1	12	1.058	8.79	1.058	8.79	7.732	1.074	8.718	0.694	8.338000000000001
LUDB	data/182	182	V6	12	1.054	8.774	1.054	8.774	7.72	1.102	8.744	0.694	8.336
LUDB	data/183	183	V1	11	1.074	8.794	1.074	8.794	7.72	1.094	8.712	0.764	8.382
LUDB	data/183	183	V6	11	1.082	8.798	1.082	8.798	7.716	1.12	8.74	0.765	8.385
LUDB	data/184	184	V1	9	1.132	8.218	1.132	8.218	7.086	1.154	8.152	0.841	7.839
LUDB	data/184	184	V6	9	1.13	8.202	1.13	8.202	7.072	1.17	8.168	0.843	7.841
LUDB	data/185	185	V1	13	1.092	9.046	1.092	9.046	7.954	1.112	8.952	0.652	8.491999999999999
LUDB	data/185	185	V6	13	1.092	9.05	1.092	9.05	7.958	1.142	8.98	0.652	8.49
LUDB	data/186	186	V1	11	1.13	9.142	1.13	9.142	8.012	1.14	9.064	0.802	8.726
LUDB	data/186	186	V6	11	1.13	9.116	1.13	9.116	7.986	1.164	9.086	0.801	8.722999999999999
LUDB	data/187	187	V1	9	1.584	8.998	1.584	8.998	7.414	1.622	8.934	0.929	8.241
LUDB	data/187	187	V6	9	1.606	9.002	1.606	9.002	7.396	1.646	8.958	0.929	8.241
LUDB	data/188	188	V1	14	0.798	9.432	0.798	9.432	8.634	0.834	9.368	0.654	9.188
LUDB	data/188	188	V6	14	0.81	9.418	0.81	9.418	8.608	0.842	9.378	0.654	9.19
LUDB	data/189	189	V1	8	1.36	9.344	1.36	9.344	7.984	1.38	9.276	1.126	9.022
LUDB	data/189	189	V6	8	1.368	9.348	1.368	9.348	7.98	1.4	9.296	1.128	9.024
LUDB	data/19	19	V1	8	1.75	8.746	1.75	8.746	6.996	1.77	8.65	0.988	7.868
LUDB	data/19	19	V6	8	1.744	8.718	1.744	8.718	6.974	1.8	8.68	0.99	7.87
LUDB	data/190	190	V1	12	1.162	9.366	1.162	9.366	8.204	1.194	9.29	0.702	8.798
LUDB	data/190	190	V6	12	1.176	9.348	1.176	9.348	8.172	1.208	9.304	0.702	8.798
LUDB	data/191	191	V1	8	1.628	8.55	1.628	8.55	6.922	1.654	8.468	0.974	7.788
LUDB	data/191	191	V6	8	1.63	8.524	1.63	8.524	6.894	1.678	8.49	0.974	7.7860000000000005
LUDB	data/192	192	V1	8	2.014	9.052	2.014	9.052	7.038	2.044	8.976	0.982	7.914000000000001
LUDB	data/192	192	V6	8	2.022	9.044	2.022	9.044	7.022	2.066	8.998	0.982	7.914000000000001
LUDB	data/193	193	V1	9	1.17	8.898	1.17	8.898	7.728	1.192	8.83	0.955	8.593
LUDB	data/193	193	V6	9	1.182	8.912	1.182	8.912	7.73	1.22	8.858	0.955	8.593
LUDB	data/194	194	V1	8	1.23	8.516	1.23	8.516	7.286	1.262	8.444	1.026	8.208
LUDB	data/194	194	V6	8	1.248	8.514	1.248	8.514	7.266	1.286	8.468	1.028	8.21
LUDB	data/195	195	V1	9	1.186	8.336	1.186	8.336	7.15	1.202	8.266	0.895	7.959
LUDB	data/195	195	V6	9	1.186	8.322	1.186	8.322	7.136	1.224	8.286	0.896	7.958
LUDB	data/196	196	V1	10	1.41	8.664	1.41	8.664	7.254	1.428	8.596	0.798	7.966
LUDB	data/196	196	V6	10	1.408	8.664	1.408	8.664	7.256	1.452	8.614	0.8	7.962
LUDB	data/197	197	V1	11	1.05	8.744	1.05	8.744	7.694	1.074	8.672	0.745	8.343
LUDB	data/197	197	V6	11	1.056	8.744	1.056	8.744	7.688	1.09	8.692	0.743	8.345
LUDB	data/198	198	V1	8	1.324	8.38	1.324	8.38	7.056	1.348	8.314	0.996	7.962
LUDB	data/198	198	V6	8	1.33	8.37	1.33	8.37	7.04	1.37	8.34	0.994	7.9639999999999995
LUDB	data/199	199	V1	8	1.018	8.418	1.018	8.418	7.4	1.042	8.35	1.056	8.364
LUDB	data/199	199	V6	8	1.024	8.418	1.024	8.418	7.394	1.062	8.37	1.058	8.366
LUDB	data/2	2	V1	9	1.102	8.474	1.102	8.474	7.372	1.114	8.41	0.916	8.212
LUDB	data/2	2	V6	9	1.096	8.472	1.096	8.472	7.376	1.14	8.436	0.915	8.211
LUDB	data/20	20	V1	8	1.782	8.358	1.782	8.358	6.576	1.788	8.256	0.928	7.396
LUDB	data/20	20	V6	8	1.778	8.35	1.778	8.35	6.572	1.836	8.308	0.928	7.4
LUDB	data/200	200	V1	9	1.012	8.74	1.012	8.74	7.728	1.038	8.66	0.952	8.574
LUDB	data/200	200	V6	9	1.016	8.736	1.016	8.736	7.72	1.06	8.682	0.952	8.574
LUDB	data/21	21	V1	10	1.072	8.582	1.072	8.582	7.51	1.084	8.49	0.824	8.23
LUDB	data/21	21	V6	10	1.074	8.584	1.074	8.584	7.51	1.124	8.532	0.826	8.234
LUDB	data/22	22	V1	11	0.824	8.806	0.824	8.806	7.982	0.924	8.77	0.791	8.637
LUDB	data/22	22	V6	11	0.844	8.794	0.844	8.794	7.95	0.898	8.746	0.792	8.64
LUDB	data/23	23	V1	8	1.408	8.598	1.408	8.598	7.19	1.498	8.534	1.004	8.04
LUDB	data/23	23	V6	8	1.402	8.59	1.402	8.59	7.188	1.446	8.484	1.002	8.040000000000001
LUDB	data/24	24	V1	7	1.242	8.524	1.242	8.524	7.282	1.25	8.372	1.186	8.308
LUDB	data/24	24	V6	7	1.252	8.536	1.252	8.536	7.284	1.352	8.458	1.186	8.292
LUDB	data/25	25	V1	7	2.078	8.13	2.078	8.13	6.052	2.096	8.07	0.999	6.973
LUDB	data/25	25	V6	7	2.082	8.166	2.082	8.166	6.084	2.122	8.094	1.0	6.972
LUDB	data/26	26	V1	8	1.656	8.394	1.656	8.394	6.738	1.676	8.306	0.95	7.58
LUDB	data/26	26	V6	8	1.664	8.374	1.664	8.374	6.71	1.716	8.346	0.946	7.576
LUDB	data/27	27	V1	7	1.402	8.116	1.402	8.116	6.714	1.432	8.05	1.1030000000000002	7.721
LUDB	data/27	27	V6	7	1.414	8.112	1.414	8.112	6.698	1.452	8.064	1.104	7.716
LUDB	data/28	28	V1	8	1.432	8.654	1.432	8.654	7.222	1.452	8.57	1.012	8.13
LUDB	data/28	28	V6	8	1.43	8.654	1.43	8.654	7.224	1.488	8.608	1.014	8.134
LUDB	data/29	29	V1	9	0.918	8.398	0.918	8.398	7.48	0.942	8.318	0.922	8.298
LUDB	data/29	29	V6	9	0.922	8.416	0.922	8.416	7.494	0.974	8.35	0.922	8.298
LUDB	data/3	3	V1	9	1.24	8.542	1.24	8.542	7.302	1.336	8.528	0.9	8.092
LUDB	data/3	3	V6	9	1.224	8.532	1.224	8.532	7.308	1.28	8.474	0.899	8.093
LUDB	data/30	30	V1	7	1.382	8.654	1.382	8.654	7.272	1.406	8.57	1.1909999999999998	8.355
LUDB	data/30	30	V6	7	1.392	8.648	1.392	8.648	7.256	1.434	8.6	1.192	8.358
LUDB	data/31	31	V1	9	1.23	8.742	1.23	8.742	7.512	1.258	8.658	0.925	8.325000000000001
LUDB	data/31	31	V6	9	1.236	8.74	1.236	8.74	7.504	1.278	8.68	0.926	8.328
LUDB	data/32	32	V1	9	1.3	9.014	1.3	9.014	7.714	1.324	8.916	0.949	8.541
LUDB	data/32	32	V6	9	1.312	9.006	1.312	9.006	7.694	1.36	8.95	0.947	8.536999999999999
LUDB	data/33	33	V1	8	1.494	8.434	1.494	8.434	6.94	1.524	8.392	0.98	7.848000000000001
LUDB	data/33	33	V6	8	1.476	8.432	1.476	8.432	6.956	1.52	8.386	0.98	7.846
LUDB	data/34	34	V1	3	1.446	8.596	1.446	8.596	7.15	1.448	8.448	3.5	10.5
LUDB	data/34	34	V6	8	1.448	8.578	1.448	8.578	7.13	1.518	8.52	1.0	8.001999999999999
LUDB	data/35	35	V1	20	0.704	9.496	0.704	9.496	8.792	0.73	9.432	0.426	9.128
LUDB	data/35	35	V6	20	0.71	9.484	0.71	9.484	8.774	0.75	9.45	0.422	9.122
LUDB	data/36	36	V1	8	1.616	8.132	1.616	8.132	6.516	1.638	8.06	0.914	7.335999999999999
LUDB	data/36	36	V6	8	1.62	8.138	1.62	8.138	6.518	1.672	8.094	0.916	7.338
LUDB	data/37	37	V1	10	0.978	8.98	0.978	8.98	8.002	1.004	8.896	0.866	8.758000000000001
LUDB	data/37	37	V6	10	0.984	8.96	0.984	8.96	7.976	1.024	8.918	0.866	8.76
LUDB	data/38	38	V1	15	0.998	8.75	0.998	8.75	7.752	1.02	8.722	0.532	8.234
LUDB	data/38	38	V6	15	1.014	8.752	1.014	8.752	7.738	1.06	8.696	0.528	8.164
LUDB	data/39	39	V1	7	1.998	8.854	1.998	8.854	6.856	2.028	8.786	1.13	7.888
LUDB	data/39	39	V6	7	2.016	8.862	2.016	8.862	6.846	2.056	8.814	1.13	7.888
LUDB	data/4	4	V1	9	1.01	8.964	1.01	8.964	7.954	1.044	8.9	0.978	8.834
LUDB	data/4	4	V6	9	1.024	8.966	1.024	8.966	7.942	1.066	8.92	0.978	8.832
LUDB	data/40	40	V1	9	1.182	8.64	1.182	8.64	7.458	1.198	8.572	0.9339999999999999	8.308
LUDB	data/40	40	V6	9	1.186	8.63	1.186	8.63	7.444	1.224	8.598	0.9339999999999999	8.308
LUDB	data/41	41	V1	6	1.444	7.618	1.444	7.618	6.174	1.452	7.552	1.228	7.327999999999999
LUDB	data/41	41	V6	6	1.442	7.638	1.442	7.638	6.196	1.484	7.582	1.228	7.326
LUDB	data/42	42	V1	8	1.176	8.604	1.176	8.604	7.428	1.186	8.53	1.056	8.4
LUDB	data/42	42	V6	8	1.174	8.606	1.174	8.606	7.432	1.22	8.564	1.056	8.4
LUDB	data/43	43	V1	8	1.352	8.332	1.352	8.332	6.98	1.366	8.254	1.004	7.8919999999999995
LUDB	data/43	43	V6	8	1.36	8.328	1.36	8.328	6.968	1.396	8.28	1.004	7.888
LUDB	data/44	44	V1	9	1.508	8.854	1.508	8.854	7.346	1.534	8.744	0.907	8.117
LUDB	data/44	44	V6	9	1.502	8.846	1.502	8.846	7.344	1.59	8.798	0.8999999999999999	8.108
LUDB	data/45	45	V1	8	1.228	8.218	1.228	8.218	6.99	1.252	8.112	0.996	7.856
LUDB	data/45	45	V6	8	1.21	8.234	1.21	8.234	7.024	1.212	8.07	1.0	7.858
LUDB	data/46	46	V1	8	1.628	8.448	1.628	8.448	6.82	1.652	8.322	0.958	7.628
LUDB	data/46	46	V6	8	1.642	8.426	1.642	8.426	6.784	1.69	8.356	0.956	7.622
LUDB	data/47	47	V1	6	1.804	8.228	1.804	8.228	6.424	1.832	8.142	1.264	7.574
LUDB	data/47	47	V6	6	1.81	8.202	1.81	8.202	6.392	1.86	8.17	1.266	7.576
LUDB	data/48	48	V1	7	1.912	8.212	1.912	8.212	6.3	1.964	8.158	1.03	7.224
LUDB	data/48	48	V6	7	1.918	8.202	1.918	8.202	6.284	1.952	8.15	1.028	7.226000000000001
LUDB	data/49	49	V1	7	1.616	8.814	1.78	8.48	6.7	1.798	8.392	1.097	7.691000000000001
LUDB	data/49	49	V6	7	1.61	8.796	1.778	8.456	6.678	1.818	8.412	1.096	7.69
LUDB	data/5	5	V1	7	1.952	8.218	1.952	8.218	6.266	1.978	8.156	1.0270000000000001	7.205
LUDB	data/5	5	V6	7	1.958	8.216	1.958	8.216	6.258	1.996	8.166	1.025	7.195
LUDB	data/50	50	V1	9	1.436	8.384	1.436	8.384	6.948	1.456	8.316	0.851	7.711
LUDB	data/50	50	V6	9	1.446	8.392	1.446	8.392	6.946	1.48	8.338	0.853	7.710999999999999
LUDB	data/51	51	V1	8	1.722	9.012	1.722	9.012	7.29	1.746	8.88	0.864	7.998
LUDB	data/51	51	V6	8	1.73	9.016	1.73	9.016	7.286	1.79	8.92	0.862	7.992
LUDB	data/52	52	V1	9	0.986	8.308	0.986	8.308	7.322	1.022	8.22	0.921	8.119
LUDB	data/52	52	V6	9	1.008	8.284	1.008	8.284	7.276	1.052	8.248	0.921	8.116999999999999
LUDB	data/53	53	V1	9	1.092	8.914	1.092	8.914	7.822	1.13	8.792	0.955	8.616999999999999
LUDB	data/53	53	V6	9	1.12	8.852	1.12	8.852	7.732	1.16	8.826	0.954	8.620000000000001
LUDB	data/54	54	V1	7	1.128	7.87	1.128	7.87	6.742	1.148	7.816	1.109	7.777
LUDB	data/54	54	V6	7	1.12	7.876	1.12	7.876	6.756	1.156	7.824	1.109	7.777
LUDB	data/55	55	V1	8	1.654	8.546	1.654	8.546	6.892	1.664	8.458	0.964	7.757999999999999
LUDB	data/55	55	V6	8	1.656	8.538	1.656	8.538	6.882	1.696	8.496	0.968	7.768
LUDB	data/56	56	V1	10	1.476	9.226	1.604	8.998	7.394	1.636	8.922	0.81	8.096
LUDB	data/56	56	V6	10	1.504	9.254	1.61	9.002	7.392	1.66	8.952	0.818	8.11
LUDB	data/57	57	V1	12	0.742	9.302	0.828	9.07	8.242	0.87	9.012	0.744	8.886
LUDB	data/57	57	V6	12	0.706	9.422	0.844	9.07	8.226	0.886	9.03	0.742	8.886
LUDB	data/58	58	V1	9	1.212	9.218	1.35	9.012	7.662	1.376	8.93	0.963	8.517
LUDB	data/58	58	V6	9	1.21	9.258	1.352	9.002	7.65	1.392	8.946	0.963	8.517
LUDB	data/59	59	V1	6	2.222	7.886	2.222	7.886	5.664	2.236	7.816	1.116	6.696
LUDB	data/59	59	V6	6	2.21	7.874	2.21	7.874	5.664	2.246	7.824	1.116	6.694000000000001
LUDB	data/6	6	V1	7	1.47	8.63	1.47	8.63	7.16	1.502	8.57	1.188	8.256
LUDB	data/6	6	V6	7	1.48	8.62	1.48	8.62	7.14	1.52	8.59	1.185	8.255
LUDB	data/60	60	V1	8	1.162	8.314	1.162	8.314	7.152	1.216	8.292	1.014	8.09
LUDB	data/60	60	V6	8	1.136	8.314	1.136	8.314	7.178	1.18	8.258	1.014	8.092
LUDB	data/61	61	V1	8	1.154	8.438	1.296	8.094	6.798	1.334	8.028	0.96	7.654
LUDB	data/61	61	V6	8	1.118	8.45	1.298	8.106	6.808	1.356	8.05	0.96	7.654
LUDB	data/62	62	V1	9	1.6	8.606	1.6	8.606	7.006	1.618	8.53	0.866	7.778
LUDB	data/62	62	V6	9	1.606	8.606	1.606	8.606	7.0	1.648	8.554	0.865	7.771
LUDB	data/63	63	V1	10	1.244	8.842	1.244	8.842	7.598	1.276	8.77	0.836	8.33
LUDB	data/63	63	V6	10	1.258	8.824	1.258	8.824	7.566	1.296	8.788	0.836	8.328
LUDB	data/64	64	V1	9	1.326	8.61	1.326	8.61	7.284	1.406	8.596	0.902	8.092
LUDB	data/64	64	V6	8	1.318	8.586	1.318	8.586	7.268	1.364	8.546	0.902	8.084
LUDB	data/65	65	V1	12	1.004	8.77	1.004	8.77	7.766	1.046	8.708	0.7	8.362
LUDB	data/65	65	V6	12	1.02	8.758	1.02	8.758	7.738	1.056	8.71	0.694	8.347999999999999
LUDB	data/66	66	V1	6	1.842	7.994	1.842	7.994	6.152	1.858	7.932	1.238	7.311999999999999
LUDB	data/66	66	V6	6	1.844	8.002	1.844	8.002	6.158	1.888	7.958	1.236	7.306
LUDB	data/67	67	V1	7	1.714	8.178	1.714	8.178	6.464	1.754	8.086	1.054	7.386
LUDB	data/67	67	V6	7	1.738	8.156	1.738	8.156	6.418	1.778	8.11	1.053	7.385
LUDB	data/68	68	V1	9	1.01	8.49	1.01	8.49	7.48	1.034	8.42	0.925	8.311
LUDB	data/68	68	V6	9	1.01	8.496	1.01	8.496	7.486	1.06	8.446	0.923	8.309000000000001
LUDB	data/69	69	V1	11	1.426	9.168	1.426	9.168	7.742	1.438	9.094	0.764	8.42
LUDB	data/69	69	V6	11	1.426	9.172	1.426	9.172	7.746	1.466	9.122	0.765	8.421
LUDB	data/7	7	V1	2	1.936	8.748	2.942	7.772	4.83	2.944	7.7	4.756	9.512
LUDB	data/7	7	V6	8	1.926	8.742	1.926	8.742	6.816	1.964	8.712	1.004	7.752000000000001
LUDB	data/70	70	V1	13	0.67	8.718	0.67	8.718	8.048	0.688	8.662	0.668	8.642
LUDB	data/70	70	V6	13	0.674	8.72	0.674	8.72	8.046	0.716	8.686	0.669	8.639
LUDB	data/71	71	V1	8	1.05	8.488	1.05	8.488	7.438	1.072	8.426	1.07	8.424
LUDB	data/71	71	V6	8	1.054	8.504	1.054	8.504	7.45	1.1	8.456	1.068	8.424
LUDB	data/72	72	V1	8	1.636	8.43	1.636	8.43	6.794	1.696	8.404	1.002	7.71
LUDB	data/72	72	V6	8	1.612	8.422	1.612	8.422	6.81	1.664	8.368	1.002	7.7059999999999995
LUDB	data/73	73	V1	8	1.62	8.852	1.62	8.852	7.232	1.636	8.782	1.02	8.166
LUDB	data/73	73	V6	8	1.614	8.846	1.614	8.846	7.232	1.652	8.8	1.018	8.166
LUDB	data/74	74	V1	9	1.228	9.332	1.228	9.332	8.104	1.294	9.302	1.0	9.008
LUDB	data/74	74	V6	9	1.23	9.384	1.23	9.384	8.154	1.248	9.252	1.002	9.006
LUDB	data/75	75	V1	9	1.142	8.932	1.142	8.932	7.79	1.172	8.88	0.963	8.671
LUDB	data/75	75	V6	9	1.16	8.94	1.16	8.94	7.78	1.194	8.902	0.964	8.672
LUDB	data/76	76	V1	11	1.266	9.372	1.266	9.372	8.106	1.296	9.296	0.801	8.801
LUDB	data/76	76	V6	11	1.268	9.36	1.268	9.36	8.092	1.316	9.316	0.801	8.801
LUDB	data/77	77	V1	10	1.41	8.694	1.41	8.694	7.284	1.422	8.632	0.802	8.012
LUDB	data/77	77	V6	10	1.402	8.708	1.402	8.708	7.306	1.434	8.648	0.802	8.016
LUDB	data/78	78	V1	8	1.43	8.188	1.43	8.188	6.758	1.438	8.114	0.964	7.640000000000001
LUDB	data/78	78	V6	8	1.428	8.188	1.428	8.188	6.76	1.466	8.138	0.968	7.64
LUDB	data/79	79	V1	8	1.2	8.686	1.2	8.686	7.486	1.232	8.612	1.05	8.43
LUDB	data/79	79	V6	8	1.214	8.686	1.214	8.686	7.472	1.248	8.632	1.052	8.436
LUDB	data/8	8	V1	10	1.318	8.944	1.318	8.944	7.626	1.448	8.924	0.84	8.316
LUDB	data/8	8	V6	10	1.33	8.942	1.33	8.942	7.612	1.414	8.922	0.848	8.356
LUDB	data/80	80	V1	11	0.718	8.854	0.718	8.854	8.136	0.74	8.778	0.807	8.845
LUDB	data/80	80	V6	11	0.724	8.858	0.724	8.858	8.134	0.768	8.81	0.805	8.847
LUDB	data/81	81	V1	11	1.208	9.07	1.208	9.07	7.862	1.254	9.054	0.763	8.563
LUDB	data/81	81	V6	11	1.186	9.07	1.186	9.07	7.884	1.228	9.03	0.764	8.565999999999999
LUDB	data/82	82	V1	7	1.794	8.838	1.794	8.838	7.044	1.832	8.766	1.149	8.083
LUDB	data/82	82	V6	7	1.806	8.844	1.806	8.844	7.038	1.848	8.792	1.153	8.097
LUDB	data/83	83	V1	10	0.652	9.256	0.652	9.256	8.604	0.732	9.128	0.952	9.348
LUDB	data/83	83	V6	10	0.678	9.248	0.678	9.248	8.57	0.748	9.202	0.944	9.398
LUDB	data/84	84	V1	8	1.402	8.514	1.402	8.514	7.112	1.442	8.44	1.0	7.998
LUDB	data/84	84	V6	8	1.414	8.524	1.414	8.524	7.11	1.462	8.46	1.0	7.998
LUDB	data/85	85	V1	10	1.408	8.71	1.408	8.71	7.302	1.422	8.648	0.796	8.022
LUDB	data/85	85	V6	10	1.418	8.712	1.418	8.712	7.294	1.444	8.67	0.794	8.02
LUDB	data/86	86	V1	12	1.198	8.726	1.198	8.726	7.528	1.226	8.652	0.678	8.104000000000001
LUDB	data/86	86	V6	12	1.204	8.702	1.204	8.702	7.498	1.244	8.672	0.676	8.104
LUDB	data/87	87	V1	12	1.228	8.866	1.228	8.866	7.638	1.254	8.792	0.682	8.22
LUDB	data/87	87	V6	12	1.222	8.864	1.222	8.864	7.642	1.28	8.816	0.68	8.216
LUDB	data/88	88	V1	12	1.178	8.644	1.178	8.644	7.466	1.198	8.572	0.632	8.006
LUDB	data/88	88	V6	12	1.184	8.634	1.184	8.634	7.45	1.218	8.596	0.634	8.012
LUDB	data/89	89	V1	10	1.432	9.15	1.432	9.15	7.718	1.456	9.08	0.84	8.464
LUDB	data/89	89	V6	10	1.44	9.15	1.44	9.15	7.71	1.48	9.104	0.846	8.469999999999999
LUDB	data/9	9	V1	9	1.434	8.304	1.434	8.304	6.87	1.458	8.242	0.848	7.632
LUDB	data/9	9	V6	9	1.444	8.302	1.444	8.302	6.858	1.48	8.264	0.847	7.631
LUDB	data/90	90	V1	8	1.442	8.556	1.442	8.556	7.114	1.504	8.51	1.0	8.006
LUDB	data/90	90	V6	8	1.406	8.572	1.406	8.572	7.166	1.45	8.462	0.998	8.01
LUDB	data/91	91	V1	11	1.048	8.628	1.048	8.628	7.58	1.064	8.552	0.742	8.23
LUDB	data/91	91	V6	11	1.06	8.606	1.06	8.606	7.546	1.086	8.572	0.743	8.229
LUDB	data/92	92	V1	14	0.82	8.846	0.82	8.846	8.026	0.836	8.776	0.61	8.55
LUDB	data/92	92	V6	14	0.82	8.834	0.82	8.834	8.014	0.858	8.794	0.608	8.544
LUDB	data/93	93	V1	8	1.62	8.754	1.62	8.754	7.134	1.74	8.722	0.998	7.98
LUDB	data/93	93	V6	8	1.636	8.782	1.636	8.782	7.146	1.738	8.714	0.998	7.974
LUDB	data/94	94	V1	10	1.41	8.646	1.41	8.646	7.236	1.44	8.582	0.79	7.932
LUDB	data/94	94	V6	10	1.412	8.65	1.412	8.65	7.238	1.46	8.602	0.788	7.930000000000001
LUDB	data/95	95	V1	5	1.57	9.038	5.58	9.038	3.458	5.588	8.966	0.8360000000000001	4.214
LUDB	data/95	95	V6	5	1.57	9.036	5.594	9.036	3.442	5.614	8.992	0.835	4.213
LUDB	data/96	96	V1	12	1.08	8.976	1.08	8.976	7.896	1.088	8.904	0.672	8.488
LUDB	data/96	96	V6	12	1.078	8.972	1.078	8.972	7.894	1.13	8.942	0.668	8.48
LUDB	data/97	97	V1	8	1.368	8.396	1.368	8.396	7.028	1.416	8.352	0.99	7.926
LUDB	data/97	97	V6	8	1.346	8.394	1.346	8.394	7.048	1.392	8.324	0.988	7.92
LUDB	data/98	98	V1	8	1.452	8.334	1.452	8.334	6.882	1.478	8.262	0.978	7.762
LUDB	data/98	98	V6	8	1.458	8.334	1.458	8.334	6.876	1.506	8.29	0.978	7.762
LUDB	data/99	99	V1	12	0.726	9.216	0.726	9.216	8.49	0.75	9.158	0.72	9.128
LUDB	data/99	99	V6	12	0.73	9.216	0.73	9.216	8.486	0.772	9.184	0.718	9.13
PTBXL	7744	20954	V1	11	0.002	10.0	0.002	9.732	9.73	0.06	9.676	0.964	10.58
PTBXL	7744	20954	V6	11	0.002	10.0	0.002	9.728	9.726	0.048	9.672	0.966	10.59
PTBXL	377	11498	V1	16	0.366	10.0	0.548	9.93	9.382	0.604	9.88	0.62	9.895999999999999
PTBXL	377	11498	V6	16	0.352	10.0	0.54	9.928	9.388	0.596	9.874	0.62	9.898
PTBXL	10115	12854	V1	8	0.676	10.0	0.836	9.52	8.684	0.888	9.438	1.202	9.752
PTBXL	10115	12854	V6	8	0.666	10.0	0.832	9.492	8.66	0.886	9.434	1.2	9.748
PTBXL	19333	12442	V1	14	0.002	10.0	0.078	9.538	9.46	0.136	9.444	0.728	10.036
PTBXL	19333	12442	V6	14	0.002	10.0	0.07	9.486	9.416	0.126	9.434	0.726	10.033999999999999
PTBXL	15948	20398	V1	10	0.002	10.0	0.084	9.37	9.286	0.142	9.294	1.012	10.164
PTBXL	15948	20398	V6	10	0.002	10.0	0.076	9.334	9.258	0.13	9.282	1.012	10.164
PTBXL	16566	11424	V1	21	0.03	10.0	0.194	9.934	9.74	0.248	9.882	0.495	10.129
PTBXL	16566	11424	V6	21	0.002	10.0	0.162	9.932	9.77	0.216	9.878	0.508	10.170000000000002
PTBXL	5738	5077	V1	9	0.528	10.0	0.808	9.322	8.514	0.868	9.208	1.048	9.388
PTBXL	5738	5077	V6	9	0.568	10.0	0.804	9.254	8.45	0.858	9.198	1.048	9.388
PTBXL	12126	4515	V1	11	0.368	10.0	0.48	9.262	8.782	0.54	9.194	0.865	9.519
PTBXL	12126	4515	V6	11	0.322	10.0	0.476	9.242	8.766	0.53	9.184	0.865	9.519
PTBXL	14244	8694	V1	12	0.278	10.0	0.47	9.864	9.394	0.536	9.768	0.84	10.072
PTBXL	14244	8694	V6	12	0.248	10.0	0.456	9.84	9.384	0.514	9.75	0.84	10.076
PTBXL	2963	14190	V1	13	0.356	10.0	0.524	9.93	9.406	0.58	9.874	0.774	10.068000000000001
PTBXL	2963	14190	V6	13	0.346	10.0	0.522	9.926	9.404	0.576	9.87	0.773	10.067
PTBXL	11359	21553	V1	10	0.094	10.0	0.274	9.124	8.85	0.334	9.008	0.96	9.634
PTBXL	11359	21553	V6	10	0.116	10.0	0.266	9.09	8.824	0.326	9.0	0.96	9.634
PTBXL	4254	20030	V1	14	0.08	10.0	0.254	9.746	9.492	0.33	9.67	0.72	10.06
PTBXL	4254	20030	V6	14	0.05	10.0	0.216	9.69	9.474	0.27	9.61	0.72	10.06
PTBXL	7661	16950	V1	11	0.002	10.0	0.16	9.136	8.976	0.23	9.06	0.842	9.672
PTBXL	7661	16950	V6	11	0.002	10.0	0.132	9.082	8.95	0.19	9.02	0.843	9.673
PTBXL	12941	6684	V1	9	0.386	10.0	0.544	9.688	9.144	0.602	9.628	1.138	10.164
PTBXL	12941	6684	V6	9	0.352	10.0	0.534	9.704	9.17	0.602	9.628	1.137	10.163
PTBXL	12144	6601	V1	12	0.234	10.0	0.364	9.608	9.244	0.434	9.544	0.826	9.936
PTBXL	12144	6601	V6	12	0.194	10.0	0.354	9.57	9.216	0.412	9.516	0.828	9.931999999999999
PTBXL	6912	19057	V1	12	0.592	10.0	0.71	9.758	9.048	0.774	9.654	0.806	9.686
PTBXL	6912	19057	V6	12	0.592	10.0	0.708	9.718	9.01	0.772	9.652	0.806	9.686
PTBXL	15798	11257	V1	16	0.354	10.0	0.502	9.736	9.234	0.598	9.66	0.604	9.665999999999999
PTBXL	15798	11257	V6	16	0.51	10.0	0.568	9.78	9.212	0.644	9.666	0.594	9.616
PTBXL	5383	8881	V1	9	0.546	10.0	0.718	8.91	8.192	0.79	8.834	1.009	9.053
PTBXL	5383	8881	V6	9	0.566	10.0	0.716	8.884	8.168	0.778	8.824	1.008	9.053999999999998
PTBXL	805	14400	V1	12	0.178	10.0	0.332	9.738	9.406	0.384	9.688	0.852	10.156
PTBXL	805	14400	V6	12	0.168	10.0	0.324	9.734	9.41	0.378	9.682	0.85	10.154
PTBXL	3827	15293	V1	11	0.266	10.0	0.544	9.498	8.954	0.61	9.4	0.879	9.668999999999999
PTBXL	3827	15293	V6	11	0.368	10.0	0.504	9.48	8.976	0.612	9.404	0.879	9.671
PTBXL	4362	5313	V1	14	0.002	10.0	0.158	9.698	9.54	0.216	9.614	0.724	10.122
PTBXL	4362	5313	V6	14	0.002	10.0	0.15	9.654	9.504	0.206	9.602	0.724	10.120000000000001
PTBXL	115	11591	V1	12	0.202	10.0	0.344	9.656	9.312	0.398	9.556	0.836	9.994
PTBXL	115	11591	V6	12	0.192	10.0	0.342	9.61	9.268	0.396	9.554	0.836	9.994
PTBXL	570	7793	V1	9	0.476	10.0	0.638	9.416	8.778	0.694	9.362	1.094	9.761999999999999
PTBXL	570	7793	V6	9	0.512	10.0	0.638	9.418	8.78	0.694	9.36	1.093	9.759
PTBXL	9863	15322	V1	11	0.406	10.0	0.568	9.602	9.034	0.626	9.526	0.891	9.791
PTBXL	9863	15322	V6	11	0.388	10.0	0.558	9.602	9.044	0.618	9.518	0.891	9.791
PTBXL	10675	13629	V1	19	0.244	10.0	0.336	9.56	9.224	0.392	9.484	0.506	9.598
PTBXL	10675	13629	V6	19	0.19	10.0	0.332	9.564	9.232	0.386	9.476	0.506	9.596
PTBXL	8136	1376	V1	14	0.108	10.0	0.26	9.32	9.06	0.316	9.262	0.692	9.638
PTBXL	8136	1376	V6	14	0.108	10.0	0.26	9.312	9.052	0.312	9.26	0.692	9.64
PTBXL	6358	1901	V1	15	0.002	10.0	0.116	9.92	9.804	0.17	9.834	0.69	10.354
PTBXL	6358	1901	V6	15	0.002	10.0	0.106	9.878	9.772	0.16	9.824	0.69	10.354
PTBXL	18740	18520	V1	11	0.466	10.0	0.67	9.906	9.236	0.726	9.814	0.898	9.985999999999999
PTBXL	18740	18520	V6	11	0.496	10.0	0.666	9.858	9.192	0.718	9.806	0.899	9.986999999999998
PTBXL	12074	7908	V1	15	0.01	10.0	0.112	9.348	9.236	0.168	9.272	0.652	9.755999999999998
PTBXL	12074	7908	V6	15	0.002	10.0	0.106	9.324	9.218	0.162	9.268	0.653	9.759
PTBXL	3103	2961	V1	11	0.152	10.0	0.298	9.874	9.576	0.356	9.772	0.943	10.359
PTBXL	3103	2961	V6	11	0.174	10.0	0.294	9.82	9.526	0.35	9.766	0.945	10.361
PTBXL	3033	20877	V1	11	0.31	10.0	0.462	9.872	9.41	0.516	9.796	0.93	10.209999999999999
PTBXL	3033	20877	V6	11	0.312	10.0	0.452	9.842	9.39	0.508	9.788	0.93	10.209999999999999
PTBXL	13630	11041	V1	15	0.33	10.0	0.514	9.668	9.154	0.572	9.576	0.637	9.641
PTBXL	13630	11041	V6	15	0.374	10.0	0.512	9.632	9.12	0.568	9.572	0.639	9.642999999999999
PTBXL	15015	4462	V1	12	0.214	10.0	0.406	9.388	8.982	0.464	9.282	0.802	9.62
PTBXL	15015	4462	V6	12	0.224	10.0	0.4	9.326	8.926	0.456	9.272	0.8	9.616000000000001
PTBXL	3215	2780	V1	23	0.002	10.0	0.078	9.788	9.71	0.136	9.728	0.413	10.005
PTBXL	3215	2780	V6	23	0.002	10.0	0.072	9.78	9.708	0.128	9.722	0.413	10.007
PTBXL	12172	15109	V1	7	0.652	10.0	0.86	8.848	7.988	0.918	8.74	1.326	9.148
PTBXL	12172	15109	V6	7	0.67	10.0	0.85	8.788	7.938	0.912	8.732	1.328	9.148
PTBXL	21444	20461	V1	16	0.002	10.0	0.008	9.448	9.44	0.064	9.382	0.616	9.934
PTBXL	21444	20461	V6	16	0.002	10.0	0.004	9.434	9.43	0.062	9.38	0.616	9.934
PTBXL	1736	19382	V1	10	0.394	10.0	0.544	9.484	8.94	0.602	9.366	1.052	9.815999999999999
PTBXL	1736	19382	V6	10	0.332	10.0	0.534	9.416	8.882	0.596	9.36	1.052	9.815999999999999
PTBXL	4945	6695	V1	12	0.138	10.0	0.28	9.934	9.654	0.322	9.878	0.9	10.456
PTBXL	4945	6695	V6	12	0.102	10.0	0.232	9.932	9.7	0.288	9.868	0.89	10.47
PTBXL	4266	8493	V1	12	0.002	10.0	0.032	9.208	9.176	0.09	9.12	0.818	9.847999999999999
PTBXL	4266	8493	V6	12	0.002	10.0	0.028	9.192	9.164	0.086	9.116	0.818	9.847999999999999
PTBXL	157	8131	V1	11	0.002	10.0	0.056	9.692	9.636	0.11	9.64	0.949	10.479
PTBXL	157	8131	V6	11	0.002	10.0	0.046	9.686	9.64	0.102	9.632	0.951	10.481
PTBXL	7882	13678	V1	11	0.49	10.0	0.634	9.474	8.84	0.722	9.398	0.869	9.545
PTBXL	7882	13678	V6	11	0.434	10.0	0.602	9.396	8.794	0.66	9.336	0.867	9.543
PTBXL	14026	6544	V1	7	0.686	10.0	0.89	8.944	8.054	0.95	8.868	1.316	9.234
PTBXL	14026	6544	V6	7	0.692	10.0	0.89	8.976	8.086	0.95	8.868	1.316	9.234
PTBXL	9833	20060	V1	15	0.002	10.0	0.104	9.41	9.306	0.164	9.324	0.65	9.81
PTBXL	9833	20060	V6	15	0.002	10.0	0.09	9.376	9.286	0.148	9.308	0.65	9.81
PTBXL	11489	11408	V1	9	0.726	10.0	0.868	9.63	8.762	0.94	9.566	1.044	9.67
PTBXL	11489	11408	V6	9	0.712	10.0	0.86	9.6	8.74	0.918	9.544	1.048	9.674
PTBXL	4149	5394	V1	10	0.324	10.0	0.49	9.138	8.648	0.55	9.062	0.948	9.46
PTBXL	4149	5394	V6	10	0.34	10.0	0.486	9.118	8.632	0.546	9.058	0.948	9.46
PTBXL	14938	17162	V1	10	0.09	10.0	0.292	9.764	9.472	0.354	9.688	1.034	10.368
PTBXL	14938	17162	V6	10	0.114	10.0	0.288	9.734	9.446	0.342	9.68	1.032	10.37
PTBXL	11500	13887	V1	7	0.724	10.0	1.05	8.72	7.67	1.116	8.638	1.314	8.836
PTBXL	11500	13887	V6	7	0.808	10.0	1.054	8.724	7.67	1.13	8.648	1.314	8.832
PTBXL	4618	1890	V1	14	0.444	10.0	0.6	9.492	8.892	0.686	9.426	0.682	9.422
PTBXL	4618	1890	V6	14	0.476	10.0	0.632	9.534	8.902	0.688	9.444	0.682	9.438
PTBXL	10519	18676	V1	10	0.408	10.0	0.56	9.222	8.662	0.618	9.128	0.92	9.43
PTBXL	10519	18676	V6	10	0.408	10.0	0.56	9.184	8.624	0.618	9.128	0.92	9.43
PTBXL	12122	5766	V1	14	0.274	10.0	0.462	9.812	9.35	0.52	9.702	0.706	9.888
PTBXL	12122	5766	V6	14	0.28	10.0	0.456	9.758	9.302	0.514	9.7	0.706	9.892
PTBXL	11139	2474	V1	12	0.472	10.0	0.67	9.84	9.17	0.732	9.746	0.82	9.834
PTBXL	11139	2474	V6	12	0.488	10.0	0.66	9.834	9.174	0.732	9.748	0.822	9.838
PTBXL	4646	4570	V1	16	0.026	10.0	0.19	9.402	9.212	0.256	9.322	0.604	9.67
PTBXL	4646	4570	V6	16	0.042	10.0	0.196	9.388	9.192	0.26	9.324	0.604	9.668
PTBXL	18473	11894	V1	9	0.002	10.0	0.18	9.128	8.948	0.236	9.052	1.1030000000000002	9.919
PTBXL	18473	11894	V6	9	0.04	10.0	0.172	9.092	8.92	0.224	9.042	1.104	9.922
PTBXL	5771	16197	V1	13	0.066	10.0	0.246	9.924	9.678	0.304	9.856	0.792	10.344
PTBXL	5771	16197	V6	13	0.074	10.0	0.238	9.9	9.662	0.296	9.846	0.791	10.341000000000001
PTBXL	9115	7211	V1	13	0.344	10.0	0.454	9.804	9.35	0.51	9.69	0.765	9.945
PTBXL	9115	7211	V6	13	0.32	10.0	0.446	9.73	9.284	0.5	9.678	0.765	9.943000000000001
PTBXL	3073	6270	V1	10	0.002	10.0	0.082	9.04	8.958	0.138	8.964	0.994	9.82
PTBXL	3073	6270	V6	10	0.002	10.0	0.068	9.012	8.944	0.128	8.952	0.994	9.818
PTBXL	3299	1020	V1	9	0.446	10.0	0.57	9.364	8.794	0.624	9.314	1.0830000000000002	9.773
PTBXL	3299	1020	V6	9	0.39	10.0	0.518	9.366	8.848	0.61	9.3	1.0830000000000002	9.773
PTBXL	8727	7896	V1	13	0.004	10.0	0.138	9.504	9.366	0.196	9.438	0.769	10.011000000000001
PTBXL	8727	7896	V6	13	0.002	10.0	0.134	9.488	9.354	0.19	9.432	0.77	10.012
PTBXL	6465	8179	V1	9	0.002	10.0	0.096	8.832	8.736	0.15	8.774	1.049	9.673
PTBXL	6465	8179	V6	9	0.002	10.0	0.09	8.832	8.742	0.148	8.772	1.049	9.673
PTBXL	11916	9715	V1	16	0.204	10.0	0.372	9.864	9.492	0.424	9.794	0.622	9.991999999999999
PTBXL	11916	9715	V6	16	0.216	10.0	0.364	9.88	9.516	0.416	9.826	0.628	10.038
PTBXL	3582	18551	V1	20	0.002	10.0	0.048	9.764	9.716	0.144	9.672	0.5	10.028
PTBXL	3582	18551	V6	20	0.002	10.0	0.052	9.71	9.658	0.108	9.634	0.5	10.026
PTBXL	18234	1142	V1	13	0.21	10.0	0.34	9.946	9.606	0.396	9.87	0.804	10.278
PTBXL	18234	1142	V6	13	0.174	10.0	0.338	9.93	9.592	0.394	9.868	0.804	10.278
PTBXL	1014	2901	V1	15	0.422	10.0	0.61	9.434	8.824	0.666	9.348	0.578	9.26
PTBXL	1014	2901	V6	15	0.416	10.0	0.606	9.404	8.798	0.666	9.348	0.579	9.261000000000001
PTBXL	4866	20895	V1	14	0.058	10.0	0.208	9.65	9.442	0.266	9.55	0.726	10.010000000000002
PTBXL	4866	20895	V6	14	0.032	10.0	0.206	9.606	9.4	0.264	9.548	0.726	10.010000000000002
PTBXL	16952	1862	V1	10	0.05	10.0	0.218	9.22	9.002	0.282	9.166	0.988	9.872
PTBXL	16952	1862	V6	10	0.054	10.0	0.218	9.218	9.0	0.278	9.164	0.988	9.873999999999999
PTBXL	2270	1990	V1	13	0.414	10.0	0.566	9.63	9.064	0.62	9.554	0.748	9.681999999999999
PTBXL	2270	1990	V6	13	0.422	10.0	0.566	9.606	9.04	0.618	9.552	0.749	9.683
PTBXL	14170	18905	V1	13	0.126	10.0	0.262	9.93	9.668	0.314	9.844	0.752	10.282
PTBXL	14170	18905	V6	13	0.114	10.0	0.238	9.894	9.656	0.304	9.834	0.752	10.282
PTBXL	6227	15999	V1	10	0.484	10.0	0.658	9.612	8.954	0.718	9.536	0.982	9.799999999999999
PTBXL	6227	15999	V6	10	0.512	10.0	0.65	9.578	8.928	0.706	9.524	0.982	9.799999999999999
PTBXL	6224	17225	V1	12	0.012	10.0	0.206	9.674	9.468	0.26	9.618	0.728	10.086
PTBXL	6224	17225	V6	12	0.016	10.0	0.2	9.668	9.468	0.254	9.614	0.728	10.088
PTBXL	9286	14041	V1	15	0.158	10.0	0.388	9.506	9.118	0.438	9.46	0.644	9.666
PTBXL	9286	14041	V6	15	0.206	10.0	0.38	9.508	9.128	0.432	9.454	0.643	9.665000000000001
PTBXL	2170	19360	V1	11	0.45	10.0	0.546	9.954	9.408	0.602	9.906	0.927	10.231
PTBXL	2170	19360	V6	11	0.392	10.0	0.54	9.948	9.408	0.596	9.872	0.926	10.202
PTBXL	12607	2553	V1	12	0.05	10.0	0.244	9.512	9.268	0.298	9.42	0.828	9.95
PTBXL	12607	2553	V6	12	0.026	10.0	0.238	9.468	9.23	0.292	9.414	0.826	9.948
PTBXL	11723	19518	V1	14	0.002	10.0	0.08	9.448	9.368	0.14	9.372	0.666	9.898
PTBXL	11723	19518	V6	14	0.002	10.0	0.078	9.432	9.354	0.134	9.366	0.666	9.898
PTBXL	3241	20550	V1	12	0.002	10.0	0.148	9.93	9.782	0.224	9.836	0.836	10.448
PTBXL	3241	20550	V6	12	0.002	10.0	0.15	9.89	9.74	0.214	9.826	0.832	10.444
PTBXL	9338	18444	V1	15	0.186	10.0	0.388	9.418	9.03	0.448	9.342	0.632	9.526
PTBXL	9338	18444	V6	15	0.25	10.0	0.384	9.392	9.008	0.442	9.336	0.632	9.526
PTBXL	218	13925	V1	14	0.002	10.0	0.002	9.18	9.178	0.04	9.076	0.694	9.73
PTBXL	218	13925	V6	14	0.002	10.0	0.002	9.126	9.124	0.036	9.07	0.696	9.73
PTBXL	19920	12346	V1	10	0.636	10.0	0.748	9.398	8.65	0.824	9.334	0.952	9.462
PTBXL	19920	12346	V6	10	0.558	10.0	0.718	9.396	8.678	0.824	9.334	0.95	9.459999999999999
PTBXL	11113	3147	V1	12	0.002	10.0	0.044	9.928	9.884	0.1	9.876	0.884	10.66
PTBXL	11113	3147	V6	12	0.002	10.0	0.034	9.92	9.886	0.088	9.864	0.884	10.66
PTBXL	11418	13679	V1	15	0.002	10.0	0.134	9.87	9.736	0.21	9.794	0.691	10.275
PTBXL	11418	13679	V6	15	0.002	10.0	0.134	9.894	9.76	0.206	9.796	0.691	10.281
PTBXL	2083	5861	V1	11	0.17	10.0	0.386	9.284	8.898	0.446	9.208	0.873	9.635
PTBXL	2083	5861	V6	11	0.218	10.0	0.38	9.254	8.874	0.436	9.2	0.874	9.638
PTBXL	7797	12404	V1	11	0.404	10.0	0.514	9.91	9.396	0.568	9.816	0.935	10.183
PTBXL	7797	12404	V6	11	0.362	10.0	0.504	9.872	9.368	0.564	9.81	0.9359999999999999	10.182
PTBXL	4900	5470	V1	13	0.308	10.0	0.454	9.828	9.374	0.51	9.76	0.771	10.021
PTBXL	4900	5470	V6	13	0.282	10.0	0.446	9.802	9.356	0.498	9.748	0.77	10.02
PTBXL	18888	17639	V1	18	0.168	10.0	0.352	9.746	9.394	0.408	9.674	0.544	9.81
PTBXL	18888	17639	V6	18	0.172	10.0	0.344	9.714	9.37	0.398	9.662	0.544	9.808
PTBXL	3712	12929	V1	13	0.002	10.0	0.002	8.908	8.906	0.048	8.796	0.728	9.475999999999999
PTBXL	3712	12929	V6	13	0.002	10.0	0.002	8.854	8.852	0.044	8.792	0.728	9.475999999999999
PTBXL	16355	9239	V1	9	0.546	10.0	0.76	9.412	8.652	0.814	9.32	1.06	9.566
PTBXL	16355	9239	V6	9	0.602	10.0	0.75	9.37	8.62	0.808	9.314	1.061	9.567
PTBXL	2221	6504	V1	13	0.002	10.0	0.08	9.404	9.324	0.136	9.292	0.76	9.916
PTBXL	2221	6504	V6	13	0.002	10.0	0.078	9.378	9.3	0.134	9.29	0.76	9.916
PTBXL	18202	9497	V1	11	0.028	10.0	0.25	9.974	9.724	0.308	9.898	0.955	10.545
PTBXL	18202	9497	V6	11	0.044	10.0	0.262	9.95	9.688	0.316	9.902	0.952	10.538
PTBXL	7819	12121	V1	10	0.436	10.0	0.638	9.124	8.486	0.69	9.034	0.928	9.272
PTBXL	7819	12121	V6	10	0.44	10.0	0.63	9.084	8.454	0.688	9.03	0.93	9.272
PTBXL	9229	9043	V1	15	0.518	10.0	0.65	9.824	9.174	0.706	9.748	0.645	9.687
PTBXL	9229	9043	V6	15	0.488	10.0	0.644	9.798	9.154	0.7	9.742	0.645	9.687
PTBXL	16149	15487	V1	11	0.002	10.0	0.086	9.328	9.242	0.138	9.278	0.921	10.061
PTBXL	16149	15487	V6	11	0.002	10.0	0.082	9.334	9.252	0.138	9.278	0.922	10.062000000000001
PTBXL	17404	20116	V1	11	0.002	10.0	0.002	8.95	8.948	0.044	8.874	0.883	9.713000000000001
PTBXL	17404	20116	V6	11	0.002	10.0	0.002	8.924	8.922	0.036	8.864	0.883	9.710999999999999
PTBXL	6337	12853	V1	10	0.598	10.0	0.758	9.326	8.568	0.82	9.232	0.934	9.346
PTBXL	6337	12853	V6	10	0.592	10.0	0.76	9.298	8.538	0.826	9.24	0.934	9.347999999999999
PTBXL	11842	13781	V1	15	0.002	10.0	0.168	9.934	9.766	0.222	9.86	0.693	10.331
PTBXL	11842	13781	V6	15	0.002	10.0	0.158	9.91	9.752	0.216	9.854	0.693	10.331
PTBXL	15841	15056	V1	12	0.036	10.0	0.244	9.79	9.546	0.32	9.696	0.852	10.228
PTBXL	15841	15056	V6	12	0.098	10.0	0.192	9.782	9.59	0.302	9.678	0.852	10.228
PTBXL	11490	12644	V1	8	0.884	10.0	1.01	9.314	8.304	1.064	9.218	1.146	9.3
PTBXL	11490	12644	V6	8	0.832	10.0	1.008	9.274	8.266	1.062	9.214	1.148	9.299999999999999
PTBXL	15810	13471	V1	10	0.124	10.0	0.324	9.23	8.906	0.388	9.154	0.976	9.742
PTBXL	15810	13471	V6	10	0.132	10.0	0.334	9.29	8.956	0.394	9.214	0.976	9.796
PTBXL	1850	4339	V1	16	0.054	10.0	0.224	9.86	9.636	0.276	9.784	0.632	10.139999999999999
PTBXL	1850	4339	V6	16	0.066	10.0	0.216	9.872	9.656	0.272	9.778	0.632	10.138
PTBXL	19661	21236	V1	9	0.13	10.0	0.298	9.872	9.574	0.356	9.796	1.17	10.61
PTBXL	19661	21236	V6	9	0.116	10.0	0.29	9.842	9.552	0.346	9.784	1.1709999999999998	10.609
PTBXL	569	2936	V1	16	0.406	10.0	0.612	9.494	8.882	0.666	9.43	0.588	9.351999999999999
PTBXL	569	2936	V6	16	0.386	10.0	0.608	9.482	8.874	0.662	9.428	0.586	9.352
PTBXL	8504	13937	V1	11	0.44	10.0	0.554	9.614	9.06	0.612	9.538	0.896	9.822000000000001
PTBXL	8504	13937	V6	11	0.342	10.0	0.522	9.568	9.046	0.578	9.506	0.895	9.823
PTBXL	4676	5178	V1	8	0.418	10.0	0.626	9.136	8.51	0.684	9.06	1.196	9.572
PTBXL	4676	5178	V6	8	0.418	10.0	0.614	9.114	8.5	0.67	9.044	1.194	9.568000000000001
PTBXL	20671	17523	V1	11	0.016	10.0	0.13	9.9	9.77	0.186	9.824	0.969	10.607
PTBXL	20671	17523	V6	11	0.002	10.0	0.098	9.85	9.752	0.154	9.794	0.967	10.607000000000001
PTBXL	928	4709	V1	13	0.002	10.0	0.002	9.12	9.118	0.028	9.02	0.743	9.735000000000001
PTBXL	928	4709	V6	13	0.002	10.0	0.002	9.068	9.066	0.02	9.014	0.743	9.737
PTBXL	1757	16264	V1	10	0.598	10.0	0.786	9.614	8.828	0.84	9.524	0.96	9.643999999999998
PTBXL	1757	16264	V6	10	0.574	10.0	0.78	9.576	8.796	0.836	9.522	0.96	9.646
PTBXL	6131	19964	V1	14	0.002	10.0	0.078	9.426	9.348	0.134	9.344	0.696	9.906
PTBXL	6131	19964	V6	14	0.002	10.0	0.07	9.39	9.32	0.124	9.336	0.698	9.91
PTBXL	1571	11710	V1	12	0.148	10.0	0.348	9.782	9.434	0.408	9.678	0.836	10.106
PTBXL	1571	11710	V6	12	0.148	10.0	0.336	9.726	9.39	0.4	9.67	0.836	10.106
PTBXL	1186	651	V1	9	0.186	10.0	0.426	9.938	9.512	0.486	9.89	1.1749999999999998	10.579
PTBXL	1186	651	V6	9	0.196	10.0	0.422	9.936	9.514	0.482	9.886	1.1749999999999998	10.579
PTBXL	20079	19732	V1	15	0.002	10.0	0.002	9.638	9.636	0.026	9.572	0.685	10.231
PTBXL	20079	19732	V6	15	0.002	10.0	0.002	9.594	9.592	0.026	9.54	0.685	10.199
PTBXL	4226	20424	V1	14	0.42	10.0	0.558	9.584	9.026	0.624	9.508	0.684	9.568
PTBXL	4226	20424	V6	14	0.412	10.0	0.552	9.556	9.004	0.608	9.494	0.684	9.569999999999999
PTBXL	20684	13573	V1	10	0.134	10.0	0.31	9.454	9.144	0.366	9.354	0.998	9.985999999999999
PTBXL	20684	13573	V6	10	0.148	10.0	0.306	9.402	9.096	0.36	9.348	0.998	9.985999999999999
PTBXL	6251	10300	V1	20	0.204	10.0	0.382	9.808	9.426	0.434	9.756	0.49	9.812
PTBXL	6251	10300	V6	20	0.21	10.0	0.386	9.836	9.45	0.436	9.756	0.49	9.81
PTBXL	12828	16405	V1	13	0.002	10.0	0.144	9.838	9.694	0.204	9.746	0.793	10.334999999999999
PTBXL	12828	16405	V6	13	0.002	10.0	0.142	9.792	9.65	0.198	9.738	0.792	10.331999999999999
PTBXL	1458	8150	V1	10	0.306	10.0	0.474	8.872	8.398	0.528	8.812	0.896	9.180000000000001
PTBXL	1458	8150	V6	10	0.33	10.0	0.47	8.87	8.4	0.528	8.812	0.896	9.180000000000001
PTBXL	765	3194	V1	8	0.546	10.0	0.662	9.146	8.484	0.726	9.094	1.198	9.566
PTBXL	765	3194	V6	8	0.52	10.0	0.662	9.144	8.482	0.72	9.088	1.194	9.562000000000001
PTBXL	11616	10369	V1	13	0.47	10.0	0.596	9.644	9.048	0.678	9.568	0.751	9.641
PTBXL	11616	10369	V6	13	0.408	10.0	0.592	9.63	9.038	0.68	9.568	0.75	9.638
PTBXL	7946	377	V1	16	0.092	10.0	0.284	9.444	9.16	0.348	9.368	0.604	9.623999999999999
PTBXL	7946	377	V6	16	0.124	10.0	0.254	9.436	9.182	0.354	9.376	0.604	9.626
PTBXL	11834	4988	V1	8	0.478	10.0	0.654	8.784	8.13	0.708	8.728	1.12	9.14
PTBXL	11834	4988	V6	8	0.474	10.0	0.65	8.782	8.132	0.708	8.728	1.122	9.142
PTBXL	8680	7343	V1	11	0.002	10.0	0.12	9.97	9.85	0.202	9.894	0.935	10.627
PTBXL	8680	7343	V6	11	0.002	10.0	0.082	9.884	9.802	0.142	9.83	0.935	10.623000000000001
PTBXL	14004	3798	V1	13	0.002	10.0	0.04	9.11	9.07	0.082	9.034	0.735	9.687
PTBXL	14004	3798	V6	13	0.002	10.0	0.02	9.098	9.078	0.092	9.03	0.734	9.672
PTBXL	7213	19966	V1	10	0.112	10.0	0.3	9.372	9.072	0.356	9.314	1.008	9.966000000000001
PTBXL	7213	19966	V6	10	0.122	10.0	0.298	9.372	9.074	0.356	9.314	1.008	9.966000000000001
PTBXL	4448	14291	V1	16	0.338	10.0	0.462	9.928	9.466	0.52	9.87	0.622	9.972
PTBXL	4448	14291	V6	16	0.302	10.0	0.46	9.92	9.46	0.514	9.862	0.622	9.97
PTBXL	16674	13554	V1	12	0.152	10.0	0.344	9.932	9.588	0.402	9.844	0.86	10.302
PTBXL	16674	13554	V6	12	0.14	10.0	0.336	9.888	9.552	0.39	9.832	0.86	10.302
PTBXL	1498	17124	V1	10	0.354	10.0	0.55	9.64	9.09	0.608	9.574	1.0	9.966
PTBXL	1498	17124	V6	10	0.406	10.0	0.54	9.618	9.078	0.598	9.564	1.0	9.966
PTBXL	5605	20469	V1	10	0.402	10.0	0.602	9.418	8.816	0.664	9.296	0.966	9.597999999999999
PTBXL	5605	20469	V6	10	0.42	10.0	0.596	9.338	8.742	0.652	9.284	0.966	9.597999999999999
PTBXL	1870	10747	V1	12	0.436	10.0	0.572	9.626	9.054	0.63	9.524	0.81	9.704
PTBXL	1870	10747	V6	12	0.412	10.0	0.56	9.576	9.016	0.618	9.512	0.81	9.704
PTBXL	11336	14055	V1	11	0.42	10.0	0.548	9.37	8.822	0.61	9.294	0.865	9.549
PTBXL	11336	14055	V6	11	0.394	10.0	0.554	9.38	8.826	0.618	9.304	0.865	9.551
PTBXL	5806	13082	V1	14	0.002	10.0	0.002	8.81	8.808	0.012	8.748	0.672	9.408000000000001
PTBXL	5806	13082	V6	14	0.002	10.0	0.002	8.802	8.8	0.008	8.748	0.672	9.412
PTBXL	5395	8276	V1	11	0.002	10.0	0.084	9.62	9.536	0.144	9.52	0.9390000000000001	10.315
PTBXL	5395	8276	V6	11	0.002	10.0	0.072	9.562	9.49	0.128	9.504	0.94	10.315999999999999
PTBXL	21036	19600	V1	12	0.016	10.0	0.184	9.434	9.25	0.24	9.358	0.824	9.942
PTBXL	21036	19600	V6	12	0.032	10.0	0.182	9.416	9.234	0.238	9.358	0.824	9.943999999999999
PTBXL	3009	3399	V1	14	0.002	10.0	0.196	9.558	9.362	0.25	9.47	0.69	9.91
PTBXL	3009	3399	V6	14	0.006	10.0	0.19	9.552	9.362	0.244	9.464	0.69	9.91
PTBXL	15421	16734	V1	9	0.474	10.0	0.694	9.188	8.494	0.756	9.086	1.0430000000000001	9.373000000000001
PTBXL	15421	16734	V6	9	0.418	10.0	0.692	9.19	8.498	0.756	9.088	1.042	9.374
PTBXL	3522	1845	V1	9	0.158	10.0	0.338	9.08	8.742	0.394	9.0	1.0910000000000002	9.697
PTBXL	3522	1845	V6	9	0.156	10.0	0.334	9.054	8.72	0.392	8.998	1.0910000000000002	9.697
PTBXL	10822	1384	V1	10	0.002	10.0	0.002	8.092	8.09	0.008	8.016	0.866	8.873999999999999
PTBXL	10822	1384	V6	10	0.002	10.0	0.002	8.092	8.09	0.032	8.032	0.854	8.854
PTBXL	17805	4183	V1	10	0.488	10.0	0.646	9.652	9.006	0.708	9.552	0.986	9.83
PTBXL	17805	4183	V6	10	0.496	10.0	0.648	9.656	9.008	0.708	9.55	0.984	9.826
PTBXL	1655	7559	V1	10	0.488	10.0	0.658	9.166	8.508	0.718	9.064	0.934	9.28
PTBXL	1655	7559	V6	10	0.488	10.0	0.64	9.104	8.464	0.698	9.046	0.932	9.280000000000001
PTBXL	14620	4953	V1	13	0.36	10.0	0.534	9.724	9.19	0.592	9.616	0.75	9.774
PTBXL	14620	4953	V6	13	0.372	10.0	0.536	9.67	9.134	0.592	9.616	0.75	9.774
PTBXL	18612	20214	V1	13	0.252	10.0	0.404	9.506	9.102	0.458	9.396	0.731	9.669
PTBXL	18612	20214	V6	13	0.246	10.0	0.398	9.442	9.044	0.454	9.392	0.73	9.668000000000001
PTBXL	514	12005	V1	13	0.002	10.0	0.014	9.68	9.666	0.074	9.604	0.797	10.327
PTBXL	514	12005	V6	13	0.002	10.0	0.016	9.68	9.664	0.068	9.628	0.803	10.363000000000001
PTBXL	21004	20912	V1	10	0.36	10.0	0.524	9.662	9.138	0.584	9.56	0.99	9.966000000000001
PTBXL	21004	20912	V6	10	0.342	10.0	0.514	9.608	9.094	0.576	9.552	0.988	9.964
PTBXL	4758	6204	V1	10	0.17	10.0	0.324	9.48	9.156	0.378	9.382	1.006	10.01
PTBXL	4758	6204	V6	10	0.136	10.0	0.322	9.442	9.12	0.38	9.384	1.004	10.008
PTBXL	11644	15762	V1	14	0.002	10.0	0.042	9.542	9.5	0.098	9.466	0.734	10.102
PTBXL	11644	15762	V6	14	0.002	10.0	0.034	9.572	9.538	0.094	9.462	0.734	10.102
PTBXL	17420	16325	V1	10	0.26	10.0	0.426	9.308	8.882	0.484	9.246	0.968	9.73
PTBXL	17420	16325	V6	10	0.226	10.0	0.424	9.306	8.882	0.482	9.248	0.968	9.734
PTBXL	4820	10499	V1	8	0.856	10.0	1.054	9.706	8.652	1.11	9.622	1.23	9.742
PTBXL	4820	10499	V6	8	0.864	10.0	1.048	9.67	8.622	1.104	9.616	1.228	9.74
PTBXL	5830	4565	V1	13	0.002	10.0	0.17	9.336	9.166	0.228	9.262	0.75	9.784
PTBXL	5830	4565	V6	13	0.006	10.0	0.156	9.32	9.164	0.222	9.256	0.75	9.784
PTBXL	7812	6111	V1	11	0.484	10.0	0.666	9.346	8.68	0.724	9.27	0.853	9.399
PTBXL	7812	6111	V6	11	0.468	10.0	0.656	9.318	8.662	0.714	9.262	0.854	9.402
PTBXL	1100	1942	V1	14	0.322	10.0	0.45	9.816	9.366	0.506	9.71	0.706	9.91
PTBXL	1100	1942	V6	14	0.286	10.0	0.448	9.764	9.316	0.504	9.708	0.706	9.91
PTBXL	8774	10725	V1	12	0.252	10.0	0.346	9.556	9.21	0.4	9.482	0.824	9.906
PTBXL	8774	10725	V6	12	0.204	10.0	0.34	9.528	9.188	0.394	9.476	0.824	9.906
PTBXL	14021	20776	V1	13	0.002	10.0	0.1	9.544	9.444	0.156	9.462	0.77	10.075999999999999
PTBXL	14021	20776	V6	13	0.002	10.0	0.094	9.512	9.418	0.148	9.456	0.769	10.077
PTBXL	694	4203	V1	12	0.28	10.0	0.43	9.636	9.206	0.488	9.574	0.822	9.908
PTBXL	694	4203	V6	12	0.246	10.0	0.428	9.624	9.196	0.484	9.57	0.822	9.908
PTBXL	17617	3703	V1	12	0.536	10.0	0.672	9.832	9.16	0.732	9.728	0.814	9.81
PTBXL	17617	3703	V6	12	0.518	10.0	0.666	9.77	9.104	0.722	9.718	0.814	9.81
PTBXL	17655	4503	V1	11	0.368	10.0	0.592	9.578	8.986	0.65	9.502	0.88	9.732000000000001
PTBXL	17655	4503	V6	11	0.428	10.0	0.588	9.55	8.962	0.646	9.496	0.88	9.73
PTBXL	4016	3457	V1	11	0.002	10.0	0.002	8.612	8.61	0.036	8.536	0.851	9.350999999999999
PTBXL	4016	3457	V6	11	0.002	10.0	0.002	8.602	8.6	0.038	8.538	0.85	9.35
PTBXL	20950	9934	V1	11	0.002	10.0	0.002	9.382	9.38	0.054	9.306	0.927	10.179
PTBXL	20950	9934	V6	11	0.002	10.0	0.002	9.39	9.388	0.044	9.314	0.923	10.193
PTBXL	20356	21092	V1	13	0.076	10.0	0.216	9.664	9.448	0.272	9.582	0.777	10.087
PTBXL	20356	21092	V6	13	0.046	10.0	0.214	9.634	9.42	0.27	9.58	0.777	10.087
PTBXL	16239	904	V1	12	0.002	10.0	0.212	9.338	9.126	0.27	9.274	0.818	9.822
PTBXL	16239	904	V6	12	0.002	10.0	0.202	9.316	9.114	0.258	9.262	0.818	9.822
PTBXL	1172	4228	V1	11	0.48	10.0	0.648	9.2	8.552	0.702	9.14	0.848	9.286000000000001
PTBXL	1172	4228	V6	11	0.456	10.0	0.644	9.19	8.546	0.698	9.136	0.848	9.286000000000001
PTBXL	18132	2940	V1	13	0.378	10.0	0.524	9.6	9.076	0.582	9.524	0.745	9.687
PTBXL	18132	2940	V6	13	0.398	10.0	0.516	9.606	9.09	0.574	9.512	0.744	9.682
PTBXL	13238	8701	V1	22	0.112	10.0	0.276	9.934	9.658	0.332	9.884	0.456	10.008
PTBXL	13238	8701	V6	22	0.108	10.0	0.274	9.932	9.658	0.33	9.88	0.454	10.004000000000001
PTBXL	17297	13134	V1	10	0.54	10.0	0.79	9.444	8.654	0.854	9.382	0.974	9.502
PTBXL	17297	13134	V6	10	0.586	10.0	0.784	9.436	8.652	0.846	9.376	0.972	9.501999999999999
PTBXL	478	6312	V1	10	0.74	10.0	0.886	9.462	8.576	0.94	9.406	0.918	9.383999999999999
PTBXL	478	6312	V6	10	0.73	10.0	0.882	9.456	8.574	0.938	9.404	0.916	9.382
PTBXL	11474	13400	V1	13	0.184	10.0	0.344	9.598	9.254	0.428	9.522	0.76	9.854
PTBXL	11474	13400	V6	13	0.156	10.0	0.344	9.604	9.26	0.436	9.53	0.761	9.854999999999999
PTBXL	12480	5042	V1	11	0.156	10.0	0.326	9.5	9.174	0.386	9.424	0.911	9.949
PTBXL	12480	5042	V6	11	0.106	10.0	0.32	9.508	9.188	0.378	9.418	0.911	9.950999999999999
PTBXL	12677	5341	V1	10	0.328	10.0	0.486	9.934	9.448	0.542	9.882	1.044	10.384
PTBXL	12677	5341	V6	10	0.328	10.0	0.476	9.946	9.47	0.532	9.87	1.042	10.379999999999999
PTBXL	17575	10617	V1	11	0.358	10.0	0.49	9.336	8.846	0.548	9.236	0.865	9.553
PTBXL	17575	10617	V6	11	0.334	10.0	0.478	9.284	8.806	0.542	9.23	0.864	9.552000000000001
PTBXL	5914	15439	V1	12	0.378	10.0	0.546	9.934	9.388	0.6	9.882	0.846	10.128
PTBXL	5914	15439	V6	12	0.356	10.0	0.54	9.93	9.39	0.594	9.876	0.846	10.128
PTBXL	17910	9579	V1	11	0.002	10.0	0.136	9.36	9.224	0.194	9.286	0.929	10.021
PTBXL	17910	9579	V6	11	0.002	10.0	0.128	9.33	9.202	0.18	9.278	0.928	10.026000000000002
PTBXL	17176	17697	V1	14	0.188	10.0	0.294	9.554	9.26	0.36	9.478	0.704	9.822000000000001
PTBXL	17176	17697	V6	14	0.136	10.0	0.276	9.51	9.234	0.334	9.45	0.704	9.82
PTBXL	2381	19457	V1	11	0.048	10.0	0.212	9.79	9.578	0.268	9.728	1.004	10.464
PTBXL	2381	19457	V6	11	0.018	10.0	0.194	9.764	9.57	0.25	9.71	1.001	10.461
PTBXL	3342	3016	V1	17	0.002	10.0	0.04	9.854	9.814	0.094	9.794	0.607	10.306999999999999
PTBXL	3342	3016	V6	17	0.002	10.0	0.036	9.846	9.81	0.09	9.79	0.608	10.308
PTBXL	1175	5275	V1	11	0.418	10.0	0.576	9.428	8.852	0.632	9.352	0.865	9.585
PTBXL	1175	5275	V6	11	0.36	10.0	0.566	9.396	8.83	0.622	9.342	0.865	9.585
PTBXL	13248	11496	V1	14	0.186	10.0	0.304	9.384	9.08	0.36	9.308	0.694	9.642
PTBXL	13248	11496	V6	14	0.13	10.0	0.276	9.338	9.062	0.33	9.28	0.692	9.642
PTBXL	18295	19830	V1	18	0.138	10.0	0.304	9.506	9.202	0.362	9.43	0.532	9.6
PTBXL	18295	19830	V6	18	0.17	10.0	0.268	9.478	9.21	0.354	9.422	0.53	9.597999999999999
PTBXL	15899	10512	V1	8	0.88	10.0	1.104	9.292	8.188	1.162	9.236	1.166	9.24
PTBXL	15899	10512	V6	8	0.926	10.0	1.104	9.294	8.19	1.162	9.236	1.164	9.238
PTBXL	1745	21332	V1	11	0.108	10.0	0.264	9.668	9.404	0.322	9.598	0.937	10.213
PTBXL	1745	21332	V6	11	0.096	10.0	0.258	9.646	9.388	0.314	9.59	0.937	10.213
PTBXL	4719	18268	V1	12	0.192	10.0	0.394	9.674	9.28	0.452	9.578	0.746	9.872
PTBXL	4719	18268	V6	12	0.23	10.0	0.382	9.618	9.236	0.442	9.566	0.746	9.870000000000001
PTBXL	7822	20727	V1	7	0.002	10.0	0.002	7.806	7.804	0.012	7.73	1.2930000000000001	9.011
PTBXL	7822	20727	V6	7	0.002	10.0	0.002	7.814	7.812	0.022	7.738	1.2930000000000001	9.009
PTBXL	162	9780	V1	11	0.546	10.0	0.738	9.292	8.554	0.8	9.216	0.84	9.256
PTBXL	162	9780	V6	11	0.554	10.0	0.762	9.318	8.556	0.828	9.242	0.84	9.254
PTBXL	19507	16049	V1	18	0.252	10.0	0.372	9.908	9.536	0.428	9.79	0.548	9.91
PTBXL	19507	16049	V6	18	0.208	10.0	0.356	9.83	9.474	0.416	9.778	0.548	9.91
PTBXL	4951	6726	V1	12	0.386	10.0	0.574	9.686	9.112	0.634	9.568	0.81	9.744
PTBXL	4951	6726	V6	12	0.426	10.0	0.558	9.6	9.042	0.612	9.548	0.812	9.748
PTBXL	9765	11027	V1	16	0.306	10.0	0.444	9.844	9.4	0.502	9.758	0.604	9.86
PTBXL	9765	11027	V6	16	0.214	10.0	0.374	9.782	9.408	0.45	9.706	0.614	9.870000000000001
PTBXL	16407	3049	V1	11	0.372	10.0	0.544	9.936	9.392	0.602	9.886	0.927	10.211
PTBXL	16407	3049	V6	11	0.356	10.0	0.494	9.918	9.424	0.576	9.86	0.927	10.211
PTBXL	12407	14659	V1	11	0.002	10.0	0.002	8.344	8.342	0.046	8.27	0.816	9.040000000000001
PTBXL	12407	14659	V6	11	0.002	10.0	0.002	8.312	8.31	0.034	8.258	0.816	9.040000000000001
PTBXL	861	1432	V1	10	0.836	10.0	0.98	9.336	8.356	1.038	9.242	0.924	9.128
PTBXL	861	1432	V6	10	0.798	10.0	0.976	9.324	8.348	1.032	9.234	0.926	9.128
PTBXL	6796	19527	V1	11	0.672	10.0	0.778	9.932	9.154	0.838	9.876	0.903	9.941
PTBXL	6796	19527	V6	11	0.622	10.0	0.77	9.926	9.156	0.828	9.87	0.903	9.945
PTBXL	3892	13309	V1	14	0.458	10.0	0.566	9.44	8.874	0.622	9.332	0.678	9.388000000000002
PTBXL	3892	13309	V6	14	0.416	10.0	0.562	9.38	8.818	0.618	9.326	0.678	9.386000000000001
PTBXL	5299	18521	V1	14	0.002	10.0	0.08	9.642	9.562	0.142	9.558	0.744	10.16
PTBXL	5299	18521	V6	14	0.002	10.0	0.07	9.602	9.532	0.13	9.546	0.744	10.16
PTBXL	12568	19758	V1	16	0.126	10.0	0.322	9.7	9.378	0.378	9.634	0.63	9.886000000000001
PTBXL	12568	19758	V6	16	0.12	10.0	0.314	9.678	9.364	0.368	9.626	0.632	9.889999999999999
PTBXL	18068	3971	V1	11	0.002	10.0	0.07	9.766	9.696	0.128	9.69	0.958	10.52
PTBXL	18068	3971	V6	11	0.002	10.0	0.062	9.742	9.68	0.12	9.686	0.958	10.524000000000001
PTBXL	5824	7531	V1	12	0.002	10.0	0.162	9.526	9.364	0.222	9.436	0.836	10.05
PTBXL	5824	7531	V6	12	0.002	10.0	0.12	9.484	9.364	0.214	9.428	0.836	10.05
PTBXL	6911	13387	V1	18	0.172	10.0	0.346	9.662	9.316	0.402	9.574	0.538	9.71
PTBXL	6911	13387	V6	18	0.222	10.0	0.37	9.668	9.298	0.42	9.592	0.54	9.712
PTBXL	7007	17490	V1	11	0.222	10.0	0.338	9.494	9.156	0.394	9.432	0.904	9.942
PTBXL	7007	17490	V6	11	0.214	10.0	0.33	9.484	9.154	0.388	9.428	0.904	9.943999999999999
PTBXL	11124	7686	V1	12	0.002	10.0	0.064	9.72	9.656	0.118	9.644	0.862	10.388
PTBXL	11124	7686	V6	12	0.002	10.0	0.038	9.698	9.66	0.114	9.64	0.884	10.41
PTBXL	11956	17691	V1	11	0.002	10.0	0.134	9.828	9.694	0.186	9.752	0.959	10.525
PTBXL	11956	17691	V6	11	0.002	10.0	0.12	9.798	9.678	0.176	9.742	0.96	10.526
PTBXL	17909	14957	V1	9	0.002	10.0	0.002	8.372	8.37	0.022	8.314	1.038	9.33
PTBXL	17909	14957	V6	9	0.002	10.0	0.002	8.368	8.366	0.008	8.308	1.038	9.338000000000001
PTBXL	11681	10233	V1	13	0.002	10.0	0.144	9.18	9.036	0.198	9.122	0.736	9.66
PTBXL	11681	10233	V6	13	0.026	10.0	0.142	9.18	9.038	0.2	9.124	0.737	9.661
PTBXL	10563	3203	V1	12	0.54	10.0	0.674	9.542	8.868	0.728	9.456	0.798	9.526
PTBXL	10563	3203	V6	12	0.496	10.0	0.696	9.532	8.836	0.748	9.476	0.8	9.528
PTBXL	10970	2072	V1	11	0.002	10.0	0.086	9.272	9.186	0.148	9.172	0.907	9.931
PTBXL	10970	2072	V6	11	0.002	10.0	0.078	9.208	9.13	0.13	9.154	0.907	9.931
PTBXL	10238	16384	V1	13	0.444	10.0	0.662	9.646	8.984	0.714	9.594	0.739	9.619000000000002
PTBXL	10238	16384	V6	13	0.478	10.0	0.66	9.646	8.986	0.714	9.594	0.741	9.621
PTBXL	16602	7037	V1	10	0.002	10.0	0.002	8.288	8.286	0.028	8.212	0.868	9.052
PTBXL	16602	7037	V6	10	0.002	10.0	0.002	8.286	8.284	0.028	8.21	0.866	9.048
PTBXL	12235	10043	V1	12	0.454	10.0	0.628	9.39	8.762	0.696	9.296	0.778	9.378
PTBXL	12235	10043	V6	12	0.472	10.0	0.654	9.374	8.72	0.714	9.312	0.78	9.378
PTBXL	9246	19200	V1	11	0.58	10.0	0.78	9.876	9.096	0.836	9.81	0.878	9.852
PTBXL	9246	19200	V6	11	0.65	10.0	0.78	9.864	9.084	0.834	9.81	0.877	9.853000000000002
PTBXL	14634	1535	V1	12	0.454	10.0	0.6	9.788	9.188	0.648	9.728	0.824	9.904
PTBXL	14634	1535	V6	12	0.422	10.0	0.566	9.756	9.19	0.62	9.702	0.824	9.906
PTBXL	18055	10146	V1	11	0.434	10.0	0.578	9.244	8.666	0.636	9.168	0.855	9.387
PTBXL	18055	10146	V6	11	0.432	10.0	0.574	9.224	8.65	0.632	9.164	0.854	9.386
PTBXL	8460	3699	V1	11	0.002	10.0	0.002	8.508	8.506	0.026	8.418	0.845	9.237
PTBXL	8460	3699	V6	11	0.002	10.0	0.002	8.456	8.454	0.036	8.398	0.832	9.194
PTBXL	20624	17969	V1	13	0.388	10.0	0.562	9.484	8.922	0.624	9.4	0.731	9.507
PTBXL	20624	17969	V6	13	0.414	10.0	0.554	9.442	8.888	0.61	9.386	0.731	9.507
PTBXL	18111	727	V1	8	0.722	10.0	0.968	8.934	7.966	1.028	8.808	1.116	8.896
PTBXL	18111	727	V6	8	0.77	10.0	0.958	8.86	7.902	1.016	8.798	1.116	8.898
PTBXL	5428	21291	V1	10	0.396	10.0	0.578	9.112	8.534	0.634	9.036	0.932	9.334
PTBXL	5428	21291	V6	10	0.394	10.0	0.57	9.08	8.51	0.628	9.028	0.932	9.332
PTBXL	15796	10943	V1	14	0.002	10.0	0.002	9.068	9.066	0.012	8.992	0.708	9.688
PTBXL	15796	10943	V6	14	0.002	10.0	0.002	9.042	9.04	0.012	8.988	0.706	9.682
PTBXL	3791	13759	V1	15	0.39	10.0	0.548	9.912	9.364	0.63	9.85	0.663	9.883000000000001
PTBXL	3791	13759	V6	15	0.396	10.0	0.566	9.898	9.332	0.622	9.844	0.663	9.885
PTBXL	9992	4586	V1	11	0.002	10.0	0.026	9.184	9.158	0.08	9.078	0.896	9.894
PTBXL	9992	4586	V6	11	0.002	10.0	0.018	9.134	9.116	0.08	9.076	0.895	9.891
PTBXL	10760	5638	V1	8	0.374	10.0	0.566	9.426	8.86	0.624	9.34	1.25	9.966
PTBXL	10760	5638	V6	8	0.386	10.0	0.562	9.396	8.834	0.62	9.336	1.25	9.966
PTBXL	20280	10937	V1	13	0.002	10.0	0.136	9.734	9.598	0.194	9.658	0.789	10.253
PTBXL	20280	10937	V6	13	0.002	10.0	0.122	9.756	9.634	0.184	9.65	0.789	10.254999999999999
PTBXL	10152	5924	V1	16	0.036	10.0	0.17	9.852	9.682	0.226	9.744	0.638	10.156
PTBXL	10152	5924	V6	16	0.016	10.0	0.164	9.794	9.63	0.224	9.742	0.636	10.154
PTBXL	1280	14661	V1	14	0.318	10.0	0.472	9.45	8.978	0.528	9.346	0.674	9.491999999999999
PTBXL	1280	14661	V6	14	0.338	10.0	0.472	9.406	8.934	0.528	9.344	0.672	9.488000000000001
PTBXL	11896	19461	V1	9	0.622	10.0	0.856	9.046	8.19	0.914	8.944	1.0030000000000001	9.033
PTBXL	11896	19461	V6	9	0.66	10.0	0.846	9.024	8.178	0.908	8.938	1.002	9.032
PTBXL	299	7852	V1	12	0.174	10.0	0.328	9.544	9.216	0.388	9.468	0.826	9.906
PTBXL	299	7852	V6	12	0.136	10.0	0.328	9.532	9.204	0.39	9.47	0.826	9.906
PTBXL	504	3602	V1	11	0.634	10.0	0.812	9.58	8.768	0.87	9.526	0.867	9.523
PTBXL	504	3602	V6	11	0.658	10.0	0.804	9.582	8.778	0.86	9.526	0.866	9.532
PTBXL	19104	9042	V1	23	0.002	10.0	0.124	9.928	9.804	0.18	9.872	0.432	10.124
PTBXL	19104	9042	V6	23	0.002	10.0	0.116	9.92	9.804	0.174	9.864	0.432	10.122
PTBXL	400	10987	V1	12	0.002	10.0	0.106	9.488	9.382	0.16	9.434	0.854	10.127999999999998
PTBXL	400	10987	V6	12	0.002	10.0	0.104	9.488	9.384	0.16	9.434	0.856	10.129999999999999
PTBXL	16861	5308	V1	13	0.308	10.0	0.526	9.834	9.308	0.61	9.758	0.764	9.911999999999999
PTBXL	16861	5308	V6	13	0.31	10.0	0.486	9.746	9.26	0.546	9.692	0.763	9.909
PTBXL	12529	3673	V1	12	0.104	10.0	0.23	9.306	9.076	0.288	9.244	0.81	9.766
PTBXL	12529	3673	V6	12	0.064	10.0	0.228	9.302	9.074	0.286	9.242	0.81	9.766
PTBXL	20905	9731	V1	11	0.264	10.0	0.47	9.19	8.72	0.524	9.114	0.857	9.447
PTBXL	20905	9731	V6	11	0.32	10.0	0.452	9.156	8.704	0.51	9.102	0.858	9.450000000000001
PTBXL	3990	6017	V1	12	0.15	10.0	0.236	9.83	9.594	0.298	9.754	0.86	10.315999999999999
PTBXL	3990	6017	V6	12	0.058	10.0	0.176	9.832	9.656	0.298	9.756	0.86	10.318
PTBXL	9543	20966	V1	11	0.002	10.0	0.002	8.414	8.412	0.046	8.332	0.831	9.116999999999999
PTBXL	9543	20966	V6	11	0.002	10.0	0.002	8.388	8.386	0.044	8.33	0.83	9.116
PTBXL	17904	12192	V1	12	0.332	10.0	0.558	9.888	9.33	0.614	9.824	0.868	10.078000000000001
PTBXL	17904	12192	V6	12	0.352	10.0	0.554	9.888	9.334	0.608	9.824	0.87	10.085999999999999
PTBXL	18891	13884	V1	12	0.002	10.0	0.056	9.07	9.014	0.114	9.002	0.808	9.696
PTBXL	18891	13884	V6	12	0.002	10.0	0.046	9.046	9.0	0.102	8.992	0.808	9.698
PTBXL	799	18739	V1	11	0.606	10.0	0.73	9.188	8.458	0.788	9.096	0.826	9.134
PTBXL	799	18739	V6	11	0.576	10.0	0.726	9.15	8.424	0.784	9.092	0.826	9.134
PTBXL	10691	4344	V1	9	0.308	10.0	0.514	9.096	8.582	0.57	9.004	1.046	9.479999999999999
PTBXL	10691	4344	V6	9	0.364	10.0	0.502	9.094	8.592	0.564	9.0	1.046	9.482
PTBXL	11170	19786	V1	12	0.542	10.0	0.728	9.718	8.99	0.808	9.642	0.8	9.634
PTBXL	11170	19786	V6	12	0.502	10.0	0.692	9.658	8.966	0.746	9.578	0.8	9.632000000000001
PTBXL	3657	8563	V1	11	0.062	10.0	0.146	9.934	9.788	0.2	9.826	0.961	10.587
PTBXL	3657	8563	V6	11	0.002	10.0	0.142	9.908	9.766	0.198	9.822	0.961	10.585
PTBXL	19328	9875	V1	17	0.002	10.0	0.11	9.944	9.834	0.164	9.896	0.616	10.347999999999999
PTBXL	19328	9875	V6	17	0.002	10.0	0.104	9.938	9.834	0.16	9.888	0.617	10.344999999999999
PTBXL	6683	14039	V1	12	0.002	10.0	0.162	9.844	9.682	0.218	9.76	0.864	10.406
PTBXL	6683	14039	V6	12	0.012	10.0	0.16	9.818	9.658	0.214	9.756	0.862	10.404
PTBXL	3895	16715	V1	10	0.628	10.0	0.762	9.938	9.176	0.82	9.89	1.012	10.082
PTBXL	3895	16715	V6	10	0.578	10.0	0.726	9.928	9.202	0.802	9.87	1.01	10.078
PTBXL	6192	14698	V1	13	0.428	10.0	0.612	9.778	9.166	0.676	9.702	0.754	9.78
PTBXL	6192	14698	V6	13	0.452	10.0	0.606	9.742	9.136	0.662	9.688	0.758	9.783999999999999
PTBXL	9176	13595	V1	13	0.112	10.0	0.328	9.526	9.198	0.39	9.416	0.752	9.778
PTBXL	9176	13595	V6	13	0.126	10.0	0.288	9.468	9.18	0.384	9.41	0.752	9.778
PTBXL	10054	329	V1	14	0.002	10.0	0.116	9.38	9.264	0.174	9.304	0.714	9.844000000000001
PTBXL	10054	329	V6	14	0.002	10.0	0.112	9.358	9.246	0.17	9.302	0.712	9.844
PTBXL	10388	7811	V1	10	0.774	10.0	0.878	9.692	8.814	0.936	9.606	0.96	9.629999999999999
PTBXL	10388	7811	V6	10	0.73	10.0	0.876	9.662	8.786	0.932	9.604	0.96	9.632000000000001
PTBXL	11477	9781	V1	10	0.652	10.0	0.85	9.53	8.68	0.914	9.454	0.946	9.485999999999999
PTBXL	11477	9781	V6	10	0.692	10.0	0.846	9.5	8.654	0.902	9.442	0.946	9.485999999999999
PTBXL	16750	18192	V1	23	0.03	10.0	0.168	9.832	9.664	0.222	9.74	0.427	9.945
PTBXL	16750	18192	V6	23	0.014	10.0	0.152	9.806	9.654	0.21	9.732	0.424	9.946
PTBXL	1246	11417	V1	9	0.296	10.0	0.456	9.552	9.096	0.512	9.466	1.1280000000000001	10.082
PTBXL	1246	11417	V6	9	0.31	10.0	0.452	9.516	9.064	0.51	9.462	1.126	10.078
PTBXL	18656	19685	V1	12	0.2	10.0	0.35	9.434	9.084	0.402	9.376	0.82	9.794
PTBXL	18656	19685	V6	12	0.176	10.0	0.344	9.426	9.082	0.398	9.372	0.82	9.794
PTBXL	15863	17025	V1	11	0.104	10.0	0.226	9.84	9.614	0.294	9.764	0.95	10.42
PTBXL	15863	17025	V6	11	0.07	10.0	0.222	9.828	9.606	0.282	9.752	0.95	10.42
PTBXL	3235	7294	V1	12	0.002	10.0	0.038	9.23	9.192	0.096	9.15	0.818	9.872
PTBXL	3235	7294	V6	12	0.002	10.0	0.032	9.198	9.166	0.088	9.144	0.818	9.873999999999999
PTBXL	19286	16861	V1	11	0.646	10.0	0.78	9.792	9.012	0.832	9.742	0.898	9.808
PTBXL	19286	16861	V6	11	0.634	10.0	0.776	9.8	9.024	0.832	9.74	0.897	9.805
PTBXL	6180	5025	V1	11	0.002	10.0	0.002	8.908	8.906	0.046	8.832	0.881	9.667
PTBXL	6180	5025	V6	11	0.002	10.0	0.002	8.888	8.886	0.042	8.83	0.88	9.668000000000001
PTBXL	21173	9309	V1	9	0.002	10.0	0.002	8.388	8.386	0.024	8.312	1.034	9.322000000000001
PTBXL	21173	9309	V6	9	0.002	10.0	0.002	8.372	8.37	0.018	8.31	1.033	9.325
PTBXL	14201	10836	V1	16	0.25	10.0	0.442	9.498	9.056	0.506	9.394	0.524	9.411999999999999
PTBXL	14201	10836	V6	16	0.264	10.0	0.406	9.454	9.048	0.496	9.384	0.522	9.41
PTBXL	2987	7011	V1	14	0.002	10.0	0.002	8.996	8.994	0.032	8.942	0.688	9.598
PTBXL	2987	7011	V6	14	0.002	10.0	0.002	8.996	8.994	0.03	8.94	0.69	9.6
PTBXL	14580	18701	V1	11	0.648	10.0	0.808	9.918	9.11	0.866	9.846	0.903	9.883000000000001
PTBXL	14580	18701	V6	11	0.676	10.0	0.808	9.902	9.094	0.864	9.844	0.903	9.883000000000001
PTBXL	16871	9056	V1	11	0.002	10.0	0.066	9.076	9.01	0.124	9.012	0.921	9.809
PTBXL	16871	9056	V6	11	0.002	10.0	0.064	9.062	8.998	0.12	9.01	0.922	9.812000000000001
PTBXL	17865	1048	V1	10	0.23	10.0	0.5	9.3	8.8	0.562	9.224	0.962	9.624
PTBXL	17865	1048	V6	10	0.274	10.0	0.49	9.27	8.78	0.548	9.21	0.962	9.624
PTBXL	1737	13841	V1	11	0.33	10.0	0.46	9.656	9.196	0.52	9.58	0.904	9.964
PTBXL	1737	13841	V6	11	0.31	10.0	0.46	9.63	9.17	0.516	9.576	0.905	9.965
PTBXL	11705	8445	V1	10	0.296	10.0	0.502	9.688	9.186	0.556	9.626	1.014	10.084
PTBXL	11705	8445	V6	10	0.322	10.0	0.496	9.686	9.19	0.556	9.626	1.014	10.084
PTBXL	17870	1907	V1	14	0.002	10.0	0.086	9.418	9.332	0.144	9.33	0.722	9.908
PTBXL	17870	1907	V6	14	0.002	10.0	0.086	9.376	9.29	0.14	9.324	0.722	9.905999999999999
PTBXL	10666	15706	V1	11	0.596	10.0	0.77	9.352	8.582	0.832	9.276	0.837	9.281
PTBXL	10666	15706	V6	11	0.604	10.0	0.768	9.33	8.562	0.826	9.268	0.837	9.279
PTBXL	13717	2722	V1	13	0.002	10.0	0.016	9.934	9.918	0.076	9.844	0.814	10.582
PTBXL	13717	2722	V6	13	0.002	10.0	0.008	9.888	9.88	0.062	9.83	0.813	10.581000000000001
PTBXL	6355	13703	V1	18	0.1	10.0	0.254	9.768	9.514	0.314	9.692	0.484	9.862
PTBXL	6355	13703	V6	18	0.016	10.0	0.252	9.736	9.484	0.316	9.674	0.484	9.842
PTBXL	9773	6161	V1	11	0.476	10.0	0.666	9.876	9.21	0.722	9.796	0.901	9.975
PTBXL	9773	6161	V6	11	0.476	10.0	0.668	9.85	9.182	0.722	9.796	0.901	9.975
PTBXL	5331	19996	V1	13	0.212	10.0	0.404	9.42	9.016	0.462	9.326	0.75	9.614
PTBXL	5331	19996	V6	13	0.182	10.0	0.39	9.376	8.986	0.454	9.318	0.751	9.615
PTBXL	18432	16372	V1	15	0.106	10.0	0.274	9.256	8.982	0.342	9.15	0.643	9.451
PTBXL	18432	16372	V6	15	0.114	10.0	0.276	9.228	8.952	0.35	9.156	0.643	9.449
PTBXL	3537	4787	V1	13	0.002	10.0	0.026	9.89	9.864	0.082	9.792	0.803	10.513000000000002
PTBXL	3537	4787	V6	13	0.002	10.0	0.02	9.84	9.82	0.078	9.788	0.803	10.513000000000002
PTBXL	7221	12081	V1	14	0.002	10.0	0.176	9.938	9.762	0.236	9.89	0.76	10.414
PTBXL	7221	12081	V6	14	0.002	10.0	0.166	9.934	9.768	0.23	9.882	0.76	10.411999999999999
PTBXL	18661	10954	V1	10	0.136	10.0	0.266	9.352	9.086	0.324	9.252	0.99	9.918000000000001
PTBXL	18661	10954	V6	10	0.092	10.0	0.254	9.296	9.042	0.308	9.236	0.988	9.916
PTBXL	16233	5558	V1	10	0.102	10.0	0.232	9.754	9.522	0.288	9.636	1.034	10.382000000000001
PTBXL	16233	5558	V6	10	0.058	10.0	0.224	9.68	9.456	0.282	9.63	1.034	10.382000000000001
PTBXL	10489	13229	V1	13	0.522	10.0	0.688	9.508	8.82	0.742	9.452	0.734	9.444
PTBXL	10489	13229	V6	13	0.552	10.0	0.686	9.506	8.82	0.742	9.452	0.734	9.444
PTBXL	9422	9986	V1	10	0.002	10.0	0.118	9.928	9.81	0.178	9.832	1.068	10.722
PTBXL	9422	9986	V6	10	0.002	10.0	0.114	9.888	9.774	0.174	9.828	1.068	10.722
PTBXL	11788	16870	V1	16	0.12	10.0	0.268	9.44	9.172	0.322	9.364	0.604	9.645999999999999
PTBXL	11788	16870	V6	16	0.082	10.0	0.264	9.416	9.152	0.32	9.362	0.604	9.645999999999999
PTBXL	13361	12506	V1	11	0.39	10.0	0.61	9.818	9.208	0.672	9.742	0.906	9.976
PTBXL	13361	12506	V6	11	0.422	10.0	0.606	9.836	9.23	0.664	9.734	0.905	9.975
PTBXL	15090	6977	V1	9	0.238	10.0	0.454	9.13	8.676	0.516	9.034	1.069	9.587
PTBXL	15090	6977	V6	9	0.29	10.0	0.446	9.118	8.672	0.506	9.024	1.069	9.587
PTBXL	2839	11958	V1	12	0.408	10.0	0.606	9.93	9.324	0.664	9.824	0.826	9.986
PTBXL	2839	11958	V6	12	0.458	10.0	0.602	9.878	9.276	0.658	9.818	0.824	9.984
PTBXL	8492	17332	V1	12	0.404	10.0	0.57	9.364	8.794	0.628	9.268	0.788	9.428
PTBXL	8492	17332	V6	12	0.362	10.0	0.564	9.346	8.782	0.624	9.26	0.784	9.42
PTBXL	10205	8338	V1	13	0.078	10.0	0.29	9.394	9.104	0.348	9.318	0.746	9.716000000000001
PTBXL	10205	8338	V6	13	0.092	10.0	0.286	9.374	9.088	0.344	9.314	0.746	9.716000000000001
PTBXL	13946	1493	V1	13	0.262	10.0	0.434	9.67	9.236	0.504	9.566	0.756	9.818
PTBXL	13946	1493	V6	13	0.242	10.0	0.43	9.606	9.176	0.488	9.55	0.756	9.818
PTBXL	18490	12580	V1	14	0.002	10.0	0.14	9.442	9.302	0.2	9.37	0.704	9.874
PTBXL	18490	12580	V6	14	0.002	10.0	0.14	9.42	9.28	0.198	9.366	0.704	9.872
PTBXL	6751	11767	V1	10	0.362	10.0	0.528	9.676	9.148	0.588	9.586	0.998	9.995999999999999
PTBXL	6751	11767	V6	10	0.346	10.0	0.52	9.63	9.11	0.58	9.578	0.998	9.995999999999999
PTBXL	12230	21715	V1	14	0.03	10.0	0.172	9.708	9.536	0.23	9.632	0.724	10.126
PTBXL	12230	21715	V6	14	0.026	10.0	0.164	9.684	9.52	0.224	9.626	0.722	10.123999999999999
PTBXL	15858	15057	V1	11	0.002	10.0	0.002	8.44	8.438	0.042	8.382	0.834	9.174
PTBXL	15858	15057	V6	11	0.002	10.0	0.016	8.43	8.414	0.06	8.374	0.833	9.147
PTBXL	707	962	V1	10	0.036	10.0	0.198	9.388	9.19	0.25	9.298	1.012	10.06
PTBXL	707	962	V6	10	0.002	10.0	0.218	9.37	9.152	0.268	9.316	1.012	10.06
PTBXL	14005	1306	V1	11	0.482	10.0	0.648	9.406	8.758	0.714	9.308	0.857	9.450999999999999
PTBXL	14005	1306	V6	11	0.45	10.0	0.642	9.34	8.698	0.696	9.286	0.854	9.443999999999999
PTBXL	10807	13868	V1	14	0.002	10.0	0.144	9.49	9.346	0.204	9.414	0.698	9.908000000000001
PTBXL	10807	13868	V6	14	0.002	10.0	0.16	9.486	9.326	0.214	9.41	0.698	9.894
PTBXL	10196	11886	V1	21	0.22	10.0	0.374	9.714	9.34	0.436	9.636	0.426	9.626
PTBXL	10196	11886	V6	21	0.216	10.0	0.374	9.688	9.314	0.434	9.634	0.426	9.626
PTBXL	4825	19477	V1	11	0.224	10.0	0.296	9.472	9.176	0.354	9.388	0.908	9.942
PTBXL	4825	19477	V6	11	0.16	10.0	0.292	9.51	9.218	0.352	9.388	0.907	9.943
PTBXL	13335	14559	V1	9	0.044	10.0	0.264	9.486	9.222	0.33	9.41	1.133	10.213000000000001
PTBXL	13335	14559	V6	9	0.08	10.0	0.262	9.464	9.202	0.324	9.402	1.131	10.209
PTBXL	9791	3416	V1	12	0.12	10.0	0.34	9.814	9.474	0.398	9.738	0.848	10.188
PTBXL	9791	3416	V6	12	0.132	10.0	0.332	9.784	9.452	0.39	9.728	0.848	10.186
PTBXL	9582	14940	V1	14	0.08	10.0	0.224	9.922	9.698	0.278	9.848	0.732	10.302
PTBXL	9582	14940	V6	14	0.072	10.0	0.188	9.902	9.714	0.278	9.846	0.732	10.299999999999999
PTBXL	2928	13098	V1	9	0.216	10.0	0.436	9.248	8.812	0.492	9.158	1.092	9.758000000000001
PTBXL	2928	13098	V6	9	0.276	10.0	0.428	9.216	8.788	0.488	9.154	1.092	9.758000000000001
PTBXL	2638	12184	V1	12	0.002	10.0	0.064	9.598	9.534	0.12	9.51	0.854	10.244
PTBXL	2638	12184	V6	12	0.002	10.0	0.06	9.562	9.502	0.114	9.506	0.854	10.245999999999999
PTBXL	20152	18313	V1	13	0.02	10.0	0.192	9.424	9.232	0.258	9.348	0.761	9.850999999999999
PTBXL	20152	18313	V6	13	0.03	10.0	0.176	9.422	9.246	0.242	9.332	0.761	9.850999999999999
PTBXL	14781	10286	V1	11	0.386	10.0	0.584	9.39	8.806	0.64	9.304	0.869	9.533
PTBXL	14781	10286	V6	11	0.326	10.0	0.576	9.346	8.77	0.632	9.296	0.87	9.533999999999999
PTBXL	8645	10875	V1	12	0.002	10.0	0.074	9.65	9.576	0.128	9.564	0.862	10.298
PTBXL	8645	10875	V6	12	0.002	10.0	0.066	9.616	9.55	0.12	9.558	0.86	10.298
PTBXL	19268	15666	V1	14	0.02	10.0	0.188	9.83	9.642	0.248	9.738	0.732	10.222
PTBXL	19268	15666	V6	14	0.01	10.0	0.182	9.79	9.608	0.24	9.73	0.73	10.22
PTBXL	12692	6898	V1	16	0.28	10.0	0.476	9.574	9.098	0.53	9.498	0.594	9.562
PTBXL	12692	6898	V6	16	0.286	10.0	0.484	9.558	9.074	0.536	9.506	0.594	9.564
PTBXL	417	4938	V1	10	0.002	10.0	0.066	9.932	9.866	0.12	9.88	1.082	10.842
PTBXL	417	4938	V6	10	0.002	10.0	0.058	9.93	9.872	0.116	9.876	1.084	10.844
PTBXL	12033	21386	V1	9	0.652	10.0	0.856	9.73	8.874	0.916	9.618	1.092	9.794
PTBXL	12033	21386	V6	9	0.702	10.0	0.866	9.712	8.846	0.92	9.622	1.0910000000000002	9.793
PTBXL	5953	8516	V1	12	0.214	10.0	0.38	9.454	9.074	0.438	9.388	0.816	9.766
PTBXL	5953	8516	V6	12	0.224	10.0	0.37	9.428	9.058	0.426	9.376	0.816	9.766
PTBXL	21385	11287	V1	11	0.144	10.0	0.318	9.704	9.386	0.376	9.628	0.922	10.174000000000001
PTBXL	21385	11287	V6	11	0.136	10.0	0.312	9.716	9.404	0.37	9.62	0.923	10.173
PTBXL	7670	12137	V1	13	0.248	10.0	0.404	9.482	9.078	0.458	9.43	0.748	9.719999999999999
PTBXL	7670	12137	V6	13	0.222	10.0	0.4	9.486	9.086	0.456	9.428	0.749	9.721
PTBXL	2605	19670	V1	12	0.246	10.0	0.402	9.804	9.402	0.462	9.728	0.84	10.106
PTBXL	2605	19670	V6	12	0.204	10.0	0.402	9.766	9.364	0.454	9.72	0.838	10.104
PTBXL	15384	11556	V1	18	0.002	10.0	0.08	9.546	9.466	0.14	9.45	0.548	9.858
PTBXL	15384	11556	V6	18	0.002	10.0	0.08	9.508	9.428	0.138	9.448	0.548	9.858
PTBXL	14194	19668	V1	14	0.082	10.0	0.32	9.636	9.316	0.38	9.558	0.704	9.882000000000001
PTBXL	14194	19668	V6	14	0.092	10.0	0.314	9.606	9.292	0.368	9.546	0.704	9.882000000000001
PTBXL	19914	9938	V1	12	0.59	10.0	0.732	9.428	8.696	0.784	9.322	0.778	9.316
PTBXL	19914	9938	V6	12	0.568	10.0	0.73	9.382	8.652	0.784	9.322	0.778	9.316
PTBXL	7892	18257	V1	11	0.234	10.0	0.382	9.542	9.16	0.446	9.478	0.904	9.936
PTBXL	7892	18257	V6	11	0.208	10.0	0.37	9.512	9.142	0.426	9.458	0.903	9.935
PTBXL	4822	15960	V1	18	0.002	10.0	0.058	9.82	9.762	0.114	9.74	0.566	10.192
PTBXL	4822	15960	V6	18	0.002	10.0	0.054	9.792	9.738	0.11	9.736	0.566	10.192
PTBXL	12715	9910	V1	12	0.112	10.0	0.294	9.738	9.444	0.354	9.662	0.854	10.161999999999999
PTBXL	12715	9910	V6	12	0.134	10.0	0.282	9.738	9.456	0.34	9.646	0.852	10.158
PTBXL	12711	6454	V1	12	0.044	10.0	0.18	9.87	9.69	0.24	9.794	0.866	10.42
PTBXL	12711	6454	V6	12	0.018	10.0	0.168	9.85	9.682	0.23	9.784	0.866	10.42
PTBXL	9346	17008	V1	11	0.154	10.0	0.304	9.93	9.626	0.37	9.83	0.948	10.408000000000001
PTBXL	9346	17008	V6	11	0.15	10.0	0.332	9.93	9.598	0.41	9.848	0.944	10.382000000000001
PTBXL	19990	16366	V1	13	0.002	10.0	0.144	9.666	9.522	0.2	9.602	0.769	10.171
PTBXL	19990	16366	V6	13	0.002	10.0	0.138	9.658	9.52	0.196	9.6	0.772	10.176
PTBXL	10743	1921	V1	17	0.002	10.0	0.04	9.956	9.916	0.094	9.906	0.614	10.426
PTBXL	10743	1921	V6	17	0.002	10.0	0.026	9.938	9.912	0.082	9.892	0.614	10.424000000000001
PTBXL	18416	8068	V1	14	0.174	10.0	0.324	9.36	9.036	0.386	9.284	0.682	9.58
PTBXL	18416	8068	V6	14	0.156	10.0	0.322	9.326	9.004	0.376	9.276	0.684	9.584
PTBXL	12679	2355	V1	13	0.002	10.0	0.066	9.864	9.798	0.13	9.788	0.797	10.455
PTBXL	12679	2355	V6	13	0.002	10.0	0.068	9.896	9.828	0.126	9.784	0.796	10.453999999999999
PTBXL	13143	16307	V1	18	0.246	10.0	0.348	9.452	9.104	0.404	9.388	0.528	9.512
PTBXL	13143	16307	V6	18	0.226	10.0	0.336	9.452	9.116	0.4	9.386	0.528	9.514000000000001
PTBXL	2938	13131	V1	10	0.632	10.0	0.846	9.38	8.534	0.904	9.29	0.926	9.312
PTBXL	2938	13131	V6	10	0.664	10.0	0.842	9.334	8.492	0.896	9.28	0.926	9.31
PTBXL	14071	6741	V1	14	0.002	10.0	0.166	9.48	9.314	0.222	9.38	0.702	9.86
PTBXL	14071	6741	V6	14	0.002	10.0	0.158	9.432	9.274	0.216	9.374	0.702	9.86
PTBXL	252	20848	V1	13	0.002	10.0	0.224	9.852	9.628	0.278	9.758	0.785	10.265
PTBXL	252	20848	V6	13	0.03	10.0	0.22	9.854	9.634	0.276	9.756	0.785	10.265
PTBXL	1857	7866	V1	10	0.536	10.0	0.632	9.344	8.712	0.686	9.252	0.958	9.524000000000001
PTBXL	1857	7866	V6	10	0.468	10.0	0.626	9.304	8.678	0.682	9.248	0.96	9.526
PTBXL	1741	9222	V1	11	0.152	10.0	0.272	9.236	8.964	0.326	9.154	0.884	9.712
PTBXL	1741	9222	V6	11	0.12	10.0	0.268	9.204	8.936	0.322	9.15	0.883	9.710999999999999
PTBXL	1617	5003	V1	10	0.3	10.0	0.49	9.414	8.924	0.542	9.37	1.0	9.828
PTBXL	1617	5003	V6	10	0.31	10.0	0.484	9.42	8.936	0.54	9.366	1.0	9.826
PTBXL	4225	11939	V1	13	0.224	10.0	0.418	9.446	9.028	0.474	9.35	0.74	9.616
PTBXL	4225	11939	V6	13	0.23	10.0	0.4	9.434	9.034	0.46	9.336	0.74	9.616
PTBXL	7769	21238	V1	13	0.23	10.0	0.416	9.556	9.14	0.52	9.462	0.745	9.687
PTBXL	7769	21238	V6	13	0.184	10.0	0.386	9.484	9.098	0.454	9.394	0.746	9.686
PTBXL	2602	16718	V1	11	0.312	10.0	0.512	9.922	9.41	0.568	9.86	0.963	10.254999999999999
PTBXL	2602	16718	V6	11	0.398	10.0	0.494	9.914	9.42	0.562	9.852	0.964	10.254
PTBXL	911	6027	V1	11	0.426	10.0	0.588	9.75	9.162	0.644	9.654	0.901	9.911
PTBXL	911	6027	V6	11	0.392	10.0	0.578	9.698	9.12	0.634	9.644	0.902	9.911999999999999
PTBXL	4175	18463	V1	12	0.014	10.0	0.156	9.288	9.132	0.228	9.222	0.818	9.812
PTBXL	4175	18463	V6	12	0.002	10.0	0.164	9.288	9.124	0.22	9.212	0.818	9.81
PTBXL	3585	17982	V1	10	0.002	10.0	0.002	8.454	8.452	0.014	8.358	0.922	9.266
PTBXL	3585	17982	V6	10	0.002	10.0	0.002	8.412	8.41	0.01	8.354	0.922	9.266
PTBXL	13035	6176	V1	10	0.638	10.0	0.818	9.42	8.602	0.88	9.344	0.94	9.404
PTBXL	13035	6176	V6	10	0.648	10.0	0.81	9.386	8.576	0.866	9.328	0.938	9.4
PTBXL	4785	9903	V1	16	0.186	10.0	0.39	9.678	9.288	0.446	9.606	0.61	9.77
PTBXL	4785	9903	V6	16	0.166	10.0	0.378	9.71	9.332	0.436	9.594	0.606	9.764
PTBXL	6295	406	V1	12	0.002	10.0	0.002	8.768	8.766	0.05	8.71	0.788	9.448
PTBXL	6295	406	V6	12	0.002	10.0	0.002	8.762	8.76	0.046	8.706	0.788	9.448
PTBXL	9732	6910	V1	11	0.308	10.0	0.562	9.692	9.13	0.616	9.606	0.894	9.884
PTBXL	9732	6910	V6	11	0.39	10.0	0.554	9.652	9.098	0.606	9.598	0.894	9.886000000000001
PTBXL	18019	18110	V1	10	0.026	10.0	0.19	9.166	8.976	0.272	9.09	0.984	9.802
PTBXL	18019	18110	V6	10	0.042	10.0	0.206	9.14	8.934	0.264	9.082	0.982	9.799999999999999
PTBXL	5337	15306	V1	10	0.424	10.0	0.586	9.54	8.954	0.644	9.452	0.97	9.778
PTBXL	5337	15306	V6	10	0.398	10.0	0.582	9.514	8.932	0.642	9.448	0.97	9.776
PTBXL	8242	20109	V1	9	0.02	10.0	0.144	9.66	9.516	0.198	9.584	1.169	10.555
PTBXL	8242	20109	V6	9	0.024	10.0	0.142	9.638	9.496	0.196	9.582	1.169	10.555
PTBXL	10181	17748	V1	9	0.862	10.0	1.032	9.49	8.458	1.084	9.43	1.029	9.375
PTBXL	10181	17748	V6	9	0.87	10.0	1.03	9.488	8.458	1.086	9.43	1.029	9.373
PTBXL	10660	13576	V1	10	0.674	10.0	0.766	9.93	9.164	0.82	9.874	1.016	10.07
PTBXL	10660	13576	V6	10	0.628	10.0	0.762	9.922	9.16	0.814	9.868	1.014	10.068
PTBXL	3507	1960	V1	8	0.376	10.0	0.57	9.14	8.57	0.622	9.072	1.198	9.648
PTBXL	3507	1960	V6	8	0.396	10.0	0.562	9.114	8.552	0.614	9.062	1.198	9.646
PTBXL	19164	19343	V1	9	0.92	10.0	1.208	8.75	7.542	1.26	8.674	0.755	8.169
PTBXL	19164	19343	V6	9	0.938	10.0	1.206	8.728	7.522	1.262	8.672	0.758	8.168
PTBXL	15141	20107	V1	16	0.002	10.0	0.052	9.752	9.7	0.114	9.666	0.624	10.176
PTBXL	15141	20107	V6	16	0.002	10.0	0.054	9.744	9.69	0.112	9.664	0.624	10.176
PTBXL	9570	18252	V1	11	0.398	10.0	0.566	9.598	9.032	0.624	9.536	0.904	9.816
PTBXL	9570	18252	V6	11	0.322	10.0	0.568	9.606	9.038	0.622	9.532	0.902	9.812
PTBXL	4556	1186	V1	14	0.002	10.0	0.032	9.366	9.334	0.086	9.29	0.708	9.912
PTBXL	4556	1186	V6	14	0.002	10.0	0.02	9.328	9.308	0.072	9.278	0.708	9.914
PTBXL	17286	21088	V1	9	0.378	10.0	0.504	9.312	8.808	0.566	9.208	1.081	9.722999999999999
PTBXL	17286	21088	V6	9	0.378	10.0	0.504	9.264	8.76	0.564	9.208	1.082	9.726
PTBXL	14167	15023	V1	8	0.878	10.0	1.064	9.86	8.796	1.134	9.764	1.288	9.918000000000001
PTBXL	14167	15023	V6	8	0.88	10.0	1.032	9.844	8.812	1.136	9.768	1.29	9.922
PTBXL	1113	16771	V1	11	0.002	10.0	0.126	9.174	9.048	0.186	9.098	0.892	9.804
PTBXL	1113	16771	V6	11	0.002	10.0	0.116	9.14	9.024	0.172	9.082	0.891	9.801
PTBXL	4137	5040	V1	9	0.11	10.0	0.234	9.93	9.696	0.292	9.826	1.1949999999999998	10.729000000000001
PTBXL	4137	5040	V6	9	0.058	10.0	0.224	9.876	9.652	0.28	9.814	1.1949999999999998	10.729000000000001
PTBXL	75	18502	V1	9	0.282	10.0	0.452	9.846	9.394	0.504	9.788	1.1669999999999998	10.451
PTBXL	75	18502	V6	9	0.282	10.0	0.446	9.838	9.392	0.502	9.784	1.1669999999999998	10.449
PTBXL	6341	6614	V1	12	0.002	10.0	0.072	9.46	9.388	0.128	9.384	0.848	10.104000000000001
PTBXL	6341	6614	V6	12	0.002	10.0	0.062	9.432	9.37	0.122	9.378	0.848	10.104000000000001
PTBXL	19884	20999	V1	9	0.002	10.0	0.132	9.072	8.94	0.19	8.998	1.102	9.91
PTBXL	19884	20999	V6	9	0.002	10.0	0.12	9.042	8.922	0.178	8.988	1.1030000000000002	9.913
PTBXL	9303	10703	V1	10	0.51	10.0	0.698	9.874	9.176	0.752	9.83	1.038	10.116
PTBXL	9303	10703	V6	10	0.524	10.0	0.694	9.88	9.186	0.75	9.828	1.038	10.116
PTBXL	10383	1129	V1	11	0.132	10.0	0.302	9.438	9.136	0.356	9.376	0.896	9.916
PTBXL	10383	1129	V6	11	0.154	10.0	0.298	9.422	9.124	0.352	9.372	0.894	9.914
PTBXL	7842	2609	V1	13	0.002	10.0	0.056	9.586	9.53	0.118	9.478	0.778	10.138
PTBXL	7842	2609	V6	13	0.002	10.0	0.054	9.532	9.478	0.116	9.476	0.777	10.136999999999999
PTBXL	20943	8542	V1	15	0.002	10.0	0.104	9.9	9.796	0.162	9.806	0.708	10.352
PTBXL	20943	8542	V6	15	0.002	10.0	0.1	9.86	9.76	0.158	9.802	0.708	10.352
PTBXL	1197	7417	V1	13	0.178	10.0	0.318	9.658	9.34	0.374	9.598	0.774	9.998000000000001
PTBXL	1197	7417	V6	13	0.166	10.0	0.316	9.656	9.34	0.374	9.596	0.774	9.995999999999999
PTBXL	2922	13701	V1	13	0.002	10.0	0.002	9.932	9.93	0.06	9.874	0.819	10.633
PTBXL	2922	13701	V6	13	0.002	10.0	0.002	9.93	9.928	0.046	9.874	0.82	10.648
PTBXL	2282	5991	V1	12	0.002	10.0	0.08	9.81	9.73	0.138	9.73	0.872	10.464
PTBXL	2282	5991	V6	12	0.002	10.0	0.076	9.782	9.706	0.134	9.724	0.872	10.462
PTBXL	9702	2890	V1	12	0.002	10.0	0.122	9.864	9.742	0.178	9.788	0.876	10.485999999999999
PTBXL	9702	2890	V6	12	0.002	10.0	0.118	9.836	9.718	0.174	9.782	0.876	10.484
PTBXL	18712	9636	V1	12	0.158	10.0	0.28	9.704	9.424	0.35	9.594	0.84	10.084
PTBXL	18712	9636	V6	12	0.13	10.0	0.282	9.664	9.382	0.354	9.596	0.838	10.08
PTBXL	12925	5811	V1	13	0.324	10.0	0.504	9.786	9.282	0.56	9.71	0.763	9.913
PTBXL	12925	5811	V6	13	0.348	10.0	0.498	9.754	9.256	0.55	9.702	0.763	9.915
PTBXL	12376	20950	V1	10	0.652	10.0	0.806	9.342	8.536	0.858	9.284	0.92	9.346
PTBXL	12376	20950	V6	10	0.646	10.0	0.802	9.334	8.532	0.854	9.28	0.922	9.348
PTBXL	10283	14800	V1	14	0.002	10.0	0.012	9.68	9.668	0.082	9.604	0.734	10.256
PTBXL	10283	14800	V6	14	0.002	10.0	0.002	9.732	9.73	0.092	9.614	0.732	10.254
PTBXL	11932	15735	V1	9	0.678	10.0	0.826	9.186	8.36	0.882	9.082	1.034	9.234
PTBXL	11932	15735	V6	9	0.638	10.0	0.788	9.108	8.32	0.852	9.052	1.034	9.234
PTBXL	7534	15029	V1	17	0.002	10.0	0.158	9.776	9.618	0.218	9.71	0.619	10.111
PTBXL	7534	15029	V6	17	0.002	10.0	0.158	9.764	9.606	0.216	9.708	0.619	10.111
PTBXL	7877	13777	V1	10	0.002	10.0	0.09	9.368	9.278	0.15	9.25	0.998	10.097999999999999
PTBXL	7877	13777	V6	10	0.002	10.0	0.078	9.396	9.318	0.138	9.288	1.0	10.15
PTBXL	6929	2765	V1	18	0.002	10.0	0.176	9.714	9.538	0.232	9.638	0.554	9.96
PTBXL	6929	2765	V6	18	0.002	10.0	0.168	9.68	9.512	0.222	9.628	0.554	9.96
PTBXL	19077	13689	V1	13	0.078	10.0	0.246	9.838	9.592	0.302	9.748	0.784	10.23
PTBXL	19077	13689	V6	13	0.09	10.0	0.242	9.796	9.554	0.296	9.742	0.785	10.231
PTBXL	17247	13219	V1	13	0.002	10.0	0.06	9.378	9.318	0.116	9.282	0.774	9.940000000000001
PTBXL	17247	13219	V6	13	0.002	10.0	0.044	9.324	9.28	0.098	9.27	0.774	9.946000000000002
PTBXL	19134	17641	V1	14	0.506	10.0	0.64	9.968	9.328	0.712	9.904	0.712	9.904
PTBXL	19134	17641	V6	14	0.39	10.0	0.59	9.98	9.39	0.65	9.904	0.712	9.966
PTBXL	20566	21218	V1	17	0.002	10.0	0.036	9.826	9.79	0.094	9.75	0.604	10.26
PTBXL	20566	21218	V6	17	0.002	10.0	0.03	9.828	9.798	0.086	9.744	0.604	10.261999999999999
PTBXL	9943	8797	V1	10	0.146	10.0	0.254	9.736	9.482	0.31	9.612	1.142	10.443999999999999
PTBXL	9943	8797	V6	10	0.114	10.0	0.25	9.664	9.414	0.304	9.608	1.142	10.446
PTBXL	950	4533	V1	12	0.266	10.0	0.414	9.88	9.466	0.466	9.824	0.85	10.208
PTBXL	950	4533	V6	12	0.236	10.0	0.406	9.89	9.484	0.462	9.818	0.85	10.206
PTBXL	19951	18335	V1	11	0.296	10.0	0.452	9.6	9.148	0.508	9.496	0.902	9.889999999999999
PTBXL	19951	18335	V6	11	0.274	10.0	0.424	9.524	9.1	0.478	9.468	0.902	9.892
PTBXL	1158	3695	V1	17	0.002	10.0	0.002	9.296	9.294	0.04	9.246	0.578	9.783999999999999
PTBXL	1158	3695	V6	17	0.002	10.0	0.002	9.29	9.288	0.036	9.242	0.577	9.783
PTBXL	13959	10523	V1	11	0.002	10.0	0.012	9.346	9.334	0.068	9.256	0.909	10.097000000000001
PTBXL	13959	10523	V6	11	0.002	10.0	0.008	9.304	9.296	0.064	9.252	0.908	10.096
PTBXL	17290	16522	V1	11	0.314	10.0	0.484	9.152	8.668	0.54	9.088	0.86	9.408
PTBXL	17290	16522	V6	11	0.312	10.0	0.48	9.14	8.66	0.538	9.086	0.86	9.408
PTBXL	5251	14952	V1	22	0.002	10.0	0.054	9.912	9.858	0.112	9.85	0.464	10.202
PTBXL	5251	14952	V6	22	0.002	10.0	0.054	9.902	9.848	0.11	9.85	0.464	10.204
PTBXL	7054	12900	V1	12	0.608	10.0	0.788	9.208	8.42	0.842	9.134	0.682	8.974
PTBXL	7054	12900	V6	12	0.604	10.0	0.782	9.182	8.4	0.836	9.128	0.68	8.972
PTBXL	10261	21059	V1	12	0.002	10.0	0.116	9.238	9.122	0.17	9.162	0.916	9.908000000000001
PTBXL	10261	21059	V6	12	0.002	10.0	0.104	9.21	9.106	0.162	9.158	0.914	9.91
PTBXL	21673	12998	V1	23	0.032	10.0	0.186	9.552	9.366	0.256	9.476	0.402	9.622
PTBXL	21673	12998	V6	23	0.002	10.0	0.184	9.534	9.35	0.248	9.47	0.404	9.626
PTBXL	10336	3198	V1	12	0.486	10.0	0.584	9.838	9.254	0.654	9.762	0.83	9.938
PTBXL	10336	3198	V6	12	0.328	10.0	0.546	9.762	9.216	0.598	9.706	0.83	9.938
PTBXL	7747	17406	V1	11	0.34	10.0	0.508	9.854	9.346	0.562	9.794	0.92	10.152
PTBXL	7747	17406	V6	11	0.336	10.0	0.504	9.852	9.348	0.56	9.792	0.92	10.152
PTBXL	16535	11584	V1	20	0.002	10.0	0.088	9.744	9.656	0.142	9.684	0.508	10.05
PTBXL	16535	11584	V6	20	0.002	10.0	0.086	9.734	9.648	0.14	9.68	0.508	10.047999999999998
PTBXL	1051	1997	V1	11	0.29	10.0	0.436	9.486	9.05	0.494	9.382	0.884	9.772
PTBXL	1051	1997	V6	11	0.256	10.0	0.43	9.43	9.0	0.488	9.376	0.884	9.772
PTBXL	5087	4214	V1	13	0.102	10.0	0.24	9.604	9.364	0.344	9.508	0.768	9.932
PTBXL	5087	4214	V6	13	0.176	10.0	0.252	9.57	9.318	0.346	9.512	0.768	9.934000000000001
PTBXL	1394	11281	V1	14	0.084	10.0	0.288	9.582	9.294	0.354	9.506	0.706	9.857999999999999
PTBXL	1394	11281	V6	14	0.156	10.0	0.28	9.578	9.298	0.346	9.498	0.704	9.856
PTBXL	243	11567	V1	12	0.002	10.0	0.002	8.668	8.666	0.006	8.592	0.788	9.374
PTBXL	243	11567	V6	12	0.002	10.0	0.002	8.646	8.644	0.04	8.59	0.788	9.338000000000001
PTBXL	13926	16014	V1	10	0.666	10.0	0.814	9.18	8.366	0.884	9.104	0.922	9.142000000000001
PTBXL	13926	16014	V6	10	0.626	10.0	0.78	9.13	8.35	0.834	9.054	0.92	9.14
PTBXL	5973	10414	V1	11	0.232	10.0	0.418	9.882	9.464	0.476	9.816	0.938	10.278
PTBXL	5973	10414	V6	11	0.218	10.0	0.412	9.87	9.458	0.472	9.812	0.938	10.278
PTBXL	4880	16127	V1	12	0.002	10.0	0.024	9.31	9.286	0.074	9.244	0.822	9.991999999999999
PTBXL	4880	16127	V6	12	0.002	10.0	0.016	9.292	9.276	0.07	9.24	0.822	9.991999999999999
PTBXL	8609	9363	V1	15	0.514	10.0	0.672	9.942	9.27	0.73	9.866	0.647	9.783
PTBXL	8609	9363	V6	15	0.486	10.0	0.674	9.942	9.268	0.732	9.866	0.646	9.780000000000001
PTBXL	12533	21408	V1	11	0.002	10.0	0.002	8.944	8.942	0.04	8.834	0.877	9.671000000000001
PTBXL	12533	21408	V6	11	0.002	10.0	0.002	8.894	8.892	0.028	8.82	0.876	9.668
PTBXL	8147	9681	V1	13	0.48	10.0	0.63	9.464	8.834	0.686	9.378	0.722	9.414
PTBXL	8147	9681	V6	13	0.462	10.0	0.62	9.416	8.796	0.674	9.364	0.722	9.411999999999999
PTBXL	20100	20027	V1	12	0.066	10.0	0.294	8.898	8.604	0.378	8.822	0.766	9.21
PTBXL	20100	20027	V6	12	0.036	10.0	0.292	8.86	8.568	0.346	8.792	0.768	9.214
PTBXL	9180	18864	V1	10	0.178	10.0	0.334	9.558	9.224	0.392	9.494	0.994	10.096
PTBXL	9180	18864	V6	10	0.208	10.0	0.332	9.55	9.218	0.39	9.49	0.992	10.091999999999999
PTBXL	9260	11832	V1	13	0.248	10.0	0.466	9.458	8.992	0.526	9.382	0.741	9.597
PTBXL	9260	11832	V6	13	0.274	10.0	0.46	9.44	8.98	0.524	9.38	0.741	9.597
PTBXL	9982	11405	V1	10	0.008	10.0	0.17	9.32	9.15	0.224	9.236	1.002	10.014000000000001
PTBXL	9982	11405	V6	10	0.002	10.0	0.164	9.288	9.124	0.22	9.234	1.0	10.014
PTBXL	20775	18450	V1	8	0.002	10.0	0.002	8.056	8.054	0.054	7.982	1.13	9.058
PTBXL	20775	18450	V6	8	0.002	10.0	0.002	8.014	8.012	0.024	7.95	1.13	9.056000000000001
PTBXL	11126	2233	V1	9	0.522	10.0	0.65	9.7	9.05	0.71	9.592	1.1150000000000002	9.997
PTBXL	11126	2233	V6	9	0.488	10.0	0.642	9.638	8.996	0.7	9.582	1.1150000000000002	9.997
PTBXL	2579	17038	V1	10	0.002	10.0	0.086	9.112	9.026	0.15	9.02	0.986	9.856
PTBXL	2579	17038	V6	10	0.002	10.0	0.076	9.054	8.978	0.132	9.0	0.986	9.854000000000001
PTBXL	3947	17456	V1	20	0.194	10.0	0.312	9.848	9.536	0.392	9.778	0.466	9.851999999999999
PTBXL	3947	17456	V6	20	0.058	10.0	0.28	9.778	9.498	0.334	9.72	0.464	9.85
PTBXL	1618	17507	V1	12	0.37	10.0	0.498	9.406	8.908	0.554	9.332	0.79	9.568000000000001
PTBXL	1618	17507	V6	12	0.338	10.0	0.496	9.388	8.892	0.552	9.332	0.792	9.572
PTBXL	8446	15640	V1	14	0.002	10.0	0.072	9.53	9.458	0.124	9.474	0.716	10.065999999999999
PTBXL	8446	15640	V6	14	0.002	10.0	0.068	9.522	9.454	0.12	9.47	0.718	10.068
PTBXL	3708	7939	V1	13	0.202	10.0	0.312	9.316	9.004	0.366	9.254	0.742	9.629999999999999
PTBXL	3708	7939	V6	13	0.162	10.0	0.306	9.304	8.998	0.362	9.248	0.741	9.626999999999999
PTBXL	20401	17065	V1	10	0.756	10.0	0.904	9.796	8.892	0.962	9.708	0.968	9.714
PTBXL	20401	17065	V6	10	0.73	10.0	0.9	9.758	8.858	0.956	9.704	0.968	9.716
PTBXL	20240	17394	V1	16	0.002	10.0	0.002	9.102	9.1	0.028	9.034	0.6	9.606
PTBXL	20240	17394	V6	16	0.002	10.0	0.002	9.098	9.096	0.026	9.034	0.6	9.607999999999999
PTBXL	20068	18081	V1	14	0.486	10.0	0.622	9.56	8.938	0.676	9.484	0.688	9.496
PTBXL	20068	18081	V6	14	0.448	10.0	0.62	9.56	8.94	0.674	9.478	0.688	9.492
PTBXL	20085	14180	V1	15	0.212	10.0	0.42	9.508	9.088	0.48	9.446	0.64	9.606
PTBXL	20085	14180	V6	15	0.17	10.0	0.406	9.516	9.11	0.466	9.434	0.64	9.608
PTBXL	5924	20316	V1	13	0.544	10.0	0.684	9.89	9.206	0.736	9.788	0.752	9.804
PTBXL	5924	20316	V6	13	0.53	10.0	0.678	9.838	9.16	0.732	9.784	0.752	9.804
PTBXL	9962	15411	V1	12	0.114	10.0	0.246	9.42	9.174	0.3	9.364	0.82	9.884
PTBXL	9962	15411	V6	12	0.08	10.0	0.24	9.42	9.18	0.298	9.362	0.818	9.882
PTBXL	15461	8007	V1	9	0.352	10.0	0.508	9.294	8.786	0.566	9.23	1.078	9.741999999999999
PTBXL	15461	8007	V6	9	0.3	10.0	0.504	9.284	8.78	0.564	9.228	1.077	9.741
PTBXL	3165	6323	V1	11	0.642	10.0	0.788	9.468	8.68	0.846	9.37	0.843	9.366999999999999
PTBXL	3165	6323	V6	11	0.654	10.0	0.786	9.418	8.632	0.842	9.364	0.843	9.365
PTBXL	7348	15917	V1	12	0.554	10.0	0.728	9.982	9.254	0.788	9.906	0.832	9.950000000000001
PTBXL	7348	15917	V6	12	0.57	10.0	0.726	9.982	9.256	0.782	9.906	0.832	9.956000000000001
PTBXL	13122	6878	V1	12	0.002	10.0	0.002	8.732	8.73	0.032	8.658	0.782	9.408
PTBXL	13122	6878	V6	12	0.002	10.0	0.002	8.698	8.696	0.014	8.644	0.784	9.414000000000001
PTBXL	2920	14943	V1	10	0.594	10.0	0.726	9.848	9.122	0.78	9.738	1.034	9.992
PTBXL	2920	14943	V6	10	0.568	10.0	0.718	9.786	9.068	0.774	9.732	1.034	9.992
PTBXL	3635	18552	V1	11	0.002	10.0	0.02	9.928	9.908	0.078	9.812	0.981	10.715
PTBXL	3635	18552	V6	11	0.002	10.0	0.014	9.866	9.852	0.074	9.808	0.981	10.715
PTBXL	19067	9451	V1	11	0.424	10.0	0.52	9.932	9.412	0.608	9.864	0.923	10.179
PTBXL	19067	9451	V6	11	0.388	10.0	0.546	9.922	9.376	0.61	9.866	0.923	10.179
PTBXL	20198	20512	V1	8	0.158	10.0	0.354	8.838	8.484	0.412	8.762	1.178	9.527999999999999
PTBXL	20198	20512	V6	8	0.124	10.0	0.352	8.856	8.504	0.41	8.762	1.18	9.532
PTBXL	16651	1358	V1	15	0.002	10.0	0.028	9.404	9.376	0.088	9.308	0.659	9.879000000000001
PTBXL	16651	1358	V6	15	0.002	10.0	0.028	9.356	9.328	0.084	9.302	0.659	9.877
PTBXL	16993	1083	V1	10	0.326	10.0	0.568	9.93	9.362	0.626	9.82	1.018	10.212000000000002
PTBXL	16993	1083	V6	10	0.358	10.0	0.558	9.876	9.318	0.62	9.814	1.018	10.212000000000002
PTBXL	18422	14163	V1	13	0.176	10.0	0.392	9.622	9.23	0.448	9.532	0.757	9.841
PTBXL	18422	14163	V6	13	0.16	10.0	0.39	9.59	9.2	0.448	9.532	0.756	9.84
PTBXL	388	16023	V1	14	0.002	10.0	0.058	9.774	9.716	0.118	9.672	0.736	10.290000000000001
PTBXL	388	16023	V6	14	0.002	10.0	0.058	9.77	9.712	0.116	9.67	0.736	10.290000000000001
PTBXL	3618	12205	V1	14	0.002	10.0	0.054	9.738	9.684	0.106	9.678	0.726	10.297999999999998
PTBXL	3618	12205	V6	14	0.002	10.0	0.05	9.732	9.682	0.106	9.676	0.728	10.298
PTBXL	5810	17184	V1	9	0.02	10.0	0.296	9.268	8.972	0.364	9.192	1.101	9.928999999999998
PTBXL	5810	17184	V6	9	0.096	10.0	0.296	9.318	9.022	0.368	9.196	1.101	9.928999999999998
PTBXL	16526	4621	V1	12	0.082	10.0	0.232	9.62	9.388	0.286	9.564	0.844	10.122
PTBXL	16526	4621	V6	12	0.066	10.0	0.226	9.616	9.39	0.284	9.562	0.844	10.122
PTBXL	1416	16693	V1	13	0.36	10.0	0.542	9.2	8.658	0.602	9.13	0.7010000000000001	9.229000000000001
PTBXL	1416	16693	V6	13	0.4	10.0	0.528	9.166	8.638	0.584	9.108	0.702	9.225999999999999
PTBXL	952	1608	V1	13	0.186	10.0	0.354	9.65	9.296	0.414	9.57	0.764	9.92
PTBXL	952	1608	V6	13	0.186	10.0	0.35	9.62	9.27	0.41	9.564	0.764	9.918
PTBXL	11564	13373	V1	10	0.078	10.0	0.226	9.496	9.27	0.282	9.41	1.03	10.158
PTBXL	11564	13373	V6	10	0.064	10.0	0.222	9.462	9.24	0.282	9.408	1.03	10.155999999999999
PTBXL	12310	511	V1	15	0.002	10.0	0.086	9.726	9.64	0.15	9.66	0.68	10.19
PTBXL	12310	511	V6	15	0.002	10.0	0.08	9.702	9.622	0.134	9.646	0.68	10.192
PTBXL	6239	17799	V1	11	0.002	10.0	0.164	9.808	9.644	0.22	9.714	0.95	10.443999999999999
PTBXL	6239	17799	V6	11	0.002	10.0	0.156	9.758	9.602	0.21	9.704	0.95	10.443999999999999
PTBXL	14288	20185	V1	14	0.002	10.0	0.102	9.816	9.714	0.16	9.72	0.736	10.296000000000001
PTBXL	14288	20185	V6	14	0.002	10.0	0.098	9.768	9.67	0.154	9.712	0.736	10.294
PTBXL	5918	18333	V1	12	0.578	10.0	0.708	9.904	9.196	0.768	9.798	0.824	9.854
PTBXL	5918	18333	V6	12	0.534	10.0	0.704	9.886	9.182	0.762	9.794	0.824	9.856
PTBXL	241	14702	V1	13	0.002	10.0	0.036	9.33	9.294	0.094	9.23	0.761	9.896999999999998
PTBXL	241	14702	V6	13	0.002	10.0	0.032	9.28	9.248	0.09	9.226	0.761	9.896999999999998
PTBXL	240	9601	V1	8	0.566	10.0	0.684	9.274	8.59	0.736	9.218	1.212	9.693999999999999
PTBXL	240	9601	V6	8	0.54	10.0	0.68	9.278	8.598	0.736	9.218	1.212	9.693999999999999
PTBXL	17996	5007	V1	13	0.02	10.0	0.168	9.974	9.806	0.224	9.898	0.822	10.495999999999999
PTBXL	17996	5007	V6	13	0.046	10.0	0.166	9.944	9.778	0.22	9.896	0.824	10.5
PTBXL	11020	3855	V1	12	0.194	10.0	0.316	9.376	9.06	0.366	9.33	0.816	9.780000000000001
PTBXL	11020	3855	V6	12	0.158	10.0	0.336	9.406	9.07	0.388	9.352	0.816	9.780000000000001
PTBXL	3937	19434	V1	11	0.55	10.0	0.814	9.422	8.608	0.87	9.362	0.854	9.346
PTBXL	3937	19434	V6	11	0.59	10.0	0.81	9.416	8.606	0.868	9.36	0.854	9.346
PTBXL	19959	20695	V1	12	0.124	10.0	0.278	9.514	9.236	0.336	9.414	0.82	9.898
PTBXL	19959	20695	V6	12	0.136	10.0	0.276	9.506	9.23	0.334	9.414	0.818	9.898
PTBXL	8410	6783	V1	11	0.214	10.0	0.388	9.278	8.89	0.446	9.202	0.888	9.644
PTBXL	8410	6783	V6	11	0.228	10.0	0.382	9.25	8.868	0.438	9.194	0.888	9.644
PTBXL	14923	3921	V1	12	0.492	10.0	0.652	9.64	8.988	0.708	9.566	0.81	9.668000000000001
PTBXL	14923	3921	V6	12	0.506	10.0	0.644	9.612	8.968	0.7	9.558	0.81	9.668000000000001
PTBXL	2103	2544	V1	13	0.23	10.0	0.416	9.65	9.234	0.478	9.532	0.764	9.818
PTBXL	2103	2544	V6	13	0.226	10.0	0.42	9.586	9.166	0.476	9.528	0.763	9.815
PTBXL	19334	12971	V1	10	0.078	10.0	0.278	9.406	9.128	0.336	9.298	0.996	9.958
PTBXL	19334	12971	V6	10	0.094	10.0	0.268	9.346	9.078	0.326	9.29	0.998	9.962
PTBXL	2235	951	V1	13	0.096	10.0	0.322	9.49	9.168	0.388	9.43	0.754	9.796
PTBXL	2235	951	V6	13	0.102	10.0	0.322	9.484	9.162	0.378	9.422	0.754	9.798
PTBXL	2867	11544	V1	16	0.136	10.0	0.29	9.446	9.156	0.342	9.37	0.604	9.632
PTBXL	2867	11544	V6	16	0.146	10.0	0.286	9.42	9.134	0.338	9.366	0.604	9.632
PTBXL	527	15828	V1	11	0.634	10.0	0.75	9.142	8.392	0.806	9.084	0.827	9.105
PTBXL	527	15828	V6	11	0.596	10.0	0.734	9.132	8.398	0.794	9.074	0.828	9.107999999999999
PTBXL	18392	2244	V1	12	0.388	10.0	0.61	9.908	9.298	0.672	9.836	0.842	10.006
PTBXL	18392	2244	V6	12	0.41	10.0	0.604	9.876	9.272	0.658	9.824	0.838	10.004
PTBXL	949	2809	V1	11	0.002	10.0	0.082	9.52	9.438	0.134	9.444	0.932	10.242
PTBXL	949	2809	V6	11	0.002	10.0	0.052	9.482	9.43	0.112	9.42	0.932	10.24
PTBXL	15631	14931	V1	12	0.474	10.0	0.672	9.72	9.048	0.74	9.646	0.808	9.714
PTBXL	15631	14931	V6	12	0.438	10.0	0.664	9.684	9.02	0.722	9.628	0.808	9.714
PTBXL	6174	19919	V1	13	0.282	10.0	0.512	9.352	8.84	0.578	9.276	0.723	9.421000000000001
PTBXL	6174	19919	V6	13	0.374	10.0	0.518	9.382	8.864	0.594	9.306	0.731	9.443
PTBXL	4960	7598	V1	8	0.964	10.0	1.102	9.816	8.714	1.164	9.718	1.202	9.756
PTBXL	4960	7598	V6	8	0.904	10.0	1.104	9.776	8.672	1.166	9.718	1.2	9.751999999999999
PTBXL	13405	7990	V1	11	0.002	10.0	0.002	8.544	8.542	0.034	8.488	0.845	9.299000000000001
PTBXL	13405	7990	V6	11	0.002	10.0	0.002	8.536	8.534	0.026	8.482	0.845	9.301
PTBXL	2551	3387	V1	11	0.002	10.0	0.002	8.73	8.728	0.042	8.632	0.874	9.464
PTBXL	2551	3387	V6	11	0.002	10.0	0.002	8.69	8.688	0.042	8.632	0.874	9.464
PTBXL	8256	11350	V1	11	0.14	10.0	0.36	9.748	9.388	0.424	9.672	0.922	10.17
PTBXL	8256	11350	V6	11	0.128	10.0	0.362	9.72	9.358	0.418	9.666	0.923	10.171
PTBXL	1120	17730	V1	9	0.002	10.0	0.002	8.518	8.516	0.012	8.46	1.053	9.501000000000001
PTBXL	1120	17730	V6	9	0.002	10.0	0.002	8.516	8.514	0.01	8.458	1.053	9.501000000000001
PTBXL	3613	20724	V1	8	0.746	10.0	0.874	8.892	8.018	0.932	8.776	1.186	9.030000000000001
PTBXL	3613	20724	V6	8	0.73	10.0	0.868	8.85	7.982	0.93	8.774	1.186	9.030000000000001
PTBXL	17592	17895	V1	16	0.192	10.0	0.336	9.826	9.49	0.396	9.738	0.616	9.958
PTBXL	17592	17895	V6	16	0.178	10.0	0.332	9.796	9.464	0.39	9.732	0.614	9.956000000000001
PTBXL	13993	701	V1	12	0.262	10.0	0.414	9.386	8.972	0.464	9.332	0.826	9.694
PTBXL	13993	701	V6	12	0.272	10.0	0.406	9.376	8.97	0.458	9.326	0.826	9.694
PTBXL	20563	21513	V1	14	0.066	10.0	0.228	9.878	9.65	0.288	9.79	0.736	10.238000000000001
PTBXL	20563	21513	V6	14	0.05	10.0	0.214	9.818	9.604	0.266	9.768	0.736	10.238000000000001
PTBXL	18296	5117	V1	15	0.07	10.0	0.224	9.46	9.236	0.278	9.402	0.649	9.773
PTBXL	18296	5117	V6	15	0.076	10.0	0.212	9.454	9.242	0.272	9.396	0.65	9.774000000000001
PTBXL	19960	14170	V1	9	0.62	10.0	0.804	9.01	8.206	0.856	8.95	1.025	9.119
PTBXL	19960	14170	V6	9	0.638	10.0	0.8	8.998	8.198	0.854	8.946	1.025	9.117
PTBXL	10131	2668	V1	13	0.37	10.0	0.522	9.246	8.724	0.578	9.148	0.716	9.286
PTBXL	10131	2668	V6	13	0.236	10.0	0.42	9.152	8.732	0.518	9.088	0.717	9.287
PTBXL	11738	4169	V1	19	0.002	10.0	0.002	9.406	9.404	0.024	9.35	0.517	9.843
PTBXL	11738	4169	V6	19	0.002	10.0	0.002	9.404	9.402	0.026	9.35	0.516	9.84
PTBXL	2939	20386	V1	16	0.186	10.0	0.328	9.91	9.582	0.382	9.81	0.63	10.058000000000002
PTBXL	2939	20386	V6	16	0.16	10.0	0.322	9.86	9.538	0.376	9.804	0.63	10.058000000000002
PTBXL	1287	20417	V1	11	0.002	10.0	0.002	8.668	8.666	0.028	8.568	0.854	9.393999999999998
PTBXL	1287	20417	V6	11	0.002	10.0	0.002	8.636	8.634	0.018	8.56	0.855	9.397
PTBXL	5975	14975	V1	15	0.002	10.0	0.016	9.404	9.388	0.074	9.302	0.654	9.882
PTBXL	5975	14975	V6	15	0.002	10.0	0.014	9.356	9.342	0.07	9.298	0.654	9.882
PTBXL	13025	16559	V1	9	0.622	10.0	0.762	9.79	9.028	0.814	9.74	1.1190000000000002	10.045
PTBXL	13025	16559	V6	9	0.602	10.0	0.758	9.796	9.038	0.814	9.74	1.118	10.044
PTBXL	17511	5591	V1	10	0.58	10.0	0.74	9.648	8.908	0.794	9.55	0.978	9.734
PTBXL	17511	5591	V6	10	0.568	10.0	0.736	9.606	8.87	0.792	9.55	0.978	9.735999999999999
PTBXL	18797	8559	V1	12	0.334	10.0	0.516	9.242	8.726	0.572	9.188	0.76	9.376
PTBXL	18797	8559	V6	12	0.33	10.0	0.508	9.24	8.732	0.566	9.18	0.756	9.370000000000001
PTBXL	1266	14284	V1	11	0.002	10.0	0.09	9.51	9.42	0.154	9.404	0.916	10.166
PTBXL	1266	14284	V6	11	0.002	10.0	0.076	9.444	9.368	0.138	9.388	0.916	10.166
PTBXL	8813	10802	V1	10	0.002	10.0	0.016	9.932	9.916	0.076	9.846	1.114	10.884
PTBXL	8813	10802	V6	10	0.002	10.0	0.01	9.892	9.882	0.066	9.836	1.112	10.882
PTBXL	16707	14010	V1	12	0.002	10.0	0.02	9.568	9.548	0.08	9.492	0.836	10.248000000000001
PTBXL	16707	14010	V6	12	0.002	10.0	0.018	9.546	9.528	0.074	9.49	0.836	10.252
PTBXL	1556	3392	V1	20	0.002	10.0	0.002	9.448	9.446	0.032	9.386	0.492	9.846
PTBXL	1556	3392	V6	20	0.002	10.0	0.002	9.432	9.43	0.026	9.378	0.492	9.844000000000001
PTBXL	19526	16510	V1	9	0.212	10.0	0.406	9.088	8.682	0.466	9.002	1.062	9.597999999999999
PTBXL	19526	16510	V6	9	0.266	10.0	0.402	9.054	8.652	0.464	8.998	1.061	9.595
PTBXL	9749	17595	V1	11	0.292	10.0	0.416	9.57	9.154	0.472	9.506	0.901	9.935
PTBXL	9749	17595	V6	11	0.254	10.0	0.41	9.556	9.146	0.464	9.498	0.901	9.935
PTBXL	15227	13393	V1	11	0.368	10.0	0.5	9.594	9.094	0.558	9.492	0.892	9.825999999999999
PTBXL	15227	13393	V6	11	0.394	10.0	0.496	9.578	9.082	0.554	9.486	0.891	9.823
PTBXL	397	15768	V1	11	0.164	10.0	0.348	9.512	9.164	0.408	9.436	0.906	9.934000000000001
PTBXL	397	15768	V6	11	0.182	10.0	0.346	9.528	9.182	0.408	9.436	0.905	9.933
PTBXL	2909	20468	V1	10	0.002	10.0	0.06	9.496	9.436	0.116	9.388	1.032	10.304
PTBXL	2909	20468	V6	10	0.002	10.0	0.058	9.446	9.388	0.112	9.384	1.032	10.304
PTBXL	931	12493	V1	10	0.002	10.0	0.122	9.148	9.026	0.176	9.082	0.988	9.894
PTBXL	931	12493	V6	10	0.002	10.0	0.118	9.136	9.018	0.174	9.08	0.988	9.894
PTBXL	6552	2538	V1	12	0.488	10.0	0.616	9.36	8.744	0.684	9.29	0.786	9.392
PTBXL	6552	2538	V6	12	0.452	10.0	0.632	9.346	8.714	0.688	9.294	0.786	9.392
PTBXL	3909	19326	V1	11	0.226	10.0	0.404	9.818	9.414	0.46	9.742	0.947	10.229
PTBXL	3909	19326	V6	11	0.274	10.0	0.402	9.796	9.394	0.458	9.742	0.948	10.232000000000001
PTBXL	4235	10030	V1	8	0.988	10.0	1.152	9.944	8.792	1.21	9.894	1.24	9.924
PTBXL	4235	10030	V6	8	0.988	10.0	1.138	9.932	8.794	1.198	9.88	1.238	9.92
PTBXL	2203	7921	V1	11	0.584	10.0	0.776	9.688	8.912	0.83	9.59	0.874	9.634
PTBXL	2203	7921	V6	11	0.578	10.0	0.766	9.636	8.87	0.822	9.582	0.874	9.634
PTBXL	1838	3230	V1	8	0.752	10.0	0.886	9.476	8.59	0.942	9.4	1.206	9.664
PTBXL	1838	3230	V6	8	0.71	10.0	0.876	9.442	8.566	0.932	9.388	1.204	9.66
PTBXL	14662	6658	V1	10	0.55	10.0	0.734	9.924	9.19	0.792	9.826	1.0	10.034
PTBXL	14662	6658	V6	10	0.554	10.0	0.726	9.908	9.182	0.782	9.816	0.998	10.032
PTBXL	2627	6589	V1	14	0.002	10.0	0.002	9.928	9.926	0.054	9.878	0.756	10.58
PTBXL	2627	6589	V6	14	0.002	10.0	0.002	9.928	9.926	0.05	9.874	0.756	10.58
PTBXL	17719	2349	V1	12	0.002	10.0	0.002	9.746	9.744	0.036	9.67	0.88	10.514000000000001
PTBXL	17719	2349	V6	12	0.002	10.0	0.002	9.744	9.742	0.062	9.67	0.872	10.48
PTBXL	2144	2628	V1	10	0.64	10.0	0.836	9.558	8.722	0.89	9.49	0.962	9.562
PTBXL	2144	2628	V6	10	0.696	10.0	0.826	9.534	8.708	0.882	9.482	0.962	9.562
PTBXL	1775	4148	V1	11	0.38	10.0	0.536	9.244	8.708	0.592	9.168	0.858	9.434000000000001
PTBXL	1775	4148	V6	11	0.354	10.0	0.522	9.216	8.694	0.584	9.162	0.858	9.436
PTBXL	18639	4502	V1	9	0.196	10.0	0.358	9.272	8.914	0.416	9.188	1.1	9.872
PTBXL	18639	4502	V6	9	0.196	10.0	0.35	9.238	8.888	0.41	9.182	1.101	9.873000000000001
PTBXL	18937	20755	V1	11	0.326	10.0	0.522	9.584	9.062	0.576	9.508	0.868	9.8
PTBXL	18937	20755	V6	11	0.372	10.0	0.516	9.56	9.044	0.568	9.5	0.868	9.8
PTBXL	172	20766	V1	13	0.428	10.0	0.552	9.682	9.13	0.648	9.606	0.746	9.704
PTBXL	172	20766	V6	13	0.394	10.0	0.526	9.592	9.066	0.582	9.538	0.746	9.702
PTBXL	10517	2466	V1	8	0.746	10.0	1.062	8.982	7.92	1.118	8.892	1.224	8.998
PTBXL	10517	2466	V6	8	0.77	10.0	1.008	8.936	7.928	1.11	8.884	1.222	8.996
PTBXL	4836	10399	V1	11	0.484	10.0	0.73	9.634	8.904	0.786	9.528	0.877	9.619000000000002
PTBXL	4836	10399	V6	11	0.544	10.0	0.712	9.572	8.86	0.772	9.514	0.876	9.618
PTBXL	13158	8528	V1	17	0.436	10.0	0.53	9.69	9.16	0.586	9.614	0.568	9.596
PTBXL	13158	8528	V6	17	0.38	10.0	0.526	9.706	9.18	0.584	9.61	0.568	9.594
PTBXL	13145	18250	V1	10	0.63	10.0	0.798	9.534	8.736	0.854	9.464	0.958	9.568
PTBXL	13145	18250	V6	10	0.58	10.0	0.792	9.52	8.728	0.848	9.46	0.956	9.568
PTBXL	2565	8977	V1	8	0.094	10.0	0.258	8.942	8.684	0.316	8.818	1.228	9.73
PTBXL	2565	8977	V6	8	0.09	10.0	0.254	8.876	8.622	0.314	8.816	1.23	9.732000000000001
PTBXL	1589	3555	V1	11	0.002	10.0	0.038	9.922	9.884	0.096	9.828	0.976	10.707999999999998
PTBXL	1589	3555	V6	11	0.002	10.0	0.038	9.88	9.842	0.092	9.826	0.977	10.711
PTBXL	8744	9642	V1	13	0.002	10.0	0.19	9.602	9.412	0.246	9.526	0.774	10.053999999999998
PTBXL	8744	9642	V6	13	0.002	10.0	0.186	9.586	9.4	0.244	9.524	0.773	10.052999999999999
PTBXL	21325	17347	V1	17	0.002	10.0	0.002	9.408	9.406	0.052	9.332	0.582	9.862
PTBXL	21325	17347	V6	17	0.002	10.0	0.002	9.446	9.444	0.058	9.348	0.584	9.873999999999999
PTBXL	1480	18328	V1	12	0.374	10.0	0.55	9.68	9.13	0.612	9.604	0.82	9.812000000000001
PTBXL	1480	18328	V6	12	0.38	10.0	0.548	9.662	9.114	0.606	9.598	0.82	9.812000000000001
PTBXL	10214	11449	V1	11	0.002	10.0	0.002	9.108	9.106	0.044	9.028	0.888	9.872
PTBXL	10214	11449	V6	11	0.002	10.0	0.002	9.076	9.074	0.042	9.024	0.888	9.87
PTBXL	2210	2760	V1	12	0.002	10.0	0.002	8.98	8.978	0.036	8.904	0.804	9.672
PTBXL	2210	2760	V6	12	0.002	10.0	0.002	8.95	8.948	0.026	8.894	0.802	9.67
PTBXL	19427	21485	V1	11	0.19	10.0	0.34	9.844	9.504	0.398	9.75	0.925	10.277000000000001
PTBXL	19427	21485	V6	11	0.172	10.0	0.334	9.806	9.472	0.394	9.746	0.9259999999999999	10.278
PTBXL	12618	7032	V1	12	0.126	10.0	0.238	9.458	9.22	0.3	9.382	0.836	9.918000000000001
PTBXL	12618	7032	V6	12	0.086	10.0	0.248	9.492	9.244	0.326	9.41	0.836	9.92
PTBXL	11855	8288	V1	10	0.41	10.0	0.576	9.824	9.248	0.634	9.748	1.038	10.152000000000001
PTBXL	11855	8288	V6	10	0.404	10.0	0.57	9.836	9.266	0.632	9.744	1.038	10.15
PTBXL	3918	6737	V1	12	0.002	10.0	0.014	9.44	9.426	0.074	9.364	0.844	10.133999999999999
PTBXL	3918	6737	V6	12	0.002	10.0	0.002	9.408	9.406	0.062	9.352	0.844	10.133999999999999
PTBXL	4576	430	V1	14	0.224	10.0	0.37	9.91	9.54	0.478	9.792	0.716	10.03
PTBXL	4576	430	V6	14	0.228	10.0	0.384	9.846	9.462	0.476	9.79	0.716	10.03
PTBXL	10640	6816	V1	10	0.484	10.0	0.708	9.508	8.8	0.768	9.42	0.96	9.611999999999998
PTBXL	10640	6816	V6	10	0.468	10.0	0.7	9.472	8.772	0.758	9.41	0.96	9.611999999999998
PTBXL	1843	20283	V1	10	0.002	10.0	0.048	9.064	9.016	0.102	8.952	0.776	9.626
PTBXL	1843	20283	V6	10	0.002	10.0	0.04	8.996	8.956	0.096	8.944	0.774	9.622
PTBXL	8555	3020	V1	9	0.002	10.0	0.09	9.54	9.45	0.146	9.464	1.169	10.487
PTBXL	8555	3020	V6	9	0.002	10.0	0.072	9.508	9.436	0.132	9.452	1.17	10.49
PTBXL	2507	19468	V1	16	0.002	10.0	0.032	9.872	9.84	0.1	9.8	0.646	10.346
PTBXL	2507	19468	V6	16	0.002	10.0	0.034	9.86	9.826	0.096	9.796	0.646	10.346
PTBXL	3122	1170	V1	12	0.528	10.0	0.672	9.336	8.664	0.728	9.276	0.776	9.324
PTBXL	3122	1170	V6	12	0.522	10.0	0.666	9.33	8.664	0.724	9.274	0.774	9.324000000000002
PTBXL	16425	14449	V1	14	0.16	10.0	0.33	9.318	8.988	0.388	9.242	0.696	9.549999999999999
PTBXL	16425	14449	V6	14	0.18	10.0	0.332	9.324	8.992	0.388	9.242	0.696	9.549999999999999
PTBXL	3923	3107	V1	11	0.018	10.0	0.15	9.7	9.55	0.206	9.576	0.94	10.309999999999999
PTBXL	3923	3107	V6	11	0.026	10.0	0.142	9.696	9.554	0.2	9.572	0.9390000000000001	10.311
PTBXL	11520	9005	V1	13	0.412	10.0	0.576	9.936	9.36	0.634	9.886	0.77	10.022
PTBXL	11520	9005	V6	13	0.342	10.0	0.57	9.932	9.362	0.626	9.878	0.771	10.023000000000001
PTBXL	6231	10187	V1	14	0.302	10.0	0.44	9.454	9.014	0.496	9.374	0.682	9.56
PTBXL	6231	10187	V6	14	0.278	10.0	0.432	9.42	8.988	0.488	9.366	0.68	9.558
PTBXL	13052	21775	V1	12	0.022	10.0	0.146	9.782	9.636	0.202	9.67	0.868	10.336
PTBXL	13052	21775	V6	12	0.002	10.0	0.14	9.716	9.576	0.198	9.664	0.866	10.331999999999999
PTBXL	6542	2825	V1	11	0.664	10.0	0.792	9.892	9.1	0.848	9.83	0.9	9.882
PTBXL	6542	2825	V6	11	0.62	10.0	0.79	9.884	9.094	0.846	9.828	0.9	9.882
PTBXL	14220	13157	V1	10	0.354	10.0	0.52	9.936	9.416	0.578	9.886	1.034	10.342
PTBXL	14220	13157	V6	10	0.376	10.0	0.512	9.932	9.42	0.57	9.878	1.034	10.342
PTBXL	17839	7047	V1	11	0.002	10.0	0.002	8.586	8.584	0.026	8.488	0.855	9.317
PTBXL	17839	7047	V6	11	0.002	10.0	0.002	8.556	8.554	0.016	8.48	0.856	9.32
PTBXL	16463	6727	V1	12	0.36	10.0	0.548	9.794	9.246	0.604	9.708	0.83	9.934
PTBXL	16463	6727	V6	12	0.386	10.0	0.536	9.754	9.218	0.596	9.7	0.828	9.931999999999999
PTBXL	19605	14515	V1	10	0.698	10.0	0.888	9.606	8.718	0.942	9.536	0.956	9.549999999999999
PTBXL	19605	14515	V6	10	0.67	10.0	0.872	9.578	8.706	0.928	9.524	0.956	9.552
PTBXL	16045	2059	V1	12	0.506	10.0	0.692	9.504	8.812	0.752	9.428	0.782	9.458
PTBXL	16045	2059	V6	12	0.534	10.0	0.686	9.474	8.788	0.744	9.418	0.78	9.453999999999999
PTBXL	12223	18277	V1	15	0.002	10.0	0.002	8.948	8.946	0.038	8.808	0.624	9.394
PTBXL	12223	18277	V6	15	0.002	10.0	0.002	8.862	8.86	0.028	8.8	0.625	9.397
PTBXL	9416	14826	V1	13	0.002	10.0	0.204	9.926	9.722	0.264	9.83	0.799	10.365
PTBXL	9416	14826	V6	13	0.002	10.0	0.196	9.906	9.71	0.252	9.818	0.799	10.365
PTBXL	14382	19439	V1	20	0.09	10.0	0.278	9.798	9.52	0.336	9.724	0.506	9.894
PTBXL	14382	19439	V6	20	0.102	10.0	0.276	9.77	9.494	0.332	9.72	0.506	9.894
PTBXL	8872	9764	V1	11	0.73	10.0	0.928	9.866	8.938	0.998	9.77	0.843	9.615
PTBXL	8872	9764	V6	11	0.744	10.0	0.922	9.856	8.934	0.994	9.766	0.8420000000000001	9.614
PTBXL	2492	6283	V1	12	0.002	10.0	0.12	9.624	9.504	0.182	9.548	0.854	10.219999999999999
PTBXL	2492	6283	V6	12	0.002	10.0	0.116	9.602	9.486	0.176	9.542	0.854	10.219999999999999
PTBXL	2693	2087	V1	10	0.054	10.0	0.198	9.244	9.046	0.254	9.168	0.988	9.902
PTBXL	2693	2087	V6	10	0.002	10.0	0.192	9.22	9.028	0.25	9.164	0.988	9.902
PTBXL	1068	1886	V1	13	0.262	10.0	0.468	9.456	8.988	0.522	9.396	0.751	9.625
PTBXL	1068	1886	V6	13	0.28	10.0	0.46	9.434	8.974	0.514	9.384	0.75	9.62
PTBXL	8507	4193	V1	18	0.264	10.0	0.36	9.542	9.182	0.414	9.466	0.528	9.58
PTBXL	8507	4193	V6	18	0.21	10.0	0.346	9.51	9.164	0.406	9.454	0.528	9.576
PTBXL	14384	5232	V1	13	0.002	10.0	0.174	9.928	9.754	0.236	9.842	0.795	10.401
PTBXL	14384	5232	V6	13	0.002	10.0	0.17	9.92	9.75	0.234	9.84	0.795	10.401
PTBXL	20893	17409	V1	18	0.102	10.0	0.37	9.646	9.276	0.444	9.57	0.534	9.66
PTBXL	20893	17409	V6	18	0.244	10.0	0.376	9.676	9.3	0.452	9.58	0.538	9.666
PTBXL	11601	18111	V1	11	0.038	10.0	0.18	9.448	9.268	0.236	9.376	0.913	10.053
PTBXL	11601	18111	V6	11	0.002	10.0	0.17	9.426	9.256	0.228	9.368	0.913	10.053
PTBXL	11364	21650	V1	12	0.044	10.0	0.204	9.75	9.546	0.258	9.684	0.848	10.274000000000001
PTBXL	11364	21650	V6	12	0.01	10.0	0.198	9.736	9.538	0.256	9.682	0.848	10.274000000000001
PTBXL	12176	16042	V1	14	0.38	10.0	0.514	9.504	8.99	0.57	9.398	0.69	9.517999999999999
PTBXL	12176	16042	V6	14	0.346	10.0	0.466	9.438	8.972	0.558	9.388	0.69	9.52
PTBXL	2910	9849	V1	15	0.054	10.0	0.18	9.792	9.612	0.234	9.728	0.676	10.17
PTBXL	2910	9849	V6	15	0.006	10.0	0.17	9.776	9.606	0.226	9.718	0.676	10.168000000000001
PTBXL	6498	933	V1	10	0.64	10.0	0.816	9.262	8.446	0.874	9.154	0.918	9.197999999999999
PTBXL	6498	933	V6	10	0.668	10.0	0.814	9.218	8.404	0.87	9.15	0.918	9.197999999999999
PTBXL	21431	19115	V1	12	0.926	10.0	1.118	9.624	8.506	1.172	9.57	0.778	9.176
PTBXL	21431	19115	V6	12	0.864	10.0	1.114	9.624	8.51	1.17	9.568	0.778	9.176
PTBXL	18506	20964	V1	12	0.166	10.0	0.352	9.548	9.196	0.412	9.472	0.822	9.882
PTBXL	18506	20964	V6	12	0.16	10.0	0.346	9.546	9.2	0.414	9.478	0.822	9.886
PTBXL	3208	14560	V1	14	0.14	10.0	0.272	9.416	9.144	0.324	9.356	0.694	9.725999999999999
PTBXL	3208	14560	V6	14	0.112	10.0	0.264	9.408	9.144	0.32	9.352	0.694	9.725999999999999
PTBXL	7543	11328	V1	17	0.09	10.0	0.284	9.412	9.128	0.338	9.354	0.563	9.579
PTBXL	7543	11328	V6	17	0.078	10.0	0.27	9.39	9.12	0.322	9.338	0.563	9.579
PTBXL	10589	2875	V1	12	0.138	10.0	0.33	9.886	9.556	0.388	9.804	0.872	10.288
PTBXL	10589	2875	V6	12	0.144	10.0	0.306	9.838	9.532	0.364	9.782	0.874	10.292
PTBXL	16898	12973	V1	12	0.002	10.0	0.092	9.624	9.532	0.162	9.546	0.898	10.282
PTBXL	16898	12973	V6	12	0.002	10.0	0.09	9.588	9.498	0.148	9.53	0.898	10.28
PTBXL	10318	6673	V1	12	0.34	10.0	0.508	9.618	9.11	0.562	9.494	0.81	9.742
PTBXL	10318	6673	V6	12	0.39	10.0	0.504	9.578	9.074	0.56	9.492	0.812	9.744
PTBXL	6229	17805	V1	14	0.06	10.0	0.274	9.412	9.138	0.332	9.33	0.584	9.581999999999999
PTBXL	6229	17805	V6	14	0.02	10.0	0.272	9.366	9.094	0.33	9.304	0.584	9.558
PTBXL	5370	12862	V1	15	0.02	10.0	0.19	9.538	9.348	0.244	9.462	0.66	9.878
PTBXL	5370	12862	V6	15	0.042	10.0	0.18	9.51	9.33	0.236	9.454	0.661	9.879
PTBXL	16609	2737	V1	11	0.008	10.0	0.236	9.174	8.938	0.296	9.098	0.879	9.681
PTBXL	16609	2737	V6	11	0.036	10.0	0.254	9.224	8.97	0.308	9.11	0.879	9.681
PTBXL	13078	15813	V1	10	0.128	10.0	0.268	9.81	9.542	0.326	9.734	1.046	10.453999999999999
PTBXL	13078	15813	V6	10	0.092	10.0	0.264	9.818	9.554	0.322	9.73	1.048	10.456
PTBXL	14585	10318	V1	10	0.664	10.0	0.812	9.094	8.282	0.876	9.022	0.906	9.052000000000001
PTBXL	14585	10318	V6	10	0.658	10.0	0.81	9.118	8.308	0.874	9.02	0.906	9.052000000000001
PTBXL	3078	12313	V1	10	0.348	10.0	0.532	9.348	8.816	0.586	9.26	0.964	9.638
PTBXL	3078	12313	V6	10	0.294	10.0	0.526	9.334	8.808	0.584	9.258	0.966	9.639999999999999
PTBXL	18363	17537	V1	15	0.002	10.0	0.042	9.592	9.55	0.104	9.5	0.66	10.056000000000001
PTBXL	18363	17537	V6	15	0.002	10.0	0.036	9.596	9.56	0.092	9.488	0.66	10.056000000000001
PTBXL	14304	17745	V1	12	0.44	10.0	0.622	9.442	8.82	0.678	9.368	0.782	9.472
PTBXL	14304	17745	V6	12	0.452	10.0	0.616	9.424	8.808	0.672	9.362	0.782	9.472
PTBXL	5606	11736	V1	18	0.222	10.0	0.388	9.456	9.068	0.46	9.38	0.524	9.443999999999999
PTBXL	5606	11736	V6	18	0.074	10.0	0.382	9.458	9.076	0.466	9.382	0.524	9.440000000000001
PTBXL	11102	12772	V1	11	0.556	10.0	0.716	9.858	9.142	0.77	9.768	0.899	9.896999999999998
PTBXL	11102	12772	V6	11	0.538	10.0	0.712	9.816	9.104	0.766	9.762	0.899	9.895
PTBXL	12189	9029	V1	15	0.108	10.0	0.206	9.924	9.718	0.27	9.858	0.684	10.271999999999998
PTBXL	12189	9029	V6	15	0.08	10.0	0.23	9.922	9.692	0.28	9.868	0.685	10.273
PTBXL	8000	17772	V1	10	0.468	10.0	0.634	9.87	9.236	0.692	9.768	1.004	10.08
PTBXL	8000	17772	V6	10	0.476	10.0	0.63	9.82	9.19	0.688	9.764	1.004	10.08
PTBXL	4066	21465	V1	13	0.032	10.0	0.172	9.938	9.766	0.23	9.862	0.804	10.436
PTBXL	4066	21465	V6	13	0.032	10.0	0.166	9.944	9.778	0.224	9.894	0.806	10.475999999999999
PTBXL	18644	3866	V1	17	0.002	10.0	0.076	9.696	9.62	0.136	9.624	0.593	10.081
PTBXL	18644	3866	V6	17	0.002	10.0	0.07	9.686	9.616	0.14	9.626	0.593	10.079
PTBXL	11853	1024	V1	8	0.002	10.0	0.002	7.874	7.872	0.012	7.782	1.112	8.882
PTBXL	11853	1024	V6	8	0.002	10.0	0.002	7.83	7.828	0.004	7.776	1.11	8.882
PTBXL	17700	19059	V1	16	0.002	10.0	0.038	9.744	9.706	0.096	9.682	0.64	10.226
PTBXL	17700	19059	V6	16	0.002	10.0	0.03	9.746	9.716	0.09	9.676	0.64	10.226
PTBXL	14637	3841	V1	11	0.002	10.0	0.016	9.638	9.622	0.074	9.562	0.957	10.445
PTBXL	14637	3841	V6	11	0.002	10.0	0.002	9.61	9.608	0.058	9.546	0.957	10.445
PTBXL	12619	5648	V1	9	0.774	10.0	0.878	9.346	8.468	0.932	9.278	1.0470000000000002	9.393
PTBXL	12619	5648	V6	9	0.684	10.0	0.876	9.334	8.458	0.932	9.278	1.0470000000000002	9.393
PTBXL	18739	20835	V1	15	0.018	10.0	0.208	9.614	9.406	0.276	9.516	0.633	9.873000000000001
PTBXL	18739	20835	V6	15	0.028	10.0	0.208	9.566	9.358	0.274	9.508	0.632	9.866
PTBXL	20149	18033	V1	10	0.002	10.0	0.144	9.112	8.968	0.202	9.038	1.006	9.842
PTBXL	20149	18033	V6	10	0.002	10.0	0.136	9.086	8.95	0.19	9.028	1.006	9.844
PTBXL	14912	12415	V1	11	0.144	10.0	0.29	9.982	9.692	0.344	9.906	0.956	10.517999999999999
PTBXL	14912	12415	V6	11	0.116	10.0	0.286	9.98	9.694	0.34	9.904	0.955	10.519
PTBXL	2598	13358	V1	8	0.868	10.0	1.104	9.846	8.742	1.172	9.77	1.222	9.82
PTBXL	2598	13358	V6	8	0.918	10.0	1.104	9.88	8.776	1.166	9.766	1.224	9.824
PTBXL	6672	20643	V1	11	0.176	10.0	0.346	9.53	9.184	0.41	9.462	0.906	9.958
PTBXL	6672	20643	V6	11	0.176	10.0	0.34	9.502	9.162	0.398	9.45	0.904	9.956
PTBXL	20023	13886	V1	15	0.002	10.0	0.146	9.978	9.832	0.202	9.902	0.692	10.392
PTBXL	20023	13886	V6	15	0.002	10.0	0.14	9.916	9.776	0.196	9.856	0.692	10.352
PTBXL	12336	6891	V1	11	0.002	10.0	0.08	9.322	9.242	0.142	9.246	0.904	10.008
PTBXL	12336	6891	V6	11	0.002	10.0	0.072	9.318	9.246	0.132	9.232	0.903	10.003
PTBXL	19572	20035	V1	10	0.26	10.0	0.414	9.302	8.888	0.466	9.242	0.964	9.74
PTBXL	19572	20035	V6	10	0.21	10.0	0.408	9.292	8.884	0.462	9.238	0.964	9.74
PTBXL	6098	6399	V1	14	0.32	10.0	0.44	9.88	9.44	0.502	9.804	0.714	10.016
PTBXL	6098	6399	V6	14	0.274	10.0	0.432	9.844	9.412	0.488	9.79	0.714	10.016
PTBXL	18708	10458	V1	11	0.46	10.0	0.594	9.508	8.914	0.65	9.448	0.881	9.679
PTBXL	18708	10458	V6	11	0.436	10.0	0.586	9.502	8.916	0.646	9.444	0.882	9.68
PTBXL	19324	9789	V1	11	0.28	10.0	0.474	9.406	8.932	0.532	9.33	0.885	9.683
PTBXL	19324	9789	V6	11	0.312	10.0	0.47	9.382	8.912	0.528	9.326	0.884	9.682
PTBXL	14775	11660	V1	11	0.47	10.0	0.668	9.27	8.602	0.73	9.156	0.85	9.276
PTBXL	14775	11660	V6	11	0.526	10.0	0.664	9.246	8.582	0.726	9.152	0.851	9.277000000000001
PTBXL	2281	12043	V1	11	0.066	10.0	0.236	9.93	9.694	0.3	9.868	0.977	10.545
PTBXL	2281	12043	V6	11	0.064	10.0	0.236	9.924	9.688	0.296	9.866	0.978	10.548
PTBXL	8777	1210	V1	10	0.526	10.0	0.688	9.672	8.984	0.744	9.612	0.992	9.86
PTBXL	8777	1210	V6	10	0.514	10.0	0.676	9.656	8.98	0.732	9.598	0.994	9.86
PTBXL	11441	12916	V1	12	0.002	10.0	0.002	9.014	9.012	0.034	8.938	0.81	9.714
PTBXL	11441	12916	V6	12	0.002	10.0	0.002	9.068	9.066	0.04	8.946	0.808	9.714
PTBXL	14805	9893	V1	8	0.254	10.0	0.424	9.186	8.762	0.482	9.11	1.232	9.86
PTBXL	14805	9893	V6	8	0.284	10.0	0.422	9.166	8.744	0.48	9.108	1.232	9.86
PTBXL	18592	16374	V1	17	0.002	10.0	0.002	9.904	9.902	0.06	9.86	0.621	10.421000000000001
PTBXL	18592	16374	V6	17	0.002	10.0	0.008	9.932	9.924	0.072	9.874	0.624	10.426
PTBXL	11533	18719	V1	10	0.69	10.0	0.85	9.412	8.562	0.906	9.336	0.948	9.378
PTBXL	11533	18719	V6	10	0.652	10.0	0.838	9.382	8.544	0.898	9.326	0.948	9.376000000000001
PTBXL	8688	2986	V1	16	0.002	10.0	0.076	9.428	9.352	0.13	9.36	0.616	9.846
PTBXL	8688	2986	V6	16	0.002	10.0	0.076	9.42	9.344	0.13	9.36	0.616	9.846
PTBXL	6852	8264	V1	9	0.002	10.0	0.002	8.776	8.774	0.026	8.678	1.092	9.744
PTBXL	6852	8264	V6	9	0.002	10.0	0.002	8.724	8.722	0.036	8.67	1.093	9.727
PTBXL	6381	20219	V1	9	0.574	10.0	0.744	9.83	9.086	0.8	9.736	1.1150000000000002	10.051
PTBXL	6381	20219	V6	9	0.642	10.0	0.738	9.79	9.052	0.796	9.734	1.1150000000000002	10.053
PTBXL	19701	19760	V1	13	0.002	10.0	0.13	9.838	9.708	0.186	9.774	0.803	10.391
PTBXL	19701	19760	V6	13	0.002	10.0	0.128	9.83	9.702	0.184	9.772	0.804	10.392
PTBXL	448	12306	V1	12	0.002	10.0	0.104	9.82	9.716	0.174	9.744	0.896	10.466000000000001
PTBXL	448	12306	V6	12	0.002	10.0	0.088	9.768	9.68	0.144	9.712	0.896	10.464
PTBXL	10268	21191	V1	11	0.446	10.0	0.624	9.492	8.868	0.68	9.418	0.876	9.613999999999999
PTBXL	10268	21191	V6	11	0.448	10.0	0.618	9.476	8.858	0.678	9.416	0.876	9.613999999999999
PTBXL	4508	9625	V1	13	0.034	10.0	0.26	9.814	9.554	0.32	9.72	0.782	10.182
PTBXL	4508	9625	V6	13	0.064	10.0	0.25	9.766	9.516	0.308	9.708	0.782	10.182
PTBXL	21148	17570	V1	10	0.552	10.0	0.686	9.136	8.45	0.768	9.06	0.912	9.204
PTBXL	21148	17570	V6	10	0.502	10.0	0.686	9.158	8.472	0.77	9.066	0.912	9.208
PTBXL	20288	10264	V1	12	0.518	10.0	0.7	9.584	8.884	0.756	9.482	0.792	9.518
PTBXL	20288	10264	V6	12	0.544	10.0	0.694	9.524	8.83	0.746	9.47	0.792	9.516
PTBXL	8224	18378	V1	10	0.024	10.0	0.226	9.322	9.096	0.284	9.224	0.994	9.934
PTBXL	8224	18378	V6	10	0.052	10.0	0.224	9.274	9.05	0.282	9.222	0.994	9.934
PTBXL	11010	21694	V1	9	0.09	10.0	0.268	9.08	8.812	0.326	8.962	1.08	9.716
PTBXL	11010	21694	V6	9	0.074	10.0	0.23	8.974	8.744	0.292	8.928	1.08	9.716
PTBXL	7069	21082	V1	11	0.2	10.0	0.344	9.506	9.162	0.396	9.39	0.901	9.895
PTBXL	7069	21082	V6	11	0.192	10.0	0.34	9.442	9.102	0.394	9.388	0.901	9.895
PTBXL	3632	15716	V1	13	0.294	10.0	0.466	9.848	9.382	0.538	9.756	0.761	9.979
PTBXL	3632	15716	V6	13	0.304	10.0	0.462	9.802	9.34	0.516	9.746	0.764	9.994
PTBXL	13712	15286	V1	12	0.268	10.0	0.416	9.6	9.184	0.47	9.506	0.826	9.862
PTBXL	13712	15286	V6	12	0.256	10.0	0.412	9.556	9.144	0.468	9.502	0.826	9.860000000000001
PTBXL	15487	8226	V1	8	0.662	10.0	0.858	9.122	8.264	0.918	9.022	1.158	9.261999999999999
PTBXL	15487	8226	V6	8	0.65	10.0	0.858	9.078	8.22	0.914	9.018	1.158	9.261999999999999
PTBXL	21104	21200	V1	12	0.104	10.0	0.264	9.816	9.552	0.32	9.724	0.85	10.254
PTBXL	21104	21200	V6	12	0.044	10.0	0.26	9.784	9.524	0.314	9.722	0.854	10.261999999999999
PTBXL	15484	17430	V1	13	0.02	10.0	0.174	9.632	9.458	0.232	9.548	0.73	10.046000000000001
PTBXL	15484	17430	V6	13	0.044	10.0	0.174	9.598	9.424	0.228	9.546	0.732	10.049999999999999
PTBXL	11406	20898	V1	13	0.152	10.0	0.304	9.85	9.546	0.36	9.774	0.78	10.193999999999999
PTBXL	11406	20898	V6	13	0.114	10.0	0.3	9.832	9.532	0.358	9.772	0.78	10.193999999999999
PTBXL	11575	9842	V1	13	0.208	10.0	0.394	9.738	9.344	0.448	9.664	0.76	9.975999999999999
PTBXL	11575	9842	V6	13	0.224	10.0	0.386	9.714	9.328	0.444	9.66	0.76	9.975999999999999
PTBXL	6562	5729	V1	16	0.314	10.0	0.436	9.494	9.058	0.496	9.428	0.588	9.52
PTBXL	6562	5729	V6	16	0.288	10.0	0.408	9.45	9.042	0.462	9.392	0.59	9.52
PTBXL	14248	17488	V1	12	0.06	10.0	0.212	9.21	8.998	0.27	9.108	0.806	9.643999999999998
PTBXL	14248	17488	V6	12	0.05	10.0	0.212	9.16	8.948	0.27	9.106	0.806	9.642
PTBXL	5992	785	V1	12	0.17	10.0	0.346	9.756	9.41	0.4	9.672	0.852	10.124
PTBXL	5992	785	V6	12	0.162	10.0	0.344	9.724	9.38	0.398	9.668	0.852	10.122
PTBXL	2427	16319	V1	11	0.52	10.0	0.694	9.578	8.884	0.754	9.502	0.867	9.614999999999998
PTBXL	2427	16319	V6	11	0.58	10.0	0.682	9.562	8.88	0.752	9.5	0.866	9.613999999999999
PTBXL	17906	16492	V1	11	0.058	10.0	0.264	9.306	9.042	0.348	9.23	0.887	9.769
PTBXL	17906	16492	V6	11	0.056	10.0	0.256	9.278	9.022	0.348	9.228	0.887	9.767000000000001
PTBXL	1307	18133	V1	11	0.548	10.0	0.746	9.528	8.782	0.804	9.424	0.861	9.481
PTBXL	1307	18133	V6	11	0.656	10.0	0.744	9.48	8.736	0.802	9.422	0.86	9.479999999999999
PTBXL	18847	9604	V1	13	0.212	10.0	0.406	9.644	9.238	0.466	9.568	0.752	9.854000000000001
PTBXL	18847	9604	V6	13	0.248	10.0	0.404	9.618	9.214	0.462	9.564	0.753	9.855
PTBXL	9930	18960	V1	11	0.178	10.0	0.362	9.24	8.878	0.414	9.164	0.874	9.624
PTBXL	9930	18960	V6	11	0.168	10.0	0.352	9.214	8.862	0.41	9.158	0.874	9.622
PTBXL	4354	18056	V1	11	0.524	10.0	0.628	9.628	9.0	0.692	9.552	0.887	9.747
PTBXL	4354	18056	V6	11	0.466	10.0	0.62	9.598	8.978	0.68	9.54	0.886	9.745999999999999
PTBXL	1534	7120	V1	11	0.396	10.0	0.592	9.372	8.78	0.646	9.318	0.864	9.536000000000001
PTBXL	1534	7120	V6	11	0.38	10.0	0.586	9.366	8.78	0.642	9.314	0.864	9.536000000000001
PTBXL	16035	6419	V1	12	0.002	10.0	0.002	8.83	8.828	0.044	8.772	0.784	9.512
PTBXL	16035	6419	V6	12	0.002	10.0	0.002	8.832	8.83	0.006	8.772	0.796	9.562
PTBXL	19412	17414	V1	12	0.132	10.0	0.264	9.402	9.138	0.34	9.328	0.752	9.74
PTBXL	19412	17414	V6	12	0.114	10.0	0.258	9.386	9.128	0.334	9.322	0.75	9.738
PTBXL	12758	996	V1	17	0.118	10.0	0.296	9.406	9.11	0.352	9.348	0.513	9.509
PTBXL	12758	996	V6	17	0.096	10.0	0.284	9.42	9.136	0.338	9.334	0.512	9.508000000000001
PTBXL	16955	20368	V1	13	0.002	10.0	0.002	8.664	8.662	0.028	8.56	0.712	9.244
PTBXL	16955	20368	V6	13	0.002	10.0	0.002	8.632	8.63	0.024	8.558	0.711	9.245000000000001
PTBXL	19867	20558	V1	11	0.356	10.0	0.548	9.564	9.016	0.628	9.488	0.88	9.74
PTBXL	19867	20558	V6	11	0.376	10.0	0.55	9.536	8.986	0.622	9.48	0.88	9.738000000000001
PTBXL	14565	5050	V1	10	0.524	10.0	0.768	9.7	8.932	0.824	9.606	0.98	9.762
PTBXL	14565	5050	V6	10	0.594	10.0	0.758	9.656	8.898	0.816	9.598	0.982	9.764
PTBXL	5269	21651	V1	9	0.31	10.0	0.444	9.648	9.204	0.5	9.552	1.146	10.198
PTBXL	5269	21651	V6	9	0.268	10.0	0.444	9.61	9.166	0.5	9.552	1.146	10.198
PTBXL	1386	7072	V1	11	0.002	10.0	0.046	9.6	9.554	0.106	9.524	0.94	10.357999999999999
PTBXL	1386	7072	V6	11	0.002	10.0	0.042	9.578	9.536	0.102	9.52	0.94	10.357999999999999
PTBXL	14678	5657	V1	9	0.282	10.0	0.452	9.26	8.808	0.55	9.184	1.0870000000000002	9.721
PTBXL	14678	5657	V6	9	0.236	10.0	0.414	9.204	8.79	0.49	9.124	1.086	9.72
PTBXL	9897	21600	V1	13	0.306	10.0	0.516	9.28	8.764	0.574	9.216	0.723	9.365
PTBXL	9897	21600	V6	13	0.308	10.0	0.5	9.322	8.822	0.56	9.204	0.723	9.367
PTBXL	2819	3839	V1	13	0.002	10.0	0.156	9.756	9.6	0.212	9.644	0.786	10.218
PTBXL	2819	3839	V6	13	0.002	10.0	0.15	9.702	9.552	0.208	9.64	0.786	10.218
PTBXL	14356	8024	V1	15	0.19	10.0	0.344	9.752	9.408	0.402	9.676	0.668	9.941999999999998
PTBXL	14356	8024	V6	15	0.196	10.0	0.34	9.732	9.392	0.398	9.672	0.667	9.940999999999999
PTBXL	16529	4699	V1	11	0.63	10.0	0.766	9.724	8.958	0.824	9.638	0.88	9.694
PTBXL	16529	4699	V6	11	0.576	10.0	0.758	9.682	8.924	0.814	9.628	0.882	9.696
PTBXL	14965	7440	V1	13	0.002	10.0	0.1	9.67	9.57	0.162	9.572	0.782	10.192
PTBXL	14965	7440	V6	13	0.002	10.0	0.11	9.638	9.528	0.168	9.58	0.782	10.194
PTBXL	6313	5039	V1	10	0.968	10.0	1.28	9.662	8.382	1.34	9.592	0.858	9.110000000000001
PTBXL	6313	5039	V6	10	1.052	10.0	1.258	9.628	8.37	1.31	9.576	0.834	9.1
PTBXL	12252	18001	V1	11	0.066	10.0	0.268	9.636	9.368	0.326	9.56	0.923	10.157
PTBXL	12252	18001	V6	11	0.094	10.0	0.262	9.604	9.342	0.318	9.552	0.922	10.156
PTBXL	21363	13640	V1	15	0.002	10.0	0.002	8.828	8.826	0.016	8.752	0.606	9.342
PTBXL	21363	13640	V6	15	0.002	10.0	0.012	8.796	8.784	0.044	8.742	0.607	9.305
PTBXL	38	17076	V1	11	0.002	10.0	0.002	8.352	8.35	0.034	8.276	0.823	9.065000000000001
PTBXL	38	17076	V6	11	0.002	10.0	0.002	8.312	8.31	0.006	8.258	0.826	9.078000000000001
PTBXL	8981	10361	V1	11	0.002	10.0	0.024	9.836	9.812	0.086	9.778	0.951	10.643
PTBXL	8981	10361	V6	11	0.002	10.0	0.022	9.842	9.82	0.084	9.776	0.952	10.644
PTBXL	8765	10163	V1	14	0.304	10.0	0.476	9.926	9.45	0.53	9.87	0.708	10.048
PTBXL	8765	10163	V6	14	0.324	10.0	0.466	9.916	9.45	0.522	9.862	0.71	10.05
PTBXL	21306	20430	V1	15	0.384	10.0	0.56	9.862	9.302	0.616	9.784	0.659	9.827
PTBXL	21306	20430	V6	15	0.406	10.0	0.554	9.834	9.28	0.61	9.778	0.659	9.827
PTBXL	5841	10624	V1	18	0.002	10.0	0.138	9.76	9.622	0.196	9.684	0.558	10.046
PTBXL	5841	10624	V6	18	0.026	10.0	0.13	9.724	9.594	0.182	9.67	0.558	10.046
PTBXL	14613	5999	V1	10	0.002	10.0	0.196	9.72	9.524	0.25	9.646	1.044	10.440000000000001
PTBXL	14613	5999	V6	10	0.002	10.0	0.192	9.698	9.506	0.248	9.642	1.044	10.438
PTBXL	2561	15583	V1	12	0.002	10.0	0.008	9.69	9.682	0.064	9.632	0.87	10.437999999999999
PTBXL	2561	15583	V6	12	0.002	10.0	0.004	9.684	9.68	0.06	9.626	0.87	10.436
PTBXL	180	15592	V1	15	0.096	10.0	0.394	9.606	9.212	0.47	9.53	0.649	9.709
PTBXL	180	15592	V6	15	0.084	10.0	0.4	9.654	9.254	0.476	9.538	0.649	9.710999999999999
PTBXL	11933	21446	V1	12	0.002	10.0	0.1	9.49	9.39	0.162	9.382	0.838	10.058
PTBXL	11933	21446	V6	12	0.002	10.0	0.096	9.48	9.384	0.16	9.38	0.836	10.056000000000001
PTBXL	3317	3217	V1	14	0.002	10.0	0.038	9.648	9.61	0.094	9.572	0.726	10.204
PTBXL	3317	3217	V6	14	0.002	10.0	0.032	9.628	9.596	0.092	9.568	0.728	10.204
PTBXL	1624	5715	V1	13	0.034	10.0	0.3	9.926	9.626	0.36	9.846	0.8009999999999999	10.287
PTBXL	1624	5715	V6	13	0.098	10.0	0.296	9.908	9.612	0.356	9.842	0.8009999999999999	10.287
PTBXL	15059	15353	V1	13	0.202	10.0	0.448	9.188	8.74	0.514	9.112	0.723	9.321000000000002
PTBXL	15059	15353	V6	13	0.214	10.0	0.448	9.182	8.734	0.51	9.106	0.724	9.32
PTBXL	15834	8905	V1	13	0.002	10.0	0.092	9.626	9.534	0.148	9.55	0.8520000000000001	10.254
PTBXL	15834	8905	V6	13	0.002	10.0	0.074	9.598	9.524	0.14	9.542	0.8500000000000001	10.251999999999999
PTBXL	963	6546	V1	20	0.002	10.0	0.132	9.516	9.384	0.196	9.412	0.464	9.68
PTBXL	963	6546	V6	20	0.002	10.0	0.128	9.454	9.326	0.184	9.4	0.46	9.676
PTBXL	10327	1563	V1	12	0.002	10.0	0.002	9.102	9.1	0.018	9.026	0.824	9.831999999999999
PTBXL	10327	1563	V6	12	0.002	10.0	0.002	9.062	9.06	0.012	9.008	0.818	9.814
PTBXL	5855	4755	V1	15	0.282	10.0	0.424	9.824	9.4	0.478	9.748	0.655	9.924999999999999
PTBXL	5855	4755	V6	15	0.294	10.0	0.418	9.8	9.382	0.474	9.746	0.655	9.927
PTBXL	17860	2596	V1	8	0.344	10.0	0.552	8.884	8.332	0.606	8.762	1.03	9.186
PTBXL	17860	2596	V6	8	0.296	10.0	0.54	8.804	8.264	0.596	8.748	1.028	9.18
PTBXL	7243	18304	V1	11	0.32	10.0	0.52	9.784	9.264	0.578	9.688	0.905	10.014999999999999
PTBXL	7243	18304	V6	11	0.328	10.0	0.512	9.74	9.228	0.57	9.68	0.905	10.014999999999999
PTBXL	18501	15991	V1	10	0.384	10.0	0.642	9.744	9.102	0.696	9.682	0.998	9.984
PTBXL	18501	15991	V6	10	0.418	10.0	0.636	9.754	9.118	0.692	9.678	0.996	9.982000000000001
PTBXL	3356	14447	V1	11	0.394	10.0	0.572	9.552	8.98	0.632	9.476	0.897	9.741
PTBXL	3356	14447	V6	11	0.422	10.0	0.562	9.516	8.954	0.618	9.462	0.896	9.74
PTBXL	16564	4297	V1	12	0.002	10.0	0.048	9.36	9.312	0.12	9.268	0.836	9.984
PTBXL	16564	4297	V6	12	0.002	10.0	0.046	9.342	9.296	0.11	9.258	0.834	9.982
PTBXL	779	20190	V1	10	0.002	10.0	0.186	9.546	9.36	0.248	9.47	1.022	10.244
PTBXL	779	20190	V6	10	0.022	10.0	0.182	9.516	9.334	0.24	9.462	1.02	10.241999999999999
PTBXL	12709	15291	V1	9	0.676	10.0	0.806	9.336	8.53	0.86	9.232	1.0550000000000002	9.427
PTBXL	12709	15291	V6	9	0.652	10.0	0.796	9.278	8.482	0.85	9.222	1.056	9.428
PTBXL	3384	4889	V1	12	0.346	10.0	0.52	9.878	9.358	0.578	9.784	0.836	10.042
PTBXL	3384	4889	V6	12	0.324	10.0	0.516	9.834	9.318	0.574	9.778	0.838	10.042
PTBXL	13397	19052	V1	17	0.006	10.0	0.154	9.604	9.45	0.212	9.542	0.582	9.912
PTBXL	13397	19052	V6	17	0.026	10.0	0.15	9.596	9.446	0.208	9.538	0.583	9.913
PTBXL	12400	11104	V1	9	0.002	10.0	0.048	9.21	9.162	0.106	9.1	1.128	10.122
PTBXL	12400	11104	V6	9	0.002	10.0	0.034	9.194	9.16	0.094	9.088	1.128	10.122
PTBXL	1632	3245	V1	10	0.002	10.0	0.148	9.08	8.932	0.206	9.004	0.996	9.794
PTBXL	1632	3245	V6	10	0.002	10.0	0.136	9.046	8.91	0.194	8.994	0.992	9.792000000000002
PTBXL	2722	2425	V1	8	0.434	10.0	0.75	9.14	8.39	0.824	9.03	1.054	9.26
PTBXL	2722	2425	V6	8	0.388	10.0	0.75	9.082	8.332	0.81	9.016	1.056	9.262
PTBXL	8538	7344	V1	10	0.002	10.0	0.002	8.576	8.574	0.028	8.504	0.958	9.434000000000001
PTBXL	8538	7344	V6	10	0.002	10.0	0.002	8.562	8.56	0.024	8.5	0.958	9.434000000000001
PTBXL	8140	13965	V1	11	0.652	10.0	0.826	9.922	9.096	0.884	9.846	0.896	9.858
PTBXL	8140	13965	V6	11	0.668	10.0	0.824	9.896	9.072	0.88	9.838	0.896	9.854000000000001
PTBXL	9979	21516	V1	11	0.002	10.0	0.088	9.954	9.866	0.144	9.906	0.978	10.74
PTBXL	9979	21516	V6	11	0.002	10.0	0.082	9.982	9.9	0.14	9.906	0.978	10.744
PTBXL	382	10186	V1	13	0.002	10.0	0.23	9.308	9.078	0.282	9.238	0.713	9.668999999999999
PTBXL	382	10186	V6	13	0.016	10.0	0.228	9.35	9.122	0.282	9.292	0.716	9.725999999999999
PTBXL	18671	9441	V1	11	0.284	10.0	0.468	9.824	9.356	0.53	9.69	0.924	10.084
PTBXL	18671	9441	V6	11	0.192	10.0	0.43	9.7	9.27	0.482	9.644	0.924	10.086
PTBXL	3793	16721	V1	10	0.562	10.0	0.69	9.41	8.72	0.754	9.334	0.994	9.574
PTBXL	3793	16721	V6	10	0.526	10.0	0.738	9.424	8.686	0.786	9.358	0.992	9.564
PTBXL	10847	9613	V1	12	0.394	10.0	0.51	9.612	9.102	0.566	9.518	0.814	9.766
PTBXL	10847	9613	V6	12	0.358	10.0	0.506	9.572	9.066	0.562	9.516	0.814	9.768
PTBXL	8195	21683	V1	8	0.818	10.0	0.964	8.882	7.918	1.024	8.766	1.11	8.852
PTBXL	8195	21683	V6	8	0.778	10.0	0.96	8.822	7.862	1.014	8.762	1.11	8.858
PTBXL	8218	12375	V1	15	0.514	10.0	0.682	9.928	9.246	0.742	9.82	0.662	9.74
PTBXL	8218	12375	V6	15	0.464	10.0	0.674	9.866	9.192	0.732	9.808	0.662	9.738000000000001
PTBXL	3579	16625	V1	12	0.002	10.0	0.166	9.512	9.346	0.22	9.436	0.834	10.049999999999999
PTBXL	3579	16625	V6	12	0.014	10.0	0.162	9.486	9.324	0.216	9.432	0.836	10.052
PTBXL	6050	859	V1	11	0.308	10.0	0.482	9.784	9.302	0.54	9.698	0.912	10.07
PTBXL	6050	859	V6	11	0.3	10.0	0.478	9.75	9.272	0.536	9.696	0.914	10.074
PTBXL	12841	8023	V1	10	0.002	10.0	0.046	9.288	9.242	0.108	9.176	1.01	10.078
PTBXL	12841	8023	V6	10	0.002	10.0	0.042	9.256	9.214	0.098	9.166	1.012	10.08
PTBXL	10614	21413	V1	12	0.356	10.0	0.518	9.802	9.284	0.582	9.726	0.822	9.966
PTBXL	10614	21413	V6	12	0.372	10.0	0.506	9.758	9.252	0.564	9.706	0.822	9.963999999999999
PTBXL	20211	13870	V1	11	0.002	10.0	0.022	9.45	9.428	0.076	9.382	0.923	10.229
PTBXL	20211	13870	V6	11	0.002	10.0	0.016	9.434	9.418	0.072	9.376	0.923	10.227
PTBXL	3281	3324	V1	8	0.806	10.0	0.996	8.89	7.894	1.06	8.832	1.116	8.888
PTBXL	3281	3324	V6	8	0.788	10.0	0.994	8.888	7.894	1.058	8.83	1.116	8.888
PTBXL	361	13000	V1	15	0.002	10.0	0.152	9.804	9.652	0.206	9.726	0.678	10.198
PTBXL	361	13000	V6	15	0.002	10.0	0.146	9.774	9.628	0.2	9.72	0.678	10.198
PTBXL	8541	7322	V1	11	0.002	10.0	0.13	9.87	9.74	0.186	9.814	0.962	10.59
PTBXL	8541	7322	V6	11	0.002	10.0	0.124	9.87	9.746	0.184	9.812	0.962	10.59
PTBXL	10160	3543	V1	22	0.002	10.0	0.09	9.576	9.486	0.15	9.5	0.446	9.796
PTBXL	10160	3543	V6	22	0.002	10.0	0.078	9.538	9.46	0.132	9.484	0.446	9.798
PTBXL	9819	13457	V1	11	0.114	10.0	0.246	9.838	9.592	0.302	9.762	0.97	10.430000000000001
PTBXL	9819	13457	V6	11	0.086	10.0	0.234	9.81	9.576	0.29	9.752	0.969	10.431
PTBXL	6788	1487	V1	13	0.002	10.0	0.066	9.39	9.324	0.126	9.314	0.803	9.991000000000001
PTBXL	6788	1487	V6	13	0.002	10.0	0.064	9.36	9.296	0.12	9.306	0.802	9.988
PTBXL	129	16463	V1	10	0.186	10.0	0.374	9.172	8.798	0.432	9.078	0.964	9.610000000000001
PTBXL	129	16463	V6	10	0.236	10.0	0.372	9.136	8.764	0.432	9.076	0.964	9.608
PTBXL	1282	9760	V1	14	0.096	10.0	0.258	9.39	9.132	0.316	9.324	0.724	9.732
PTBXL	1282	9760	V6	14	0.106	10.0	0.258	9.378	9.12	0.316	9.324	0.724	9.732
PTBXL	9752	2336	V1	15	0.002	10.0	0.066	9.386	9.32	0.122	9.288	0.653	9.819
PTBXL	9752	2336	V6	15	0.002	10.0	0.058	9.34	9.282	0.116	9.282	0.653	9.819
PTBXL	11758	6276	V1	9	0.274	10.0	0.506	9.684	9.178	0.564	9.574	1.119	10.129
PTBXL	11758	6276	V6	9	0.3	10.0	0.5	9.622	9.122	0.558	9.568	1.12	10.129999999999999
PTBXL	4295	11001	V1	14	0.002	10.0	0.082	9.38	9.298	0.138	9.288	0.706	9.856
PTBXL	4295	11001	V6	14	0.002	10.0	0.08	9.342	9.262	0.134	9.284	0.706	9.856
PTBXL	13139	14855	V1	12	0.172	10.0	0.372	9.286	8.914	0.43	9.206	0.796	9.572
PTBXL	13139	14855	V6	12	0.218	10.0	0.37	9.256	8.886	0.426	9.202	0.798	9.574
PTBXL	10501	18534	V1	10	0.45	10.0	0.598	9.206	8.608	0.654	9.11	0.936	9.392
PTBXL	10501	18534	V6	10	0.378	10.0	0.588	9.156	8.568	0.646	9.102	0.936	9.392
PTBXL	18808	9376	V1	11	0.002	10.0	0.026	9.206	9.18	0.082	9.13	0.9	9.948
PTBXL	18808	9376	V6	11	0.002	10.0	0.018	9.172	9.154	0.072	9.118	0.9	9.946
PTBXL	10240	8776	V1	17	0.086	10.0	0.226	9.808	9.582	0.286	9.732	0.597	10.043
PTBXL	10240	8776	V6	17	0.046	10.0	0.2	9.83	9.63	0.27	9.726	0.597	10.052999999999999
PTBXL	13267	10955	V1	11	0.2	10.0	0.334	9.58	9.246	0.39	9.476	0.91	9.996
PTBXL	13267	10955	V6	11	0.16	10.0	0.33	9.528	9.198	0.386	9.472	0.909	9.995000000000001
PTBXL	16010	7591	V1	9	0.866	10.0	1.008	9.836	8.828	1.066	9.76	1.09	9.784
PTBXL	16010	7591	V6	9	0.816	10.0	1.006	9.816	8.81	1.064	9.758	1.09	9.784
PTBXL	18256	442	V1	22	0.096	10.0	0.26	9.734	9.474	0.312	9.636	0.354	9.677999999999999
PTBXL	18256	442	V6	22	0.042	10.0	0.24	9.668	9.428	0.292	9.616	0.348	9.672
PTBXL	12576	5352	V1	15	0.002	10.0	0.152	9.524	9.372	0.216	9.448	0.659	9.891
PTBXL	12576	5352	V6	15	0.002	10.0	0.152	9.498	9.346	0.21	9.442	0.659	9.891
PTBXL	5777	16862	V1	14	0.196	10.0	0.354	9.634	9.28	0.408	9.558	0.61	9.76
PTBXL	5777	16862	V6	14	0.184	10.0	0.344	9.604	9.26	0.402	9.552	0.612	9.762
PTBXL	16865	4129	V1	9	0.116	10.0	0.28	9.758	9.478	0.34	9.696	1.169	10.525
PTBXL	16865	4129	V6	9	0.154	10.0	0.274	9.786	9.512	0.33	9.686	1.168	10.524
PTBXL	8241	6808	V1	9	0.002	10.0	0.09	9.87	9.78	0.144	9.792	1.097	10.745
PTBXL	8241	6808	V6	9	0.002	10.0	0.086	9.852	9.766	0.144	9.792	1.097	10.745
PTBXL	3159	1568	V1	13	0.002	10.0	0.124	9.396	9.272	0.18	9.32	0.758	9.898
PTBXL	3159	1568	V6	13	0.002	10.0	0.114	9.366	9.252	0.172	9.312	0.758	9.898
PTBXL	1812	2992	V1	11	0.002	10.0	0.144	9.882	9.738	0.208	9.76	0.954	10.506
PTBXL	1812	2992	V6	11	0.002	10.0	0.136	9.8	9.664	0.192	9.744	0.955	10.507
PTBXL	8591	19224	V1	10	0.432	10.0	0.614	9.214	8.6	0.678	9.138	0.942	9.402000000000001
PTBXL	8591	19224	V6	10	0.46	10.0	0.614	9.188	8.574	0.672	9.13	0.944	9.402000000000001
PTBXL	3785	12443	V1	10	0.62	10.0	0.836	9.436	8.6	0.892	9.36	0.92	9.388
PTBXL	3785	12443	V6	10	0.634	10.0	0.828	9.41	8.582	0.884	9.354	0.92	9.39
PTBXL	16077	3538	V1	14	0.08	10.0	0.324	9.726	9.402	0.386	9.66	0.722	9.995999999999999
PTBXL	16077	3538	V6	14	0.182	10.0	0.326	9.702	9.376	0.392	9.626	0.724	9.958
PTBXL	8733	15548	V1	16	0.364	10.0	0.514	9.944	9.43	0.574	9.896	0.622	9.943999999999999
PTBXL	8733	15548	V6	16	0.298	10.0	0.506	9.932	9.426	0.562	9.88	0.62	9.937999999999999
PTBXL	11077	7623	V1	10	0.296	10.0	0.446	9.738	9.292	0.504	9.62	1.016	10.132
PTBXL	11077	7623	V6	10	0.276	10.0	0.44	9.67	9.23	0.496	9.612	1.016	10.132
PTBXL	17658	6065	V1	11	0.902	10.0	1.142	9.448	8.306	1.2	9.386	0.888	9.074
PTBXL	17658	6065	V6	11	0.972	10.0	1.132	9.428	8.296	1.192	9.376	0.888	9.072
PTBXL	2019	4098	V1	12	0.236	10.0	0.452	9.83	9.378	0.51	9.728	0.824	10.042
PTBXL	2019	4098	V6	12	0.158	10.0	0.434	9.79	9.356	0.498	9.714	0.82	10.036
PTBXL	7848	10668	V1	8	0.298	10.0	0.476	9.022	8.546	0.532	8.902	1.2	9.569999999999999
PTBXL	7848	10668	V6	8	0.318	10.0	0.468	8.954	8.486	0.524	8.896	1.202	9.574
PTBXL	19987	10531	V1	11	0.448	10.0	0.626	9.848	9.222	0.682	9.77	0.929	10.017
PTBXL	19987	10531	V6	11	0.464	10.0	0.616	9.818	9.202	0.672	9.762	0.929	10.019
PTBXL	318	2034	V1	15	0.002	10.0	0.002	8.928	8.926	0.042	8.872	0.623	9.453
PTBXL	318	2034	V6	15	0.002	10.0	0.002	8.916	8.914	0.032	8.86	0.625	9.453
PTBXL	8736	9151	V1	12	0.232	10.0	0.396	9.774	9.378	0.454	9.698	0.852	10.096
PTBXL	8736	9151	V6	12	0.168	10.0	0.392	9.746	9.354	0.446	9.692	0.85	10.096
PTBXL	20252	12203	V1	12	0.178	10.0	0.288	9.79	9.502	0.378	9.714	0.852	10.188
PTBXL	20252	12203	V6	12	0.05	10.0	0.258	9.73	9.472	0.312	9.65	0.848	10.186
PTBXL	427	6476	V1	13	0.002	10.0	0.068	9.214	9.146	0.12	9.156	0.756	9.792
PTBXL	427	6476	V6	13	0.002	10.0	0.06	9.226	9.166	0.118	9.15	0.755	9.787
PTBXL	5868	10623	V1	13	0.216	10.0	0.366	9.64	9.274	0.418	9.564	0.755	9.901000000000002
PTBXL	5868	10623	V6	13	0.244	10.0	0.354	9.652	9.298	0.412	9.558	0.755	9.901000000000002
PTBXL	3406	6682	V1	15	0.002	10.0	0.036	9.504	9.468	0.092	9.4	0.663	9.971
PTBXL	3406	6682	V6	15	0.002	10.0	0.034	9.452	9.418	0.09	9.398	0.664	9.972
PTBXL	17827	7136	V1	12	0.002	10.0	0.122	9.13	9.008	0.178	9.054	0.8	9.676
PTBXL	17827	7136	V6	12	0.002	10.0	0.112	9.108	8.996	0.17	9.046	0.8	9.676
PTBXL	9557	16196	V1	13	0.426	10.0	0.644	9.812	9.168	0.736	9.688	0.746	9.698
PTBXL	9557	16196	V6	13	0.368	10.0	0.592	9.642	9.05	0.64	9.592	0.746	9.698
PTBXL	12179	17070	V1	10	0.752	10.0	0.924	9.954	9.03	0.982	9.904	0.992	9.914000000000001
PTBXL	12179	17070	V6	10	0.748	10.0	0.904	9.982	9.078	0.964	9.906	0.992	9.934000000000001
PTBXL	17885	14460	V1	14	0.002	10.0	0.062	9.928	9.866	0.158	9.848	0.746	10.436
PTBXL	17885	14460	V6	14	0.002	10.0	0.056	9.9	9.844	0.158	9.846	0.748	10.436
PTBXL	5911	15294	V1	17	0.172	10.0	0.39	9.634	9.244	0.446	9.558	0.568	9.68
PTBXL	5911	15294	V6	17	0.206	10.0	0.378	9.608	9.23	0.438	9.55	0.568	9.68
PTBXL	19686	14081	V1	14	0.092	10.0	0.276	9.378	9.102	0.34	9.318	0.686	9.664
PTBXL	19686	14081	V6	14	0.11	10.0	0.268	9.354	9.086	0.32	9.298	0.684	9.661999999999999
PTBXL	7598	9740	V1	13	0.12	10.0	0.31	9.402	9.092	0.37	9.342	0.748	9.719999999999999
PTBXL	7598	9740	V6	13	0.106	10.0	0.308	9.4	9.092	0.372	9.342	0.748	9.718
PTBXL	21796	17746	V1	15	0.172	10.0	0.352	9.57	9.218	0.42	9.51	0.644	9.734
PTBXL	21796	17746	V6	15	0.138	10.0	0.354	9.56	9.206	0.41	9.504	0.644	9.738
PTBXL	9873	21626	V1	12	0.162	10.0	0.3	9.678	9.378	0.358	9.602	0.84	10.084
PTBXL	9873	21626	V6	12	0.118	10.0	0.294	9.648	9.354	0.348	9.59	0.838	10.08
PTBXL	9183	20560	V1	13	0.1	10.0	0.274	9.672	9.398	0.322	9.622	0.767	10.067
PTBXL	9183	20560	V6	13	0.112	10.0	0.268	9.676	9.408	0.322	9.622	0.767	10.067
PTBXL	10180	2382	V1	10	0.526	10.0	0.726	9.47	8.744	0.782	9.394	0.962	9.574
PTBXL	10180	2382	V6	10	0.56	10.0	0.718	9.488	8.77	0.78	9.392	0.962	9.574
PTBXL	12285	4069	V1	10	0.124	10.0	0.352	9.73	9.378	0.412	9.654	1.048	10.290000000000001
PTBXL	12285	4069	V6	10	0.124	10.0	0.348	9.696	9.348	0.402	9.646	1.048	10.292
PTBXL	8344	2111	V1	13	0.398	10.0	0.592	9.958	9.366	0.662	9.882	0.786	10.006
PTBXL	8344	2111	V6	13	0.388	10.0	0.59	9.93	9.34	0.658	9.876	0.786	10.004
PTBXL	8259	7398	V1	14	0.002	10.0	0.002	9.876	9.874	0.054	9.818	0.75	10.514
PTBXL	8259	7398	V6	14	0.002	10.0	0.002	9.924	9.922	0.056	9.818	0.75	10.512
PTBXL	14448	671	V1	13	0.45	10.0	0.558	9.358	8.8	0.622	9.258	0.722	9.357999999999999
PTBXL	14448	671	V6	13	0.434	10.0	0.546	9.29	8.744	0.6	9.236	0.722	9.357999999999999
PTBXL	12937	4224	V1	12	0.512	10.0	0.682	9.954	9.272	0.734	9.906	0.842	10.014000000000001
PTBXL	12937	4224	V6	12	0.524	10.0	0.676	9.944	9.268	0.73	9.868	0.84	9.978
PTBXL	3872	21713	V1	12	0.088	10.0	0.256	9.38	9.124	0.318	9.29	0.792	9.764
PTBXL	3872	21713	V6	12	0.114	10.0	0.254	9.342	9.088	0.312	9.286	0.792	9.766
PTBXL	17593	16394	V1	13	0.002	10.0	0.082	9.928	9.846	0.142	9.856	0.793	10.507
PTBXL	17593	16394	V6	13	0.002	10.0	0.076	9.91	9.834	0.134	9.85	0.794	10.51
PTBXL	20646	17939	V1	11	0.002	10.0	0.176	9.502	9.326	0.238	9.432	0.922	10.116000000000001
PTBXL	20646	17939	V6	11	0.002	10.0	0.16	9.472	9.312	0.224	9.414	0.922	10.112
PTBXL	20891	15371	V1	13	0.492	10.0	0.662	9.836	9.174	0.72	9.754	0.752	9.786000000000001
PTBXL	20891	15371	V6	13	0.506	10.0	0.658	9.808	9.15	0.712	9.744	0.752	9.784
PTBXL	12521	502	V1	20	0.008	10.0	0.176	9.808	9.632	0.244	9.732	0.502	9.99
PTBXL	12521	502	V6	20	0.022	10.0	0.138	9.81	9.672	0.248	9.736	0.504	9.991999999999999
PTBXL	534	20068	V1	8	0.378	10.0	0.538	8.896	8.358	0.594	8.82	1.134	9.360000000000001
PTBXL	534	20068	V6	8	0.36	10.0	0.514	8.908	8.394	0.588	8.812	1.132	9.356
PTBXL	15034	8324	V1	15	0.204	10.0	0.338	9.82	9.482	0.392	9.736	0.671	10.014999999999999
PTBXL	15034	8324	V6	15	0.168	10.0	0.334	9.784	9.45	0.388	9.73	0.67	10.012
PTBXL	12031	504	V1	11	0.552	10.0	0.71	9.714	9.004	0.768	9.638	0.886	9.755999999999998
PTBXL	12031	504	V6	11	0.56	10.0	0.708	9.7	8.992	0.77	9.64	0.885	9.754999999999999
PTBXL	10484	2869	V1	9	0.514	10.0	0.67	9.794	9.124	0.728	9.732	1.1269999999999998	10.131
PTBXL	10484	2869	V6	9	0.49	10.0	0.668	9.786	9.118	0.726	9.732	1.126	10.132
PTBXL	18762	16354	V1	25	0.002	10.0	0.128	9.604	9.476	0.192	9.528	0.393	9.729000000000001
PTBXL	18762	16354	V6	25	0.002	10.0	0.12	9.568	9.448	0.176	9.514	0.394	9.732
PTBXL	14217	12500	V1	9	0.002	10.0	0.094	8.948	8.854	0.15	8.848	1.085	9.783000000000001
PTBXL	14217	12500	V6	9	0.002	10.0	0.086	8.936	8.85	0.146	8.844	1.086	9.784
PTBXL	3600	16869	V1	12	0.002	10.0	0.01	9.502	9.492	0.068	9.422	0.858	10.212
PTBXL	3600	16869	V6	12	0.002	10.0	0.002	9.47	9.468	0.06	9.414	0.856	10.209999999999999
PTBXL	7354	9433	V1	10	0.3	10.0	0.46	9.814	9.354	0.516	9.714	1.004	10.202
PTBXL	7354	9433	V6	10	0.294	10.0	0.452	9.778	9.326	0.512	9.71	1.004	10.202
PTBXL	17244	11634	V1	12	0.476	10.0	0.652	9.696	9.044	0.73	9.618	0.804	9.692
PTBXL	17244	11634	V6	12	0.478	10.0	0.678	9.73	9.052	0.734	9.622	0.804	9.692
PTBXL	4458	877	V1	15	0.362	10.0	0.496	9.622	9.126	0.55	9.562	0.642	9.654
PTBXL	4458	877	V6	15	0.326	10.0	0.484	9.612	9.128	0.542	9.554	0.643	9.655000000000001
PTBXL	7684	6229	V1	14	0.266	10.0	0.39	9.758	9.368	0.458	9.682	0.708	9.932
PTBXL	7684	6229	V6	14	0.228	10.0	0.38	9.718	9.338	0.436	9.658	0.708	9.93
PTBXL	5122	17141	V1	13	0.404	10.0	0.538	9.682	9.144	0.594	9.586	0.74	9.732000000000001
PTBXL	5122	17141	V6	13	0.394	10.0	0.534	9.636	9.102	0.59	9.584	0.739	9.733
PTBXL	10356	16512	V1	25	0.19	10.0	0.292	9.888	9.596	0.344	9.826	0.396	9.878
PTBXL	10356	16512	V6	25	0.136	10.0	0.288	9.906	9.618	0.342	9.822	0.394	9.874
PTBXL	13556	8788	V1	9	0.624	10.0	0.832	9.424	8.592	0.898	9.348	1.053	9.503
PTBXL	13556	8788	V6	9	0.626	10.0	0.822	9.412	8.59	0.888	9.338	1.054	9.504
PTBXL	20317	13744	V1	11	0.604	10.0	0.732	9.25	8.518	0.794	9.156	0.834	9.196
PTBXL	20317	13744	V6	11	0.566	10.0	0.728	9.206	8.478	0.788	9.15	0.833	9.195
PTBXL	16994	1825	V1	12	0.4	10.0	0.542	9.81	9.268	0.602	9.734	0.826	9.958
PTBXL	16994	1825	V6	12	0.36	10.0	0.536	9.78	9.244	0.592	9.724	0.826	9.958
PTBXL	2776	11700	V1	13	0.194	10.0	0.314	9.714	9.4	0.374	9.618	0.769	10.013
PTBXL	2776	11700	V6	13	0.162	10.0	0.312	9.672	9.36	0.37	9.614	0.768	10.012
PTBXL	14131	14388	V1	10	0.886	10.0	1.002	9.298	8.296	1.068	9.206	1.018	9.156
PTBXL	14131	14388	V6	10	0.87	10.0	0.996	9.28	8.284	1.058	9.204	1.018	9.164000000000001
PTBXL	18232	2754	V1	11	0.32	10.0	0.502	9.562	9.06	0.56	9.486	0.906	9.832
PTBXL	18232	2754	V6	11	0.326	10.0	0.492	9.53	9.038	0.552	9.476	0.904	9.828
PTBXL	13233	13648	V1	11	0.324	10.0	0.542	9.29	8.748	0.6	9.214	0.864	9.478000000000002
PTBXL	13233	13648	V6	11	0.366	10.0	0.538	9.318	8.78	0.598	9.212	0.864	9.478000000000002
PTBXL	5343	16426	V1	13	0.002	10.0	0.128	9.298	9.17	0.214	9.222	0.755	9.763
PTBXL	5343	16426	V6	13	0.002	10.0	0.11	9.278	9.168	0.212	9.218	0.752	9.758000000000001
PTBXL	13092	20296	V1	9	0.818	10.0	0.952	9.932	8.98	1.012	9.878	1.108	9.974
PTBXL	13092	20296	V6	9	0.786	10.0	0.944	9.924	8.98	1.0	9.868	1.1070000000000002	9.975000000000001
PTBXL	1426	16997	V1	14	0.034	10.0	0.172	9.664	9.492	0.24	9.57	0.708	10.038
PTBXL	1426	16997	V6	14	0.028	10.0	0.164	9.63	9.466	0.24	9.568	0.708	10.036
PTBXL	4602	6066	V1	16	0.294	10.0	0.458	9.504	9.046	0.524	9.428	0.588	9.491999999999999
PTBXL	4602	6066	V6	16	0.258	10.0	0.426	9.438	9.012	0.478	9.382	0.59	9.494
PTBXL	696	7153	V1	12	0.002	10.0	0.002	9.78	9.778	0.064	9.726	0.882	10.544
PTBXL	696	7153	V6	12	0.002	10.0	0.002	9.78	9.778	0.054	9.726	0.884	10.556000000000001
PTBXL	17547	6228	V1	14	0.002	10.0	0.1	9.36	9.26	0.16	9.284	0.7	9.824
PTBXL	17547	6228	V6	14	0.002	10.0	0.082	9.32	9.238	0.14	9.264	0.702	9.826
PTBXL	12478	1503	V1	12	0.062	10.0	0.186	9.614	9.428	0.244	9.556	0.852	10.164
PTBXL	12478	1503	V6	12	0.022	10.0	0.184	9.608	9.424	0.242	9.552	0.852	10.162
PTBXL	5519	9168	V1	11	0.412	10.0	0.584	9.924	9.34	0.638	9.866	0.923	10.151
PTBXL	5519	9168	V6	11	0.416	10.0	0.578	9.92	9.342	0.636	9.864	0.923	10.151
PTBXL	19669	17218	V1	12	0.304	10.0	0.45	9.392	8.942	0.51	9.316	0.792	9.597999999999999
PTBXL	19669	17218	V6	12	0.294	10.0	0.446	9.37	8.924	0.502	9.308	0.792	9.597999999999999
PTBXL	4687	3345	V1	11	0.058	10.0	0.26	9.572	9.312	0.32	9.46	0.919	10.059000000000001
PTBXL	4687	3345	V6	11	0.072	10.0	0.256	9.546	9.29	0.312	9.452	0.918	10.058
PTBXL	4079	4492	V1	11	0.174	10.0	0.382	9.59	9.208	0.444	9.53	0.908	9.994
PTBXL	4079	4492	V6	11	0.168	10.0	0.384	9.608	9.224	0.448	9.532	0.908	9.991999999999999
PTBXL	3740	11717	V1	11	0.538	10.0	0.716	9.65	8.934	0.77	9.6	0.883	9.713000000000001
PTBXL	3740	11717	V6	11	0.544	10.0	0.708	9.656	8.948	0.768	9.598	0.883	9.713000000000001
PTBXL	16511	2047	V1	15	0.4	10.0	0.546	9.97	9.424	0.61	9.894	0.663	9.947000000000001
PTBXL	16511	2047	V6	15	0.386	10.0	0.544	9.936	9.392	0.604	9.886	0.663	9.945
PTBXL	9458	9963	V1	13	0.21	10.0	0.368	9.93	9.562	0.426	9.846	0.79	10.21
PTBXL	9458	9963	V6	13	0.224	10.0	0.362	9.894	9.532	0.418	9.838	0.79	10.21
PTBXL	7075	4597	V1	24	0.07	10.0	0.18	9.928	9.748	0.28	9.872	0.422	10.014000000000001
PTBXL	7075	4597	V6	24	0.024	10.0	0.178	9.928	9.75	0.232	9.872	0.422	10.062000000000001
PTBXL	17621	10058	V1	10	0.03	10.0	0.18	9.5	9.32	0.234	9.424	1.116	10.306
PTBXL	17621	10058	V6	10	0.02	10.0	0.172	9.478	9.306	0.232	9.422	1.114	10.304
PTBXL	3652	8819	V1	11	0.002	10.0	0.044	9.692	9.648	0.1	9.63	0.96	10.489999999999998
PTBXL	3652	8819	V6	11	0.002	10.0	0.042	9.684	9.642	0.096	9.628	0.96	10.492
PTBXL	15950	7728	V1	13	0.122	10.0	0.244	9.388	9.144	0.3	9.302	0.751	9.753
PTBXL	15950	7728	V6	13	0.092	10.0	0.238	9.348	9.11	0.294	9.294	0.75	9.75
PTBXL	10984	1445	V1	13	0.002	10.0	0.05	9.692	9.642	0.114	9.616	0.796	10.298
PTBXL	10984	1445	V6	13	0.002	10.0	0.052	9.662	9.61	0.106	9.608	0.795	10.297
PTBXL	15865	16937	V1	11	0.524	10.0	0.64	9.84	9.2	0.738	9.764	0.909	9.935
PTBXL	15865	16937	V6	11	0.494	10.0	0.604	9.814	9.21	0.728	9.754	0.909	9.935
PTBXL	2045	19860	V1	16	0.002	10.0	0.002	9.268	9.266	0.034	9.174	0.602	9.742
PTBXL	2045	19860	V6	16	0.002	10.0	0.002	9.22	9.218	0.028	9.166	0.602	9.74
PTBXL	5951	2347	V1	16	0.262	10.0	0.44	9.812	9.372	0.514	9.714	0.614	9.814
PTBXL	5951	2347	V6	16	0.218	10.0	0.416	9.756	9.34	0.476	9.68	0.614	9.818000000000001
PTBXL	18367	5134	V1	10	0.376	10.0	0.542	9.166	8.624	0.606	9.066	0.934	9.394
PTBXL	18367	5134	V6	10	0.37	10.0	0.534	9.11	8.576	0.594	9.052	0.932	9.39
PTBXL	17935	14195	V1	15	0.002	10.0	0.002	8.81	8.808	0.05	8.71	0.62	9.28
PTBXL	17935	14195	V6	15	0.002	10.0	0.002	8.76	8.758	0.04	8.7	0.618	9.278
PTBXL	1630	8804	V1	12	0.452	10.0	0.644	9.47	8.826	0.698	9.384	0.804	9.49
PTBXL	1630	8804	V6	12	0.472	10.0	0.64	9.43	8.79	0.694	9.38	0.802	9.488
PTBXL	15954	3541	V1	12	0.092	10.0	0.256	9.37	9.114	0.328	9.294	0.828	9.793999999999999
PTBXL	15954	3541	V6	12	0.082	10.0	0.224	9.4	9.176	0.288	9.308	0.83	9.85
PTBXL	3949	6188	V1	14	0.118	10.0	0.352	9.674	9.322	0.436	9.598	0.702	9.864
PTBXL	3949	6188	V6	14	0.186	10.0	0.412	9.668	9.256	0.482	9.6	0.702	9.82
PTBXL	21021	14309	V1	9	0.264	10.0	0.436	9.712	9.276	0.488	9.62	1.14	10.272
PTBXL	21021	14309	V6	9	0.254	10.0	0.418	9.67	9.252	0.48	9.612	1.142	10.274
PTBXL	1961	4735	V1	9	0.024	10.0	0.148	9.234	9.086	0.21	9.158	1.1190000000000002	10.067
PTBXL	1961	4735	V6	9	0.002	10.0	0.15	9.21	9.06	0.208	9.156	1.1190000000000002	10.067
PTBXL	3755	7055	V1	10	0.002	10.0	0.166	9.088	8.922	0.228	9.012	0.972	9.756
PTBXL	3755	7055	V6	10	0.002	10.0	0.16	9.114	8.954	0.22	9.002	0.97	9.752
PTBXL	8203	14750	V1	10	0.392	10.0	0.556	9.474	8.918	0.622	9.37	0.962	9.709999999999999
PTBXL	8203	14750	V6	10	0.408	10.0	0.556	9.466	8.91	0.62	9.368	0.962	9.709999999999999
PTBXL	17995	2987	V1	13	0.606	10.0	0.808	9.408	8.6	0.864	9.31	0.709	9.155
PTBXL	17995	2987	V6	13	0.594	10.0	0.802	9.408	8.606	0.862	9.308	0.709	9.155
PTBXL	9056	17620	V1	10	0.268	10.0	0.42	9.7	9.28	0.478	9.598	1.03	10.149999999999999
PTBXL	9056	17620	V6	10	0.26	10.0	0.41	9.646	9.236	0.472	9.59	1.03	10.148
PTBXL	19670	17427	V1	12	0.106	10.0	0.278	9.936	9.658	0.334	9.886	0.868	10.42
PTBXL	19670	17427	V6	12	0.144	10.0	0.268	9.93	9.662	0.326	9.878	0.868	10.42
PTBXL	11468	8336	V1	13	0.074	10.0	0.236	9.828	9.592	0.292	9.78	0.805	10.293
PTBXL	11468	8336	V6	13	0.002	10.0	0.202	9.92	9.718	0.26	9.83	0.8140000000000001	10.384
PTBXL	20313	13920	V1	14	0.396	10.0	0.534	9.928	9.394	0.596	9.83	0.704	9.938
PTBXL	20313	13920	V6	14	0.348	10.0	0.528	9.872	9.344	0.584	9.818	0.704	9.938
PTBXL	16357	6802	V1	14	0.356	10.0	0.526	9.336	8.81	0.622	9.26	0.69	9.328
PTBXL	16357	6802	V6	14	0.37	10.0	0.544	9.332	8.788	0.616	9.256	0.686	9.326
PTBXL	9094	10331	V1	12	0.102	10.0	0.292	9.68	9.388	0.348	9.528	0.838	10.017999999999999
PTBXL	9094	10331	V6	12	0.076	10.0	0.25	9.594	9.344	0.304	9.538	0.84	10.074
PTBXL	6902	8388	V1	15	0.338	10.0	0.514	9.512	8.998	0.576	9.43	0.632	9.485999999999999
PTBXL	6902	8388	V6	15	0.354	10.0	0.502	9.472	8.97	0.564	9.416	0.632	9.484
PTBXL	5384	17294	V1	12	0.4	10.0	0.562	9.36	8.798	0.63	9.284	0.78	9.434
PTBXL	5384	17294	V6	12	0.384	10.0	0.56	9.364	8.804	0.632	9.288	0.782	9.438
PTBXL	19893	11891	V1	11	0.134	10.0	0.322	9.668	9.346	0.382	9.576	0.92	10.114
PTBXL	19893	11891	V6	11	0.124	10.0	0.31	9.612	9.302	0.364	9.558	0.92	10.114
PTBXL	18134	3537	V1	13	0.24	10.0	0.41	9.394	8.984	0.464	9.314	0.74	9.59
PTBXL	18134	3537	V6	13	0.21	10.0	0.402	9.36	8.958	0.458	9.306	0.739	9.587000000000002
PTBXL	4257	10071	V1	12	0.016	10.0	0.174	9.542	9.368	0.232	9.442	0.85	10.06
PTBXL	4257	10071	V6	12	0.002	10.0	0.19	9.52	9.33	0.244	9.444	0.85	10.049999999999999
PTBXL	16469	14183	V1	17	0.398	10.0	0.518	9.648	9.13	0.57	9.6	0.566	9.596
PTBXL	16469	14183	V6	17	0.366	10.0	0.514	9.65	9.136	0.568	9.596	0.564	9.592
PTBXL	7597	12299	V1	10	0.002	10.0	0.002	8.224	8.222	0.044	8.126	0.9	8.982000000000001
PTBXL	7597	12299	V6	10	0.002	10.0	0.002	8.176	8.174	0.036	8.12	0.902	8.985999999999999
PTBXL	11230	9846	V1	14	0.002	10.0	0.06	9.812	9.752	0.118	9.712	0.736	10.33
PTBXL	11230	9846	V6	14	0.002	10.0	0.052	9.766	9.714	0.114	9.708	0.738	10.331999999999999
PTBXL	12348	5363	V1	8	0.908	10.0	1.04	9.18	8.14	1.104	9.074	1.14	9.11
PTBXL	12348	5363	V6	8	0.858	10.0	1.032	9.122	8.09	1.094	9.064	1.14	9.11
PTBXL	8772	5424	V1	14	0.106	10.0	0.286	9.642	9.356	0.346	9.566	0.688	9.908000000000001
PTBXL	8772	5424	V6	14	0.002	10.0	0.28	9.61	9.33	0.338	9.558	0.686	9.906
PTBXL	19305	15115	V1	12	0.254	10.0	0.458	9.49	9.032	0.526	9.414	0.83	9.718
PTBXL	19305	15115	V6	12	0.42	10.0	0.488	9.504	9.016	0.55	9.428	0.83	9.708
PTBXL	14146	19513	V1	13	0.002	10.0	0.104	9.744	9.64	0.164	9.68	0.793	10.309
PTBXL	14146	19513	V6	13	0.002	10.0	0.086	9.726	9.64	0.152	9.67	0.793	10.311
PTBXL	12475	7365	V1	11	0.2	10.0	0.36	9.698	9.338	0.422	9.584	0.922	10.084000000000001
PTBXL	12475	7365	V6	11	0.166	10.0	0.36	9.64	9.28	0.418	9.58	0.924	10.086
PTBXL	14647	7777	V1	11	0.006	10.0	0.232	9.598	9.366	0.302	9.522	0.919	10.139000000000001
PTBXL	14647	7777	V6	11	0.044	10.0	0.234	9.57	9.336	0.296	9.514	0.919	10.137
PTBXL	7692	6474	V1	12	0.196	10.0	0.412	9.542	9.13	0.478	9.466	0.816	9.804
PTBXL	7692	6474	V6	12	0.198	10.0	0.41	9.54	9.13	0.476	9.464	0.818	9.806
PTBXL	15737	7963	V1	13	0.412	10.0	0.58	9.738	9.158	0.636	9.642	0.749	9.755
PTBXL	15737	7963	V6	13	0.444	10.0	0.566	9.686	9.12	0.622	9.628	0.748	9.754
PTBXL	15930	2147	V1	11	0.212	10.0	0.376	9.55	9.174	0.432	9.474	0.902	9.943999999999999
PTBXL	15930	2147	V6	11	0.216	10.0	0.372	9.564	9.192	0.43	9.474	0.902	9.946
PTBXL	12345	5942	V1	14	0.002	10.0	0.088	9.856	9.768	0.144	9.78	0.744	10.379999999999999
PTBXL	12345	5942	V6	14	0.002	10.0	0.082	9.828	9.746	0.136	9.772	0.744	10.379999999999999
PTBXL	11030	9410	V1	13	0.358	10.0	0.462	9.928	9.466	0.52	9.84	0.776	10.096
PTBXL	11030	9410	V6	13	0.306	10.0	0.456	9.886	9.43	0.514	9.832	0.776	10.094
PTBXL	15787	10684	V1	12	0.008	10.0	0.274	9.932	9.658	0.338	9.85	0.864	10.376000000000001
PTBXL	15787	10684	V6	12	0.012	10.0	0.272	9.924	9.652	0.346	9.856	0.862	10.372
PTBXL	19316	16839	V1	19	0.296	10.0	0.402	9.856	9.454	0.46	9.77	0.518	9.828000000000001
PTBXL	19316	16839	V6	19	0.25	10.0	0.394	9.854	9.46	0.458	9.766	0.516	9.824
PTBXL	14205	19177	V1	12	0.46	10.0	0.58	9.404	8.824	0.632	9.328	0.78	9.475999999999999
PTBXL	14205	19177	V6	12	0.436	10.0	0.57	9.416	8.846	0.626	9.322	0.778	9.474
PTBXL	16100	10455	V1	10	0.108	10.0	0.29	9.22	8.93	0.362	9.144	0.97	9.752
PTBXL	16100	10455	V6	10	0.216	10.0	0.336	9.306	8.97	0.41	9.192	0.972	9.754
PTBXL	1717	20306	V1	9	0.002	10.0	0.046	9.524	9.478	0.126	9.44	1.069	10.383
PTBXL	1717	20306	V6	9	0.002	10.0	0.104	9.57	9.466	0.16	9.474	1.0670000000000002	10.381
PTBXL	5151	14247	V1	9	0.46	10.0	0.644	9.85	9.206	0.704	9.742	1.1190000000000002	10.157
PTBXL	5151	14247	V6	9	0.476	10.0	0.64	9.806	9.166	0.698	9.736	1.121	10.159
PTBXL	5831	20048	V1	12	0.466	10.0	0.64	9.262	8.622	0.7	9.192	0.762	9.254000000000001
PTBXL	5831	20048	V6	12	0.49	10.0	0.636	9.242	8.606	0.69	9.184	0.764	9.258
PTBXL	1993	7593	V1	11	0.426	10.0	0.604	9.22	8.616	0.662	9.13	0.826	9.294
PTBXL	1993	7593	V6	11	0.432	10.0	0.598	9.184	8.586	0.658	9.126	0.825	9.293
PTBXL	9892	16677	V1	10	0.454	10.0	0.654	9.506	8.852	0.714	9.396	0.946	9.628
PTBXL	9892	16677	V6	10	0.446	10.0	0.642	9.446	8.804	0.7	9.382	0.948	9.63
PTBXL	687	7483	V1	13	0.536	10.0	0.682	9.518	8.836	0.736	9.442	0.738	9.443999999999999
PTBXL	687	7483	V6	13	0.532	10.0	0.66	9.486	8.826	0.722	9.43	0.739	9.447000000000001
PTBXL	5567	9751	V1	11	0.388	10.0	0.592	9.312	8.72	0.65	9.216	0.856	9.422
PTBXL	5567	9751	V6	11	0.434	10.0	0.592	9.274	8.682	0.648	9.214	0.855	9.421000000000001
PTBXL	13214	10372	V1	8	0.694	10.0	0.944	9.232	8.288	1.0	9.156	1.178	9.334
PTBXL	13214	10372	V6	8	0.736	10.0	0.936	9.204	8.268	0.992	9.148	1.178	9.334
PTBXL	12328	6109	V1	16	0.002	10.0	0.108	9.624	9.516	0.168	9.564	0.666	10.062000000000001
PTBXL	12328	6109	V6	16	0.002	10.0	0.104	9.608	9.504	0.162	9.556	0.668	10.062
PTBXL	18162	18477	V1	9	0.83	10.0	0.966	9.08	8.114	1.022	9.012	0.999	8.989
PTBXL	18162	18477	V6	9	0.764	10.0	0.966	9.078	8.112	1.024	9.014	1.0	8.99
PTBXL	12355	2894	V1	15	0.17	10.0	0.35	9.54	9.19	0.41	9.45	0.646	9.686
PTBXL	12355	2894	V6	15	0.196	10.0	0.35	9.508	9.158	0.41	9.448	0.646	9.684000000000001
PTBXL	18519	18505	V1	11	0.23	10.0	0.38	9.172	8.792	0.434	9.078	0.863	9.507
PTBXL	18519	18505	V6	11	0.242	10.0	0.378	9.13	8.752	0.432	9.076	0.863	9.507
PTBXL	3246	1597	V1	17	0.002	10.0	0.004	9.64	9.636	0.072	9.564	0.593	10.085
PTBXL	3246	1597	V6	17	0.002	10.0	0.002	9.638	9.636	0.078	9.57	0.593	10.085
PTBXL	13380	19220	V1	13	0.548	10.0	0.704	9.54	8.836	0.766	9.464	0.723	9.421000000000001
PTBXL	13380	19220	V6	13	0.57	10.0	0.7	9.52	8.82	0.762	9.46	0.722	9.42
PTBXL	11286	11582	V1	12	0.178	10.0	0.39	9.798	9.408	0.45	9.702	0.852	10.104000000000001
PTBXL	11286	11582	V6	12	0.168	10.0	0.36	9.744	9.384	0.436	9.69	0.852	10.106
PTBXL	2192	12208	V1	8	0.136	10.0	0.304	8.896	8.592	0.36	8.838	1.196	9.674
PTBXL	2192	12208	V6	8	0.176	10.0	0.3	8.892	8.592	0.358	8.836	1.196	9.674
PTBXL	3702	16830	V1	11	0.566	10.0	0.72	9.884	9.164	0.774	9.788	0.904	9.918
PTBXL	3702	16830	V6	11	0.536	10.0	0.718	9.844	9.126	0.774	9.788	0.904	9.918
PTBXL	12631	2588	V1	14	0.296	10.0	0.462	9.48	9.018	0.516	9.424	0.686	9.594
PTBXL	12631	2588	V6	14	0.29	10.0	0.442	9.496	9.054	0.5	9.41	0.686	9.596
PTBXL	9744	6532	V1	11	0.002	10.0	0.002	8.814	8.812	0.028	8.738	0.871	9.581000000000001
PTBXL	9744	6532	V6	11	0.002	10.0	0.002	8.786	8.784	0.022	8.732	0.871	9.581000000000001
PTBXL	17021	21723	V1	12	0.104	10.0	0.218	9.718	9.5	0.274	9.628	0.83	10.184
PTBXL	17021	21723	V6	12	0.056	10.0	0.214	9.686	9.472	0.272	9.624	0.83	10.182
PTBXL	1753	9838	V1	10	0.018	10.0	0.23	9.93	9.7	0.288	9.864	1.07	10.646
PTBXL	1753	9838	V6	10	0.016	10.0	0.226	9.914	9.688	0.28	9.858	1.072	10.649999999999999
PTBXL	19424	13052	V1	7	0.788	10.0	1.002	9.346	8.344	1.06	9.222	1.346	9.508000000000001
PTBXL	19424	13052	V6	7	0.826	10.0	0.996	9.272	8.276	1.054	9.214	1.3450000000000002	9.505
PTBXL	5170	21124	V1	9	0.698	10.0	0.876	9.742	8.866	0.932	9.684	1.088	9.84
PTBXL	5170	21124	V6	9	0.706	10.0	0.874	9.742	8.868	0.932	9.684	1.09	9.842
PTBXL	2119	4448	V1	15	0.178	10.0	0.366	9.876	9.51	0.42	9.794	0.668	10.042
PTBXL	2119	4448	V6	15	0.156	10.0	0.364	9.846	9.482	0.418	9.792	0.67	10.044
PTBXL	2921	17915	V1	10	0.224	10.0	0.384	9.316	8.932	0.446	9.24	0.984	9.778
PTBXL	2921	17915	V6	10	0.246	10.0	0.378	9.288	8.91	0.438	9.228	0.984	9.774
PTBXL	14746	7097	V1	12	0.364	10.0	0.516	9.392	8.876	0.574	9.312	0.786	9.524
PTBXL	14746	7097	V6	12	0.348	10.0	0.508	9.356	8.848	0.566	9.302	0.786	9.522
PTBXL	917	5200	V1	13	0.24	10.0	0.426	9.282	8.856	0.486	9.198	0.727	9.439
PTBXL	917	5200	V6	13	0.264	10.0	0.414	9.238	8.824	0.47	9.182	0.728	9.44
PTBXL	4410	2647	V1	10	0.2	10.0	0.33	9.454	9.124	0.394	9.348	0.998	9.952
PTBXL	4410	2647	V6	10	0.174	10.0	0.326	9.436	9.11	0.386	9.34	0.998	9.952
PTBXL	14177	12745	V1	11	0.422	10.0	0.64	9.616	8.976	0.698	9.522	0.882	9.706
PTBXL	14177	12745	V6	11	0.428	10.0	0.634	9.572	8.938	0.692	9.512	0.882	9.702
PTBXL	13812	2623	V1	10	0.002	10.0	0.126	9.53	9.404	0.186	9.454	1.02	10.288
PTBXL	13812	2623	V6	10	0.002	10.0	0.114	9.514	9.4	0.176	9.442	1.022	10.288
PTBXL	16908	1332	V1	8	0.688	10.0	0.884	9.33	8.446	0.94	9.236	1.186	9.482
PTBXL	16908	1332	V6	8	0.664	10.0	0.878	9.294	8.416	0.938	9.234	1.188	9.484
PTBXL	405	18087	V1	11	0.002	10.0	0.124	9.34	9.216	0.204	9.24	0.908	9.943999999999999
PTBXL	405	18087	V6	11	0.002	10.0	0.122	9.282	9.16	0.18	9.218	0.908	9.946
PTBXL	4873	9553	V1	15	0.096	10.0	0.264	9.85	9.586	0.326	9.762	0.674	10.11
PTBXL	4873	9553	V6	15	0.098	10.0	0.262	9.816	9.554	0.324	9.758	0.674	10.107999999999999
PTBXL	19251	21738	V1	11	0.006	10.0	0.182	9.302	9.12	0.24	9.212	0.894	9.866
PTBXL	19251	21738	V6	11	0.046	10.0	0.18	9.27	9.09	0.24	9.21	0.893	9.863000000000001
PTBXL	117	16747	V1	14	0.318	10.0	0.508	9.45	8.942	0.562	9.38	0.704	9.522
PTBXL	117	16747	V6	14	0.358	10.0	0.498	9.428	8.93	0.556	9.372	0.702	9.518
PTBXL	15074	17722	V1	11	0.002	10.0	0.002	9.53	9.528	0.062	9.476	0.938	10.352
PTBXL	15074	17722	V6	11	0.002	10.0	0.004	9.53	9.526	0.058	9.474	0.94	10.356
PTBXL	8261	6022	V1	12	0.002	10.0	0.118	9.782	9.664	0.182	9.678	0.858	10.354000000000001
PTBXL	8261	6022	V6	12	0.002	10.0	0.114	9.734	9.62	0.178	9.674	0.86	10.356
PTBXL	6962	5910	V1	13	0.002	10.0	0.09	9.632	9.542	0.166	9.578	0.786	10.198
PTBXL	6962	5910	V6	13	0.002	10.0	0.128	9.66	9.532	0.18	9.588	0.784	10.192
PTBXL	18172	7679	V1	14	0.002	10.0	0.07	9.362	9.292	0.124	9.252	0.704	9.832
PTBXL	18172	7679	V6	14	0.002	10.0	0.062	9.3	9.238	0.116	9.244	0.704	9.832
PTBXL	17641	17431	V1	16	0.334	10.0	0.448	9.708	9.26	0.502	9.598	0.604	9.7
PTBXL	17641	17431	V6	16	0.31	10.0	0.442	9.65	9.208	0.498	9.594	0.604	9.7
PTBXL	2791	5062	V1	12	0.51	10.0	0.682	9.93	9.248	0.74	9.874	0.83	9.964
PTBXL	2791	5062	V6	12	0.528	10.0	0.67	9.92	9.25	0.726	9.862	0.83	9.966
PTBXL	15874	2947	V1	12	0.46	10.0	0.648	9.602	8.954	0.708	9.526	0.802	9.62
PTBXL	15874	2947	V6	12	0.458	10.0	0.644	9.578	8.934	0.702	9.52	0.8	9.618
PTBXL	9952	18995	V1	9	0.83	10.0	0.95	9.558	8.608	1.01	9.464	1.06	9.514000000000001
PTBXL	9952	18995	V6	9	0.804	10.0	0.946	9.512	8.566	1.004	9.456	1.061	9.513
PTBXL	19353	19389	V1	15	0.002	10.0	0.06	9.768	9.708	0.122	9.702	0.686	10.266
PTBXL	19353	19389	V6	15	0.002	10.0	0.062	9.754	9.692	0.12	9.7	0.686	10.266
PTBXL	17918	15619	V1	9	0.428	10.0	0.596	9.114	8.518	0.652	9.008	1.0550000000000002	9.411
PTBXL	17918	15619	V6	9	0.42	10.0	0.588	9.062	8.474	0.648	9.002	1.0550000000000002	9.408999999999999
PTBXL	17921	18112	V1	18	0.168	10.0	0.298	9.532	9.234	0.354	9.45	0.534	9.63
PTBXL	17921	18112	V6	18	0.162	10.0	0.292	9.5	9.208	0.348	9.446	0.534	9.632000000000001
PTBXL	18676	14696	V1	13	0.002	10.0	0.032	9.616	9.584	0.09	9.556	0.789	10.254999999999999
PTBXL	18676	14696	V6	13	0.002	10.0	0.03	9.608	9.578	0.088	9.554	0.789	10.254999999999999
PTBXL	559	12042	V1	10	0.116	10.0	0.334	9.914	9.58	0.394	9.836	1.04	10.482
PTBXL	559	12042	V6	10	0.132	10.0	0.328	9.888	9.56	0.388	9.832	1.042	10.486
PTBXL	16735	15951	V1	8	0.024	10.0	0.312	9.206	8.894	0.37	9.148	1.248	10.026
PTBXL	16735	15951	V6	8	0.1	10.0	0.31	9.204	8.894	0.366	9.148	1.25	10.032
PTBXL	440	2706	V1	13	0.248	10.0	0.406	9.652	9.246	0.462	9.564	0.736	9.838000000000001
PTBXL	440	2706	V6	13	0.23	10.0	0.396	9.618	9.222	0.454	9.558	0.735	9.838999999999999
PTBXL	5977	20632	V1	10	0.002	10.0	0.142	9.218	9.076	0.196	9.142	0.994	9.94
PTBXL	5977	20632	V6	10	0.002	10.0	0.136	9.19	9.054	0.19	9.136	0.992	9.937999999999999
PTBXL	8277	11715	V1	10	0.574	10.0	0.746	9.93	9.184	0.804	9.872	1.008	10.076
PTBXL	8277	11715	V6	10	0.57	10.0	0.738	9.92	9.182	0.796	9.866	1.006	10.076
PTBXL	11487	12517	V1	12	0.23	10.0	0.342	9.93	9.588	0.452	9.824	0.852	10.224
PTBXL	11487	12517	V6	12	0.224	10.0	0.366	9.898	9.532	0.442	9.82	0.852	10.23
PTBXL	4995	20822	V1	14	0.348	10.0	0.604	9.834	9.23	0.662	9.758	0.7	9.796
PTBXL	4995	20822	V6	14	0.346	10.0	0.604	9.804	9.2	0.656	9.75	0.698	9.792
PTBXL	14446	10914	V1	23	0.002	10.0	0.002	9.566	9.564	0.046	9.514	0.387	9.855
PTBXL	14446	10914	V6	23	0.002	10.0	0.002	9.566	9.564	0.048	9.514	0.386	9.851999999999999
PTBXL	19256	14328	V1	9	0.44	10.0	0.562	9.384	8.822	0.622	9.284	1.08	9.742
PTBXL	19256	14328	V6	9	0.378	10.0	0.54	9.318	8.778	0.596	9.26	1.0790000000000002	9.743
PTBXL	2213	7283	V1	9	0.438	10.0	0.63	9.918	9.288	0.694	9.85	1.134	10.290000000000001
PTBXL	2213	7283	V6	9	0.438	10.0	0.62	9.892	9.272	0.68	9.836	1.134	10.290000000000001
PTBXL	4072	4474	V1	10	0.582	10.0	0.824	9.48	8.656	0.876	9.432	0.892	9.447999999999999
PTBXL	4072	4474	V6	10	0.578	10.0	0.822	9.484	8.662	0.876	9.432	0.918	9.473999999999998
PTBXL	13212	16092	V1	12	0.002	10.0	0.046	9.844	9.798	0.102	9.73	0.878	10.506
PTBXL	13212	16092	V6	12	0.002	10.0	0.044	9.782	9.738	0.1	9.728	0.878	10.506
PTBXL	756	4037	V1	11	0.426	10.0	0.624	9.486	8.862	0.682	9.41	0.881	9.609
PTBXL	756	4037	V6	11	0.41	10.0	0.618	9.45	8.832	0.672	9.4	0.88	9.608
PTBXL	4239	9886	V1	11	0.002	10.0	0.002	8.942	8.94	0.034	8.846	0.894	9.706
PTBXL	4239	9886	V6	11	0.002	10.0	0.002	8.902	8.9	0.028	8.842	0.893	9.707
PTBXL	6047	5293	V1	9	0.738	10.0	0.91	9.188	8.278	0.966	9.12	1.0190000000000001	9.173
PTBXL	6047	5293	V6	9	0.704	10.0	0.902	9.174	8.272	0.962	9.114	1.018	9.17
PTBXL	11152	9186	V1	11	0.002	10.0	0.002	8.612	8.61	0.022	8.55	0.848	9.376000000000001
PTBXL	11152	9186	V6	11	0.002	10.0	0.002	8.594	8.592	0.01	8.542	0.848	9.38
PTBXL	11371	17181	V1	11	0.002	10.0	0.002	9.126	9.124	0.066	9.052	0.925	9.911000000000001
PTBXL	11371	17181	V6	11	0.002	10.0	0.042	9.18	9.138	0.114	9.082	0.923	9.891
PTBXL	430	1207	V1	9	0.092	10.0	0.278	9.096	8.818	0.366	9.02	1.084	9.738
PTBXL	430	1207	V6	9	0.1	10.0	0.292	9.076	8.784	0.364	9.016	1.084	9.735999999999999
PTBXL	15809	20021	V1	12	0.002	10.0	0.098	9.16	9.062	0.154	9.084	0.866	9.796
PTBXL	15809	20021	V6	12	0.002	10.0	0.096	9.142	9.046	0.154	9.082	0.866	9.794
PTBXL	1700	14516	V1	9	0.756	10.0	0.872	9.16	8.288	0.934	9.088	1.021	9.175
PTBXL	1700	14516	V6	9	0.728	10.0	0.866	9.142	8.276	0.924	9.08	1.022	9.178
PTBXL	18499	9407	V1	13	0.002	10.0	0.002	9.684	9.682	0.036	9.58	0.794	10.338000000000001
PTBXL	18499	9407	V6	13	0.002	10.0	0.002	9.684	9.682	0.062	9.58	0.793	10.311
PTBXL	20966	19420	V1	19	0.002	10.0	0.002	9.736	9.734	0.026	9.66	0.555	10.189
PTBXL	20966	19420	V6	19	0.002	10.0	0.002	9.758	9.756	0.024	9.668	0.558	10.202
PTBXL	12516	7714	V1	11	0.362	10.0	0.568	9.354	8.786	0.68	9.278	0.86	9.458
PTBXL	12516	7714	V6	11	0.538	10.0	0.624	9.362	8.738	0.69	9.286	0.86	9.456
PTBXL	7998	3862	V1	15	0.002	10.0	0.002	8.874	8.872	0.034	8.806	0.586	9.358
PTBXL	7998	3862	V6	15	0.002	10.0	0.002	8.854	8.852	0.024	8.8	0.588	9.363999999999999
PTBXL	19208	13306	V1	11	0.002	10.0	0.002	9.048	9.046	0.024	8.944	0.889	9.809
PTBXL	19208	13306	V6	11	0.002	10.0	0.002	8.992	8.99	0.016	8.936	0.888	9.808
PTBXL	10950	5318	V1	9	0.002	10.0	0.106	9.052	8.946	0.172	8.976	1.098	9.902000000000001
PTBXL	10950	5318	V6	9	0.002	10.0	0.082	9.048	8.966	0.166	8.97	1.098	9.902000000000001
PTBXL	19408	18542	V1	12	0.562	10.0	0.684	9.522	8.838	0.76	9.462	0.792	9.494
PTBXL	19408	18542	V6	12	0.566	10.0	0.698	9.514	8.816	0.752	9.456	0.79	9.494
PTBXL	11125	6363	V1	14	0.26	10.0	0.468	9.454	8.986	0.522	9.36	0.682	9.52
PTBXL	11125	6363	V6	14	0.302	10.0	0.464	9.42	8.956	0.522	9.36	0.682	9.52
PTBXL	9823	16921	V1	11	0.002	10.0	0.074	9.674	9.6	0.17	9.54	0.937	10.306999999999999
PTBXL	9823	16921	V6	11	0.002	10.0	0.094	9.616	9.522	0.166	9.536	0.937	10.306999999999999
PTBXL	13014	8895	V1	11	0.576	10.0	0.744	9.892	9.148	0.798	9.796	0.907	9.905
PTBXL	13014	8895	V6	11	0.502	10.0	0.738	9.848	9.11	0.794	9.794	0.906	9.906
PTBXL	14138	13952	V1	10	0.002	10.0	0.016	9.414	9.398	0.068	9.3	1.028	10.26
PTBXL	14138	13952	V6	10	0.002	10.0	0.012	9.35	9.338	0.066	9.296	1.028	10.258000000000001
PTBXL	2293	4321	V1	14	0.002	10.0	0.188	9.408	9.22	0.24	9.354	0.702	9.816
PTBXL	2293	4321	V6	14	0.002	10.0	0.19	9.408	9.218	0.244	9.354	0.702	9.812
PTBXL	10401	7192	V1	15	0.416	10.0	0.57	9.564	8.994	0.626	9.468	0.632	9.474
PTBXL	10401	7192	V6	15	0.416	10.0	0.566	9.512	8.946	0.618	9.46	0.632	9.474
PTBXL	9929	11217	V1	11	0.638	10.0	0.906	9.276	8.37	0.98	9.2	0.825	9.045
PTBXL	9929	11217	V6	11	0.68	10.0	0.876	9.222	8.346	0.934	9.154	0.825	9.045
PTBXL	16127	20886	V1	12	0.37	10.0	0.582	9.5	8.918	0.64	9.424	0.8	9.584000000000001
PTBXL	16127	20886	V6	12	0.392	10.0	0.576	9.486	8.91	0.632	9.414	0.8	9.582
PTBXL	1860	16593	V1	12	0.146	10.0	0.34	9.646	9.306	0.398	9.55	0.816	9.968
PTBXL	1860	16593	V6	12	0.176	10.0	0.338	9.604	9.266	0.394	9.548	0.818	9.972
PTBXL	8844	13108	V1	14	0.002	10.0	0.148	9.928	9.78	0.202	9.87	0.744	10.411999999999999
PTBXL	8844	13108	V6	14	0.002	10.0	0.14	9.922	9.782	0.196	9.864	0.744	10.411999999999999
PTBXL	11182	21778	V1	14	0.002	10.0	0.112	9.296	9.184	0.162	9.21	0.698	9.746
PTBXL	11182	21778	V6	14	0.002	10.0	0.104	9.26	9.156	0.158	9.204	0.7	9.745999999999999
PTBXL	19955	16874	V1	8	0.12	10.0	0.278	8.91	8.632	0.338	8.798	1.166	9.626000000000001
PTBXL	19955	16874	V6	8	0.174	10.0	0.272	8.852	8.58	0.334	8.792	1.166	9.624
PTBXL	5351	16526	V1	13	0.074	10.0	0.278	9.328	9.05	0.344	9.266	0.738	9.66
PTBXL	5351	16526	V6	13	0.048	10.0	0.27	9.308	9.038	0.334	9.256	0.738	9.66
PTBXL	1456	13776	V1	21	0.1	10.0	0.204	9.718	9.514	0.26	9.658	0.436	9.834
PTBXL	1456	13776	V6	21	0.002	10.0	0.192	9.778	9.586	0.248	9.702	0.44	9.894
PTBXL	13912	5242	V1	14	0.002	10.0	0.016	9.35	9.334	0.07	9.23	0.704	9.864
PTBXL	13912	5242	V6	14	0.002	10.0	0.01	9.276	9.266	0.062	9.222	0.704	9.864
PTBXL	21622	10552	V1	9	0.672	10.0	0.83	9.29	8.46	0.886	9.204	1.033	9.350999999999999
PTBXL	21622	10552	V6	9	0.668	10.0	0.83	9.26	8.43	0.886	9.204	1.033	9.350999999999999
PTBXL	10200	14296	V1	12	0.406	10.0	0.618	9.632	9.014	0.674	9.554	0.81	9.690000000000001
PTBXL	10200	14296	V6	12	0.424	10.0	0.606	9.592	8.986	0.658	9.54	0.808	9.69
PTBXL	1885	17863	V1	11	0.174	10.0	0.354	9.082	8.728	0.412	9.022	0.844	9.453999999999999
PTBXL	1885	17863	V6	11	0.2	10.0	0.35	9.076	8.726	0.41	9.02	0.842	9.452
PTBXL	5916	18842	V1	11	0.252	10.0	0.398	9.926	9.528	0.456	9.816	0.926	10.286
PTBXL	5916	18842	V6	11	0.226	10.0	0.386	9.868	9.482	0.448	9.806	0.925	10.283000000000001
PTBXL	13913	5806	V1	20	0.002	10.0	0.002	9.45	9.448	0.038	9.384	0.492	9.838000000000001
PTBXL	13913	5806	V6	20	0.002	10.0	0.002	9.43	9.428	0.034	9.38	0.492	9.838000000000001
PTBXL	17193	16365	V1	15	0.316	10.0	0.45	9.926	9.476	0.506	9.83	0.663	9.987
PTBXL	17193	16365	V6	15	0.294	10.0	0.438	9.866	9.428	0.49	9.814	0.662	9.986
PTBXL	3486	5946	V1	14	0.394	10.0	0.606	9.704	9.098	0.664	9.596	0.688	9.620000000000001
PTBXL	3486	5946	V6	14	0.374	10.0	0.598	9.642	9.044	0.654	9.586	0.69	9.622
PTBXL	14256	19831	V1	11	0.566	10.0	0.72	9.524	8.804	0.776	9.438	0.863	9.525
PTBXL	14256	19831	V6	11	0.558	10.0	0.714	9.496	8.782	0.77	9.432	0.864	9.526000000000002
PTBXL	6230	20683	V1	11	0.002	10.0	0.066	9.706	9.64	0.124	9.642	0.952	10.47
PTBXL	6230	20683	V6	11	0.002	10.0	0.054	9.684	9.63	0.11	9.63	0.951	10.471
PTBXL	8916	1670	V1	12	0.238	10.0	0.424	9.43	9.006	0.486	9.338	0.804	9.656
PTBXL	8916	1670	V6	12	0.262	10.0	0.418	9.394	8.976	0.476	9.326	0.802	9.652
PTBXL	6046	3465	V1	10	0.002	10.0	0.016	9.91	9.894	0.076	9.852	1.088	10.864
PTBXL	6046	3465	V6	10	0.002	10.0	0.01	9.902	9.892	0.07	9.844	1.088	10.861999999999998
PTBXL	1275	9170	V1	12	0.598	10.0	0.772	9.79	9.018	0.836	9.69	0.818	9.671999999999999
PTBXL	1275	9170	V6	12	0.592	10.0	0.776	9.782	9.006	0.838	9.692	0.818	9.671999999999999
PTBXL	5737	6208	V1	12	0.11	10.0	0.316	9.576	9.26	0.378	9.474	0.826	9.922
PTBXL	5737	6208	V6	12	0.224	10.0	0.308	9.564	9.256	0.372	9.466	0.824	9.918
PTBXL	7916	17216	V1	16	0.002	10.0	0.068	9.854	9.786	0.126	9.754	0.638	10.266
PTBXL	7916	17216	V6	16	0.002	10.0	0.062	9.83	9.768	0.124	9.752	0.638	10.266
PTBXL	19187	14213	V1	9	0.002	10.0	0.066	9.196	9.13	0.12	9.128	1.1230000000000002	10.131
PTBXL	19187	14213	V6	9	0.002	10.0	0.054	9.176	9.122	0.114	9.122	1.122	10.129999999999999
PTBXL	6265	11834	V1	15	0.112	10.0	0.232	9.464	9.232	0.288	9.406	0.652	9.77
PTBXL	6265	11834	V6	15	0.07	10.0	0.224	9.456	9.232	0.282	9.402	0.652	9.771999999999998
PTBXL	21764	12154	V1	13	0.248	10.0	0.352	9.638	9.286	0.42	9.562	0.761	9.902999999999999
PTBXL	21764	12154	V6	13	0.216	10.0	0.386	9.652	9.266	0.446	9.584	0.761	9.899
PTBXL	14731	18540	V1	10	0.002	10.0	0.002	8.158	8.156	0.022	8.106	0.922	9.006
PTBXL	14731	18540	V6	10	0.002	10.0	0.002	8.156	8.154	0.022	8.106	0.922	9.006
PTBXL	6004	2482	V1	12	0.302	10.0	0.456	9.714	9.258	0.51	9.606	0.846	9.942
PTBXL	6004	2482	V6	12	0.28	10.0	0.448	9.652	9.204	0.506	9.598	0.846	9.938
PTBXL	15297	17929	V1	10	0.188	10.0	0.346	9.108	8.762	0.402	9.054	0.962	9.613999999999999
PTBXL	15297	17929	V6	10	0.204	10.0	0.336	9.098	8.762	0.39	9.042	0.964	9.616
PTBXL	10061	12117	V1	13	0.002	10.0	0.002	9.07	9.068	0.024	8.992	0.748	9.716
PTBXL	10061	12117	V6	13	0.002	10.0	0.002	9.048	9.046	0.048	8.986	0.749	9.687000000000001
PTBXL	6284	14287	V1	14	0.35	10.0	0.494	9.728	9.234	0.55	9.672	0.7	9.822
PTBXL	6284	14287	V6	14	0.334	10.0	0.494	9.728	9.234	0.55	9.672	0.698	9.82
PTBXL	1169	3963	V1	12	0.036	10.0	0.232	9.458	9.226	0.288	9.382	0.84	9.934
PTBXL	1169	3963	V6	12	0.02	10.0	0.228	9.466	9.238	0.284	9.376	0.84	9.932
PTBXL	14375	3481	V1	12	0.416	10.0	0.614	9.47	8.856	0.672	9.376	0.732	9.436
PTBXL	14375	3481	V6	12	0.436	10.0	0.602	9.426	8.824	0.664	9.37	0.734	9.44
PTBXL	15795	20267	V1	14	0.002	10.0	0.126	9.502	9.376	0.182	9.436	0.722	9.975999999999999
PTBXL	15795	20267	V6	14	0.002	10.0	0.124	9.49	9.366	0.178	9.434	0.722	9.978
PTBXL	8963	8186	V1	10	0.29	10.0	0.414	9.488	9.074	0.466	9.412	0.97	9.916
PTBXL	8963	8186	V6	10	0.258	10.0	0.406	9.466	9.06	0.462	9.408	0.97	9.916
PTBXL	7053	10498	V1	13	0.116	10.0	0.324	9.932	9.608	0.39	9.878	0.789	10.277
PTBXL	7053	10498	V6	13	0.142	10.0	0.308	9.934	9.626	0.37	9.858	0.788	10.276
PTBXL	9740	3642	V1	8	0.824	10.0	1.052	8.956	7.904	1.112	8.898	1.112	8.898
PTBXL	9740	3642	V6	8	0.808	10.0	1.05	8.994	7.944	1.11	8.9	1.114	8.904
PTBXL	5336	14803	V1	16	0.344	10.0	0.528	9.408	8.88	0.584	9.32	0.584	9.32
PTBXL	5336	14803	V6	16	0.346	10.0	0.524	9.376	8.852	0.582	9.32	0.582	9.32
PTBXL	14224	8859	V1	13	0.002	10.0	0.186	9.924	9.738	0.25	9.814	0.8220000000000001	10.386
PTBXL	14224	8859	V6	13	0.004	10.0	0.156	9.882	9.726	0.254	9.816	0.821	10.383
PTBXL	8509	20651	V1	14	0.002	10.0	0.124	9.258	9.134	0.2	9.182	0.748	9.729999999999999
PTBXL	8509	20651	V6	14	0.002	10.0	0.118	9.232	9.114	0.196	9.178	0.748	9.729999999999999
PTBXL	12124	6916	V1	11	0.582	10.0	0.712	9.456	8.744	0.768	9.38	0.863	9.475
PTBXL	12124	6916	V6	11	0.588	10.0	0.704	9.492	8.788	0.76	9.372	0.864	9.476
PTBXL	17202	17083	V1	8	0.756	10.0	0.888	8.714	7.826	0.946	8.61	1.148	8.812
PTBXL	17202	17083	V6	8	0.732	10.0	0.886	8.65	7.764	0.944	8.574	1.148	8.778
PTBXL	7374	19940	V1	8	0.002	10.0	0.002	8.212	8.21	0.056	8.132	1.142	9.218
PTBXL	7374	19940	V6	8	0.002	10.0	0.024	8.204	8.18	0.07	8.128	1.14	9.198
PTBXL	1920	5576	V1	14	0.442	10.0	0.632	9.906	9.274	0.688	9.842	0.708	9.862
PTBXL	1920	5576	V6	14	0.45	10.0	0.626	9.888	9.262	0.68	9.834	0.71	9.864
PTBXL	6096	579	V1	12	0.002	10.0	0.002	8.456	8.454	0.03	8.38	0.756	9.106
PTBXL	6096	579	V6	12	0.002	10.0	0.002	8.474	8.472	0.034	8.398	0.758	9.122
PTBXL	13282	20584	V1	9	0.562	10.0	0.72	9.808	9.088	0.77	9.724	1.127	10.081000000000001
PTBXL	13282	20584	V6	9	0.588	10.0	0.716	9.782	9.066	0.768	9.722	1.1280000000000001	10.082
PTBXL	14534	5360	V1	11	0.186	10.0	0.35	8.968	8.618	0.43	8.892	0.813	9.275
PTBXL	14534	5360	V6	11	0.306	10.0	0.332	8.954	8.622	0.402	8.886	0.8109999999999999	9.295
PTBXL	4893	5052	V1	20	0.002	10.0	0.084	9.822	9.738	0.164	9.746	0.504	10.086
PTBXL	4893	5052	V6	20	0.022	10.0	0.156	9.872	9.716	0.212	9.796	0.504	10.088
PTBXL	6235	16111	V1	12	0.258	10.0	0.468	9.626	9.158	0.53	9.542	0.81	9.822000000000001
PTBXL	6235	16111	V6	12	0.298	10.0	0.464	9.59	9.126	0.522	9.534	0.81	9.822000000000001
PTBXL	93	10029	V1	12	0.068	10.0	0.252	9.64	9.388	0.306	9.564	0.846	10.104
PTBXL	93	10029	V6	12	0.06	10.0	0.242	9.616	9.374	0.302	9.558	0.846	10.102
PTBXL	15575	16635	V1	11	0.28	10.0	0.434	9.186	8.752	0.492	9.11	0.865	9.483
PTBXL	15575	16635	V6	11	0.264	10.0	0.424	9.15	8.726	0.482	9.098	0.865	9.481
PTBXL	4220	16204	V1	11	0.434	10.0	0.542	9.71	9.168	0.598	9.598	0.903	9.903
PTBXL	4220	16204	V6	11	0.38	10.0	0.53	9.644	9.114	0.588	9.59	0.903	9.905000000000001
PTBXL	12776	4797	V1	10	0.002	10.0	0.002	8.866	8.864	0.028	8.79	0.972	9.734
PTBXL	12776	4797	V6	10	0.002	10.0	0.002	8.884	8.882	0.066	8.784	0.972	9.69
PTBXL	449	20057	V1	28	0.154	10.0	0.246	9.668	9.422	0.3	9.566	0.346	9.612
PTBXL	449	20057	V6	28	0.11	10.0	0.234	9.602	9.368	0.286	9.552	0.346	9.612
PTBXL	5452	19327	V1	10	0.528	10.0	0.674	9.454	8.78	0.738	9.366	0.952	9.58
PTBXL	5452	19327	V6	10	0.506	10.0	0.66	9.406	8.746	0.722	9.348	0.948	9.574
PTBXL	9063	19578	V1	13	0.512	10.0	0.63	9.862	9.232	0.692	9.786	0.754	9.847999999999999
PTBXL	9063	19578	V6	13	0.466	10.0	0.622	9.808	9.186	0.676	9.754	0.759	9.837
PTBXL	17401	18530	V1	14	0.002	10.0	0.062	9.502	9.44	0.12	9.414	0.724	10.018
PTBXL	17401	18530	V6	14	0.002	10.0	0.052	9.484	9.432	0.112	9.408	0.724	10.02
PTBXL	5338	11960	V1	11	0.53	10.0	0.68	9.632	8.952	0.758	9.556	0.844	9.642
PTBXL	5338	11960	V6	11	0.488	10.0	0.666	9.608	8.942	0.736	9.532	0.842	9.638
PTBXL	1133	3160	V1	15	0.314	10.0	0.424	9.818	9.394	0.484	9.742	0.666	9.924
PTBXL	1133	3160	V6	15	0.272	10.0	0.422	9.786	9.364	0.476	9.734	0.666	9.924
PTBXL	11711	8762	V1	13	0.044	10.0	0.162	9.588	9.426	0.214	9.53	0.747	10.063
PTBXL	11711	8762	V6	13	0.014	10.0	0.154	9.586	9.432	0.212	9.528	0.746	10.062000000000001
PTBXL	14762	19279	V1	11	0.176	10.0	0.368	9.326	8.958	0.428	9.208	0.875	9.655
PTBXL	14762	19279	V6	11	0.2	10.0	0.348	9.242	8.894	0.408	9.188	0.874	9.654
PTBXL	7644	14375	V1	14	0.002	10.0	0.002	8.832	8.83	0.028	8.75	0.676	9.398
PTBXL	7644	14375	V6	14	0.002	10.0	0.002	8.802	8.8	0.024	8.746	0.676	9.398
PTBXL	3350	20605	V1	11	0.572	10.0	0.714	9.518	8.804	0.77	9.45	0.853	9.533
PTBXL	3350	20605	V6	11	0.544	10.0	0.708	9.502	8.794	0.768	9.446	0.855	9.533000000000001
PTBXL	15101	1050	V1	16	0.002	10.0	0.002	9.818	9.816	0.066	9.728	0.644	10.306000000000001
PTBXL	15101	1050	V6	16	0.002	10.0	0.032	9.83	9.798	0.082	9.738	0.646	10.302000000000001
PTBXL	16817	3850	V1	11	0.024	10.0	0.128	9.65	9.522	0.186	9.548	0.933	10.295
PTBXL	16817	3850	V6	11	0.002	10.0	0.124	9.602	9.478	0.184	9.548	0.933	10.297
PTBXL	10925	17663	V1	10	0.158	10.0	0.3	9.172	8.872	0.358	9.072	0.968	9.682
PTBXL	10925	17663	V6	10	0.106	10.0	0.264	9.11	8.846	0.342	9.058	0.97	9.686
PTBXL	17316	11937	V1	11	0.372	10.0	0.512	9.79	9.278	0.572	9.724	0.93	10.081999999999999
PTBXL	17316	11937	V6	11	0.352	10.0	0.51	9.778	9.268	0.566	9.716	0.93	10.08
PTBXL	16272	7833	V1	12	0.348	10.0	0.492	9.924	9.432	0.552	9.814	0.798	10.06
PTBXL	16272	7833	V6	12	0.428	10.0	0.5	9.936	9.436	0.588	9.852	0.804	10.068
PTBXL	3610	18375	V1	14	0.402	10.0	0.532	9.372	8.84	0.59	9.314	0.67	9.394
PTBXL	3610	18375	V6	14	0.41	10.0	0.556	9.392	8.836	0.612	9.336	0.67	9.394
PTBXL	6304	308	V1	11	0.002	10.0	0.002	8.778	8.776	0.028	8.684	0.871	9.527000000000001
PTBXL	6304	308	V6	11	0.002	10.0	0.002	8.762	8.76	0.014	8.674	0.872	9.532
PTBXL	7895	12734	V1	14	0.002	10.0	0.014	9.714	9.7	0.068	9.64	0.736	10.308
PTBXL	7895	12734	V6	14	0.002	10.0	0.004	9.686	9.682	0.06	9.63	0.736	10.306000000000001
PTBXL	12147	5173	V1	15	0.218	10.0	0.388	9.742	9.354	0.446	9.642	0.636	9.831999999999999
PTBXL	12147	5173	V6	15	0.186	10.0	0.38	9.68	9.3	0.432	9.628	0.638	9.834
PTBXL	16101	9777	V1	12	0.002	10.0	0.158	9.564	9.406	0.214	9.488	0.842	10.116
PTBXL	16101	9777	V6	12	0.002	10.0	0.152	9.584	9.432	0.212	9.486	0.84	10.113999999999999
PTBXL	2146	5629	V1	11	0.002	10.0	0.232	9.686	9.454	0.292	9.598	0.933	10.238999999999999
PTBXL	2146	5629	V6	11	0.006	10.0	0.226	9.646	9.42	0.284	9.592	0.934	10.241999999999999
PTBXL	1825	4436	V1	10	0.634	10.0	0.836	9.344	8.508	0.896	9.256	0.93	9.29
PTBXL	1825	4436	V6	10	0.618	10.0	0.826	9.304	8.478	0.886	9.246	0.93	9.29
PTBXL	20674	18246	V1	10	0.148	10.0	0.294	9.268	8.974	0.372	9.192	0.96	9.780000000000001
PTBXL	20674	18246	V6	10	0.078	10.0	0.264	9.202	8.938	0.318	9.138	0.958	9.778
PTBXL	208	8309	V1	10	0.674	10.0	0.866	9.768	8.902	0.922	9.68	0.952	9.709999999999999
PTBXL	208	8309	V6	10	0.736	10.0	0.86	9.73	8.87	0.916	9.674	0.952	9.709999999999999
PTBXL	14729	2619	V1	15	0.002	10.0	0.1	9.922	9.822	0.18	9.82	0.689	10.329
PTBXL	14729	2619	V6	15	0.002	10.0	0.11	9.89	9.78	0.182	9.824	0.689	10.331
PTBXL	13786	19734	V1	12	0.026	10.0	0.194	9.336	9.142	0.252	9.27	0.816	9.834000000000001
PTBXL	13786	19734	V6	12	0.062	10.0	0.186	9.316	9.13	0.242	9.258	0.816	9.832
PTBXL	3487	1036	V1	18	0.124	10.0	0.266	9.792	9.526	0.322	9.724	0.55	9.952
PTBXL	3487	1036	V6	18	0.098	10.0	0.26	9.772	9.512	0.316	9.718	0.55	9.952
PTBXL	7876	8152	V1	18	0.002	10.0	0.092	9.928	9.836	0.162	9.858	0.568	10.264
PTBXL	7876	8152	V6	18	0.002	10.0	0.08	9.914	9.834	0.156	9.854	0.57	10.268
PTBXL	13494	19272	V1	10	0.002	10.0	0.002	8.36	8.358	0.028	8.278	0.92	9.17
PTBXL	13494	19272	V6	10	0.002	10.0	0.002	8.324	8.322	0.008	8.266	0.92	9.177999999999999
PTBXL	7990	3647	V1	9	0.738	10.0	0.918	9.858	8.94	0.974	9.804	1.102	9.932
PTBXL	7990	3647	V6	9	0.772	10.0	0.916	9.866	8.95	0.972	9.8	1.102	9.93
PTBXL	7770	19418	V1	12	0.43	10.0	0.582	9.776	9.194	0.636	9.716	0.836	9.916
PTBXL	7770	19418	V6	12	0.452	10.0	0.576	9.768	9.192	0.632	9.714	0.836	9.918000000000001
PTBXL	6075	7195	V1	11	0.16	10.0	0.312	9.772	9.46	0.364	9.714	0.968	10.318
PTBXL	6075	7195	V6	11	0.13	10.0	0.308	9.76	9.452	0.36	9.71	0.968	10.318
PTBXL	8524	3181	V1	12	0.106	10.0	0.304	9.722	9.418	0.364	9.61	0.842	10.088000000000001
PTBXL	8524	3181	V6	12	0.124	10.0	0.326	9.686	9.36	0.378	9.622	0.84	10.084
PTBXL	2279	4588	V1	13	0.04	10.0	0.23	9.618	9.388	0.292	9.522	0.769	9.999
PTBXL	2279	4588	V6	13	0.072	10.0	0.252	9.612	9.36	0.304	9.536	0.77	10.001999999999999
PTBXL	3275	6135	V1	13	0.234	10.0	0.392	9.788	9.396	0.452	9.694	0.766	10.008000000000001
PTBXL	3275	6135	V6	13	0.22	10.0	0.388	9.766	9.378	0.446	9.686	0.767	10.007
PTBXL	9689	10740	V1	13	0.168	10.0	0.334	9.466	9.132	0.39	9.406	0.758	9.774000000000001
PTBXL	9689	10740	V6	13	0.194	10.0	0.332	9.462	9.13	0.388	9.406	0.758	9.776
PTBXL	21111	15897	V1	8	0.642	10.0	0.83	9.206	8.376	0.922	9.13	1.252	9.46
PTBXL	21111	15897	V6	8	0.646	10.0	0.818	9.17	8.352	0.884	9.094	1.256	9.466000000000001
PTBXL	2379	14184	V1	11	0.614	10.0	0.758	9.244	8.486	0.814	9.168	0.835	9.189
PTBXL	2379	14184	V6	11	0.574	10.0	0.756	9.22	8.464	0.81	9.162	0.834	9.186
PTBXL	13899	11269	V1	18	0.156	10.0	0.312	9.432	9.12	0.37	9.356	0.53	9.516
PTBXL	13899	11269	V6	18	0.16	10.0	0.308	9.426	9.118	0.364	9.35	0.528	9.514000000000001
PTBXL	10837	20001	V1	12	0.382	10.0	0.558	9.414	8.856	0.626	9.338	0.79	9.501999999999999
PTBXL	10837	20001	V6	12	0.378	10.0	0.552	9.406	8.854	0.622	9.336	0.792	9.506
PTBXL	14145	13671	V1	9	0.102	10.0	0.26	9.016	8.756	0.324	8.94	1.08	9.696
PTBXL	14145	13671	V6	9	0.158	10.0	0.254	8.976	8.722	0.308	8.922	1.0790000000000002	9.693000000000001
PTBXL	1078	857	V1	14	0.002	10.0	0.174	9.63	9.456	0.228	9.554	0.72	10.046000000000001
PTBXL	1078	857	V6	14	0.01	10.0	0.162	9.596	9.434	0.218	9.542	0.72	10.044
PTBXL	12340	5873	V1	11	0.044	10.0	0.152	9.934	9.782	0.21	9.884	0.965	10.639
PTBXL	12340	5873	V6	11	0.028	10.0	0.148	9.932	9.784	0.206	9.88	0.965	10.639
PTBXL	9178	18409	V1	12	0.002	10.0	0.072	9.206	9.134	0.126	9.13	0.822	9.825999999999999
PTBXL	9178	18409	V6	12	0.002	10.0	0.068	9.182	9.114	0.122	9.126	0.82	9.824
PTBXL	15548	18897	V1	9	0.61	10.0	0.764	9.294	8.53	0.82	9.174	1.046	9.399999999999999
PTBXL	15548	18897	V6	9	0.586	10.0	0.76	9.262	8.502	0.816	9.168	1.046	9.398
PTBXL	1056	7772	V1	11	0.348	10.0	0.552	9.354	8.802	0.65	9.278	0.863	9.491
PTBXL	1056	7772	V6	11	0.478	10.0	0.616	9.412	8.796	0.684	9.304	0.863	9.482999999999999
PTBXL	11238	10861	V1	10	0.59	10.0	0.722	9.548	8.826	0.776	9.472	0.95	9.645999999999999
PTBXL	11238	10861	V6	10	0.58	10.0	0.718	9.526	8.808	0.774	9.468	0.95	9.644
PTBXL	16182	13652	V1	16	0.002	10.0	0.14	9.934	9.794	0.198	9.858	0.646	10.306000000000001
PTBXL	16182	13652	V6	16	0.002	10.0	0.134	9.952	9.818	0.194	9.888	0.648	10.342
PTBXL	20241	19636	V1	10	0.456	10.0	0.638	9.146	8.508	0.702	9.062	0.936	9.296
PTBXL	20241	19636	V6	10	0.478	10.0	0.636	9.114	8.478	0.696	9.056	0.936	9.296
PTBXL	9613	16474	V1	13	0.058	10.0	0.272	9.922	9.65	0.326	9.822	0.792	10.288
PTBXL	9613	16474	V6	13	0.128	10.0	0.262	9.888	9.626	0.324	9.82	0.792	10.288
PTBXL	12262	13944	V1	15	0.09	10.0	0.258	9.518	9.26	0.318	9.422	0.65	9.754
PTBXL	12262	13944	V6	15	0.074	10.0	0.268	9.502	9.234	0.326	9.43	0.65	9.754
PTBXL	16605	2751	V1	11	0.002	10.0	0.002	8.674	8.672	0.034	8.618	0.857	9.440999999999999
PTBXL	16605	2751	V6	11	0.002	10.0	0.002	8.728	8.726	0.022	8.63	0.86	9.468
PTBXL	13167	21794	V1	9	0.002	10.0	0.002	8.246	8.244	0.024	8.142	1.016	9.134
PTBXL	13167	21794	V6	9	0.002	10.0	0.002	8.192	8.19	0.048	8.132	1.013	9.097
PTBXL	3699	17339	V1	13	0.002	10.0	0.002	8.718	8.716	0.034	8.622	0.706	9.293999999999999
PTBXL	3699	17339	V6	13	0.002	10.0	0.002	8.67	8.668	0.004	8.616	0.708	9.32
PTBXL	11530	20601	V1	8	0.002	10.0	0.002	7.762	7.76	0.056	7.686	1.096	8.725999999999999
PTBXL	11530	20601	V6	8	0.002	10.0	0.002	7.728	7.726	0.046	7.676	1.094	8.724
PTBXL	15500	10486	V1	10	0.596	10.0	0.86	9.586	8.726	0.918	9.51	0.948	9.540000000000001
PTBXL	15500	10486	V6	10	0.612	10.0	0.856	9.568	8.712	0.916	9.508	0.948	9.540000000000001
PTBXL	9353	18595	V1	10	0.402	10.0	0.584	9.16	8.576	0.636	9.078	0.948	9.39
PTBXL	9353	18595	V6	10	0.414	10.0	0.578	9.13	8.552	0.634	9.078	0.948	9.392000000000001
PTBXL	5835	7502	V1	11	0.018	10.0	0.158	9.224	9.066	0.224	9.122	0.89	9.788
PTBXL	5835	7502	V6	11	0.002	10.0	0.144	9.152	9.008	0.198	9.098	0.89	9.790000000000001
PTBXL	3925	20227	V1	16	0.016	10.0	0.17	9.612	9.442	0.226	9.524	0.618	9.916
PTBXL	3925	20227	V6	16	0.002	10.0	0.168	9.576	9.408	0.226	9.522	0.618	9.914
PTBXL	2587	19654	V1	12	0.002	10.0	0.022	9.582	9.56	0.128	9.506	0.852	10.23
PTBXL	2587	19654	V6	12	0.002	10.0	0.1	9.604	9.504	0.196	9.528	0.854	10.186
PTBXL	8415	11737	V1	10	0.002	10.0	0.03	9.422	9.392	0.086	9.346	1.03	10.29
PTBXL	8415	11737	V6	10	0.002	10.0	0.01	9.382	9.372	0.066	9.328	1.03	10.292
PTBXL	5946	20739	V1	12	0.162	10.0	0.312	9.562	9.25	0.37	9.492	0.834	9.956
PTBXL	5946	20739	V6	12	0.116	10.0	0.31	9.544	9.234	0.368	9.49	0.834	9.956
PTBXL	12451	6988	V1	10	0.392	10.0	0.57	9.324	8.754	0.628	9.226	0.958	9.556000000000001
PTBXL	12451	6988	V6	10	0.41	10.0	0.566	9.284	8.718	0.626	9.222	0.958	9.554
