## Supplementary material for "Calibration and processing sensitivity of time-embedded three-dimensional electrocardiographic descriptors: a two-dataset benchmark": Research materials and reproducible analysis code: guard_candidates.csv

cohort	record	patient	start_sample	end_sample	v1_peak	v6_peak	valid_duration	left_guard_fail	right_guard_fail	eligible
LUDB	data/1	1	641	686	655	663	True	False	False	True
LUDB	data/1	1	1321	1365	1336	1342	True	False	False	True
LUDB	data/1	1	1981	2021	1994	2000	True	False	False	True
LUDB	data/1	1	2624	2665	2635	2643	True	False	False	True
LUDB	data/1	1	3292	3343	3306	3314	True	False	False	True
LUDB	data/1	1	3946	3997	3963	3969	True	False	False	True
LUDB	data/10	10	680	750	722	701	True	False	False	True
LUDB	data/10	10	1168	1238	1213	1187	True	False	False	True
LUDB	data/10	10	1647	1721	1693	1668	True	False	False	True
LUDB	data/10	10	2128	2201	2171	2149	True	False	False	True
LUDB	data/10	10	2624	2692	2670	2644	True	False	False	True
LUDB	data/10	10	3113	3188	3163	3137	True	False	False	True
LUDB	data/10	10	3609	3678	3654	3630	True	False	False	True
LUDB	data/10	10	4094	4160	4138	4113	True	False	False	True
LUDB	data/100	100	593	637	602	614	True	False	False	True
LUDB	data/100	100	1042	1087	1056	1067	True	False	False	True
LUDB	data/100	100	1496	1538	1505	1518	True	False	False	True
LUDB	data/100	100	1942	1986	1948	1960	True	False	False	True
LUDB	data/100	100	2383	2435	2396	2408	True	False	False	True
LUDB	data/100	100	2828	2874	2837	2850	True	False	False	True
LUDB	data/100	100	3270	3319	3282	3294	True	False	False	True
LUDB	data/100	100	3717	3763	3726	3739	True	False	False	True
LUDB	data/100	100	4153	4205	4166	4179	True	False	False	True
LUDB	data/101	101	562	610	568	582	True	False	False	True
LUDB	data/101	101	892	944	903	919	True	False	False	True
LUDB	data/101	101	1399	1452	1409	1425	True	False	False	True
LUDB	data/101	101	1813	1866	1821	1837	True	False	False	True
LUDB	data/101	101	2165	2220	2175	2191	True	False	False	True
LUDB	data/101	101	2502	2557	2510	2523	True	False	False	True
LUDB	data/101	101	2856	2905	2864	2879	True	False	False	True
LUDB	data/101	101	3196	3252	3207	3222	True	False	False	True
LUDB	data/101	101	3556	3607	3564	3578	True	False	False	True
LUDB	data/101	101	3856	3943	3887	3914	True	False	False	True
LUDB	data/101	101	4394	4443	4401	4416	True	False	False	True
LUDB	data/102	102	754	807	773	785	True	False	False	True
LUDB	data/102	102	1208	1260	1226	1238	True	False	False	True
LUDB	data/102	102	1664	1711	1677	1688	True	False	False	True
LUDB	data/102	102	2120	2170	2135	2147	True	False	False	True
LUDB	data/102	102	2575	2632	2596	2608	True	False	False	True
LUDB	data/102	102	3036	3088	3053	3064	True	False	False	True
LUDB	data/102	102	3492	3546	3511	3523	True	False	False	True
LUDB	data/102	102	3953	4007	3971	3983	True	False	False	True
LUDB	data/102	102	4418	4474	4438	4449	True	False	False	True
LUDB	data/103	103	290	333	296	310	True	True	False	False
LUDB	data/103	103	712	759	718	734	True	False	False	True
LUDB	data/103	103	940	977	945	961	True	False	False	True
LUDB	data/103	103	1167	1208	1177	1193	True	False	False	True
LUDB	data/103	103	1482	1526	1491	1507	True	False	False	True
LUDB	data/103	103	1719	1760	1726	1741	True	False	False	True
LUDB	data/103	103	2164	2212	2173	2190	True	False	False	True
LUDB	data/103	103	2483	2532	2494	2510	True	False	False	True
LUDB	data/103	103	2808	2852	2816	2832	True	False	False	True
LUDB	data/103	103	3037	3084	3046	3060	True	False	False	True
LUDB	data/103	103	3478	3529	3488	3505	True	False	False	True
LUDB	data/103	103	3799	3849	3809	3826	True	False	False	True
LUDB	data/103	103	4245	4291	4255	4270	True	False	False	True
LUDB	data/103	103	4562	4616	4577	4593	True	False	True	False
LUDB	data/104	104	717	787	725	748	True	False	False	True
LUDB	data/104	104	1174	1236	1180	1205	True	False	False	True
LUDB	data/104	104	1638	1705	1646	1668	True	False	False	True
LUDB	data/104	104	2106	2173	2114	2137	True	False	False	True
LUDB	data/104	104	2566	2640	2578	2602	True	False	False	True
LUDB	data/104	104	3022	3088	3030	3052	True	False	False	True
LUDB	data/104	104	3483	3549	3488	3513	True	False	False	True
LUDB	data/104	104	3945	4007	3951	3976	True	False	False	True
LUDB	data/104	104	4399	4460	4406	4429	True	False	False	True
LUDB	data/105	105	484	541	500	511	True	True	False	False
LUDB	data/105	105	930	990	947	958	True	False	False	True
LUDB	data/105	105	1395	1443	1403	1414	True	False	False	True
LUDB	data/105	105	1596	1669	1613	1645	True	False	False	True
LUDB	data/105	105	1857	1907	1867	1878	True	False	False	True
LUDB	data/105	105	2317	2367	2328	2339	True	False	False	True
LUDB	data/105	105	2781	2836	2792	2803	True	False	False	True
LUDB	data/105	105	3238	3290	3249	3260	True	False	False	True
LUDB	data/105	105	3696	3747	3707	3719	True	False	False	True
LUDB	data/105	105	3900	3970	3917	3948	True	False	False	True
LUDB	data/105	105	4168	4217	4178	4190	True	False	False	True
LUDB	data/106	106	429	515	441	483	True	True	False	False
LUDB	data/106	106	880	935	894	905	True	False	False	True
LUDB	data/106	106	1237	1290	1249	1260	True	False	False	True
LUDB	data/106	106	1585	1640	1598	1610	True	False	False	True
LUDB	data/106	106	1935	1990	1947	1959	True	False	False	True
LUDB	data/106	106	2285	2341	2299	2311	True	False	False	True
LUDB	data/106	106	2636	2693	2651	2663	True	False	False	True
LUDB	data/106	106	2992	3045	3004	3016	True	False	False	True
LUDB	data/106	106	3346	3400	3358	3369	True	False	False	True
LUDB	data/106	106	3700	3754	3712	3724	True	False	False	True
LUDB	data/106	106	4048	4109	4067	4079	True	False	False	True
LUDB	data/106	106	4412	4465	4426	4436	True	False	False	True
LUDB	data/107	107	656	720	702	680	True	False	False	True
LUDB	data/107	107	1147	1207	1190	1169	True	False	False	True
LUDB	data/107	107	1639	1700	1684	1664	True	False	False	True
LUDB	data/107	107	2130	2193	2176	2155	True	False	False	True
LUDB	data/107	107	2618	2677	2662	2641	True	False	False	True
LUDB	data/107	107	3109	3170	3154	3134	True	False	False	True
LUDB	data/107	107	3604	3662	3650	3629	True	False	False	True
LUDB	data/107	107	4106	4165	4146	4124	True	False	False	True
LUDB	data/108	108	461	531	497	478	True	True	False	False
LUDB	data/108	108	897	972	940	920	True	False	False	True
LUDB	data/108	108	1277	1358	1318	1299	True	False	False	True
LUDB	data/108	108	1653	1723	1694	1672	True	False	False	True
LUDB	data/108	108	1924	1998	1962	1943	True	False	False	True
LUDB	data/108	108	2374	2443	2414	2393	True	False	False	True
LUDB	data/108	108	2755	2830	2802	2774	True	False	False	True
LUDB	data/108	108	3130	3203	3168	3149	True	False	False	True
LUDB	data/108	108	3398	3473	3435	3415	True	False	False	True
LUDB	data/108	108	3844	3919	3883	3863	True	False	False	True
LUDB	data/108	108	4222	4297	4265	4244	True	False	False	True
LUDB	data/109	109	417	486	476	454	True	True	False	False
LUDB	data/109	109	633	696	687	673	True	False	False	True
LUDB	data/109	109	1022	1068	1060	1043	True	False	False	True
LUDB	data/109	109	1384	1431	1421	1407	True	False	False	True
LUDB	data/109	109	1745	1786	1779	1759	True	False	False	True
LUDB	data/109	109	1946	2023	2014	1991	True	False	False	True
LUDB	data/109	109	2155	2217	2210	2195	True	False	False	True
LUDB	data/109	109	2372	2433	2421	2402	True	False	False	True
LUDB	data/109	109	2763	2810	2803	2785	True	False	False	True
LUDB	data/109	109	3185	3238	3224	3210	True	False	False	True
LUDB	data/109	109	3568	3607	3600	3581	True	False	False	True
LUDB	data/109	109	4005	4054	4042	4029	True	False	False	True
LUDB	data/109	109	4315	4397	4382	4361	True	False	False	True
LUDB	data/109	109	4534	4607	4598	4577	True	False	True	False
LUDB	data/109	109	4758	4826	4813	4795	True	False	True	False
LUDB	data/11	11	754	813	771	783	True	False	False	True
LUDB	data/11	11	1269	1319	1280	1291	True	False	False	True
LUDB	data/11	11	1773	1828	1789	1800	True	False	False	True
LUDB	data/11	11	2280	2334	2291	2303	True	False	False	True
LUDB	data/11	11	2778	2828	2790	2801	True	False	False	True
LUDB	data/11	11	3267	3321	3280	3293	True	False	False	True
LUDB	data/11	11	3761	3817	3775	3788	True	False	False	True
LUDB	data/11	11	4257	4309	4269	4281	True	False	False	True
LUDB	data/110	110	437	483	452	465	True	True	False	False
LUDB	data/110	110	726	775	741	768	True	False	False	True
LUDB	data/110	110	1112	1162	1125	1138	True	False	False	True
LUDB	data/110	110	1576	1625	1593	1606	True	False	False	True
LUDB	data/110	110	1805	1887	1842	1860	True	False	False	True
LUDB	data/110	110	2193	2243	2210	2225	True	False	False	True
LUDB	data/110	110	2613	2663	2627	2642	True	False	False	True
LUDB	data/110	110	2967	3014	2982	2995	True	False	False	True
LUDB	data/110	110	3252	3305	3273	3283	True	False	False	True
LUDB	data/110	110	3569	3616	3583	3597	True	False	False	True
LUDB	data/110	110	3870	3917	3883	3910	True	False	False	True
LUDB	data/110	110	4172	4220	4187	4199	True	False	False	True
LUDB	data/110	110	4566	4614	4581	4594	True	False	True	False
LUDB	data/111	111	917	995	960	918	True	False	False	True
LUDB	data/111	111	1919	1993	1962	1923	True	False	False	True
LUDB	data/111	111	2416	2495	2460	2419	True	False	False	True
LUDB	data/111	111	3420	3492	3457	3425	True	False	False	True
LUDB	data/111	111	4420	4497	4463	4421	True	False	False	True
LUDB	data/112	112	404	448	412	424	True	True	False	False
LUDB	data/112	112	631	674	638	649	True	False	False	True
LUDB	data/112	112	836	882	843	853	True	False	False	True
LUDB	data/112	112	1456	1522	1467	1480	True	False	False	True
LUDB	data/112	112	1684	1751	1708	1719	True	False	False	True
LUDB	data/112	112	1963	2008	1970	1981	True	False	False	True
LUDB	data/112	112	2327	2369	2335	2347	True	False	False	True
LUDB	data/112	112	2661	2716	2676	2689	True	False	False	True
LUDB	data/112	112	2987	3035	2996	3010	True	False	False	True
LUDB	data/112	112	3275	3320	3285	3297	True	False	False	True
LUDB	data/112	112	3490	3531	3499	3510	True	False	False	True
LUDB	data/112	112	3880	3932	3894	3907	True	False	False	True
LUDB	data/112	112	4132	4178	4144	4157	True	False	False	True
LUDB	data/112	112	4436	4480	4441	4454	True	False	False	True
LUDB	data/113	113	831	877	842	855	True	False	False	True
LUDB	data/113	113	1327	1370	1336	1349	True	False	False	True
LUDB	data/113	113	1836	1887	1849	1861	True	False	False	True
LUDB	data/113	113	2350	2399	2362	2375	True	False	False	True
LUDB	data/113	113	2844	2902	2862	2873	True	False	False	True
LUDB	data/113	113	3350	3399	3363	3375	True	False	False	True
LUDB	data/113	113	3866	3914	3877	3889	True	False	False	True
LUDB	data/113	113	4375	4422	4386	4398	True	False	False	True
LUDB	data/114	114	405	459	414	429	True	True	False	False
LUDB	data/114	114	734	787	746	761	True	False	False	True
LUDB	data/114	114	1067	1129	1078	1092	True	False	False	True
LUDB	data/114	114	1399	1451	1409	1424	True	False	False	True
LUDB	data/114	114	1726	1779	1740	1754	True	False	False	True
LUDB	data/114	114	2061	2112	2070	2085	True	False	False	True
LUDB	data/114	114	2391	2442	2400	2416	True	False	False	True
LUDB	data/114	114	2723	2774	2732	2747	True	False	False	True
LUDB	data/114	114	3051	3102	3059	3076	True	False	False	True
LUDB	data/114	114	3376	3426	3385	3401	True	False	False	True
LUDB	data/114	114	3701	3757	3714	3730	True	False	False	True
LUDB	data/114	114	4031	4083	4041	4058	True	False	False	True
LUDB	data/114	114	4363	4415	4371	4387	True	False	False	True
LUDB	data/115	115	913	966	926	934	True	False	False	True
LUDB	data/115	115	1447	1507	1466	1475	True	False	False	True
LUDB	data/115	115	2003	2055	2016	2025	True	False	False	True
LUDB	data/115	115	2543	2601	2562	2572	True	False	False	True
LUDB	data/115	115	3089	3145	3105	3114	True	False	False	True
LUDB	data/115	115	3626	3681	3642	3650	True	False	False	True
LUDB	data/115	115	4162	4220	4178	4187	True	False	False	True
LUDB	data/116	116	264	363	278	322	True	True	False	False
LUDB	data/116	116	597	693	606	651	True	False	False	True
LUDB	data/116	116	929	1031	939	983	True	False	False	True
LUDB	data/116	116	1252	1364	1269	1314	True	False	False	True
LUDB	data/116	116	1591	1695	1604	1649	True	False	False	True
LUDB	data/116	116	1926	2024	1937	1981	True	False	False	True
LUDB	data/116	116	2258	2348	2267	2311	True	False	False	True
LUDB	data/116	116	2584	2684	2594	2640	True	False	False	True
LUDB	data/116	116	2923	3021	2929	2975	True	False	False	True
LUDB	data/116	116	3260	3360	3266	3312	True	False	False	True
LUDB	data/116	116	3597	3703	3605	3650	True	False	False	True
LUDB	data/116	116	3929	4029	3939	3982	True	False	False	True
LUDB	data/116	116	4264	4361	4274	4318	True	False	False	True
LUDB	data/117	117	541	594	558	570	True	False	False	True
LUDB	data/117	117	874	928	887	899	True	False	False	True
LUDB	data/117	117	1203	1255	1217	1229	True	False	False	True
LUDB	data/117	117	1529	1575	1540	1552	True	False	False	True
LUDB	data/117	117	1822	1872	1835	1847	True	False	False	True
LUDB	data/117	117	2107	2158	2121	2134	True	False	False	True
LUDB	data/117	117	2391	2449	2408	2420	True	False	False	True
LUDB	data/117	117	2689	2739	2701	2714	True	False	False	True
LUDB	data/117	117	3026	3074	3035	3048	True	False	False	True
LUDB	data/117	117	3364	3415	3377	3389	True	False	False	True
LUDB	data/117	117	3702	3756	3716	3728	True	False	False	True
LUDB	data/117	117	4046	4104	4065	4077	True	False	False	True
LUDB	data/117	117	4402	4451	4414	4426	True	False	False	True
LUDB	data/118	118	874	916	885	900	True	False	False	True
LUDB	data/118	118	1329	1380	1342	1356	True	False	False	True
LUDB	data/118	118	1783	1837	1797	1812	True	False	False	True
LUDB	data/118	118	2236	2291	2250	2264	True	False	False	True
LUDB	data/118	118	2686	2733	2698	2712	True	False	False	True
LUDB	data/118	118	3141	3191	3154	3168	True	False	False	True
LUDB	data/118	118	3607	3663	3621	3636	True	False	False	True
LUDB	data/118	118	4078	4128	4090	4105	True	False	False	True
LUDB	data/119	119	658	700	666	675	True	False	False	True
LUDB	data/119	119	1145	1187	1154	1164	True	False	False	True
LUDB	data/119	119	1629	1678	1640	1650	True	False	False	True
LUDB	data/119	119	2130	2175	2139	2148	True	False	False	True
LUDB	data/119	119	2608	2649	2616	2625	True	False	False	True
LUDB	data/119	119	3098	3145	3110	3119	True	False	False	True
LUDB	data/119	119	3621	3667	3629	3639	True	False	False	True
LUDB	data/119	119	4141	4189	4152	4162	True	False	False	True
LUDB	data/12	12	765	821	776	784	True	False	False	True
LUDB	data/12	12	1321	1367	1333	1339	True	False	False	True
LUDB	data/12	12	1870	1911	1879	1885	True	False	False	True
LUDB	data/12	12	2454	2501	2465	2473	True	False	False	True
LUDB	data/12	12	3040	3079	3050	3056	True	False	False	True
LUDB	data/12	12	3614	3660	3626	3636	True	False	False	True
LUDB	data/12	12	4188	4237	4201	4206	True	False	False	True
LUDB	data/120	120	796	857	814	828	True	False	False	True
LUDB	data/120	120	1305	1366	1326	1338	True	False	False	True
LUDB	data/120	120	1823	1882	1839	1855	True	False	False	True
LUDB	data/120	120	2341	2406	2363	2374	True	False	False	True
LUDB	data/120	120	2863	2928	2878	2887	True	False	False	True
LUDB	data/120	120	3371	3437	3388	3404	True	False	False	True
LUDB	data/120	120	3894	3944	3904	3919	True	False	False	True
LUDB	data/120	120	4401	4474	4424	4435	True	False	False	True
LUDB	data/121	121	311	374	322	342	True	True	False	False
LUDB	data/121	121	624	685	632	652	True	False	False	True
LUDB	data/121	121	932	985	939	958	True	False	False	True
LUDB	data/121	121	1244	1303	1251	1270	True	False	False	True
LUDB	data/121	121	1558	1608	1564	1583	True	False	False	True
LUDB	data/121	121	1868	1931	1879	1897	True	False	False	True
LUDB	data/121	121	2175	2242	2186	2208	True	False	False	True
LUDB	data/121	121	2488	2546	2498	2518	True	False	False	True
LUDB	data/121	121	2796	2862	2818	2828	True	False	False	True
LUDB	data/121	121	3113	3165	3119	3139	True	False	False	True
LUDB	data/121	121	3414	3478	3425	3445	True	False	False	True
LUDB	data/121	121	3723	3783	3733	3752	True	False	False	True
LUDB	data/121	121	4036	4094	4043	4063	True	False	False	True
LUDB	data/121	121	4337	4402	4348	4369	True	False	False	True
LUDB	data/121	121	4645	4710	4655	4674	True	False	True	False
LUDB	data/122	122	924	961	930	944	True	False	False	True
LUDB	data/122	122	1374	1413	1383	1395	True	False	False	True
LUDB	data/122	122	1842	1883	1854	1866	True	False	False	True
LUDB	data/122	122	2351	2391	2361	2374	True	False	False	True
LUDB	data/122	122	2865	2901	2871	2885	True	False	False	True
LUDB	data/122	122	3369	3409	3377	3390	True	False	False	True
LUDB	data/122	122	3912	3949	3919	3932	True	False	False	True
LUDB	data/122	122	4471	4510	4477	4491	True	False	True	False
LUDB	data/123	123	486	542	493	510	True	True	False	False
LUDB	data/123	123	929	972	938	955	True	False	False	True
LUDB	data/123	123	1404	1450	1411	1427	True	False	False	True
LUDB	data/123	123	1843	1885	1852	1867	True	False	False	True
LUDB	data/123	123	2305	2346	2312	2329	True	False	False	True
LUDB	data/123	123	2786	2828	2796	2811	True	False	False	True
LUDB	data/123	123	3229	3270	3237	3253	True	False	False	True
LUDB	data/123	123	3664	3709	3670	3687	True	False	False	True
LUDB	data/123	123	4141	4186	4149	4165	True	False	False	True
LUDB	data/124	124	1020	1074	1034	1047	True	False	False	True
LUDB	data/124	124	1553	1604	1565	1578	True	False	False	True
LUDB	data/124	124	2084	2133	2095	2108	True	False	False	True
LUDB	data/124	124	2604	2650	2614	2628	True	False	False	True
LUDB	data/124	124	3132	3182	3144	3158	True	False	False	True
LUDB	data/124	124	3677	3727	3688	3701	True	False	False	True
LUDB	data/124	124	4222	4272	4232	4245	True	False	False	True
LUDB	data/125	125	615	683	657	645	True	False	False	True
LUDB	data/125	125	1215	1277	1257	1244	True	False	False	True
LUDB	data/125	125	1813	1875	1857	1846	True	False	False	True
LUDB	data/125	125	2145	2247	2174	2199	True	False	False	True
LUDB	data/125	125	2467	2583	2550	2515	True	False	False	True
LUDB	data/125	125	3190	3259	3232	3220	True	False	False	True
LUDB	data/125	125	3789	3853	3833	3820	True	False	False	True
LUDB	data/126	126	668	714	682	694	True	False	False	True
LUDB	data/126	126	1108	1155	1117	1129	True	False	False	True
LUDB	data/126	126	1543	1585	1551	1563	True	False	False	True
LUDB	data/126	126	1975	2015	1987	1998	True	False	False	True
LUDB	data/126	126	2411	2456	2420	2431	True	False	False	True
LUDB	data/126	126	2838	2881	2846	2860	True	False	False	True
LUDB	data/126	126	3270	3310	3278	3291	True	False	False	True
LUDB	data/126	126	3699	3747	3710	3721	True	False	False	True
LUDB	data/126	126	4125	4172	4135	4148	True	False	False	True
LUDB	data/127	127	1353	1427	1366	1392	True	False	False	True
LUDB	data/127	127	2105	2173	2117	2140	True	False	False	True
LUDB	data/127	127	2859	2926	2872	2894	True	False	False	True
LUDB	data/127	127	3607	3676	3620	3642	True	False	False	True
LUDB	data/128	128	707	752	718	730	True	False	False	True
LUDB	data/128	128	1272	1321	1285	1297	True	False	False	True
LUDB	data/128	128	1854	1898	1864	1877	True	False	False	True
LUDB	data/128	128	2438	2483	2449	2461	True	False	False	True
LUDB	data/128	128	2997	3041	3009	3019	True	False	False	True
LUDB	data/128	128	3533	3576	3546	3557	True	False	False	True
LUDB	data/128	128	4096	4141	4107	4119	True	False	False	True
LUDB	data/129	129	556	601	564	578	True	False	False	True
LUDB	data/129	129	1052	1104	1057	1076	True	False	False	True
LUDB	data/129	129	1642	1698	1648	1664	True	False	False	True
LUDB	data/129	129	2034	2080	2038	2054	True	False	False	True
LUDB	data/129	129	2542	2590	2549	2564	True	False	False	True
LUDB	data/129	129	3054	3122	3058	3075	True	False	False	True
LUDB	data/129	129	3460	3508	3467	3483	True	False	False	True
LUDB	data/129	129	3958	4003	3965	3980	True	False	False	True
LUDB	data/13	13	887	981	899	932	True	False	False	True
LUDB	data/13	13	1387	1473	1401	1433	True	False	False	True
LUDB	data/13	13	1902	1984	1914	1946	True	False	False	True
LUDB	data/13	13	2414	2499	2425	2458	True	False	False	True
LUDB	data/13	13	2920	3005	2935	2967	True	False	False	True
LUDB	data/13	13	3438	3524	3451	3484	True	False	False	True
LUDB	data/13	13	3944	4032	3958	3991	True	False	False	True
LUDB	data/130	130	987	1025	992	1003	True	False	False	True
LUDB	data/130	130	1507	1554	1521	1533	True	False	False	True
LUDB	data/130	130	2048	2098	2056	2067	True	False	False	True
LUDB	data/130	130	2576	2620	2587	2597	True	False	False	True
LUDB	data/130	130	3100	3149	3137	3125	True	False	False	True
LUDB	data/130	130	3640	3684	3647	3660	True	False	False	True
LUDB	data/130	130	4170	4214	4179	4189	True	False	False	True
LUDB	data/131	131	879	935	892	902	True	False	False	True
LUDB	data/131	131	1325	1383	1343	1352	True	False	False	True
LUDB	data/131	131	1779	1835	1794	1805	True	False	False	True
LUDB	data/131	131	2245	2301	2261	2271	True	False	False	True
LUDB	data/131	131	2717	2762	2725	2737	True	False	False	True
LUDB	data/131	131	3174	3229	3193	3202	True	False	False	True
LUDB	data/131	131	3636	3686	3650	3661	True	False	False	True
LUDB	data/131	131	4087	4142	4105	4116	True	False	False	True
LUDB	data/132	132	651	696	665	671	True	False	False	True
LUDB	data/132	132	1238	1284	1252	1258	True	False	False	True
LUDB	data/132	132	1684	1729	1697	1704	True	False	False	True
LUDB	data/132	132	2263	2313	2282	2288	True	False	False	True
LUDB	data/132	132	2703	2747	2714	2720	True	False	False	True
LUDB	data/132	132	3296	3348	3315	3321	True	False	False	True
LUDB	data/132	132	3717	3764	3731	3738	True	False	False	True
LUDB	data/132	132	4309	4360	4326	4333	True	False	False	True
LUDB	data/133	133	755	810	761	776	True	False	False	True
LUDB	data/133	133	1336	1396	1346	1362	True	False	False	True
LUDB	data/133	133	1909	1961	1916	1933	True	False	False	True
LUDB	data/133	133	2519	2575	2530	2546	True	False	False	True
LUDB	data/133	133	3120	3179	3128	3144	True	False	False	True
LUDB	data/133	133	3700	3760	3710	3726	True	False	False	True
LUDB	data/133	133	4311	4366	4315	4332	True	False	False	True
LUDB	data/134	134	943	1000	967	978	True	False	False	True
LUDB	data/134	134	1558	1610	1575	1586	True	False	False	True
LUDB	data/134	134	2152	2208	2169	2180	True	False	False	True
LUDB	data/134	134	2745	2806	2758	2769	True	False	False	True
LUDB	data/134	134	3341	3392	3356	3367	True	False	False	True
LUDB	data/134	134	3946	4003	3961	3972	True	False	False	True
LUDB	data/135	135	840	889	852	864	True	False	False	True
LUDB	data/135	135	1302	1347	1308	1322	True	False	False	True
LUDB	data/135	135	1747	1797	1757	1769	True	False	False	True
LUDB	data/135	135	2160	2210	2172	2184	True	False	False	True
LUDB	data/135	135	2582	2630	2590	2604	True	False	False	True
LUDB	data/135	135	3021	3068	3029	3043	True	False	False	True
LUDB	data/135	135	3475	3517	3482	3494	True	False	False	True
LUDB	data/135	135	3938	3982	3944	3958	True	False	False	True
LUDB	data/135	135	4358	4410	4371	4383	True	False	False	True
LUDB	data/136	136	330	373	338	349	True	True	False	False
LUDB	data/136	136	654	698	665	675	True	False	False	True
LUDB	data/136	136	997	1040	1005	1017	True	False	False	True
LUDB	data/136	136	1370	1408	1376	1387	True	False	False	True
LUDB	data/136	136	1707	1749	1715	1726	True	False	False	True
LUDB	data/136	136	2044	2085	2051	2063	True	False	False	True
LUDB	data/136	136	2391	2434	2400	2411	True	False	False	True
LUDB	data/136	136	2742	2785	2750	2761	True	False	False	True
LUDB	data/136	136	3088	3132	3099	3110	True	False	False	True
LUDB	data/136	136	3435	3479	3444	3456	True	False	False	True
LUDB	data/136	136	3790	3831	3798	3809	True	False	False	True
LUDB	data/136	136	4138	4185	4150	4161	True	False	False	True
LUDB	data/136	136	4489	4531	4496	4508	True	False	True	False
LUDB	data/137	137	760	812	774	782	True	False	False	True
LUDB	data/137	137	1218	1268	1231	1239	True	False	False	True
LUDB	data/137	137	1689	1742	1702	1710	True	False	False	True
LUDB	data/137	137	2168	2217	2180	2189	True	False	False	True
LUDB	data/137	137	2633	2682	2645	2653	True	False	False	True
LUDB	data/137	137	3089	3140	3102	3108	True	False	False	True
LUDB	data/137	137	3553	3601	3564	3573	True	False	False	True
LUDB	data/137	137	4030	4078	4041	4050	True	False	False	True
LUDB	data/137	137	4497	4548	4509	4516	True	False	True	False
LUDB	data/138	138	729	782	739	751	True	False	False	True
LUDB	data/138	138	1201	1251	1213	1223	True	False	False	True
LUDB	data/138	138	1679	1736	1690	1703	True	False	False	True
LUDB	data/138	138	2154	2208	2165	2178	True	False	False	True
LUDB	data/138	138	2647	2701	2661	2671	True	False	False	True
LUDB	data/138	138	3141	3192	3152	3165	True	False	False	True
LUDB	data/138	138	3666	3713	3672	3684	True	False	False	True
LUDB	data/138	138	4180	4229	4189	4200	True	False	False	True
LUDB	data/139	139	576	639	598	610	True	False	False	True
LUDB	data/139	139	993	1049	1005	1017	True	False	False	True
LUDB	data/139	139	1422	1474	1432	1444	True	False	False	True
LUDB	data/139	139	1855	1911	1869	1881	True	False	False	True
LUDB	data/139	139	2285	2336	2294	2307	True	False	False	True
LUDB	data/139	139	2688	2743	2700	2713	True	False	False	True
LUDB	data/139	139	3077	3138	3094	3106	True	False	False	True
LUDB	data/139	139	3475	3528	3488	3500	True	False	False	True
LUDB	data/139	139	3866	3924	3883	3895	True	False	False	True
LUDB	data/139	139	4272	4324	4286	4297	True	False	False	True
LUDB	data/14	14	499	545	509	522	True	True	False	False
LUDB	data/14	14	858	905	869	884	True	False	False	True
LUDB	data/14	14	1220	1269	1236	1248	True	False	False	True
LUDB	data/14	14	1579	1628	1595	1606	True	False	False	True
LUDB	data/14	14	1943	1993	1957	1970	True	False	False	True
LUDB	data/14	14	2301	2349	2316	2327	True	False	False	True
LUDB	data/14	14	2654	2707	2668	2680	True	False	False	True
LUDB	data/14	14	3009	3058	3025	3036	True	False	False	True
LUDB	data/14	14	3377	3423	3386	3399	True	False	False	True
LUDB	data/14	14	3738	3786	3747	3761	True	False	False	True
LUDB	data/14	14	4094	4139	4106	4119	True	False	False	True
LUDB	data/14	14	4448	4492	4457	4470	True	False	False	True
LUDB	data/140	140	590	638	606	614	True	False	False	True
LUDB	data/140	140	975	1023	992	1001	True	False	False	True
LUDB	data/140	140	1360	1412	1380	1389	True	False	False	True
LUDB	data/140	140	1745	1799	1766	1775	True	False	False	True
LUDB	data/140	140	2113	2166	2134	2142	True	False	False	True
LUDB	data/140	140	2484	2535	2502	2510	True	False	False	True
LUDB	data/140	140	2860	2916	2880	2889	True	False	False	True
LUDB	data/140	140	3259	3305	3275	3284	True	False	False	True
LUDB	data/140	140	3667	3721	3687	3695	True	False	False	True
LUDB	data/140	140	4062	4112	4080	4089	True	False	False	True
LUDB	data/140	140	4454	4506	4474	4483	True	False	True	False
LUDB	data/141	141	700	755	708	723	True	False	False	True
LUDB	data/141	141	1174	1235	1186	1201	True	False	False	True
LUDB	data/141	141	1666	1724	1676	1694	True	False	False	True
LUDB	data/141	141	2159	2213	2167	2185	True	False	False	True
LUDB	data/141	141	2653	2712	2663	2681	True	False	False	True
LUDB	data/141	141	3136	3195	3146	3164	True	False	False	True
LUDB	data/141	141	3605	3666	3615	3633	True	False	False	True
LUDB	data/141	141	4094	4152	4109	4121	True	False	False	True
LUDB	data/142	142	515	559	523	536	True	False	False	True
LUDB	data/142	142	905	951	918	928	True	False	False	True
LUDB	data/142	142	1302	1346	1312	1323	True	False	False	True
LUDB	data/142	142	1721	1761	1731	1742	True	False	False	True
LUDB	data/142	142	2124	2166	2132	2144	True	False	False	True
LUDB	data/142	142	2515	2559	2524	2536	True	False	False	True
LUDB	data/142	142	2907	2950	2917	2929	True	False	False	True
LUDB	data/142	142	3314	3360	3325	3337	True	False	False	True
LUDB	data/142	142	3735	3782	3748	3759	True	False	False	True
LUDB	data/142	142	4178	4222	4188	4199	True	False	False	True
LUDB	data/143	143	440	488	458	466	True	True	False	False
LUDB	data/143	143	779	826	795	803	True	False	False	True
LUDB	data/143	143	1120	1163	1129	1140	True	False	False	True
LUDB	data/143	143	1447	1496	1463	1473	True	False	False	True
LUDB	data/143	143	1806	1849	1817	1827	True	False	False	True
LUDB	data/143	143	2174	2217	2185	2196	True	False	False	True
LUDB	data/143	143	2571	2616	2583	2592	True	False	False	True
LUDB	data/143	143	2951	2997	2963	2973	True	False	False	True
LUDB	data/143	143	3312	3359	3326	3336	True	False	False	True
LUDB	data/143	143	3672	3719	3686	3696	True	False	False	True
LUDB	data/143	143	4046	4087	4055	4065	True	False	False	True
LUDB	data/143	143	4418	4463	4431	4440	True	False	False	True
LUDB	data/144	144	594	638	605	617	True	False	False	True
LUDB	data/144	144	1031	1083	1046	1061	True	False	False	True
LUDB	data/144	144	1503	1552	1513	1527	True	False	False	True
LUDB	data/144	144	1995	2039	2005	2017	True	False	False	True
LUDB	data/144	144	2442	2489	2455	2467	True	False	False	True
LUDB	data/144	144	2898	2947	2911	2925	True	False	False	True
LUDB	data/144	144	3362	3416	3374	3387	True	False	False	True
LUDB	data/144	144	3821	3871	3832	3845	True	False	False	True
LUDB	data/144	144	4285	4332	4296	4308	True	False	False	True
LUDB	data/145	145	651	698	663	675	True	False	False	True
LUDB	data/145	145	1097	1146	1111	1122	True	False	False	True
LUDB	data/145	145	1530	1580	1546	1558	True	False	False	True
LUDB	data/145	145	1994	2044	2009	2021	True	False	False	True
LUDB	data/145	145	2475	2522	2490	2502	True	False	False	True
LUDB	data/145	145	2941	2987	2952	2964	True	False	False	True
LUDB	data/145	145	3379	3432	3396	3408	True	False	False	True
LUDB	data/145	145	3846	3894	3860	3872	True	False	False	True
LUDB	data/145	145	4305	4354	4320	4332	True	False	False	True
LUDB	data/146	146	583	645	600	610	True	False	False	True
LUDB	data/146	146	1167	1229	1190	1199	True	False	False	True
LUDB	data/146	146	1734	1794	1753	1759	True	False	False	True
LUDB	data/146	146	2254	2317	2275	2283	True	False	False	True
LUDB	data/146	146	2764	2829	2787	2796	True	False	False	True
LUDB	data/146	146	3273	3337	3296	3304	True	False	False	True
LUDB	data/146	146	3748	3809	3768	3775	True	False	False	True
LUDB	data/146	146	4291	4349	4308	4316	True	False	False	True
LUDB	data/147	147	609	659	622	631	True	False	False	True
LUDB	data/147	147	1111	1160	1126	1135	True	False	False	True
LUDB	data/147	147	1610	1657	1623	1633	True	False	False	True
LUDB	data/147	147	2115	2160	2127	2138	True	False	False	True
LUDB	data/147	147	2621	2671	2636	2646	True	False	False	True
LUDB	data/147	147	3122	3170	3138	3145	True	False	False	True
LUDB	data/147	147	3619	3666	3633	3641	True	False	False	True
LUDB	data/147	147	4119	4166	4132	4142	True	False	False	True
LUDB	data/148	148	577	626	591	603	True	False	False	True
LUDB	data/148	148	998	1041	1008	1020	True	False	False	True
LUDB	data/148	148	1425	1477	1441	1452	True	False	False	True
LUDB	data/148	148	1859	1909	1872	1883	True	False	False	True
LUDB	data/148	148	2351	2397	2362	2373	True	False	False	True
LUDB	data/148	148	2820	2870	2835	2846	True	False	False	True
LUDB	data/148	148	3273	3324	3286	3297	True	False	False	True
LUDB	data/148	148	3660	3710	3674	3685	True	False	False	True
LUDB	data/148	148	4034	4082	4046	4057	True	False	False	True
LUDB	data/148	148	4415	4463	4428	4440	True	False	False	True
LUDB	data/149	149	655	706	669	684	True	False	False	True
LUDB	data/149	149	1093	1139	1102	1117	True	False	False	True
LUDB	data/149	149	1534	1581	1544	1559	True	False	False	True
LUDB	data/149	149	1974	2022	1984	1999	True	False	False	True
LUDB	data/149	149	2402	2454	2414	2430	True	False	False	True
LUDB	data/149	149	2823	2872	2833	2848	True	False	False	True
LUDB	data/149	149	3254	3301	3263	3278	True	False	False	True
LUDB	data/149	149	3699	3746	3708	3723	True	False	False	True
LUDB	data/149	149	4146	4194	4157	4172	True	False	False	True
LUDB	data/15	15	827	882	846	857	True	False	False	True
LUDB	data/15	15	1303	1355	1318	1331	True	False	False	True
LUDB	data/15	15	1760	1811	1773	1786	True	False	False	True
LUDB	data/15	15	2251	2304	2265	2278	True	False	False	True
LUDB	data/15	15	2711	2763	2728	2742	True	False	False	True
LUDB	data/15	15	3175	3224	3190	3201	True	False	False	True
LUDB	data/15	15	3637	3690	3653	3666	True	False	False	True
LUDB	data/15	15	4130	4190	4153	4166	True	False	False	True
LUDB	data/150	150	914	959	922	939	True	False	False	True
LUDB	data/150	150	1398	1447	1412	1428	True	False	False	True
LUDB	data/150	150	1886	1931	1896	1913	True	False	False	True
LUDB	data/150	150	2371	2418	2379	2396	True	False	False	True
LUDB	data/150	150	2834	2889	2847	2865	True	False	False	True
LUDB	data/150	150	3319	3367	3329	3344	True	False	False	True
LUDB	data/150	150	3816	3866	3824	3841	True	False	False	True
LUDB	data/150	150	4308	4354	4318	4334	True	False	False	True
LUDB	data/151	151	565	618	584	597	True	False	False	True
LUDB	data/151	151	965	1017	978	991	True	False	False	True
LUDB	data/151	151	1385	1439	1394	1408	True	False	False	True
LUDB	data/151	151	1780	1838	1803	1816	True	False	False	True
LUDB	data/151	151	2188	2238	2202	2215	True	False	False	True
LUDB	data/151	151	2583	2638	2600	2613	True	False	False	True
LUDB	data/151	151	3004	3052	3016	3029	True	False	False	True
LUDB	data/151	151	3419	3478	3436	3449	True	False	False	True
LUDB	data/151	151	3846	3896	3860	3873	True	False	False	True
LUDB	data/151	151	4255	4300	4266	4279	True	False	False	True
LUDB	data/152	152	558	606	570	579	True	False	False	True
LUDB	data/152	152	1056	1107	1066	1076	True	False	False	True
LUDB	data/152	152	1512	1566	1522	1532	True	False	False	True
LUDB	data/152	152	1965	2016	1978	1986	True	False	False	True
LUDB	data/152	152	2416	2468	2427	2436	True	False	False	True
LUDB	data/152	152	2856	2904	2867	2875	True	False	False	True
LUDB	data/152	152	3276	3327	3283	3296	True	False	False	True
LUDB	data/152	152	3719	3769	3730	3740	True	False	False	True
LUDB	data/152	152	4205	4255	4217	4226	True	False	False	True
LUDB	data/153	153	738	785	750	761	True	False	False	True
LUDB	data/153	153	1244	1294	1258	1271	True	False	False	True
LUDB	data/153	153	1777	1829	1793	1806	True	False	False	True
LUDB	data/153	153	2316	2366	2332	2342	True	False	False	True
LUDB	data/153	153	2849	2895	2860	2872	True	False	False	True
LUDB	data/153	153	3342	3395	3358	3370	True	False	False	True
LUDB	data/153	153	3839	3889	3852	3864	True	False	False	True
LUDB	data/153	153	4359	4409	4374	4386	True	False	False	True
LUDB	data/154	154	713	761	730	737	True	False	False	True
LUDB	data/154	154	1147	1194	1162	1170	True	False	False	True
LUDB	data/154	154	1590	1640	1608	1615	True	False	False	True
LUDB	data/154	154	2033	2085	2049	2059	True	False	False	True
LUDB	data/154	154	2455	2512	2477	2484	True	False	False	True
LUDB	data/154	154	2884	2935	2899	2907	True	False	False	True
LUDB	data/154	154	3315	3368	3335	3343	True	False	False	True
LUDB	data/154	154	3756	3806	3773	3781	True	False	False	True
LUDB	data/154	154	4182	4238	4201	4208	True	False	False	True
LUDB	data/155	155	703	750	713	729	True	False	False	True
LUDB	data/155	155	1208	1258	1216	1232	True	False	False	True
LUDB	data/155	155	1684	1730	1693	1708	True	False	False	True
LUDB	data/155	155	2163	2212	2172	2187	True	False	False	True
LUDB	data/155	155	2675	2723	2686	2701	True	False	False	True
LUDB	data/155	155	3167	3220	3182	3197	True	False	False	True
LUDB	data/155	155	3640	3696	3656	3670	True	False	False	True
LUDB	data/155	155	4146	4193	4155	4170	True	False	False	True
LUDB	data/156	156	781	825	787	800	True	False	False	True
LUDB	data/156	156	1312	1358	1319	1332	True	False	False	True
LUDB	data/156	156	1814	1858	1822	1834	True	False	False	True
LUDB	data/156	156	2370	2416	2378	2391	True	False	False	True
LUDB	data/156	156	2890	2935	2898	2910	True	False	False	True
LUDB	data/156	156	3382	3430	3389	3402	True	False	False	True
LUDB	data/156	156	3952	3989	3960	3973	True	False	False	True
LUDB	data/157	157	898	950	913	923	True	False	False	True
LUDB	data/157	157	1451	1500	1464	1474	True	False	False	True
LUDB	data/157	157	1979	2035	1997	2007	True	False	False	True
LUDB	data/157	157	2549	2598	2562	2572	True	False	False	True
LUDB	data/157	157	3089	3134	3099	3109	True	False	False	True
LUDB	data/157	157	3642	3689	3654	3664	True	False	False	True
LUDB	data/157	157	4207	4255	4218	4229	True	False	False	True
LUDB	data/158	158	660	700	667	680	True	False	False	True
LUDB	data/158	158	1174	1219	1189	1201	True	False	False	True
LUDB	data/158	158	1697	1741	1710	1722	True	False	False	True
LUDB	data/158	158	2200	2242	2209	2222	True	False	False	True
LUDB	data/158	158	2639	2681	2649	2662	True	False	False	True
LUDB	data/158	158	3038	3082	3050	3061	True	False	False	True
LUDB	data/158	158	3435	3477	3444	3457	True	False	False	True
LUDB	data/158	158	3878	3919	3887	3900	True	False	False	True
LUDB	data/159	159	670	714	680	690	True	False	False	True
LUDB	data/159	159	1111	1156	1122	1132	True	False	False	True
LUDB	data/159	159	1571	1617	1582	1592	True	False	False	True
LUDB	data/159	159	2016	2063	2029	2038	True	False	False	True
LUDB	data/159	159	2449	2496	2460	2470	True	False	False	True
LUDB	data/159	159	2898	2947	2911	2921	True	False	False	True
LUDB	data/159	159	3359	3406	3371	3382	True	False	False	True
LUDB	data/159	159	3808	3857	3822	3832	True	False	False	True
LUDB	data/159	159	4245	4291	4256	4266	True	False	False	True
LUDB	data/16	16	606	655	623	632	True	False	False	True
LUDB	data/16	16	1019	1068	1036	1046	True	False	False	True
LUDB	data/16	16	1458	1505	1472	1481	True	False	False	True
LUDB	data/16	16	1863	1912	1879	1890	True	False	False	True
LUDB	data/16	16	2275	2325	2292	2301	True	False	False	True
LUDB	data/16	16	2656	2712	2677	2687	True	False	False	True
LUDB	data/16	16	3058	3109	3076	3085	True	False	False	True
LUDB	data/16	16	3471	3520	3486	3495	True	False	False	True
LUDB	data/16	16	3873	3928	3894	3904	True	False	False	True
LUDB	data/16	16	4292	4338	4306	4316	True	False	False	True
LUDB	data/160	160	965	1011	976	987	True	False	False	True
LUDB	data/160	160	1668	1712	1681	1690	True	False	False	True
LUDB	data/160	160	2352	2401	2366	2376	True	False	False	True
LUDB	data/160	160	2990	3037	3005	3015	True	False	False	True
LUDB	data/160	160	3675	3727	3696	3706	True	False	False	True
LUDB	data/161	161	882	936	897	907	True	False	False	True
LUDB	data/161	161	1331	1385	1344	1356	True	False	False	True
LUDB	data/161	161	1812	1866	1826	1836	True	False	False	True
LUDB	data/161	161	2304	2356	2316	2326	True	False	False	True
LUDB	data/161	161	2761	2816	2777	2786	True	False	False	True
LUDB	data/161	161	3193	3251	3207	3218	True	False	False	True
LUDB	data/161	161	3634	3684	3648	3657	True	False	False	True
LUDB	data/161	161	4138	4194	4154	4165	True	False	False	True
LUDB	data/162	162	570	623	582	593	True	False	False	True
LUDB	data/162	162	996	1053	1012	1023	True	False	False	True
LUDB	data/162	162	1420	1473	1433	1444	True	False	False	True
LUDB	data/162	162	1822	1874	1834	1844	True	False	False	True
LUDB	data/162	162	2201	2256	2214	2225	True	False	False	True
LUDB	data/162	162	2620	2674	2633	2644	True	False	False	True
LUDB	data/162	162	3058	3114	3072	3082	True	False	False	True
LUDB	data/162	162	3517	3570	3528	3539	True	False	False	True
LUDB	data/162	162	3957	4010	3969	3980	True	False	False	True
LUDB	data/162	162	4383	4437	4394	4405	True	False	False	True
LUDB	data/163	163	755	799	768	777	True	False	False	True
LUDB	data/163	163	1153	1210	1173	1183	True	False	False	True
LUDB	data/163	163	1574	1624	1587	1598	True	False	False	True
LUDB	data/163	163	1995	2041	2006	2016	True	False	False	True
LUDB	data/163	163	2394	2449	2409	2420	True	False	False	True
LUDB	data/163	163	2767	2812	2779	2789	True	False	False	True
LUDB	data/163	163	3175	3225	3190	3201	True	False	False	True
LUDB	data/163	163	3578	3622	3588	3598	True	False	False	True
LUDB	data/163	163	3975	4020	3984	3995	True	False	False	True
LUDB	data/163	163	4341	4391	4353	4364	True	False	False	True
LUDB	data/164	164	535	582	546	558	True	False	False	True
LUDB	data/164	164	993	1036	1001	1013	True	False	False	True
LUDB	data/164	164	1439	1484	1448	1460	True	False	False	True
LUDB	data/164	164	1905	1951	1914	1927	True	False	False	True
LUDB	data/164	164	2365	2406	2371	2384	True	False	False	True
LUDB	data/164	164	2814	2867	2829	2841	True	False	False	True
LUDB	data/164	164	3250	3301	3268	3279	True	False	False	True
LUDB	data/164	164	3701	3751	3714	3727	True	False	False	True
LUDB	data/164	164	4166	4213	4179	4191	True	False	False	True
LUDB	data/165	165	824	870	836	847	True	False	False	True
LUDB	data/165	165	1255	1307	1268	1279	True	False	False	True
LUDB	data/165	165	1682	1733	1696	1707	True	False	False	True
LUDB	data/165	165	2116	2166	2131	2143	True	False	False	True
LUDB	data/165	165	2530	2588	2554	2565	True	False	False	True
LUDB	data/165	165	2952	3002	2968	2979	True	False	False	True
LUDB	data/165	165	3370	3422	3386	3397	True	False	False	True
LUDB	data/165	165	3788	3842	3804	3815	True	False	False	True
LUDB	data/165	165	4213	4261	4225	4236	True	False	False	True
LUDB	data/166	166	821	877	835	848	True	False	False	True
LUDB	data/166	166	1298	1352	1309	1322	True	False	False	True
LUDB	data/166	166	1744	1801	1760	1772	True	False	False	True
LUDB	data/166	166	2235	2289	2247	2260	True	False	False	True
LUDB	data/166	166	2687	2748	2704	2716	True	False	False	True
LUDB	data/166	166	3163	3217	3176	3187	True	False	False	True
LUDB	data/166	166	3657	3711	3672	3683	True	False	False	True
LUDB	data/166	166	4106	4167	4123	4137	True	False	False	True
LUDB	data/167	167	670	708	677	691	True	False	False	True
LUDB	data/167	167	1067	1106	1076	1089	True	False	False	True
LUDB	data/167	167	1529	1570	1538	1552	True	False	False	True
LUDB	data/167	167	1988	2028	1996	2009	True	False	False	True
LUDB	data/167	167	2421	2460	2429	2443	True	False	False	True
LUDB	data/167	167	2902	2940	2910	2923	True	False	False	True
LUDB	data/167	167	3330	3371	3339	3352	True	False	False	True
LUDB	data/167	167	3783	3820	3791	3805	True	False	False	True
LUDB	data/167	167	4267	4306	4275	4287	True	False	False	True
LUDB	data/168	168	802	849	822	822	True	False	False	True
LUDB	data/168	168	1311	1371	1339	1339	True	False	False	True
LUDB	data/168	168	1796	1851	1815	1815	True	False	False	True
LUDB	data/168	168	2276	2332	2299	2298	True	False	False	True
LUDB	data/168	168	2743	2797	2762	2762	True	False	False	True
LUDB	data/168	168	3164	3225	3191	3191	True	False	False	True
LUDB	data/168	168	3684	3746	3715	3714	True	False	False	True
LUDB	data/168	168	4194	4257	4223	4223	True	False	False	True
LUDB	data/169	169	920	983	934	947	True	False	False	True
LUDB	data/169	169	1477	1537	1491	1504	True	False	False	True
LUDB	data/169	169	2036	2097	2053	2065	True	False	False	True
LUDB	data/169	169	2582	2645	2601	2613	True	False	False	True
LUDB	data/169	169	3156	3211	3164	3177	True	False	False	True
LUDB	data/169	169	3714	3769	3727	3739	True	False	False	True
LUDB	data/169	169	4263	4325	4272	4285	True	False	False	True
LUDB	data/17	17	749	801	767	777	True	False	False	True
LUDB	data/17	17	1170	1217	1182	1193	True	False	False	True
LUDB	data/17	17	1586	1647	1604	1618	True	False	False	True
LUDB	data/17	17	2012	2067	2030	2042	True	False	False	True
LUDB	data/17	17	2453	2507	2472	2483	True	False	False	True
LUDB	data/17	17	2872	2916	2882	2894	True	False	False	True
LUDB	data/17	17	3288	3339	3301	3312	True	False	False	True
LUDB	data/17	17	3705	3754	3714	3725	True	False	False	True
LUDB	data/17	17	4103	4160	4118	4128	True	False	False	True
LUDB	data/17	17	4509	4556	4516	4528	True	False	True	False
LUDB	data/170	170	642	693	649	666	True	False	False	True
LUDB	data/170	170	1214	1262	1223	1238	True	False	False	True
LUDB	data/170	170	1764	1817	1773	1788	True	False	False	True
LUDB	data/170	170	2361	2413	2371	2386	True	False	False	True
LUDB	data/170	170	2945	2996	2954	2969	True	False	False	True
LUDB	data/170	170	3531	3585	3541	3557	True	False	False	True
LUDB	data/170	170	4100	4151	4108	4124	True	False	False	True
LUDB	data/171	171	720	765	730	744	True	False	False	True
LUDB	data/171	171	1168	1214	1178	1192	True	False	False	True
LUDB	data/171	171	1615	1661	1624	1637	True	False	False	True
LUDB	data/171	171	2046	2091	2057	2069	True	False	False	True
LUDB	data/171	171	2498	2543	2509	2523	True	False	False	True
LUDB	data/171	171	2961	3004	2971	2984	True	False	False	True
LUDB	data/171	171	3410	3456	3422	3434	True	False	False	True
LUDB	data/171	171	3842	3889	3853	3867	True	False	False	True
LUDB	data/171	171	4281	4328	4295	4307	True	False	False	True
LUDB	data/172	172	724	776	730	746	True	False	False	True
LUDB	data/172	172	1291	1341	1297	1312	True	False	False	True
LUDB	data/172	172	1849	1902	1857	1873	True	False	False	True
LUDB	data/172	172	2417	2469	2426	2440	True	False	False	True
LUDB	data/172	172	2994	3044	3000	3015	True	False	False	True
LUDB	data/172	172	3577	3631	3586	3601	True	False	False	True
LUDB	data/172	172	4150	4202	4157	4173	True	False	False	True
LUDB	data/173	173	448	503	458	471	True	True	False	False
LUDB	data/173	173	811	859	822	835	True	False	False	True
LUDB	data/173	173	1072	1116	1080	1092	True	False	False	True
LUDB	data/173	173	1459	1505	1466	1479	True	False	False	True
LUDB	data/173	173	1922	1970	1933	1946	True	False	False	True
LUDB	data/173	173	2306	2353	2316	2329	True	False	False	True
LUDB	data/173	173	2664	2714	2676	2689	True	False	False	True
LUDB	data/173	173	2871	2916	2881	2893	True	False	False	True
LUDB	data/173	173	3178	3247	3209	3221	True	False	False	True
LUDB	data/173	173	3477	3521	3484	3497	True	False	False	True
LUDB	data/173	173	3956	4006	3966	3980	True	False	False	True
LUDB	data/173	173	4491	4550	4501	4514	True	False	True	False
LUDB	data/174	174	509	571	533	542	True	False	False	True
LUDB	data/174	174	1026	1078	1040	1048	True	False	False	True
LUDB	data/174	174	1532	1580	1541	1550	True	False	False	True
LUDB	data/174	174	2012	2058	2022	2030	True	False	False	True
LUDB	data/174	174	2485	2535	2496	2504	True	False	False	True
LUDB	data/174	174	2989	3036	2998	3005	True	False	False	True
LUDB	data/174	174	3514	3559	3522	3531	True	False	False	True
LUDB	data/174	174	4019	4068	4030	4038	True	False	False	True
LUDB	data/175	175	664	714	673	685	True	False	False	True
LUDB	data/175	175	1120	1171	1130	1142	True	False	False	True
LUDB	data/175	175	1630	1680	1640	1652	True	False	False	True
LUDB	data/175	175	2114	2165	2125	2137	True	False	False	True
LUDB	data/175	175	2541	2594	2553	2565	True	False	False	True
LUDB	data/175	175	2918	2975	2933	2945	True	False	False	True
LUDB	data/175	175	3327	3382	3339	3351	True	False	False	True
LUDB	data/175	175	3784	3837	3798	3810	True	False	False	True
LUDB	data/175	175	4275	4335	4295	4307	True	False	False	True
LUDB	data/176	176	696	759	706	724	True	False	False	True
LUDB	data/176	176	1185	1245	1191	1209	True	False	False	True
LUDB	data/176	176	1667	1726	1673	1688	True	False	False	True
LUDB	data/176	176	2133	2192	2138	2157	True	False	False	True
LUDB	data/176	176	2587	2656	2607	2622	True	False	False	True
LUDB	data/176	176	3079	3137	3082	3099	True	False	False	True
LUDB	data/176	176	3559	3618	3567	3583	True	False	False	True
LUDB	data/176	176	4034	4095	4041	4058	True	False	False	True
LUDB	data/177	177	514	566	526	537	True	False	False	True
LUDB	data/177	177	917	965	930	941	True	False	False	True
LUDB	data/177	177	1321	1376	1334	1345	True	False	False	True
LUDB	data/177	177	1722	1776	1739	1750	True	False	False	True
LUDB	data/177	177	2110	2157	2123	2133	True	False	False	True
LUDB	data/177	177	2485	2540	2499	2510	True	False	False	True
LUDB	data/177	177	2886	2941	2900	2911	True	False	False	True
LUDB	data/177	177	3292	3344	3307	3318	True	False	False	True
LUDB	data/177	177	3699	3751	3713	3723	True	False	False	True
LUDB	data/177	177	4080	4132	4095	4105	True	False	False	True
LUDB	data/177	177	4457	4506	4468	4479	True	False	True	False
LUDB	data/178	178	564	626	582	593	True	False	False	True
LUDB	data/178	178	889	949	902	913	True	False	False	True
LUDB	data/178	178	1202	1262	1216	1228	True	False	False	True
LUDB	data/178	178	1510	1580	1533	1545	True	False	False	True
LUDB	data/178	178	1848	1909	1863	1874	True	False	False	True
LUDB	data/178	178	2204	2264	2220	2232	True	False	False	True
LUDB	data/178	178	2601	2661	2614	2625	True	False	False	True
LUDB	data/178	178	3018	3075	3030	3041	True	False	False	True
LUDB	data/178	178	3418	3480	3435	3446	True	False	False	True
LUDB	data/178	178	3801	3867	3820	3831	True	False	False	True
LUDB	data/178	178	4188	4250	4204	4216	True	False	False	True
LUDB	data/178	178	4568	4628	4582	4594	True	False	True	False
LUDB	data/179	179	867	927	883	895	True	False	False	True
LUDB	data/179	179	1334	1404	1356	1368	True	False	False	True
LUDB	data/179	179	1810	1880	1835	1847	True	False	False	True
LUDB	data/179	179	2300	2357	2315	2328	True	False	False	True
LUDB	data/179	179	2768	2827	2781	2794	True	False	False	True
LUDB	data/179	179	3225	3279	3234	3247	True	False	False	True
LUDB	data/179	179	3682	3740	3696	3709	True	False	False	True
LUDB	data/179	179	4155	4210	4168	4180	True	False	False	True
LUDB	data/18	18	744	797	761	771	True	False	False	True
LUDB	data/18	18	1125	1174	1139	1150	True	False	False	True
LUDB	data/18	18	1502	1555	1519	1530	True	False	False	True
LUDB	data/18	18	1878	1933	1897	1908	True	False	False	True
LUDB	data/18	18	2258	2308	2274	2285	True	False	False	True
LUDB	data/18	18	2636	2691	2655	2666	True	False	False	True
LUDB	data/18	18	3021	3072	3036	3046	True	False	False	True
LUDB	data/18	18	3398	3448	3413	3424	True	False	False	True
LUDB	data/18	18	3778	3828	3791	3802	True	False	False	True
LUDB	data/18	18	4152	4208	4172	4183	True	False	False	True
LUDB	data/18	18	4536	4586	4551	4561	True	False	True	False
LUDB	data/180	180	623	684	638	653	True	False	False	True
LUDB	data/180	180	1036	1091	1049	1062	True	False	False	True
LUDB	data/180	180	1433	1488	1442	1456	True	False	False	True
LUDB	data/180	180	1835	1889	1844	1859	True	False	False	True
LUDB	data/180	180	2246	2306	2254	2271	True	False	False	True
LUDB	data/180	180	2656	2719	2670	2685	True	False	False	True
LUDB	data/180	180	3095	3156	3103	3120	True	False	False	True
LUDB	data/180	180	3507	3561	3516	3531	True	False	False	True
LUDB	data/180	180	3909	3973	3922	3938	True	False	False	True
LUDB	data/180	180	4303	4361	4313	4329	True	False	False	True
LUDB	data/181	181	879	931	898	908	True	False	False	True
LUDB	data/181	181	1355	1408	1375	1384	True	False	False	True
LUDB	data/181	181	1832	1889	1849	1862	True	False	False	True
LUDB	data/181	181	2301	2354	2317	2331	True	False	False	True
LUDB	data/181	181	2775	2839	2800	2811	True	False	False	True
LUDB	data/181	181	3271	3325	3290	3300	True	False	False	True
LUDB	data/181	181	3747	3801	3761	3777	True	False	False	True
LUDB	data/181	181	4220	4276	4237	4253	True	False	False	True
LUDB	data/182	182	527	577	537	551	True	False	False	True
LUDB	data/182	182	875	923	882	898	True	False	False	True
LUDB	data/182	182	1225	1268	1234	1247	True	False	False	True
LUDB	data/182	182	1567	1614	1575	1590	True	False	False	True
LUDB	data/182	182	1903	1949	1911	1926	True	False	False	True
LUDB	data/182	182	2251	2298	2258	2274	True	False	False	True
LUDB	data/182	182	2600	2654	2617	2631	True	False	False	True
LUDB	data/182	182	2967	3014	2977	2992	True	False	False	True
LUDB	data/182	182	3319	3368	3325	3342	True	False	False	True
LUDB	data/182	182	3663	3710	3672	3687	True	False	False	True
LUDB	data/182	182	4008	4055	4017	4032	True	False	False	True
LUDB	data/182	182	4349	4395	4359	4372	True	False	False	True
LUDB	data/183	183	537	589	547	560	True	False	False	True
LUDB	data/183	183	925	976	938	950	True	False	False	True
LUDB	data/183	183	1308	1363	1321	1334	True	False	False	True
LUDB	data/183	183	1701	1754	1711	1725	True	False	False	True
LUDB	data/183	183	2095	2146	2105	2118	True	False	False	True
LUDB	data/183	183	2466	2515	2476	2489	True	False	False	True
LUDB	data/183	183	2835	2891	2849	2862	True	False	False	True
LUDB	data/183	183	3220	3273	3230	3243	True	False	False	True
LUDB	data/183	183	3608	3657	3616	3629	True	False	False	True
LUDB	data/183	183	3981	4033	3993	4006	True	False	False	True
LUDB	data/183	183	4340	4399	4356	4370	True	False	False	True
LUDB	data/184	184	565	610	577	585	True	False	False	True
LUDB	data/184	184	930	979	946	953	True	False	False	True
LUDB	data/184	184	1275	1324	1289	1296	True	False	False	True
LUDB	data/184	184	1637	1685	1655	1662	True	False	False	True
LUDB	data/184	184	2192	2240	2208	2216	True	False	False	True
LUDB	data/184	184	2719	2768	2737	2744	True	False	False	True
LUDB	data/184	184	3156	3206	3174	3180	True	False	False	True
LUDB	data/184	184	3563	3613	3578	3587	True	False	False	True
LUDB	data/184	184	4061	4109	4076	4084	True	False	False	True
LUDB	data/185	185	546	607	556	571	True	False	False	True
LUDB	data/185	185	860	926	874	889	True	False	False	True
LUDB	data/185	185	1187	1246	1198	1213	True	False	False	True
LUDB	data/185	185	1509	1573	1524	1538	True	False	False	True
LUDB	data/185	185	1842	1903	1854	1868	True	False	False	True
LUDB	data/185	185	2165	2228	2179	2194	True	False	False	True
LUDB	data/185	185	2491	2555	2505	2520	True	False	False	True
LUDB	data/185	185	2814	2877	2828	2843	True	False	False	True
LUDB	data/185	185	3142	3206	3156	3172	True	False	False	True
LUDB	data/185	185	3475	3539	3489	3503	True	False	False	True
LUDB	data/185	185	3806	3870	3820	3835	True	False	False	True
LUDB	data/185	185	4133	4193	4145	4160	True	False	False	True
LUDB	data/185	185	4461	4525	4476	4490	True	False	True	False
LUDB	data/186	186	565	610	570	582	True	False	False	True
LUDB	data/186	186	964	1012	971	981	True	False	False	True
LUDB	data/186	186	1348	1397	1357	1367	True	False	False	True
LUDB	data/186	186	1745	1800	1758	1769	True	False	False	True
LUDB	data/186	186	2170	2217	2176	2187	True	False	False	True
LUDB	data/186	186	2572	2622	2584	2595	True	False	False	True
LUDB	data/186	186	2984	3033	2990	3000	True	False	False	True
LUDB	data/186	186	3363	3417	3374	3385	True	False	False	True
LUDB	data/186	186	3738	3783	3745	3756	True	False	False	True
LUDB	data/186	186	4115	4165	4122	4133	True	False	False	True
LUDB	data/186	186	4522	4571	4532	4543	True	False	True	False
LUDB	data/187	187	792	847	811	823	True	False	False	True
LUDB	data/187	187	1266	1316	1280	1292	True	False	False	True
LUDB	data/187	187	1738	1787	1753	1765	True	False	False	True
LUDB	data/187	187	2200	2247	2213	2225	True	False	False	True
LUDB	data/187	187	2631	2677	2643	2654	True	False	False	True
LUDB	data/187	187	3042	3092	3058	3070	True	False	False	True
LUDB	data/187	187	3480	3526	3489	3501	True	False	False	True
LUDB	data/187	187	3956	4002	3967	3979	True	False	False	True
LUDB	data/187	187	4455	4501	4467	4479	True	False	True	False
LUDB	data/188	188	399	447	417	421	True	True	False	False
LUDB	data/188	188	722	771	738	742	True	False	False	True
LUDB	data/188	188	1049	1097	1065	1069	True	False	False	True
LUDB	data/188	188	1367	1419	1386	1390	True	False	False	True
LUDB	data/188	188	1683	1731	1700	1703	True	False	False	True
LUDB	data/188	188	2000	2049	2018	2023	True	False	False	True
LUDB	data/188	188	2338	2385	2353	2357	True	False	False	True
LUDB	data/188	188	2703	2751	2718	2723	True	False	False	True
LUDB	data/188	188	3035	3084	3050	3054	True	False	False	True
LUDB	data/188	188	3364	3412	3379	3384	True	False	False	True
LUDB	data/188	188	3690	3739	3708	3713	True	False	False	True
LUDB	data/188	188	4030	4079	4046	4051	True	False	False	True
LUDB	data/188	188	4353	4400	4369	4374	True	False	False	True
LUDB	data/188	188	4666	4716	4684	4689	True	False	True	False
LUDB	data/189	189	680	728	690	700	True	False	False	True
LUDB	data/189	189	1195	1245	1214	1222	True	False	False	True
LUDB	data/189	189	1768	1818	1787	1796	True	False	False	True
LUDB	data/189	189	2394	2444	2411	2421	True	False	False	True
LUDB	data/189	189	2947	2991	2959	2969	True	False	False	True
LUDB	data/189	189	3471	3518	3486	3495	True	False	False	True
LUDB	data/189	189	4037	4081	4049	4059	True	False	False	True
LUDB	data/189	189	4625	4674	4638	4648	True	False	True	False
LUDB	data/19	19	872	933	885	900	True	False	False	True
LUDB	data/19	19	1370	1422	1379	1395	True	False	False	True
LUDB	data/19	19	1865	1916	1876	1891	True	False	False	True
LUDB	data/19	19	2367	2427	2380	2395	True	False	False	True
LUDB	data/19	19	2867	2921	2876	2891	True	False	False	True
LUDB	data/19	19	3349	3408	3362	3375	True	False	False	True
LUDB	data/19	19	3827	3887	3842	3856	True	False	False	True
LUDB	data/19	19	4312	4373	4325	4340	True	False	False	True
LUDB	data/190	190	581	635	597	604	True	False	False	True
LUDB	data/190	190	1019	1074	1037	1043	True	False	False	True
LUDB	data/190	190	1438	1497	1459	1466	True	False	False	True
LUDB	data/190	190	1848	1905	1863	1873	True	False	False	True
LUDB	data/190	190	2234	2290	2245	2255	True	False	False	True
LUDB	data/190	190	2594	2654	2615	2623	True	False	False	True
LUDB	data/190	190	2942	3005	2966	2974	True	False	False	True
LUDB	data/190	190	3274	3329	3292	3300	True	False	False	True
LUDB	data/190	190	3615	3673	3630	3641	True	False	False	True
LUDB	data/190	190	3964	4015	3979	3986	True	False	False	True
LUDB	data/190	190	4301	4361	4323	4331	True	False	False	True
LUDB	data/190	190	4626	4683	4645	4652	True	False	True	False
LUDB	data/191	191	814	871	827	839	True	False	False	True
LUDB	data/191	191	1294	1351	1310	1322	True	False	False	True
LUDB	data/191	191	1784	1838	1797	1809	True	False	False	True
LUDB	data/191	191	2273	2329	2287	2298	True	False	False	True
LUDB	data/191	191	2752	2806	2766	2777	True	False	False	True
LUDB	data/191	191	3235	3291	3249	3261	True	False	False	True
LUDB	data/191	191	3724	3781	3740	3751	True	False	False	True
LUDB	data/191	191	4220	4275	4234	4245	True	False	False	True
LUDB	data/192	192	1007	1065	1022	1033	True	False	False	True
LUDB	data/192	192	1514	1571	1532	1542	True	False	False	True
LUDB	data/192	192	2010	2073	2035	2045	True	False	False	True
LUDB	data/192	192	2522	2575	2536	2547	True	False	False	True
LUDB	data/192	192	3008	3066	3025	3036	True	False	False	True
LUDB	data/192	192	3497	3549	3511	3521	True	False	False	True
LUDB	data/192	192	3980	4037	3997	4008	True	False	False	True
LUDB	data/192	192	4469	4526	4488	4499	True	False	True	False
LUDB	data/193	193	585	634	596	610	True	False	False	True
LUDB	data/193	193	1066	1114	1076	1089	True	False	False	True
LUDB	data/193	193	1559	1606	1566	1580	True	False	False	True
LUDB	data/193	193	2045	2091	2054	2068	True	False	False	True
LUDB	data/193	193	2519	2564	2527	2540	True	False	False	True
LUDB	data/193	193	2984	3036	2994	3007	True	False	False	True
LUDB	data/193	193	3459	3509	3469	3483	True	False	False	True
LUDB	data/193	193	3945	3993	3953	3966	True	False	False	True
LUDB	data/193	193	4407	4456	4415	4429	True	False	False	True
LUDB	data/194	194	615	667	631	643	True	False	False	True
LUDB	data/194	194	1138	1188	1154	1166	True	False	False	True
LUDB	data/194	194	1668	1725	1688	1701	True	False	False	True
LUDB	data/194	194	2178	2227	2191	2202	True	False	False	True
LUDB	data/194	194	2690	2746	2704	2716	True	False	False	True
LUDB	data/194	194	3219	3277	3236	3248	True	False	False	True
LUDB	data/194	194	3724	3775	3734	3746	True	False	False	True
LUDB	data/194	194	4202	4258	4222	4234	True	False	False	True
LUDB	data/195	195	593	639	601	612	True	False	False	True
LUDB	data/195	195	1036	1083	1048	1058	True	False	False	True
LUDB	data/195	195	1450	1494	1460	1470	True	False	False	True
LUDB	data/195	195	1870	1919	1884	1894	True	False	False	True
LUDB	data/195	195	2340	2380	2349	2358	True	False	False	True
LUDB	data/195	195	2805	2850	2814	2824	True	False	False	True
LUDB	data/195	195	3275	3320	3284	3293	True	False	False	True
LUDB	data/195	195	3723	3767	3732	3743	True	False	False	True
LUDB	data/195	195	4126	4168	4133	4143	True	False	False	True
LUDB	data/196	196	704	751	714	726	True	False	False	True
LUDB	data/196	196	1099	1149	1111	1122	True	False	False	True
LUDB	data/196	196	1480	1538	1496	1507	True	False	False	True
LUDB	data/196	196	1885	1937	1895	1907	True	False	False	True
LUDB	data/196	196	2286	2332	2295	2307	True	False	False	True
LUDB	data/196	196	2667	2725	2682	2694	True	False	False	True
LUDB	data/196	196	3061	3106	3071	3082	True	False	False	True
LUDB	data/196	196	3459	3512	3476	3486	True	False	False	True
LUDB	data/196	196	3869	3920	3883	3895	True	False	False	True
LUDB	data/196	196	4286	4332	4298	4307	True	False	False	True
LUDB	data/197	197	525	570	537	545	True	False	False	True
LUDB	data/197	197	861	911	874	882	True	False	False	True
LUDB	data/197	197	1200	1249	1211	1221	True	False	False	True
LUDB	data/197	197	1570	1616	1580	1589	True	False	False	True
LUDB	data/197	197	1937	1982	1947	1957	True	False	False	True
LUDB	data/197	197	2312	2358	2323	2332	True	False	False	True
LUDB	data/197	197	2679	2726	2690	2699	True	False	False	True
LUDB	data/197	197	3069	3118	3083	3091	True	False	False	True
LUDB	data/197	197	3494	3541	3505	3515	True	False	False	True
LUDB	data/197	197	3937	3984	3949	3958	True	False	False	True
LUDB	data/197	197	4320	4372	4336	4346	True	False	False	True
LUDB	data/198	198	662	705	674	685	True	False	False	True
LUDB	data/198	198	1154	1194	1164	1176	True	False	False	True
LUDB	data/198	198	1650	1694	1661	1673	True	False	False	True
LUDB	data/198	198	2150	2191	2159	2171	True	False	False	True
LUDB	data/198	198	2635	2677	2646	2658	True	False	False	True
LUDB	data/198	198	3133	3176	3144	3155	True	False	False	True
LUDB	data/198	198	3642	3683	3650	3663	True	False	False	True
LUDB	data/198	198	4150	4190	4157	4170	True	False	False	True
LUDB	data/199	199	509	557	521	531	True	False	False	True
LUDB	data/199	199	1045	1093	1058	1068	True	False	False	True
LUDB	data/199	199	1536	1585	1551	1559	True	False	False	True
LUDB	data/199	199	2037	2087	2053	2062	True	False	False	True
LUDB	data/199	199	2507	2552	2516	2526	True	False	False	True
LUDB	data/199	199	3068	3115	3079	3088	True	False	False	True
LUDB	data/199	199	3635	3683	3647	3656	True	False	False	True
LUDB	data/199	199	4164	4209	4175	4185	True	False	False	True
LUDB	data/2	2	548	587	557	570	True	False	False	True
LUDB	data/2	2	992	1033	1003	1015	True	False	False	True
LUDB	data/2	2	1437	1481	1447	1459	True	False	False	True
LUDB	data/2	2	1889	1929	1897	1910	True	False	False	True
LUDB	data/2	2	2349	2389	2358	2369	True	False	False	True
LUDB	data/2	2	2800	2846	2815	2826	True	False	False	True
LUDB	data/2	2	3259	3305	3274	3284	True	False	False	True
LUDB	data/2	2	3730	3775	3741	3753	True	False	False	True
LUDB	data/2	2	4200	4237	4205	4218	True	False	False	True
LUDB	data/20	20	889	943	894	918	True	False	False	True
LUDB	data/20	20	1356	1409	1362	1385	True	False	False	True
LUDB	data/20	20	1828	1889	1834	1857	True	False	False	True
LUDB	data/20	20	2292	2351	2300	2324	True	False	False	True
LUDB	data/20	20	2757	2810	2764	2787	True	False	False	True
LUDB	data/20	20	3212	3266	3217	3239	True	False	False	True
LUDB	data/20	20	3662	3715	3667	3690	True	False	False	True
LUDB	data/20	20	4125	4179	4128	4154	True	False	False	True
LUDB	data/200	200	506	559	519	530	True	False	False	True
LUDB	data/200	200	993	1043	1003	1014	True	False	False	True
LUDB	data/200	200	1470	1522	1482	1493	True	False	False	True
LUDB	data/200	200	1934	1989	1949	1960	True	False	False	True
LUDB	data/200	200	2409	2460	2421	2432	True	False	False	True
LUDB	data/200	200	2883	2935	2896	2907	True	False	False	True
LUDB	data/200	200	3360	3410	3371	3382	True	False	False	True
LUDB	data/200	200	3836	3890	3848	3859	True	False	False	True
LUDB	data/200	200	4319	4370	4330	4341	True	False	False	True
LUDB	data/21	21	536	590	542	562	True	False	False	True
LUDB	data/21	21	950	1003	955	976	True	False	False	True
LUDB	data/21	21	1366	1422	1372	1391	True	False	False	True
LUDB	data/21	21	1782	1836	1786	1804	True	False	False	True
LUDB	data/21	21	2192	2240	2198	2217	True	False	False	True
LUDB	data/21	21	2603	2654	2606	2627	True	False	False	True
LUDB	data/21	21	3013	3061	3018	3038	True	False	False	True
LUDB	data/21	21	3416	3472	3424	3445	True	False	False	True
LUDB	data/21	21	3832	3892	3837	3859	True	False	False	True
LUDB	data/21	21	4241	4292	4245	4266	True	False	False	True
LUDB	data/22	22	412	479	462	449	True	True	False	False
LUDB	data/22	22	808	881	856	843	True	False	False	True
LUDB	data/22	22	1205	1278	1253	1241	True	False	False	True
LUDB	data/22	22	1541	1608	1588	1578	True	False	False	True
LUDB	data/22	22	1972	2045	2025	2012	True	False	False	True
LUDB	data/22	22	2340	2404	2384	2373	True	False	False	True
LUDB	data/22	22	2743	2811	2790	2778	True	False	False	True
LUDB	data/22	22	3131	3198	3180	3167	True	False	False	True
LUDB	data/22	22	3548	3614	3598	3585	True	False	False	True
LUDB	data/22	22	3923	3986	3967	3955	True	False	False	True
LUDB	data/22	22	4339	4403	4385	4373	True	False	False	True
LUDB	data/23	23	701	772	749	723	True	False	False	True
LUDB	data/23	23	1216	1289	1252	1238	True	False	False	True
LUDB	data/23	23	1727	1808	1776	1751	True	False	False	True
LUDB	data/23	23	2230	2308	2278	2249	True	False	False	True
LUDB	data/23	23	2725	2807	2775	2750	True	False	False	True
LUDB	data/23	23	3226	3302	3273	3247	True	False	False	True
LUDB	data/23	23	3716	3795	3764	3737	True	False	False	True
LUDB	data/23	23	4219	4299	4267	4242	True	False	False	True
LUDB	data/24	24	1218	1306	1221	1260	True	False	False	True
LUDB	data/24	24	1813	1907	1819	1856	True	False	False	True
LUDB	data/24	24	2401	2488	2407	2447	True	False	False	True
LUDB	data/24	24	2988	3082	2997	3042	True	False	False	True
LUDB	data/24	24	3568	3658	3573	3618	True	False	False	True
LUDB	data/24	24	4176	4268	4186	4229	True	False	False	True
LUDB	data/25	25	1039	1091	1048	1061	True	False	False	True
LUDB	data/25	25	1560	1603	1571	1583	True	False	False	True
LUDB	data/25	25	2066	2108	2076	2088	True	False	False	True
LUDB	data/25	25	2562	2604	2570	2583	True	False	False	True
LUDB	data/25	25	3030	3076	3041	3053	True	False	False	True
LUDB	data/25	25	3516	3559	3526	3538	True	False	False	True
LUDB	data/25	25	4026	4083	4035	4047	True	False	False	True
LUDB	data/26	26	828	881	838	858	True	False	False	True
LUDB	data/26	26	1314	1377	1325	1345	True	False	False	True
LUDB	data/26	26	1799	1859	1808	1827	True	False	False	True
LUDB	data/26	26	2276	2340	2289	2309	True	False	False	True
LUDB	data/26	26	2751	2807	2764	2782	True	False	False	True
LUDB	data/26	26	3223	3283	3235	3254	True	False	False	True
LUDB	data/26	26	3693	3749	3702	3722	True	False	False	True
LUDB	data/26	26	4144	4197	4153	4173	True	False	False	True
LUDB	data/27	27	701	753	716	726	True	False	False	True
LUDB	data/27	27	1258	1304	1267	1278	True	False	False	True
LUDB	data/27	27	1809	1857	1824	1835	True	False	False	True
LUDB	data/27	27	2366	2410	2376	2387	True	False	False	True
LUDB	data/27	27	2917	2964	2929	2941	True	False	False	True
LUDB	data/27	27	3463	3514	3474	3486	True	False	False	True
LUDB	data/27	27	4014	4058	4025	4032	True	False	False	True
LUDB	data/28	28	715	766	726	744	True	False	False	True
LUDB	data/28	28	1221	1270	1228	1246	True	False	False	True
LUDB	data/28	28	1715	1772	1729	1748	True	False	False	True
LUDB	data/28	28	2225	2279	2230	2252	True	False	False	True
LUDB	data/28	28	2748	2798	2756	2773	True	False	False	True
LUDB	data/28	28	3261	3312	3267	3287	True	False	False	True
LUDB	data/28	28	3764	3820	3779	3797	True	False	False	True
LUDB	data/28	28	4273	4327	4285	4304	True	False	False	True
LUDB	data/29	29	459	517	471	487	True	True	False	False
LUDB	data/29	29	929	987	940	954	True	False	False	True
LUDB	data/29	29	1389	1448	1406	1421	True	False	False	True
LUDB	data/29	29	1858	1915	1872	1886	True	False	False	True
LUDB	data/29	29	2318	2383	2335	2349	True	False	False	True
LUDB	data/29	29	2776	2840	2794	2808	True	False	False	True
LUDB	data/29	29	3239	3299	3251	3265	True	False	False	True
LUDB	data/29	29	3693	3755	3706	3721	True	False	False	True
LUDB	data/29	29	4145	4208	4159	4175	True	False	False	True
LUDB	data/3	3	612	675	668	640	True	False	False	True
LUDB	data/3	3	1059	1124	1112	1088	True	False	False	True
LUDB	data/3	3	1510	1570	1561	1533	True	False	False	True
LUDB	data/3	3	1957	2023	2013	1984	True	False	False	True
LUDB	data/3	3	2401	2469	2457	2432	True	False	False	True
LUDB	data/3	3	2858	2919	2909	2882	True	False	False	True
LUDB	data/3	3	3303	3369	3358	3331	True	False	False	True
LUDB	data/3	3	3753	3820	3809	3782	True	False	False	True
LUDB	data/3	3	4212	4271	4264	4237	True	False	False	True
LUDB	data/30	30	691	748	703	717	True	False	False	True
LUDB	data/30	30	1261	1319	1274	1289	True	False	False	True
LUDB	data/30	30	1877	1931	1886	1901	True	False	False	True
LUDB	data/30	30	2461	2521	2477	2491	True	False	False	True
LUDB	data/30	30	3081	3137	3094	3108	True	False	False	True
LUDB	data/30	30	3671	3731	3688	3703	True	False	False	True
LUDB	data/30	30	4267	4327	4285	4300	True	False	False	True
LUDB	data/31	31	615	669	629	639	True	False	False	True
LUDB	data/31	31	1072	1137	1090	1100	True	False	False	True
LUDB	data/31	31	1526	1587	1547	1557	True	False	False	True
LUDB	data/31	31	1993	2047	2009	2020	True	False	False	True
LUDB	data/31	31	2460	2518	2478	2489	True	False	False	True
LUDB	data/31	31	2924	2982	2941	2952	True	False	False	True
LUDB	data/31	31	3384	3445	3407	3417	True	False	False	True
LUDB	data/31	31	3852	3915	3871	3881	True	False	False	True
LUDB	data/31	31	4314	4371	4329	4340	True	False	False	True
LUDB	data/32	32	650	706	662	680	True	False	False	True
LUDB	data/32	32	1140	1195	1149	1167	True	False	False	True
LUDB	data/32	32	1603	1659	1617	1636	True	False	False	True
LUDB	data/32	32	2084	2126	2094	2110	True	False	False	True
LUDB	data/32	32	2564	2616	2573	2591	True	False	False	True
LUDB	data/32	32	3042	3089	3051	3067	True	False	False	True
LUDB	data/32	32	3514	3568	3523	3540	True	False	False	True
LUDB	data/32	32	3984	4037	3992	4010	True	False	False	True
LUDB	data/32	32	4448	4507	4458	4475	True	False	True	False
LUDB	data/33	33	738	784	762	760	True	False	False	True
LUDB	data/33	33	1238	1288	1265	1264	True	False	False	True
LUDB	data/33	33	1738	1794	1767	1765	True	False	False	True
LUDB	data/33	33	2238	2288	2262	2260	True	False	False	True
LUDB	data/33	33	2728	2778	2752	2750	True	False	False	True
LUDB	data/33	33	3214	3264	3238	3237	True	False	False	True
LUDB	data/33	33	3690	3743	3716	3714	True	False	False	True
LUDB	data/33	33	4167	4217	4196	4193	True	False	False	True
LUDB	data/34	34	723	795	724	759	True	False	False	True
LUDB	data/34	34	2224	2296	2225	2259	True	False	False	True
LUDB	data/34	34	4223	4298	4224	4260	True	False	False	True
LUDB	data/35	35	352	398	365	375	True	True	False	False
LUDB	data/35	35	565	610	575	585	True	False	False	True
LUDB	data/35	35	774	817	783	794	True	False	False	True
LUDB	data/35	35	983	1027	993	1003	True	False	False	True
LUDB	data/35	35	1196	1236	1206	1213	True	False	False	True
LUDB	data/35	35	1423	1470	1437	1447	True	False	False	True
LUDB	data/35	35	1689	1741	1703	1712	True	False	False	True
LUDB	data/35	35	1906	1953	1921	1928	True	False	False	True
LUDB	data/35	35	2119	2165	2132	2142	True	False	False	True
LUDB	data/35	35	2427	2468	2439	2448	True	False	False	True
LUDB	data/35	35	2636	2677	2644	2655	True	False	False	True
LUDB	data/35	35	2846	2889	2858	2866	True	False	False	True
LUDB	data/35	35	3055	3112	3068	3077	True	False	False	True
LUDB	data/35	35	3272	3315	3286	3296	True	False	False	True
LUDB	data/35	35	3560	3605	3572	3582	True	False	False	True
LUDB	data/35	35	3772	3814	3781	3791	True	False	False	True
LUDB	data/35	35	3984	4027	3992	4001	True	False	False	True
LUDB	data/35	35	4192	4233	4201	4209	True	False	False	True
LUDB	data/35	35	4405	4448	4417	4425	True	False	False	True
LUDB	data/35	35	4704	4748	4716	4725	True	False	True	False
LUDB	data/36	36	808	861	819	836	True	False	False	True
LUDB	data/36	36	1253	1304	1265	1280	True	False	False	True
LUDB	data/36	36	1695	1745	1705	1720	True	False	False	True
LUDB	data/36	36	2126	2178	2137	2153	True	False	False	True
LUDB	data/36	36	2584	2637	2594	2611	True	False	False	True
LUDB	data/36	36	3065	3116	3077	3092	True	False	False	True
LUDB	data/36	36	3541	3593	3552	3569	True	False	False	True
LUDB	data/36	36	4019	4069	4030	4047	True	False	False	True
LUDB	data/37	37	489	539	502	512	True	True	False	False
LUDB	data/37	37	935	987	948	958	True	False	False	True
LUDB	data/37	37	1367	1420	1379	1390	True	False	False	True
LUDB	data/37	37	1791	1848	1802	1813	True	False	False	True
LUDB	data/37	37	2221	2277	2232	2242	True	False	False	True
LUDB	data/37	37	2648	2710	2665	2675	True	False	False	True
LUDB	data/37	37	3086	3143	3100	3112	True	False	False	True
LUDB	data/37	37	3515	3568	3528	3539	True	False	False	True
LUDB	data/37	37	3974	4034	3990	4000	True	False	False	True
LUDB	data/37	37	4434	4490	4448	4459	True	False	False	True
LUDB	data/38	38	499	555	510	530	True	True	False	False
LUDB	data/38	38	758	812	765	779	True	False	False	True
LUDB	data/38	38	1093	1161	1116	1127	True	False	False	True
LUDB	data/38	38	1296	1357	1345	1315	True	False	False	True
LUDB	data/38	38	1503	1553	1517	1529	True	False	False	True
LUDB	data/38	38	1768	1824	1783	1795	True	False	False	True
LUDB	data/38	38	2030	2085	2045	2059	True	False	False	True
LUDB	data/38	38	2374	2428	2409	2396	True	False	False	True
LUDB	data/38	38	2630	2683	2660	2645	True	False	False	True
LUDB	data/38	38	2982	3040	2995	3008	True	False	False	True
LUDB	data/38	38	3303	3355	3314	3328	True	False	False	True
LUDB	data/38	38	3585	3642	3615	3604	True	False	False	True
LUDB	data/38	38	3845	3903	3884	3868	True	False	False	True
LUDB	data/38	38	4062	4111	4095	4085	True	False	False	True
LUDB	data/38	38	4330	4376	4361	4348	True	False	False	True
LUDB	data/39	39	999	1048	1014	1028	True	False	False	True
LUDB	data/39	39	1593	1639	1602	1616	True	False	False	True
LUDB	data/39	39	2158	2200	2165	2180	True	False	False	True
LUDB	data/39	39	2705	2752	2714	2727	True	False	False	True
LUDB	data/39	39	3274	3322	3282	3297	True	False	False	True
LUDB	data/39	39	3838	3888	3849	3863	True	False	False	True
LUDB	data/39	39	4383	4431	4393	4407	True	False	False	True
LUDB	data/4	4	505	559	522	533	True	False	False	True
LUDB	data/4	4	995	1047	1011	1020	True	False	False	True
LUDB	data/4	4	1486	1537	1500	1511	True	False	False	True
LUDB	data/4	4	1989	2039	2001	2011	True	False	False	True
LUDB	data/4	4	2479	2537	2500	2511	True	False	False	True
LUDB	data/4	4	2985	3035	2999	3010	True	False	False	True
LUDB	data/4	4	3469	3519	3481	3494	True	False	False	True
LUDB	data/4	4	3953	4001	3964	3974	True	False	False	True
LUDB	data/4	4	4437	4483	4450	4460	True	False	False	True
LUDB	data/40	40	591	635	599	612	True	False	False	True
LUDB	data/40	40	1026	1070	1034	1047	True	False	False	True
LUDB	data/40	40	1468	1504	1475	1488	True	False	False	True
LUDB	data/40	40	1912	1957	1921	1935	True	False	False	True
LUDB	data/40	40	2372	2416	2380	2394	True	False	False	True
LUDB	data/40	40	2849	2892	2857	2869	True	False	False	True
LUDB	data/40	40	3319	3369	3333	3346	True	False	False	True
LUDB	data/40	40	3801	3847	3808	3821	True	False	False	True
LUDB	data/40	40	4272	4320	4286	4299	True	False	False	True
LUDB	data/41	41	721	770	726	742	True	False	False	True
LUDB	data/41	41	1337	1387	1344	1360	True	False	False	True
LUDB	data/41	41	1952	2001	1958	1974	True	False	False	True
LUDB	data/41	41	2546	2594	2552	2568	True	False	False	True
LUDB	data/41	41	3148	3200	3157	3172	True	False	False	True
LUDB	data/41	41	3765	3819	3776	3791	True	False	False	True
LUDB	data/42	42	587	632	593	610	True	False	False	True
LUDB	data/42	42	1121	1178	1128	1145	True	False	False	True
LUDB	data/42	42	1655	1713	1665	1681	True	False	False	True
LUDB	data/42	42	2173	2232	2184	2200	True	False	False	True
LUDB	data/42	42	2678	2725	2688	2704	True	False	False	True
LUDB	data/42	42	3186	3230	3196	3212	True	False	False	True
LUDB	data/42	42	3729	3786	3737	3754	True	False	False	True
LUDB	data/42	42	4259	4303	4265	4282	True	False	False	True
LUDB	data/43	43	676	724	683	698	True	False	False	True
LUDB	data/43	43	1172	1222	1187	1200	True	False	False	True
LUDB	data/43	43	1655	1707	1664	1675	True	False	False	True
LUDB	data/43	43	2173	2221	2183	2195	True	False	False	True
LUDB	data/43	43	2674	2726	2685	2698	True	False	False	True
LUDB	data/43	43	3176	3223	3185	3196	True	False	False	True
LUDB	data/43	43	3607	3654	3615	3627	True	False	False	True
LUDB	data/43	43	4118	4166	4127	4140	True	False	False	True
LUDB	data/44	44	751	822	767	795	True	False	False	True
LUDB	data/44	44	1244	1310	1259	1284	True	False	False	True
LUDB	data/44	44	1611	1683	1627	1659	True	False	False	True
LUDB	data/44	44	1977	2050	1993	2027	True	False	False	True
LUDB	data/44	44	2465	2533	2480	2507	True	False	False	True
LUDB	data/44	44	2819	2893	2838	2870	True	False	False	True
LUDB	data/44	44	3396	3461	3410	3435	True	False	False	True
LUDB	data/44	44	3937	4006	3952	3979	True	False	False	True
LUDB	data/44	44	4348	4427	4372	4399	True	False	False	True
LUDB	data/45	45	605	685	626	606	True	False	False	True
LUDB	data/45	45	895	960	898	932	True	False	False	True
LUDB	data/45	45	1533	1615	1559	1543	True	False	False	True
LUDB	data/45	45	2038	2119	2057	2044	True	False	False	True
LUDB	data/45	45	2533	2616	2555	2544	True	False	False	True
LUDB	data/45	45	3034	3114	3059	3044	True	False	False	True
LUDB	data/45	45	3536	3620	3557	3546	True	False	False	True
LUDB	data/45	45	4032	4117	4056	4035	True	False	False	True
LUDB	data/46	46	814	884	826	845	True	False	False	True
LUDB	data/46	46	1294	1358	1305	1320	True	False	False	True
LUDB	data/46	46	1771	1838	1784	1801	True	False	False	True
LUDB	data/46	46	2255	2321	2268	2284	True	False	False	True
LUDB	data/46	46	2734	2803	2748	2764	True	False	False	True
LUDB	data/46	46	3215	3275	3225	3242	True	False	False	True
LUDB	data/46	46	3681	3741	3693	3710	True	False	False	True
LUDB	data/46	46	4151	4224	4161	4178	True	False	False	True
LUDB	data/47	47	902	955	916	930	True	False	False	True
LUDB	data/47	47	1544	1592	1554	1567	True	False	False	True
LUDB	data/47	47	2174	2222	2186	2200	True	False	False	True
LUDB	data/47	47	2798	2847	2810	2824	True	False	False	True
LUDB	data/47	47	3424	3474	3435	3450	True	False	False	True
LUDB	data/47	47	4060	4114	4071	4085	True	False	False	True
LUDB	data/48	48	956	1004	982	976	True	False	False	True
LUDB	data/48	48	1496	1552	1522	1518	True	False	False	True
LUDB	data/48	48	2036	2099	2066	2062	True	False	False	True
LUDB	data/48	48	2547	2612	2584	2580	True	False	False	True
LUDB	data/48	48	3066	3115	3096	3090	True	False	False	True
LUDB	data/48	48	3561	3618	3592	3588	True	False	False	True
LUDB	data/48	48	4055	4106	4079	4075	True	False	False	True
LUDB	data/49	49	889	936	899	909	True	False	False	True
LUDB	data/49	49	1445	1495	1457	1468	True	False	False	True
LUDB	data/49	49	1989	2036	2003	2014	True	False	False	True
LUDB	data/49	49	2532	2585	2549	2559	True	False	False	True
LUDB	data/49	49	3084	3139	3099	3110	True	False	False	True
LUDB	data/49	49	3633	3688	3646	3656	True	False	False	True
LUDB	data/49	49	4185	4240	4196	4206	True	False	False	True
LUDB	data/5	5	976	1025	989	998	True	False	False	True
LUDB	data/5	5	1488	1535	1497	1510	True	False	False	True
LUDB	data/5	5	2005	2049	2015	2023	True	False	False	True
LUDB	data/5	5	2529	2569	2542	2548	True	False	False	True
LUDB	data/5	5	3061	3102	3071	3077	True	False	False	True
LUDB	data/5	5	3558	3602	3569	3578	True	False	False	True
LUDB	data/5	5	4062	4109	4078	4083	True	False	False	True
LUDB	data/50	50	718	766	728	740	True	False	False	True
LUDB	data/50	50	1167	1210	1174	1186	True	False	False	True
LUDB	data/50	50	1601	1651	1613	1623	True	False	False	True
LUDB	data/50	50	2030	2078	2041	2053	True	False	False	True
LUDB	data/50	50	2462	2516	2473	2483	True	False	False	True
LUDB	data/50	50	2889	2934	2895	2906	True	False	False	True
LUDB	data/50	50	3304	3353	3318	3329	True	False	False	True
LUDB	data/50	50	3728	3773	3737	3748	True	False	False	True
LUDB	data/50	50	4143	4196	4158	4169	True	False	False	True
LUDB	data/51	51	861	944	873	895	True	False	False	True
LUDB	data/51	51	1423	1498	1427	1449	True	False	False	True
LUDB	data/51	51	1844	1929	1859	1880	True	False	False	True
LUDB	data/51	51	2203	2290	2221	2242	True	False	False	True
LUDB	data/51	51	2940	3020	2946	2969	True	False	False	True
LUDB	data/51	51	3201	3280	3207	3230	True	False	False	True
LUDB	data/51	51	4018	4097	4024	4046	True	False	False	True
LUDB	data/51	51	4433	4508	4440	4460	True	False	True	False
LUDB	data/52	52	493	550	511	526	True	True	False	False
LUDB	data/52	52	936	994	953	964	True	False	False	True
LUDB	data/52	52	1401	1461	1410	1422	True	False	False	True
LUDB	data/52	52	1826	1877	1843	1857	True	False	False	True
LUDB	data/52	52	2304	2354	2318	2333	True	False	False	True
LUDB	data/52	52	2770	2822	2782	2797	True	False	False	True
LUDB	data/52	52	3233	3286	3247	3260	True	False	False	True
LUDB	data/52	52	3624	3681	3640	3654	True	False	False	True
LUDB	data/52	52	4096	4154	4110	4124	True	False	False	True
LUDB	data/53	53	546	618	565	580	True	False	False	True
LUDB	data/53	53	1029	1086	1043	1056	True	False	False	True
LUDB	data/53	53	1507	1567	1521	1535	True	False	False	True
LUDB	data/53	53	1996	2056	2009	2025	True	False	False	True
LUDB	data/53	53	2486	2536	2499	2514	True	False	False	True
LUDB	data/53	53	2955	3038	2976	2991	True	False	False	True
LUDB	data/53	53	3438	3496	3450	3464	True	False	False	True
LUDB	data/53	53	3910	3964	3922	3936	True	False	False	True
LUDB	data/53	53	4375	4457	4396	4413	True	False	False	True
LUDB	data/54	54	560	603	574	578	True	False	False	True
LUDB	data/54	54	1109	1153	1124	1128	True	False	False	True
LUDB	data/54	54	1666	1708	1678	1683	True	False	False	True
LUDB	data/54	54	2218	2262	2233	2237	True	False	False	True
LUDB	data/54	54	2769	2814	2783	2788	True	False	False	True
LUDB	data/54	54	3332	3379	3350	3354	True	False	False	True
LUDB	data/54	54	3894	3938	3908	3912	True	False	False	True
LUDB	data/55	55	827	873	832	848	True	False	False	True
LUDB	data/55	55	1327	1375	1330	1351	True	False	False	True
LUDB	data/55	55	1815	1865	1818	1842	True	False	False	True
LUDB	data/55	55	2304	2355	2319	2326	True	False	False	True
LUDB	data/55	55	2789	2836	2796	2812	True	False	False	True
LUDB	data/55	55	3261	3315	3269	3289	True	False	False	True
LUDB	data/55	55	3745	3797	3747	3773	True	False	False	True
LUDB	data/55	55	4220	4273	4229	4248	True	False	False	True
LUDB	data/56	56	802	851	818	830	True	False	False	True
LUDB	data/56	56	1223	1275	1238	1250	True	False	False	True
LUDB	data/56	56	1638	1688	1653	1665	True	False	False	True
LUDB	data/56	56	2051	2103	2063	2077	True	False	False	True
LUDB	data/56	56	2454	2508	2468	2482	True	False	False	True
LUDB	data/56	56	2865	2920	2880	2892	True	False	False	True
LUDB	data/56	56	3267	3319	3282	3294	True	False	False	True
LUDB	data/56	56	3664	3709	3674	3688	True	False	False	True
LUDB	data/56	56	4042	4092	4056	4067	True	False	False	True
LUDB	data/56	56	4451	4501	4461	4476	True	False	True	False
LUDB	data/57	57	414	464	435	443	True	True	False	False
LUDB	data/57	57	798	847	815	823	True	False	False	True
LUDB	data/57	57	1175	1229	1193	1202	True	False	False	True
LUDB	data/57	57	1550	1599	1567	1576	True	False	False	True
LUDB	data/57	57	1922	1977	1940	1949	True	False	False	True
LUDB	data/57	57	2295	2341	2312	2320	True	False	False	True
LUDB	data/57	57	2668	2715	2686	2695	True	False	False	True
LUDB	data/57	57	3042	3085	3057	3066	True	False	False	True
LUDB	data/57	57	3405	3455	3423	3431	True	False	False	True
LUDB	data/57	57	3766	3819	3784	3793	True	False	False	True
LUDB	data/57	57	4132	4175	4146	4155	True	False	False	True
LUDB	data/57	57	4489	4535	4506	4515	True	False	True	False
LUDB	data/58	58	675	725	688	696	True	False	False	True
LUDB	data/58	58	1177	1225	1188	1196	True	False	False	True
LUDB	data/58	58	1673	1733	1692	1700	True	False	False	True
LUDB	data/58	58	2174	2234	2193	2201	True	False	False	True
LUDB	data/58	58	2660	2714	2675	2683	True	False	False	True
LUDB	data/58	58	3143	3200	3156	3164	True	False	False	True
LUDB	data/58	58	3603	3664	3619	3627	True	False	False	True
LUDB	data/58	58	4024	4075	4038	4046	True	False	False	True
LUDB	data/58	58	4451	4506	4465	4473	True	False	True	False
LUDB	data/59	59	1105	1161	1118	1123	True	False	False	True
LUDB	data/59	59	1679	1730	1691	1698	True	False	False	True
LUDB	data/59	59	2239	2292	2252	2258	True	False	False	True
LUDB	data/59	59	2789	2846	2810	2816	True	False	False	True
LUDB	data/59	59	3339	3394	3356	3363	True	False	False	True
LUDB	data/59	59	3889	3943	3908	3912	True	False	False	True
LUDB	data/6	6	735	780	751	760	True	False	False	True
LUDB	data/6	6	1307	1359	1331	1338	True	False	False	True
LUDB	data/6	6	1916	1960	1926	1937	True	False	False	True
LUDB	data/6	6	2508	2560	2522	2531	True	False	False	True
LUDB	data/6	6	3102	3146	3115	3127	True	False	False	True
LUDB	data/6	6	3696	3737	3710	3718	True	False	False	True
LUDB	data/6	6	4269	4315	4285	4295	True	False	False	True
LUDB	data/60	60	568	623	608	590	True	False	False	True
LUDB	data/60	60	1097	1151	1136	1118	True	False	False	True
LUDB	data/60	60	1414	1465	1451	1433	True	False	False	True
LUDB	data/60	60	2077	2130	2116	2099	True	False	False	True
LUDB	data/60	60	2579	2633	2614	2597	True	False	False	True
LUDB	data/60	60	3090	3149	3133	3116	True	False	False	True
LUDB	data/60	60	3602	3652	3639	3622	True	False	False	True
LUDB	data/60	60	4107	4157	4146	4129	True	False	False	True
LUDB	data/61	61	648	707	667	678	True	False	False	True
LUDB	data/61	61	1118	1178	1138	1149	True	False	False	True
LUDB	data/61	61	1600	1661	1620	1631	True	False	False	True
LUDB	data/61	61	2056	2124	2085	2096	True	False	False	True
LUDB	data/61	61	2539	2592	2559	2570	True	False	False	True
LUDB	data/61	61	3021	3084	3045	3056	True	False	False	True
LUDB	data/61	61	3506	3565	3525	3536	True	False	False	True
LUDB	data/61	61	3994	4053	4014	4025	True	False	False	True
LUDB	data/62	62	800	848	809	824	True	False	False	True
LUDB	data/62	62	1222	1273	1231	1243	True	False	False	True
LUDB	data/62	62	1649	1698	1658	1669	True	False	False	True
LUDB	data/62	62	2076	2126	2085	2097	True	False	False	True
LUDB	data/62	62	2506	2555	2516	2529	True	False	False	True
LUDB	data/62	62	2945	2995	2956	2970	True	False	False	True
LUDB	data/62	62	3380	3433	3392	3403	True	False	False	True
LUDB	data/62	62	3819	3866	3827	3839	True	False	False	True
LUDB	data/62	62	4257	4303	4265	4277	True	False	False	True
LUDB	data/63	63	622	672	638	648	True	False	False	True
LUDB	data/63	63	1015	1065	1029	1039	True	False	False	True
LUDB	data/63	63	1435	1489	1451	1461	True	False	False	True
LUDB	data/63	63	1877	1931	1895	1905	True	False	False	True
LUDB	data/63	63	2297	2349	2313	2323	True	False	False	True
LUDB	data/63	63	2757	2814	2778	2787	True	False	False	True
LUDB	data/63	63	3167	3218	3183	3193	True	False	False	True
LUDB	data/63	63	3537	3590	3554	3565	True	False	False	True
LUDB	data/63	63	3926	3977	3942	3952	True	False	False	True
LUDB	data/63	63	4364	4421	4385	4394	True	False	False	True
LUDB	data/64	64	659	715	703	682	True	False	False	True
LUDB	data/64	64	1590	1642	1631	1608	True	False	False	True
LUDB	data/64	64	2036	2088	2079	2059	True	False	False	True
LUDB	data/64	64	2468	2520	2513	2493	True	False	False	True
LUDB	data/64	64	2885	2941	2930	2908	True	False	False	True
LUDB	data/64	64	3319	3382	3364	3342	True	False	False	True
LUDB	data/64	64	3773	3824	3819	3796	True	False	False	True
LUDB	data/64	64	4249	4305	4298	4273	True	False	False	True
LUDB	data/65	65	502	557	523	528	True	False	False	True
LUDB	data/65	65	846	911	876	879	True	False	False	True
LUDB	data/65	65	1202	1262	1226	1230	True	False	False	True
LUDB	data/65	65	1553	1606	1577	1579	True	False	False	True
LUDB	data/65	65	1897	1956	1922	1927	True	False	False	True
LUDB	data/65	65	2241	2301	2269	2274	True	False	False	True
LUDB	data/65	65	2591	2646	2619	2620	True	False	False	True
LUDB	data/65	65	2938	2994	2958	2967	True	False	False	True
LUDB	data/65	65	3287	3344	3311	3316	True	False	False	True
LUDB	data/65	65	3635	3690	3658	3662	True	False	False	True
LUDB	data/65	65	3974	4038	4001	4008	True	False	False	True
LUDB	data/65	65	4325	4385	4354	4355	True	False	False	True
LUDB	data/66	66	921	971	929	944	True	False	False	True
LUDB	data/66	66	1537	1587	1548	1562	True	False	False	True
LUDB	data/66	66	1894	1944	1907	1920	True	False	False	True
LUDB	data/66	66	2695	2744	2706	2720	True	False	False	True
LUDB	data/66	66	3344	3392	3354	3369	True	False	False	True
LUDB	data/66	66	3951	4001	3966	3979	True	False	False	True
LUDB	data/67	67	857	919	877	889	True	False	False	True
LUDB	data/67	67	1398	1457	1417	1428	True	False	False	True
LUDB	data/67	67	1951	2008	1969	1981	True	False	False	True
LUDB	data/67	67	2488	2548	2505	2516	True	False	False	True
LUDB	data/67	67	3002	3059	3019	3031	True	False	False	True
LUDB	data/67	67	3508	3569	3525	3537	True	False	False	True
LUDB	data/67	67	4028	4089	4043	4055	True	False	False	True
LUDB	data/68	68	505	555	517	530	True	False	False	True
LUDB	data/68	68	982	1029	993	1005	True	False	False	True
LUDB	data/68	68	1443	1494	1456	1470	True	False	False	True
LUDB	data/68	68	1916	1965	1928	1941	True	False	False	True
LUDB	data/68	68	2370	2430	2383	2397	True	False	False	True
LUDB	data/68	68	2819	2870	2832	2847	True	False	False	True
LUDB	data/68	68	3280	3331	3294	3309	True	False	False	True
LUDB	data/68	68	3743	3792	3757	3770	True	False	False	True
LUDB	data/68	68	4197	4248	4210	4223	True	False	False	True
LUDB	data/69	69	713	759	719	733	True	False	False	True
LUDB	data/69	69	1086	1139	1096	1113	True	False	False	True
LUDB	data/69	69	1485	1530	1489	1505	True	False	False	True
LUDB	data/69	69	1869	1918	1879	1892	True	False	False	True
LUDB	data/69	69	2249	2300	2261	2275	True	False	False	True
LUDB	data/69	69	2634	2680	2640	2654	True	False	False	True
LUDB	data/69	69	3013	3061	3022	3036	True	False	False	True
LUDB	data/69	69	3406	3450	3410	3425	True	False	False	True
LUDB	data/69	69	3783	3833	3794	3809	True	False	False	True
LUDB	data/69	69	4163	4214	4172	4188	True	False	False	True
LUDB	data/69	69	4538	4586	4547	4561	True	False	True	False
LUDB	data/7	7	1465	1502	1472	1484	True	False	False	True
LUDB	data/7	7	3842	3886	3850	3862	True	False	False	True
LUDB	data/70	70	335	378	344	358	True	True	False	False
LUDB	data/70	70	670	710	678	693	True	False	False	True
LUDB	data/70	70	1008	1050	1016	1030	True	False	False	True
LUDB	data/70	70	1347	1388	1358	1369	True	False	False	True
LUDB	data/70	70	1685	1723	1692	1706	True	False	False	True
LUDB	data/70	70	2023	2061	2030	2044	True	False	False	True
LUDB	data/70	70	2362	2407	2371	2384	True	False	False	True
LUDB	data/70	70	2690	2742	2704	2718	True	False	False	True
LUDB	data/70	70	3022	3068	3031	3045	True	False	False	True
LUDB	data/70	70	3343	3384	3354	3366	True	False	False	True
LUDB	data/70	70	3665	3710	3674	3688	True	False	False	True
LUDB	data/70	70	3989	4028	3997	4011	True	False	False	True
LUDB	data/70	70	4314	4360	4331	4343	True	False	False	True
LUDB	data/71	71	525	576	536	550	True	False	False	True
LUDB	data/71	71	1012	1062	1021	1036	True	False	False	True
LUDB	data/71	71	1499	1547	1509	1525	True	False	False	True
LUDB	data/71	71	2013	2060	2023	2037	True	False	False	True
LUDB	data/71	71	2562	2610	2572	2588	True	False	False	True
LUDB	data/71	71	3123	3169	3131	3147	True	False	False	True
LUDB	data/71	71	3668	3716	3678	3694	True	False	False	True
LUDB	data/71	71	4202	4252	4213	4228	True	False	False	True
LUDB	data/72	72	806	862	848	832	True	False	False	True
LUDB	data/72	72	1306	1363	1350	1333	True	False	False	True
LUDB	data/72	72	1808	1864	1851	1832	True	False	False	True
LUDB	data/72	72	2308	2361	2351	2333	True	False	False	True
LUDB	data/72	72	2809	2861	2850	2833	True	False	False	True
LUDB	data/72	72	3155	3202	3191	3174	True	False	False	True
LUDB	data/72	72	3657	3712	3700	3683	True	False	False	True
LUDB	data/72	72	4157	4215	4202	4184	True	False	False	True
LUDB	data/73	73	807	853	818	826	True	False	False	True
LUDB	data/73	73	1320	1365	1329	1339	True	False	False	True
LUDB	data/73	73	1831	1890	1843	1852	True	False	False	True
LUDB	data/73	73	2344	2394	2358	2368	True	False	False	True
LUDB	data/73	73	2857	2904	2867	2877	True	False	False	True
LUDB	data/73	73	3361	3429	3377	3386	True	False	False	True
LUDB	data/73	73	3877	3922	3886	3895	True	False	False	True
LUDB	data/73	73	4379	4426	4391	4400	True	False	False	True
LUDB	data/74	74	614	688	647	624	True	False	False	True
LUDB	data/74	74	1113	1188	1147	1121	True	False	False	True
LUDB	data/74	74	1612	1688	1649	1621	True	False	False	True
LUDB	data/74	74	2114	2187	2149	2127	True	False	False	True
LUDB	data/74	74	2618	2687	2649	2636	True	False	False	True
LUDB	data/74	74	3118	3193	3149	3139	True	False	False	True
LUDB	data/74	74	3619	3690	3650	3636	True	False	False	True
LUDB	data/74	74	4111	4193	4151	4124	True	False	False	True
LUDB	data/74	74	4613	4692	4651	4626	True	False	True	False
LUDB	data/75	75	571	617	586	597	True	False	False	True
LUDB	data/75	75	1062	1100	1069	1080	True	False	False	True
LUDB	data/75	75	1551	1587	1560	1570	True	False	False	True
LUDB	data/75	75	2036	2075	2047	2057	True	False	False	True
LUDB	data/75	75	2513	2551	2524	2536	True	False	False	True
LUDB	data/75	75	2999	3038	3011	3021	True	False	False	True
LUDB	data/75	75	3485	3521	3491	3502	True	False	False	True
LUDB	data/75	75	3954	3993	3963	3974	True	False	False	True
LUDB	data/75	75	4433	4470	4440	4451	True	False	False	True
LUDB	data/76	76	633	686	648	658	True	False	False	True
LUDB	data/76	76	1036	1089	1050	1060	True	False	False	True
LUDB	data/76	76	1446	1503	1459	1469	True	False	False	True
LUDB	data/76	76	1837	1895	1857	1866	True	False	False	True
LUDB	data/76	76	2248	2300	2263	2272	True	False	False	True
LUDB	data/76	76	2661	2714	2673	2683	True	False	False	True
LUDB	data/76	76	3065	3115	3079	3089	True	False	False	True
LUDB	data/76	76	3463	3514	3478	3488	True	False	False	True
LUDB	data/76	76	3858	3909	3872	3881	True	False	False	True
LUDB	data/76	76	4251	4305	4267	4275	True	False	False	True
LUDB	data/76	76	4636	4686	4648	4658	True	False	True	False
LUDB	data/77	77	701	743	711	717	True	False	False	True
LUDB	data/77	77	1096	1140	1106	1114	True	False	False	True
LUDB	data/77	77	1503	1548	1511	1521	True	False	False	True
LUDB	data/77	77	1906	1949	1913	1922	True	False	False	True
LUDB	data/77	77	2306	2352	2318	2325	True	False	False	True
LUDB	data/77	77	2700	2745	2711	2717	True	False	False	True
LUDB	data/77	77	3097	3144	3112	3118	True	False	False	True
LUDB	data/77	77	3502	3545	3513	3521	True	False	False	True
LUDB	data/77	77	3902	3949	3913	3922	True	False	False	True
LUDB	data/77	77	4308	4354	4316	4324	True	False	False	True
LUDB	data/78	78	714	756	719	733	True	False	False	True
LUDB	data/78	78	1078	1123	1084	1097	True	False	False	True
LUDB	data/78	78	1648	1690	1653	1667	True	False	False	True
LUDB	data/78	78	2138	2182	2145	2157	True	False	False	True
LUDB	data/78	78	2626	2671	2634	2646	True	False	False	True
LUDB	data/78	78	3110	3156	3116	3130	True	False	False	True
LUDB	data/78	78	3580	3628	3587	3600	True	False	False	True
LUDB	data/78	78	4050	4094	4057	4069	True	False	False	True
LUDB	data/79	79	600	650	616	624	True	False	False	True
LUDB	data/79	79	1145	1192	1156	1164	True	False	False	True
LUDB	data/79	79	1657	1712	1668	1680	True	False	False	True
LUDB	data/79	79	2195	2247	2210	2218	True	False	False	True
LUDB	data/79	79	2743	2793	2754	2763	True	False	False	True
LUDB	data/79	79	3270	3322	3279	3289	True	False	False	True
LUDB	data/79	79	3777	3827	3790	3798	True	False	False	True
LUDB	data/79	79	4291	4343	4306	4316	True	False	False	True
LUDB	data/8	8	659	731	724	707	True	False	False	True
LUDB	data/8	8	1073	1148	1139	1133	True	False	False	True
LUDB	data/8	8	1435	1486	1451	1458	True	False	False	True
LUDB	data/8	8	1839	1887	1853	1862	True	False	False	True
LUDB	data/8	8	2286	2344	2336	2310	True	False	False	True
LUDB	data/8	8	2712	2788	2775	2761	True	False	False	True
LUDB	data/8	8	3133	3207	3198	3184	True	False	False	True
LUDB	data/8	8	3553	3624	3618	3602	True	False	False	True
LUDB	data/8	8	3978	4054	4043	4026	True	False	False	True
LUDB	data/8	8	4401	4472	4462	4461	True	False	False	True
LUDB	data/80	80	359	405	370	384	True	True	False	False
LUDB	data/80	80	755	804	765	779	True	False	False	True
LUDB	data/80	80	1153	1207	1161	1177	True	False	False	True
LUDB	data/80	80	1552	1604	1564	1579	True	False	False	True
LUDB	data/80	80	1959	2006	1968	1982	True	False	False	True
LUDB	data/80	80	2352	2404	2363	2380	True	False	False	True
LUDB	data/80	80	2757	2803	2766	2782	True	False	False	True
LUDB	data/80	80	3160	3217	3173	3189	True	False	False	True
LUDB	data/80	80	3568	3622	3579	3594	True	False	False	True
LUDB	data/80	80	3976	4021	3984	3999	True	False	False	True
LUDB	data/80	80	4374	4429	4389	4405	True	False	False	True
LUDB	data/81	81	593	634	627	614	True	False	False	True
LUDB	data/81	81	996	1043	1030	1018	True	False	False	True
LUDB	data/81	81	1374	1415	1408	1396	True	False	False	True
LUDB	data/81	81	1774	1820	1808	1796	True	False	False	True
LUDB	data/81	81	2146	2191	2183	2170	True	False	False	True
LUDB	data/81	81	2533	2576	2567	2555	True	False	False	True
LUDB	data/81	81	2912	2953	2944	2932	True	False	False	True
LUDB	data/81	81	3287	3332	3321	3309	True	False	False	True
LUDB	data/81	81	3666	3707	3700	3688	True	False	False	True
LUDB	data/81	81	4075	4115	4109	4097	True	False	False	True
LUDB	data/81	81	4493	4535	4527	4515	True	False	True	False
LUDB	data/82	82	897	962	916	924	True	False	False	True
LUDB	data/82	82	1485	1545	1508	1518	True	False	False	True
LUDB	data/82	82	2054	2112	2076	2084	True	False	False	True
LUDB	data/82	82	2650	2706	2671	2679	True	False	False	True
LUDB	data/82	82	3219	3279	3244	3252	True	False	False	True
LUDB	data/82	82	3794	3843	3807	3816	True	False	False	True
LUDB	data/82	82	4370	4422	4383	4396	True	False	False	True
LUDB	data/83	83	326	409	366	374	True	True	False	False
LUDB	data/83	83	627	741	713	679	True	False	False	True
LUDB	data/83	83	1153	1245	1165	1203	True	False	False	True
LUDB	data/83	83	1715	1806	1726	1765	True	False	False	True
LUDB	data/83	83	2120	2205	2129	2169	True	False	False	True
LUDB	data/83	83	2580	2660	2615	2607	True	False	False	True
LUDB	data/83	83	3217	3300	3225	3261	True	False	False	True
LUDB	data/83	83	3724	3803	3730	3764	True	False	False	True
LUDB	data/83	83	4083	4168	4088	4129	True	False	False	True
LUDB	data/83	83	4554	4628	4564	4601	True	False	True	False
LUDB	data/84	84	701	762	721	731	True	False	False	True
LUDB	data/84	84	1200	1259	1220	1230	True	False	False	True
LUDB	data/84	84	1701	1762	1720	1730	True	False	False	True
LUDB	data/84	84	2205	2259	2220	2230	True	False	False	True
LUDB	data/84	84	2702	2757	2720	2731	True	False	False	True
LUDB	data/84	84	3202	3263	3220	3230	True	False	False	True
LUDB	data/84	84	3701	3763	3720	3730	True	False	False	True
LUDB	data/84	84	4202	4262	4220	4230	True	False	False	True
LUDB	data/85	85	704	746	711	722	True	False	False	True
LUDB	data/85	85	1099	1143	1109	1119	True	False	False	True
LUDB	data/85	85	1494	1535	1503	1513	True	False	False	True
LUDB	data/85	85	1885	1923	1892	1901	True	False	False	True
LUDB	data/85	85	2277	2317	2288	2297	True	False	False	True
LUDB	data/85	85	2670	2711	2680	2690	True	False	False	True
LUDB	data/85	85	3072	3114	3081	3091	True	False	False	True
LUDB	data/85	85	3489	3527	3497	3508	True	False	False	True
LUDB	data/85	85	3906	3945	3914	3924	True	False	False	True
LUDB	data/85	85	4317	4356	4324	4335	True	False	False	True
LUDB	data/86	86	599	648	613	622	True	False	False	True
LUDB	data/86	86	928	975	942	951	True	False	False	True
LUDB	data/86	86	1259	1310	1274	1283	True	False	False	True
LUDB	data/86	86	1591	1641	1605	1613	True	False	False	True
LUDB	data/86	86	1924	1974	1936	1947	True	False	False	True
LUDB	data/86	86	2257	2306	2270	2281	True	False	False	True
LUDB	data/86	86	2598	2645	2609	2620	True	False	False	True
LUDB	data/86	86	2936	2986	2949	2958	True	False	False	True
LUDB	data/86	86	3277	3328	3291	3300	True	False	False	True
LUDB	data/86	86	3621	3671	3635	3645	True	False	False	True
LUDB	data/86	86	3967	4016	3981	3990	True	False	False	True
LUDB	data/86	86	4313	4363	4326	4336	True	False	False	True
LUDB	data/87	87	611	663	627	640	True	False	False	True
LUDB	data/87	87	939	989	951	965	True	False	False	True
LUDB	data/87	87	1270	1314	1280	1293	True	False	False	True
LUDB	data/87	87	1601	1654	1617	1631	True	False	False	True
LUDB	data/87	87	1929	1978	1942	1956	True	False	False	True
LUDB	data/87	87	2260	2308	2272	2286	True	False	False	True
LUDB	data/87	87	2601	2648	2613	2626	True	False	False	True
LUDB	data/87	87	2955	3004	2969	2982	True	False	False	True
LUDB	data/87	87	3298	3347	3312	3326	True	False	False	True
LUDB	data/87	87	3660	3707	3672	3686	True	False	False	True
LUDB	data/87	87	4027	4075	4038	4052	True	False	False	True
LUDB	data/87	87	4384	4433	4396	4408	True	False	False	True
LUDB	data/88	88	589	632	599	609	True	False	False	True
LUDB	data/88	88	832	875	840	852	True	False	False	True
LUDB	data/88	88	1156	1212	1175	1186	True	False	False	True
LUDB	data/88	88	1516	1561	1527	1538	True	False	False	True
LUDB	data/88	88	1785	1833	1792	1804	True	False	False	True
LUDB	data/88	88	2064	2120	2075	2085	True	False	False	True
LUDB	data/88	88	2562	2607	2571	2582	True	False	False	True
LUDB	data/88	88	2890	2940	2898	2908	True	False	False	True
LUDB	data/88	88	3206	3249	3214	3225	True	False	False	True
LUDB	data/88	88	3694	3743	3705	3716	True	False	False	True
LUDB	data/88	88	4009	4053	4020	4030	True	False	False	True
LUDB	data/88	88	4258	4322	4286	4298	True	False	False	True
LUDB	data/89	89	716	763	728	740	True	False	False	True
LUDB	data/89	89	1123	1171	1137	1147	True	False	False	True
LUDB	data/89	89	1552	1594	1557	1570	True	False	False	True
LUDB	data/89	89	1980	2028	1990	2002	True	False	False	True
LUDB	data/89	89	2381	2430	2391	2403	True	False	False	True
LUDB	data/89	89	2775	2818	2781	2796	True	False	False	True
LUDB	data/89	89	3185	3230	3195	3206	True	False	False	True
LUDB	data/89	89	3623	3671	3635	3647	True	False	False	True
LUDB	data/89	89	4074	4124	4085	4098	True	False	False	True
LUDB	data/89	89	4530	4575	4540	4552	True	False	True	False
LUDB	data/9	9	717	763	729	740	True	False	False	True
LUDB	data/9	9	1132	1180	1145	1156	True	False	False	True
LUDB	data/9	9	1543	1594	1558	1570	True	False	False	True
LUDB	data/9	9	1961	2009	1975	1986	True	False	False	True
LUDB	data/9	9	2390	2434	2401	2413	True	False	False	True
LUDB	data/9	9	2813	2860	2827	2839	True	False	False	True
LUDB	data/9	9	3237	3283	3249	3260	True	False	False	True
LUDB	data/9	9	3669	3714	3680	3692	True	False	False	True
LUDB	data/9	9	4107	4152	4121	4132	True	False	False	True
LUDB	data/90	90	703	783	752	725	True	False	False	True
LUDB	data/90	90	1203	1285	1253	1231	True	False	False	True
LUDB	data/90	90	1705	1786	1753	1729	True	False	False	True
LUDB	data/90	90	2202	2284	2253	2215	True	False	False	True
LUDB	data/90	90	2705	2785	2753	2727	True	False	False	True
LUDB	data/90	90	3204	3284	3254	3225	True	False	False	True
LUDB	data/90	90	3711	3785	3755	3724	True	False	False	True
LUDB	data/90	90	4206	4286	4255	4231	True	False	False	True
LUDB	data/91	91	524	568	532	543	True	False	False	True
LUDB	data/91	91	889	943	899	910	True	False	False	True
LUDB	data/91	91	1262	1308	1270	1281	True	False	False	True
LUDB	data/91	91	1627	1674	1638	1648	True	False	False	True
LUDB	data/91	91	1994	2043	2005	2015	True	False	False	True
LUDB	data/91	91	2363	2411	2376	2387	True	False	False	True
LUDB	data/91	91	2744	2795	2759	2770	True	False	False	True
LUDB	data/91	91	3136	3181	3146	3157	True	False	False	True
LUDB	data/91	91	3529	3576	3538	3548	True	False	False	True
LUDB	data/91	91	3841	3895	3852	3863	True	False	False	True
LUDB	data/91	91	4258	4314	4276	4286	True	False	False	True
LUDB	data/92	92	410	454	418	429	True	True	False	False
LUDB	data/92	92	717	762	729	740	True	False	False	True
LUDB	data/92	92	1027	1073	1039	1048	True	False	False	True
LUDB	data/92	92	1329	1371	1338	1348	True	False	False	True
LUDB	data/92	92	1642	1688	1654	1664	True	False	False	True
LUDB	data/92	92	1953	1998	1963	1974	True	False	False	True
LUDB	data/92	92	2256	2303	2269	2278	True	False	False	True
LUDB	data/92	92	2560	2605	2572	2582	True	False	False	True
LUDB	data/92	92	2868	2922	2877	2888	True	False	False	True
LUDB	data/92	92	3165	3214	3179	3190	True	False	False	True
LUDB	data/92	92	3474	3520	3484	3494	True	False	False	True
LUDB	data/92	92	3779	3824	3789	3800	True	False	False	True
LUDB	data/92	92	4076	4120	4087	4098	True	False	False	True
LUDB	data/92	92	4375	4423	4388	4397	True	False	False	True
LUDB	data/93	93	810	904	870	869	True	False	False	True
LUDB	data/93	93	1318	1405	1369	1368	True	False	False	True
LUDB	data/93	93	1816	1901	1867	1865	True	False	False	True
LUDB	data/93	93	2312	2399	2366	2363	True	False	False	True
LUDB	data/93	93	2810	2903	2862	2863	True	False	False	True
LUDB	data/93	93	3309	3395	3361	3359	True	False	False	True
LUDB	data/93	93	3808	3898	3860	3858	True	False	False	True
LUDB	data/93	93	4304	4391	4361	4357	True	False	False	True
LUDB	data/94	94	705	755	720	730	True	False	False	True
LUDB	data/94	94	1089	1139	1104	1114	True	False	False	True
LUDB	data/94	94	1468	1516	1481	1492	True	False	False	True
LUDB	data/94	94	1846	1895	1860	1871	True	False	False	True
LUDB	data/94	94	2225	2278	2242	2254	True	False	False	True
LUDB	data/94	94	2621	2675	2639	2650	True	False	False	True
LUDB	data/94	94	3048	3097	3062	3073	True	False	False	True
LUDB	data/94	94	3472	3522	3486	3496	True	False	False	True
LUDB	data/94	94	3882	3930	3896	3907	True	False	False	True
LUDB	data/94	94	4277	4325	4291	4301	True	False	False	True
LUDB	data/95	95	2790	2830	2794	2807	True	False	False	True
LUDB	data/95	95	3152	3200	3162	3174	True	False	False	True
LUDB	data/95	95	3527	3575	3535	3548	True	False	False	True
LUDB	data/95	95	3989	4034	3998	4009	True	False	False	True
LUDB	data/95	95	4475	4519	4483	4496	True	False	True	False
LUDB	data/96	96	539	585	544	565	True	False	False	True
LUDB	data/96	96	874	925	887	907	True	False	False	True
LUDB	data/96	96	1428	1474	1436	1455	True	False	False	True
LUDB	data/96	96	1750	1799	1760	1780	True	False	False	True
LUDB	data/96	96	2090	2136	2096	2114	True	False	False	True
LUDB	data/96	96	2509	2553	2519	2537	True	False	False	True
LUDB	data/96	96	2765	2809	2777	2793	True	False	False	True
LUDB	data/96	96	3004	3052	3013	3031	True	False	False	True
LUDB	data/96	96	3312	3372	3333	3353	True	False	False	True
LUDB	data/96	96	3711	3755	3719	3738	True	False	False	True
LUDB	data/96	96	4155	4199	4159	4181	True	False	False	True
LUDB	data/96	96	4444	4488	4452	4471	True	False	False	True
LUDB	data/97	97	673	732	708	696	True	False	False	True
LUDB	data/97	97	1169	1226	1203	1190	True	False	False	True
LUDB	data/97	97	1655	1715	1689	1676	True	False	False	True
LUDB	data/97	97	2149	2206	2183	2170	True	False	False	True
LUDB	data/97	97	2648	2710	2683	2670	True	False	False	True
LUDB	data/97	97	3150	3205	3179	3167	True	False	False	True
LUDB	data/97	97	3638	3697	3671	3659	True	False	False	True
LUDB	data/97	97	4141	4198	4176	4162	True	False	False	True
LUDB	data/98	98	726	775	739	753	True	False	False	True
LUDB	data/98	98	1199	1246	1211	1225	True	False	False	True
LUDB	data/98	98	1689	1738	1701	1715	True	False	False	True
LUDB	data/98	98	2178	2227	2192	2205	True	False	False	True
LUDB	data/98	98	2654	2709	2673	2687	True	False	False	True
LUDB	data/98	98	3134	3185	3149	3163	True	False	False	True
LUDB	data/98	98	3627	3678	3638	3652	True	False	False	True
LUDB	data/98	98	4113	4167	4131	4145	True	False	False	True
LUDB	data/99	99	363	407	375	386	True	True	False	False
LUDB	data/99	99	716	758	727	734	True	False	False	True
LUDB	data/99	99	1052	1094	1064	1072	True	False	False	True
LUDB	data/99	99	1383	1427	1396	1404	True	False	False	True
LUDB	data/99	99	1721	1762	1731	1739	True	False	False	True
LUDB	data/99	99	2077	2118	2087	2096	True	False	False	True
LUDB	data/99	99	2479	2521	2490	2506	True	False	False	True
LUDB	data/99	99	2928	2970	2939	2947	True	False	False	True
LUDB	data/99	99	3379	3427	3394	3403	True	False	False	True
LUDB	data/99	99	3812	3855	3823	3832	True	False	False	True
LUDB	data/99	99	4208	4251	4219	4233	True	False	False	True
LUDB	data/99	99	4568	4608	4579	4592	True	False	True	False
PTBXL	7744	20954	1	82	30	24	True	True	False	False
PTBXL	7744	20954	473	556	506	500	True	True	False	False
PTBXL	7744	20954	946	1019	978	973	True	False	False	True
PTBXL	7744	20954	1413	1494	1445	1440	True	False	False	True
PTBXL	7744	20954	1891	1964	1926	1919	True	False	False	True
PTBXL	7744	20954	2377	2448	2410	2405	True	False	False	True
PTBXL	7744	20954	2860	2931	2893	2888	True	False	False	True
PTBXL	7744	20954	3344	3429	3377	3371	True	False	False	True
PTBXL	7744	20954	3835	3907	3869	3862	True	False	False	True
PTBXL	7744	20954	4322	4386	4357	4351	True	False	False	True
PTBXL	7744	20954	4807	4866	4838	4836	True	False	True	False
PTBXL	377	11498	270	340	302	298	True	True	False	False
PTBXL	377	11498	580	661	612	608	True	False	False	True
PTBXL	377	11498	882	953	913	910	True	False	False	True
PTBXL	377	11498	1184	1255	1215	1213	True	False	False	True
PTBXL	377	11498	1495	1564	1526	1523	True	False	False	True
PTBXL	377	11498	1808	1877	1839	1836	True	False	False	True
PTBXL	377	11498	2119	2189	2151	2147	True	False	False	True
PTBXL	377	11498	2427	2497	2459	2456	True	False	False	True
PTBXL	377	11498	2736	2805	2767	2764	True	False	False	True
PTBXL	377	11498	3039	3108	3070	3067	True	False	False	True
PTBXL	377	11498	3340	3409	3371	3368	True	False	False	True
PTBXL	377	11498	3645	3714	3676	3673	True	False	False	True
PTBXL	377	11498	3956	4027	3987	3984	True	False	False	True
PTBXL	377	11498	4271	4344	4302	4299	True	False	False	True
PTBXL	377	11498	4589	4658	4620	4617	True	False	True	False
PTBXL	377	11498	4909	4965	4940	4937	True	False	True	False
PTBXL	10115	12854	416	471	444	443	True	True	False	False
PTBXL	10115	12854	1014	1070	1042	1041	True	False	False	True
PTBXL	10115	12854	1614	1670	1643	1641	True	False	False	True
PTBXL	10115	12854	2253	2328	2282	2280	True	False	False	True
PTBXL	10115	12854	2881	2936	2909	2908	True	False	False	True
PTBXL	10115	12854	3503	3558	3530	3530	True	False	False	True
PTBXL	10115	12854	4097	4152	4125	4124	True	False	False	True
PTBXL	10115	12854	4690	4760	4719	4717	True	False	True	False
PTBXL	19333	12442	35	117	68	63	True	True	False	False
PTBXL	19333	12442	374	445	407	402	True	True	False	False
PTBXL	19333	12442	712	798	744	739	True	False	False	True
PTBXL	19333	12442	1062	1138	1095	1090	True	False	False	True
PTBXL	19333	12442	1405	1480	1438	1433	True	False	False	True
PTBXL	19333	12442	1760	1845	1793	1788	True	False	False	True
PTBXL	19333	12442	2122	2197	2155	2150	True	False	False	True
PTBXL	19333	12442	2490	2571	2522	2517	True	False	False	True
PTBXL	19333	12442	2857	2931	2890	2885	True	False	False	True
PTBXL	19333	12442	3223	3298	3255	3250	True	False	False	True
PTBXL	19333	12442	3593	3674	3626	3621	True	False	False	True
PTBXL	19333	12442	3959	4035	3992	3987	True	False	False	True
PTBXL	19333	12442	4326	4402	4358	4354	True	False	False	True
PTBXL	19333	12442	4689	4769	4722	4717	True	False	True	False
PTBXL	15948	20398	38	125	71	65	True	True	False	False
PTBXL	15948	20398	551	640	584	578	True	False	False	True
PTBXL	15948	20398	1046	1117	1079	1073	True	False	False	True
PTBXL	15948	20398	1564	1648	1597	1592	True	False	False	True
PTBXL	15948	20398	2065	2149	2097	2092	True	False	False	True
PTBXL	15948	20398	2602	2691	2633	2629	True	False	False	True
PTBXL	15948	20398	3134	3218	3167	3162	True	False	False	True
PTBXL	15948	20398	3641	3711	3673	3668	True	False	False	True
PTBXL	15948	20398	4143	4215	4177	4171	True	False	False	True
PTBXL	15948	20398	4614	4685	4647	4641	True	False	True	False
PTBXL	16566	11424	81	149	124	108	True	True	False	False
PTBXL	16566	11424	249	317	290	275	True	True	False	False
PTBXL	16566	11424	522	590	566	550	True	False	False	True
PTBXL	16566	11424	728	799	772	756	True	False	False	True
PTBXL	16566	11424	892	958	934	919	True	False	False	True
PTBXL	16566	11424	1179	1251	1224	1207	True	False	False	True
PTBXL	16566	11424	1381	1453	1425	1410	True	False	False	True
PTBXL	16566	11424	1656	1728	1700	1684	True	False	False	True
PTBXL	16566	11424	1917	1983	1960	1944	True	False	False	True
PTBXL	16566	11424	2206	2276	2250	2234	True	False	False	True
PTBXL	16566	11424	2492	2562	2536	2520	True	False	False	True
PTBXL	16566	11424	2750	2829	2793	2777	True	False	False	True
PTBXL	16566	11424	3127	3199	3172	3155	True	False	False	True
PTBXL	16566	11424	3419	3489	3462	3446	True	False	False	True
PTBXL	16566	11424	3607	3677	3651	3635	True	False	False	True
PTBXL	16566	11424	3968	4039	4013	3997	True	False	False	True
PTBXL	16566	11424	4145	4215	4189	4174	True	False	False	True
PTBXL	16566	11424	4328	4395	4371	4356	True	False	False	True
PTBXL	16566	11424	4488	4546	4518	4517	True	False	True	False
PTBXL	16566	11424	4660	4744	4703	4688	True	False	True	False
PTBXL	16566	11424	4911	4967	4941	4939	True	False	True	False
PTBXL	5738	5077	402	472	434	429	True	True	False	False
PTBXL	5738	5077	926	997	959	954	True	False	False	True
PTBXL	5738	5077	1463	1540	1496	1491	True	False	False	True
PTBXL	5738	5077	1988	2059	2021	2016	True	False	False	True
PTBXL	5738	5077	2502	2592	2534	2529	True	False	False	True
PTBXL	5738	5077	3026	3105	3058	3054	True	False	False	True
PTBXL	5738	5077	3549	3620	3582	3577	True	False	False	True
PTBXL	5738	5077	4062	4137	4094	4089	True	False	False	True
PTBXL	5738	5077	4572	4661	4604	4599	True	False	True	False
PTBXL	12126	4515	238	318	270	265	True	True	False	False
PTBXL	12126	4515	670	738	702	697	True	False	False	True
PTBXL	12126	4515	1096	1162	1129	1124	True	False	False	True
PTBXL	12126	4515	1519	1589	1551	1547	True	False	False	True
PTBXL	12126	4515	1948	2024	1981	1976	True	False	False	True
PTBXL	12126	4515	2380	2449	2413	2408	True	False	False	True
PTBXL	12126	4515	2816	2882	2849	2844	True	False	False	True
PTBXL	12126	4515	3250	3327	3282	3277	True	False	False	True
PTBXL	12126	4515	3683	3763	3715	3710	True	False	False	True
PTBXL	12126	4515	4126	4193	4159	4154	True	False	False	True
PTBXL	12126	4515	4565	4631	4597	4592	True	False	True	False
PTBXL	14244	8694	228	312	268	257	True	True	False	False
PTBXL	14244	8694	650	733	688	678	True	False	False	True
PTBXL	14244	8694	1074	1167	1112	1102	True	False	False	True
PTBXL	14244	8694	1494	1576	1533	1523	True	False	False	True
PTBXL	14244	8694	1914	1994	1952	1942	True	False	False	True
PTBXL	14244	8694	2334	2410	2372	2362	True	False	False	True
PTBXL	14244	8694	2755	2830	2794	2783	True	False	False	True
PTBXL	14244	8694	3171	3245	3209	3199	True	False	False	True
PTBXL	14244	8694	3591	3680	3629	3619	True	False	False	True
PTBXL	14244	8694	4011	4087	4049	4039	True	False	False	True
PTBXL	14244	8694	4427	4514	4465	4456	True	False	True	False
PTBXL	14244	8694	4846	4932	4884	4875	True	False	True	False
PTBXL	2963	14190	261	344	290	288	True	True	False	False
PTBXL	2963	14190	651	727	680	679	True	False	False	True
PTBXL	2963	14190	1047	1117	1076	1075	True	False	False	True
PTBXL	2963	14190	1431	1507	1460	1458	True	False	False	True
PTBXL	2963	14190	1808	1879	1837	1835	True	False	False	True
PTBXL	2963	14190	2196	2272	2225	2224	True	False	False	True
PTBXL	2963	14190	2584	2659	2613	2611	True	False	False	True
PTBXL	2963	14190	2969	3047	2998	2997	True	False	False	True
PTBXL	2963	14190	3355	3429	3384	3383	True	False	False	True
PTBXL	2963	14190	3730	3803	3759	3757	True	False	False	True
PTBXL	2963	14190	4115	4186	4144	4142	True	False	False	True
PTBXL	2963	14190	4508	4575	4537	4535	True	False	True	False
PTBXL	2963	14190	4908	4965	4937	4935	True	False	True	False
PTBXL	11359	21553	133	216	167	163	True	True	False	False
PTBXL	11359	21553	611	693	644	640	True	False	False	True
PTBXL	11359	21553	1092	1175	1125	1121	True	False	False	True
PTBXL	11359	21553	1570	1650	1603	1600	True	False	False	True
PTBXL	11359	21553	2060	2153	2092	2089	True	False	False	True
PTBXL	11359	21553	2553	2639	2586	2582	True	False	False	True
PTBXL	11359	21553	3039	3122	3072	3068	True	False	False	True
PTBXL	11359	21553	3515	3595	3548	3544	True	False	False	True
PTBXL	11359	21553	3991	4080	4024	4020	True	False	False	True
PTBXL	11359	21553	4471	4562	4504	4500	True	False	True	False
PTBXL	4254	20030	108	203	165	135	True	True	False	False
PTBXL	4254	20030	472	566	528	498	True	True	False	False
PTBXL	4254	20030	828	922	884	855	True	False	False	True
PTBXL	4254	20030	1184	1278	1240	1211	True	False	False	True
PTBXL	4254	20030	1544	1640	1602	1571	True	False	False	True
PTBXL	4254	20030	1907	2002	1964	1934	True	False	False	True
PTBXL	4254	20030	2267	2361	2323	2293	True	False	False	True
PTBXL	4254	20030	2627	2722	2684	2653	True	False	False	True
PTBXL	4254	20030	2990	3085	3047	3017	True	False	False	True
PTBXL	4254	20030	3350	3445	3407	3377	True	False	False	True
PTBXL	4254	20030	3704	3799	3761	3731	True	False	False	True
PTBXL	4254	20030	4061	4156	4118	4088	True	False	False	True
PTBXL	4254	20030	4423	4517	4479	4449	True	False	True	False
PTBXL	4254	20030	4778	4873	4835	4805	True	False	True	False
PTBXL	7661	16950	66	153	115	95	True	True	False	False
PTBXL	7661	16950	479	566	528	508	True	True	False	False
PTBXL	7661	16950	1007	1094	1056	1036	True	False	False	True
PTBXL	7661	16950	1498	1585	1547	1527	True	False	False	True
PTBXL	7661	16950	1979	2067	2029	2008	True	False	False	True
PTBXL	7661	16950	2424	2512	2474	2453	True	False	False	True
PTBXL	7661	16950	2849	2936	2898	2878	True	False	False	True
PTBXL	7661	16950	3258	3344	3306	3287	True	False	False	True
PTBXL	7661	16950	3658	3745	3707	3687	True	False	False	True
PTBXL	7661	16950	4063	4150	4112	4092	True	False	False	True
PTBXL	7661	16950	4480	4568	4530	4510	True	False	True	False
PTBXL	12941	6684	267	339	301	301	True	True	False	False
PTBXL	12941	6684	838	918	870	869	True	False	False	True
PTBXL	12941	6684	1431	1509	1462	1462	True	False	False	True
PTBXL	12941	6684	1983	2070	2015	2015	True	False	False	True
PTBXL	12941	6684	2568	2654	2600	2600	True	False	False	True
PTBXL	12941	6684	3121	3199	3153	3152	True	False	False	True
PTBXL	12941	6684	3642	3713	3675	3675	True	False	False	True
PTBXL	12941	6684	4214	4283	4245	4245	True	False	False	True
PTBXL	12941	6684	4781	4852	4814	4814	True	False	True	False
PTBXL	12144	6601	177	255	217	206	True	True	False	False
PTBXL	12144	6601	619	710	663	648	True	False	False	True
PTBXL	12144	6601	1040	1114	1071	1068	True	False	False	True
PTBXL	12144	6601	1450	1521	1483	1479	True	False	False	True
PTBXL	12144	6601	1862	1954	1896	1891	True	False	False	True
PTBXL	12144	6601	2285	2355	2317	2313	True	False	False	True
PTBXL	12144	6601	2703	2780	2742	2732	True	False	False	True
PTBXL	12144	6601	3124	3202	3164	3152	True	False	False	True
PTBXL	12144	6601	3538	3619	3581	3566	True	False	False	True
PTBXL	12144	6601	3948	4031	3992	3977	True	False	False	True
PTBXL	12144	6601	4342	4423	4385	4370	True	False	False	True
PTBXL	12144	6601	4729	4804	4772	4758	True	False	True	False
PTBXL	6912	19057	354	443	387	386	True	True	False	False
PTBXL	6912	19057	761	848	794	793	True	False	False	True
PTBXL	6912	19057	1167	1238	1200	1199	True	False	False	True
PTBXL	6912	19057	1570	1639	1603	1602	True	False	False	True
PTBXL	6912	19057	1974	2055	2007	2006	True	False	False	True
PTBXL	6912	19057	2382	2462	2414	2413	True	False	False	True
PTBXL	6912	19057	2784	2863	2817	2816	True	False	False	True
PTBXL	6912	19057	3184	3253	3217	3216	True	False	False	True
PTBXL	6912	19057	3587	3668	3620	3619	True	False	False	True
PTBXL	6912	19057	3994	4074	4027	4025	True	False	False	True
PTBXL	6912	19057	4395	4466	4428	4427	True	False	False	True
PTBXL	6912	19057	4794	4879	4827	4826	True	False	True	False
PTBXL	15798	11257	251	393	299	322	True	True	False	False
PTBXL	15798	11257	559	665	603	622	True	False	False	True
PTBXL	15798	11257	846	980	906	929	True	False	False	True
PTBXL	15798	11257	1160	1270	1204	1226	True	False	False	True
PTBXL	15798	11257	1446	1570	1509	1532	True	False	False	True
PTBXL	15798	11257	1760	1880	1806	1829	True	False	False	True
PTBXL	15798	11257	2064	2173	2106	2125	True	False	False	True
PTBXL	15798	11257	2371	2489	2415	2438	True	False	False	True
PTBXL	15798	11257	2667	2775	2710	2733	True	False	False	True
PTBXL	15798	11257	2967	3090	3011	3031	True	False	False	True
PTBXL	15798	11257	3260	3386	3322	3345	True	False	False	True
PTBXL	15798	11257	3573	3681	3617	3640	True	False	False	True
PTBXL	15798	11257	3878	3982	3919	3923	True	False	False	True
PTBXL	15798	11257	4182	4291	4226	4250	True	False	False	True
PTBXL	15798	11257	4453	4587	4523	4547	True	False	True	False
PTBXL	15798	11257	4761	4890	4830	4833	True	False	True	False
PTBXL	5383	8881	358	433	395	389	True	True	False	False
PTBXL	5383	8881	851	925	887	882	True	False	False	True
PTBXL	5383	8881	1360	1455	1397	1391	True	False	False	True
PTBXL	5383	8881	1870	1954	1907	1901	True	False	False	True
PTBXL	5383	8881	2369	2465	2406	2401	True	False	False	True
PTBXL	5383	8881	2874	2949	2911	2905	True	False	False	True
PTBXL	5383	8881	3366	3441	3403	3397	True	False	False	True
PTBXL	5383	8881	3870	3945	3907	3901	True	False	False	True
PTBXL	5383	8881	4381	4455	4417	4412	True	False	False	True
PTBXL	805	14400	162	218	192	189	True	True	False	False
PTBXL	805	14400	584	639	613	610	True	False	False	True
PTBXL	805	14400	996	1051	1026	1023	True	False	False	True
PTBXL	805	14400	1404	1460	1434	1431	True	False	False	True
PTBXL	805	14400	1817	1899	1847	1844	True	False	False	True
PTBXL	805	14400	2242	2298	2273	2269	True	False	False	True
PTBXL	805	14400	2671	2750	2701	2698	True	False	False	True
PTBXL	805	14400	3096	3153	3127	3123	True	False	False	True
PTBXL	805	14400	3524	3580	3554	3551	True	False	False	True
PTBXL	805	14400	3955	4011	3985	3982	True	False	False	True
PTBXL	805	14400	4385	4441	4415	4412	True	False	False	True
PTBXL	805	14400	4814	4869	4844	4841	True	False	True	False
PTBXL	3827	15293	252	352	305	306	True	True	False	False
PTBXL	3827	15293	679	760	728	709	True	False	False	True
PTBXL	3827	15293	1133	1224	1168	1170	True	False	False	True
PTBXL	3827	15293	1569	1643	1604	1605	True	False	False	True
PTBXL	3827	15293	2008	2098	2043	2044	True	False	False	True
PTBXL	3827	15293	2448	2530	2481	2483	True	False	False	True
PTBXL	3827	15293	2889	2967	2922	2924	True	False	False	True
PTBXL	3827	15293	3326	3401	3362	3364	True	False	False	True
PTBXL	3827	15293	3766	3856	3811	3812	True	False	False	True
PTBXL	3827	15293	4140	4251	4200	4201	True	False	False	True
PTBXL	3827	15293	4666	4749	4700	4702	True	False	True	False
PTBXL	4362	5313	75	147	108	103	True	True	False	False
PTBXL	4362	5313	432	498	466	460	True	True	False	False
PTBXL	4362	5313	789	868	823	817	True	False	False	True
PTBXL	4362	5313	1158	1224	1192	1186	True	False	False	True
PTBXL	4362	5313	1533	1601	1566	1560	True	False	False	True
PTBXL	4362	5313	1897	1975	1930	1924	True	False	False	True
PTBXL	4362	5313	2257	2335	2291	2285	True	False	False	True
PTBXL	4362	5313	2609	2688	2644	2638	True	False	False	True
PTBXL	4362	5313	2976	3051	3010	3005	True	False	False	True
PTBXL	4362	5313	3342	3422	3375	3369	True	False	False	True
PTBXL	4362	5313	3704	3770	3737	3731	True	False	False	True
PTBXL	4362	5313	4060	4139	4093	4087	True	False	False	True
PTBXL	4362	5313	4410	4491	4444	4438	True	False	False	True
PTBXL	4362	5313	4773	4849	4807	4801	True	False	True	False
PTBXL	115	11591	171	257	199	198	True	True	False	False
PTBXL	115	11591	569	644	597	596	True	False	False	True
PTBXL	115	11591	956	1033	985	983	True	False	False	True
PTBXL	115	11591	1371	1438	1400	1399	True	False	False	True
PTBXL	115	11591	1795	1861	1823	1822	True	False	False	True
PTBXL	115	11591	2208	2276	2236	2235	True	False	False	True
PTBXL	115	11591	2647	2714	2676	2674	True	False	False	True
PTBXL	115	11591	3091	3167	3120	3119	True	False	False	True
PTBXL	115	11591	3513	3585	3541	3540	True	False	False	True
PTBXL	115	11591	3907	3974	3936	3934	True	False	False	True
PTBXL	115	11591	4325	4402	4354	4352	True	False	False	True
PTBXL	115	11591	4749	4828	4778	4777	True	False	True	False
PTBXL	570	7793	319	375	347	347	True	True	False	False
PTBXL	570	7793	809	866	837	837	True	False	False	True
PTBXL	570	7793	1349	1425	1378	1377	True	False	False	True
PTBXL	570	7793	1903	1978	1932	1931	True	False	False	True
PTBXL	570	7793	2456	2512	2485	2484	True	False	False	True
PTBXL	570	7793	2999	3055	3028	3027	True	False	False	True
PTBXL	570	7793	3559	3616	3588	3587	True	False	False	True
PTBXL	570	7793	4102	4159	4130	4130	True	False	False	True
PTBXL	570	7793	4652	4709	4681	4680	True	False	True	False
PTBXL	9863	15322	279	353	313	309	True	True	False	False
PTBXL	9863	15322	720	802	754	750	True	False	False	True
PTBXL	9863	15322	1166	1243	1200	1196	True	False	False	True
PTBXL	9863	15322	1619	1691	1653	1649	True	False	False	True
PTBXL	9863	15322	2070	2154	2103	2099	True	False	False	True
PTBXL	9863	15322	2509	2591	2543	2539	True	False	False	True
PTBXL	9863	15322	2949	3020	2982	2978	True	False	False	True
PTBXL	9863	15322	3393	3481	3427	3423	True	False	False	True
PTBXL	9863	15322	3831	3915	3865	3861	True	False	False	True
PTBXL	9863	15322	4279	4351	4313	4309	True	False	False	True
PTBXL	9863	15322	4729	4801	4763	4759	True	False	True	False
PTBXL	10675	13629	166	251	196	193	True	True	False	False
PTBXL	10675	13629	417	506	448	445	True	True	False	False
PTBXL	10675	13629	671	753	702	698	True	False	False	True
PTBXL	10675	13629	924	1004	955	951	True	False	False	True
PTBXL	10675	13629	1177	1258	1208	1205	True	False	False	True
PTBXL	10675	13629	1427	1505	1456	1454	True	False	False	True
PTBXL	10675	13629	1680	1765	1710	1708	True	False	False	True
PTBXL	10675	13629	1932	2011	1963	1960	True	False	False	True
PTBXL	10675	13629	2185	2255	2216	2212	True	False	False	True
PTBXL	10675	13629	2439	2519	2470	2466	True	False	False	True
PTBXL	10675	13629	2692	2774	2723	2719	True	False	False	True
PTBXL	10675	13629	2945	3020	2976	2973	True	False	False	True
PTBXL	10675	13629	3198	3274	3228	3226	True	False	False	True
PTBXL	10675	13629	3450	3533	3480	3477	True	False	False	True
PTBXL	10675	13629	3700	3772	3731	3728	True	False	False	True
PTBXL	10675	13629	3953	4035	3984	3980	True	False	False	True
PTBXL	10675	13629	4205	4288	4236	4232	True	False	False	True
PTBXL	10675	13629	4457	4530	4488	4485	True	False	True	False
PTBXL	10675	13629	4711	4782	4742	4738	True	False	True	False
PTBXL	8136	1376	130	188	158	156	True	True	False	False
PTBXL	8136	1376	473	540	502	500	True	True	False	False
PTBXL	8136	1376	808	864	837	834	True	False	False	True
PTBXL	8136	1376	1173	1240	1202	1200	True	False	False	True
PTBXL	8136	1376	1509	1567	1537	1535	True	False	False	True
PTBXL	8136	1376	1840	1898	1868	1866	True	False	False	True
PTBXL	8136	1376	2203	2285	2231	2229	True	False	False	True
PTBXL	8136	1376	2525	2599	2553	2551	True	False	False	True
PTBXL	8136	1376	2888	2945	2917	2914	True	False	False	True
PTBXL	8136	1376	3207	3263	3235	3233	True	False	False	True
PTBXL	8136	1376	3554	3611	3583	3580	True	False	False	True
PTBXL	8136	1376	3905	3962	3934	3932	True	False	False	True
PTBXL	8136	1376	4252	4309	4280	4278	True	False	False	True
PTBXL	8136	1376	4603	4660	4631	4630	True	False	True	False
PTBXL	6358	1901	53	129	85	80	True	True	False	False
PTBXL	6358	1901	397	478	429	425	True	True	False	False
PTBXL	6358	1901	740	815	772	768	True	False	False	True
PTBXL	6358	1901	1083	1159	1115	1110	True	False	False	True
PTBXL	6358	1901	1424	1504	1457	1452	True	False	False	True
PTBXL	6358	1901	1768	1857	1800	1795	True	False	False	True
PTBXL	6358	1901	2113	2191	2145	2140	True	False	False	True
PTBXL	6358	1901	2460	2540	2492	2488	True	False	False	True
PTBXL	6358	1901	2810	2887	2841	2837	True	False	False	True
PTBXL	6358	1901	3156	3234	3188	3184	True	False	False	True
PTBXL	6358	1901	3501	3580	3534	3529	True	False	False	True
PTBXL	6358	1901	3847	3925	3879	3874	True	False	False	True
PTBXL	6358	1901	4193	4270	4225	4220	True	False	False	True
PTBXL	6358	1901	4538	4625	4570	4565	True	False	True	False
PTBXL	6358	1901	4884	4960	4917	4912	True	False	True	False
PTBXL	18740	18520	333	409	363	359	True	True	False	False
PTBXL	18740	18520	754	831	793	776	True	False	False	True
PTBXL	18740	18520	1188	1257	1219	1215	True	False	False	True
PTBXL	18740	18520	1613	1696	1644	1640	True	False	False	True
PTBXL	18740	18520	2045	2119	2075	2071	True	False	False	True
PTBXL	18740	18520	2485	2559	2515	2511	True	False	False	True
PTBXL	18740	18520	2943	3011	2973	2970	True	False	False	True
PTBXL	18740	18520	3415	3486	3445	3442	True	False	False	True
PTBXL	18740	18520	3897	3965	3927	3923	True	False	False	True
PTBXL	18740	18520	4386	4453	4416	4413	True	False	False	True
PTBXL	18740	18520	4876	4953	4907	4903	True	False	True	False
PTBXL	12074	7908	53	141	84	81	True	True	False	False
PTBXL	12074	7908	370	446	400	397	True	True	False	False
PTBXL	12074	7908	689	766	719	717	True	False	False	True
PTBXL	12074	7908	1008	1076	1038	1035	True	False	False	True
PTBXL	12074	7908	1327	1395	1357	1354	True	False	False	True
PTBXL	12074	7908	1647	1726	1677	1675	True	False	False	True
PTBXL	12074	7908	1970	2039	2001	1998	True	False	False	True
PTBXL	12074	7908	2301	2369	2331	2328	True	False	False	True
PTBXL	12074	7908	2631	2699	2661	2658	True	False	False	True
PTBXL	12074	7908	2956	3024	2986	2984	True	False	False	True
PTBXL	12074	7908	3283	3368	3313	3311	True	False	False	True
PTBXL	12074	7908	3610	3678	3640	3638	True	False	False	True
PTBXL	12074	7908	3938	4006	3968	3966	True	False	False	True
PTBXL	12074	7908	4274	4342	4304	4302	True	False	False	True
PTBXL	12074	7908	4606	4674	4636	4634	True	False	True	False
PTBXL	3103	2961	147	216	178	175	True	True	False	False
PTBXL	3103	2961	622	693	655	651	True	False	False	True
PTBXL	3103	2961	1096	1167	1128	1125	True	False	False	True
PTBXL	3103	2961	1576	1660	1608	1605	True	False	False	True
PTBXL	3103	2961	2040	2125	2072	2068	True	False	False	True
PTBXL	3103	2961	2516	2602	2548	2544	True	False	False	True
PTBXL	3103	2961	2980	3050	3012	3008	True	False	False	True
PTBXL	3103	2961	3434	3520	3466	3463	True	False	False	True
PTBXL	3103	2961	3902	3972	3934	3930	True	False	False	True
PTBXL	3103	2961	4372	4442	4404	4401	True	False	False	True
PTBXL	3103	2961	4855	4937	4886	4883	True	False	True	False
PTBXL	3033	20877	226	295	258	254	True	True	False	False
PTBXL	3033	20877	675	758	708	704	True	False	False	True
PTBXL	3033	20877	1135	1206	1168	1163	True	False	False	True
PTBXL	3033	20877	1597	1665	1630	1625	True	False	False	True
PTBXL	3033	20877	2054	2132	2086	2082	True	False	False	True
PTBXL	3033	20877	2520	2595	2552	2548	True	False	False	True
PTBXL	3033	20877	2991	3061	3024	3019	True	False	False	True
PTBXL	3033	20877	3460	3548	3493	3489	True	False	False	True
PTBXL	3033	20877	3925	3995	3957	3953	True	False	False	True
PTBXL	3033	20877	4395	4466	4428	4423	True	False	False	True
PTBXL	3033	20877	4865	4936	4898	4894	True	False	True	False
PTBXL	13630	11041	256	324	286	284	True	True	False	False
PTBXL	13630	11041	592	665	622	620	True	False	False	True
PTBXL	13630	11041	910	976	940	939	True	False	False	True
PTBXL	13630	11041	1252	1320	1282	1281	True	False	False	True
PTBXL	13630	11041	1591	1657	1621	1619	True	False	False	True
PTBXL	13630	11041	1932	2002	1962	1961	True	False	False	True
PTBXL	13630	11041	2269	2346	2299	2297	True	False	False	True
PTBXL	13630	11041	2588	2661	2618	2617	True	False	False	True
PTBXL	13630	11041	2908	2977	2939	2937	True	False	False	True
PTBXL	13630	11041	3224	3310	3254	3253	True	False	False	True
PTBXL	13630	11041	3540	3618	3570	3568	True	False	False	True
PTBXL	13630	11041	3855	3923	3885	3884	True	False	False	True
PTBXL	13630	11041	4164	4250	4194	4193	True	False	False	True
PTBXL	13630	11041	4463	4530	4492	4491	True	False	True	False
PTBXL	13630	11041	4758	4834	4788	4786	True	False	True	False
PTBXL	15015	4462	200	277	232	228	True	True	False	False
PTBXL	15015	4462	586	656	619	614	True	False	False	True
PTBXL	15015	4462	974	1052	1006	1002	True	False	False	True
PTBXL	15015	4462	1356	1431	1390	1385	True	False	False	True
PTBXL	15015	4462	1760	1844	1792	1787	True	False	False	True
PTBXL	15015	4462	2170	2246	2202	2198	True	False	False	True
PTBXL	15015	4462	2558	2631	2590	2586	True	False	False	True
PTBXL	15015	4462	2957	3034	2991	2986	True	False	False	True
PTBXL	15015	4462	3386	3463	3419	3414	True	False	False	True
PTBXL	15015	4462	3783	3861	3816	3811	True	False	False	True
PTBXL	15015	4462	4191	4268	4223	4219	True	False	False	True
PTBXL	15015	4462	4609	4694	4641	4636	True	False	True	False
PTBXL	3215	2780	36	106	68	64	True	True	False	False
PTBXL	3215	2780	233	299	265	262	True	True	False	False
PTBXL	3215	2780	419	495	450	447	True	True	False	False
PTBXL	3215	2780	593	659	624	621	True	False	False	True
PTBXL	3215	2780	841	927	872	869	True	False	False	True
PTBXL	3215	2780	1067	1136	1098	1095	True	False	False	True
PTBXL	3215	2780	1270	1345	1302	1298	True	False	False	True
PTBXL	3215	2780	1464	1531	1496	1493	True	False	False	True
PTBXL	3215	2780	1676	1763	1708	1705	True	False	False	True
PTBXL	3215	2780	1884	1954	1916	1913	True	False	False	True
PTBXL	3215	2780	2117	2187	2149	2146	True	False	False	True
PTBXL	3215	2780	2346	2436	2384	2388	True	False	False	True
PTBXL	3215	2780	2577	2645	2608	2605	True	False	False	True
PTBXL	3215	2780	2818	2906	2849	2846	True	False	False	True
PTBXL	3215	2780	2987	3050	3019	3016	True	False	False	True
PTBXL	3215	2780	3244	3313	3276	3273	True	False	False	True
PTBXL	3215	2780	3449	3513	3481	3478	True	False	False	True
PTBXL	3215	2780	3650	3720	3682	3678	True	False	False	True
PTBXL	3215	2780	3830	3902	3861	3858	True	False	False	True
PTBXL	3215	2780	4075	4152	4106	4103	True	False	False	True
PTBXL	3215	2780	4251	4315	4283	4280	True	False	False	True
PTBXL	3215	2780	4428	4495	4460	4457	True	False	False	True
PTBXL	3215	2780	4832	4894	4864	4861	True	False	True	False
PTBXL	12172	15109	425	518	459	456	True	True	False	False
PTBXL	12172	15109	1099	1175	1137	1133	True	False	False	True
PTBXL	12172	15109	1769	1858	1804	1801	True	False	False	True
PTBXL	12172	15109	2412	2498	2448	2444	True	False	False	True
PTBXL	12172	15109	3004	3088	3039	3035	True	False	False	True
PTBXL	12172	15109	3662	3753	3698	3695	True	False	False	True
PTBXL	12172	15109	4334	4424	4370	4366	True	False	False	True
PTBXL	21444	20461	2	79	32	31	True	True	False	False
PTBXL	21444	20461	313	390	342	341	True	True	False	False
PTBXL	21444	20461	620	683	650	648	True	False	False	True
PTBXL	21444	20461	925	989	955	954	True	False	False	True
PTBXL	21444	20461	1230	1306	1260	1258	True	False	False	True
PTBXL	21444	20461	1536	1610	1566	1564	True	False	False	True
PTBXL	21444	20461	1841	1916	1870	1868	True	False	False	True
PTBXL	21444	20461	2143	2211	2173	2171	True	False	False	True
PTBXL	21444	20461	2445	2508	2476	2474	True	False	False	True
PTBXL	21444	20461	2753	2830	2783	2782	True	False	False	True
PTBXL	21444	20461	3066	3131	3096	3094	True	False	False	True
PTBXL	21444	20461	3380	3443	3410	3409	True	False	False	True
PTBXL	21444	20461	3695	3773	3726	3724	True	False	False	True
PTBXL	21444	20461	4013	4076	4043	4041	True	False	False	True
PTBXL	21444	20461	4334	4412	4365	4363	True	False	False	True
PTBXL	21444	20461	4661	4724	4691	4690	True	False	True	False
PTBXL	1736	19382	267	352	301	298	True	True	False	False
PTBXL	1736	19382	794	885	827	824	True	False	False	True
PTBXL	1736	19382	1130	1207	1163	1160	True	False	False	True
PTBXL	1736	19382	1717	1803	1750	1747	True	False	False	True
PTBXL	1736	19382	2241	2322	2275	2272	True	False	False	True
PTBXL	1736	19382	2571	2652	2605	2602	True	False	False	True
PTBXL	1736	19382	3175	3251	3207	3204	True	False	False	True
PTBXL	1736	19382	3711	3803	3745	3741	True	False	False	True
PTBXL	1736	19382	4040	4123	4074	4071	True	False	False	True
PTBXL	1736	19382	4649	4742	4683	4680	True	False	True	False
PTBXL	4945	6695	116	190	161	144	True	True	False	False
PTBXL	4945	6695	613	688	644	640	True	False	False	True
PTBXL	4945	6695	899	973	944	926	True	False	False	True
PTBXL	4945	6695	1423	1499	1468	1451	True	False	False	True
PTBXL	4945	6695	1841	1915	1885	1868	True	False	False	True
PTBXL	4945	6695	2257	2339	2301	2285	True	False	False	True
PTBXL	4945	6695	2685	2776	2717	2713	True	False	False	True
PTBXL	4945	6695	3131	3205	3174	3158	True	False	False	True
PTBXL	4945	6695	3590	3664	3634	3618	True	False	False	True
PTBXL	4945	6695	4053	4126	4097	4080	True	False	False	True
PTBXL	4945	6695	4517	4598	4547	4545	True	False	True	False
PTBXL	4945	6695	4910	4967	4939	4934	True	False	True	False
PTBXL	4266	8493	14	90	45	43	True	True	False	False
PTBXL	4266	8493	422	509	453	452	True	True	False	False
PTBXL	4266	8493	826	904	857	856	True	False	False	True
PTBXL	4266	8493	1234	1317	1266	1264	True	False	False	True
PTBXL	4266	8493	1646	1724	1677	1675	True	False	False	True
PTBXL	4266	8493	2055	2130	2087	2085	True	False	False	True
PTBXL	4266	8493	2462	2542	2493	2491	True	False	False	True
PTBXL	4266	8493	2861	2939	2893	2891	True	False	False	True
PTBXL	4266	8493	3269	3352	3301	3299	True	False	False	True
PTBXL	4266	8493	3683	3759	3714	3712	True	False	False	True
PTBXL	4266	8493	4105	4179	4136	4135	True	False	False	True
PTBXL	4266	8493	4528	4604	4560	4558	True	False	True	False
PTBXL	157	8131	23	80	55	51	True	True	False	False
PTBXL	157	8131	502	557	532	530	True	False	False	True
PTBXL	157	8131	984	1042	1016	1013	True	False	False	True
PTBXL	157	8131	1442	1520	1475	1471	True	False	False	True
PTBXL	157	8131	1952	2008	1983	1980	True	False	False	True
PTBXL	157	8131	2430	2487	2462	2458	True	False	False	True
PTBXL	157	8131	2909	2986	2943	2939	True	False	False	True
PTBXL	157	8131	3384	3440	3415	3412	True	False	False	True
PTBXL	157	8131	3848	3903	3878	3876	True	False	False	True
PTBXL	157	8131	4316	4402	4348	4344	True	False	False	True
PTBXL	157	8131	4787	4846	4820	4816	True	False	True	False
PTBXL	7882	13678	301	399	361	330	True	True	False	False
PTBXL	7882	13678	736	835	797	765	True	False	False	True
PTBXL	7882	13678	1169	1267	1229	1197	True	False	False	True
PTBXL	7882	13678	1607	1704	1666	1636	True	False	False	True
PTBXL	7882	13678	2046	2159	2107	2075	True	False	False	True
PTBXL	7882	13678	2474	2572	2534	2502	True	False	False	True
PTBXL	7882	13678	2905	3002	2964	2933	True	False	False	True
PTBXL	7882	13678	3342	3451	3401	3370	True	False	False	True
PTBXL	7882	13678	3773	3872	3834	3802	True	False	False	True
PTBXL	7882	13678	4202	4315	4262	4231	True	False	False	True
PTBXL	7882	13678	4639	4737	4699	4668	True	False	True	False
PTBXL	14026	6544	445	513	475	475	True	True	False	False
PTBXL	14026	6544	1098	1188	1128	1128	True	False	False	True
PTBXL	14026	6544	1755	1835	1786	1786	True	False	False	True
PTBXL	14026	6544	2421	2495	2452	2451	True	False	False	True
PTBXL	14026	6544	3079	3172	3109	3109	True	False	False	True
PTBXL	14026	6544	3736	3822	3767	3767	True	False	False	True
PTBXL	14026	6544	4404	4488	4434	4434	True	False	False	True
PTBXL	9833	20060	45	120	82	74	True	True	False	False
PTBXL	9833	20060	367	442	404	397	True	True	False	False
PTBXL	9833	20060	694	770	732	724	True	False	False	True
PTBXL	9833	20060	1018	1102	1056	1048	True	False	False	True
PTBXL	9833	20060	1338	1420	1375	1367	True	False	False	True
PTBXL	9833	20060	1659	1732	1696	1688	True	False	False	True
PTBXL	9833	20060	1983	2076	2020	2012	True	False	False	True
PTBXL	9833	20060	2306	2396	2344	2336	True	False	False	True
PTBXL	9833	20060	2634	2714	2671	2664	True	False	False	True
PTBXL	9833	20060	2966	3040	3004	2996	True	False	False	True
PTBXL	9833	20060	3306	3381	3343	3336	True	False	False	True
PTBXL	9833	20060	3640	3715	3677	3669	True	False	False	True
PTBXL	9833	20060	3974	4057	4012	4004	True	False	False	True
PTBXL	9833	20060	4299	4375	4337	4328	True	False	False	True
PTBXL	9833	20060	4625	4705	4662	4654	True	False	True	False
PTBXL	11489	11408	430	508	470	459	True	True	False	False
PTBXL	11489	11408	992	1067	1034	1022	True	False	False	True
PTBXL	11489	11408	1530	1603	1571	1559	True	False	False	True
PTBXL	11489	11408	2050	2135	2088	2079	True	False	False	True
PTBXL	11489	11408	2562	2635	2601	2592	True	False	False	True
PTBXL	11489	11408	3068	3141	3108	3098	True	False	False	True
PTBXL	11489	11408	3563	3635	3604	3593	True	False	False	True
PTBXL	11489	11408	4214	4287	4256	4244	True	False	False	True
PTBXL	11489	11408	4743	4815	4783	4772	True	False	True	False
PTBXL	4149	5394	243	313	275	273	True	True	False	False
PTBXL	4149	5394	713	793	744	743	True	False	False	True
PTBXL	4149	5394	1189	1258	1220	1219	True	False	False	True
PTBXL	4149	5394	1663	1732	1694	1693	True	False	False	True
PTBXL	4149	5394	2132	2201	2163	2162	True	False	False	True
PTBXL	4149	5394	2607	2676	2638	2636	True	False	False	True
PTBXL	4149	5394	3085	3154	3116	3115	True	False	False	True
PTBXL	4149	5394	3555	3643	3586	3585	True	False	False	True
PTBXL	4149	5394	4023	4108	4054	4053	True	False	False	True
PTBXL	4149	5394	4500	4569	4531	4529	True	False	True	False
PTBXL	14938	17162	144	215	177	171	True	True	False	False
PTBXL	14938	17162	705	789	738	732	True	False	False	True
PTBXL	14938	17162	1221	1307	1255	1248	True	False	False	True
PTBXL	14938	17162	1749	1842	1782	1776	True	False	False	True
PTBXL	14938	17162	2285	2356	2318	2312	True	False	False	True
PTBXL	14938	17162	2764	2835	2797	2791	True	False	False	True
PTBXL	14938	17162	3239	3306	3271	3266	True	False	False	True
PTBXL	14938	17162	3702	3786	3735	3729	True	False	False	True
PTBXL	14938	17162	4165	4254	4198	4192	True	False	False	True
PTBXL	14938	17162	4812	4882	4844	4840	True	False	True	False
PTBXL	11500	13887	525	603	558	565	True	False	False	True
PTBXL	11500	13887	1257	1337	1291	1299	True	False	False	True
PTBXL	11500	13887	1967	2062	2001	2010	True	False	False	True
PTBXL	11500	13887	2655	2732	2687	2694	True	False	False	True
PTBXL	11500	13887	3281	3362	3315	3324	True	False	False	True
PTBXL	11500	13887	3797	3876	3831	3838	True	False	False	True
PTBXL	11500	13887	4284	4362	4319	4324	True	False	False	True
PTBXL	4618	1890	300	399	343	344	True	True	False	False
PTBXL	4618	1890	609	733	678	679	True	False	False	True
PTBXL	4618	1890	964	1052	1010	1011	True	False	False	True
PTBXL	4618	1890	1301	1382	1344	1345	True	False	False	True
PTBXL	4618	1890	1626	1724	1680	1681	True	False	False	True
PTBXL	4618	1890	1974	2064	2020	2036	True	False	False	True
PTBXL	4618	1890	2307	2405	2361	2361	True	False	False	True
PTBXL	4618	1890	2646	2751	2706	2706	True	False	False	True
PTBXL	4618	1890	3005	3099	3054	3070	True	False	False	True
PTBXL	4618	1890	3358	3449	3406	3422	True	False	False	True
PTBXL	4618	1890	3711	3806	3762	3778	True	False	False	True
PTBXL	4618	1890	4067	4163	4119	4119	True	False	False	True
PTBXL	4618	1890	4433	4521	4477	4492	True	False	True	False
PTBXL	4618	1890	4679	4767	4713	4722	True	False	True	False
PTBXL	10519	18676	280	360	309	309	True	True	False	False
PTBXL	10519	18676	738	815	767	767	True	False	False	True
PTBXL	10519	18676	1212	1289	1241	1241	True	False	False	True
PTBXL	10519	18676	1665	1722	1694	1694	True	False	False	True
PTBXL	10519	18676	2105	2193	2134	2134	True	False	False	True
PTBXL	10519	18676	2556	2647	2585	2585	True	False	False	True
PTBXL	10519	18676	3066	3145	3095	3095	True	False	False	True
PTBXL	10519	18676	3605	3662	3634	3634	True	False	False	True
PTBXL	10519	18676	4075	4150	4104	4104	True	False	False	True
PTBXL	10519	18676	4535	4611	4564	4564	True	False	True	False
PTBXL	12122	5766	228	298	260	257	True	True	False	False
PTBXL	12122	5766	594	674	626	624	True	False	False	True
PTBXL	12122	5766	954	1034	986	984	True	False	False	True
PTBXL	12122	5766	1310	1393	1341	1338	True	False	False	True
PTBXL	12122	5766	1654	1735	1685	1683	True	False	False	True
PTBXL	12122	5766	1995	2074	2025	2024	True	False	False	True
PTBXL	12122	5766	2337	2418	2367	2366	True	False	False	True
PTBXL	12122	5766	2688	2769	2720	2718	True	False	False	True
PTBXL	12122	5766	3045	3114	3076	3074	True	False	False	True
PTBXL	12122	5766	3410	3488	3442	3440	True	False	False	True
PTBXL	12122	5766	3774	3854	3806	3803	True	False	False	True
PTBXL	12122	5766	4126	4210	4158	4155	True	False	False	True
PTBXL	12122	5766	4479	4567	4511	4508	True	False	True	False
PTBXL	12122	5766	4821	4906	4851	4850	True	False	True	False
PTBXL	11139	2474	330	425	366	366	True	True	False	False
PTBXL	11139	2474	739	838	776	776	True	False	False	True
PTBXL	11139	2474	1156	1254	1190	1191	True	False	False	True
PTBXL	11139	2474	1565	1649	1601	1601	True	False	False	True
PTBXL	11139	2474	1969	2062	2006	2006	True	False	False	True
PTBXL	11139	2474	2373	2468	2416	2417	True	False	False	True
PTBXL	11139	2474	2787	2873	2822	2822	True	False	False	True
PTBXL	11139	2474	3192	3272	3226	3226	True	False	False	True
PTBXL	11139	2474	3593	3675	3636	3637	True	False	False	True
PTBXL	11139	2474	4014	4091	4049	4050	True	False	False	True
PTBXL	11139	2474	4426	4511	4462	4462	True	False	True	False
PTBXL	11139	2474	4838	4920	4873	4874	True	False	True	False
PTBXL	4646	4570	95	166	128	130	True	True	False	False
PTBXL	4646	4570	397	481	430	431	True	True	False	False
PTBXL	4646	4570	694	771	733	734	True	False	False	True
PTBXL	4646	4570	1000	1091	1036	1037	True	False	False	True
PTBXL	4646	4570	1301	1383	1337	1339	True	False	False	True
PTBXL	4646	4570	1602	1690	1639	1640	True	False	False	True
PTBXL	4646	4570	1891	1987	1941	1942	True	False	False	True
PTBXL	4646	4570	2208	2282	2244	2245	True	False	False	True
PTBXL	4646	4570	2510	2593	2546	2548	True	False	False	True
PTBXL	4646	4570	2810	2886	2848	2849	True	False	False	True
PTBXL	4646	4570	3105	3191	3149	3150	True	False	False	True
PTBXL	4646	4570	3414	3505	3452	3453	True	False	False	True
PTBXL	4646	4570	3718	3796	3754	3756	True	False	False	True
PTBXL	4646	4570	4022	4095	4057	4058	True	False	False	True
PTBXL	4646	4570	4319	4408	4358	4359	True	False	False	True
PTBXL	4646	4570	4625	4701	4661	4662	True	False	True	False
PTBXL	18473	11894	86	156	118	112	True	True	False	False
PTBXL	18473	11894	637	723	670	665	True	False	False	True
PTBXL	18473	11894	1201	1277	1233	1228	True	False	False	True
PTBXL	18473	11894	1752	1829	1784	1779	True	False	False	True
PTBXL	18473	11894	2292	2361	2323	2318	True	False	False	True
PTBXL	18473	11894	2853	2941	2884	2879	True	False	False	True
PTBXL	18473	11894	3415	3494	3447	3441	True	False	False	True
PTBXL	18473	11894	3951	4043	3984	3978	True	False	False	True
PTBXL	18473	11894	4492	4564	4526	4521	True	False	True	False
PTBXL	5771	16197	119	203	152	148	True	True	False	False
PTBXL	5771	16197	537	605	570	566	True	False	False	True
PTBXL	5771	16197	951	1021	983	979	True	False	False	True
PTBXL	5771	16197	1371	1441	1404	1400	True	False	False	True
PTBXL	5771	16197	1787	1855	1820	1816	True	False	False	True
PTBXL	5771	16197	2184	2261	2217	2213	True	False	False	True
PTBXL	5771	16197	2566	2636	2599	2595	True	False	False	True
PTBXL	5771	16197	2957	3027	2989	2985	True	False	False	True
PTBXL	5771	16197	3351	3423	3384	3380	True	False	False	True
PTBXL	5771	16197	3735	3816	3769	3765	True	False	False	True
PTBXL	5771	16197	4115	4186	4148	4144	True	False	False	True
PTBXL	5771	16197	4499	4572	4531	4527	True	False	True	False
PTBXL	5771	16197	4895	4962	4928	4923	True	False	True	False
PTBXL	9115	7211	223	293	255	250	True	True	False	False
PTBXL	9115	7211	605	675	637	632	True	False	False	True
PTBXL	9115	7211	982	1052	1014	1009	True	False	False	True
PTBXL	9115	7211	1365	1435	1397	1392	True	False	False	True
PTBXL	9115	7211	1752	1822	1784	1779	True	False	False	True
PTBXL	9115	7211	2144	2215	2177	2172	True	False	False	True
PTBXL	9115	7211	2532	2602	2564	2559	True	False	False	True
PTBXL	9115	7211	2918	2988	2950	2945	True	False	False	True
PTBXL	9115	7211	3302	3372	3334	3329	True	False	False	True
PTBXL	9115	7211	3684	3754	3716	3711	True	False	False	True
PTBXL	9115	7211	4063	4133	4095	4090	True	False	False	True
PTBXL	9115	7211	4439	4509	4471	4466	True	False	True	False
PTBXL	9115	7211	4812	4902	4845	4839	True	False	True	False
PTBXL	3073	6270	34	107	69	64	True	True	False	False
PTBXL	3073	6270	539	612	574	568	True	False	False	True
PTBXL	3073	6270	1010	1083	1045	1039	True	False	False	True
PTBXL	3073	6270	1474	1563	1510	1504	True	False	False	True
PTBXL	3073	6270	1962	2034	1996	1991	True	False	False	True
PTBXL	3073	6270	2449	2521	2483	2478	True	False	False	True
PTBXL	3073	6270	2947	3042	2982	2977	True	False	False	True
PTBXL	3073	6270	3447	3536	3482	3477	True	False	False	True
PTBXL	3073	6270	3944	4036	3979	3974	True	False	False	True
PTBXL	3073	6270	4446	4520	4482	4476	True	False	True	False
PTBXL	3299	1020	259	338	312	305	True	True	False	False
PTBXL	3299	1020	813	874	848	842	True	False	False	True
PTBXL	3299	1020	1352	1413	1387	1381	True	False	False	True
PTBXL	3299	1020	1902	1963	1937	1931	True	False	False	True
PTBXL	3299	1020	2454	2516	2490	2483	True	False	False	True
PTBXL	3299	1020	3001	3063	3037	3030	True	False	False	True
PTBXL	3299	1020	3544	3606	3580	3574	True	False	False	True
PTBXL	3299	1020	4083	4145	4120	4113	True	False	False	True
PTBXL	3299	1020	4621	4683	4657	4650	True	False	True	False
PTBXL	8727	7896	67	132	98	95	True	True	False	False
PTBXL	8727	7896	452	517	483	480	True	True	False	False
PTBXL	8727	7896	840	905	872	869	True	False	False	True
PTBXL	8727	7896	1223	1289	1254	1251	True	False	False	True
PTBXL	8727	7896	1607	1674	1638	1636	True	False	False	True
PTBXL	8727	7896	1992	2059	2024	2021	True	False	False	True
PTBXL	8727	7896	2378	2443	2409	2407	True	False	False	True
PTBXL	8727	7896	2760	2824	2791	2789	True	False	False	True
PTBXL	8727	7896	3141	3206	3173	3170	True	False	False	True
PTBXL	8727	7896	3525	3589	3556	3553	True	False	False	True
PTBXL	8727	7896	3909	3973	3940	3937	True	False	False	True
PTBXL	8727	7896	4296	4362	4327	4324	True	False	False	True
PTBXL	8727	7896	4688	4752	4719	4716	True	False	True	False
PTBXL	6465	8179	45	105	75	74	True	True	False	False
PTBXL	6465	8179	536	597	567	566	True	False	False	True
PTBXL	6465	8179	1027	1087	1058	1056	True	False	False	True
PTBXL	6465	8179	1535	1594	1565	1564	True	False	False	True
PTBXL	6465	8179	2057	2117	2087	2086	True	False	False	True
PTBXL	6465	8179	2584	2644	2614	2613	True	False	False	True
PTBXL	6465	8179	3152	3211	3182	3181	True	False	False	True
PTBXL	6465	8179	3745	3805	3775	3774	True	False	False	True
PTBXL	6465	8179	4357	4416	4387	4386	True	False	False	True
PTBXL	11916	9715	182	243	212	208	True	True	False	False
PTBXL	11916	9715	501	563	531	527	True	False	False	True
PTBXL	11916	9715	821	883	851	847	True	False	False	True
PTBXL	11916	9715	1142	1204	1172	1168	True	False	False	True
PTBXL	11916	9715	1467	1530	1497	1493	True	False	False	True
PTBXL	11916	9715	1792	1856	1822	1818	True	False	False	True
PTBXL	11916	9715	2107	2168	2137	2133	True	False	False	True
PTBXL	11916	9715	2421	2483	2451	2447	True	False	False	True
PTBXL	11916	9715	2732	2794	2762	2758	True	False	False	True
PTBXL	11916	9715	3042	3103	3072	3068	True	False	False	True
PTBXL	11916	9715	3352	3413	3382	3377	True	False	False	True
PTBXL	11916	9715	3661	3722	3691	3686	True	False	False	True
PTBXL	11916	9715	3966	4037	3996	3992	True	False	False	True
PTBXL	11916	9715	4267	4332	4296	4293	True	False	False	True
PTBXL	11916	9715	4568	4627	4598	4594	True	False	True	False
PTBXL	11916	9715	4871	4940	4897	4913	True	False	True	False
PTBXL	3582	18551	24	110	72	54	True	True	False	False
PTBXL	3582	18551	275	357	319	304	True	True	False	False
PTBXL	3582	18551	528	621	575	556	True	False	False	True
PTBXL	3582	18551	780	867	829	810	True	False	False	True
PTBXL	3582	18551	1035	1118	1080	1064	True	False	False	True
PTBXL	3582	18551	1285	1369	1331	1315	True	False	False	True
PTBXL	3582	18551	1540	1633	1587	1568	True	False	False	True
PTBXL	3582	18551	1791	1880	1842	1822	True	False	False	True
PTBXL	3582	18551	2046	2130	2092	2075	True	False	False	True
PTBXL	3582	18551	2297	2388	2342	2325	True	False	False	True
PTBXL	3582	18551	2549	2643	2597	2576	True	False	False	True
PTBXL	3582	18551	2798	2884	2846	2828	True	False	False	True
PTBXL	3582	18551	3048	3131	3093	3077	True	False	False	True
PTBXL	3582	18551	3296	3382	3344	3326	True	False	False	True
PTBXL	3582	18551	3545	3630	3592	3575	True	False	False	True
PTBXL	3582	18551	3795	3888	3842	3823	True	False	False	True
PTBXL	3582	18551	4044	4138	4093	4072	True	False	False	True
PTBXL	3582	18551	4293	4379	4341	4322	True	False	False	True
PTBXL	3582	18551	4540	4625	4587	4570	True	False	True	False
PTBXL	3582	18551	4789	4882	4836	4817	True	False	True	False
PTBXL	18234	1142	169	244	198	197	True	True	False	False
PTBXL	18234	1142	570	656	599	598	True	False	False	True
PTBXL	18234	1142	972	1061	1002	1001	True	False	False	True
PTBXL	18234	1142	1382	1460	1411	1410	True	False	False	True
PTBXL	18234	1142	1791	1859	1821	1819	True	False	False	True
PTBXL	18234	1142	2197	2278	2227	2226	True	False	False	True
PTBXL	18234	1142	2578	2646	2608	2607	True	False	False	True
PTBXL	18234	1142	2958	3025	2987	2986	True	False	False	True
PTBXL	18234	1142	3347	3414	3376	3375	True	False	False	True
PTBXL	18234	1142	3750	3817	3779	3778	True	False	False	True
PTBXL	18234	1142	4162	4229	4191	4190	True	False	False	True
PTBXL	18234	1142	4555	4623	4585	4584	True	False	True	False
PTBXL	18234	1142	4897	4973	4935	4934	True	False	True	False
PTBXL	1014	2901	303	374	333	333	True	True	False	False
PTBXL	1014	2901	606	683	636	635	True	False	False	True
PTBXL	1014	2901	896	972	925	925	True	False	False	True
PTBXL	1014	2901	1182	1257	1211	1211	True	False	False	True
PTBXL	1014	2901	1470	1541	1500	1499	True	False	False	True
PTBXL	1014	2901	1758	1825	1787	1787	True	False	False	True
PTBXL	1014	2901	2045	2112	2074	2074	True	False	False	True
PTBXL	1014	2901	2328	2395	2357	2357	True	False	False	True
PTBXL	1014	2901	2618	2692	2647	2647	True	False	False	True
PTBXL	1014	2901	3179	3256	3209	3209	True	False	False	True
PTBXL	1014	2901	3485	3568	3515	3514	True	False	False	True
PTBXL	1014	2901	3777	3864	3807	3807	True	False	False	True
PTBXL	1014	2901	4067	4137	4097	4096	True	False	False	True
PTBXL	1014	2901	4357	4424	4386	4386	True	False	False	True
PTBXL	1014	2901	4645	4717	4674	4674	True	False	True	False
PTBXL	4866	20895	103	184	133	132	True	True	False	False
PTBXL	4866	20895	398	479	427	427	True	True	False	False
PTBXL	4866	20895	693	761	723	722	True	False	False	True
PTBXL	4866	20895	1002	1079	1031	1030	True	False	False	True
PTBXL	4866	20895	1315	1389	1344	1343	True	False	False	True
PTBXL	4866	20895	1638	1719	1668	1667	True	False	False	True
PTBXL	4866	20895	1992	2058	2021	2020	True	False	False	True
PTBXL	4866	20895	2450	2518	2479	2479	True	False	False	True
PTBXL	4866	20895	2842	2911	2871	2870	True	False	False	True
PTBXL	4866	20895	3238	3303	3267	3266	True	False	False	True
PTBXL	4866	20895	3629	3704	3659	3658	True	False	False	True
PTBXL	4866	20895	4010	4084	4039	4039	True	False	False	True
PTBXL	4866	20895	4382	4450	4412	4411	True	False	False	True
PTBXL	4866	20895	4745	4825	4775	4774	True	False	True	False
PTBXL	16952	1862	109	168	141	139	True	True	False	False
PTBXL	16952	1862	605	674	636	635	True	False	False	True
PTBXL	16952	1862	1094	1182	1134	1132	True	False	False	True
PTBXL	16952	1862	1591	1661	1623	1622	True	False	False	True
PTBXL	16952	1862	2090	2174	2121	2119	True	False	False	True
PTBXL	16952	1862	2582	2641	2615	2613	True	False	False	True
PTBXL	16952	1862	3072	3143	3105	3104	True	False	False	True
PTBXL	16952	1862	3574	3655	3606	3605	True	False	False	True
PTBXL	16952	1862	4052	4133	4095	4093	True	False	False	True
PTBXL	16952	1862	4538	4610	4583	4582	True	False	True	False
PTBXL	2270	1990	283	348	310	309	True	True	False	False
PTBXL	2270	1990	657	722	684	684	True	False	False	True
PTBXL	2270	1990	1045	1111	1073	1072	True	False	False	True
PTBXL	2270	1990	1430	1496	1458	1457	True	False	False	True
PTBXL	2270	1990	1810	1876	1838	1837	True	False	False	True
PTBXL	2270	1990	2176	2258	2204	2203	True	False	False	True
PTBXL	2270	1990	2531	2596	2558	2557	True	False	False	True
PTBXL	2270	1990	2880	2946	2908	2906	True	False	False	True
PTBXL	2270	1990	3246	3321	3273	3272	True	False	False	True
PTBXL	2270	1990	3615	3681	3643	3642	True	False	False	True
PTBXL	2270	1990	3989	4069	4017	4016	True	False	False	True
PTBXL	2270	1990	4367	4432	4394	4393	True	False	False	True
PTBXL	2270	1990	4749	4815	4777	4776	True	False	True	False
PTBXL	14170	18905	119	205	157	152	True	True	False	False
PTBXL	14170	18905	500	565	538	533	True	False	False	True
PTBXL	14170	18905	876	955	911	906	True	False	False	True
PTBXL	14170	18905	1245	1325	1282	1276	True	False	False	True
PTBXL	14170	18905	1612	1688	1650	1643	True	False	False	True
PTBXL	14170	18905	1979	2044	2016	2011	True	False	False	True
PTBXL	14170	18905	2349	2431	2383	2378	True	False	False	True
PTBXL	14170	18905	2717	2790	2752	2747	True	False	False	True
PTBXL	14170	18905	3096	3175	3131	3126	True	False	False	True
PTBXL	14170	18905	3510	3591	3545	3540	True	False	False	True
PTBXL	14170	18905	3969	4055	4005	3999	True	False	False	True
PTBXL	14170	18905	4427	4511	4463	4458	True	False	True	False
PTBXL	14170	18905	4883	4965	4922	4917	True	False	True	False
PTBXL	6227	15999	325	397	359	353	True	True	False	False
PTBXL	6227	15999	817	889	851	846	True	False	False	True
PTBXL	6227	15999	1316	1388	1350	1345	True	False	False	True
PTBXL	6227	15999	1807	1879	1841	1836	True	False	False	True
PTBXL	6227	15999	2301	2373	2335	2329	True	False	False	True
PTBXL	6227	15999	2791	2863	2825	2819	True	False	False	True
PTBXL	6227	15999	3287	3359	3321	3315	True	False	False	True
PTBXL	6227	15999	3770	3842	3804	3799	True	False	False	True
PTBXL	6227	15999	4252	4324	4286	4280	True	False	False	True
PTBXL	6227	15999	4734	4806	4768	4762	True	False	True	False
PTBXL	6224	17225	100	157	130	127	True	True	False	False
PTBXL	6224	17225	688	745	717	715	True	False	False	True
PTBXL	6224	17225	994	1066	1037	1025	True	False	False	True
PTBXL	6224	17225	1785	1842	1815	1813	True	False	False	True
PTBXL	6224	17225	2102	2158	2131	2129	True	False	False	True
PTBXL	6224	17225	2479	2536	2508	2506	True	False	False	True
PTBXL	6224	17225	2766	2822	2795	2793	True	False	False	True
PTBXL	6224	17225	3129	3187	3159	3157	True	False	False	True
PTBXL	6224	17225	3431	3487	3460	3458	True	False	False	True
PTBXL	6224	17225	3790	3847	3819	3817	True	False	False	True
PTBXL	6224	17225	4195	4253	4225	4222	True	False	False	True
PTBXL	6224	17225	4780	4837	4809	4807	True	False	True	False
PTBXL	9286	14041	190	243	219	216	True	True	False	False
PTBXL	9286	14041	510	587	540	536	True	False	False	True
PTBXL	9286	14041	832	887	863	860	True	False	False	True
PTBXL	9286	14041	1151	1204	1180	1177	True	False	False	True
PTBXL	9286	14041	1467	1520	1496	1493	True	False	False	True
PTBXL	9286	14041	1785	1853	1815	1812	True	False	False	True
PTBXL	9286	14041	2102	2178	2132	2129	True	False	False	True
PTBXL	9286	14041	2426	2501	2455	2452	True	False	False	True
PTBXL	9286	14041	2754	2830	2783	2780	True	False	False	True
PTBXL	9286	14041	3082	3174	3111	3108	True	False	False	True
PTBXL	9286	14041	3413	3492	3442	3439	True	False	False	True
PTBXL	9286	14041	3743	3825	3772	3769	True	False	False	True
PTBXL	9286	14041	4066	4154	4096	4093	True	False	False	True
PTBXL	9286	14041	4382	4468	4411	4408	True	False	False	True
PTBXL	9286	14041	4701	4754	4730	4727	True	False	True	False
PTBXL	2170	19360	270	356	301	298	True	True	False	False
PTBXL	2170	19360	743	812	774	771	True	False	False	True
PTBXL	2170	19360	1205	1274	1236	1233	True	False	False	True
PTBXL	2170	19360	1669	1737	1699	1697	True	False	False	True
PTBXL	2170	19360	2132	2220	2162	2159	True	False	False	True
PTBXL	2170	19360	2593	2671	2623	2620	True	False	False	True
PTBXL	2170	19360	3052	3142	3082	3079	True	False	False	True
PTBXL	2170	19360	3515	3586	3546	3543	True	False	False	True
PTBXL	2170	19360	3980	4068	4011	4008	True	False	False	True
PTBXL	2170	19360	4447	4515	4477	4474	True	False	True	False
PTBXL	2170	19360	4898	4977	4953	4936	True	False	True	False
PTBXL	12607	2553	119	187	149	146	True	True	False	False
PTBXL	12607	2553	526	595	557	554	True	False	False	True
PTBXL	12607	2553	951	1021	983	979	True	False	False	True
PTBXL	12607	2553	1385	1455	1417	1413	True	False	False	True
PTBXL	12607	2553	1808	1881	1839	1836	True	False	False	True
PTBXL	12607	2553	2217	2294	2248	2245	True	False	False	True
PTBXL	12607	2553	2631	2719	2662	2658	True	False	False	True
PTBXL	12607	2553	3054	3124	3086	3082	True	False	False	True
PTBXL	12607	2553	3471	3552	3502	3499	True	False	False	True
PTBXL	12607	2553	3874	3944	3906	3902	True	False	False	True
PTBXL	12607	2553	4275	4357	4307	4303	True	False	False	True
PTBXL	12607	2553	4679	4756	4710	4707	True	False	True	False
PTBXL	11723	19518	39	108	70	67	True	True	False	False
PTBXL	11723	19518	359	444	391	387	True	True	False	False
PTBXL	11723	19518	675	760	707	703	True	False	False	True
PTBXL	11723	19518	991	1061	1023	1020	True	False	False	True
PTBXL	11723	19518	1311	1389	1343	1339	True	False	False	True
PTBXL	11723	19518	1629	1699	1661	1658	True	False	False	True
PTBXL	11723	19518	1949	2018	1980	1977	True	False	False	True
PTBXL	11723	19518	2281	2351	2313	2310	True	False	False	True
PTBXL	11723	19518	2642	2721	2674	2671	True	False	False	True
PTBXL	11723	19518	3021	3090	3052	3049	True	False	False	True
PTBXL	11723	19518	3418	3498	3450	3446	True	False	False	True
PTBXL	11723	19518	3827	3897	3859	3856	True	False	False	True
PTBXL	11723	19518	4241	4323	4273	4270	True	False	False	True
PTBXL	11723	19518	4654	4724	4686	4683	True	False	True	False
PTBXL	3241	20550	74	158	112	107	True	True	False	False
PTBXL	3241	20550	529	626	574	570	True	False	False	True
PTBXL	3241	20550	1072	1177	1126	1120	True	False	False	True
PTBXL	3241	20550	1514	1625	1563	1559	True	False	False	True
PTBXL	3241	20550	1920	2006	1958	1953	True	False	False	True
PTBXL	3241	20550	2351	2439	2390	2386	True	False	False	True
PTBXL	3241	20550	2901	2996	2943	2939	True	False	False	True
PTBXL	3241	20550	3317	3399	3361	3355	True	False	False	True
PTBXL	3241	20550	3706	3797	3759	3754	True	False	False	True
PTBXL	3241	20550	4085	4172	4122	4118	True	False	False	True
PTBXL	3241	20550	4485	4582	4532	4527	True	False	True	False
PTBXL	3241	20550	4861	4965	4918	4913	True	False	True	False
PTBXL	9338	18444	192	262	224	221	True	True	False	False
PTBXL	9338	18444	516	586	548	545	True	False	False	True
PTBXL	9338	18444	844	928	876	873	True	False	False	True
PTBXL	9338	18444	1180	1251	1213	1210	True	False	False	True
PTBXL	9338	18444	1511	1595	1544	1541	True	False	False	True
PTBXL	9338	18444	1828	1898	1860	1857	True	False	False	True
PTBXL	9338	18444	2134	2220	2166	2163	True	False	False	True
PTBXL	9338	18444	2439	2523	2471	2468	True	False	False	True
PTBXL	9338	18444	2751	2822	2784	2781	True	False	False	True
PTBXL	9338	18444	3067	3138	3100	3097	True	False	False	True
PTBXL	9338	18444	3391	3479	3424	3421	True	False	False	True
PTBXL	9338	18444	3713	3784	3746	3743	True	False	False	True
PTBXL	9338	18444	4028	4098	4060	4057	True	False	False	True
PTBXL	9338	18444	4336	4406	4368	4366	True	False	False	True
PTBXL	9338	18444	4639	4709	4671	4668	True	False	True	False
PTBXL	218	13925	1	52	20	18	True	True	False	False
PTBXL	218	13925	341	402	370	368	True	True	False	False
PTBXL	218	13925	690	750	720	717	True	False	False	True
PTBXL	218	13925	1041	1115	1071	1068	True	False	False	True
PTBXL	218	13925	1393	1456	1423	1421	True	False	False	True
PTBXL	218	13925	1745	1819	1776	1773	True	False	False	True
PTBXL	218	13925	2093	2166	2122	2120	True	False	False	True
PTBXL	218	13925	2435	2496	2465	2462	True	False	False	True
PTBXL	218	13925	2776	2847	2806	2803	True	False	False	True
PTBXL	218	13925	3119	3179	3149	3146	True	False	False	True
PTBXL	218	13925	3462	3526	3492	3489	True	False	False	True
PTBXL	218	13925	3809	3870	3839	3837	True	False	False	True
PTBXL	218	13925	4156	4217	4186	4184	True	False	False	True
PTBXL	218	13925	4508	4590	4538	4535	True	False	True	False
PTBXL	19920	12346	359	457	412	412	True	True	False	False
PTBXL	19920	12346	814	919	867	867	True	False	False	True
PTBXL	19920	12346	1277	1362	1330	1330	True	False	False	True
PTBXL	19920	12346	1738	1839	1792	1792	True	False	False	True
PTBXL	19920	12346	2197	2280	2249	2249	True	False	False	True
PTBXL	19920	12346	2671	2770	2725	2724	True	False	False	True
PTBXL	19920	12346	3148	3251	3206	3205	True	False	False	True
PTBXL	19920	12346	3629	3736	3682	3682	True	False	False	True
PTBXL	19920	12346	4112	4228	4170	4169	True	False	False	True
PTBXL	19920	12346	4614	4699	4667	4667	True	False	True	False
PTBXL	11113	3147	17	82	50	44	True	True	False	False
PTBXL	11113	3147	446	526	479	473	True	True	False	False
PTBXL	11113	3147	830	903	865	860	True	False	False	True
PTBXL	11113	3147	1282	1374	1315	1309	True	False	False	True
PTBXL	11113	3147	1754	1826	1788	1782	True	False	False	True
PTBXL	11113	3147	2151	2223	2185	2179	True	False	False	True
PTBXL	11113	3147	2625	2697	2659	2653	True	False	False	True
PTBXL	11113	3147	3067	3147	3101	3095	True	False	False	True
PTBXL	11113	3147	3620	3688	3653	3648	True	False	False	True
PTBXL	11113	3147	3970	4048	4003	3997	True	False	False	True
PTBXL	11113	3147	4526	4606	4559	4554	True	False	True	False
PTBXL	11113	3147	4904	4964	4938	4932	True	False	True	False
PTBXL	11418	13679	67	161	105	103	True	True	False	False
PTBXL	11418	13679	421	506	460	456	True	True	False	False
PTBXL	11418	13679	769	851	811	810	True	False	False	True
PTBXL	11418	13679	1117	1199	1158	1158	True	False	False	True
PTBXL	11418	13679	1459	1540	1502	1502	True	False	False	True
PTBXL	11418	13679	1811	1887	1849	1849	True	False	False	True
PTBXL	11418	13679	2154	2230	2192	2187	True	False	False	True
PTBXL	11418	13679	2416	2521	2480	2472	True	False	False	True
PTBXL	11418	13679	2824	2899	2861	2863	True	False	False	True
PTBXL	11418	13679	3165	3243	3205	3205	True	False	False	True
PTBXL	11418	13679	3502	3591	3553	3553	True	False	False	True
PTBXL	11418	13679	3751	3853	3803	3803	True	False	False	True
PTBXL	11418	13679	4181	4277	4234	4233	True	False	False	True
PTBXL	11418	13679	4528	4626	4568	4569	True	False	True	False
PTBXL	11418	13679	4858	4947	4897	4898	True	False	True	False
PTBXL	2083	5861	190	261	223	218	True	True	False	False
PTBXL	2083	5861	630	700	662	657	True	False	False	True
PTBXL	2083	5861	1064	1135	1097	1092	True	False	False	True
PTBXL	2083	5861	1500	1571	1533	1528	True	False	False	True
PTBXL	2083	5861	1934	2018	1967	1962	True	False	False	True
PTBXL	2083	5861	2372	2442	2404	2400	True	False	False	True
PTBXL	2083	5861	2804	2874	2836	2831	True	False	False	True
PTBXL	2083	5861	3237	3329	3269	3265	True	False	False	True
PTBXL	2083	5861	3681	3752	3714	3709	True	False	False	True
PTBXL	2083	5861	4126	4197	4159	4154	True	False	False	True
PTBXL	2083	5861	4572	4642	4604	4600	True	False	True	False
PTBXL	7797	12404	252	341	284	282	True	True	False	False
PTBXL	7797	12404	661	753	693	691	True	False	False	True
PTBXL	7797	12404	1092	1183	1125	1122	True	False	False	True
PTBXL	7797	12404	1511	1582	1544	1541	True	False	False	True
PTBXL	7797	12404	2041	2111	2073	2071	True	False	False	True
PTBXL	7797	12404	2519	2591	2551	2548	True	False	False	True
PTBXL	7797	12404	2992	3083	3024	3021	True	False	False	True
PTBXL	7797	12404	3435	3515	3467	3464	True	False	False	True
PTBXL	7797	12404	3897	3967	3929	3927	True	False	False	True
PTBXL	7797	12404	4402	4488	4434	4432	True	False	False	True
PTBXL	7797	12404	4875	4955	4908	4905	True	False	True	False
PTBXL	4900	5470	223	288	255	249	True	True	False	False
PTBXL	4900	5470	613	678	645	639	True	False	False	True
PTBXL	4900	5470	996	1061	1028	1023	True	False	False	True
PTBXL	4900	5470	1383	1453	1415	1409	True	False	False	True
PTBXL	4900	5470	1775	1840	1807	1801	True	False	False	True
PTBXL	4900	5470	2160	2239	2192	2186	True	False	False	True
PTBXL	4900	5470	2541	2607	2572	2567	True	False	False	True
PTBXL	4900	5470	2926	2991	2958	2952	True	False	False	True
PTBXL	4900	5470	3315	3378	3346	3341	True	False	False	True
PTBXL	4900	5470	3706	3771	3738	3732	True	False	False	True
PTBXL	4900	5470	4085	4169	4117	4112	True	False	False	True
PTBXL	4900	5470	4464	4545	4497	4491	True	False	True	False
PTBXL	4900	5470	4848	4914	4880	4874	True	False	True	False
PTBXL	18888	17639	172	242	204	199	True	True	False	False
PTBXL	18888	17639	445	524	477	472	True	True	False	False
PTBXL	18888	17639	720	789	753	748	True	False	False	True
PTBXL	18888	17639	993	1075	1026	1021	True	False	False	True
PTBXL	18888	17639	1268	1346	1300	1295	True	False	False	True
PTBXL	18888	17639	1540	1610	1572	1567	True	False	False	True
PTBXL	18888	17639	1810	1886	1842	1837	True	False	False	True
PTBXL	18888	17639	2081	2153	2113	2108	True	False	False	True
PTBXL	18888	17639	2353	2425	2385	2380	True	False	False	True
PTBXL	18888	17639	2625	2702	2656	2651	True	False	False	True
PTBXL	18888	17639	2895	2975	2927	2922	True	False	False	True
PTBXL	18888	17639	3166	3246	3198	3193	True	False	False	True
PTBXL	18888	17639	3437	3514	3470	3464	True	False	False	True
PTBXL	18888	17639	3712	3782	3744	3739	True	False	False	True
PTBXL	18888	17639	3985	4056	4017	4012	True	False	False	True
PTBXL	18888	17639	4257	4336	4289	4284	True	False	False	True
PTBXL	18888	17639	4532	4609	4564	4559	True	False	True	False
PTBXL	18888	17639	4804	4873	4837	4831	True	False	True	False
PTBXL	3712	12929	1	74	24	22	True	True	False	False
PTBXL	3712	12929	355	432	386	384	True	True	False	False
PTBXL	3712	12929	718	804	749	747	True	False	False	True
PTBXL	3712	12929	1085	1160	1116	1114	True	False	False	True
PTBXL	3712	12929	1453	1535	1484	1482	True	False	False	True
PTBXL	3712	12929	1817	1895	1847	1845	True	False	False	True
PTBXL	3712	12929	2178	2258	2209	2207	True	False	False	True
PTBXL	3712	12929	2543	2612	2574	2572	True	False	False	True
PTBXL	3712	12929	2909	2986	2940	2938	True	False	False	True
PTBXL	3712	12929	3276	3345	3307	3305	True	False	False	True
PTBXL	3712	12929	3639	3708	3670	3668	True	False	False	True
PTBXL	3712	12929	4002	4070	4032	4030	True	False	False	True
PTBXL	3712	12929	4367	4454	4398	4396	True	False	False	True
PTBXL	16355	9239	375	445	407	404	True	True	False	False
PTBXL	16355	9239	898	973	930	927	True	False	False	True
PTBXL	16355	9239	1416	1495	1448	1445	True	False	False	True
PTBXL	16355	9239	1945	2018	1976	1974	True	False	False	True
PTBXL	16355	9239	2472	2542	2504	2501	True	False	False	True
PTBXL	16355	9239	3019	3111	3051	3048	True	False	False	True
PTBXL	16355	9239	3558	3627	3589	3586	True	False	False	True
PTBXL	16355	9239	4097	4187	4128	4125	True	False	False	True
PTBXL	16355	9239	4629	4706	4660	4657	True	False	True	False
PTBXL	2221	6504	39	120	68	67	True	True	False	False
PTBXL	2221	6504	418	496	447	446	True	True	False	False
PTBXL	2221	6504	777	864	806	805	True	False	False	True
PTBXL	2221	6504	1158	1238	1186	1186	True	False	False	True
PTBXL	2221	6504	1537	1612	1566	1565	True	False	False	True
PTBXL	2221	6504	1906	1984	1935	1934	True	False	False	True
PTBXL	2221	6504	2303	2394	2332	2331	True	False	False	True
PTBXL	2221	6504	2696	2769	2725	2724	True	False	False	True
PTBXL	2221	6504	3086	3159	3115	3114	True	False	False	True
PTBXL	2221	6504	3448	3520	3476	3476	True	False	False	True
PTBXL	2221	6504	3826	3905	3855	3855	True	False	False	True
PTBXL	2221	6504	4212	4296	4241	4240	True	False	False	True
PTBXL	2221	6504	4617	4702	4646	4645	True	False	True	False
PTBXL	18202	9497	125	198	154	158	True	True	False	False
PTBXL	18202	9497	603	674	630	636	True	False	False	True
PTBXL	18202	9497	1085	1160	1113	1117	True	False	False	True
PTBXL	18202	9497	1569	1645	1598	1603	True	False	False	True
PTBXL	18202	9497	2033	2107	2060	2066	True	False	False	True
PTBXL	18202	9497	2501	2582	2530	2535	True	False	False	True
PTBXL	18202	9497	3012	3090	3040	3044	True	False	False	True
PTBXL	18202	9497	3506	3578	3535	3539	True	False	False	True
PTBXL	18202	9497	3973	4045	4002	4006	True	False	False	True
PTBXL	18202	9497	4440	4515	4470	4477	True	False	True	False
PTBXL	18202	9497	4917	4987	4949	4951	True	False	True	False
PTBXL	7819	12121	315	377	345	344	True	True	False	False
PTBXL	7819	12121	789	857	819	817	True	False	False	True
PTBXL	7819	12121	1253	1316	1283	1282	True	False	False	True
PTBXL	7819	12121	1726	1787	1755	1754	True	False	False	True
PTBXL	7819	12121	2201	2262	2231	2229	True	False	False	True
PTBXL	7819	12121	2659	2722	2688	2687	True	False	False	True
PTBXL	7819	12121	3109	3170	3139	3138	True	False	False	True
PTBXL	7819	12121	3574	3634	3604	3603	True	False	False	True
PTBXL	7819	12121	4037	4099	4067	4065	True	False	False	True
PTBXL	7819	12121	4487	4562	4517	4515	True	False	True	False
PTBXL	9229	9043	322	399	353	350	True	True	False	False
PTBXL	9229	9043	666	735	697	693	True	False	False	True
PTBXL	9229	9043	994	1071	1025	1022	True	False	False	True
PTBXL	9229	9043	1316	1391	1347	1344	True	False	False	True
PTBXL	9229	9043	1643	1720	1674	1670	True	False	False	True
PTBXL	9229	9043	1969	2044	2000	1997	True	False	False	True
PTBXL	9229	9043	2279	2352	2310	2307	True	False	False	True
PTBXL	9229	9043	2591	2670	2623	2619	True	False	False	True
PTBXL	9229	9043	2909	2990	2940	2937	True	False	False	True
PTBXL	9229	9043	3227	3307	3259	3255	True	False	False	True
PTBXL	9229	9043	3550	3626	3582	3578	True	False	False	True
PTBXL	9229	9043	3870	3947	3901	3898	True	False	False	True
PTBXL	9229	9043	4189	4258	4220	4216	True	False	False	True
PTBXL	9229	9043	4513	4590	4545	4541	True	False	True	False
PTBXL	9229	9043	4843	4912	4874	4871	True	False	True	False
PTBXL	16149	15487	41	111	69	69	True	True	False	False
PTBXL	16149	15487	483	540	511	511	True	True	False	False
PTBXL	16149	15487	925	981	953	953	True	False	False	True
PTBXL	16149	15487	1376	1448	1404	1403	True	False	False	True
PTBXL	16149	15487	1838	1911	1866	1865	True	False	False	True
PTBXL	16149	15487	2301	2356	2329	2328	True	False	False	True
PTBXL	16149	15487	2761	2817	2789	2789	True	False	False	True
PTBXL	16149	15487	3222	3294	3250	3250	True	False	False	True
PTBXL	16149	15487	3685	3741	3713	3712	True	False	False	True
PTBXL	16149	15487	4151	4218	4180	4179	True	False	False	True
PTBXL	16149	15487	4611	4667	4639	4639	True	False	True	False
PTBXL	17404	20116	1	72	22	18	True	True	False	False
PTBXL	17404	20116	430	510	464	460	True	True	False	False
PTBXL	17404	20116	870	942	904	901	True	False	False	True
PTBXL	17404	20116	1311	1383	1345	1341	True	False	False	True
PTBXL	17404	20116	1749	1821	1783	1778	True	False	False	True
PTBXL	17404	20116	2188	2260	2222	2218	True	False	False	True
PTBXL	17404	20116	2632	2716	2666	2662	True	False	False	True
PTBXL	17404	20116	3076	3148	3110	3106	True	False	False	True
PTBXL	17404	20116	3516	3598	3551	3546	True	False	False	True
PTBXL	17404	20116	3958	4045	3993	3989	True	False	False	True
PTBXL	17404	20116	4402	4475	4437	4432	True	False	False	True
PTBXL	6337	12853	379	448	410	413	True	True	False	False
PTBXL	6337	12853	865	933	895	898	True	False	False	True
PTBXL	6337	12853	1328	1405	1358	1361	True	False	False	True
PTBXL	6337	12853	1787	1867	1817	1821	True	False	False	True
PTBXL	6337	12853	2256	2337	2287	2290	True	False	False	True
PTBXL	6337	12853	2729	2797	2759	2762	True	False	False	True
PTBXL	6337	12853	3200	3278	3230	3234	True	False	False	True
PTBXL	6337	12853	3660	3734	3690	3694	True	False	False	True
PTBXL	6337	12853	4119	4205	4149	4153	True	False	False	True
PTBXL	6337	12853	4586	4663	4616	4620	True	False	True	False
PTBXL	11842	13781	79	149	111	108	True	True	False	False
PTBXL	11842	13781	428	499	461	457	True	True	False	False
PTBXL	11842	13781	778	848	810	807	True	False	False	True
PTBXL	11842	13781	1117	1187	1149	1146	True	False	False	True
PTBXL	11842	13781	1453	1523	1485	1482	True	False	False	True
PTBXL	11842	13781	1783	1853	1815	1812	True	False	False	True
PTBXL	11842	13781	2116	2186	2148	2145	True	False	False	True
PTBXL	11842	13781	2459	2530	2492	2489	True	False	False	True
PTBXL	11842	13781	2814	2884	2846	2843	True	False	False	True
PTBXL	11842	13781	3175	3245	3207	3204	True	False	False	True
PTBXL	11842	13781	3524	3594	3556	3553	True	False	False	True
PTBXL	11842	13781	3877	3947	3909	3906	True	False	False	True
PTBXL	11842	13781	4226	4296	4258	4255	True	False	False	True
PTBXL	11842	13781	4566	4636	4598	4595	True	False	True	False
PTBXL	11842	13781	4898	4967	4930	4927	True	False	True	False
PTBXL	15841	15056	96	203	160	151	True	True	False	False
PTBXL	15841	15056	548	654	586	578	True	False	False	True
PTBXL	15841	15056	950	1054	1012	1004	True	False	False	True
PTBXL	15841	15056	1377	1495	1438	1430	True	False	False	True
PTBXL	15841	15056	1802	1930	1864	1855	True	False	False	True
PTBXL	15841	15056	2230	2328	2290	2281	True	False	False	True
PTBXL	15841	15056	2656	2763	2716	2706	True	False	False	True
PTBXL	15841	15056	3080	3184	3143	3134	True	False	False	True
PTBXL	15841	15056	3531	3629	3569	3560	True	False	False	True
PTBXL	15841	15056	3934	4039	3995	3987	True	False	False	True
PTBXL	15841	15056	4360	4476	4421	4413	True	False	False	True
PTBXL	15841	15056	4815	4895	4848	4839	True	False	True	False
PTBXL	11490	12644	504	589	532	531	True	False	False	True
PTBXL	11490	12644	1072	1138	1100	1099	True	False	False	True
PTBXL	11490	12644	1679	1756	1708	1706	True	False	False	True
PTBXL	11490	12644	2253	2319	2281	2280	True	False	False	True
PTBXL	11490	12644	2802	2869	2831	2829	True	False	False	True
PTBXL	11490	12644	3419	3500	3448	3447	True	False	False	True
PTBXL	11490	12644	3981	4047	4009	4008	True	False	False	True
PTBXL	11490	12644	4579	4657	4609	4607	True	False	True	False
PTBXL	15810	13471	162	235	194	197	True	True	False	False
PTBXL	15810	13471	645	719	677	681	True	False	False	True
PTBXL	15810	13471	1129	1220	1161	1165	True	False	False	True
PTBXL	15810	13471	1615	1704	1647	1652	True	False	False	True
PTBXL	15810	13471	2104	2178	2136	2140	True	False	False	True
PTBXL	15810	13471	2593	2666	2624	2628	True	False	False	True
PTBXL	15810	13471	3082	3155	3114	3117	True	False	False	True
PTBXL	15810	13471	3571	3644	3603	3606	True	False	False	True
PTBXL	15810	13471	4060	4133	4092	4095	True	False	False	True
PTBXL	15810	13471	4545	4645	4577	4607	True	False	True	False
PTBXL	1850	4339	108	192	138	136	True	True	False	False
PTBXL	1850	4339	424	497	454	452	True	True	False	False
PTBXL	1850	4339	741	818	771	769	True	False	False	True
PTBXL	1850	4339	1058	1129	1088	1086	True	False	False	True
PTBXL	1850	4339	1372	1435	1402	1400	True	False	False	True
PTBXL	1850	4339	1685	1764	1715	1713	True	False	False	True
PTBXL	1850	4339	1999	2080	2029	2027	True	False	False	True
PTBXL	1850	4339	2315	2397	2345	2343	True	False	False	True
PTBXL	1850	4339	2630	2715	2661	2658	True	False	False	True
PTBXL	1850	4339	2945	3010	2975	2973	True	False	False	True
PTBXL	1850	4339	3257	3336	3288	3285	True	False	False	True
PTBXL	1850	4339	3572	3645	3602	3600	True	False	False	True
PTBXL	1850	4339	3888	3967	3919	3917	True	False	False	True
PTBXL	1850	4339	4210	4279	4241	4238	True	False	False	True
PTBXL	1850	4339	4536	4610	4567	4564	True	False	True	False
PTBXL	1850	4339	4861	4936	4892	4889	True	False	True	False
PTBXL	19661	21236	145	216	178	173	True	True	False	False
PTBXL	19661	21236	739	813	775	769	True	False	False	True
PTBXL	19661	21236	1326	1412	1360	1355	True	False	False	True
PTBXL	19661	21236	1909	1983	1945	1940	True	False	False	True
PTBXL	19661	21236	2485	2557	2519	2514	True	False	False	True
PTBXL	19661	21236	3052	3124	3086	3080	True	False	False	True
PTBXL	19661	21236	3633	3706	3668	3662	True	False	False	True
PTBXL	19661	21236	4246	4320	4282	4276	True	False	False	True
PTBXL	19661	21236	4863	4936	4898	4892	True	False	True	False
PTBXL	569	2936	304	370	333	331	True	True	False	False
PTBXL	569	2936	539	603	568	565	True	False	False	True
PTBXL	569	2936	860	927	889	887	True	False	False	True
PTBXL	569	2936	1215	1281	1244	1241	True	False	False	True
PTBXL	569	2936	1543	1610	1572	1570	True	False	False	True
PTBXL	569	2936	1800	1866	1829	1827	True	False	False	True
PTBXL	569	2936	2081	2146	2110	2108	True	False	False	True
PTBXL	569	2936	2322	2387	2352	2349	True	False	False	True
PTBXL	569	2936	2643	2709	2672	2670	True	False	False	True
PTBXL	569	2936	2887	2951	2916	2914	True	False	False	True
PTBXL	569	2936	3181	3247	3210	3207	True	False	False	True
PTBXL	569	2936	3424	3488	3453	3450	True	False	False	True
PTBXL	569	2936	3747	3813	3775	3773	True	False	False	True
PTBXL	569	2936	4108	4173	4136	4134	True	False	False	True
PTBXL	569	2936	4383	4448	4412	4409	True	False	False	True
PTBXL	569	2936	4687	4747	4715	4714	True	False	True	False
PTBXL	8504	13937	261	344	306	289	True	True	False	False
PTBXL	8504	13937	708	792	754	737	True	False	False	True
PTBXL	8504	13937	1156	1240	1202	1184	True	False	False	True
PTBXL	8504	13937	1596	1680	1642	1625	True	False	False	True
PTBXL	8504	13937	2036	2119	2081	2064	True	False	False	True
PTBXL	8504	13937	2477	2560	2522	2505	True	False	False	True
PTBXL	8504	13937	2926	3009	2971	2954	True	False	False	True
PTBXL	8504	13937	3375	3459	3421	3404	True	False	False	True
PTBXL	8504	13937	3820	3903	3865	3848	True	False	False	True
PTBXL	8504	13937	4271	4354	4316	4299	True	False	False	True
PTBXL	8504	13937	4724	4807	4769	4753	True	False	True	False
PTBXL	4676	5178	307	380	342	335	True	True	False	False
PTBXL	4676	5178	925	998	960	953	True	False	False	True
PTBXL	4676	5178	1526	1622	1560	1553	True	False	False	True
PTBXL	4676	5178	2114	2186	2148	2141	True	False	False	True
PTBXL	4676	5178	2711	2784	2746	2738	True	False	False	True
PTBXL	4676	5178	3318	3390	3352	3345	True	False	False	True
PTBXL	4676	5178	3905	3977	3939	3932	True	False	False	True
PTBXL	4676	5178	4495	4568	4530	4522	True	False	True	False
PTBXL	20671	17523	49	138	93	77	True	True	False	False
PTBXL	20671	17523	513	601	557	541	True	False	False	True
PTBXL	20671	17523	983	1057	1026	1012	True	False	False	True
PTBXL	20671	17523	1468	1563	1511	1496	True	False	False	True
PTBXL	20671	17523	1951	2024	1994	1979	True	False	False	True
PTBXL	20671	17523	2436	2511	2479	2464	True	False	False	True
PTBXL	20671	17523	2923	2996	2966	2951	True	False	False	True
PTBXL	20671	17523	3405	3503	3450	3433	True	False	False	True
PTBXL	20671	17523	3886	3958	3929	3914	True	False	False	True
PTBXL	20671	17523	4377	4451	4420	4405	True	False	False	True
PTBXL	20671	17523	4869	4950	4912	4897	True	False	True	False
PTBXL	928	4709	1	64	14	10	True	True	False	False
PTBXL	928	4709	356	443	387	384	True	True	False	False
PTBXL	928	4709	726	796	758	754	True	False	False	True
PTBXL	928	4709	1095	1175	1126	1123	True	False	False	True
PTBXL	928	4709	1470	1556	1502	1499	True	False	False	True
PTBXL	928	4709	1841	1911	1873	1870	True	False	False	True
PTBXL	928	4709	2213	2293	2244	2241	True	False	False	True
PTBXL	928	4709	2582	2663	2614	2611	True	False	False	True
PTBXL	928	4709	2953	3033	2985	2982	True	False	False	True
PTBXL	928	4709	3326	3395	3357	3354	True	False	False	True
PTBXL	928	4709	3708	3790	3740	3736	True	False	False	True
PTBXL	928	4709	4092	4172	4124	4121	True	False	False	True
PTBXL	928	4709	4479	4560	4510	4507	True	False	True	False
PTBXL	1757	16264	390	466	420	418	True	True	False	False
PTBXL	1757	16264	858	936	889	887	True	False	False	True
PTBXL	1757	16264	1334	1406	1364	1362	True	False	False	True
PTBXL	1757	16264	1826	1894	1856	1855	True	False	False	True
PTBXL	1757	16264	2321	2398	2351	2349	True	False	False	True
PTBXL	1757	16264	2800	2882	2831	2829	True	False	False	True
PTBXL	1757	16264	3267	3355	3297	3296	True	False	False	True
PTBXL	1757	16264	3760	3852	3790	3788	True	False	False	True
PTBXL	1757	16264	4253	4329	4283	4281	True	False	False	True
PTBXL	1757	16264	4733	4807	4762	4761	True	False	True	False
PTBXL	6131	19964	35	107	67	62	True	True	False	False
PTBXL	6131	19964	373	447	405	401	True	True	False	False
PTBXL	6131	19964	706	785	737	733	True	False	False	True
PTBXL	6131	19964	1039	1121	1071	1067	True	False	False	True
PTBXL	6131	19964	1383	1466	1415	1410	True	False	False	True
PTBXL	6131	19964	1732	1807	1763	1759	True	False	False	True
PTBXL	6131	19964	2097	2173	2129	2125	True	False	False	True
PTBXL	6131	19964	2485	2558	2517	2513	True	False	False	True
PTBXL	6131	19964	2860	2934	2893	2888	True	False	False	True
PTBXL	6131	19964	3232	3301	3263	3259	True	False	False	True
PTBXL	6131	19964	3604	3678	3636	3632	True	False	False	True
PTBXL	6131	19964	3967	4042	4000	3995	True	False	False	True
PTBXL	6131	19964	4308	4385	4340	4335	True	False	False	True
PTBXL	6131	19964	4640	4713	4672	4668	True	False	True	False
PTBXL	1571	11710	168	250	204	200	True	True	False	False
PTBXL	1571	11710	583	667	617	614	True	False	False	True
PTBXL	1571	11710	999	1080	1034	1030	True	False	False	True
PTBXL	1571	11710	1418	1489	1451	1448	True	False	False	True
PTBXL	1571	11710	1834	1907	1869	1866	True	False	False	True
PTBXL	1571	11710	2255	2348	2290	2287	True	False	False	True
PTBXL	1571	11710	2673	2750	2712	2708	True	False	False	True
PTBXL	1571	11710	3101	3183	3135	3131	True	False	False	True
PTBXL	1571	11710	3517	3607	3551	3548	True	False	False	True
PTBXL	1571	11710	3926	3998	3960	3957	True	False	False	True
PTBXL	1571	11710	4371	4454	4404	4401	True	False	False	True
PTBXL	1571	11710	4805	4891	4839	4835	True	False	True	False
PTBXL	1186	651	211	292	243	241	True	True	False	False
PTBXL	1186	651	781	851	813	811	True	False	False	True
PTBXL	1186	651	1367	1437	1399	1397	True	False	False	True
PTBXL	1186	651	1964	2034	1996	1994	True	False	False	True
PTBXL	1186	651	2553	2634	2585	2583	True	False	False	True
PTBXL	1186	651	3111	3180	3142	3141	True	False	False	True
PTBXL	1186	651	3689	3777	3721	3719	True	False	False	True
PTBXL	1186	651	4305	4391	4337	4335	True	False	False	True
PTBXL	1186	651	4913	4969	4945	4943	True	False	True	False
PTBXL	20079	19732	1	45	13	13	True	True	False	False
PTBXL	20079	19732	298	377	344	328	True	True	False	False
PTBXL	20079	19732	613	715	683	666	True	False	False	True
PTBXL	20079	19732	974	1052	1021	1004	True	False	False	True
PTBXL	20079	19732	1318	1398	1365	1348	True	False	False	True
PTBXL	20079	19732	1646	1722	1691	1675	True	False	False	True
PTBXL	20079	19732	1989	2069	2037	2020	True	False	False	True
PTBXL	20079	19732	2309	2406	2375	2359	True	False	False	True
PTBXL	20079	19732	2678	2755	2724	2707	True	False	False	True
PTBXL	20079	19732	3019	3099	3068	3051	True	False	False	True
PTBXL	20079	19732	3357	3433	3401	3385	True	False	False	True
PTBXL	20079	19732	3680	3773	3742	3726	True	False	False	True
PTBXL	20079	19732	4041	4118	4086	4070	True	False	False	True
PTBXL	20079	19732	4391	4470	4438	4421	True	False	False	True
PTBXL	20079	19732	4737	4819	4786	4770	True	False	True	False
PTBXL	4226	20424	276	354	312	304	True	True	False	False
PTBXL	4226	20424	624	699	660	653	True	False	False	True
PTBXL	4226	20424	966	1041	1002	995	True	False	False	True
PTBXL	4226	20424	1303	1374	1338	1331	True	False	False	True
PTBXL	4226	20424	1630	1703	1664	1658	True	False	False	True
PTBXL	4226	20424	1966	2042	2000	1994	True	False	False	True
PTBXL	4226	20424	2314	2395	2349	2342	True	False	False	True
PTBXL	4226	20424	2670	2752	2705	2698	True	False	False	True
PTBXL	4226	20424	3031	3110	3066	3059	True	False	False	True
PTBXL	4226	20424	3383	3466	3418	3412	True	False	False	True
PTBXL	4226	20424	3730	3808	3764	3758	True	False	False	True
PTBXL	4226	20424	4066	4140	4099	4094	True	False	False	True
PTBXL	4226	20424	4389	4470	4424	4417	True	False	False	True
PTBXL	4226	20424	4719	4792	4754	4747	True	False	True	False
PTBXL	20684	13573	153	221	183	180	True	True	False	False
PTBXL	20684	13573	660	745	689	687	True	False	False	True
PTBXL	20684	13573	1147	1214	1176	1174	True	False	False	True
PTBXL	20684	13573	1616	1696	1646	1643	True	False	False	True
PTBXL	20684	13573	2141	2226	2171	2168	True	False	False	True
PTBXL	20684	13573	2670	2737	2699	2696	True	False	False	True
PTBXL	20684	13573	3168	3245	3198	3195	True	False	False	True
PTBXL	20684	13573	3661	3745	3691	3688	True	False	False	True
PTBXL	20684	13573	4170	4249	4200	4197	True	False	False	True
PTBXL	20684	13573	4648	4727	4677	4674	True	False	True	False
PTBXL	6251	10300	191	245	217	218	True	True	False	False
PTBXL	6251	10300	441	515	466	467	True	True	False	False
PTBXL	6251	10300	682	735	707	709	True	False	False	True
PTBXL	6251	10300	923	978	949	950	True	False	False	True
PTBXL	6251	10300	1168	1221	1194	1195	True	False	False	True
PTBXL	6251	10300	1417	1475	1443	1444	True	False	False	True
PTBXL	6251	10300	1656	1710	1682	1683	True	False	False	True
PTBXL	6251	10300	1901	1965	1926	1927	True	False	False	True
PTBXL	6251	10300	2148	2203	2174	2174	True	False	False	True
PTBXL	6251	10300	2395	2452	2421	2422	True	False	False	True
PTBXL	6251	10300	2635	2690	2661	2662	True	False	False	True
PTBXL	6251	10300	2880	2935	2906	2906	True	False	False	True
PTBXL	6251	10300	3132	3185	3158	3158	True	False	False	True
PTBXL	6251	10300	3372	3438	3398	3400	True	False	False	True
PTBXL	6251	10300	3619	3673	3644	3645	True	False	False	True
PTBXL	6251	10300	3867	3930	3892	3893	True	False	False	True
PTBXL	6251	10300	4119	4172	4145	4145	True	False	False	True
PTBXL	6251	10300	4360	4417	4386	4387	True	False	False	True
PTBXL	6251	10300	4605	4660	4631	4632	True	False	True	False
PTBXL	6251	10300	4852	4918	4878	4878	True	False	True	False
PTBXL	12828	16405	71	149	102	99	True	True	False	False
PTBXL	12828	16405	480	547	511	508	True	True	False	False
PTBXL	12828	16405	876	943	908	903	True	False	False	True
PTBXL	12828	16405	1276	1352	1308	1304	True	False	False	True
PTBXL	12828	16405	1667	1734	1699	1695	True	False	False	True
PTBXL	12828	16405	2063	2154	2095	2091	True	False	False	True
PTBXL	12828	16405	2456	2534	2488	2484	True	False	False	True
PTBXL	12828	16405	2849	2928	2881	2877	True	False	False	True
PTBXL	12828	16405	3247	3324	3279	3275	True	False	False	True
PTBXL	12828	16405	3640	3706	3672	3668	True	False	False	True
PTBXL	12828	16405	4041	4125	4073	4069	True	False	False	True
PTBXL	12828	16405	4437	4507	4469	4465	True	False	True	False
PTBXL	12828	16405	4841	4919	4873	4869	True	False	True	False
PTBXL	1458	8150	235	292	264	264	True	True	False	False
PTBXL	1458	8150	655	714	684	684	True	False	False	True
PTBXL	1458	8150	1104	1163	1132	1132	True	False	False	True
PTBXL	1458	8150	1639	1708	1667	1667	True	False	False	True
PTBXL	1458	8150	2039	2096	2067	2067	True	False	False	True
PTBXL	1458	8150	2448	2507	2476	2476	True	False	False	True
PTBXL	1458	8150	3004	3062	3032	3032	True	False	False	True
PTBXL	1458	8150	3501	3557	3529	3530	True	False	False	True
PTBXL	1458	8150	3911	3969	3940	3940	True	False	False	True
PTBXL	1458	8150	4378	4436	4406	4406	True	False	False	True
PTBXL	765	3194	331	389	363	360	True	True	False	False
PTBXL	765	3194	905	962	936	935	True	False	False	True
PTBXL	765	3194	1504	1561	1535	1532	True	False	False	True
PTBXL	765	3194	2086	2143	2117	2115	True	False	False	True
PTBXL	765	3194	2681	2738	2712	2710	True	False	False	True
PTBXL	765	3194	3305	3364	3337	3335	True	False	False	True
PTBXL	765	3194	3911	3968	3942	3940	True	False	False	True
PTBXL	765	3194	4515	4573	4547	4544	True	False	True	False
PTBXL	11616	10369	296	376	339	340	True	True	False	False
PTBXL	11616	10369	673	752	716	716	True	False	False	True
PTBXL	11616	10369	1059	1151	1094	1094	True	False	False	True
PTBXL	11616	10369	1424	1504	1466	1466	True	False	False	True
PTBXL	11616	10369	1795	1874	1838	1838	True	False	False	True
PTBXL	11616	10369	2162	2257	2222	2222	True	False	False	True
PTBXL	11616	10369	2552	2632	2596	2596	True	False	False	True
PTBXL	11616	10369	2938	3017	2981	2981	True	False	False	True
PTBXL	11616	10369	3312	3391	3355	3355	True	False	False	True
PTBXL	11616	10369	3635	3727	3677	3678	True	False	False	True
PTBXL	11616	10369	3979	4058	4020	4020	True	False	False	True
PTBXL	11616	10369	4358	4449	4402	4402	True	False	False	True
PTBXL	11616	10369	4738	4822	4784	4784	True	False	True	False
PTBXL	7946	377	127	212	174	177	True	True	False	False
PTBXL	7946	377	441	515	477	480	True	True	False	False
PTBXL	7946	377	736	818	780	783	True	False	False	True
PTBXL	7946	377	1037	1120	1082	1085	True	False	False	True
PTBXL	7946	377	1352	1425	1387	1390	True	False	False	True
PTBXL	7946	377	1656	1729	1691	1694	True	False	False	True
PTBXL	7946	377	1947	2032	1994	1997	True	False	False	True
PTBXL	7946	377	2263	2335	2297	2300	True	False	False	True
PTBXL	7946	377	2562	2637	2599	2602	True	False	False	True
PTBXL	7946	377	2861	2935	2897	2900	True	False	False	True
PTBXL	7946	377	3143	3233	3195	3198	True	False	False	True
PTBXL	7946	377	3453	3527	3489	3491	True	False	False	True
PTBXL	7946	377	3750	3824	3786	3789	True	False	False	True
PTBXL	7946	377	4051	4124	4086	4089	True	False	False	True
PTBXL	7946	377	4346	4423	4385	4388	True	False	False	True
PTBXL	7946	377	4648	4722	4684	4688	True	False	True	False
PTBXL	11834	4988	325	382	354	354	True	True	False	False
PTBXL	11834	4988	861	919	891	890	True	False	False	True
PTBXL	11834	4988	1396	1479	1451	1451	True	False	False	True
PTBXL	11834	4988	2029	2086	2058	2058	True	False	False	True
PTBXL	11834	4988	2643	2700	2672	2672	True	False	False	True
PTBXL	11834	4988	3196	3259	3231	3231	True	False	False	True
PTBXL	11834	4988	3743	3801	3774	3773	True	False	False	True
PTBXL	11834	4988	4335	4392	4364	4364	True	False	False	True
PTBXL	8680	7343	41	139	101	71	True	True	False	False
PTBXL	8680	7343	451	549	511	481	True	True	False	False
PTBXL	8680	7343	975	1074	1036	1004	True	False	False	True
PTBXL	8680	7343	1526	1625	1587	1555	True	False	False	True
PTBXL	8680	7343	1981	2083	2043	2011	True	False	False	True
PTBXL	8680	7343	2433	2532	2494	2463	True	False	False	True
PTBXL	8680	7343	2881	2990	2941	2910	True	False	False	True
PTBXL	8680	7343	3321	3419	3381	3351	True	False	False	True
PTBXL	8680	7343	3848	3946	3908	3877	True	False	False	True
PTBXL	8680	7343	4327	4435	4387	4356	True	False	False	True
PTBXL	8680	7343	4885	4985	4947	4915	True	False	True	False
PTBXL	14004	3798	10	84	41	46	True	True	False	False
PTBXL	14004	3798	368	469	425	423	True	True	False	False
PTBXL	14004	3798	736	838	795	793	True	False	False	True
PTBXL	14004	3798	1187	1273	1229	1227	True	False	False	True
PTBXL	14004	3798	1557	1645	1607	1605	True	False	False	True
PTBXL	14004	3798	1928	2008	1970	1968	True	False	False	True
PTBXL	14004	3798	2283	2381	2335	2332	True	False	False	True
PTBXL	14004	3798	2647	2726	2688	2686	True	False	False	True
PTBXL	14004	3798	3079	3166	3121	3119	True	False	False	True
PTBXL	14004	3798	3482	3567	3525	3523	True	False	False	True
PTBXL	14004	3798	3823	3919	3881	3878	True	False	False	True
PTBXL	14004	3798	4163	4241	4203	4201	True	False	False	True
PTBXL	14004	3798	4471	4555	4517	4515	True	False	True	False
PTBXL	7213	19966	149	208	178	178	True	True	False	False
PTBXL	7213	19966	610	669	640	640	True	False	False	True
PTBXL	7213	19966	1092	1151	1122	1122	True	False	False	True
PTBXL	7213	19966	1603	1661	1633	1633	True	False	False	True
PTBXL	7213	19966	2118	2177	2148	2148	True	False	False	True
PTBXL	7213	19966	2623	2681	2652	2652	True	False	False	True
PTBXL	7213	19966	3116	3175	3146	3146	True	False	False	True
PTBXL	7213	19966	3615	3673	3645	3645	True	False	False	True
PTBXL	7213	19966	4120	4181	4150	4150	True	False	False	True
PTBXL	7213	19966	4628	4686	4657	4657	True	False	True	False
PTBXL	4448	14291	230	304	260	257	True	True	False	False
PTBXL	4448	14291	544	618	574	571	True	False	False	True
PTBXL	4448	14291	855	940	885	882	True	False	False	True
PTBXL	4448	14291	1164	1233	1195	1191	True	False	False	True
PTBXL	4448	14291	1472	1542	1504	1500	True	False	False	True
PTBXL	4448	14291	1782	1851	1813	1809	True	False	False	True
PTBXL	4448	14291	2088	2158	2121	2117	True	False	False	True
PTBXL	4448	14291	2396	2464	2426	2423	True	False	False	True
PTBXL	4448	14291	2701	2782	2733	2729	True	False	False	True
PTBXL	4448	14291	3008	3087	3039	3035	True	False	False	True
PTBXL	4448	14291	3317	3405	3353	3349	True	False	False	True
PTBXL	4448	14291	3638	3708	3670	3667	True	False	False	True
PTBXL	4448	14291	3954	4028	3985	3981	True	False	False	True
PTBXL	4448	14291	4271	4344	4301	4298	True	False	False	True
PTBXL	4448	14291	4584	4665	4618	4614	True	False	True	False
PTBXL	4448	14291	4904	4964	4935	4931	True	False	True	False
PTBXL	16674	13554	168	233	201	195	True	True	False	False
PTBXL	16674	13554	610	689	641	637	True	False	False	True
PTBXL	16674	13554	1045	1110	1078	1073	True	False	False	True
PTBXL	16674	13554	1496	1576	1530	1523	True	False	False	True
PTBXL	16674	13554	1945	2027	1977	1972	True	False	False	True
PTBXL	16674	13554	2378	2448	2410	2406	True	False	False	True
PTBXL	16674	13554	2804	2874	2836	2832	True	False	False	True
PTBXL	16674	13554	3234	3298	3266	3262	True	False	False	True
PTBXL	16674	13554	3649	3730	3681	3676	True	False	False	True
PTBXL	16674	13554	4058	4136	4092	4085	True	False	False	True
PTBXL	16674	13554	4478	4556	4511	4505	True	False	True	False
PTBXL	16674	13554	4889	4966	4922	4916	True	False	True	False
PTBXL	1498	17124	270	342	304	299	True	True	False	False
PTBXL	1498	17124	780	849	814	809	True	False	False	True
PTBXL	1498	17124	1292	1359	1325	1321	True	False	False	True
PTBXL	1498	17124	1807	1879	1841	1836	True	False	False	True
PTBXL	1498	17124	2307	2383	2340	2335	True	False	False	True
PTBXL	1498	17124	2806	2877	2840	2835	True	False	False	True
PTBXL	1498	17124	3287	3363	3321	3316	True	False	False	True
PTBXL	1498	17124	3770	3848	3804	3799	True	False	False	True
PTBXL	1498	17124	4249	4320	4282	4277	True	False	False	True
PTBXL	1498	17124	4754	4820	4787	4782	True	False	True	False
PTBXL	5605	20469	298	365	332	326	True	True	False	False
PTBXL	5605	20469	789	855	822	816	True	False	False	True
PTBXL	5605	20469	1271	1343	1305	1299	True	False	False	True
PTBXL	5605	20469	1746	1826	1780	1774	True	False	False	True
PTBXL	5605	20469	2201	2268	2235	2229	True	False	False	True
PTBXL	5605	20469	2654	2721	2688	2681	True	False	False	True
PTBXL	5605	20469	3131	3199	3165	3159	True	False	False	True
PTBXL	5605	20469	3620	3687	3654	3648	True	False	False	True
PTBXL	5605	20469	4120	4192	4154	4148	True	False	False	True
PTBXL	5605	20469	4614	4709	4648	4642	True	False	True	False
PTBXL	1870	10747	280	353	315	309	True	True	False	False
PTBXL	1870	10747	670	743	705	699	True	False	False	True
PTBXL	1870	10747	1062	1135	1097	1091	True	False	False	True
PTBXL	1870	10747	1460	1533	1495	1489	True	False	False	True
PTBXL	1870	10747	1859	1931	1893	1887	True	False	False	True
PTBXL	1870	10747	2262	2335	2297	2291	True	False	False	True
PTBXL	1870	10747	2670	2743	2705	2699	True	False	False	True
PTBXL	1870	10747	3083	3155	3117	3111	True	False	False	True
PTBXL	1870	10747	3503	3582	3538	3532	True	False	False	True
PTBXL	1870	10747	3915	3988	3950	3944	True	False	False	True
PTBXL	1870	10747	4322	4395	4357	4351	True	False	False	True
PTBXL	1870	10747	4727	4813	4762	4756	True	False	True	False
PTBXL	11336	14055	274	347	305	309	True	True	False	False
PTBXL	11336	14055	706	791	737	741	True	False	False	True
PTBXL	11336	14055	1149	1237	1179	1184	True	False	False	True
PTBXL	11336	14055	1594	1679	1624	1629	True	False	False	True
PTBXL	11336	14055	2023	2096	2053	2058	True	False	False	True
PTBXL	11336	14055	2441	2514	2471	2476	True	False	False	True
PTBXL	11336	14055	2869	2941	2899	2903	True	False	False	True
PTBXL	11336	14055	3301	3374	3332	3336	True	False	False	True
PTBXL	11336	14055	3752	3826	3783	3788	True	False	False	True
PTBXL	11336	14055	4192	4265	4223	4227	True	False	False	True
PTBXL	11336	14055	4617	4690	4647	4652	True	False	True	False
PTBXL	5806	13082	1	42	6	4	True	True	False	False
PTBXL	5806	13082	315	387	343	343	True	True	False	False
PTBXL	5806	13082	656	715	683	683	True	False	False	True
PTBXL	5806	13082	989	1047	1016	1016	True	False	False	True
PTBXL	5806	13082	1326	1387	1354	1354	True	False	False	True
PTBXL	5806	13082	1663	1721	1690	1690	True	False	False	True
PTBXL	5806	13082	2000	2059	2028	2028	True	False	False	True
PTBXL	5806	13082	2335	2393	2363	2363	True	False	False	True
PTBXL	5806	13082	2669	2727	2696	2696	True	False	False	True
PTBXL	5806	13082	3008	3066	3035	3035	True	False	False	True
PTBXL	5806	13082	3342	3400	3370	3370	True	False	False	True
PTBXL	5806	13082	3677	3735	3704	3705	True	False	False	True
PTBXL	5806	13082	4014	4073	4042	4042	True	False	False	True
PTBXL	5806	13082	4346	4405	4374	4374	True	False	False	True
PTBXL	5395	8276	36	123	72	64	True	True	False	False
PTBXL	5395	8276	513	600	550	542	True	False	False	True
PTBXL	5395	8276	984	1063	1021	1013	True	False	False	True
PTBXL	5395	8276	1458	1533	1495	1487	True	False	False	True
PTBXL	5395	8276	1938	2021	1974	1966	True	False	False	True
PTBXL	5395	8276	2416	2500	2453	2445	True	False	False	True
PTBXL	5395	8276	2884	2968	2921	2912	True	False	False	True
PTBXL	5395	8276	3353	3427	3389	3381	True	False	False	True
PTBXL	5395	8276	3818	3906	3855	3847	True	False	False	True
PTBXL	5395	8276	4271	4350	4307	4299	True	False	False	True
PTBXL	5395	8276	4724	4810	4760	4752	True	False	True	False
PTBXL	21036	19600	91	158	120	119	True	True	False	False
PTBXL	21036	19600	490	558	520	520	True	True	False	False
PTBXL	21036	19600	903	970	932	932	True	False	False	True
PTBXL	21036	19600	1334	1402	1364	1363	True	False	False	True
PTBXL	21036	19600	1773	1840	1802	1802	True	False	False	True
PTBXL	21036	19600	2207	2275	2237	2237	True	False	False	True
PTBXL	21036	19600	2620	2687	2649	2649	True	False	False	True
PTBXL	21036	19600	3024	3092	3054	3053	True	False	False	True
PTBXL	21036	19600	3426	3493	3455	3455	True	False	False	True
PTBXL	21036	19600	3830	3897	3859	3859	True	False	False	True
PTBXL	21036	19600	4242	4309	4271	4271	True	False	False	True
PTBXL	21036	19600	4649	4717	4679	4679	True	False	True	False
PTBXL	3009	3399	95	165	125	122	True	True	False	False
PTBXL	3009	3399	519	596	549	547	True	False	False	True
PTBXL	3009	3399	838	906	868	866	True	False	False	True
PTBXL	3009	3399	1147	1234	1177	1174	True	False	False	True
PTBXL	3009	3399	1488	1556	1518	1515	True	False	False	True
PTBXL	3009	3399	1834	1905	1864	1862	True	False	False	True
PTBXL	3009	3399	2241	2318	2271	2269	True	False	False	True
PTBXL	3009	3399	2517	2584	2547	2544	True	False	False	True
PTBXL	3009	3399	2808	2886	2838	2835	True	False	False	True
PTBXL	3009	3399	3153	3226	3183	3180	True	False	False	True
PTBXL	3009	3399	3619	3705	3649	3647	True	False	False	True
PTBXL	3009	3399	4082	4150	4112	4109	True	False	False	True
PTBXL	3009	3399	4428	4496	4458	4456	True	False	False	True
PTBXL	3009	3399	4705	4779	4735	4732	True	False	True	False
PTBXL	15421	16734	346	432	378	378	True	True	False	False
PTBXL	15421	16734	855	924	886	887	True	False	False	True
PTBXL	15421	16734	1374	1460	1405	1406	True	False	False	True
PTBXL	15421	16734	1896	1975	1927	1928	True	False	False	True
PTBXL	15421	16734	2417	2494	2448	2449	True	False	False	True
PTBXL	15421	16734	2944	3024	2976	2977	True	False	False	True
PTBXL	15421	16734	3465	3548	3498	3498	True	False	False	True
PTBXL	15421	16734	3992	4072	4024	4025	True	False	False	True
PTBXL	15421	16734	4512	4595	4543	4544	True	False	True	False
PTBXL	3522	1845	167	249	197	196	True	True	False	False
PTBXL	3522	1845	664	738	693	693	True	False	False	True
PTBXL	3522	1845	1170	1250	1200	1199	True	False	False	True
PTBXL	3522	1845	1718	1795	1748	1747	True	False	False	True
PTBXL	3522	1845	2278	2346	2308	2307	True	False	False	True
PTBXL	3522	1845	2799	2875	2829	2828	True	False	False	True
PTBXL	3522	1845	3342	3410	3372	3371	True	False	False	True
PTBXL	3522	1845	3921	4000	3951	3950	True	False	False	True
PTBXL	3522	1845	4470	4540	4500	4499	True	False	True	False
PTBXL	10822	1384	1	50	4	16	True	True	False	False
PTBXL	10822	1384	388	475	437	443	True	True	False	False
PTBXL	10822	1384	777	862	824	832	True	False	False	True
PTBXL	10822	1384	1166	1253	1212	1223	True	False	False	True
PTBXL	10822	1384	1717	1803	1765	1771	True	False	False	True
PTBXL	10822	1384	2167	2253	2215	2221	True	False	False	True
PTBXL	10822	1384	2634	2719	2681	2689	True	False	False	True
PTBXL	10822	1384	3110	3195	3156	3165	True	False	False	True
PTBXL	10822	1384	3536	3640	3585	3591	True	False	False	True
PTBXL	10822	1384	3961	4046	4008	4016	True	False	False	True
PTBXL	17805	4183	323	401	354	354	True	True	False	False
PTBXL	17805	4183	820	908	850	850	True	False	False	True
PTBXL	17805	4183	1317	1403	1348	1348	True	False	False	True
PTBXL	17805	4183	1804	1887	1834	1834	True	False	False	True
PTBXL	17805	4183	2285	2368	2316	2316	True	False	False	True
PTBXL	17805	4183	2786	2874	2817	2817	True	False	False	True
PTBXL	17805	4183	3289	3377	3319	3319	True	False	False	True
PTBXL	17805	4183	3770	3855	3801	3800	True	False	False	True
PTBXL	17805	4183	4253	4330	4283	4283	True	False	False	True
PTBXL	17805	4183	4745	4828	4776	4775	True	False	True	False
PTBXL	1655	7559	320	406	359	349	True	True	False	False
PTBXL	1655	7559	771	848	810	800	True	False	False	True
PTBXL	1655	7559	1223	1299	1261	1252	True	False	False	True
PTBXL	1655	7559	1687	1764	1726	1716	True	False	False	True
PTBXL	1655	7559	2158	2236	2198	2188	True	False	False	True
PTBXL	1655	7559	2630	2724	2668	2659	True	False	False	True
PTBXL	1655	7559	3096	3173	3135	3126	True	False	False	True
PTBXL	1655	7559	3568	3644	3606	3597	True	False	False	True
PTBXL	1655	7559	4034	4126	4073	4063	True	False	False	True
PTBXL	1655	7559	4493	4583	4532	4523	True	False	True	False
PTBXL	14620	4953	267	334	296	296	True	True	False	False
PTBXL	14620	4953	664	725	693	693	True	False	False	True
PTBXL	14620	4953	1041	1111	1071	1071	True	False	False	True
PTBXL	14620	4953	1417	1485	1446	1446	True	False	False	True
PTBXL	14620	4953	1789	1856	1818	1818	True	False	False	True
PTBXL	14620	4953	2156	2215	2185	2185	True	False	False	True
PTBXL	14620	4953	2521	2590	2550	2550	True	False	False	True
PTBXL	14620	4953	2886	2956	2915	2915	True	False	False	True
PTBXL	14620	4953	3226	3297	3255	3255	True	False	False	True
PTBXL	14620	4953	3613	3697	3643	3643	True	False	False	True
PTBXL	14620	4953	3988	4069	4018	4018	True	False	False	True
PTBXL	14620	4953	4378	4449	4408	4408	True	False	False	True
PTBXL	14620	4953	4779	4862	4808	4808	True	False	True	False
PTBXL	18612	20214	199	262	229	227	True	True	False	False
PTBXL	18612	20214	568	635	598	596	True	False	False	True
PTBXL	18612	20214	936	1010	966	964	True	False	False	True
PTBXL	18612	20214	1336	1406	1366	1364	True	False	False	True
PTBXL	18612	20214	1751	1821	1781	1779	True	False	False	True
PTBXL	18612	20214	2158	2226	2188	2185	True	False	False	True
PTBXL	18612	20214	2538	2606	2567	2565	True	False	False	True
PTBXL	18612	20214	2900	2969	2930	2927	True	False	False	True
PTBXL	18612	20214	3257	3339	3287	3285	True	False	False	True
PTBXL	18612	20214	3613	3678	3643	3641	True	False	False	True
PTBXL	18612	20214	3963	4031	3993	3991	True	False	False	True
PTBXL	18612	20214	4316	4404	4346	4344	True	False	False	True
PTBXL	18612	20214	4668	4753	4698	4696	True	False	True	False
PTBXL	514	12005	7	76	37	34	True	True	False	False
PTBXL	514	12005	403	488	433	428	True	True	False	False
PTBXL	514	12005	802	871	832	844	True	False	False	True
PTBXL	514	12005	1204	1271	1233	1245	True	False	False	True
PTBXL	514	12005	1602	1670	1631	1643	True	False	False	True
PTBXL	514	12005	1986	2067	2016	2011	True	False	False	True
PTBXL	514	12005	2382	2453	2412	2407	True	False	False	True
PTBXL	514	12005	2782	2850	2811	2824	True	False	False	True
PTBXL	514	12005	3185	3267	3215	3227	True	False	False	True
PTBXL	514	12005	3588	3656	3618	3629	True	False	False	True
PTBXL	514	12005	3975	4043	4005	4001	True	False	False	True
PTBXL	514	12005	4371	4438	4400	4412	True	False	False	True
PTBXL	514	12005	4773	4840	4802	4814	True	False	True	False
PTBXL	21004	20912	257	329	292	288	True	True	False	False
PTBXL	21004	20912	757	851	813	809	True	False	False	True
PTBXL	21004	20912	1268	1372	1320	1316	True	False	False	True
PTBXL	21004	20912	1785	1876	1821	1817	True	False	False	True
PTBXL	21004	20912	2283	2357	2319	2314	True	False	False	True
PTBXL	21004	20912	2775	2850	2812	2807	True	False	False	True
PTBXL	21004	20912	3266	3353	3302	3298	True	False	False	True
PTBXL	21004	20912	3756	3830	3792	3789	True	False	False	True
PTBXL	21004	20912	4240	4337	4287	4283	True	False	False	True
PTBXL	21004	20912	4744	4831	4780	4776	True	False	True	False
PTBXL	4758	6204	161	234	189	190	True	True	False	False
PTBXL	4758	6204	664	722	692	692	True	False	False	True
PTBXL	4758	6204	1166	1241	1195	1196	True	False	False	True
PTBXL	4758	6204	1672	1741	1703	1700	True	False	False	True
PTBXL	4758	6204	2166	2225	2193	2194	True	False	False	True
PTBXL	4758	6204	2649	2725	2694	2693	True	False	False	True
PTBXL	4758	6204	3168	3242	3197	3197	True	False	False	True
PTBXL	4758	6204	3669	3728	3698	3697	True	False	False	True
PTBXL	4758	6204	4174	4248	4203	4203	True	False	False	True
PTBXL	4758	6204	4663	4740	4691	4692	True	False	True	False
PTBXL	11644	15762	17	100	49	47	True	True	False	False
PTBXL	11644	15762	376	446	408	406	True	True	False	False
PTBXL	11644	15762	723	792	754	752	True	False	False	True
PTBXL	11644	15762	1062	1131	1093	1091	True	False	False	True
PTBXL	11644	15762	1394	1476	1427	1425	True	False	False	True
PTBXL	11644	15762	1730	1800	1762	1760	True	False	False	True
PTBXL	11644	15762	2078	2157	2111	2110	True	False	False	True
PTBXL	11644	15762	2447	2520	2478	2477	True	False	False	True
PTBXL	11644	15762	2824	2906	2855	2854	True	False	False	True
PTBXL	11644	15762	3202	3285	3234	3233	True	False	False	True
PTBXL	11644	15762	3573	3654	3605	3603	True	False	False	True
PTBXL	11644	15762	3953	4023	3985	3983	True	False	False	True
PTBXL	11644	15762	4331	4401	4363	4361	True	False	False	True
PTBXL	11644	15762	4701	4786	4733	4731	True	False	True	False
PTBXL	17420	16325	212	287	242	241	True	True	False	False
PTBXL	17420	16325	729	787	758	758	True	False	False	True
PTBXL	17420	16325	1232	1292	1261	1261	True	False	False	True
PTBXL	17420	16325	1702	1762	1731	1731	True	False	False	True
PTBXL	17420	16325	2170	2230	2199	2199	True	False	False	True
PTBXL	17420	16325	2642	2701	2672	2672	True	False	False	True
PTBXL	17420	16325	3127	3200	3156	3156	True	False	False	True
PTBXL	17420	16325	3614	3674	3644	3644	True	False	False	True
PTBXL	17420	16325	4098	4175	4128	4128	True	False	False	True
PTBXL	17420	16325	4594	4654	4623	4624	True	False	True	False
PTBXL	4820	10499	524	600	555	552	True	False	False	True
PTBXL	4820	10499	1138	1208	1170	1166	True	False	False	True
PTBXL	4820	10499	1763	1855	1795	1791	True	False	False	True
PTBXL	4820	10499	2354	2431	2387	2383	True	False	False	True
PTBXL	4820	10499	2955	3028	2988	2984	True	False	False	True
PTBXL	4820	10499	3541	3623	3573	3570	True	False	False	True
PTBXL	4820	10499	4158	4237	4190	4186	True	False	False	True
PTBXL	4820	10499	4780	4853	4811	4808	True	False	True	False
PTBXL	5830	4565	78	147	114	111	True	True	False	False
PTBXL	5830	4565	448	519	484	481	True	True	False	False
PTBXL	5830	4565	819	889	854	852	True	False	False	True
PTBXL	5830	4565	1182	1252	1217	1215	True	False	False	True
PTBXL	5830	4565	1550	1623	1585	1583	True	False	False	True
PTBXL	5830	4565	1924	1997	1959	1957	True	False	False	True
PTBXL	5830	4565	2298	2371	2333	2330	True	False	False	True
PTBXL	5830	4565	2673	2741	2709	2706	True	False	False	True
PTBXL	5830	4565	3052	3120	3088	3085	True	False	False	True
PTBXL	5830	4565	3436	3505	3471	3469	True	False	False	True
PTBXL	5830	4565	3820	3894	3856	3853	True	False	False	True
PTBXL	5830	4565	4208	4278	4243	4240	True	False	False	True
PTBXL	5830	4565	4596	4668	4631	4628	True	False	True	False
PTBXL	7812	6111	328	417	362	357	True	True	False	False
PTBXL	7812	6111	756	827	789	785	True	False	False	True
PTBXL	7812	6111	1179	1251	1213	1209	True	False	False	True
PTBXL	7812	6111	1600	1672	1634	1630	True	False	False	True
PTBXL	7812	6111	2022	2095	2057	2052	True	False	False	True
PTBXL	7812	6111	2449	2538	2483	2479	True	False	False	True
PTBXL	7812	6111	2877	2952	2911	2906	True	False	False	True
PTBXL	7812	6111	3300	3372	3334	3329	True	False	False	True
PTBXL	7812	6111	3726	3816	3761	3756	True	False	False	True
PTBXL	7812	6111	4164	4255	4198	4194	True	False	False	True
PTBXL	7812	6111	4601	4673	4635	4631	True	False	True	False
PTBXL	1100	1942	224	309	253	252	True	True	False	False
PTBXL	1100	1942	576	647	606	605	True	False	False	True
PTBXL	1100	1942	928	1011	958	957	True	False	False	True
PTBXL	1100	1942	1283	1358	1312	1311	True	False	False	True
PTBXL	1100	1942	1634	1715	1664	1663	True	False	False	True
PTBXL	1100	1942	1985	2060	2015	2014	True	False	False	True
PTBXL	1100	1942	2338	2410	2368	2367	True	False	False	True
PTBXL	1100	1942	2696	2769	2726	2726	True	False	False	True
PTBXL	1100	1942	3055	3128	3085	3084	True	False	False	True
PTBXL	1100	1942	3413	3487	3442	3441	True	False	False	True
PTBXL	1100	1942	3769	3836	3798	3797	True	False	False	True
PTBXL	1100	1942	4123	4202	4152	4152	True	False	False	True
PTBXL	1100	1942	4474	4548	4503	4503	True	False	True	False
PTBXL	1100	1942	4825	4908	4855	4854	True	False	True	False
PTBXL	8774	10725	170	243	200	197	True	True	False	False
PTBXL	8774	10725	583	649	612	609	True	False	False	True
PTBXL	8774	10725	997	1064	1027	1024	True	False	False	True
PTBXL	8774	10725	1410	1477	1439	1436	True	False	False	True
PTBXL	8774	10725	1824	1892	1854	1851	True	False	False	True
PTBXL	8774	10725	2234	2305	2264	2261	True	False	False	True
PTBXL	8774	10725	2653	2718	2682	2679	True	False	False	True
PTBXL	8774	10725	3067	3148	3096	3094	True	False	False	True
PTBXL	8774	10725	3481	3549	3511	3508	True	False	False	True
PTBXL	8774	10725	3894	3961	3923	3920	True	False	False	True
PTBXL	8774	10725	4304	4370	4334	4331	True	False	False	True
PTBXL	8774	10725	4712	4778	4741	4738	True	False	True	False
PTBXL	14021	20776	47	114	78	74	True	True	False	False
PTBXL	14021	20776	428	497	459	455	True	True	False	False
PTBXL	14021	20776	818	896	848	845	True	False	False	True
PTBXL	14021	20776	1195	1262	1226	1222	True	False	False	True
PTBXL	14021	20776	1562	1638	1592	1589	True	False	False	True
PTBXL	14021	20776	1919	1987	1949	1946	True	False	False	True
PTBXL	14021	20776	2282	2345	2313	2309	True	False	False	True
PTBXL	14021	20776	2654	2740	2684	2681	True	False	False	True
PTBXL	14021	20776	3042	3109	3073	3069	True	False	False	True
PTBXL	14021	20776	3452	3530	3483	3480	True	False	False	True
PTBXL	14021	20776	3849	3913	3880	3876	True	False	False	True
PTBXL	14021	20776	4268	4350	4299	4295	True	False	False	True
PTBXL	14021	20776	4700	4772	4731	4728	True	False	True	False
PTBXL	694	4203	214	277	244	242	True	True	False	False
PTBXL	694	4203	631	693	661	660	True	False	False	True
PTBXL	694	4203	1064	1127	1095	1093	True	False	False	True
PTBXL	694	4203	1498	1560	1529	1527	True	False	False	True
PTBXL	694	4203	1932	1994	1963	1961	True	False	False	True
PTBXL	694	4203	2358	2420	2389	2387	True	False	False	True
PTBXL	694	4203	2768	2829	2798	2797	True	False	False	True
PTBXL	694	4203	3154	3215	3183	3182	True	False	False	True
PTBXL	694	4203	3527	3590	3558	3556	True	False	False	True
PTBXL	694	4203	3938	3999	3968	3966	True	False	False	True
PTBXL	694	4203	4348	4410	4379	4377	True	False	False	True
PTBXL	694	4203	4757	4818	4787	4785	True	False	True	False
PTBXL	17617	3703	333	410	366	361	True	True	False	False
PTBXL	17617	3703	731	817	765	759	True	False	False	True
PTBXL	17617	3703	1140	1218	1174	1168	True	False	False	True
PTBXL	17617	3703	1547	1633	1581	1575	True	False	False	True
PTBXL	17617	3703	1955	2030	1988	1982	True	False	False	True
PTBXL	17617	3703	2367	2442	2400	2395	True	False	False	True
PTBXL	17617	3703	2793	2872	2827	2821	True	False	False	True
PTBXL	17617	3703	3207	3289	3241	3235	True	False	False	True
PTBXL	17617	3703	3620	3692	3654	3648	True	False	False	True
PTBXL	17617	3703	4027	4112	4060	4055	True	False	False	True
PTBXL	17617	3703	4431	4507	4464	4459	True	False	True	False
PTBXL	17617	3703	4831	4916	4864	4859	True	False	True	False
PTBXL	17655	4503	294	367	325	323	True	True	False	False
PTBXL	17655	4503	760	831	793	790	True	False	False	True
PTBXL	17655	4503	1230	1309	1263	1260	True	False	False	True
PTBXL	17655	4503	1693	1780	1727	1724	True	False	False	True
PTBXL	17655	4503	2152	2241	2185	2182	True	False	False	True
PTBXL	17655	4503	2591	2681	2623	2621	True	False	False	True
PTBXL	17655	4503	3013	3091	3044	3041	True	False	False	True
PTBXL	17655	4503	3429	3498	3460	3458	True	False	False	True
PTBXL	17655	4503	3850	3944	3881	3879	True	False	False	True
PTBXL	17655	4503	4278	4355	4309	4307	True	False	False	True
PTBXL	17655	4503	4719	4789	4751	4748	True	False	True	False
PTBXL	4016	3457	1	56	18	19	True	True	False	False
PTBXL	4016	3457	384	464	426	426	True	True	False	False
PTBXL	4016	3457	812	891	853	854	True	False	False	True
PTBXL	4016	3457	1227	1315	1277	1278	True	False	False	True
PTBXL	4016	3457	1652	1739	1701	1702	True	False	False	True
PTBXL	4016	3457	2086	2165	2127	2128	True	False	False	True
PTBXL	4016	3457	2514	2593	2555	2556	True	False	False	True
PTBXL	4016	3457	2938	3018	2980	2980	True	False	False	True
PTBXL	4016	3457	3363	3441	3403	3404	True	False	False	True
PTBXL	4016	3457	3793	3871	3833	3834	True	False	False	True
PTBXL	4016	3457	4227	4306	4268	4269	True	False	False	True
PTBXL	20950	9934	1	82	27	22	True	True	False	False
PTBXL	20950	9934	429	521	471	483	True	True	False	False
PTBXL	20950	9934	895	982	936	944	True	False	False	True
PTBXL	20950	9934	1361	1476	1412	1421	True	False	False	True
PTBXL	20950	9934	1828	1921	1873	1883	True	False	False	True
PTBXL	20950	9934	2293	2395	2331	2342	True	False	False	True
PTBXL	20950	9934	2764	2848	2805	2810	True	False	False	True
PTBXL	20950	9934	3230	3317	3268	3279	True	False	False	True
PTBXL	20950	9934	3680	3789	3724	3735	True	False	False	True
PTBXL	20950	9934	4139	4261	4188	4193	True	False	False	True
PTBXL	20950	9934	4590	4695	4653	4657	True	False	True	False
PTBXL	20356	21092	107	175	136	135	True	True	False	False
PTBXL	20356	21092	516	586	545	544	True	False	False	True
PTBXL	20356	21092	919	987	948	947	True	False	False	True
PTBXL	20356	21092	1318	1385	1347	1346	True	False	False	True
PTBXL	20356	21092	1707	1777	1736	1735	True	False	False	True
PTBXL	20356	21092	2075	2144	2104	2103	True	False	False	True
PTBXL	20356	21092	2444	2514	2472	2472	True	False	False	True
PTBXL	20356	21092	2843	2911	2872	2871	True	False	False	True
PTBXL	20356	21092	3215	3287	3244	3243	True	False	False	True
PTBXL	20356	21092	3592	3661	3621	3620	True	False	False	True
PTBXL	20356	21092	3986	4055	4015	4014	True	False	False	True
PTBXL	20356	21092	4374	4444	4403	4402	True	False	False	True
PTBXL	20356	21092	4762	4832	4791	4790	True	False	True	False
PTBXL	16239	904	101	167	135	129	True	True	False	False
PTBXL	16239	904	386	473	428	433	True	True	False	False
PTBXL	16239	904	865	939	898	894	True	False	False	True
PTBXL	16239	904	1143	1232	1188	1189	True	False	False	True
PTBXL	16239	904	1737	1819	1771	1766	True	False	False	True
PTBXL	16239	904	2173	2247	2208	2202	True	False	False	True
PTBXL	16239	904	2602	2681	2636	2631	True	False	False	True
PTBXL	16239	904	3067	3144	3102	3096	True	False	False	True
PTBXL	16239	904	3419	3491	3453	3448	True	False	False	True
PTBXL	16239	904	3799	3873	3833	3827	True	False	False	True
PTBXL	16239	904	4207	4273	4242	4236	True	False	False	True
PTBXL	16239	904	4603	4669	4637	4631	True	False	True	False
PTBXL	1172	4228	322	380	351	349	True	True	False	False
PTBXL	1172	4228	747	807	777	776	True	False	False	True
PTBXL	1172	4228	1154	1213	1184	1182	True	False	False	True
PTBXL	1172	4228	1563	1622	1593	1591	True	False	False	True
PTBXL	1172	4228	1986	2045	2016	2014	True	False	False	True
PTBXL	1172	4228	2415	2475	2445	2443	True	False	False	True
PTBXL	1172	4228	2836	2895	2865	2863	True	False	False	True
PTBXL	1172	4228	3251	3310	3281	3279	True	False	False	True
PTBXL	1172	4228	3676	3735	3706	3704	True	False	False	True
PTBXL	1172	4228	4109	4168	4139	4137	True	False	False	True
PTBXL	1172	4228	4540	4600	4570	4568	True	False	True	False
PTBXL	18132	2940	258	330	291	287	True	True	False	False
PTBXL	18132	2940	621	705	655	648	True	False	False	True
PTBXL	18132	2940	981	1053	1015	1009	True	False	False	True
PTBXL	18132	2940	1358	1429	1391	1386	True	False	False	True
PTBXL	18132	2940	1742	1820	1776	1771	True	False	False	True
PTBXL	18132	2940	2118	2190	2152	2146	True	False	False	True
PTBXL	18132	2940	2487	2557	2521	2515	True	False	False	True
PTBXL	18132	2940	2853	2941	2886	2881	True	False	False	True
PTBXL	18132	2940	3227	3310	3260	3255	True	False	False	True
PTBXL	18132	2940	3605	3690	3639	3634	True	False	False	True
PTBXL	18132	2940	3987	4064	4021	4016	True	False	False	True
PTBXL	18132	2940	4358	4442	4392	4386	True	False	False	True
PTBXL	18132	2940	4728	4803	4762	4756	True	False	True	False
PTBXL	13238	8701	137	205	166	165	True	True	False	False
PTBXL	13238	8701	364	439	394	392	True	True	False	False
PTBXL	13238	8701	592	668	622	620	True	False	False	True
PTBXL	13238	8701	819	907	849	847	True	False	False	True
PTBXL	13238	8701	1047	1129	1076	1075	True	False	False	True
PTBXL	13238	8701	1275	1357	1304	1303	True	False	False	True
PTBXL	13238	8701	1502	1568	1532	1530	True	False	False	True
PTBXL	13238	8701	1729	1807	1759	1758	True	False	False	True
PTBXL	13238	8701	1958	2035	1987	1986	True	False	False	True
PTBXL	13238	8701	2185	2264	2216	2214	True	False	False	True
PTBXL	13238	8701	2412	2490	2443	2441	True	False	False	True
PTBXL	13238	8701	2639	2713	2669	2668	True	False	False	True
PTBXL	13238	8701	2868	2954	2897	2896	True	False	False	True
PTBXL	13238	8701	3095	3172	3125	3123	True	False	False	True
PTBXL	13238	8701	3322	3396	3352	3350	True	False	False	True
PTBXL	13238	8701	3550	3623	3580	3578	True	False	False	True
PTBXL	13238	8701	3778	3849	3808	3806	True	False	False	True
PTBXL	13238	8701	4005	4077	4035	4033	True	False	False	True
PTBXL	13238	8701	4231	4308	4261	4260	True	False	False	True
PTBXL	13238	8701	4458	4545	4489	4487	True	False	True	False
PTBXL	13238	8701	4685	4757	4715	4713	True	False	True	False
PTBXL	13238	8701	4912	4967	4942	4940	True	False	True	False
PTBXL	17297	13134	392	455	427	423	True	True	False	False
PTBXL	17297	13134	858	944	914	911	True	False	False	True
PTBXL	17297	13134	1366	1431	1401	1397	True	False	False	True
PTBXL	17297	13134	1852	1926	1895	1892	True	False	False	True
PTBXL	17297	13134	2398	2461	2431	2428	True	False	False	True
PTBXL	17297	13134	2900	2963	2934	2931	True	False	False	True
PTBXL	17297	13134	3381	3450	3421	3417	True	False	False	True
PTBXL	17297	13134	3774	3853	3824	3821	True	False	False	True
PTBXL	17297	13134	4187	4252	4222	4219	True	False	False	True
PTBXL	17297	13134	4653	4722	4691	4688	True	False	True	False
PTBXL	478	6312	441	498	470	469	True	True	False	False
PTBXL	478	6312	900	957	929	927	True	False	False	True
PTBXL	478	6312	1344	1401	1373	1371	True	False	False	True
PTBXL	478	6312	1824	1881	1854	1852	True	False	False	True
PTBXL	478	6312	2349	2405	2378	2376	True	False	False	True
PTBXL	478	6312	2873	2930	2902	2901	True	False	False	True
PTBXL	478	6312	3386	3443	3415	3413	True	False	False	True
PTBXL	478	6312	3841	3899	3871	3869	True	False	False	True
PTBXL	478	6312	4253	4311	4283	4281	True	False	False	True
PTBXL	478	6312	4674	4731	4703	4702	True	False	True	False
PTBXL	11474	13400	172	255	214	218	True	True	False	False
PTBXL	11474	13400	554	641	600	603	True	False	False	True
PTBXL	11474	13400	939	1023	984	986	True	False	False	True
PTBXL	11474	13400	1313	1402	1363	1366	True	False	False	True
PTBXL	11474	13400	1703	1786	1745	1749	True	False	False	True
PTBXL	11474	13400	2082	2167	2126	2130	True	False	False	True
PTBXL	11474	13400	2457	2542	2501	2504	True	False	False	True
PTBXL	11474	13400	2835	2923	2883	2886	True	False	False	True
PTBXL	11474	13400	3207	3313	3255	3257	True	False	False	True
PTBXL	11474	13400	3589	3672	3632	3635	True	False	False	True
PTBXL	11474	13400	3962	4046	4005	4009	True	False	False	True
PTBXL	11474	13400	4343	4428	4387	4391	True	False	False	True
PTBXL	11474	13400	4718	4802	4761	4765	True	False	True	False
PTBXL	12480	5042	160	250	193	189	True	True	False	False
PTBXL	12480	5042	610	694	642	639	True	False	False	True
PTBXL	12480	5042	1053	1139	1085	1082	True	False	False	True
PTBXL	12480	5042	1518	1599	1550	1547	True	False	False	True
PTBXL	12480	5042	1977	2051	2009	2006	True	False	False	True
PTBXL	12480	5042	2433	2515	2465	2462	True	False	False	True
PTBXL	12480	5042	2888	2977	2920	2917	True	False	False	True
PTBXL	12480	5042	3346	3440	3378	3375	True	False	False	True
PTBXL	12480	5042	3804	3886	3837	3833	True	False	False	True
PTBXL	12480	5042	4246	4328	4278	4275	True	False	False	True
PTBXL	12480	5042	4679	4754	4712	4709	True	False	True	False
PTBXL	12677	5341	238	309	271	266	True	True	False	False
PTBXL	12677	5341	759	841	792	787	True	False	False	True
PTBXL	12677	5341	1282	1355	1315	1310	True	False	False	True
PTBXL	12677	5341	1804	1879	1837	1832	True	False	False	True
PTBXL	12677	5341	2328	2398	2360	2356	True	False	False	True
PTBXL	12677	5341	2849	2920	2882	2877	True	False	False	True
PTBXL	12677	5341	3379	3450	3412	3407	True	False	False	True
PTBXL	12677	5341	3896	3969	3929	3924	True	False	False	True
PTBXL	12677	5341	4410	4480	4443	4438	True	False	False	True
PTBXL	12677	5341	4897	4973	4941	4935	True	False	True	False
PTBXL	17575	10617	239	325	274	271	True	True	False	False
PTBXL	17575	10617	674	764	711	707	True	False	False	True
PTBXL	17575	10617	1132	1225	1169	1165	True	False	False	True
PTBXL	17575	10617	1577	1650	1612	1608	True	False	False	True
PTBXL	17575	10617	2003	2077	2039	2035	True	False	False	True
PTBXL	17575	10617	2436	2508	2470	2467	True	False	False	True
PTBXL	17575	10617	2867	2940	2902	2899	True	False	False	True
PTBXL	17575	10617	3297	3379	3335	3331	True	False	False	True
PTBXL	17575	10617	3723	3796	3758	3754	True	False	False	True
PTBXL	17575	10617	4148	4223	4185	4181	True	False	False	True
PTBXL	17575	10617	4584	4668	4618	4615	True	False	True	False
PTBXL	5914	15439	270	350	300	297	True	True	False	False
PTBXL	5914	15439	667	746	697	694	True	False	False	True
PTBXL	5914	15439	1079	1146	1109	1106	True	False	False	True
PTBXL	5914	15439	1501	1578	1532	1529	True	False	False	True
PTBXL	5914	15439	1932	2016	1963	1959	True	False	False	True
PTBXL	5914	15439	2350	2418	2380	2377	True	False	False	True
PTBXL	5914	15439	2753	2833	2784	2781	True	False	False	True
PTBXL	5914	15439	3175	3241	3205	3202	True	False	False	True
PTBXL	5914	15439	3611	3689	3642	3638	True	False	False	True
PTBXL	5914	15439	4048	4125	4079	4076	True	False	False	True
PTBXL	5914	15439	4473	4552	4504	4500	True	False	True	False
PTBXL	5914	15439	4910	4967	4941	4938	True	False	True	False
PTBXL	17910	9579	64	135	97	90	True	True	False	False
PTBXL	17910	9579	538	608	567	564	True	False	False	True
PTBXL	17910	9579	1002	1089	1032	1028	True	False	False	True
PTBXL	17910	9579	1483	1561	1514	1509	True	False	False	True
PTBXL	17910	9579	1963	2041	1995	1989	True	False	False	True
PTBXL	17910	9579	2430	2509	2460	2456	True	False	False	True
PTBXL	17910	9579	2883	2959	2913	2909	True	False	False	True
PTBXL	17910	9579	3347	3415	3377	3373	True	False	False	True
PTBXL	17910	9579	3767	3845	3798	3794	True	False	False	True
PTBXL	17910	9579	4184	4263	4215	4210	True	False	False	True
PTBXL	17910	9579	4613	4680	4643	4639	True	False	True	False
PTBXL	17176	17697	138	232	180	167	True	True	False	False
PTBXL	17176	17697	483	563	525	512	True	True	False	False
PTBXL	17176	17697	849	938	892	878	True	False	False	True
PTBXL	17176	17697	1219	1308	1262	1247	True	False	False	True
PTBXL	17176	17697	1577	1671	1619	1605	True	False	False	True
PTBXL	17176	17697	1931	2012	1974	1960	True	False	False	True
PTBXL	17176	17697	2289	2369	2331	2317	True	False	False	True
PTBXL	17176	17697	2640	2728	2683	2669	True	False	False	True
PTBXL	17176	17697	2992	3073	3035	3021	True	False	False	True
PTBXL	17176	17697	3342	3428	3385	3371	True	False	False	True
PTBXL	17176	17697	3687	3768	3730	3716	True	False	False	True
PTBXL	17176	17697	4021	4110	4063	4049	True	False	False	True
PTBXL	17176	17697	4351	4431	4393	4380	True	False	False	True
PTBXL	17176	17697	4696	4777	4739	4725	True	False	True	False
PTBXL	2381	19457	97	166	134	125	True	True	False	False
PTBXL	2381	19457	592	659	628	620	True	False	False	True
PTBXL	2381	19457	842	914	883	871	True	False	False	True
PTBXL	2381	19457	1363	1429	1399	1391	True	False	False	True
PTBXL	2381	19457	1888	1969	1924	1917	True	False	False	True
PTBXL	2381	19457	2387	2455	2425	2415	True	False	False	True
PTBXL	2381	19457	2837	2905	2874	2865	True	False	False	True
PTBXL	2381	19457	3285	3354	3321	3313	True	False	False	True
PTBXL	2381	19457	3789	3856	3824	3817	True	False	False	True
PTBXL	2381	19457	4324	4391	4360	4352	True	False	False	True
PTBXL	2381	19457	4827	4895	4864	4855	True	False	True	False
PTBXL	3342	3016	18	76	47	45	True	True	False	False
PTBXL	3342	3016	324	383	355	353	True	True	False	False
PTBXL	3342	3016	635	694	665	663	True	False	False	True
PTBXL	3342	3016	936	995	966	964	True	False	False	True
PTBXL	3342	3016	1235	1294	1265	1263	True	False	False	True
PTBXL	3342	3016	1532	1590	1562	1560	True	False	False	True
PTBXL	3342	3016	1826	1884	1856	1854	True	False	False	True
PTBXL	3342	3016	2120	2178	2150	2148	True	False	False	True
PTBXL	3342	3016	2420	2479	2450	2448	True	False	False	True
PTBXL	3342	3016	2725	2783	2755	2753	True	False	False	True
PTBXL	3342	3016	3029	3088	3059	3057	True	False	False	True
PTBXL	3342	3016	3335	3393	3365	3363	True	False	False	True
PTBXL	3342	3016	3642	3702	3672	3670	True	False	False	True
PTBXL	3342	3016	3953	4010	3983	3980	True	False	False	True
PTBXL	3342	3016	4261	4319	4291	4288	True	False	False	True
PTBXL	3342	3016	4564	4622	4594	4592	True	False	True	False
PTBXL	3342	3016	4867	4927	4897	4895	True	False	True	False
PTBXL	1175	5275	283	354	316	311	True	True	False	False
PTBXL	1175	5275	704	775	737	731	True	False	False	True
PTBXL	1175	5275	1133	1204	1166	1160	True	False	False	True
PTBXL	1175	5275	1571	1642	1604	1599	True	False	False	True
PTBXL	1175	5275	2025	2096	2058	2053	True	False	False	True
PTBXL	1175	5275	2491	2562	2524	2519	True	False	False	True
PTBXL	1175	5275	2931	3002	2964	2959	True	False	False	True
PTBXL	1175	5275	3358	3428	3390	3385	True	False	False	True
PTBXL	1175	5275	3778	3849	3811	3806	True	False	False	True
PTBXL	1175	5275	4208	4278	4240	4235	True	False	False	True
PTBXL	1175	5275	4644	4714	4676	4671	True	False	True	False
PTBXL	13248	11496	138	227	180	165	True	True	False	False
PTBXL	13248	11496	467	548	510	494	True	True	False	False
PTBXL	13248	11496	792	886	833	819	True	False	False	True
PTBXL	13248	11496	1124	1203	1165	1151	True	False	False	True
PTBXL	13248	11496	1470	1553	1513	1497	True	False	False	True
PTBXL	13248	11496	1838	1919	1881	1866	True	False	False	True
PTBXL	13248	11496	2187	2266	2228	2214	True	False	False	True
PTBXL	13248	11496	2530	2603	2571	2557	True	False	False	True
PTBXL	13248	11496	2881	2962	2924	2908	True	False	False	True
PTBXL	13248	11496	3083	3162	3124	3110	True	False	False	True
PTBXL	13248	11496	3517	3593	3558	3544	True	False	False	True
PTBXL	13248	11496	3909	3993	3950	3936	True	False	False	True
PTBXL	13248	11496	4271	4352	4314	4298	True	False	False	True
PTBXL	13248	11496	4613	4692	4654	4640	True	False	True	False
PTBXL	18295	19830	134	219	181	177	True	True	False	False
PTBXL	18295	19830	432	503	465	460	True	True	False	False
PTBXL	18295	19830	706	777	739	735	True	False	False	True
PTBXL	18295	19830	971	1043	1005	999	True	False	False	True
PTBXL	18295	19830	1241	1315	1277	1273	True	False	False	True
PTBXL	18295	19830	1508	1579	1541	1537	True	False	False	True
PTBXL	18295	19830	1781	1852	1814	1809	True	False	False	True
PTBXL	18295	19830	2038	2111	2073	2067	True	False	False	True
PTBXL	18295	19830	2299	2371	2333	2329	True	False	False	True
PTBXL	18295	19830	2559	2630	2592	2588	True	False	False	True
PTBXL	18295	19830	2828	2899	2861	2857	True	False	False	True
PTBXL	18295	19830	3094	3165	3127	3122	True	False	False	True
PTBXL	18295	19830	3362	3435	3397	3391	True	False	False	True
PTBXL	18295	19830	3627	3701	3663	3657	True	False	False	True
PTBXL	18295	19830	3891	3965	3927	3920	True	False	False	True
PTBXL	18295	19830	4155	4227	4189	4183	True	False	False	True
PTBXL	18295	19830	4412	4485	4447	4443	True	False	False	True
PTBXL	18295	19830	4683	4753	4715	4711	True	False	True	False
PTBXL	15899	10512	552	609	581	581	True	False	False	True
PTBXL	15899	10512	1145	1202	1174	1174	True	False	False	True
PTBXL	15899	10512	1694	1750	1723	1723	True	False	False	True
PTBXL	15899	10512	2241	2299	2271	2270	True	False	False	True
PTBXL	15899	10512	2802	2860	2832	2832	True	False	False	True
PTBXL	15899	10512	3385	3442	3415	3414	True	False	False	True
PTBXL	15899	10512	3972	4029	4001	4001	True	False	False	True
PTBXL	15899	10512	4589	4647	4618	4618	True	False	True	False
PTBXL	1745	21332	129	203	161	157	True	True	False	False
PTBXL	1745	21332	618	692	650	646	True	False	False	True
PTBXL	1745	21332	1108	1184	1141	1136	True	False	False	True
PTBXL	1745	21332	1568	1652	1601	1597	True	False	False	True
PTBXL	1745	21332	1994	2065	2027	2023	True	False	False	True
PTBXL	1745	21332	2445	2537	2478	2474	True	False	False	True
PTBXL	1745	21332	2922	2997	2955	2950	True	False	False	True
PTBXL	1745	21332	3415	3496	3447	3443	True	False	False	True
PTBXL	1745	21332	3897	3977	3930	3926	True	False	False	True
PTBXL	1745	21332	4334	4409	4367	4363	True	False	False	True
PTBXL	1745	21332	4766	4834	4799	4795	True	False	True	False
PTBXL	4719	18268	191	264	226	221	True	True	False	False
PTBXL	4719	18268	731	804	766	760	True	False	False	True
PTBXL	4719	18268	1180	1253	1215	1209	True	False	False	True
PTBXL	4719	18268	1599	1679	1633	1628	True	False	False	True
PTBXL	4719	18268	1972	2059	2006	2000	True	False	False	True
PTBXL	4719	18268	2332	2416	2367	2361	True	False	False	True
PTBXL	4719	18268	2695	2774	2730	2724	True	False	False	True
PTBXL	4719	18268	3067	3145	3101	3095	True	False	False	True
PTBXL	4719	18268	3436	3508	3470	3464	True	False	False	True
PTBXL	4719	18268	3807	3895	3843	3837	True	False	False	True
PTBXL	4719	18268	4283	4372	4316	4310	True	False	False	True
PTBXL	4719	18268	4754	4837	4789	4783	True	False	True	False
PTBXL	7822	20727	1	49	6	11	True	True	False	False
PTBXL	7822	20727	602	691	649	653	True	False	False	True
PTBXL	7822	20727	1258	1367	1305	1309	True	False	False	True
PTBXL	7822	20727	1874	1971	1921	1925	True	False	False	True
PTBXL	7822	20727	2525	2620	2571	2576	True	False	False	True
PTBXL	7822	20727	3183	3274	3232	3236	True	False	False	True
PTBXL	7822	20727	3818	3907	3865	3869	True	False	False	True
PTBXL	162	9780	369	452	400	414	True	True	False	False
PTBXL	162	9780	794	876	825	838	True	False	False	True
PTBXL	162	9780	1214	1308	1245	1259	True	False	False	True
PTBXL	162	9780	1636	1719	1667	1681	True	False	False	True
PTBXL	162	9780	2065	2148	2096	2110	True	False	False	True
PTBXL	162	9780	2486	2578	2517	2530	True	False	False	True
PTBXL	162	9780	2904	2987	2935	2949	True	False	False	True
PTBXL	162	9780	3320	3417	3351	3365	True	False	False	True
PTBXL	162	9780	3740	3821	3771	3785	True	False	False	True
PTBXL	162	9780	4160	4243	4191	4205	True	False	False	True
PTBXL	162	9780	4577	4659	4608	4621	True	False	True	False
PTBXL	19507	16049	178	270	214	208	True	True	False	False
PTBXL	19507	16049	429	518	465	458	True	True	False	False
PTBXL	19507	16049	705	780	742	736	True	False	False	True
PTBXL	19507	16049	984	1072	1020	1014	True	False	False	True
PTBXL	19507	16049	1215	1305	1267	1261	True	False	False	True
PTBXL	19507	16049	1573	1657	1610	1604	True	False	False	True
PTBXL	19507	16049	1862	1933	1895	1890	True	False	False	True
PTBXL	19507	16049	2138	2227	2173	2167	True	False	False	True
PTBXL	19507	16049	2419	2492	2454	2448	True	False	False	True
PTBXL	19507	16049	2690	2760	2728	2721	True	False	False	True
PTBXL	19507	16049	2946	3036	2998	2991	True	False	False	True
PTBXL	19507	16049	3226	3314	3271	3265	True	False	False	True
PTBXL	19507	16049	3491	3568	3537	3531	True	False	False	True
PTBXL	19507	16049	3745	3855	3806	3801	True	False	False	True
PTBXL	19507	16049	4041	4113	4075	4070	True	False	False	True
PTBXL	19507	16049	4315	4388	4350	4344	True	False	False	True
PTBXL	19507	16049	4583	4657	4619	4613	True	False	True	False
PTBXL	19507	16049	4858	4954	4895	4889	True	False	True	False
PTBXL	4951	6726	279	350	317	306	True	True	False	False
PTBXL	4951	6726	696	779	735	724	True	False	False	True
PTBXL	4951	6726	1102	1186	1140	1130	True	False	False	True
PTBXL	4951	6726	1519	1603	1557	1547	True	False	False	True
PTBXL	4951	6726	1926	2022	1965	1954	True	False	False	True
PTBXL	4951	6726	2326	2406	2364	2354	True	False	False	True
PTBXL	4951	6726	2723	2799	2761	2751	True	False	False	True
PTBXL	4951	6726	3116	3203	3154	3144	True	False	False	True
PTBXL	4951	6726	3516	3601	3554	3544	True	False	False	True
PTBXL	4951	6726	3923	3993	3961	3951	True	False	False	True
PTBXL	4951	6726	4328	4425	4366	4356	True	False	False	True
PTBXL	4951	6726	4745	4843	4784	4774	True	False	True	False
PTBXL	9765	11027	187	303	251	225	True	True	False	False
PTBXL	9765	11027	513	631	576	551	True	False	False	True
PTBXL	9765	11027	833	941	898	871	True	False	False	True
PTBXL	9765	11027	1155	1269	1220	1193	True	False	False	True
PTBXL	9765	11027	1494	1590	1543	1518	True	False	False	True
PTBXL	9765	11027	1805	1906	1868	1843	True	False	False	True
PTBXL	9765	11027	2125	2242	2190	2163	True	False	False	True
PTBXL	9765	11027	2432	2545	2495	2470	True	False	False	True
PTBXL	9765	11027	2747	2845	2795	2772	True	False	False	True
PTBXL	9765	11027	3043	3141	3092	3066	True	False	False	True
PTBXL	9765	11027	3359	3454	3388	3416	True	False	False	True
PTBXL	9765	11027	3637	3740	3686	3662	True	False	False	True
PTBXL	9765	11027	3922	4031	3983	3960	True	False	False	True
PTBXL	9765	11027	4229	4317	4279	4255	True	False	False	True
PTBXL	9765	11027	4526	4624	4577	4551	True	False	True	False
PTBXL	9765	11027	4815	4922	4879	4853	True	False	True	False
PTBXL	16407	3049	247	360	301	288	True	True	False	False
PTBXL	16407	3049	738	833	781	768	True	False	False	True
PTBXL	16407	3049	1227	1311	1270	1256	True	False	False	True
PTBXL	16407	3049	1672	1750	1716	1701	True	False	False	True
PTBXL	16407	3049	2134	2215	2176	2163	True	False	False	True
PTBXL	16407	3049	2615	2704	2656	2643	True	False	False	True
PTBXL	16407	3049	3090	3179	3131	3118	True	False	False	True
PTBXL	16407	3049	3554	3649	3598	3583	True	False	False	True
PTBXL	16407	3049	3993	4073	4037	4022	True	False	False	True
PTBXL	16407	3049	4420	4518	4484	4471	True	False	True	False
PTBXL	16407	3049	4874	4968	4943	4930	True	False	True	False
PTBXL	12407	14659	1	58	23	17	True	True	False	False
PTBXL	12407	14659	415	484	449	442	True	True	False	False
PTBXL	12407	14659	837	923	869	863	True	False	False	True
PTBXL	12407	14659	1251	1318	1283	1278	True	False	False	True
PTBXL	12407	14659	1657	1724	1691	1685	True	False	False	True
PTBXL	12407	14659	2063	2134	2096	2090	True	False	False	True
PTBXL	12407	14659	2470	2541	2503	2496	True	False	False	True
PTBXL	12407	14659	2877	2948	2910	2904	True	False	False	True
PTBXL	12407	14659	3289	3360	3322	3316	True	False	False	True
PTBXL	12407	14659	3697	3777	3730	3724	True	False	False	True
PTBXL	12407	14659	4102	4172	4135	4129	True	False	False	True
PTBXL	861	1432	488	559	519	516	True	True	False	False
PTBXL	861	1432	959	1050	990	987	True	False	False	True
PTBXL	861	1432	1293	1371	1325	1321	True	False	False	True
PTBXL	861	1432	1851	1937	1882	1879	True	False	False	True
PTBXL	861	1432	2313	2390	2343	2340	True	False	False	True
PTBXL	861	1432	2653	2722	2684	2681	True	False	False	True
PTBXL	861	1432	3217	3294	3249	3245	True	False	False	True
PTBXL	861	1432	3680	3756	3711	3708	True	False	False	True
PTBXL	861	1432	4038	4112	4069	4066	True	False	False	True
PTBXL	861	1432	4589	4668	4621	4617	True	False	True	False
PTBXL	6796	19527	385	470	419	414	True	True	False	False
PTBXL	6796	19527	847	919	880	876	True	False	False	True
PTBXL	6796	19527	1298	1369	1331	1327	True	False	False	True
PTBXL	6796	19527	1732	1803	1765	1762	True	False	False	True
PTBXL	6796	19527	2173	2244	2206	2203	True	False	False	True
PTBXL	6796	19527	2630	2715	2662	2658	True	False	False	True
PTBXL	6796	19527	3093	3165	3125	3121	True	False	False	True
PTBXL	6796	19527	3545	3626	3588	3584	True	False	False	True
PTBXL	6796	19527	4006	4094	4039	4035	True	False	False	True
PTBXL	6796	19527	4454	4524	4486	4483	True	False	True	False
PTBXL	6796	19527	4905	4966	4938	4935	True	False	True	False
PTBXL	3892	13309	281	366	311	309	True	True	False	False
PTBXL	3892	13309	594	658	625	622	True	False	False	True
PTBXL	3892	13309	906	970	938	935	True	False	False	True
PTBXL	3892	13309	1210	1273	1241	1238	True	False	False	True
PTBXL	3892	13309	1516	1589	1547	1544	True	False	False	True
PTBXL	3892	13309	1834	1907	1865	1862	True	False	False	True
PTBXL	3892	13309	2183	2246	2214	2211	True	False	False	True
PTBXL	3892	13309	2562	2625	2593	2590	True	False	False	True
PTBXL	3892	13309	2917	2981	2948	2945	True	False	False	True
PTBXL	3892	13309	3259	3321	3290	3287	True	False	False	True
PTBXL	3892	13309	3617	3680	3647	3644	True	False	False	True
PTBXL	3892	13309	3962	4031	3993	3990	True	False	False	True
PTBXL	3892	13309	4300	4363	4332	4329	True	False	False	True
PTBXL	3892	13309	4635	4720	4666	4663	True	False	True	False
PTBXL	5299	18521	35	126	71	65	True	True	False	False
PTBXL	5299	18521	408	482	444	438	True	True	False	False
PTBXL	5299	18521	765	851	813	809	True	False	False	True
PTBXL	5299	18521	1146	1234	1180	1175	True	False	False	True
PTBXL	5299	18521	1505	1591	1539	1534	True	False	False	True
PTBXL	5299	18521	1865	1943	1899	1894	True	False	False	True
PTBXL	5299	18521	2236	2310	2271	2266	True	False	False	True
PTBXL	5299	18521	2623	2694	2656	2651	True	False	False	True
PTBXL	5299	18521	3009	3089	3042	3038	True	False	False	True
PTBXL	5299	18521	3387	3470	3421	3417	True	False	False	True
PTBXL	5299	18521	3762	3833	3795	3791	True	False	False	True
PTBXL	5299	18521	4136	4225	4170	4165	True	False	False	True
PTBXL	5299	18521	4392	4475	4424	4420	True	False	False	True
PTBXL	5299	18521	4733	4821	4779	4773	True	False	True	False
PTBXL	12568	19758	157	227	189	184	True	True	False	False
PTBXL	12568	19758	530	599	560	556	True	False	False	True
PTBXL	12568	19758	897	967	928	923	True	False	False	True
PTBXL	12568	19758	1191	1256	1222	1218	True	False	False	True
PTBXL	12568	19758	1513	1582	1544	1540	True	False	False	True
PTBXL	12568	19758	1848	1926	1879	1874	True	False	False	True
PTBXL	12568	19758	2106	2172	2137	2133	True	False	False	True
PTBXL	12568	19758	2304	2376	2345	2341	True	False	False	True
PTBXL	12568	19758	2528	2615	2559	2555	True	False	False	True
PTBXL	12568	19758	2870	2950	2901	2897	True	False	False	True
PTBXL	12568	19758	3309	3376	3340	3335	True	False	False	True
PTBXL	12568	19758	3570	3650	3601	3596	True	False	False	True
PTBXL	12568	19758	3885	3970	3916	3912	True	False	False	True
PTBXL	12568	19758	4200	4272	4231	4227	True	False	False	True
PTBXL	12568	19758	4420	4479	4450	4446	True	False	False	True
PTBXL	12568	19758	4787	4850	4817	4813	True	False	True	False
PTBXL	18068	3971	31	102	64	60	True	True	False	False
PTBXL	18068	3971	499	570	532	528	True	True	False	False
PTBXL	18068	3971	968	1039	1001	997	True	False	False	True
PTBXL	18068	3971	1441	1511	1473	1470	True	False	False	True
PTBXL	18068	3971	1916	1986	1948	1945	True	False	False	True
PTBXL	18068	3971	2394	2476	2427	2423	True	False	False	True
PTBXL	18068	3971	2875	2961	2906	2903	True	False	False	True
PTBXL	18068	3971	3356	3426	3388	3385	True	False	False	True
PTBXL	18068	3971	3840	3911	3872	3868	True	False	False	True
PTBXL	18068	3971	4325	4395	4357	4354	True	False	False	True
PTBXL	18068	3971	4814	4883	4845	4843	True	False	True	False
PTBXL	5824	7531	60	155	111	107	True	True	False	False
PTBXL	5824	7531	499	579	534	530	True	True	False	False
PTBXL	5824	7531	908	997	951	947	True	False	False	True
PTBXL	5824	7531	1318	1412	1367	1364	True	False	False	True
PTBXL	5824	7531	1742	1835	1789	1785	True	False	False	True
PTBXL	5824	7531	2168	2251	2203	2199	True	False	False	True
PTBXL	5824	7531	2570	2667	2622	2617	True	False	False	True
PTBXL	5824	7531	2990	3089	3040	3037	True	False	False	True
PTBXL	5824	7531	3420	3511	3466	3462	True	False	False	True
PTBXL	5824	7531	3822	3928	3882	3878	True	False	False	True
PTBXL	5824	7531	4249	4345	4299	4294	True	False	False	True
PTBXL	5824	7531	4673	4763	4718	4714	True	False	True	False
PTBXL	6911	13387	173	248	201	210	True	True	False	False
PTBXL	6911	13387	448	515	477	485	True	True	False	False
PTBXL	6911	13387	726	806	754	763	True	False	False	True
PTBXL	6911	13387	1003	1083	1032	1040	True	False	False	True
PTBXL	6911	13387	1280	1347	1309	1318	True	False	False	True
PTBXL	6911	13387	1558	1643	1586	1596	True	False	False	True
PTBXL	6911	13387	1835	1901	1863	1872	True	False	False	True
PTBXL	6911	13387	2111	2196	2140	2148	True	False	False	True
PTBXL	6911	13387	2385	2456	2413	2421	True	False	False	True
PTBXL	6911	13387	2655	2723	2682	2691	True	False	False	True
PTBXL	6911	13387	2920	2986	2948	2956	True	False	False	True
PTBXL	6911	13387	3183	3266	3211	3220	True	False	False	True
PTBXL	6911	13387	3446	3512	3474	3482	True	False	False	True
PTBXL	6911	13387	3708	3774	3736	3745	True	False	False	True
PTBXL	6911	13387	3970	4046	3998	4008	True	False	False	True
PTBXL	6911	13387	4232	4323	4260	4269	True	False	False	True
PTBXL	6911	13387	4494	4564	4523	4531	True	False	True	False
PTBXL	6911	13387	4759	4834	4787	4796	True	False	True	False
PTBXL	7007	17490	165	225	197	194	True	True	False	False
PTBXL	7007	17490	621	683	653	651	True	False	False	True
PTBXL	7007	17490	1073	1135	1105	1103	True	False	False	True
PTBXL	7007	17490	1523	1584	1555	1552	True	False	False	True
PTBXL	7007	17490	1972	2034	2004	2001	True	False	False	True
PTBXL	7007	17490	2421	2483	2453	2450	True	False	False	True
PTBXL	7007	17490	2873	2935	2904	2901	True	False	False	True
PTBXL	7007	17490	3324	3386	3356	3353	True	False	False	True
PTBXL	7007	17490	3776	3839	3808	3805	True	False	False	True
PTBXL	7007	17490	4230	4292	4261	4258	True	False	False	True
PTBXL	7007	17490	4685	4747	4716	4714	True	False	True	False
PTBXL	11124	7686	19	103	59	57	True	True	False	False
PTBXL	11124	7686	461	556	501	499	True	True	False	False
PTBXL	11124	7686	928	997	959	956	True	False	False	True
PTBXL	11124	7686	1399	1468	1430	1428	True	False	False	True
PTBXL	11124	7686	1862	1945	1892	1891	True	False	False	True
PTBXL	11124	7686	2293	2366	2322	2320	True	False	False	True
PTBXL	11124	7686	2693	2762	2724	2722	True	False	False	True
PTBXL	11124	7686	3089	3164	3120	3117	True	False	False	True
PTBXL	11124	7686	3489	3567	3520	3518	True	False	False	True
PTBXL	11124	7686	3875	3975	3937	3913	True	False	False	True
PTBXL	11124	7686	4337	4413	4368	4366	True	False	False	True
PTBXL	11124	7686	4791	4860	4822	4820	True	False	True	False
PTBXL	11956	17691	60	147	93	88	True	True	False	False
PTBXL	11956	17691	556	640	590	585	True	False	False	True
PTBXL	11956	17691	1029	1101	1063	1057	True	False	False	True
PTBXL	11956	17691	1472	1552	1506	1500	True	False	False	True
PTBXL	11956	17691	1928	2000	1962	1956	True	False	False	True
PTBXL	11956	17691	2409	2478	2442	2437	True	False	False	True
PTBXL	11956	17691	2898	2970	2932	2926	True	False	False	True
PTBXL	11956	17691	3378	3442	3411	3405	True	False	False	True
PTBXL	11956	17691	3851	3914	3884	3879	True	False	False	True
PTBXL	11956	17691	4340	4412	4374	4368	True	False	False	True
PTBXL	11956	17691	4843	4914	4876	4871	True	False	True	False
PTBXL	17909	14957	1	42	11	4	True	True	False	False
PTBXL	17909	14957	505	567	538	535	True	False	False	True
PTBXL	17909	14957	1014	1074	1047	1044	True	False	False	True
PTBXL	17909	14957	1539	1601	1573	1570	True	False	False	True
PTBXL	17909	14957	2062	2124	2095	2092	True	False	False	True
PTBXL	17909	14957	2576	2638	2609	2606	True	False	False	True
PTBXL	17909	14957	3103	3164	3136	3133	True	False	False	True
PTBXL	17909	14957	3619	3679	3652	3649	True	False	False	True
PTBXL	17909	14957	4125	4186	4157	4154	True	False	False	True
PTBXL	11681	10233	71	128	99	100	True	True	False	False
PTBXL	11681	10233	417	474	446	446	True	True	False	False
PTBXL	11681	10233	778	835	807	807	True	False	False	True
PTBXL	11681	10233	1146	1203	1174	1175	True	False	False	True
PTBXL	11681	10233	1536	1592	1564	1564	True	False	False	True
PTBXL	11681	10233	1877	1934	1905	1906	True	False	False	True
PTBXL	11681	10233	2233	2289	2261	2261	True	False	False	True
PTBXL	11681	10233	2590	2648	2619	2619	True	False	False	True
PTBXL	11681	10233	2996	3052	3024	3024	True	False	False	True
PTBXL	11681	10233	3404	3461	3432	3433	True	False	False	True
PTBXL	11681	10233	3773	3830	3801	3802	True	False	False	True
PTBXL	11681	10233	4143	4200	4172	4172	True	False	False	True
PTBXL	11681	10233	4533	4590	4561	4562	True	False	True	False
PTBXL	10563	3203	337	415	364	374	True	True	False	False
PTBXL	10563	3203	738	807	765	775	True	False	False	True
PTBXL	10563	3203	1140	1216	1167	1176	True	False	False	True
PTBXL	10563	3203	1539	1604	1566	1575	True	False	False	True
PTBXL	10563	3203	1941	2019	1968	1977	True	False	False	True
PTBXL	10563	3203	2345	2411	2372	2381	True	False	False	True
PTBXL	10563	3203	2746	2819	2773	2781	True	False	False	True
PTBXL	10563	3203	3143	3223	3170	3178	True	False	False	True
PTBXL	10563	3203	3542	3622	3569	3579	True	False	False	True
PTBXL	10563	3203	3935	4015	3962	3971	True	False	False	True
PTBXL	10563	3203	4314	4380	4341	4351	True	False	False	True
PTBXL	10563	3203	4701	4771	4728	4738	True	False	True	False
PTBXL	10970	2072	39	107	74	65	True	True	False	False
PTBXL	10970	2072	458	543	494	485	True	True	False	False
PTBXL	10970	2072	884	957	919	910	True	False	False	True
PTBXL	10970	2072	1314	1387	1349	1340	True	False	False	True
PTBXL	10970	2072	1751	1821	1786	1777	True	False	False	True
PTBXL	10970	2072	2202	2287	2237	2228	True	False	False	True
PTBXL	10970	2072	2674	2747	2709	2701	True	False	False	True
PTBXL	10970	2072	3150	3235	3184	3176	True	False	False	True
PTBXL	10970	2072	3624	3697	3659	3651	True	False	False	True
PTBXL	10970	2072	4095	4168	4130	4121	True	False	False	True
PTBXL	10970	2072	4551	4636	4586	4577	True	False	True	False
PTBXL	10238	16384	330	384	357	357	True	True	False	False
PTBXL	10238	16384	702	772	741	730	True	False	False	True
PTBXL	10238	16384	1069	1145	1108	1095	True	False	False	True
PTBXL	10238	16384	1429	1496	1458	1456	True	False	False	True
PTBXL	10238	16384	1801	1872	1840	1828	True	False	False	True
PTBXL	10238	16384	2171	2242	2209	2198	True	False	False	True
PTBXL	10238	16384	2537	2618	2579	2564	True	False	False	True
PTBXL	10238	16384	2908	2962	2935	2935	True	False	False	True
PTBXL	10238	16384	3287	3357	3326	3314	True	False	False	True
PTBXL	10238	16384	3655	3726	3694	3683	True	False	False	True
PTBXL	10238	16384	4022	4093	4064	4049	True	False	False	True
PTBXL	10238	16384	4394	4460	4422	4421	True	False	False	True
PTBXL	10238	16384	4770	4823	4797	4797	True	False	True	False
PTBXL	16602	7037	1	54	14	14	True	True	False	False
PTBXL	16602	7037	409	481	443	442	True	True	False	False
PTBXL	16602	7037	808	881	842	841	True	False	False	True
PTBXL	16602	7037	1212	1285	1245	1245	True	False	False	True
PTBXL	16602	7037	1645	1719	1679	1678	True	False	False	True
PTBXL	16602	7037	2061	2134	2094	2094	True	False	False	True
PTBXL	16602	7037	2568	2645	2602	2601	True	False	False	True
PTBXL	16602	7037	3093	3190	3127	3126	True	False	False	True
PTBXL	16602	7037	3588	3661	3622	3621	True	False	False	True
PTBXL	16602	7037	4072	4144	4106	4105	True	False	False	True
PTBXL	12235	10043	314	401	348	357	True	True	False	False
PTBXL	12235	10043	698	773	731	740	True	False	False	True
PTBXL	12235	10043	1065	1174	1119	1128	True	False	False	True
PTBXL	12235	10043	1464	1562	1511	1520	True	False	False	True
PTBXL	12235	10043	1859	1949	1901	1910	True	False	False	True
PTBXL	12235	10043	2279	2367	2313	2322	True	False	False	True
PTBXL	12235	10043	2675	2765	2709	2717	True	False	False	True
PTBXL	12235	10043	3062	3157	3098	3107	True	False	False	True
PTBXL	12235	10043	3445	3527	3479	3489	True	False	False	True
PTBXL	12235	10043	3832	3914	3867	3878	True	False	False	True
PTBXL	12235	10043	4221	4309	4255	4265	True	False	False	True
PTBXL	12235	10043	4612	4695	4648	4656	True	False	True	False
PTBXL	9246	19200	390	448	418	417	True	True	False	False
PTBXL	9246	19200	829	887	858	857	True	False	False	True
PTBXL	9246	19200	1272	1331	1300	1299	True	False	False	True
PTBXL	9246	19200	1697	1756	1725	1725	True	False	False	True
PTBXL	9246	19200	2105	2163	2133	2133	True	False	False	True
PTBXL	9246	19200	2539	2598	2567	2566	True	False	False	True
PTBXL	9246	19200	3051	3110	3080	3079	True	False	False	True
PTBXL	9246	19200	3545	3604	3574	3573	True	False	False	True
PTBXL	9246	19200	4023	4082	4051	4051	True	False	False	True
PTBXL	9246	19200	4461	4521	4489	4488	True	False	True	False
PTBXL	9246	19200	4877	4938	4905	4905	True	False	True	False
PTBXL	14634	1535	283	367	324	310	True	True	False	False
PTBXL	14634	1535	698	778	738	725	True	False	False	True
PTBXL	14634	1535	1101	1169	1140	1128	True	False	False	True
PTBXL	14634	1535	1503	1587	1543	1530	True	False	False	True
PTBXL	14634	1535	1910	1993	1950	1937	True	False	False	True
PTBXL	14634	1535	2321	2395	2362	2348	True	False	False	True
PTBXL	14634	1535	2732	2800	2772	2759	True	False	False	True
PTBXL	14634	1535	3149	3220	3189	3176	True	False	False	True
PTBXL	14634	1535	3561	3630	3600	3588	True	False	False	True
PTBXL	14634	1535	3981	4073	4020	4008	True	False	False	True
PTBXL	14634	1535	4405	4474	4445	4432	True	False	False	True
PTBXL	14634	1535	4823	4894	4864	4851	True	False	True	False
PTBXL	18055	10146	287	356	318	316	True	True	False	False
PTBXL	18055	10146	705	785	736	735	True	False	False	True
PTBXL	18055	10146	1127	1195	1157	1156	True	False	False	True
PTBXL	18055	10146	1547	1615	1577	1576	True	False	False	True
PTBXL	18055	10146	1974	2043	2005	2003	True	False	False	True
PTBXL	18055	10146	2406	2486	2437	2435	True	False	False	True
PTBXL	18055	10146	2838	2913	2869	2867	True	False	False	True
PTBXL	18055	10146	3271	3350	3302	3301	True	False	False	True
PTBXL	18055	10146	3701	3770	3732	3730	True	False	False	True
PTBXL	18055	10146	4128	4197	4159	4157	True	False	False	True
PTBXL	18055	10146	4552	4622	4584	4582	True	False	True	False
PTBXL	8460	3699	1	61	13	18	True	True	False	False
PTBXL	8460	3699	395	479	435	425	True	True	False	False
PTBXL	8460	3699	825	918	876	865	True	False	False	True
PTBXL	8460	3699	1327	1404	1367	1357	True	False	False	True
PTBXL	8460	3699	1706	1791	1745	1735	True	False	False	True
PTBXL	8460	3699	2076	2151	2115	2105	True	False	False	True
PTBXL	8460	3699	2478	2556	2518	2507	True	False	False	True
PTBXL	8460	3699	2895	2981	2941	2932	True	False	False	True
PTBXL	8460	3699	3334	3412	3374	3363	True	False	False	True
PTBXL	8460	3699	3800	3896	3841	3831	True	False	False	True
PTBXL	8460	3699	4170	4254	4209	4199	True	False	False	True
PTBXL	20624	17969	277	355	312	305	True	True	False	False
PTBXL	20624	17969	639	712	675	668	True	False	False	True
PTBXL	20624	17969	1007	1093	1043	1035	True	False	False	True
PTBXL	20624	17969	1371	1447	1406	1399	True	False	False	True
PTBXL	20624	17969	1735	1822	1770	1763	True	False	False	True
PTBXL	20624	17969	2102	2177	2138	2131	True	False	False	True
PTBXL	20624	17969	2468	2542	2503	2496	True	False	False	True
PTBXL	20624	17969	2831	2905	2867	2860	True	False	False	True
PTBXL	20624	17969	3199	3272	3234	3227	True	False	False	True
PTBXL	20624	17969	3567	3641	3603	3595	True	False	False	True
PTBXL	20624	17969	3931	4007	3966	3959	True	False	False	True
PTBXL	20624	17969	4297	4371	4332	4325	True	False	False	True
PTBXL	20624	17969	4664	4742	4700	4693	True	False	True	False
PTBXL	18111	727	479	552	514	508	True	True	False	False
PTBXL	18111	727	1020	1103	1055	1050	True	False	False	True
PTBXL	18111	727	1579	1664	1614	1609	True	False	False	True
PTBXL	18111	727	2127	2210	2162	2157	True	False	False	True
PTBXL	18111	727	2686	2776	2720	2715	True	False	False	True
PTBXL	18111	727	3250	3323	3285	3280	True	False	False	True
PTBXL	18111	727	3811	3897	3846	3841	True	False	False	True
PTBXL	18111	727	4369	4467	4404	4399	True	False	False	True
PTBXL	5428	21291	285	355	317	314	True	True	False	False
PTBXL	5428	21291	741	811	773	769	True	False	False	True
PTBXL	5428	21291	1192	1262	1224	1221	True	False	False	True
PTBXL	5428	21291	1657	1727	1689	1686	True	False	False	True
PTBXL	5428	21291	2136	2206	2168	2165	True	False	False	True
PTBXL	5428	21291	2615	2685	2647	2643	True	False	False	True
PTBXL	5428	21291	3087	3157	3119	3116	True	False	False	True
PTBXL	5428	21291	3560	3645	3592	3588	True	False	False	True
PTBXL	5428	21291	4026	4110	4058	4054	True	False	False	True
PTBXL	5428	21291	4486	4556	4518	4514	True	False	True	False
PTBXL	15796	10943	1	36	6	6	True	True	False	False
PTBXL	15796	10943	345	423	374	372	True	True	False	False
PTBXL	15796	10943	709	779	738	737	True	False	False	True
PTBXL	15796	10943	1063	1141	1092	1090	True	False	False	True
PTBXL	15796	10943	1420	1500	1449	1447	True	False	False	True
PTBXL	15796	10943	1792	1866	1821	1819	True	False	False	True
PTBXL	15796	10943	2159	2235	2188	2186	True	False	False	True
PTBXL	15796	10943	2513	2589	2542	2541	True	False	False	True
PTBXL	15796	10943	2852	2931	2881	2879	True	False	False	True
PTBXL	15796	10943	3174	3241	3203	3201	True	False	False	True
PTBXL	15796	10943	3492	3576	3520	3519	True	False	False	True
PTBXL	15796	10943	3808	3883	3837	3835	True	False	False	True
PTBXL	15796	10943	4133	4205	4162	4160	True	False	False	True
PTBXL	15796	10943	4467	4534	4496	4494	True	False	True	False
PTBXL	3791	13759	274	347	315	311	True	True	False	False
PTBXL	3791	13759	585	675	632	628	True	False	False	True
PTBXL	3791	13759	910	979	950	947	True	False	False	True
PTBXL	3791	13759	1233	1304	1273	1270	True	False	False	True
PTBXL	3791	13759	1562	1630	1599	1596	True	False	False	True
PTBXL	3791	13759	1893	1961	1930	1927	True	False	False	True
PTBXL	3791	13759	2224	2295	2261	2259	True	False	False	True
PTBXL	3791	13759	2556	2624	2592	2590	True	False	False	True
PTBXL	3791	13759	2884	2975	2924	2921	True	False	False	True
PTBXL	3791	13759	3220	3298	3257	3254	True	False	False	True
PTBXL	3791	13759	3553	3649	3591	3588	True	False	False	True
PTBXL	3791	13759	3885	3953	3923	3920	True	False	False	True
PTBXL	3791	13759	4219	4287	4257	4253	True	False	False	True
PTBXL	3791	13759	4548	4621	4591	4588	True	False	True	False
PTBXL	3791	13759	4887	4956	4925	4922	True	False	True	False
PTBXL	9992	4586	9	83	40	40	True	True	False	False
PTBXL	9992	4586	449	532	480	480	True	True	False	False
PTBXL	9992	4586	894	967	925	924	True	False	False	True
PTBXL	9992	4586	1335	1404	1366	1365	True	False	False	True
PTBXL	9992	4586	1795	1874	1826	1825	True	False	False	True
PTBXL	9992	4586	2262	2336	2293	2293	True	False	False	True
PTBXL	9992	4586	2722	2794	2752	2752	True	False	False	True
PTBXL	9992	4586	3172	3241	3203	3203	True	False	False	True
PTBXL	9992	4586	3611	3685	3643	3642	True	False	False	True
PTBXL	9992	4586	4051	4143	4082	4082	True	False	False	True
PTBXL	9992	4586	4508	4592	4539	4538	True	False	True	False
PTBXL	10760	5638	281	357	312	310	True	True	False	False
PTBXL	10760	5638	949	1018	980	978	True	False	False	True
PTBXL	10760	5638	1571	1646	1601	1599	True	False	False	True
PTBXL	10760	5638	2195	2280	2226	2224	True	False	False	True
PTBXL	10760	5638	2824	2902	2855	2853	True	False	False	True
PTBXL	10760	5638	3399	3473	3430	3428	True	False	False	True
PTBXL	10760	5638	3982	4065	4013	4011	True	False	False	True
PTBXL	10760	5638	4639	4713	4670	4668	True	False	True	False
PTBXL	20280	10937	61	139	97	92	True	True	False	False
PTBXL	20280	10937	457	540	492	487	True	True	False	False
PTBXL	20280	10937	849	932	885	880	True	False	False	True
PTBXL	20280	10937	1240	1324	1276	1271	True	False	False	True
PTBXL	20280	10937	1632	1717	1669	1664	True	False	False	True
PTBXL	20280	10937	2026	2117	2063	2058	True	False	False	True
PTBXL	20280	10937	2420	2500	2456	2452	True	False	False	True
PTBXL	20280	10937	2812	2885	2847	2843	True	False	False	True
PTBXL	20280	10937	3207	3295	3242	3238	True	False	False	True
PTBXL	20280	10937	3601	3681	3637	3633	True	False	False	True
PTBXL	20280	10937	3999	4090	4035	4030	True	False	False	True
PTBXL	20280	10937	4397	4487	4433	4428	True	False	False	True
PTBXL	20280	10937	4794	4878	4829	4825	True	False	True	False
PTBXL	10152	5924	82	150	113	112	True	True	False	False
PTBXL	10152	5924	409	490	442	441	True	True	False	False
PTBXL	10152	5924	738	809	770	769	True	False	False	True
PTBXL	10152	5924	1060	1129	1092	1091	True	False	False	True
PTBXL	10152	5924	1386	1455	1418	1417	True	False	False	True
PTBXL	10152	5924	1710	1779	1743	1742	True	False	False	True
PTBXL	10152	5924	2035	2103	2068	2066	True	False	False	True
PTBXL	10152	5924	2355	2426	2388	2387	True	False	False	True
PTBXL	10152	5924	2675	2746	2707	2705	True	False	False	True
PTBXL	10152	5924	2986	3054	3018	3016	True	False	False	True
PTBXL	10152	5924	3295	3361	3326	3325	True	False	False	True
PTBXL	10152	5924	3602	3672	3635	3634	True	False	False	True
PTBXL	10152	5924	3909	3982	3941	3940	True	False	False	True
PTBXL	10152	5924	4217	4290	4248	4246	True	False	False	True
PTBXL	10152	5924	4526	4597	4560	4558	True	False	True	False
PTBXL	10152	5924	4840	4926	4872	4871	True	False	True	False
PTBXL	1280	14661	236	311	264	264	True	True	False	False
PTBXL	1280	14661	569	650	597	597	True	False	False	True
PTBXL	1280	14661	923	1002	951	951	True	False	False	True
PTBXL	1280	14661	1249	1319	1277	1277	True	False	False	True
PTBXL	1280	14661	1578	1650	1606	1606	True	False	False	True
PTBXL	1280	14661	1913	1995	1941	1941	True	False	False	True
PTBXL	1280	14661	2258	2324	2286	2286	True	False	False	True
PTBXL	1280	14661	2590	2655	2618	2618	True	False	False	True
PTBXL	1280	14661	2926	2993	2955	2954	True	False	False	True
PTBXL	1280	14661	3276	3355	3304	3303	True	False	False	True
PTBXL	1280	14661	3637	3711	3665	3665	True	False	False	True
PTBXL	1280	14661	3976	4057	4003	4003	True	False	False	True
PTBXL	1280	14661	4305	4382	4334	4333	True	False	False	True
PTBXL	1280	14661	4645	4725	4673	4672	True	False	True	False
PTBXL	11896	19461	423	506	457	454	True	True	False	False
PTBXL	11896	19461	914	1000	947	945	True	False	False	True
PTBXL	11896	19461	1415	1498	1448	1445	True	False	False	True
PTBXL	11896	19461	1926	2009	1959	1956	True	False	False	True
PTBXL	11896	19461	2432	2516	2465	2462	True	False	False	True
PTBXL	11896	19461	2930	3015	2964	2961	True	False	False	True
PTBXL	11896	19461	3431	3517	3464	3462	True	False	False	True
PTBXL	11896	19461	3938	4020	3970	3968	True	False	False	True
PTBXL	11896	19461	4439	4523	4472	4469	True	False	True	False
PTBXL	299	7852	164	232	194	195	True	True	False	False
PTBXL	299	7852	580	648	610	611	True	False	False	True
PTBXL	299	7852	991	1060	1022	1023	True	False	False	True
PTBXL	299	7852	1405	1473	1435	1437	True	False	False	True
PTBXL	299	7852	1820	1888	1850	1851	True	False	False	True
PTBXL	299	7852	2232	2300	2262	2263	True	False	False	True
PTBXL	299	7852	2645	2713	2675	2676	True	False	False	True
PTBXL	299	7852	3055	3135	3086	3087	True	False	False	True
PTBXL	299	7852	3465	3534	3496	3497	True	False	False	True
PTBXL	299	7852	3878	3946	3908	3910	True	False	False	True
PTBXL	299	7852	4291	4359	4321	4322	True	False	False	True
PTBXL	299	7852	4704	4772	4734	4735	True	False	True	False
PTBXL	504	3602	402	483	435	430	True	True	False	False
PTBXL	504	3602	809	891	843	838	True	False	False	True
PTBXL	504	3602	1243	1333	1277	1272	True	False	False	True
PTBXL	504	3602	1707	1793	1740	1736	True	False	False	True
PTBXL	504	3602	2118	2187	2152	2147	True	False	False	True
PTBXL	504	3602	2568	2639	2601	2597	True	False	False	True
PTBXL	504	3602	3000	3088	3034	3029	True	False	False	True
PTBXL	504	3602	3418	3504	3452	3447	True	False	False	True
PTBXL	504	3602	3847	3926	3881	3876	True	False	False	True
PTBXL	504	3602	4292	4376	4326	4321	True	False	False	True
PTBXL	504	3602	4733	4791	4763	4763	True	False	True	False
PTBXL	19104	9042	58	125	90	87	True	True	False	False
PTBXL	19104	9042	279	340	310	307	True	True	False	False
PTBXL	19104	9042	521	593	553	550	True	False	False	True
PTBXL	19104	9042	746	816	778	774	True	False	False	True
PTBXL	19104	9042	1006	1068	1038	1035	True	False	False	True
PTBXL	19104	9042	1195	1278	1240	1237	True	False	False	True
PTBXL	19104	9042	1384	1457	1427	1424	True	False	False	True
PTBXL	19104	9042	1575	1643	1613	1610	True	False	False	True
PTBXL	19104	9042	1794	1859	1825	1822	True	False	False	True
PTBXL	19104	9042	2036	2100	2069	2067	True	False	False	True
PTBXL	19104	9042	2314	2375	2345	2343	True	False	False	True
PTBXL	19104	9042	2527	2600	2569	2566	True	False	False	True
PTBXL	19104	9042	2701	2805	2761	2759	True	False	False	True
PTBXL	19104	9042	2912	2973	2942	2939	True	False	False	True
PTBXL	19104	9042	3094	3167	3136	3133	True	False	False	True
PTBXL	19104	9042	3292	3354	3323	3320	True	False	False	True
PTBXL	19104	9042	3493	3555	3525	3522	True	False	False	True
PTBXL	19104	9042	3728	3801	3760	3757	True	False	False	True
PTBXL	19104	9042	3970	4032	4002	3999	True	False	False	True
PTBXL	19104	9042	4190	4268	4228	4225	True	False	False	True
PTBXL	19104	9042	4407	4469	4439	4436	True	False	False	True
PTBXL	19104	9042	4610	4671	4641	4638	True	False	True	False
PTBXL	19104	9042	4904	4964	4936	4932	True	False	True	False
PTBXL	400	10987	52	107	80	80	True	True	False	False
PTBXL	400	10987	434	489	462	461	True	True	False	False
PTBXL	400	10987	805	860	833	833	True	False	False	True
PTBXL	400	10987	1237	1293	1266	1265	True	False	False	True
PTBXL	400	10987	1691	1747	1720	1719	True	False	False	True
PTBXL	400	10987	2143	2199	2171	2171	True	False	False	True
PTBXL	400	10987	2576	2631	2604	2603	True	False	False	True
PTBXL	400	10987	3004	3059	3031	3031	True	False	False	True
PTBXL	400	10987	3429	3483	3456	3456	True	False	False	True
PTBXL	400	10987	3851	3907	3879	3879	True	False	False	True
PTBXL	400	10987	4281	4336	4308	4308	True	False	False	True
PTBXL	400	10987	4689	4744	4717	4717	True	False	True	False
PTBXL	16861	5308	243	339	305	273	True	True	False	False
PTBXL	16861	5308	635	730	696	664	True	False	False	True
PTBXL	16861	5308	1025	1121	1087	1054	True	False	False	True
PTBXL	16861	5308	1405	1500	1466	1434	True	False	False	True
PTBXL	16861	5308	1782	1880	1842	1810	True	False	False	True
PTBXL	16861	5308	2169	2268	2230	2198	True	False	False	True
PTBXL	16861	5308	2550	2645	2612	2580	True	False	False	True
PTBXL	16861	5308	2919	3017	2979	2948	True	False	False	True
PTBXL	16861	5308	3295	3394	3356	3324	True	False	False	True
PTBXL	16861	5308	3676	3776	3738	3706	True	False	False	True
PTBXL	16861	5308	4061	4158	4122	4090	True	False	False	True
PTBXL	16861	5308	4442	4542	4504	4471	True	False	True	False
PTBXL	16861	5308	4817	4917	4879	4846	True	False	True	False
PTBXL	12529	3673	114	174	144	143	True	True	False	False
PTBXL	12529	3673	519	580	549	548	True	False	False	True
PTBXL	12529	3673	912	973	943	941	True	False	False	True
PTBXL	12529	3673	1307	1368	1337	1336	True	False	False	True
PTBXL	12529	3673	1704	1765	1735	1733	True	False	False	True
PTBXL	12529	3673	2109	2170	2139	2138	True	False	False	True
PTBXL	12529	3673	2511	2571	2541	2540	True	False	False	True
PTBXL	12529	3673	2919	2981	2950	2948	True	False	False	True
PTBXL	12529	3673	3334	3396	3364	3363	True	False	False	True
PTBXL	12529	3673	3755	3816	3785	3784	True	False	False	True
PTBXL	12529	3673	4174	4234	4204	4203	True	False	False	True
PTBXL	12529	3673	4592	4653	4622	4621	True	False	True	False
PTBXL	20905	9731	226	294	262	255	True	True	False	False
PTBXL	20905	9731	651	726	688	681	True	False	False	True
PTBXL	20905	9731	1089	1186	1125	1118	True	False	False	True
PTBXL	20905	9731	1521	1595	1557	1551	True	False	False	True
PTBXL	20905	9731	1953	2048	1989	1982	True	False	False	True
PTBXL	20905	9731	2375	2451	2413	2406	True	False	False	True
PTBXL	20905	9731	2805	2878	2840	2833	True	False	False	True
PTBXL	20905	9731	3230	3305	3267	3261	True	False	False	True
PTBXL	20905	9731	3665	3739	3701	3694	True	False	False	True
PTBXL	20905	9731	4095	4169	4131	4124	True	False	False	True
PTBXL	20905	9731	4522	4595	4557	4551	True	False	True	False
PTBXL	3990	6017	88	187	149	149	True	True	False	False
PTBXL	3990	6017	525	625	581	587	True	False	False	True
PTBXL	3990	6017	948	1046	1008	1008	True	False	False	True
PTBXL	3990	6017	1377	1478	1438	1440	True	False	False	True
PTBXL	3990	6017	1807	1907	1868	1869	True	False	False	True
PTBXL	3990	6017	2238	2337	2298	2299	True	False	False	True
PTBXL	3990	6017	2688	2773	2727	2735	True	False	False	True
PTBXL	3990	6017	3097	3196	3158	3158	True	False	False	True
PTBXL	3990	6017	3527	3626	3588	3588	True	False	False	True
PTBXL	3990	6017	3957	4057	4017	4019	True	False	False	True
PTBXL	3990	6017	4387	4508	4447	4455	True	False	True	False
PTBXL	3990	6017	4816	4916	4877	4878	True	False	True	False
PTBXL	9543	20966	1	66	23	22	True	True	False	False
PTBXL	9543	20966	409	484	440	439	True	True	False	False
PTBXL	9543	20966	824	902	855	854	True	False	False	True
PTBXL	9543	20966	1236	1311	1265	1264	True	False	False	True
PTBXL	9543	20966	1645	1718	1675	1675	True	False	False	True
PTBXL	9543	20966	2061	2140	2091	2090	True	False	False	True
PTBXL	9543	20966	2477	2550	2507	2506	True	False	False	True
PTBXL	9543	20966	2894	2972	2924	2923	True	False	False	True
PTBXL	9543	20966	3311	3384	3341	3340	True	False	False	True
PTBXL	9543	20966	3726	3806	3755	3754	True	False	False	True
PTBXL	9543	20966	4135	4207	4166	4165	True	False	False	True
PTBXL	17904	12192	277	351	307	304	True	True	False	False
PTBXL	17904	12192	714	802	743	740	True	False	False	True
PTBXL	17904	12192	1147	1216	1177	1173	True	False	False	True
PTBXL	17904	12192	1577	1665	1608	1605	True	False	False	True
PTBXL	17904	12192	2010	2095	2039	2036	True	False	False	True
PTBXL	17904	12192	2276	2356	2315	2318	True	False	False	True
PTBXL	17904	12192	2885	2953	2915	2912	True	False	False	True
PTBXL	17904	12192	3324	3401	3354	3350	True	False	False	True
PTBXL	17904	12192	3759	3838	3788	3785	True	False	False	True
PTBXL	17904	12192	4193	4261	4223	4220	True	False	False	True
PTBXL	17904	12192	4631	4698	4661	4658	True	False	True	False
PTBXL	17904	12192	4884	4944	4912	4912	True	False	True	False
PTBXL	18891	13884	23	91	57	51	True	True	False	False
PTBXL	18891	13884	400	468	434	429	True	True	False	False
PTBXL	18891	13884	804	873	838	833	True	False	False	True
PTBXL	18891	13884	1209	1278	1243	1237	True	False	False	True
PTBXL	18891	13884	1588	1658	1622	1616	True	False	False	True
PTBXL	18891	13884	1982	2052	2016	2010	True	False	False	True
PTBXL	18891	13884	2393	2462	2428	2422	True	False	False	True
PTBXL	18891	13884	2798	2867	2833	2827	True	False	False	True
PTBXL	18891	13884	3198	3267	3232	3227	True	False	False	True
PTBXL	18891	13884	3625	3694	3659	3653	True	False	False	True
PTBXL	18891	13884	4075	4143	4108	4103	True	False	False	True
PTBXL	18891	13884	4466	4535	4501	4496	True	False	True	False
PTBXL	799	18739	363	451	394	392	True	True	False	False
PTBXL	799	18739	769	847	799	797	True	False	False	True
PTBXL	799	18739	1175	1247	1206	1204	True	False	False	True
PTBXL	799	18739	1584	1662	1614	1612	True	False	False	True
PTBXL	799	18739	1996	2082	2027	2025	True	False	False	True
PTBXL	799	18739	2409	2477	2439	2437	True	False	False	True
PTBXL	799	18739	2822	2890	2852	2850	True	False	False	True
PTBXL	799	18739	3237	3324	3268	3266	True	False	False	True
PTBXL	799	18739	3663	3741	3693	3692	True	False	False	True
PTBXL	799	18739	4092	4165	4122	4120	True	False	False	True
PTBXL	799	18739	4518	4594	4548	4546	True	False	True	False
PTBXL	10691	4344	251	345	285	282	True	True	False	False
PTBXL	10691	4344	736	818	768	766	True	False	False	True
PTBXL	10691	4344	1243	1331	1275	1273	True	False	False	True
PTBXL	10691	4344	1799	1880	1832	1830	True	False	False	True
PTBXL	10691	4344	2313	2398	2345	2343	True	False	False	True
PTBXL	10691	4344	2878	2966	2911	2909	True	False	False	True
PTBXL	10691	4344	3436	3514	3468	3466	True	False	False	True
PTBXL	10691	4344	3969	4048	4001	3999	True	False	False	True
PTBXL	10691	4344	4469	4548	4502	4500	True	False	True	False
PTBXL	11170	19786	346	442	404	373	True	True	False	False
PTBXL	11170	19786	754	852	814	783	True	False	False	True
PTBXL	11170	19786	1164	1262	1224	1193	True	False	False	True
PTBXL	11170	19786	1569	1669	1631	1598	True	False	False	True
PTBXL	11170	19786	1968	2068	2030	1996	True	False	False	True
PTBXL	11170	19786	2368	2467	2429	2396	True	False	False	True
PTBXL	11170	19786	2770	2868	2830	2799	True	False	False	True
PTBXL	11170	19786	3172	3269	3231	3200	True	False	False	True
PTBXL	11170	19786	3572	3669	3631	3600	True	False	False	True
PTBXL	11170	19786	3969	4068	4030	3997	True	False	False	True
PTBXL	11170	19786	4364	4463	4425	4392	True	False	False	True
PTBXL	11170	19786	4760	4859	4821	4789	True	False	True	False
PTBXL	3657	8563	71	144	100	99	True	True	False	False
PTBXL	3657	8563	548	622	578	576	True	False	False	True
PTBXL	3657	8563	1030	1119	1060	1058	True	False	False	True
PTBXL	3657	8563	1518	1591	1548	1546	True	False	False	True
PTBXL	3657	8563	1996	2074	2026	2025	True	False	False	True
PTBXL	3657	8563	2476	2551	2505	2504	True	False	False	True
PTBXL	3657	8563	2963	3048	2993	2991	True	False	False	True
PTBXL	3657	8563	3449	3531	3479	3477	True	False	False	True
PTBXL	3657	8563	3923	3998	3952	3951	True	False	False	True
PTBXL	3657	8563	4400	4472	4429	4428	True	False	False	True
PTBXL	3657	8563	4883	4967	4913	4911	True	False	True	False
PTBXL	19328	9875	52	120	82	80	True	True	False	False
PTBXL	19328	9875	335	417	364	362	True	True	False	False
PTBXL	19328	9875	622	709	652	650	True	False	False	True
PTBXL	19328	9875	957	1032	986	984	True	False	False	True
PTBXL	19328	9875	1206	1283	1236	1233	True	False	False	True
PTBXL	19328	9875	1508	1590	1538	1535	True	False	False	True
PTBXL	19328	9875	1827	1905	1856	1854	True	False	False	True
PTBXL	19328	9875	2084	2155	2114	2112	True	False	False	True
PTBXL	19328	9875	2378	2449	2408	2406	True	False	False	True
PTBXL	19328	9875	2736	2811	2766	2763	True	False	False	True
PTBXL	19328	9875	3104	3174	3133	3131	True	False	False	True
PTBXL	19328	9875	3332	3414	3363	3359	True	False	False	True
PTBXL	19328	9875	3646	3717	3677	3674	True	False	False	True
PTBXL	19328	9875	3968	4036	3998	3996	True	False	False	True
PTBXL	19328	9875	4307	4375	4337	4335	True	False	False	True
PTBXL	19328	9875	4648	4720	4678	4676	True	False	True	False
PTBXL	19328	9875	4916	4972	4948	4944	True	False	True	False
PTBXL	6683	14039	80	147	109	107	True	True	False	False
PTBXL	6683	14039	535	603	565	563	True	False	False	True
PTBXL	6683	14039	987	1061	1016	1015	True	False	False	True
PTBXL	6683	14039	1430	1497	1459	1457	True	False	False	True
PTBXL	6683	14039	1856	1928	1884	1883	True	False	False	True
PTBXL	6683	14039	2283	2350	2312	2310	True	False	False	True
PTBXL	6683	14039	2718	2786	2748	2746	True	False	False	True
PTBXL	6683	14039	3152	3219	3181	3179	True	False	False	True
PTBXL	6683	14039	3580	3652	3608	3608	True	False	False	True
PTBXL	6683	14039	4012	4078	4040	4039	True	False	False	True
PTBXL	6683	14039	4423	4490	4452	4451	True	False	False	True
PTBXL	6683	14039	4850	4922	4880	4878	True	False	True	False
PTBXL	3895	16715	363	439	410	401	True	True	False	False
PTBXL	3895	16715	868	945	916	907	True	False	False	True
PTBXL	3895	16715	1367	1444	1415	1406	True	False	False	True
PTBXL	3895	16715	1874	1950	1921	1913	True	False	False	True
PTBXL	3895	16715	2376	2451	2422	2414	True	False	False	True
PTBXL	3895	16715	2873	2949	2919	2911	True	False	False	True
PTBXL	3895	16715	3378	3455	3426	3417	True	False	False	True
PTBXL	3895	16715	3881	3957	3928	3920	True	False	False	True
PTBXL	3895	16715	4386	4463	4434	4425	True	False	False	True
PTBXL	3895	16715	4896	4969	4945	4935	True	False	True	False
PTBXL	6192	14698	303	375	338	331	True	True	False	False
PTBXL	6192	14698	657	729	693	685	True	False	False	True
PTBXL	6192	14698	1017	1089	1052	1045	True	False	False	True
PTBXL	6192	14698	1382	1459	1417	1410	True	False	False	True
PTBXL	6192	14698	1759	1832	1794	1788	True	False	False	True
PTBXL	6192	14698	2131	2207	2168	2159	True	False	False	True
PTBXL	6192	14698	2510	2583	2545	2539	True	False	False	True
PTBXL	6192	14698	2899	2968	2933	2927	True	False	False	True
PTBXL	6192	14698	3281	3367	3314	3309	True	False	False	True
PTBXL	6192	14698	3670	3754	3706	3699	True	False	False	True
PTBXL	6192	14698	4058	4134	4094	4087	True	False	False	True
PTBXL	6192	14698	4438	4511	4476	4467	True	False	True	False
PTBXL	6192	14698	4816	4889	4851	4844	True	False	True	False
PTBXL	9176	13595	144	240	195	192	True	True	False	False
PTBXL	9176	13595	529	606	568	565	True	False	False	True
PTBXL	9176	13595	903	994	944	941	True	False	False	True
PTBXL	9176	13595	1278	1355	1317	1314	True	False	False	True
PTBXL	9176	13595	1655	1747	1693	1690	True	False	False	True
PTBXL	9176	13595	2030	2123	2069	2066	True	False	False	True
PTBXL	9176	13595	2406	2488	2444	2441	True	False	False	True
PTBXL	9176	13595	2784	2861	2823	2820	True	False	False	True
PTBXL	9176	13595	3164	3249	3200	3197	True	False	False	True
PTBXL	9176	13595	3540	3627	3579	3576	True	False	False	True
PTBXL	9176	13595	3921	4011	3959	3956	True	False	False	True
PTBXL	9176	13595	4285	4381	4334	4331	True	False	False	True
PTBXL	9176	13595	4668	4763	4708	4705	True	False	True	False
PTBXL	10054	329	56	129	87	85	True	True	False	False
PTBXL	10054	329	461	537	491	490	True	True	False	False
PTBXL	10054	329	804	874	836	835	True	False	False	True
PTBXL	10054	329	1164	1238	1194	1193	True	False	False	True
PTBXL	10054	329	1533	1609	1564	1562	True	False	False	True
PTBXL	10054	329	1822	1891	1853	1851	True	False	False	True
PTBXL	10054	329	2132	2201	2163	2162	True	False	False	True
PTBXL	10054	329	2472	2541	2503	2501	True	False	False	True
PTBXL	10054	329	2949	3019	2981	2979	True	False	False	True
PTBXL	10054	329	3247	3316	3278	3276	True	False	False	True
PTBXL	10054	329	3620	3688	3650	3649	True	False	False	True
PTBXL	10054	329	3975	4054	4007	4005	True	False	False	True
PTBXL	10054	329	4246	4316	4278	4276	True	False	False	True
PTBXL	10054	329	4621	4690	4652	4651	True	False	True	False
PTBXL	10388	7811	438	524	468	466	True	True	False	False
PTBXL	10388	7811	915	995	944	943	True	False	False	True
PTBXL	10388	7811	1383	1465	1412	1411	True	False	False	True
PTBXL	10388	7811	1863	1950	1892	1891	True	False	False	True
PTBXL	10388	7811	2333	2410	2362	2361	True	False	False	True
PTBXL	10388	7811	2821	2909	2851	2849	True	False	False	True
PTBXL	10388	7811	3301	3385	3330	3328	True	False	False	True
PTBXL	10388	7811	3790	3871	3820	3818	True	False	False	True
PTBXL	10388	7811	4281	4368	4311	4309	True	False	False	True
PTBXL	10388	7811	4774	4846	4803	4802	True	False	True	False
PTBXL	11477	9781	423	495	457	451	True	True	False	False
PTBXL	11477	9781	900	971	933	928	True	False	False	True
PTBXL	11477	9781	1399	1470	1432	1427	True	False	False	True
PTBXL	11477	9781	1884	1972	1917	1912	True	False	False	True
PTBXL	11477	9781	2349	2434	2382	2377	True	False	False	True
PTBXL	11477	9781	2822	2912	2855	2850	True	False	False	True
PTBXL	11477	9781	3291	3362	3324	3319	True	False	False	True
PTBXL	11477	9781	3762	3834	3796	3791	True	False	False	True
PTBXL	11477	9781	4074	4178	4112	4112	True	False	False	True
PTBXL	11477	9781	4693	4765	4727	4721	True	False	True	False
PTBXL	16750	18192	76	160	111	105	True	True	False	False
PTBXL	16750	18192	249	329	283	280	True	True	False	False
PTBXL	16750	18192	470	547	505	498	True	True	False	False
PTBXL	16750	18192	702	769	735	730	True	False	False	True
PTBXL	16750	18192	921	1003	954	950	True	False	False	True
PTBXL	16750	18192	1153	1239	1184	1180	True	False	False	True
PTBXL	16750	18192	1370	1447	1403	1397	True	False	False	True
PTBXL	16750	18192	1570	1644	1604	1598	True	False	False	True
PTBXL	16750	18192	1777	1859	1812	1805	True	False	False	True
PTBXL	16750	18192	1972	2051	2006	2001	True	False	False	True
PTBXL	16750	18192	2237	2324	2270	2266	True	False	False	True
PTBXL	16750	18192	2451	2534	2485	2480	True	False	False	True
PTBXL	16750	18192	2653	2725	2688	2683	True	False	False	True
PTBXL	16750	18192	2830	2899	2863	2860	True	False	False	True
PTBXL	16750	18192	3010	3082	3044	3039	True	False	False	True
PTBXL	16750	18192	3221	3303	3256	3249	True	False	False	True
PTBXL	16750	18192	3441	3518	3473	3470	True	False	False	True
PTBXL	16750	18192	3686	3763	3718	3714	True	False	False	True
PTBXL	16750	18192	3874	3946	3908	3904	True	False	False	True
PTBXL	16750	18192	4176	4249	4209	4204	True	False	False	True
PTBXL	16750	18192	4364	4443	4397	4393	True	False	False	True
PTBXL	16750	18192	4535	4605	4569	4566	True	False	True	False
PTBXL	16750	18192	4837	4916	4870	4866	True	False	True	False
PTBXL	1246	11417	226	294	256	255	True	True	False	False
PTBXL	1246	11417	785	855	817	814	True	False	False	True
PTBXL	1246	11417	1377	1461	1409	1407	True	False	False	True
PTBXL	1246	11417	1951	2037	1982	1980	True	False	False	True
PTBXL	1246	11417	2489	2576	2520	2518	True	False	False	True
PTBXL	1246	11417	3057	3127	3089	3087	True	False	False	True
PTBXL	1246	11417	3598	3685	3629	3628	True	False	False	True
PTBXL	1246	11417	4134	4216	4166	4164	True	False	False	True
PTBXL	1246	11417	4702	4776	4733	4731	True	False	True	False
PTBXL	18656	19685	172	230	201	199	True	True	False	False
PTBXL	18656	19685	568	638	597	595	True	False	False	True
PTBXL	18656	19685	960	1018	989	987	True	False	False	True
PTBXL	18656	19685	1362	1443	1391	1389	True	False	False	True
PTBXL	18656	19685	1772	1832	1801	1799	True	False	False	True
PTBXL	18656	19685	2187	2246	2216	2214	True	False	False	True
PTBXL	18656	19685	2601	2659	2630	2628	True	False	False	True
PTBXL	18656	19685	3007	3065	3036	3034	True	False	False	True
PTBXL	18656	19685	3411	3482	3440	3438	True	False	False	True
PTBXL	18656	19685	3821	3880	3850	3848	True	False	False	True
PTBXL	18656	19685	4239	4298	4269	4267	True	False	False	True
PTBXL	18656	19685	4659	4717	4688	4686	True	False	True	False
PTBXL	15863	17025	111	185	147	141	True	True	False	False
PTBXL	15863	17025	587	675	622	616	True	False	False	True
PTBXL	15863	17025	1051	1136	1086	1081	True	False	False	True
PTBXL	15863	17025	1509	1583	1545	1539	True	False	False	True
PTBXL	15863	17025	1985	2061	2021	2015	True	False	False	True
PTBXL	15863	17025	2468	2541	2503	2498	True	False	False	True
PTBXL	15863	17025	2932	3006	2968	2962	True	False	False	True
PTBXL	15863	17025	3412	3500	3448	3442	True	False	False	True
PTBXL	15863	17025	3897	3984	3933	3927	True	False	False	True
PTBXL	15863	17025	4372	4448	4408	4402	True	False	False	True
PTBXL	15863	17025	4846	4920	4882	4876	True	False	True	False
PTBXL	3235	7294	16	84	48	44	True	True	False	False
PTBXL	3235	7294	428	497	459	455	True	True	False	False
PTBXL	3235	7294	836	904	868	864	True	False	False	True
PTBXL	3235	7294	1243	1313	1275	1270	True	False	False	True
PTBXL	3235	7294	1646	1716	1678	1674	True	False	False	True
PTBXL	3235	7294	2049	2119	2081	2077	True	False	False	True
PTBXL	3235	7294	2447	2521	2478	2475	True	False	False	True
PTBXL	3235	7294	2854	2922	2885	2882	True	False	False	True
PTBXL	3235	7294	3274	3342	3305	3302	True	False	False	True
PTBXL	3235	7294	3699	3766	3730	3727	True	False	False	True
PTBXL	3235	7294	4122	4189	4154	4150	True	False	False	True
PTBXL	3235	7294	4544	4615	4575	4572	True	False	True	False
PTBXL	19286	16861	388	446	416	416	True	True	False	False
PTBXL	19286	16861	823	882	853	852	True	False	False	True
PTBXL	19286	16861	1282	1340	1311	1310	True	False	False	True
PTBXL	19286	16861	1734	1792	1763	1762	True	False	False	True
PTBXL	19286	16861	2173	2230	2202	2201	True	False	False	True
PTBXL	19286	16861	2611	2669	2640	2640	True	False	False	True
PTBXL	19286	16861	3068	3126	3097	3097	True	False	False	True
PTBXL	19286	16861	3520	3578	3549	3549	True	False	False	True
PTBXL	19286	16861	3971	4030	4000	4000	True	False	False	True
PTBXL	19286	16861	4395	4453	4424	4424	True	False	False	True
PTBXL	19286	16861	4842	4900	4871	4870	True	False	True	False
PTBXL	6180	5025	1	61	23	21	True	True	False	False
PTBXL	6180	5025	237	343	287	292	True	True	False	False
PTBXL	6180	5025	882	951	913	911	True	False	False	True
PTBXL	6180	5025	1322	1391	1353	1351	True	False	False	True
PTBXL	6180	5025	1761	1830	1792	1791	True	False	False	True
PTBXL	6180	5025	2201	2295	2233	2231	True	False	False	True
PTBXL	6180	5025	2639	2708	2670	2669	True	False	False	True
PTBXL	6180	5025	3089	3181	3120	3118	True	False	False	True
PTBXL	6180	5025	3543	3612	3574	3572	True	False	False	True
PTBXL	6180	5025	3798	3866	3828	3826	True	False	False	True
PTBXL	6180	5025	4385	4454	4416	4415	True	False	False	True
PTBXL	21173	9309	1	45	12	9	True	True	False	False
PTBXL	21173	9309	508	586	538	536	True	False	False	True
PTBXL	21173	9309	1021	1089	1051	1049	True	False	False	True
PTBXL	21173	9309	1533	1621	1563	1562	True	False	False	True
PTBXL	21173	9309	2059	2127	2089	2088	True	False	False	True
PTBXL	21173	9309	2579	2647	2609	2607	True	False	False	True
PTBXL	21173	9309	3089	3157	3119	3117	True	False	False	True
PTBXL	21173	9309	3603	3671	3633	3631	True	False	False	True
PTBXL	21173	9309	4127	4194	4156	4155	True	False	False	True
PTBXL	14201	10836	203	291	253	248	True	True	False	False
PTBXL	14201	10836	518	614	557	553	True	False	False	True
PTBXL	14201	10836	821	897	859	856	True	False	False	True
PTBXL	14201	10836	1075	1157	1119	1113	True	False	False	True
PTBXL	14201	10836	1310	1411	1365	1359	True	False	False	True
PTBXL	14201	10836	1692	1770	1732	1726	True	False	False	True
PTBXL	14201	10836	1946	2034	1987	1981	True	False	False	True
PTBXL	14201	10836	2280	2366	2319	2314	True	False	False	True
PTBXL	14201	10836	2594	2681	2643	2639	True	False	False	True
PTBXL	14201	10836	2861	2954	2904	2899	True	False	False	True
PTBXL	14201	10836	3128	3215	3166	3160	True	False	False	True
PTBXL	14201	10836	3556	3633	3595	3590	True	False	False	True
PTBXL	14201	10836	3814	3899	3854	3847	True	False	False	True
PTBXL	14201	10836	4072	4147	4109	4104	True	False	False	True
PTBXL	14201	10836	4313	4399	4353	4347	True	False	False	True
PTBXL	14201	10836	4656	4749	4697	4692	True	False	True	False
PTBXL	2987	7011	1	44	16	15	True	True	False	False
PTBXL	2987	7011	308	365	336	335	True	True	False	False
PTBXL	2987	7011	628	684	656	655	True	False	False	True
PTBXL	2987	7011	952	1009	981	980	True	False	False	True
PTBXL	2987	7011	1292	1348	1320	1320	True	False	False	True
PTBXL	2987	7011	1641	1698	1669	1669	True	False	False	True
PTBXL	2987	7011	1988	2043	2016	2015	True	False	False	True
PTBXL	2987	7011	2329	2387	2357	2356	True	False	False	True
PTBXL	2987	7011	2663	2720	2691	2690	True	False	False	True
PTBXL	2987	7011	3007	3063	3035	3035	True	False	False	True
PTBXL	2987	7011	3366	3422	3394	3393	True	False	False	True
PTBXL	2987	7011	3737	3793	3765	3765	True	False	False	True
PTBXL	2987	7011	4094	4150	4122	4122	True	False	False	True
PTBXL	2987	7011	4442	4498	4471	4470	True	False	False	True
PTBXL	14580	18701	404	480	433	432	True	True	False	False
PTBXL	14580	18701	878	951	907	906	True	False	False	True
PTBXL	14580	18701	1355	1431	1384	1383	True	False	False	True
PTBXL	14580	18701	1829	1912	1858	1857	True	False	False	True
PTBXL	14580	18701	2290	2364	2319	2318	True	False	False	True
PTBXL	14580	18701	2746	2823	2775	2774	True	False	False	True
PTBXL	14580	18701	3193	3266	3222	3221	True	False	False	True
PTBXL	14580	18701	3623	3699	3652	3651	True	False	False	True
PTBXL	14580	18701	4049	4126	4078	4077	True	False	False	True
PTBXL	14580	18701	4475	4565	4504	4503	True	False	True	False
PTBXL	14580	18701	4894	4959	4923	4922	True	False	True	False
PTBXL	16871	9056	32	92	62	60	True	True	False	False
PTBXL	16871	9056	497	558	526	524	True	True	False	False
PTBXL	16871	9056	959	1020	988	986	True	False	False	True
PTBXL	16871	9056	1404	1463	1433	1432	True	False	False	True
PTBXL	16871	9056	1861	1919	1890	1888	True	False	False	True
PTBXL	16871	9056	2321	2380	2351	2349	True	False	False	True
PTBXL	16871	9056	2780	2838	2809	2807	True	False	False	True
PTBXL	16871	9056	3027	3082	3056	3055	True	False	False	True
PTBXL	16871	9056	3541	3601	3570	3569	True	False	False	True
PTBXL	16871	9056	4017	4076	4046	4044	True	False	False	True
PTBXL	16871	9056	4477	4538	4506	4505	True	False	True	False
PTBXL	17865	1048	245	319	281	274	True	True	False	False
PTBXL	17865	1048	727	817	762	755	True	False	False	True
PTBXL	17865	1048	1205	1279	1241	1234	True	False	False	True
PTBXL	17865	1048	1690	1780	1726	1719	True	False	False	True
PTBXL	17865	1048	2173	2261	2209	2202	True	False	False	True
PTBXL	17865	1048	2664	2738	2700	2693	True	False	False	True
PTBXL	17865	1048	3136	3210	3172	3165	True	False	False	True
PTBXL	17865	1048	3613	3706	3649	3642	True	False	False	True
PTBXL	17865	1048	4093	4180	4129	4122	True	False	False	True
PTBXL	17865	1048	4575	4650	4612	4605	True	False	True	False
PTBXL	1737	13841	230	306	260	258	True	True	False	False
PTBXL	1737	13841	688	761	718	715	True	False	False	True
PTBXL	1737	13841	1147	1221	1177	1174	True	False	False	True
PTBXL	1737	13841	1601	1687	1631	1629	True	False	False	True
PTBXL	1737	13841	2045	2120	2076	2073	True	False	False	True
PTBXL	1737	13841	2507	2583	2537	2535	True	False	False	True
PTBXL	1737	13841	2972	3048	3003	3000	True	False	False	True
PTBXL	1737	13841	3421	3498	3452	3450	True	False	False	True
PTBXL	1737	13841	3865	3939	3895	3893	True	False	False	True
PTBXL	1737	13841	4315	4389	4345	4343	True	False	False	True
PTBXL	1737	13841	4760	4828	4790	4788	True	False	True	False
PTBXL	11705	8445	248	326	278	278	True	True	False	False
PTBXL	11705	8445	738	811	769	768	True	False	False	True
PTBXL	11705	8445	1245	1316	1276	1275	True	False	False	True
PTBXL	11705	8445	1745	1813	1775	1774	True	False	False	True
PTBXL	11705	8445	2263	2342	2294	2293	True	False	False	True
PTBXL	11705	8445	2774	2854	2805	2804	True	False	False	True
PTBXL	11705	8445	3276	3358	3306	3306	True	False	False	True
PTBXL	11705	8445	3795	3876	3826	3825	True	False	False	True
PTBXL	11705	8445	4306	4369	4336	4336	True	False	False	True
PTBXL	11705	8445	4783	4844	4813	4813	True	False	True	False
PTBXL	17870	1907	43	110	72	70	True	True	False	False
PTBXL	17870	1907	513	581	543	540	True	False	False	True
PTBXL	17870	1907	789	866	819	816	True	False	False	True
PTBXL	17870	1907	1030	1116	1060	1057	True	False	False	True
PTBXL	17870	1907	1299	1380	1329	1326	True	False	False	True
PTBXL	17870	1907	1539	1610	1568	1565	True	False	False	True
PTBXL	17870	1907	1931	2000	1962	1959	True	False	False	True
PTBXL	17870	1907	2293	2371	2323	2320	True	False	False	True
PTBXL	17870	1907	2529	2603	2558	2555	True	False	False	True
PTBXL	17870	1907	3010	3079	3041	3038	True	False	False	True
PTBXL	17870	1907	3478	3555	3509	3505	True	False	False	True
PTBXL	17870	1907	3830	3907	3860	3857	True	False	False	True
PTBXL	17870	1907	4259	4340	4289	4286	True	False	False	True
PTBXL	17870	1907	4634	4709	4665	4662	True	False	True	False
PTBXL	10666	15706	384	454	416	413	True	True	False	False
PTBXL	10666	15706	806	901	840	836	True	False	False	True
PTBXL	10666	15706	1241	1311	1273	1269	True	False	False	True
PTBXL	10666	15706	1687	1773	1720	1716	True	False	False	True
PTBXL	10666	15706	2124	2195	2157	2153	True	False	False	True
PTBXL	10666	15706	2539	2612	2572	2568	True	False	False	True
PTBXL	10666	15706	2956	3039	2989	2985	True	False	False	True
PTBXL	10666	15706	3372	3445	3404	3400	True	False	False	True
PTBXL	10666	15706	3792	3862	3824	3820	True	False	False	True
PTBXL	10666	15706	4204	4289	4236	4232	True	False	False	True
PTBXL	10666	15706	4605	4676	4638	4634	True	False	True	False
PTBXL	13717	2722	4	76	38	31	True	True	False	False
PTBXL	13717	2722	408	493	442	435	True	True	False	False
PTBXL	13717	2722	815	887	849	842	True	False	False	True
PTBXL	13717	2722	1221	1304	1255	1248	True	False	False	True
PTBXL	13717	2722	1628	1701	1663	1656	True	False	False	True
PTBXL	13717	2722	2026	2098	2060	2053	True	False	False	True
PTBXL	13717	2722	2419	2491	2453	2446	True	False	False	True
PTBXL	13717	2722	2829	2901	2863	2856	True	False	False	True
PTBXL	13717	2722	3240	3327	3275	3268	True	False	False	True
PTBXL	13717	2722	3658	3748	3692	3686	True	False	False	True
PTBXL	13717	2722	4064	4135	4097	4091	True	False	False	True
PTBXL	13717	2722	4470	4542	4504	4497	True	False	True	False
PTBXL	13717	2722	4887	4967	4922	4915	True	False	True	False
PTBXL	6355	13703	126	196	157	158	True	True	False	False
PTBXL	6355	13703	334	413	364	364	True	True	False	False
PTBXL	6355	13703	757	840	793	792	True	False	False	True
PTBXL	6355	13703	997	1069	1026	1026	True	False	False	True
PTBXL	6355	13703	1219	1309	1268	1268	True	False	False	True
PTBXL	6355	13703	1479	1591	1532	1533	True	False	False	True
PTBXL	6355	13703	1700	1783	1744	1745	True	False	False	True
PTBXL	6355	13703	1918	2012	1974	1965	True	False	False	True
PTBXL	6355	13703	2280	2362	2318	2316	True	False	False	True
PTBXL	6355	13703	2476	2584	2524	2524	True	False	False	True
PTBXL	6355	13703	2921	2994	2953	2953	True	False	False	True
PTBXL	6355	13703	3118	3228	3173	3172	True	False	False	True
PTBXL	6355	13703	3458	3536	3492	3491	True	False	False	True
PTBXL	6355	13703	3730	3820	3777	3777	True	False	False	True
PTBXL	6355	13703	4120	4187	4150	4150	True	False	False	True
PTBXL	6355	13703	4324	4401	4354	4354	True	False	False	True
PTBXL	6355	13703	4590	4674	4629	4629	True	False	True	False
PTBXL	6355	13703	4800	4884	4846	4837	True	False	True	False
PTBXL	9773	6161	333	399	361	361	True	True	False	False
PTBXL	9773	6161	834	900	862	862	True	False	False	True
PTBXL	9773	6161	1295	1360	1322	1322	True	False	False	True
PTBXL	9773	6161	1731	1800	1757	1758	True	False	False	True
PTBXL	9773	6161	2161	2228	2188	2189	True	False	False	True
PTBXL	9773	6161	2639	2705	2667	2667	True	False	False	True
PTBXL	9773	6161	3114	3180	3141	3142	True	False	False	True
PTBXL	9773	6161	3546	3611	3573	3573	True	False	False	True
PTBXL	9773	6161	3965	4033	3992	3992	True	False	False	True
PTBXL	9773	6161	4406	4472	4433	4433	True	False	False	True
PTBXL	9773	6161	4870	4938	4898	4898	True	False	True	False
PTBXL	5331	19996	195	269	231	227	True	True	False	False
PTBXL	5331	19996	536	610	572	568	True	False	False	True
PTBXL	5331	19996	878	951	913	910	True	False	False	True
PTBXL	5331	19996	1238	1311	1273	1268	True	False	False	True
PTBXL	5331	19996	1603	1688	1641	1636	True	False	False	True
PTBXL	5331	19996	1981	2054	2016	2012	True	False	False	True
PTBXL	5331	19996	2357	2431	2393	2388	True	False	False	True
PTBXL	5331	19996	2729	2803	2765	2761	True	False	False	True
PTBXL	5331	19996	3105	3178	3140	3136	True	False	False	True
PTBXL	5331	19996	3484	3560	3522	3518	True	False	False	True
PTBXL	5331	19996	3871	3945	3907	3903	True	False	False	True
PTBXL	5331	19996	4250	4324	4286	4282	True	False	False	True
PTBXL	5331	19996	4628	4710	4663	4659	True	False	True	False
PTBXL	18432	16372	137	209	171	175	True	True	False	False
PTBXL	18432	16372	512	599	548	550	True	False	False	True
PTBXL	18432	16372	827	917	862	865	True	False	False	True
PTBXL	18432	16372	1141	1228	1176	1179	True	False	False	True
PTBXL	18432	16372	1475	1561	1509	1513	True	False	False	True
PTBXL	18432	16372	1803	1889	1838	1841	True	False	False	True
PTBXL	18432	16372	2148	2240	2183	2186	True	False	False	True
PTBXL	18432	16372	2484	2573	2520	2522	True	False	False	True
PTBXL	18432	16372	2822	2909	2857	2860	True	False	False	True
PTBXL	18432	16372	3074	3157	3108	3111	True	False	False	True
PTBXL	18432	16372	3386	3460	3421	3424	True	False	False	True
PTBXL	18432	16372	3717	3807	3752	3754	True	False	False	True
PTBXL	18432	16372	3993	4066	4028	4031	True	False	False	True
PTBXL	18432	16372	4240	4314	4274	4277	True	False	False	True
PTBXL	18432	16372	4541	4628	4575	4578	True	False	True	False
PTBXL	3537	4787	10	104	41	39	True	True	False	False
PTBXL	3537	4787	442	534	473	470	True	True	False	False
PTBXL	3537	4787	864	951	895	892	True	False	False	True
PTBXL	3537	4787	1275	1344	1306	1304	True	False	False	True
PTBXL	3537	4787	1724	1800	1755	1753	True	False	False	True
PTBXL	3537	4787	2116	2188	2146	2144	True	False	False	True
PTBXL	3537	4787	2479	2552	2510	2508	True	False	False	True
PTBXL	3537	4787	2861	2930	2892	2890	True	False	False	True
PTBXL	3537	4787	3259	3332	3290	3288	True	False	False	True
PTBXL	3537	4787	3658	3734	3689	3687	True	False	False	True
PTBXL	3537	4787	4063	4131	4093	4091	True	False	False	True
PTBXL	3537	4787	4488	4581	4519	4516	True	False	True	False
PTBXL	3537	4787	4866	4945	4896	4894	True	False	True	False
PTBXL	7221	12081	83	162	118	115	True	True	False	False
PTBXL	7221	12081	324	393	360	357	True	True	False	False
PTBXL	7221	12081	707	777	740	737	True	False	False	True
PTBXL	7221	12081	1077	1161	1111	1108	True	False	False	True
PTBXL	7221	12081	1496	1577	1529	1526	True	False	False	True
PTBXL	7221	12081	2019	2101	2052	2049	True	False	False	True
PTBXL	7221	12081	2319	2400	2352	2348	True	False	False	True
PTBXL	7221	12081	2713	2796	2746	2743	True	False	False	True
PTBXL	7221	12081	3125	3195	3160	3157	True	False	False	True
PTBXL	7221	12081	3563	3647	3596	3593	True	False	False	True
PTBXL	7221	12081	3893	3976	3927	3924	True	False	False	True
PTBXL	7221	12081	4150	4233	4182	4179	True	False	False	True
PTBXL	7221	12081	4401	4485	4434	4431	True	False	False	True
PTBXL	7221	12081	4910	4969	4945	4941	True	False	True	False
PTBXL	18661	10954	127	213	162	154	True	True	False	False
PTBXL	18661	10954	616	700	653	645	True	False	False	True
PTBXL	18661	10954	1112	1209	1149	1140	True	False	False	True
PTBXL	18661	10954	1602	1676	1638	1630	True	False	False	True
PTBXL	18661	10954	2099	2172	2134	2126	True	False	False	True
PTBXL	18661	10954	2592	2681	2629	2620	True	False	False	True
PTBXL	18661	10954	3080	3164	3116	3108	True	False	False	True
PTBXL	18661	10954	3573	3647	3609	3600	True	False	False	True
PTBXL	18661	10954	4081	4167	4117	4108	True	False	False	True
PTBXL	18661	10954	4590	4676	4626	4618	True	False	True	False
PTBXL	16233	5558	112	202	144	141	True	True	False	False
PTBXL	16233	5558	554	626	585	582	True	False	False	True
PTBXL	16233	5558	992	1064	1023	1020	True	False	False	True
PTBXL	16233	5558	1570	1644	1601	1598	True	False	False	True
PTBXL	16233	5558	2130	2207	2161	2158	True	False	False	True
PTBXL	16233	5558	2647	2720	2678	2675	True	False	False	True
PTBXL	16233	5558	3151	3238	3183	3180	True	False	False	True
PTBXL	16233	5558	3711	3804	3743	3740	True	False	False	True
PTBXL	16233	5558	4274	4338	4306	4303	True	False	False	True
PTBXL	16233	5558	4787	4877	4818	4815	True	False	True	False
PTBXL	10489	13229	343	399	371	371	True	True	False	False
PTBXL	10489	13229	727	783	755	755	True	False	False	True
PTBXL	10489	13229	1096	1152	1124	1124	True	False	False	True
PTBXL	10489	13229	1471	1526	1499	1499	True	False	False	True
PTBXL	10489	13229	1845	1901	1873	1872	True	False	False	True
PTBXL	10489	13229	2198	2254	2226	2226	True	False	False	True
PTBXL	10489	13229	2552	2608	2581	2580	True	False	False	True
PTBXL	10489	13229	2920	2975	2948	2948	True	False	False	True
PTBXL	10489	13229	3287	3344	3315	3315	True	False	False	True
PTBXL	10489	13229	3654	3710	3682	3682	True	False	False	True
PTBXL	10489	13229	4012	4068	4040	4040	True	False	False	True
PTBXL	10489	13229	4354	4410	4382	4382	True	False	False	True
PTBXL	10489	13229	4698	4754	4726	4726	True	False	True	False
PTBXL	9422	9986	57	137	89	87	True	True	False	False
PTBXL	9422	9986	567	648	599	597	True	False	False	True
PTBXL	9422	9986	1093	1179	1126	1124	True	False	False	True
PTBXL	9422	9986	1632	1718	1664	1662	True	False	False	True
PTBXL	9422	9986	2163	2233	2195	2193	True	False	False	True
PTBXL	9422	9986	2701	2794	2734	2732	True	False	False	True
PTBXL	9422	9986	3235	3305	3267	3265	True	False	False	True
PTBXL	9422	9986	3789	3860	3822	3820	True	False	False	True
PTBXL	9422	9986	4350	4438	4382	4380	True	False	False	True
PTBXL	9422	9986	4884	4964	4916	4914	True	False	True	False
PTBXL	11788	16870	132	201	161	160	True	True	False	False
PTBXL	11788	16870	431	495	461	459	True	True	False	False
PTBXL	11788	16870	729	817	760	759	True	False	False	True
PTBXL	11788	16870	1032	1115	1062	1060	True	False	False	True
PTBXL	11788	16870	1333	1411	1363	1361	True	False	False	True
PTBXL	11788	16870	1633	1718	1664	1663	True	False	False	True
PTBXL	11788	16870	1934	1998	1965	1963	True	False	False	True
PTBXL	11788	16870	2238	2305	2267	2266	True	False	False	True
PTBXL	11788	16870	2538	2624	2568	2567	True	False	False	True
PTBXL	11788	16870	2840	2930	2870	2869	True	False	False	True
PTBXL	11788	16870	3142	3226	3173	3171	True	False	False	True
PTBXL	11788	16870	3444	3529	3473	3472	True	False	False	True
PTBXL	11788	16870	3744	3830	3776	3775	True	False	False	True
PTBXL	11788	16870	4049	4128	4078	4077	True	False	False	True
PTBXL	11788	16870	4351	4423	4380	4379	True	False	False	True
PTBXL	11788	16870	4652	4720	4682	4681	True	False	True	False
PTBXL	13361	12506	303	380	336	332	True	True	False	False
PTBXL	13361	12506	761	846	794	790	True	False	False	True
PTBXL	13361	12506	1193	1276	1226	1222	True	False	False	True
PTBXL	13361	12506	1615	1704	1648	1645	True	False	False	True
PTBXL	13361	12506	2065	2136	2098	2094	True	False	False	True
PTBXL	13361	12506	2583	2673	2616	2612	True	False	False	True
PTBXL	13361	12506	3110	3201	3143	3139	True	False	False	True
PTBXL	13361	12506	3618	3689	3651	3647	True	False	False	True
PTBXL	13361	12506	4073	4153	4107	4103	True	False	False	True
PTBXL	13361	12506	4471	4560	4504	4501	True	False	True	False
PTBXL	13361	12506	4838	4918	4871	4867	True	False	True	False
PTBXL	15090	6977	223	299	258	253	True	True	False	False
PTBXL	15090	6977	712	793	747	741	True	False	False	True
PTBXL	15090	6977	1181	1276	1216	1210	True	False	False	True
PTBXL	15090	6977	1687	1770	1722	1716	True	False	False	True
PTBXL	15090	6977	2186	2269	2222	2216	True	False	False	True
PTBXL	15090	6977	2750	2830	2785	2779	True	False	False	True
PTBXL	15090	6977	3322	3408	3357	3351	True	False	False	True
PTBXL	15090	6977	3889	3970	3924	3918	True	False	False	True
PTBXL	15090	6977	4482	4565	4517	4512	True	False	True	False
PTBXL	2839	11958	301	370	332	329	True	True	False	False
PTBXL	2839	11958	723	811	754	752	True	False	False	True
PTBXL	2839	11958	1131	1220	1162	1159	True	False	False	True
PTBXL	2839	11958	1530	1618	1561	1559	True	False	False	True
PTBXL	2839	11958	1927	1996	1958	1956	True	False	False	True
PTBXL	2839	11958	2339	2409	2371	2368	True	False	False	True
PTBXL	2839	11958	2792	2862	2823	2820	True	False	False	True
PTBXL	2839	11958	3229	3316	3260	3257	True	False	False	True
PTBXL	2839	11958	3640	3720	3671	3668	True	False	False	True
PTBXL	2839	11958	4043	4121	4074	4071	True	False	False	True
PTBXL	2839	11958	4457	4526	4488	4485	True	False	True	False
PTBXL	2839	11958	4881	4965	4912	4909	True	False	True	False
PTBXL	8492	17332	282	352	314	312	True	True	False	False
PTBXL	8492	17332	672	746	704	702	True	False	False	True
PTBXL	8492	17332	1063	1142	1095	1094	True	False	False	True
PTBXL	8492	17332	1450	1522	1484	1482	True	False	False	True
PTBXL	8492	17332	1843	1925	1875	1872	True	False	False	True
PTBXL	8492	17332	2232	2317	2265	2261	True	False	False	True
PTBXL	8492	17332	2624	2711	2659	2656	True	False	False	True
PTBXL	8492	17332	3021	3099	3055	3053	True	False	False	True
PTBXL	8492	17332	3417	3506	3450	3448	True	False	False	True
PTBXL	8492	17332	3811	3902	3844	3842	True	False	False	True
PTBXL	8492	17332	4205	4281	4239	4238	True	False	False	True
PTBXL	8492	17332	4601	4682	4634	4630	True	False	True	False
PTBXL	10205	8338	143	212	174	172	True	True	False	False
PTBXL	10205	8338	510	580	542	540	True	False	False	True
PTBXL	10205	8338	880	949	911	910	True	False	False	True
PTBXL	10205	8338	1252	1330	1283	1281	True	False	False	True
PTBXL	10205	8338	1623	1693	1655	1653	True	False	False	True
PTBXL	10205	8338	1993	2063	2025	2023	True	False	False	True
PTBXL	10205	8338	2364	2434	2396	2394	True	False	False	True
PTBXL	10205	8338	2740	2809	2771	2769	True	False	False	True
PTBXL	10205	8338	3117	3202	3148	3146	True	False	False	True
PTBXL	10205	8338	3494	3564	3526	3524	True	False	False	True
PTBXL	10205	8338	3868	3938	3900	3898	True	False	False	True
PTBXL	10205	8338	4247	4316	4278	4276	True	False	False	True
PTBXL	10205	8338	4627	4697	4659	4657	True	False	True	False
PTBXL	13946	1493	215	300	252	244	True	True	False	False
PTBXL	13946	1493	592	682	628	620	True	False	False	True
PTBXL	13946	1493	969	1041	1006	998	True	False	False	True
PTBXL	13946	1493	1349	1433	1387	1378	True	False	False	True
PTBXL	13946	1493	1724	1809	1761	1753	True	False	False	True
PTBXL	13946	1493	2102	2193	2139	2131	True	False	False	True
PTBXL	13946	1493	2477	2552	2514	2506	True	False	False	True
PTBXL	13946	1493	2858	2946	2895	2887	True	False	False	True
PTBXL	13946	1493	3236	3320	3273	3265	True	False	False	True
PTBXL	13946	1493	3612	3693	3650	3642	True	False	False	True
PTBXL	13946	1493	3992	4073	4028	4020	True	False	False	True
PTBXL	13946	1493	4368	4459	4405	4398	True	False	False	True
PTBXL	13946	1493	4746	4835	4783	4775	True	False	True	False
PTBXL	18490	12580	70	136	100	99	True	True	False	False
PTBXL	18490	12580	420	500	449	448	True	True	False	False
PTBXL	18490	12580	769	834	799	797	True	False	False	True
PTBXL	18490	12580	1122	1190	1152	1151	True	False	False	True
PTBXL	18490	12580	1478	1544	1508	1507	True	False	False	True
PTBXL	18490	12580	1835	1901	1864	1863	True	False	False	True
PTBXL	18490	12580	2193	2259	2222	2222	True	False	False	True
PTBXL	18490	12580	2547	2615	2576	2575	True	False	False	True
PTBXL	18490	12580	2899	2966	2928	2927	True	False	False	True
PTBXL	18490	12580	3250	3330	3279	3278	True	False	False	True
PTBXL	18490	12580	3599	3665	3629	3628	True	False	False	True
PTBXL	18490	12580	3950	4016	3980	3978	True	False	False	True
PTBXL	18490	12580	4304	4369	4333	4332	True	False	False	True
PTBXL	18490	12580	4655	4721	4685	4683	True	False	True	False
PTBXL	6751	11767	260	343	294	290	True	True	False	False
PTBXL	6751	11767	748	843	783	779	True	False	False	True
PTBXL	6751	11767	1241	1315	1277	1272	True	False	False	True
PTBXL	6751	11767	1740	1831	1774	1769	True	False	False	True
PTBXL	6751	11767	2238	2309	2273	2268	True	False	False	True
PTBXL	6751	11767	2750	2837	2785	2779	True	False	False	True
PTBXL	6751	11767	3265	3338	3300	3295	True	False	False	True
PTBXL	6751	11767	3768	3841	3803	3798	True	False	False	True
PTBXL	6751	11767	4268	4351	4302	4297	True	False	False	True
PTBXL	6751	11767	4759	4838	4793	4789	True	False	True	False
PTBXL	12230	21715	82	153	115	112	True	True	False	False
PTBXL	12230	21715	447	516	478	476	True	True	False	False
PTBXL	12230	21715	810	879	841	839	True	False	False	True
PTBXL	12230	21715	1173	1256	1205	1202	True	False	False	True
PTBXL	12230	21715	1535	1616	1567	1564	True	False	False	True
PTBXL	12230	21715	1895	1978	1927	1925	True	False	False	True
PTBXL	12230	21715	2254	2336	2286	2284	True	False	False	True
PTBXL	12230	21715	2615	2684	2646	2644	True	False	False	True
PTBXL	12230	21715	2978	3061	3011	3008	True	False	False	True
PTBXL	12230	21715	3339	3425	3372	3369	True	False	False	True
PTBXL	12230	21715	3700	3769	3731	3729	True	False	False	True
PTBXL	12230	21715	4063	4132	4094	4092	True	False	False	True
PTBXL	12230	21715	4423	4494	4456	4453	True	False	False	True
PTBXL	12230	21715	4784	4854	4816	4813	True	False	True	False
PTBXL	15858	15057	1	68	21	30	True	True	False	False
PTBXL	15858	15057	395	453	425	421	True	True	False	False
PTBXL	15858	15057	811	871	841	837	True	False	False	True
PTBXL	15858	15057	1234	1293	1264	1260	True	False	False	True
PTBXL	15858	15057	1642	1700	1672	1668	True	False	False	True
PTBXL	15858	15057	2070	2130	2099	2096	True	False	False	True
PTBXL	15858	15057	2493	2551	2522	2519	True	False	False	True
PTBXL	15858	15057	2910	2969	2940	2936	True	False	False	True
PTBXL	15858	15057	3326	3385	3356	3352	True	False	False	True
PTBXL	15858	15057	3745	3804	3775	3771	True	False	False	True
PTBXL	15858	15057	4161	4220	4191	4187	True	False	False	True
PTBXL	707	962	99	168	125	134	True	True	False	False
PTBXL	707	962	619	685	645	654	True	False	False	True
PTBXL	707	962	1130	1199	1156	1165	True	False	False	True
PTBXL	707	962	1623	1690	1649	1658	True	False	False	True
PTBXL	707	962	2131	2202	2157	2166	True	False	False	True
PTBXL	707	962	2644	2713	2670	2679	True	False	False	True
PTBXL	707	962	3150	3223	3176	3185	True	False	False	True
PTBXL	707	962	3653	3728	3680	3689	True	False	False	True
PTBXL	707	962	4136	4208	4162	4172	True	False	False	True
PTBXL	707	962	4622	4694	4649	4658	True	False	True	False
PTBXL	14005	1306	321	412	357	348	True	True	False	False
PTBXL	14005	1306	759	834	796	786	True	False	False	True
PTBXL	14005	1306	1175	1263	1214	1202	True	False	False	True
PTBXL	14005	1306	1622	1695	1660	1649	True	False	False	True
PTBXL	14005	1306	2036	2107	2073	2063	True	False	False	True
PTBXL	14005	1306	2484	2571	2523	2511	True	False	False	True
PTBXL	14005	1306	2893	2980	2930	2920	True	False	False	True
PTBXL	14005	1306	3342	3430	3380	3370	True	False	False	True
PTBXL	14005	1306	3754	3843	3792	3782	True	False	False	True
PTBXL	14005	1306	4203	4292	4242	4231	True	False	False	True
PTBXL	14005	1306	4616	4703	4654	4643	True	False	True	False
PTBXL	10807	13868	72	140	102	107	True	True	False	False
PTBXL	10807	13868	413	481	443	447	True	True	False	False
PTBXL	10807	13868	760	839	790	794	True	False	False	True
PTBXL	10807	13868	1107	1177	1139	1144	True	False	False	True
PTBXL	10807	13868	1459	1527	1489	1493	True	False	False	True
PTBXL	10807	13868	1802	1870	1832	1836	True	False	False	True
PTBXL	10807	13868	2149	2222	2180	2184	True	False	False	True
PTBXL	10807	13868	2499	2567	2529	2533	True	False	False	True
PTBXL	10807	13868	2761	2828	2790	2794	True	False	False	True
PTBXL	10807	13868	3143	3230	3192	3175	True	False	False	True
PTBXL	10807	13868	3514	3585	3547	3546	True	False	False	True
PTBXL	10807	13868	3893	3964	3926	3924	True	False	False	True
PTBXL	10807	13868	4280	4352	4314	4312	True	False	False	True
PTBXL	10807	13868	4674	4745	4707	4705	True	False	True	False
PTBXL	10196	11886	187	246	218	217	True	True	False	False
PTBXL	10196	11886	381	447	416	415	True	True	False	False
PTBXL	10196	11886	600	656	630	629	True	False	False	True
PTBXL	10196	11886	856	914	888	886	True	False	False	True
PTBXL	10196	11886	1048	1117	1090	1089	True	False	False	True
PTBXL	10196	11886	1315	1386	1359	1357	True	False	False	True
PTBXL	10196	11886	1539	1596	1570	1568	True	False	False	True
PTBXL	10196	11886	1787	1843	1818	1816	True	False	False	True
PTBXL	10196	11886	2027	2089	2062	2061	True	False	False	True
PTBXL	10196	11886	2235	2293	2266	2264	True	False	False	True
PTBXL	10196	11886	2473	2545	2518	2516	True	False	False	True
PTBXL	10196	11886	2679	2740	2711	2710	True	False	False	True
PTBXL	10196	11886	2873	2931	2904	2903	True	False	False	True
PTBXL	10196	11886	3158	3220	3192	3190	True	False	False	True
PTBXL	10196	11886	3342	3399	3373	3370	True	False	False	True
PTBXL	10196	11886	3509	3588	3560	3559	True	False	False	True
PTBXL	10196	11886	3820	3877	3851	3850	True	False	False	True
PTBXL	10196	11886	4016	4076	4048	4046	True	False	False	True
PTBXL	10196	11886	4258	4330	4303	4302	True	False	False	True
PTBXL	10196	11886	4576	4632	4606	4605	True	False	True	False
PTBXL	10196	11886	4787	4857	4818	4817	True	False	True	False
PTBXL	4825	19477	146	230	177	176	True	True	False	False
PTBXL	4825	19477	579	659	610	610	True	False	False	True
PTBXL	4825	19477	1036	1114	1067	1066	True	False	False	True
PTBXL	4825	19477	1497	1587	1528	1527	True	False	False	True
PTBXL	4825	19477	1956	2041	1987	1987	True	False	False	True
PTBXL	4825	19477	2410	2484	2441	2440	True	False	False	True
PTBXL	4825	19477	2860	2937	2891	2890	True	False	False	True
PTBXL	4825	19477	3303	3385	3334	3333	True	False	False	True
PTBXL	4825	19477	3750	3839	3781	3781	True	False	False	True
PTBXL	4825	19477	4204	4283	4235	4235	True	False	False	True
PTBXL	4825	19477	4663	4755	4694	4694	True	False	True	False
PTBXL	13335	14559	131	203	165	162	True	True	False	False
PTBXL	13335	14559	718	790	752	748	True	False	False	True
PTBXL	13335	14559	1292	1374	1336	1333	True	False	False	True
PTBXL	13335	14559	1853	1938	1893	1890	True	False	False	True
PTBXL	13335	14559	2411	2483	2445	2441	True	False	False	True
PTBXL	13335	14559	2958	3030	2992	2989	True	False	False	True
PTBXL	13335	14559	3516	3605	3550	3546	True	False	False	True
PTBXL	13335	14559	4097	4168	4130	4127	True	False	False	True
PTBXL	13335	14559	4671	4743	4705	4701	True	False	True	False
PTBXL	9791	3416	166	237	199	195	True	True	False	False
PTBXL	9791	3416	589	674	623	618	True	False	False	True
PTBXL	9791	3416	1008	1080	1042	1038	True	False	False	True
PTBXL	9791	3416	1432	1503	1465	1461	True	False	False	True
PTBXL	9791	3416	1860	1931	1893	1889	True	False	False	True
PTBXL	9791	3416	2284	2355	2317	2313	True	False	False	True
PTBXL	9791	3416	2705	2784	2738	2734	True	False	False	True
PTBXL	9791	3416	3133	3204	3166	3162	True	False	False	True
PTBXL	9791	3416	3562	3650	3595	3591	True	False	False	True
PTBXL	9791	3416	3989	4077	4022	4018	True	False	False	True
PTBXL	9791	3416	4415	4485	4447	4443	True	False	False	True
PTBXL	9791	3416	4836	4907	4869	4864	True	False	True	False
PTBXL	9582	14940	94	168	139	139	True	True	False	False
PTBXL	9582	14940	480	542	512	511	True	True	False	False
PTBXL	9582	14940	852	913	883	883	True	False	False	True
PTBXL	9582	14940	1216	1278	1247	1246	True	False	False	True
PTBXL	9582	14940	1583	1651	1613	1612	True	False	False	True
PTBXL	9582	14940	1942	2011	1974	1973	True	False	False	True
PTBXL	9582	14940	2299	2361	2331	2330	True	False	False	True
PTBXL	9582	14940	2650	2711	2681	2680	True	False	False	True
PTBXL	9582	14940	2999	3070	3030	3029	True	False	False	True
PTBXL	9582	14940	3354	3415	3385	3384	True	False	False	True
PTBXL	9582	14940	3723	3794	3753	3752	True	False	False	True
PTBXL	9582	14940	4107	4168	4138	4138	True	False	False	True
PTBXL	9582	14940	4501	4563	4533	4533	True	False	True	False
PTBXL	9582	14940	4893	4961	4924	4923	True	False	True	False
PTBXL	2928	13098	214	297	246	244	True	True	False	False
PTBXL	2928	13098	762	841	793	791	True	False	False	True
PTBXL	2928	13098	1289	1369	1321	1318	True	False	False	True
PTBXL	2928	13098	1783	1870	1815	1813	True	False	False	True
PTBXL	2928	13098	2331	2406	2362	2360	True	False	False	True
PTBXL	2928	13098	2901	2977	2932	2930	True	False	False	True
PTBXL	2928	13098	3468	3542	3499	3497	True	False	False	True
PTBXL	2928	13098	4002	4078	4034	4032	True	False	False	True
PTBXL	2928	13098	4547	4624	4579	4577	True	False	True	False
PTBXL	2638	12184	30	98	60	57	True	True	False	False
PTBXL	2638	12184	457	525	487	484	True	True	False	False
PTBXL	2638	12184	881	964	911	908	True	False	False	True
PTBXL	2638	12184	1295	1362	1324	1322	True	False	False	True
PTBXL	2638	12184	1724	1810	1754	1751	True	False	False	True
PTBXL	2638	12184	2151	2223	2181	2178	True	False	False	True
PTBXL	2638	12184	2571	2638	2600	2598	True	False	False	True
PTBXL	2638	12184	3002	3072	3032	3029	True	False	False	True
PTBXL	2638	12184	3437	3520	3466	3464	True	False	False	True
PTBXL	2638	12184	3862	3942	3892	3889	True	False	False	True
PTBXL	2638	12184	4297	4367	4328	4325	True	False	False	True
PTBXL	2638	12184	4726	4799	4755	4753	True	False	True	False
PTBXL	20152	18313	88	177	129	121	True	True	False	False
PTBXL	20152	18313	470	565	514	507	True	True	False	False
PTBXL	20152	18313	855	941	896	888	True	False	False	True
PTBXL	20152	18313	1233	1323	1274	1265	True	False	False	True
PTBXL	20152	18313	1597	1687	1645	1637	True	False	False	True
PTBXL	20152	18313	1974	2062	2014	2006	True	False	False	True
PTBXL	20152	18313	2340	2427	2379	2372	True	False	False	True
PTBXL	20152	18313	2712	2788	2752	2743	True	False	False	True
PTBXL	20152	18313	3087	3172	3131	3123	True	False	False	True
PTBXL	20152	18313	3470	3554	3513	3505	True	False	False	True
PTBXL	20152	18313	3858	3933	3899	3891	True	False	False	True
PTBXL	20152	18313	4244	4334	4283	4275	True	False	False	True
PTBXL	20152	18313	4633	4712	4674	4666	True	False	True	False
PTBXL	14781	10286	288	365	320	316	True	True	False	False
PTBXL	14781	10286	718	803	749	745	True	False	False	True
PTBXL	14781	10286	1146	1218	1177	1173	True	False	False	True
PTBXL	14781	10286	1578	1652	1609	1605	True	False	False	True
PTBXL	14781	10286	2008	2083	2040	2036	True	False	False	True
PTBXL	14781	10286	2443	2514	2474	2471	True	False	False	True
PTBXL	14781	10286	2878	2950	2909	2906	True	False	False	True
PTBXL	14781	10286	3314	3394	3345	3342	True	False	False	True
PTBXL	14781	10286	3750	3817	3781	3778	True	False	False	True
PTBXL	14781	10286	4184	4261	4216	4213	True	False	False	True
PTBXL	14781	10286	4621	4695	4652	4648	True	False	True	False
PTBXL	8645	10875	33	105	64	60	True	True	False	False
PTBXL	8645	10875	471	558	501	498	True	True	False	False
PTBXL	8645	10875	893	960	922	920	True	False	False	True
PTBXL	8645	10875	1311	1379	1341	1338	True	False	False	True
PTBXL	8645	10875	1729	1806	1759	1756	True	False	False	True
PTBXL	8645	10875	2153	2226	2184	2180	True	False	False	True
PTBXL	8645	10875	2581	2665	2611	2608	True	False	False	True
PTBXL	8645	10875	3011	3082	3042	3038	True	False	False	True
PTBXL	8645	10875	3443	3526	3474	3470	True	False	False	True
PTBXL	8645	10875	3881	3953	3911	3908	True	False	False	True
PTBXL	8645	10875	4315	4389	4346	4342	True	False	False	True
PTBXL	8645	10875	4752	4825	4782	4779	True	False	True	False
PTBXL	19268	15666	91	171	124	120	True	True	False	False
PTBXL	19268	15666	450	529	482	479	True	True	False	False
PTBXL	19268	15666	824	912	856	853	True	False	False	True
PTBXL	19268	15666	1189	1267	1220	1217	True	False	False	True
PTBXL	19268	15666	1555	1635	1586	1583	True	False	False	True
PTBXL	19268	15666	1930	2010	1962	1958	True	False	False	True
PTBXL	19268	15666	2285	2362	2316	2313	True	False	False	True
PTBXL	19268	15666	2650	2739	2682	2678	True	False	False	True
PTBXL	19268	15666	3021	3099	3053	3050	True	False	False	True
PTBXL	19268	15666	3380	3461	3412	3408	True	False	False	True
PTBXL	19268	15666	3747	3824	3779	3776	True	False	False	True
PTBXL	19268	15666	4116	4201	4148	4145	True	False	False	True
PTBXL	19268	15666	4475	4554	4508	4505	True	False	True	False
PTBXL	19268	15666	4836	4915	4869	4865	True	False	True	False
PTBXL	12692	6898	238	298	265	268	True	True	False	False
PTBXL	12692	6898	546	611	573	576	True	False	False	True
PTBXL	12692	6898	853	917	879	883	True	False	False	True
PTBXL	12692	6898	1156	1217	1183	1186	True	False	False	True
PTBXL	12692	6898	1457	1521	1483	1487	True	False	False	True
PTBXL	12692	6898	1758	1823	1785	1788	True	False	False	True
PTBXL	12692	6898	2059	2124	2086	2089	True	False	False	True
PTBXL	12692	6898	2357	2422	2384	2387	True	False	False	True
PTBXL	12692	6898	2653	2718	2680	2684	True	False	False	True
PTBXL	12692	6898	2949	3014	2976	2979	True	False	False	True
PTBXL	12692	6898	3245	3305	3271	3275	True	False	False	True
PTBXL	12692	6898	3541	3606	3568	3571	True	False	False	True
PTBXL	12692	6898	3836	3894	3862	3866	True	False	False	True
PTBXL	12692	6898	4129	4194	4156	4159	True	False	False	True
PTBXL	12692	6898	4426	4491	4453	4456	True	False	False	True
PTBXL	12692	6898	4723	4787	4749	4753	True	False	True	False
PTBXL	417	4938	29	113	60	58	True	True	False	False
PTBXL	417	4938	572	658	604	601	True	False	False	True
PTBXL	417	4938	1113	1190	1144	1142	True	False	False	True
PTBXL	417	4938	1658	1745	1690	1687	True	False	False	True
PTBXL	417	4938	2206	2284	2237	2235	True	False	False	True
PTBXL	417	4938	2743	2811	2773	2771	True	False	False	True
PTBXL	417	4938	3281	3350	3312	3309	True	False	False	True
PTBXL	417	4938	3821	3901	3852	3849	True	False	False	True
PTBXL	417	4938	4368	4452	4399	4396	True	False	False	True
PTBXL	417	4938	4910	4966	4940	4938	True	False	True	False
PTBXL	12033	21386	428	510	458	460	True	True	False	False
PTBXL	12033	21386	967	1045	997	999	True	False	False	True
PTBXL	12033	21386	1494	1565	1524	1526	True	False	False	True
PTBXL	12033	21386	2038	2108	2069	2070	True	False	False	True
PTBXL	12033	21386	2564	2641	2596	2597	True	False	False	True
PTBXL	12033	21386	3118	3199	3147	3149	True	False	False	True
PTBXL	12033	21386	3685	3757	3715	3717	True	False	False	True
PTBXL	12033	21386	4232	4303	4262	4264	True	False	False	True
PTBXL	12033	21386	4779	4865	4809	4811	True	False	True	False
PTBXL	5953	8516	185	263	219	213	True	True	False	False
PTBXL	5953	8516	616	699	653	647	True	False	False	True
PTBXL	5953	8516	1048	1114	1083	1077	True	False	False	True
PTBXL	5953	8516	1448	1529	1484	1478	True	False	False	True
PTBXL	5953	8516	1839	1908	1876	1870	True	False	False	True
PTBXL	5953	8516	2223	2292	2260	2255	True	False	False	True
PTBXL	5953	8516	2609	2678	2646	2640	True	False	False	True
PTBXL	5953	8516	2979	3091	3040	3034	True	False	False	True
PTBXL	5953	8516	3412	3495	3449	3443	True	False	False	True
PTBXL	5953	8516	3817	3900	3857	3851	True	False	False	True
PTBXL	5953	8516	4240	4307	4276	4270	True	False	False	True
PTBXL	5953	8516	4658	4727	4694	4688	True	False	True	False
PTBXL	21385	11287	156	229	188	185	True	True	False	False
PTBXL	21385	11287	605	679	638	634	True	False	False	True
PTBXL	21385	11287	1068	1141	1100	1097	True	False	False	True
PTBXL	21385	11287	1528	1618	1560	1557	True	False	False	True
PTBXL	21385	11287	1981	2062	2014	2011	True	False	False	True
PTBXL	21385	11287	2440	2528	2472	2469	True	False	False	True
PTBXL	21385	11287	2912	2985	2944	2941	True	False	False	True
PTBXL	21385	11287	3380	3471	3413	3409	True	False	False	True
PTBXL	21385	11287	3839	3917	3871	3867	True	False	False	True
PTBXL	21385	11287	4309	4396	4341	4338	True	False	False	True
PTBXL	21385	11287	4781	4858	4814	4810	True	False	True	False
PTBXL	7670	12137	200	257	229	228	True	True	False	False
PTBXL	7670	12137	574	631	603	603	True	False	False	True
PTBXL	7670	12137	949	1005	978	977	True	False	False	True
PTBXL	7670	12137	1324	1381	1353	1353	True	False	False	True
PTBXL	7670	12137	1701	1757	1730	1729	True	False	False	True
PTBXL	7670	12137	2076	2133	2105	2104	True	False	False	True
PTBXL	7670	12137	2450	2507	2479	2479	True	False	False	True
PTBXL	7670	12137	2824	2881	2853	2853	True	False	False	True
PTBXL	7670	12137	3202	3258	3230	3230	True	False	False	True
PTBXL	7670	12137	3573	3630	3602	3601	True	False	False	True
PTBXL	7670	12137	3945	4002	3974	3974	True	False	False	True
PTBXL	7670	12137	4317	4374	4346	4345	True	False	False	True
PTBXL	7670	12137	4686	4743	4715	4714	True	False	True	False
PTBXL	2605	19670	201	275	231	227	True	True	False	False
PTBXL	2605	19670	620	688	650	644	True	False	False	True
PTBXL	2605	19670	1044	1125	1074	1087	True	False	False	True
PTBXL	2605	19670	1467	1550	1498	1493	True	False	False	True
PTBXL	2605	19670	1888	1958	1918	1913	True	False	False	True
PTBXL	2605	19670	2136	2222	2183	2184	True	False	False	True
PTBXL	2605	19670	2736	2810	2766	2762	True	False	False	True
PTBXL	2605	19670	3156	3227	3186	3181	True	False	False	True
PTBXL	2605	19670	3575	3660	3605	3600	True	False	False	True
PTBXL	2605	19670	3990	4059	4021	4015	True	False	False	True
PTBXL	2605	19670	4413	4488	4444	4457	True	False	False	True
PTBXL	2605	19670	4833	4902	4864	4860	True	False	True	False
PTBXL	15384	11556	40	104	70	69	True	True	False	False
PTBXL	15384	11556	313	380	342	342	True	True	False	False
PTBXL	15384	11556	587	651	617	616	True	False	False	True
PTBXL	15384	11556	861	939	891	890	True	False	False	True
PTBXL	15384	11556	1127	1195	1157	1156	True	False	False	True
PTBXL	15384	11556	1392	1477	1422	1422	True	False	False	True
PTBXL	15384	11556	1666	1729	1696	1695	True	False	False	True
PTBXL	15384	11556	1942	2010	1972	1972	True	False	False	True
PTBXL	15384	11556	2218	2281	2248	2247	True	False	False	True
PTBXL	15384	11556	2490	2571	2520	2519	True	False	False	True
PTBXL	15384	11556	2760	2827	2789	2789	True	False	False	True
PTBXL	15384	11556	3032	3095	3062	3061	True	False	False	True
PTBXL	15384	11556	3314	3379	3344	3344	True	False	False	True
PTBXL	15384	11556	3594	3662	3624	3623	True	False	False	True
PTBXL	15384	11556	3873	3952	3903	3903	True	False	False	True
PTBXL	15384	11556	4149	4216	4178	4178	True	False	False	True
PTBXL	15384	11556	4421	4497	4450	4450	True	False	False	True
PTBXL	15384	11556	4695	4773	4725	4724	True	False	True	False
PTBXL	14194	19668	157	226	190	184	True	True	False	False
PTBXL	14194	19668	505	571	538	532	True	False	False	True
PTBXL	14194	19668	861	932	894	888	True	False	False	True
PTBXL	14194	19668	1212	1291	1245	1239	True	False	False	True
PTBXL	14194	19668	1564	1637	1597	1590	True	False	False	True
PTBXL	14194	19668	1917	1987	1950	1943	True	False	False	True
PTBXL	14194	19668	2264	2329	2296	2290	True	False	False	True
PTBXL	14194	19668	2617	2681	2649	2643	True	False	False	True
PTBXL	14194	19668	2973	3044	3006	3000	True	False	False	True
PTBXL	14194	19668	3324	3390	3358	3351	True	False	False	True
PTBXL	14194	19668	3674	3745	3707	3701	True	False	False	True
PTBXL	14194	19668	4033	4098	4066	4060	True	False	False	True
PTBXL	14194	19668	4394	4472	4427	4421	True	False	False	True
PTBXL	14194	19668	4746	4818	4779	4773	True	False	True	False
PTBXL	19914	9938	365	439	392	392	True	True	False	False
PTBXL	19914	9938	753	819	781	781	True	False	False	True
PTBXL	19914	9938	1138	1218	1166	1166	True	False	False	True
PTBXL	19914	9938	1524	1604	1552	1552	True	False	False	True
PTBXL	19914	9938	1907	1988	1935	1935	True	False	False	True
PTBXL	19914	9938	2292	2370	2320	2320	True	False	False	True
PTBXL	19914	9938	2675	2741	2703	2703	True	False	False	True
PTBXL	19914	9938	3064	3130	3092	3092	True	False	False	True
PTBXL	19914	9938	3458	3545	3486	3486	True	False	False	True
PTBXL	19914	9938	3852	3942	3880	3880	True	False	False	True
PTBXL	19914	9938	4244	4323	4272	4272	True	False	False	True
PTBXL	19914	9938	4633	4714	4661	4661	True	False	True	False
PTBXL	7892	18257	185	255	223	213	True	True	False	False
PTBXL	7892	18257	628	697	667	657	True	False	False	True
PTBXL	7892	18257	1078	1158	1116	1106	True	False	False	True
PTBXL	7892	18257	1530	1601	1568	1559	True	False	False	True
PTBXL	7892	18257	1982	2052	2020	2010	True	False	False	True
PTBXL	7892	18257	2434	2504	2472	2462	True	False	False	True
PTBXL	7892	18257	2880	2950	2920	2909	True	False	False	True
PTBXL	7892	18257	3335	3406	3373	3363	True	False	False	True
PTBXL	7892	18257	3794	3863	3832	3822	True	False	False	True
PTBXL	7892	18257	4253	4323	4291	4281	True	False	False	True
PTBXL	7892	18257	4700	4771	4739	4729	True	False	True	False
PTBXL	4822	15960	27	105	57	55	True	True	False	False
PTBXL	4822	15960	313	382	343	341	True	True	False	False
PTBXL	4822	15960	600	677	630	628	True	False	False	True
PTBXL	4822	15960	885	964	915	913	True	False	False	True
PTBXL	4822	15960	1169	1240	1198	1197	True	False	False	True
PTBXL	4822	15960	1450	1531	1480	1478	True	False	False	True
PTBXL	4822	15960	1733	1803	1763	1761	True	False	False	True
PTBXL	4822	15960	2017	2090	2046	2044	True	False	False	True
PTBXL	4822	15960	2300	2370	2329	2327	True	False	False	True
PTBXL	4822	15960	2584	2663	2614	2612	True	False	False	True
PTBXL	4822	15960	2868	2938	2898	2896	True	False	False	True
PTBXL	4822	15960	3150	3225	3180	3178	True	False	False	True
PTBXL	4822	15960	3431	3508	3461	3459	True	False	False	True
PTBXL	4822	15960	3714	3788	3743	3741	True	False	False	True
PTBXL	4822	15960	3995	4064	4024	4023	True	False	False	True
PTBXL	4822	15960	4277	4353	4307	4305	True	False	False	True
PTBXL	4822	15960	4558	4633	4588	4586	True	False	True	False
PTBXL	4822	15960	4840	4910	4870	4868	True	False	True	False
PTBXL	12715	9910	141	219	177	170	True	True	False	False
PTBXL	12715	9910	550	635	587	579	True	False	False	True
PTBXL	12715	9910	964	1042	1000	993	True	False	False	True
PTBXL	12715	9910	1375	1460	1411	1404	True	False	False	True
PTBXL	12715	9910	1798	1881	1834	1827	True	False	False	True
PTBXL	12715	9910	2223	2299	2259	2252	True	False	False	True
PTBXL	12715	9910	2650	2736	2686	2679	True	False	False	True
PTBXL	12715	9910	3076	3159	3113	3105	True	False	False	True
PTBXL	12715	9910	3508	3584	3545	3537	True	False	False	True
PTBXL	12715	9910	3937	4019	3973	3966	True	False	False	True
PTBXL	12715	9910	4368	4442	4404	4397	True	False	False	True
PTBXL	12715	9910	4794	4869	4831	4823	True	False	True	False
PTBXL	12711	6454	84	158	120	115	True	True	False	False
PTBXL	12711	6454	519	593	555	550	True	False	False	True
PTBXL	12711	6454	956	1030	992	986	True	False	False	True
PTBXL	12711	6454	1402	1480	1437	1432	True	False	False	True
PTBXL	12711	6454	1845	1931	1881	1876	True	False	False	True
PTBXL	12711	6454	2276	2365	2312	2307	True	False	False	True
PTBXL	12711	6454	2701	2775	2737	2731	True	False	False	True
PTBXL	12711	6454	3133	3213	3169	3163	True	False	False	True
PTBXL	12711	6454	3563	3656	3600	3594	True	False	False	True
PTBXL	12711	6454	3991	4065	4027	4022	True	False	False	True
PTBXL	12711	6454	4423	4511	4460	4455	True	False	True	False
PTBXL	12711	6454	4861	4935	4897	4892	True	False	True	False
PTBXL	9346	17008	152	239	185	205	True	True	False	False
PTBXL	9346	17008	635	728	668	690	True	False	False	True
PTBXL	9346	17008	1118	1204	1151	1159	True	False	False	True
PTBXL	9346	17008	1590	1668	1621	1630	True	False	False	True
PTBXL	9346	17008	2067	2155	2100	2120	True	False	False	True
PTBXL	9346	17008	2540	2631	2574	2593	True	False	False	True
PTBXL	9346	17008	3010	3092	3041	3051	True	False	False	True
PTBXL	9346	17008	3475	3565	3507	3527	True	False	False	True
PTBXL	9346	17008	3948	4033	3981	4002	True	False	False	True
PTBXL	9346	17008	4421	4504	4455	4464	True	False	True	False
PTBXL	9346	17008	4884	4965	4915	4924	True	False	True	False
PTBXL	19990	16366	69	131	100	98	True	True	False	False
PTBXL	19990	16366	498	575	529	527	True	True	False	False
PTBXL	19990	16366	1036	1104	1066	1065	True	False	False	True
PTBXL	19990	16366	1381	1450	1412	1410	True	False	False	True
PTBXL	19990	16366	1806	1874	1836	1835	True	False	False	True
PTBXL	19990	16366	2172	2240	2202	2200	True	False	False	True
PTBXL	19990	16366	2525	2586	2556	2554	True	False	False	True
PTBXL	19990	16366	2834	2915	2865	2862	True	False	False	True
PTBXL	19990	16366	3212	3272	3242	3241	True	False	False	True
PTBXL	19990	16366	3638	3700	3668	3667	True	False	False	True
PTBXL	19990	16366	4041	4118	4071	4070	True	False	False	True
PTBXL	19990	16366	4378	4447	4409	4407	True	False	False	True
PTBXL	19990	16366	4771	4833	4801	4800	True	False	True	False
PTBXL	10743	1921	13	75	47	41	True	True	False	False
PTBXL	10743	1921	321	384	354	348	True	True	False	False
PTBXL	10743	1921	628	688	661	655	True	False	False	True
PTBXL	10743	1921	935	996	968	962	True	False	False	True
PTBXL	10743	1921	1242	1304	1275	1269	True	False	False	True
PTBXL	10743	1921	1549	1625	1582	1576	True	False	False	True
PTBXL	10743	1921	1856	1919	1889	1883	True	False	False	True
PTBXL	10743	1921	2162	2233	2194	2188	True	False	False	True
PTBXL	10743	1921	2469	2532	2502	2496	True	False	False	True
PTBXL	10743	1921	2775	2836	2809	2803	True	False	False	True
PTBXL	10743	1921	3081	3144	3114	3108	True	False	False	True
PTBXL	10743	1921	3386	3448	3419	3413	True	False	False	True
PTBXL	10743	1921	3688	3749	3721	3715	True	False	False	True
PTBXL	10743	1921	3994	4058	4028	4022	True	False	False	True
PTBXL	10743	1921	4302	4364	4335	4329	True	False	False	True
PTBXL	10743	1921	4610	4673	4643	4637	True	False	True	False
PTBXL	10743	1921	4917	4978	4953	4946	True	False	True	False
PTBXL	18416	8068	161	249	193	188	True	True	False	False
PTBXL	18416	8068	514	602	545	541	True	False	False	True
PTBXL	18416	8068	862	933	893	889	True	False	False	True
PTBXL	18416	8068	1206	1292	1238	1233	True	False	False	True
PTBXL	18416	8068	1545	1615	1577	1572	True	False	False	True
PTBXL	18416	8068	1885	1964	1916	1911	True	False	False	True
PTBXL	18416	8068	2223	2311	2255	2250	True	False	False	True
PTBXL	18416	8068	2558	2630	2590	2585	True	False	False	True
PTBXL	18416	8068	2895	2965	2927	2922	True	False	False	True
PTBXL	18416	8068	3237	3319	3268	3264	True	False	False	True
PTBXL	18416	8068	3581	3669	3612	3607	True	False	False	True
PTBXL	18416	8068	3926	4016	3958	3953	True	False	False	True
PTBXL	18416	8068	4271	4358	4302	4297	True	False	False	True
PTBXL	18416	8068	4611	4680	4642	4638	True	False	True	False
PTBXL	12679	2355	33	111	65	63	True	True	False	False
PTBXL	12679	2355	428	518	459	458	True	True	False	False
PTBXL	12679	2355	802	886	834	832	True	False	False	True
PTBXL	12679	2355	1192	1275	1225	1223	True	False	False	True
PTBXL	12679	2355	1609	1692	1642	1641	True	False	False	True
PTBXL	12679	2355	2048	2128	2080	2079	True	False	False	True
PTBXL	12679	2355	2447	2551	2494	2493	True	False	False	True
PTBXL	12679	2355	2860	2931	2893	2891	True	False	False	True
PTBXL	12679	2355	3277	3366	3310	3308	True	False	False	True
PTBXL	12679	2355	3687	3757	3719	3718	True	False	False	True
PTBXL	12679	2355	4085	4171	4117	4116	True	False	False	True
PTBXL	12679	2355	4473	4548	4505	4504	True	False	True	False
PTBXL	12679	2355	4861	4948	4894	4892	True	False	True	False
PTBXL	13143	16307	168	234	202	200	True	True	False	False
PTBXL	13143	16307	435	512	468	467	True	True	False	False
PTBXL	13143	16307	702	769	735	734	True	False	False	True
PTBXL	13143	16307	967	1037	999	997	True	False	False	True
PTBXL	13143	16307	1228	1292	1261	1259	True	False	False	True
PTBXL	13143	16307	1492	1573	1526	1525	True	False	False	True
PTBXL	13143	16307	1760	1848	1792	1790	True	False	False	True
PTBXL	13143	16307	2021	2086	2055	2053	True	False	False	True
PTBXL	13143	16307	2285	2350	2318	2317	True	False	False	True
PTBXL	13143	16307	2552	2617	2584	2583	True	False	False	True
PTBXL	13143	16307	2816	2896	2849	2847	True	False	False	True
PTBXL	13143	16307	3079	3147	3111	3109	True	False	False	True
PTBXL	13143	16307	3339	3403	3372	3371	True	False	False	True
PTBXL	13143	16307	3603	3671	3637	3635	True	False	False	True
PTBXL	13143	16307	3871	3936	3904	3902	True	False	False	True
PTBXL	13143	16307	4134	4220	4168	4167	True	False	False	True
PTBXL	13143	16307	4399	4488	4432	4430	True	False	False	True
PTBXL	13143	16307	4662	4726	4694	4693	True	False	True	False
PTBXL	2938	13131	421	488	452	448	True	True	False	False
PTBXL	2938	13131	894	975	926	922	True	False	False	True
PTBXL	2938	13131	1371	1449	1403	1399	True	False	False	True
PTBXL	2938	13131	1846	1926	1878	1874	True	False	False	True
PTBXL	2938	13131	2307	2394	2338	2334	True	False	False	True
PTBXL	2938	13131	2769	2839	2801	2797	True	False	False	True
PTBXL	2938	13131	3232	3308	3263	3259	True	False	False	True
PTBXL	2938	13131	3702	3780	3734	3730	True	False	False	True
PTBXL	2938	13131	4160	4237	4191	4187	True	False	False	True
PTBXL	2938	13131	4613	4690	4645	4640	True	False	True	False
PTBXL	14071	6741	79	163	111	108	True	True	False	False
PTBXL	14071	6741	433	502	464	461	True	True	False	False
PTBXL	14071	6741	788	857	819	816	True	False	False	True
PTBXL	14071	6741	1144	1213	1175	1172	True	False	False	True
PTBXL	14071	6741	1493	1580	1524	1520	True	False	False	True
PTBXL	14071	6741	1842	1923	1873	1870	True	False	False	True
PTBXL	14071	6741	2196	2265	2227	2224	True	False	False	True
PTBXL	14071	6741	2547	2616	2578	2575	True	False	False	True
PTBXL	14071	6741	2908	2977	2939	2936	True	False	False	True
PTBXL	14071	6741	3263	3332	3294	3291	True	False	False	True
PTBXL	14071	6741	3614	3683	3645	3642	True	False	False	True
PTBXL	14071	6741	3964	4045	3995	3992	True	False	False	True
PTBXL	14071	6741	4314	4383	4345	4342	True	False	False	True
PTBXL	14071	6741	4659	4740	4690	4687	True	False	True	False
PTBXL	252	20848	110	182	139	138	True	True	False	False
PTBXL	252	20848	486	561	516	515	True	True	False	False
PTBXL	252	20848	878	964	908	907	True	False	False	True
PTBXL	252	20848	1262	1348	1291	1290	True	False	False	True
PTBXL	252	20848	1671	1763	1701	1700	True	False	False	True
PTBXL	252	20848	2086	2160	2115	2114	True	False	False	True
PTBXL	252	20848	2499	2580	2529	2528	True	False	False	True
PTBXL	252	20848	2907	2985	2937	2936	True	False	False	True
PTBXL	252	20848	3285	3362	3315	3314	True	False	False	True
PTBXL	252	20848	3680	3765	3709	3709	True	False	False	True
PTBXL	252	20848	4068	4149	4098	4098	True	False	False	True
PTBXL	252	20848	4456	4547	4486	4485	True	False	True	False
PTBXL	252	20848	4849	4927	4879	4878	True	False	True	False
PTBXL	1857	7866	313	403	343	341	True	True	False	False
PTBXL	1857	7866	804	862	834	832	True	False	False	True
PTBXL	1857	7866	1279	1338	1308	1306	True	False	False	True
PTBXL	1857	7866	1740	1814	1770	1768	True	False	False	True
PTBXL	1857	7866	2221	2295	2251	2248	True	False	False	True
PTBXL	1857	7866	2708	2776	2738	2736	True	False	False	True
PTBXL	1857	7866	3194	3261	3223	3221	True	False	False	True
PTBXL	1857	7866	3673	3730	3702	3701	True	False	False	True
PTBXL	1857	7866	4138	4195	4167	4165	True	False	False	True
PTBXL	1857	7866	4597	4672	4626	4624	True	False	True	False
PTBXL	1741	9222	134	212	163	161	True	True	False	False
PTBXL	1741	9222	546	612	575	573	True	False	False	True
PTBXL	1741	9222	969	1042	997	995	True	False	False	True
PTBXL	1741	9222	1408	1486	1437	1435	True	False	False	True
PTBXL	1741	9222	1870	1948	1899	1897	True	False	False	True
PTBXL	1741	9222	2329	2413	2358	2356	True	False	False	True
PTBXL	1741	9222	2772	2839	2801	2799	True	False	False	True
PTBXL	1741	9222	3208	3274	3236	3235	True	False	False	True
PTBXL	1741	9222	3653	3731	3681	3680	True	False	False	True
PTBXL	1741	9222	4108	4182	4136	4135	True	False	False	True
PTBXL	1741	9222	4548	4618	4577	4575	True	False	True	False
PTBXL	1617	5003	242	297	271	270	True	True	False	False
PTBXL	1617	5003	702	770	732	730	True	False	False	True
PTBXL	1617	5003	1166	1235	1197	1194	True	False	False	True
PTBXL	1617	5003	1642	1717	1673	1670	True	False	False	True
PTBXL	1617	5003	2134	2207	2164	2162	True	False	False	True
PTBXL	1617	5003	2640	2713	2670	2668	True	False	False	True
PTBXL	1617	5003	3140	3215	3170	3168	True	False	False	True
PTBXL	1617	5003	3649	3724	3679	3677	True	False	False	True
PTBXL	1617	5003	4153	4208	4183	4181	True	False	False	True
PTBXL	1617	5003	4655	4710	4685	4683	True	False	True	False
PTBXL	4225	11939	200	281	237	230	True	True	False	False
PTBXL	4225	11939	571	658	607	600	True	False	False	True
PTBXL	4225	11939	940	1023	978	970	True	False	False	True
PTBXL	4225	11939	1310	1386	1346	1339	True	False	False	True
PTBXL	4225	11939	1680	1766	1716	1709	True	False	False	True
PTBXL	4225	11939	2048	2129	2084	2077	True	False	False	True
PTBXL	4225	11939	2414	2490	2452	2446	True	False	False	True
PTBXL	4225	11939	2787	2878	2824	2817	True	False	False	True
PTBXL	4225	11939	3155	3241	3192	3185	True	False	False	True
PTBXL	4225	11939	3527	3623	3563	3555	True	False	False	True
PTBXL	4225	11939	3895	3991	3934	3926	True	False	False	True
PTBXL	4225	11939	4269	4343	4305	4298	True	False	False	True
PTBXL	4225	11939	4638	4723	4675	4668	True	False	True	False
PTBXL	7769	21238	193	327	260	227	True	True	False	False
PTBXL	7769	21238	569	673	635	601	True	False	False	True
PTBXL	7769	21238	940	1044	1006	972	True	False	False	True
PTBXL	7769	21238	1313	1417	1379	1345	True	False	False	True
PTBXL	7769	21238	1688	1818	1754	1720	True	False	False	True
PTBXL	7769	21238	2059	2162	2124	2089	True	False	False	True
PTBXL	7769	21238	2430	2556	2496	2462	True	False	False	True
PTBXL	7769	21238	2802	2927	2869	2835	True	False	False	True
PTBXL	7769	21238	3174	3277	3239	3205	True	False	False	True
PTBXL	7769	21238	3544	3648	3610	3577	True	False	False	True
PTBXL	7769	21238	3920	4032	3985	3951	True	False	False	True
PTBXL	7769	21238	4291	4411	4357	4323	True	False	False	True
PTBXL	7769	21238	4666	4778	4731	4697	True	False	True	False
PTBXL	2602	16718	247	318	284	281	True	True	False	False
PTBXL	2602	16718	751	821	788	784	True	False	False	True
PTBXL	2602	16718	1210	1285	1247	1243	True	False	False	True
PTBXL	2602	16718	1694	1769	1731	1727	True	False	False	True
PTBXL	2602	16718	2198	2283	2235	2231	True	False	False	True
PTBXL	2602	16718	2631	2706	2668	2664	True	False	False	True
PTBXL	2602	16718	3188	3263	3225	3221	True	False	False	True
PTBXL	2602	16718	3605	3679	3641	3638	True	False	False	True
PTBXL	2602	16718	4091	4166	4128	4124	True	False	False	True
PTBXL	2602	16718	4570	4645	4607	4604	True	False	True	False
PTBXL	2602	16718	4893	4961	4930	4926	True	False	True	False
PTBXL	911	6027	289	365	322	317	True	True	False	False
PTBXL	911	6027	763	847	796	791	True	False	False	True
PTBXL	911	6027	1217	1288	1250	1244	True	False	False	True
PTBXL	911	6027	1665	1736	1698	1693	True	False	False	True
PTBXL	911	6027	2118	2189	2151	2146	True	False	False	True
PTBXL	911	6027	2590	2682	2622	2617	True	False	False	True
PTBXL	911	6027	3056	3127	3089	3084	True	False	False	True
PTBXL	911	6027	3492	3564	3526	3520	True	False	False	True
PTBXL	911	6027	3919	4008	3952	3947	True	False	False	True
PTBXL	911	6027	4355	4437	4387	4382	True	False	False	True
PTBXL	911	6027	4795	4875	4827	4822	True	False	True	False
PTBXL	4175	18463	78	147	114	110	True	True	False	False
PTBXL	4175	18463	494	565	528	523	True	True	False	False
PTBXL	4175	18463	892	970	933	930	True	False	False	True
PTBXL	4175	18463	1309	1386	1343	1339	True	False	False	True
PTBXL	4175	18463	1722	1789	1756	1752	True	False	False	True
PTBXL	4175	18463	2131	2199	2166	2161	True	False	False	True
PTBXL	4175	18463	2535	2622	2567	2565	True	False	False	True
PTBXL	4175	18463	2939	3017	2973	2970	True	False	False	True
PTBXL	4175	18463	3348	3425	3382	3378	True	False	False	True
PTBXL	4175	18463	3763	3832	3795	3791	True	False	False	True
PTBXL	4175	18463	4159	4244	4202	4200	True	False	False	True
PTBXL	4175	18463	4578	4644	4611	4606	True	False	True	False
PTBXL	3585	17982	1	49	7	5	True	True	False	False
PTBXL	3585	17982	391	475	424	421	True	True	False	False
PTBXL	3585	17982	835	913	867	864	True	False	False	True
PTBXL	3585	17982	1327	1399	1360	1357	True	False	False	True
PTBXL	3585	17982	1835	1920	1867	1864	True	False	False	True
PTBXL	3585	17982	2331	2404	2363	2361	True	False	False	True
PTBXL	3585	17982	2816	2897	2848	2846	True	False	False	True
PTBXL	3585	17982	3277	3364	3309	3307	True	False	False	True
PTBXL	3585	17982	3729	3809	3761	3759	True	False	False	True
PTBXL	3585	17982	4147	4227	4179	4177	True	False	False	True
PTBXL	13035	6176	405	488	440	433	True	True	False	False
PTBXL	13035	6176	845	932	881	873	True	False	False	True
PTBXL	13035	6176	1297	1380	1333	1325	True	False	False	True
PTBXL	13035	6176	1792	1864	1826	1820	True	False	False	True
PTBXL	13035	6176	2284	2367	2319	2313	True	False	False	True
PTBXL	13035	6176	2780	2864	2815	2809	True	False	False	True
PTBXL	13035	6176	3250	3332	3285	3278	True	False	False	True
PTBXL	13035	6176	3721	3795	3757	3750	True	False	False	True
PTBXL	13035	6176	4181	4262	4216	4210	True	False	False	True
PTBXL	13035	6176	4636	4710	4672	4664	True	False	True	False
PTBXL	4785	9903	189	261	223	218	True	True	False	False
PTBXL	4785	9903	493	568	528	521	True	True	False	False
PTBXL	4785	9903	815	889	849	843	True	False	False	True
PTBXL	4785	9903	1164	1240	1199	1192	True	False	False	True
PTBXL	4785	9903	1481	1553	1515	1509	True	False	False	True
PTBXL	4785	9903	1760	1851	1796	1789	True	False	False	True
PTBXL	4785	9903	2109	2184	2145	2138	True	False	False	True
PTBXL	4785	9903	2403	2479	2439	2431	True	False	False	True
PTBXL	4785	9903	2684	2767	2719	2712	True	False	False	True
PTBXL	4785	9903	3017	3089	3051	3046	True	False	False	True
PTBXL	4785	9903	3241	3335	3283	3279	True	False	False	True
PTBXL	4785	9903	3506	3585	3541	3535	True	False	False	True
PTBXL	4785	9903	3815	3899	3849	3844	True	False	False	True
PTBXL	4785	9903	4104	4184	4139	4133	True	False	False	True
PTBXL	4785	9903	4490	4575	4524	4518	True	False	True	False
PTBXL	4785	9903	4768	4855	4803	4797	True	False	True	False
PTBXL	6295	406	1	53	25	23	True	True	False	False
PTBXL	6295	406	398	456	427	426	True	True	False	False
PTBXL	6295	406	802	860	832	830	True	False	False	True
PTBXL	6295	406	1205	1264	1236	1233	True	False	False	True
PTBXL	6295	406	1603	1661	1632	1631	True	False	False	True
PTBXL	6295	406	1997	2055	2027	2025	True	False	False	True
PTBXL	6295	406	2392	2450	2421	2419	True	False	False	True
PTBXL	6295	406	2782	2841	2812	2810	True	False	False	True
PTBXL	6295	406	3167	3225	3197	3195	True	False	False	True
PTBXL	6295	406	3552	3611	3582	3581	True	False	False	True
PTBXL	6295	406	3937	3996	3967	3965	True	False	False	True
PTBXL	6295	406	4325	4384	4355	4353	True	False	False	True
PTBXL	9732	6910	277	346	308	303	True	True	False	False
PTBXL	9732	6910	816	901	847	843	True	False	False	True
PTBXL	9732	6910	1267	1339	1298	1294	True	False	False	True
PTBXL	9732	6910	1716	1797	1746	1743	True	False	False	True
PTBXL	9732	6910	2161	2248	2192	2188	True	False	False	True
PTBXL	9732	6910	2488	2557	2519	2514	True	False	False	True
PTBXL	9732	6910	3030	3098	3060	3057	True	False	False	True
PTBXL	9732	6910	3448	3517	3479	3475	True	False	False	True
PTBXL	9732	6910	3918	3995	3948	3945	True	False	False	True
PTBXL	9732	6910	4362	4435	4392	4388	True	False	False	True
PTBXL	9732	6910	4773	4846	4803	4799	True	False	True	False
PTBXL	18019	18110	95	174	136	132	True	True	False	False
PTBXL	18019	18110	603	680	642	637	True	False	False	True
PTBXL	18019	18110	1073	1157	1119	1115	True	False	False	True
PTBXL	18019	18110	1540	1615	1577	1573	True	False	False	True
PTBXL	18019	18110	1990	2081	2027	2024	True	False	False	True
PTBXL	18019	18110	2438	2530	2475	2472	True	False	False	True
PTBXL	18019	18110	2927	3027	2967	2963	True	False	False	True
PTBXL	18019	18110	3468	3542	3504	3500	True	False	False	True
PTBXL	18019	18110	3996	4071	4033	4029	True	False	False	True
PTBXL	18019	18110	4508	4583	4545	4541	True	False	True	False
PTBXL	5337	15306	291	370	322	321	True	True	False	False
PTBXL	5337	15306	768	847	799	798	True	False	False	True
PTBXL	5337	15306	1275	1352	1308	1307	True	False	False	True
PTBXL	5337	15306	1781	1858	1813	1812	True	False	False	True
PTBXL	5337	15306	2267	2342	2298	2297	True	False	False	True
PTBXL	5337	15306	2743	2817	2774	2773	True	False	False	True
PTBXL	5337	15306	3238	3320	3270	3269	True	False	False	True
PTBXL	5337	15306	3733	3810	3765	3764	True	False	False	True
PTBXL	5337	15306	4219	4292	4249	4248	True	False	False	True
PTBXL	5337	15306	4695	4770	4726	4724	True	False	True	False
PTBXL	8242	20109	71	137	99	98	True	True	False	False
PTBXL	8242	20109	655	731	683	682	True	False	False	True
PTBXL	8242	20109	1255	1321	1283	1283	True	False	False	True
PTBXL	8242	20109	1851	1938	1879	1879	True	False	False	True
PTBXL	8242	20109	2431	2498	2460	2459	True	False	False	True
PTBXL	8242	20109	3026	3093	3055	3054	True	False	False	True
PTBXL	8242	20109	3604	3661	3632	3631	True	False	False	True
PTBXL	8242	20109	4178	4245	4207	4206	True	False	False	True
PTBXL	8242	20109	4764	4830	4792	4791	True	False	True	False
PTBXL	10181	17748	515	572	542	543	True	False	False	True
PTBXL	10181	17748	1052	1108	1079	1080	True	False	False	True
PTBXL	10181	17748	1543	1600	1570	1570	True	False	False	True
PTBXL	10181	17748	2021	2078	2048	2049	True	False	False	True
PTBXL	10181	17748	2538	2595	2565	2566	True	False	False	True
PTBXL	10181	17748	3046	3103	3073	3074	True	False	False	True
PTBXL	10181	17748	3578	3635	3605	3606	True	False	False	True
PTBXL	10181	17748	4175	4233	4203	4203	True	False	False	True
PTBXL	10181	17748	4688	4745	4715	4715	True	False	True	False
PTBXL	10660	13576	381	455	410	407	True	True	False	False
PTBXL	10660	13576	873	954	903	899	True	False	False	True
PTBXL	10660	13576	1371	1431	1401	1396	True	False	False	True
PTBXL	10660	13576	1883	1958	1913	1909	True	False	False	True
PTBXL	10660	13576	2401	2468	2430	2426	True	False	False	True
PTBXL	10660	13576	2908	2969	2938	2933	True	False	False	True
PTBXL	10660	13576	3425	3485	3455	3451	True	False	False	True
PTBXL	10660	13576	3909	3969	3939	3934	True	False	False	True
PTBXL	10660	13576	4391	4451	4421	4417	True	False	False	True
PTBXL	10660	13576	4908	4965	4937	4934	True	False	True	False
PTBXL	3507	1960	281	346	311	307	True	True	False	False
PTBXL	3507	1960	929	995	962	957	True	False	False	True
PTBXL	3507	1960	1556	1622	1587	1582	True	False	False	True
PTBXL	3507	1960	2160	2226	2191	2186	True	False	False	True
PTBXL	3507	1960	2740	2807	2770	2766	True	False	False	True
PTBXL	3507	1960	3316	3381	3348	3343	True	False	False	True
PTBXL	3507	1960	3905	3972	3937	3932	True	False	False	True
PTBXL	3507	1960	4505	4570	4536	4531	True	False	True	False
PTBXL	19164	19343	603	658	630	631	True	False	False	True
PTBXL	19164	19343	977	1033	1005	1006	True	False	False	True
PTBXL	19164	19343	1326	1381	1353	1353	True	False	False	True
PTBXL	19164	19343	1941	2012	1971	1969	True	False	False	True
PTBXL	19164	19343	2321	2376	2348	2349	True	False	False	True
PTBXL	19164	19343	2952	3007	2979	2980	True	False	False	True
PTBXL	19164	19343	3330	3386	3357	3358	True	False	False	True
PTBXL	19164	19343	3683	3738	3710	3711	True	False	False	True
PTBXL	19164	19343	4307	4375	4337	4336	True	False	False	True
PTBXL	15141	20107	26	114	57	56	True	True	False	False
PTBXL	15141	20107	424	510	455	454	True	True	False	False
PTBXL	15141	20107	710	805	759	758	True	False	False	True
PTBXL	15141	20107	974	1056	1010	1008	True	False	False	True
PTBXL	15141	20107	1270	1339	1301	1299	True	False	False	True
PTBXL	15141	20107	1547	1615	1577	1576	True	False	False	True
PTBXL	15141	20107	1800	1899	1840	1839	True	False	False	True
PTBXL	15141	20107	2063	2143	2105	2104	True	False	False	True
PTBXL	15141	20107	2391	2495	2435	2433	True	False	False	True
PTBXL	15141	20107	2757	2840	2789	2787	True	False	False	True
PTBXL	15141	20107	3061	3146	3111	3110	True	False	False	True
PTBXL	15141	20107	3478	3547	3509	3508	True	False	False	True
PTBXL	15141	20107	3781	3869	3819	3818	True	False	False	True
PTBXL	15141	20107	4086	4169	4131	4130	True	False	False	True
PTBXL	15141	20107	4434	4509	4479	4478	True	False	True	False
PTBXL	15141	20107	4796	4876	4833	4832	True	False	True	False
PTBXL	9570	18252	283	347	312	311	True	True	False	False
PTBXL	9570	18252	717	782	746	745	True	False	False	True
PTBXL	9570	18252	1172	1236	1201	1200	True	False	False	True
PTBXL	9570	18252	1629	1694	1659	1657	True	False	False	True
PTBXL	9570	18252	2073	2138	2102	2101	True	False	False	True
PTBXL	9570	18252	2524	2588	2553	2551	True	False	False	True
PTBXL	9570	18252	2933	2995	2963	2961	True	False	False	True
PTBXL	9570	18252	3363	3428	3393	3392	True	False	False	True
PTBXL	9570	18252	3819	3884	3848	3846	True	False	False	True
PTBXL	9570	18252	4286	4351	4315	4314	True	False	False	True
PTBXL	9570	18252	4739	4803	4768	4766	True	False	True	False
PTBXL	4556	1186	10	81	43	36	True	True	False	False
PTBXL	4556	1186	368	439	401	395	True	True	False	False
PTBXL	4556	1186	726	796	758	753	True	False	False	True
PTBXL	4556	1186	1081	1152	1114	1108	True	False	False	True
PTBXL	4556	1186	1435	1516	1468	1462	True	False	False	True
PTBXL	4556	1186	1789	1860	1822	1815	True	False	False	True
PTBXL	4556	1186	2142	2217	2176	2169	True	False	False	True
PTBXL	4556	1186	2497	2581	2530	2523	True	False	False	True
PTBXL	4556	1186	2852	2935	2884	2878	True	False	False	True
PTBXL	4556	1186	3204	3286	3236	3230	True	False	False	True
PTBXL	4556	1186	3555	3642	3588	3582	True	False	False	True
PTBXL	4556	1186	3907	3978	3940	3933	True	False	False	True
PTBXL	4556	1186	4259	4330	4292	4286	True	False	False	True
PTBXL	4556	1186	4612	4683	4645	4639	True	False	True	False
PTBXL	17286	21088	252	328	283	282	True	True	False	False
PTBXL	17286	21088	792	860	822	822	True	False	False	True
PTBXL	17286	21088	1317	1385	1347	1347	True	False	False	True
PTBXL	17286	21088	1869	1949	1900	1900	True	False	False	True
PTBXL	17286	21088	2421	2505	2452	2452	True	False	False	True
PTBXL	17286	21088	2959	3043	2990	2990	True	False	False	True
PTBXL	17286	21088	3503	3572	3534	3533	True	False	False	True
PTBXL	17286	21088	4045	4132	4076	4075	True	False	False	True
PTBXL	17286	21088	4574	4656	4604	4604	True	False	True	False
PTBXL	14167	15023	516	614	567	568	True	False	False	True
PTBXL	14167	15023	1154	1264	1211	1213	True	False	False	True
PTBXL	14167	15023	1799	1885	1845	1847	True	False	False	True
PTBXL	14167	15023	2080	2160	2121	2122	True	False	False	True
PTBXL	14167	15023	2922	3039	2976	2978	True	False	False	True
PTBXL	14167	15023	3574	3688	3629	3631	True	False	False	True
PTBXL	14167	15023	4238	4339	4280	4282	True	False	False	True
PTBXL	14167	15023	4836	4930	4882	4884	True	False	True	False
PTBXL	1113	16771	58	131	93	86	True	True	False	False
PTBXL	1113	16771	521	594	556	548	True	False	False	True
PTBXL	1113	16771	976	1048	1012	1004	True	False	False	True
PTBXL	1113	16771	1437	1509	1472	1464	True	False	False	True
PTBXL	1113	16771	1894	1966	1929	1921	True	False	False	True
PTBXL	1113	16771	2344	2417	2379	2371	True	False	False	True
PTBXL	1113	16771	2777	2851	2812	2804	True	False	False	True
PTBXL	1113	16771	3207	3280	3242	3234	True	False	False	True
PTBXL	1113	16771	3639	3713	3674	3666	True	False	False	True
PTBXL	1113	16771	4072	4145	4107	4100	True	False	False	True
PTBXL	1113	16771	4514	4587	4549	4541	True	False	True	False
PTBXL	4137	5040	112	202	146	140	True	True	False	False
PTBXL	4137	5040	752	843	787	782	True	False	False	True
PTBXL	4137	5040	1349	1421	1383	1378	True	False	False	True
PTBXL	4137	5040	1943	2016	1978	1972	True	False	False	True
PTBXL	4137	5040	2557	2630	2592	2587	True	False	False	True
PTBXL	4137	5040	3172	3261	3207	3201	True	False	False	True
PTBXL	4137	5040	3770	3851	3806	3800	True	False	False	True
PTBXL	4137	5040	4333	4405	4369	4363	True	False	False	True
PTBXL	4137	5040	4878	4965	4913	4907	True	False	True	False
PTBXL	75	18502	223	290	252	251	True	True	False	False
PTBXL	75	18502	770	827	799	797	True	False	False	True
PTBXL	75	18502	1304	1361	1333	1332	True	False	False	True
PTBXL	75	18502	1875	1945	1905	1903	True	False	False	True
PTBXL	75	18502	2483	2540	2512	2510	True	False	False	True
PTBXL	75	18502	3066	3122	3095	3093	True	False	False	True
PTBXL	75	18502	3663	3737	3693	3691	True	False	False	True
PTBXL	75	18502	4248	4305	4277	4275	True	False	False	True
PTBXL	75	18502	4865	4923	4894	4892	True	False	True	False
PTBXL	6341	6614	31	105	64	61	True	True	False	False
PTBXL	6341	6614	472	543	506	502	True	True	False	False
PTBXL	6341	6614	904	976	938	934	True	False	False	True
PTBXL	6341	6614	1330	1404	1364	1360	True	False	False	True
PTBXL	6341	6614	1745	1816	1778	1774	True	False	False	True
PTBXL	6341	6614	2171	2243	2205	2201	True	False	False	True
PTBXL	6341	6614	2594	2666	2628	2625	True	False	False	True
PTBXL	6341	6614	3015	3086	3048	3045	True	False	False	True
PTBXL	6341	6614	3438	3508	3472	3468	True	False	False	True
PTBXL	6341	6614	3830	3901	3863	3860	True	False	False	True
PTBXL	6341	6614	4298	4383	4332	4328	True	False	False	True
PTBXL	6341	6614	4659	4730	4692	4689	True	False	True	False
PTBXL	19884	20999	60	131	95	89	True	True	False	False
PTBXL	19884	20999	612	683	646	641	True	False	False	True
PTBXL	19884	20999	1156	1227	1191	1185	True	False	False	True
PTBXL	19884	20999	1699	1788	1733	1728	True	False	False	True
PTBXL	19884	20999	2249	2321	2284	2279	True	False	False	True
PTBXL	19884	20999	2808	2880	2843	2837	True	False	False	True
PTBXL	19884	20999	3357	3428	3392	3387	True	False	False	True
PTBXL	19884	20999	3910	3982	3945	3940	True	False	False	True
PTBXL	19884	20999	4465	4536	4499	4494	True	False	True	False
PTBXL	9303	10703	347	402	376	375	True	True	False	False
PTBXL	9303	10703	871	925	899	898	True	False	False	True
PTBXL	9303	10703	1401	1456	1430	1429	True	False	False	True
PTBXL	9303	10703	1933	1988	1962	1961	True	False	False	True
PTBXL	9303	10703	2460	2515	2489	2488	True	False	False	True
PTBXL	9303	10703	2933	2988	2962	2961	True	False	False	True
PTBXL	9303	10703	3390	3445	3419	3418	True	False	False	True
PTBXL	9303	10703	3883	3938	3912	3911	True	False	False	True
PTBXL	9303	10703	4402	4457	4431	4430	True	False	False	True
PTBXL	9303	10703	4886	4940	4915	4914	True	False	True	False
PTBXL	10383	1129	149	209	178	176	True	True	False	False
PTBXL	10383	1129	618	678	647	645	True	False	False	True
PTBXL	10383	1129	1080	1140	1110	1107	True	False	False	True
PTBXL	10383	1129	1539	1599	1569	1566	True	False	False	True
PTBXL	10383	1129	1982	2042	2012	2010	True	False	False	True
PTBXL	10383	1129	2430	2490	2460	2457	True	False	False	True
PTBXL	10383	1129	2880	2940	2910	2907	True	False	False	True
PTBXL	10383	1129	3325	3383	3354	3352	True	False	False	True
PTBXL	10383	1129	3769	3830	3799	3797	True	False	False	True
PTBXL	10383	1129	4217	4276	4247	4244	True	False	False	True
PTBXL	10383	1129	4660	4719	4688	4686	True	False	True	False
PTBXL	7842	2609	27	105	59	58	True	True	False	False
PTBXL	7842	2609	415	498	448	446	True	True	False	False
PTBXL	7842	2609	802	872	834	833	True	False	False	True
PTBXL	7842	2609	1188	1257	1219	1218	True	False	False	True
PTBXL	7842	2609	1575	1646	1608	1606	True	False	False	True
PTBXL	7842	2609	1970	2038	2002	2000	True	False	False	True
PTBXL	7842	2609	2357	2429	2388	2387	True	False	False	True
PTBXL	7842	2609	2744	2820	2776	2775	True	False	False	True
PTBXL	7842	2609	3139	3217	3171	3170	True	False	False	True
PTBXL	7842	2609	3536	3617	3568	3566	True	False	False	True
PTBXL	7842	2609	3924	3994	3956	3955	True	False	False	True
PTBXL	7842	2609	4315	4390	4346	4345	True	False	False	True
PTBXL	7842	2609	4707	4793	4739	4738	True	False	True	False
PTBXL	20943	8542	50	127	81	79	True	True	False	False
PTBXL	20943	8542	409	485	440	438	True	True	False	False
PTBXL	20943	8542	767	835	797	795	True	False	False	True
PTBXL	20943	8542	1122	1202	1152	1150	True	False	False	True
PTBXL	20943	8542	1475	1557	1505	1503	True	False	False	True
PTBXL	20943	8542	1816	1897	1846	1844	True	False	False	True
PTBXL	20943	8542	2144	2226	2175	2173	True	False	False	True
PTBXL	20943	8542	2457	2534	2487	2485	True	False	False	True
PTBXL	20943	8542	2765	2847	2795	2793	True	False	False	True
PTBXL	20943	8542	3086	3154	3116	3114	True	False	False	True
PTBXL	20943	8542	3420	3498	3451	3448	True	False	False	True
PTBXL	20943	8542	3781	3861	3811	3809	True	False	False	True
PTBXL	20943	8542	4146	4228	4177	4174	True	False	False	True
PTBXL	20943	8542	4511	4580	4542	4539	True	False	True	False
PTBXL	20943	8542	4872	4950	4903	4901	True	False	True	False
PTBXL	1197	7417	158	217	187	187	True	True	False	False
PTBXL	1197	7417	488	547	518	518	True	True	False	False
PTBXL	1197	7417	810	869	840	840	True	False	False	True
PTBXL	1197	7417	1146	1205	1176	1176	True	False	False	True
PTBXL	1197	7417	1551	1609	1580	1580	True	False	False	True
PTBXL	1197	7417	1994	2053	2023	2023	True	False	False	True
PTBXL	1197	7417	2432	2491	2461	2461	True	False	False	True
PTBXL	1197	7417	2851	2910	2880	2880	True	False	False	True
PTBXL	1197	7417	3248	3307	3277	3277	True	False	False	True
PTBXL	1197	7417	3618	3676	3647	3647	True	False	False	True
PTBXL	1197	7417	3983	4042	4012	4012	True	False	False	True
PTBXL	1197	7417	4360	4419	4389	4389	True	False	False	True
PTBXL	1197	7417	4769	4829	4799	4798	True	False	True	False
PTBXL	2922	13701	1	72	30	23	True	True	False	False
PTBXL	2922	13701	389	466	428	421	True	True	False	False
PTBXL	2922	13701	791	876	831	825	True	False	False	True
PTBXL	2922	13701	1191	1289	1230	1223	True	False	False	True
PTBXL	2922	13701	1594	1681	1633	1626	True	False	False	True
PTBXL	2922	13701	2002	2091	2042	2036	True	False	False	True
PTBXL	2922	13701	2413	2503	2453	2446	True	False	False	True
PTBXL	2922	13701	2824	2908	2863	2857	True	False	False	True
PTBXL	2922	13701	3232	3311	3271	3264	True	False	False	True
PTBXL	2922	13701	3650	3740	3689	3682	True	False	False	True
PTBXL	2922	13701	4068	4162	4107	4101	True	False	False	True
PTBXL	2922	13701	4484	4582	4523	4516	True	False	True	False
PTBXL	2922	13701	4903	4966	4937	4937	True	False	True	False
PTBXL	2282	5991	38	113	69	67	True	True	False	False
PTBXL	2282	5991	456	528	488	485	True	True	False	False
PTBXL	2282	5991	884	954	915	913	True	False	False	True
PTBXL	2282	5991	1322	1392	1353	1351	True	False	False	True
PTBXL	2282	5991	1775	1847	1807	1804	True	False	False	True
PTBXL	2282	5991	2224	2298	2255	2253	True	False	False	True
PTBXL	2282	5991	2665	2734	2696	2694	True	False	False	True
PTBXL	2282	5991	3099	3171	3130	3128	True	False	False	True
PTBXL	2282	5991	3536	3611	3568	3565	True	False	False	True
PTBXL	2282	5991	3973	4046	4004	4001	True	False	False	True
PTBXL	2282	5991	4404	4476	4436	4433	True	False	False	True
PTBXL	2282	5991	4833	4905	4865	4862	True	False	True	False
PTBXL	9702	2890	59	127	89	87	True	True	False	False
PTBXL	9702	2890	497	565	527	525	True	True	False	False
PTBXL	9702	2890	937	1005	967	964	True	False	False	True
PTBXL	9702	2890	1377	1444	1406	1404	True	False	False	True
PTBXL	9702	2890	1814	1882	1844	1842	True	False	False	True
PTBXL	9702	2890	2246	2313	2275	2273	True	False	False	True
PTBXL	9702	2890	2677	2745	2707	2704	True	False	False	True
PTBXL	9702	2890	3112	3180	3142	3140	True	False	False	True
PTBXL	9702	2890	3552	3619	3581	3579	True	False	False	True
PTBXL	9702	2890	3990	4058	4020	4018	True	False	False	True
PTBXL	9702	2890	4430	4497	4459	4457	True	False	False	True
PTBXL	9702	2890	4864	4932	4894	4891	True	False	True	False
PTBXL	18712	9636	140	213	175	177	True	True	False	False
PTBXL	18712	9636	560	651	595	597	True	False	False	True
PTBXL	18712	9636	980	1053	1014	1016	True	False	False	True
PTBXL	18712	9636	1393	1493	1436	1437	True	False	False	True
PTBXL	18712	9636	1826	1917	1861	1863	True	False	False	True
PTBXL	18712	9636	2244	2318	2280	2282	True	False	False	True
PTBXL	18712	9636	2664	2752	2700	2701	True	False	False	True
PTBXL	18712	9636	3078	3162	3124	3126	True	False	False	True
PTBXL	18712	9636	3516	3600	3550	3552	True	False	False	True
PTBXL	18712	9636	3933	4010	3967	3969	True	False	False	True
PTBXL	18712	9636	4347	4426	4382	4384	True	False	False	True
PTBXL	18712	9636	4762	4852	4797	4798	True	False	True	False
PTBXL	12925	5811	249	318	280	275	True	True	False	False
PTBXL	12925	5811	628	698	659	654	True	False	False	True
PTBXL	12925	5811	1004	1073	1035	1030	True	False	False	True
PTBXL	12925	5811	1382	1464	1413	1408	True	False	False	True
PTBXL	12925	5811	1762	1831	1793	1789	True	False	False	True
PTBXL	12925	5811	2141	2210	2172	2167	True	False	False	True
PTBXL	12925	5811	2522	2591	2553	2548	True	False	False	True
PTBXL	12925	5811	2904	2973	2935	2930	True	False	False	True
PTBXL	12925	5811	3286	3362	3317	3313	True	False	False	True
PTBXL	12925	5811	3671	3740	3702	3698	True	False	False	True
PTBXL	12925	5811	4056	4135	4087	4083	True	False	False	True
PTBXL	12925	5811	4441	4509	4472	4467	True	False	True	False
PTBXL	12925	5811	4824	4893	4855	4851	True	False	True	False
PTBXL	12376	20950	401	457	429	427	True	True	False	False
PTBXL	12376	20950	904	958	932	930	True	False	False	True
PTBXL	12376	20950	1362	1416	1389	1388	True	False	False	True
PTBXL	12376	20950	1811	1865	1838	1836	True	False	False	True
PTBXL	12376	20950	2271	2324	2298	2297	True	False	False	True
PTBXL	12376	20950	2763	2818	2791	2789	True	False	False	True
PTBXL	12376	20950	3223	3277	3251	3249	True	False	False	True
PTBXL	12376	20950	3679	3733	3707	3704	True	False	False	True
PTBXL	12376	20950	4148	4202	4175	4174	True	False	False	True
PTBXL	12376	20950	4614	4671	4642	4640	True	False	True	False
PTBXL	10283	14800	1	79	41	46	True	True	False	False
PTBXL	10283	14800	358	450	407	412	True	True	False	False
PTBXL	10283	14800	740	837	775	779	True	False	False	True
PTBXL	10283	14800	1089	1201	1139	1143	True	False	False	True
PTBXL	10283	14800	1450	1544	1502	1506	True	False	False	True
PTBXL	10283	14800	1824	1926	1863	1868	True	False	False	True
PTBXL	10283	14800	2162	2267	2223	2229	True	False	False	True
PTBXL	10283	14800	2549	2646	2584	2589	True	False	False	True
PTBXL	10283	14800	2916	3013	2951	2955	True	False	False	True
PTBXL	10283	14800	3263	3362	3319	3324	True	False	False	True
PTBXL	10283	14800	3649	3732	3690	3694	True	False	False	True
PTBXL	10283	14800	4024	4106	4063	4068	True	False	False	True
PTBXL	10283	14800	4387	4498	4435	4439	True	False	False	True
PTBXL	10283	14800	4767	4866	4802	4807	True	False	True	False
PTBXL	11932	15735	394	479	441	426	True	True	False	False
PTBXL	11932	15735	908	1003	956	942	True	False	False	True
PTBXL	11932	15735	1441	1524	1486	1472	True	False	False	True
PTBXL	11932	15735	1981	2065	2027	2012	True	False	False	True
PTBXL	11932	15735	2498	2584	2546	2530	True	False	False	True
PTBXL	11932	15735	3007	3098	3052	3038	True	False	False	True
PTBXL	11932	15735	3531	3608	3574	3561	True	False	False	True
PTBXL	11932	15735	3994	4114	4062	4048	True	False	False	True
PTBXL	11932	15735	4488	4593	4541	4526	True	False	True	False
PTBXL	7534	15029	79	152	109	108	True	True	False	False
PTBXL	7534	15029	436	516	468	466	True	True	False	False
PTBXL	7534	15029	679	751	708	707	True	False	False	True
PTBXL	7534	15029	1001	1071	1033	1031	True	False	False	True
PTBXL	7534	15029	1445	1511	1475	1474	True	False	False	True
PTBXL	7534	15029	1755	1816	1785	1784	True	False	False	True
PTBXL	7534	15029	1939	2025	1972	1970	True	False	False	True
PTBXL	7534	15029	2282	2351	2314	2314	True	False	False	True
PTBXL	7534	15029	2595	2662	2624	2623	True	False	False	True
PTBXL	7534	15029	2793	2861	2822	2821	True	False	False	True
PTBXL	7534	15029	3110	3174	3141	3140	True	False	False	True
PTBXL	7534	15029	3421	3486	3450	3450	True	False	False	True
PTBXL	7534	15029	3729	3806	3757	3757	True	False	False	True
PTBXL	7534	15029	4006	4069	4037	4035	True	False	False	True
PTBXL	7534	15029	4266	4335	4297	4296	True	False	False	True
PTBXL	7534	15029	4600	4669	4631	4631	True	False	True	False
PTBXL	7534	15029	4819	4888	4855	4854	True	False	True	False
PTBXL	7877	13777	39	130	75	69	True	True	False	False
PTBXL	7877	13777	525	604	561	555	True	False	False	True
PTBXL	7877	13777	1017	1105	1054	1047	True	False	False	True
PTBXL	7877	13777	1503	1582	1540	1533	True	False	False	True
PTBXL	7877	13777	1995	2079	2031	2024	True	False	False	True
PTBXL	7877	13777	2494	2575	2530	2524	True	False	False	True
PTBXL	7877	13777	3023	3098	3060	3053	True	False	False	True
PTBXL	7877	13777	3557	3650	3588	3608	True	False	False	True
PTBXL	7877	13777	4074	4173	4105	4125	True	False	False	True
PTBXL	7877	13777	4594	4698	4625	4644	True	False	True	False
PTBXL	6929	2765	84	153	116	111	True	True	False	False
PTBXL	6929	2765	361	430	393	388	True	True	False	False
PTBXL	6929	2765	636	714	669	664	True	False	False	True
PTBXL	6929	2765	912	983	945	940	True	False	False	True
PTBXL	6929	2765	1188	1277	1220	1215	True	False	False	True
PTBXL	6929	2765	1465	1538	1497	1492	True	False	False	True
PTBXL	6929	2765	1743	1813	1775	1770	True	False	False	True
PTBXL	6929	2765	2020	2092	2052	2047	True	False	False	True
PTBXL	6929	2765	2296	2368	2328	2323	True	False	False	True
PTBXL	6929	2765	2573	2643	2605	2600	True	False	False	True
PTBXL	6929	2765	2849	2938	2881	2876	True	False	False	True
PTBXL	6929	2765	3127	3196	3159	3154	True	False	False	True
PTBXL	6929	2765	3402	3472	3434	3429	True	False	False	True
PTBXL	6929	2765	3678	3753	3710	3705	True	False	False	True
PTBXL	6929	2765	3955	4027	3987	3982	True	False	False	True
PTBXL	6929	2765	4233	4313	4266	4261	True	False	False	True
PTBXL	6929	2765	4511	4580	4543	4538	True	False	True	False
PTBXL	6929	2765	4788	4857	4819	4814	True	False	True	False
PTBXL	19077	13689	121	192	151	148	True	True	False	False
PTBXL	19077	13689	478	547	509	506	True	True	False	False
PTBXL	19077	13689	846	914	876	873	True	False	False	True
PTBXL	19077	13689	1239	1326	1269	1266	True	False	False	True
PTBXL	19077	13689	1655	1736	1685	1682	True	False	False	True
PTBXL	19077	13689	2084	2168	2114	2111	True	False	False	True
PTBXL	19077	13689	2530	2614	2561	2557	True	False	False	True
PTBXL	19077	13689	2923	2991	2953	2950	True	False	False	True
PTBXL	19077	13689	3297	3376	3328	3325	True	False	False	True
PTBXL	19077	13689	3673	3755	3704	3701	True	False	False	True
PTBXL	19077	13689	4065	4134	4096	4093	True	False	False	True
PTBXL	19077	13689	4467	4551	4497	4494	True	False	True	False
PTBXL	19077	13689	4844	4919	4874	4871	True	False	True	False
PTBXL	17247	13219	22	105	58	49	True	True	False	False
PTBXL	17247	13219	381	447	416	408	True	True	False	False
PTBXL	17247	13219	749	819	782	776	True	False	False	True
PTBXL	17247	13219	1122	1207	1156	1150	True	False	False	True
PTBXL	17247	13219	1514	1585	1547	1540	True	False	False	True
PTBXL	17247	13219	1900	1983	1936	1928	True	False	False	True
PTBXL	17247	13219	2267	2351	2303	2295	True	False	False	True
PTBXL	17247	13219	2653	2744	2688	2682	True	False	False	True
PTBXL	17247	13219	3052	3124	3086	3081	True	False	False	True
PTBXL	17247	13219	3439	3521	3476	3468	True	False	False	True
PTBXL	17247	13219	3815	3882	3849	3842	True	False	False	True
PTBXL	17247	13219	4206	4287	4240	4234	True	False	False	True
PTBXL	17247	13219	4607	4689	4641	4635	True	False	True	False
PTBXL	19134	17641	295	394	356	325	True	True	False	False
PTBXL	19134	17641	652	760	712	681	True	False	False	True
PTBXL	19134	17641	1005	1100	1066	1035	True	False	False	True
PTBXL	19134	17641	1360	1458	1420	1390	True	False	False	True
PTBXL	19134	17641	1715	1811	1776	1745	True	False	False	True
PTBXL	19134	17641	2072	2170	2132	2101	True	False	False	True
PTBXL	19134	17641	2426	2524	2486	2456	True	False	False	True
PTBXL	19134	17641	2781	2888	2841	2810	True	False	False	True
PTBXL	19134	17641	3138	3233	3198	3167	True	False	False	True
PTBXL	19134	17641	3494	3609	3555	3524	True	False	False	True
PTBXL	19134	17641	3849	3955	3908	3878	True	False	False	True
PTBXL	19134	17641	4206	4322	4264	4234	True	False	False	True
PTBXL	19134	17641	4563	4675	4623	4592	True	False	True	False
PTBXL	19134	17641	4920	4990	4952	4952	True	False	True	False
PTBXL	20566	21218	15	85	47	43	True	True	False	False
PTBXL	20566	21218	314	396	346	343	True	True	False	False
PTBXL	20566	21218	616	695	648	645	True	False	False	True
PTBXL	20566	21218	917	995	949	945	True	False	False	True
PTBXL	20566	21218	1217	1289	1249	1245	True	False	False	True
PTBXL	20566	21218	1519	1597	1551	1547	True	False	False	True
PTBXL	20566	21218	1821	1888	1853	1849	True	False	False	True
PTBXL	20566	21218	2122	2197	2154	2150	True	False	False	True
PTBXL	20566	21218	2422	2506	2454	2451	True	False	False	True
PTBXL	20566	21218	2725	2807	2757	2753	True	False	False	True
PTBXL	20566	21218	3027	3113	3059	3056	True	False	False	True
PTBXL	20566	21218	3330	3414	3362	3358	True	False	False	True
PTBXL	20566	21218	3633	3720	3665	3662	True	False	False	True
PTBXL	20566	21218	3935	4016	3967	3963	True	False	False	True
PTBXL	20566	21218	4238	4311	4270	4266	True	False	False	True
PTBXL	20566	21218	4541	4611	4573	4569	True	False	True	False
PTBXL	20566	21218	4843	4914	4875	4872	True	False	True	False
PTBXL	9943	8797	125	213	155	152	True	True	False	False
PTBXL	9943	8797	679	756	708	706	True	False	False	True
PTBXL	9943	8797	971	1038	1000	998	True	False	False	True
PTBXL	9943	8797	1507	1575	1537	1534	True	False	False	True
PTBXL	9943	8797	2096	2185	2126	2124	True	False	False	True
PTBXL	9943	8797	2396	2464	2426	2424	True	False	False	True
PTBXL	9943	8797	3049	3117	3079	3076	True	False	False	True
PTBXL	9943	8797	3629	3720	3659	3656	True	False	False	True
PTBXL	9943	8797	4205	4294	4235	4233	True	False	False	True
PTBXL	9943	8797	4777	4868	4806	4804	True	False	True	False
PTBXL	950	4533	203	269	233	231	True	True	False	False
PTBXL	950	4533	607	669	637	635	True	False	False	True
PTBXL	950	4533	1022	1085	1051	1049	True	False	False	True
PTBXL	950	4533	1438	1502	1468	1466	True	False	False	True
PTBXL	950	4533	1869	1932	1899	1896	True	False	False	True
PTBXL	950	4533	2294	2359	2323	2321	True	False	False	True
PTBXL	950	4533	2718	2783	2748	2746	True	False	False	True
PTBXL	950	4533	3157	3219	3187	3185	True	False	False	True
PTBXL	950	4533	3591	3656	3620	3618	True	False	False	True
PTBXL	950	4533	4021	4086	4051	4049	True	False	False	True
PTBXL	950	4533	4457	4521	4487	4485	True	False	True	False
PTBXL	950	4533	4881	4945	4912	4909	True	False	True	False
PTBXL	19951	18335	212	284	254	239	True	True	False	False
PTBXL	19951	18335	654	723	695	681	True	False	False	True
PTBXL	19951	18335	1076	1145	1118	1104	True	False	False	True
PTBXL	19951	18335	1510	1580	1551	1537	True	False	False	True
PTBXL	19951	18335	1953	2021	1994	1981	True	False	False	True
PTBXL	19951	18335	2407	2488	2448	2434	True	False	False	True
PTBXL	19951	18335	2859	2928	2900	2886	True	False	False	True
PTBXL	19951	18335	3308	3379	3350	3336	True	False	False	True
PTBXL	19951	18335	3773	3840	3814	3801	True	False	False	True
PTBXL	19951	18335	4241	4308	4282	4268	True	False	False	True
PTBXL	19951	18335	4706	4800	4748	4734	True	False	True	False
PTBXL	1158	3695	1	46	20	18	True	True	False	False
PTBXL	1158	3695	299	354	328	325	True	True	False	False
PTBXL	1158	3695	591	644	618	615	True	False	False	True
PTBXL	1158	3695	877	931	905	902	True	False	False	True
PTBXL	1158	3695	1103	1156	1131	1129	True	False	False	True
PTBXL	1158	3695	1436	1491	1465	1463	True	False	False	True
PTBXL	1158	3695	1728	1782	1756	1754	True	False	False	True
PTBXL	1158	3695	2013	2066	2041	2038	True	False	False	True
PTBXL	1158	3695	2299	2353	2327	2324	True	False	False	True
PTBXL	1158	3695	2576	2630	2604	2601	True	False	False	True
PTBXL	1158	3695	2875	2928	2902	2900	True	False	False	True
PTBXL	1158	3695	3164	3217	3192	3189	True	False	False	True
PTBXL	1158	3695	3453	3506	3480	3477	True	False	False	True
PTBXL	1158	3695	3669	3724	3699	3696	True	False	False	True
PTBXL	1158	3695	4013	4067	4042	4040	True	False	False	True
PTBXL	1158	3695	4311	4364	4339	4337	True	False	False	True
PTBXL	1158	3695	4595	4648	4623	4621	True	False	True	False
PTBXL	13959	10523	4	79	34	32	True	True	False	False
PTBXL	13959	10523	480	554	511	509	True	True	False	False
PTBXL	13959	10523	912	990	942	941	True	False	False	True
PTBXL	13959	10523	1375	1445	1405	1403	True	False	False	True
PTBXL	13959	10523	1863	1944	1893	1891	True	False	False	True
PTBXL	13959	10523	2302	2373	2332	2330	True	False	False	True
PTBXL	13959	10523	2747	2823	2778	2776	True	False	False	True
PTBXL	13959	10523	3242	3320	3272	3270	True	False	False	True
PTBXL	13959	10523	3728	3800	3758	3756	True	False	False	True
PTBXL	13959	10523	4162	4235	4193	4191	True	False	False	True
PTBXL	13959	10523	4597	4673	4628	4626	True	False	True	False
PTBXL	17290	16522	240	302	270	269	True	True	False	False
PTBXL	17290	16522	692	753	722	721	True	False	False	True
PTBXL	17290	16522	1132	1195	1163	1162	True	False	False	True
PTBXL	17290	16522	1572	1634	1602	1601	True	False	False	True
PTBXL	17290	16522	2015	2076	2045	2044	True	False	False	True
PTBXL	17290	16522	2433	2495	2463	2462	True	False	False	True
PTBXL	17290	16522	2854	2916	2884	2883	True	False	False	True
PTBXL	17290	16522	3264	3327	3295	3294	True	False	False	True
PTBXL	17290	16522	3665	3727	3695	3694	True	False	False	True
PTBXL	17290	16522	4074	4135	4104	4103	True	False	False	True
PTBXL	17290	16522	4514	4576	4544	4543	True	False	True	False
PTBXL	5251	14952	27	100	56	55	True	True	False	False
PTBXL	5251	14952	258	316	286	286	True	True	False	False
PTBXL	5251	14952	488	557	517	516	True	True	False	False
PTBXL	5251	14952	719	785	748	748	True	False	False	True
PTBXL	5251	14952	951	1017	979	979	True	False	False	True
PTBXL	5251	14952	1183	1240	1211	1211	True	False	False	True
PTBXL	5251	14952	1415	1473	1444	1443	True	False	False	True
PTBXL	5251	14952	1648	1707	1677	1676	True	False	False	True
PTBXL	5251	14952	1881	1938	1910	1909	True	False	False	True
PTBXL	5251	14952	2115	2171	2143	2142	True	False	False	True
PTBXL	5251	14952	2347	2405	2375	2374	True	False	False	True
PTBXL	5251	14952	2579	2637	2608	2607	True	False	False	True
PTBXL	5251	14952	2812	2869	2840	2839	True	False	False	True
PTBXL	5251	14952	3044	3102	3073	3072	True	False	False	True
PTBXL	5251	14952	3277	3334	3306	3305	True	False	False	True
PTBXL	5251	14952	3509	3567	3538	3537	True	False	False	True
PTBXL	5251	14952	3742	3799	3770	3769	True	False	False	True
PTBXL	5251	14952	3973	4033	4001	4000	True	False	False	True
PTBXL	5251	14952	4205	4263	4233	4232	True	False	False	True
PTBXL	5251	14952	4436	4504	4464	4463	True	False	True	False
PTBXL	5251	14952	4666	4725	4694	4694	True	False	True	False
PTBXL	5251	14952	4897	4956	4925	4925	True	False	True	False
PTBXL	7054	12900	391	459	421	418	True	True	False	False
PTBXL	7054	12900	571	678	627	623	True	False	False	True
PTBXL	7054	12900	1214	1283	1245	1241	True	False	False	True
PTBXL	7054	12900	1557	1625	1587	1584	True	False	False	True
PTBXL	7054	12900	1891	1975	1922	1918	True	False	False	True
PTBXL	7054	12900	2216	2294	2248	2244	True	False	False	True
PTBXL	7054	12900	2540	2606	2571	2567	True	False	False	True
PTBXL	7054	12900	2866	2937	2897	2894	True	False	False	True
PTBXL	7054	12900	3206	3290	3238	3234	True	False	False	True
PTBXL	7054	12900	3667	3738	3698	3694	True	False	False	True
PTBXL	7054	12900	4021	4100	4052	4048	True	False	False	True
PTBXL	7054	12900	4536	4604	4567	4564	True	False	True	False
PTBXL	10261	21059	52	110	85	81	True	True	False	False
PTBXL	10261	21059	379	464	408	406	True	True	False	False
PTBXL	10261	21059	771	837	799	797	True	False	False	True
PTBXL	10261	21059	1235	1301	1263	1261	True	False	False	True
PTBXL	10261	21059	1701	1785	1729	1727	True	False	False	True
PTBXL	10261	21059	2179	2246	2208	2206	True	False	False	True
PTBXL	10261	21059	2661	2727	2689	2688	True	False	False	True
PTBXL	10261	21059	3138	3211	3166	3165	True	False	False	True
PTBXL	10261	21059	3595	3662	3624	3622	True	False	False	True
PTBXL	10261	21059	4041	4107	4069	4067	True	False	False	True
PTBXL	10261	21059	4256	4312	4287	4283	True	False	False	True
PTBXL	10261	21059	4553	4619	4581	4579	True	False	True	False
PTBXL	21673	12998	92	166	128	124	True	True	False	False
PTBXL	21673	12998	287	361	323	320	True	True	False	False
PTBXL	21673	12998	471	551	506	502	True	True	False	False
PTBXL	21673	12998	626	711	660	657	True	False	False	True
PTBXL	21673	12998	893	967	929	924	True	False	False	True
PTBXL	21673	12998	1121	1203	1155	1151	True	False	False	True
PTBXL	21673	12998	1354	1433	1389	1385	True	False	False	True
PTBXL	21673	12998	1645	1740	1679	1676	True	False	False	True
PTBXL	21673	12998	1894	1965	1927	1925	True	False	False	True
PTBXL	21673	12998	2111	2184	2146	2143	True	False	False	True
PTBXL	21673	12998	2380	2463	2415	2411	True	False	False	True
PTBXL	21673	12998	2586	2680	2622	2617	True	False	False	True
PTBXL	21673	12998	2788	2861	2823	2820	True	False	False	True
PTBXL	21673	12998	2975	3049	3011	3006	True	False	False	True
PTBXL	21673	12998	3149	3222	3184	3181	True	False	False	True
PTBXL	21673	12998	3355	3429	3391	3388	True	False	False	True
PTBXL	21673	12998	3552	3625	3587	3584	True	False	False	True
PTBXL	21673	12998	3747	3822	3784	3779	True	False	False	True
PTBXL	21673	12998	3947	4023	3985	3980	True	False	False	True
PTBXL	21673	12998	4133	4212	4169	4165	True	False	False	True
PTBXL	21673	12998	4307	4380	4342	4339	True	False	False	True
PTBXL	21673	12998	4489	4569	4531	4527	True	False	True	False
PTBXL	21673	12998	4703	4776	4738	4735	True	False	True	False
PTBXL	10336	3198	273	365	327	299	True	True	False	False
PTBXL	10336	3198	688	779	741	714	True	False	False	True
PTBXL	10336	3198	1120	1210	1172	1146	True	False	False	True
PTBXL	10336	3198	1534	1625	1587	1560	True	False	False	True
PTBXL	10336	3198	1950	2041	2003	1976	True	False	False	True
PTBXL	10336	3198	2364	2455	2417	2390	True	False	False	True
PTBXL	10336	3198	2683	2774	2736	2710	True	False	False	True
PTBXL	10336	3198	3162	3253	3215	3188	True	False	False	True
PTBXL	10336	3198	3587	3679	3641	3613	True	False	False	True
PTBXL	10336	3198	4004	4096	4058	4030	True	False	False	True
PTBXL	10336	3198	4416	4507	4469	4442	True	False	True	False
PTBXL	10336	3198	4827	4919	4881	4853	True	False	True	False
PTBXL	7747	17406	252	312	281	280	True	True	False	False
PTBXL	7747	17406	724	783	753	752	True	False	False	True
PTBXL	7747	17406	1179	1237	1207	1206	True	False	False	True
PTBXL	7747	17406	1616	1676	1645	1644	True	False	False	True
PTBXL	7747	17406	2073	2134	2102	2101	True	False	False	True
PTBXL	7747	17406	2536	2596	2565	2564	True	False	False	True
PTBXL	7747	17406	2984	3044	3013	3012	True	False	False	True
PTBXL	7747	17406	3432	3492	3461	3460	True	False	False	True
PTBXL	7747	17406	3908	3968	3937	3937	True	False	False	True
PTBXL	7747	17406	4394	4453	4423	4422	True	False	False	True
PTBXL	7747	17406	4868	4927	4897	4896	True	False	True	False
PTBXL	16535	11584	43	99	71	70	True	True	False	False
PTBXL	16535	11584	295	355	324	322	True	True	False	False
PTBXL	16535	11584	623	680	652	651	True	False	False	True
PTBXL	16535	11584	880	938	909	908	True	False	False	True
PTBXL	16535	11584	1155	1223	1185	1183	True	False	False	True
PTBXL	16535	11584	1445	1502	1474	1473	True	False	False	True
PTBXL	16535	11584	1704	1761	1733	1731	True	False	False	True
PTBXL	16535	11584	1957	2014	1987	1985	True	False	False	True
PTBXL	16535	11584	2152	2210	2181	2179	True	False	False	True
PTBXL	16535	11584	2420	2477	2449	2447	True	False	False	True
PTBXL	16535	11584	2690	2750	2720	2718	True	False	False	True
PTBXL	16535	11584	2908	2967	2937	2936	True	False	False	True
PTBXL	16535	11584	3134	3190	3163	3162	True	False	False	True
PTBXL	16535	11584	3387	3442	3416	3414	True	False	False	True
PTBXL	16535	11584	3626	3682	3655	3653	True	False	False	True
PTBXL	16535	11584	3885	3943	3913	3912	True	False	False	True
PTBXL	16535	11584	4082	4141	4110	4109	True	False	False	True
PTBXL	16535	11584	4288	4357	4317	4315	True	False	False	True
PTBXL	16535	11584	4522	4578	4551	4550	True	False	True	False
PTBXL	16535	11584	4812	4872	4842	4840	True	False	True	False
PTBXL	1051	1997	215	302	247	244	True	True	False	False
PTBXL	1051	1997	666	753	698	695	True	False	False	True
PTBXL	1051	1997	1114	1199	1147	1143	True	False	False	True
PTBXL	1051	1997	1566	1650	1598	1594	True	False	False	True
PTBXL	1051	1997	2011	2082	2044	2040	True	False	False	True
PTBXL	1051	1997	2453	2524	2486	2482	True	False	False	True
PTBXL	1051	1997	2895	2987	2926	2923	True	False	False	True
PTBXL	1051	1997	3336	3406	3368	3365	True	False	False	True
PTBXL	1051	1997	3778	3862	3810	3806	True	False	False	True
PTBXL	1051	1997	4219	4304	4251	4248	True	False	False	True
PTBXL	1051	1997	4659	4743	4691	4688	True	False	True	False
PTBXL	5087	4214	120	221	172	173	True	True	False	False
PTBXL	5087	4214	499	608	556	558	True	True	False	False
PTBXL	5087	4214	888	982	933	935	True	False	False	True
PTBXL	5087	4214	1262	1360	1310	1312	True	False	False	True
PTBXL	5087	4214	1648	1741	1694	1696	True	False	False	True
PTBXL	5087	4214	2026	2133	2083	2085	True	False	False	True
PTBXL	5087	4214	2415	2520	2468	2470	True	False	False	True
PTBXL	5087	4214	2796	2890	2843	2844	True	False	False	True
PTBXL	5087	4214	3182	3289	3230	3231	True	False	False	True
PTBXL	5087	4214	3561	3673	3615	3617	True	False	False	True
PTBXL	5087	4214	3945	4055	4000	4001	True	False	False	True
PTBXL	5087	4214	4320	4421	4373	4375	True	False	False	True
PTBXL	5087	4214	4716	4802	4754	4756	True	False	True	False
PTBXL	1394	11281	140	215	177	173	True	True	False	False
PTBXL	1394	11281	490	579	526	523	True	True	False	False
PTBXL	1394	11281	844	919	881	878	True	False	False	True
PTBXL	1394	11281	1198	1274	1236	1231	True	False	False	True
PTBXL	1394	11281	1549	1631	1586	1582	True	False	False	True
PTBXL	1394	11281	1897	1989	1934	1930	True	False	False	True
PTBXL	1394	11281	2244	2318	2280	2277	True	False	False	True
PTBXL	1394	11281	2593	2667	2629	2626	True	False	False	True
PTBXL	1394	11281	2946	3020	2982	2979	True	False	False	True
PTBXL	1394	11281	3302	3376	3338	3335	True	False	False	True
PTBXL	1394	11281	3658	3733	3695	3692	True	False	False	True
PTBXL	1394	11281	4011	4098	4048	4044	True	False	False	True
PTBXL	1394	11281	4364	4439	4401	4397	True	False	False	True
PTBXL	1394	11281	4716	4791	4753	4749	True	False	True	False
PTBXL	243	11567	1	59	3	20	True	True	False	False
PTBXL	243	11567	340	427	371	369	True	True	False	False
PTBXL	243	11567	689	757	719	717	True	False	False	True
PTBXL	243	11567	1062	1130	1092	1090	True	False	False	True
PTBXL	243	11567	1466	1546	1496	1494	True	False	False	True
PTBXL	243	11567	1858	1943	1888	1886	True	False	False	True
PTBXL	243	11567	2255	2340	2285	2284	True	False	False	True
PTBXL	243	11567	2654	2722	2684	2682	True	False	False	True
PTBXL	243	11567	3032	3101	3063	3061	True	False	False	True
PTBXL	243	11567	3426	3495	3457	3455	True	False	False	True
PTBXL	243	11567	3845	3927	3875	3873	True	False	False	True
PTBXL	243	11567	4267	4334	4296	4295	True	False	False	True
PTBXL	13926	16014	390	480	442	417	True	True	False	False
PTBXL	13926	16014	864	953	915	890	True	False	False	True
PTBXL	13926	16014	1323	1414	1376	1350	True	False	False	True
PTBXL	13926	16014	1767	1858	1820	1794	True	False	False	True
PTBXL	13926	16014	2198	2288	2250	2225	True	False	False	True
PTBXL	13926	16014	2608	2697	2659	2634	True	False	False	True
PTBXL	13926	16014	3036	3134	3088	3063	True	False	False	True
PTBXL	13926	16014	3516	3605	3567	3542	True	False	False	True
PTBXL	13926	16014	4014	4103	4065	4040	True	False	False	True
PTBXL	13926	16014	4501	4590	4552	4527	True	False	True	False
PTBXL	5973	10414	206	270	238	236	True	True	False	False
PTBXL	5973	10414	671	738	703	701	True	False	False	True
PTBXL	5973	10414	1135	1203	1167	1165	True	False	False	True
PTBXL	5973	10414	1604	1667	1636	1634	True	False	False	True
PTBXL	5973	10414	2074	2139	2106	2104	True	False	False	True
PTBXL	5973	10414	2536	2603	2568	2566	True	False	False	True
PTBXL	5973	10414	3005	3069	3037	3035	True	False	False	True
PTBXL	5973	10414	3476	3541	3508	3506	True	False	False	True
PTBXL	5973	10414	3945	4010	3977	3975	True	False	False	True
PTBXL	5973	10414	4414	4477	4446	4444	True	False	False	True
PTBXL	5973	10414	4876	4941	4908	4906	True	False	True	False
PTBXL	4880	16127	8	67	37	35	True	True	False	False
PTBXL	4880	16127	463	523	491	489	True	True	False	False
PTBXL	4880	16127	914	974	943	940	True	False	False	True
PTBXL	4880	16127	1339	1396	1367	1365	True	False	False	True
PTBXL	4880	16127	1755	1813	1783	1781	True	False	False	True
PTBXL	4880	16127	2162	2219	2190	2188	True	False	False	True
PTBXL	4880	16127	2560	2617	2589	2587	True	False	False	True
PTBXL	4880	16127	2961	3021	2990	2988	True	False	False	True
PTBXL	4880	16127	3364	3424	3393	3391	True	False	False	True
PTBXL	4880	16127	3770	3826	3798	3796	True	False	False	True
PTBXL	4880	16127	4181	4241	4209	4207	True	False	False	True
PTBXL	4880	16127	4594	4655	4622	4620	True	False	True	False
PTBXL	8609	9363	336	398	365	366	True	True	False	False
PTBXL	8609	9363	659	719	687	688	True	False	False	True
PTBXL	8609	9363	977	1037	1006	1006	True	False	False	True
PTBXL	8609	9363	1300	1360	1329	1329	True	False	False	True
PTBXL	8609	9363	1642	1702	1670	1671	True	False	False	True
PTBXL	8609	9363	1965	2028	1994	1994	True	False	False	True
PTBXL	8609	9363	2282	2343	2310	2311	True	False	False	True
PTBXL	8609	9363	2603	2663	2631	2632	True	False	False	True
PTBXL	8609	9363	2943	3001	2971	2971	True	False	False	True
PTBXL	8609	9363	3285	3345	3314	3314	True	False	False	True
PTBXL	8609	9363	3604	3665	3633	3634	True	False	False	True
PTBXL	8609	9363	3929	3989	3957	3958	True	False	False	True
PTBXL	8609	9363	4255	4315	4283	4284	True	False	False	True
PTBXL	8609	9363	4594	4655	4622	4623	True	False	True	False
PTBXL	8609	9363	4895	4971	4933	4933	True	False	True	False
PTBXL	12533	21408	1	58	20	14	True	True	False	False
PTBXL	12533	21408	419	513	455	449	True	True	False	False
PTBXL	12533	21408	857	948	894	887	True	False	False	True
PTBXL	12533	21408	1288	1374	1325	1319	True	False	False	True
PTBXL	12533	21408	1728	1812	1765	1759	True	False	False	True
PTBXL	12533	21408	2177	2261	2215	2208	True	False	False	True
PTBXL	12533	21408	2625	2704	2661	2655	True	False	False	True
PTBXL	12533	21408	3069	3153	3106	3100	True	False	False	True
PTBXL	12533	21408	3505	3586	3541	3535	True	False	False	True
PTBXL	12533	21408	3943	4029	3979	3973	True	False	False	True
PTBXL	12533	21408	4380	4472	4417	4410	True	False	False	True
PTBXL	8147	9681	310	378	343	337	True	True	False	False
PTBXL	8147	9681	669	737	703	697	True	False	False	True
PTBXL	8147	9681	1029	1107	1064	1057	True	False	False	True
PTBXL	8147	9681	1390	1463	1424	1418	True	False	False	True
PTBXL	8147	9681	1754	1827	1789	1783	True	False	False	True
PTBXL	8147	9681	2118	2188	2152	2145	True	False	False	True
PTBXL	8147	9681	2477	2557	2511	2505	True	False	False	True
PTBXL	8147	9681	2835	2909	2868	2862	True	False	False	True
PTBXL	8147	9681	3193	3270	3227	3221	True	False	False	True
PTBXL	8147	9681	3555	3639	3588	3582	True	False	False	True
PTBXL	8147	9681	3919	4003	3953	3947	True	False	False	True
PTBXL	8147	9681	4287	4366	4320	4314	True	False	False	True
PTBXL	8147	9681	4655	4732	4689	4682	True	False	True	False
PTBXL	20100	20027	146	227	189	173	True	True	False	False
PTBXL	20100	20027	525	610	572	557	True	False	False	True
PTBXL	20100	20027	766	861	823	807	True	False	False	True
PTBXL	20100	20027	1124	1223	1185	1168	True	False	False	True
PTBXL	20100	20027	1545	1642	1598	1583	True	False	False	True
PTBXL	20100	20027	1985	2103	2045	2028	True	False	False	True
PTBXL	20100	20027	2352	2434	2396	2379	True	False	False	True
PTBXL	20100	20027	2917	3005	2967	2950	True	False	False	True
PTBXL	20100	20027	3393	3481	3443	3427	True	False	False	True
PTBXL	20100	20027	3633	3720	3682	3670	True	False	False	True
PTBXL	20100	20027	3921	4004	3966	3950	True	False	False	True
PTBXL	20100	20027	4364	4449	4411	4396	True	False	False	True
PTBXL	9180	18864	166	227	196	195	True	True	False	False
PTBXL	9180	18864	663	724	693	691	True	False	False	True
PTBXL	9180	18864	1136	1211	1166	1164	True	False	False	True
PTBXL	9180	18864	1594	1657	1624	1622	True	False	False	True
PTBXL	9180	18864	2080	2143	2110	2108	True	False	False	True
PTBXL	9180	18864	2575	2636	2604	2603	True	False	False	True
PTBXL	9180	18864	3120	3182	3150	3149	True	False	False	True
PTBXL	9180	18864	3686	3748	3716	3715	True	False	False	True
PTBXL	9180	18864	4220	4282	4250	4248	True	False	False	True
PTBXL	9180	18864	4717	4779	4747	4745	True	False	True	False
PTBXL	9260	11832	230	299	263	262	True	True	False	False
PTBXL	9260	11832	603	682	635	634	True	False	False	True
PTBXL	9260	11832	959	1030	992	991	True	False	False	True
PTBXL	9260	11832	1306	1387	1339	1338	True	False	False	True
PTBXL	9260	11832	1660	1731	1693	1692	True	False	False	True
PTBXL	9260	11832	2019	2104	2052	2051	True	False	False	True
PTBXL	9260	11832	2382	2463	2415	2414	True	False	False	True
PTBXL	9260	11832	2751	2820	2784	2783	True	False	False	True
PTBXL	9260	11832	3134	3216	3166	3165	True	False	False	True
PTBXL	9260	11832	3523	3595	3557	3556	True	False	False	True
PTBXL	9260	11832	3906	3987	3939	3938	True	False	False	True
PTBXL	9260	11832	4281	4359	4314	4313	True	False	False	True
PTBXL	9260	11832	4658	4729	4691	4690	True	False	True	False
PTBXL	9982	11405	82	155	112	110	True	True	False	False
PTBXL	9982	11405	574	647	603	602	True	False	False	True
PTBXL	9982	11405	1075	1147	1105	1104	True	False	False	True
PTBXL	9982	11405	1594	1681	1624	1622	True	False	False	True
PTBXL	9982	11405	2079	2154	2108	2107	True	False	False	True
PTBXL	9982	11405	2579	2647	2609	2607	True	False	False	True
PTBXL	9982	11405	3117	3188	3147	3145	True	False	False	True
PTBXL	9982	11405	3589	3662	3618	3617	True	False	False	True
PTBXL	9982	11405	4070	4143	4100	4099	True	False	False	True
PTBXL	9982	11405	4588	4660	4618	4617	True	False	True	False
PTBXL	20775	18450	1	66	27	12	True	True	False	False
PTBXL	20775	18450	557	633	600	586	True	False	False	True
PTBXL	20775	18450	1132	1212	1175	1162	True	False	False	True
PTBXL	20775	18450	1694	1775	1740	1723	True	False	False	True
PTBXL	20775	18450	2256	2337	2300	2285	True	False	False	True
PTBXL	20775	18450	2821	2907	2864	2850	True	False	False	True
PTBXL	20775	18450	3389	3467	3432	3418	True	False	False	True
PTBXL	20775	18450	3945	4028	3991	3975	True	False	False	True
PTBXL	11126	2233	321	402	355	350	True	True	False	False
PTBXL	11126	2233	849	920	883	879	True	False	False	True
PTBXL	11126	2233	1415	1513	1452	1447	True	False	False	True
PTBXL	11126	2233	1978	2061	2012	2008	True	False	False	True
PTBXL	11126	2233	2544	2627	2577	2573	True	False	False	True
PTBXL	11126	2233	3102	3185	3137	3132	True	False	False	True
PTBXL	11126	2233	3658	3743	3692	3688	True	False	False	True
PTBXL	11126	2233	4208	4280	4242	4238	True	False	False	True
PTBXL	11126	2233	4761	4850	4796	4791	True	False	True	False
PTBXL	2579	17038	38	113	75	66	True	True	False	False
PTBXL	2579	17038	523	610	562	554	True	False	False	True
PTBXL	2579	17038	1019	1112	1056	1048	True	False	False	True
PTBXL	2579	17038	1509	1595	1546	1537	True	False	False	True
PTBXL	2579	17038	2002	2094	2038	2030	True	False	False	True
PTBXL	2579	17038	2502	2578	2540	2531	True	False	False	True
PTBXL	2579	17038	2995	3088	3033	3024	True	False	False	True
PTBXL	2579	17038	3496	3570	3532	3524	True	False	False	True
PTBXL	2579	17038	3989	4065	4025	4017	True	False	False	True
PTBXL	2579	17038	4473	4556	4510	4500	True	False	True	False
PTBXL	3947	17456	140	232	196	167	True	True	False	False
PTBXL	3947	17456	347	441	403	375	True	True	False	False
PTBXL	3947	17456	549	639	605	576	True	False	False	True
PTBXL	3947	17456	758	849	813	785	True	False	False	True
PTBXL	3947	17456	974	1066	1031	1001	True	False	False	True
PTBXL	3947	17456	1188	1281	1245	1215	True	False	False	True
PTBXL	3947	17456	1400	1491	1456	1427	True	False	False	True
PTBXL	3947	17456	1604	1693	1660	1631	True	False	False	True
PTBXL	3947	17456	1810	1901	1865	1837	True	False	False	True
PTBXL	3947	17456	2050	2144	2109	2077	True	False	False	True
PTBXL	3947	17456	2465	2557	2523	2493	True	False	False	True
PTBXL	3947	17456	2727	2823	2785	2755	True	False	False	True
PTBXL	3947	17456	3059	3152	3118	3086	True	False	False	True
PTBXL	3947	17456	3319	3415	3377	3347	True	False	False	True
PTBXL	3947	17456	3562	3658	3620	3590	True	False	False	True
PTBXL	3947	17456	3796	3888	3854	3824	True	False	False	True
PTBXL	3947	17456	4023	4119	4081	4051	True	False	False	True
PTBXL	3947	17456	4256	4350	4314	4283	True	False	False	True
PTBXL	3947	17456	4586	4679	4645	4614	True	False	True	False
PTBXL	3947	17456	4832	4924	4889	4860	True	False	True	False
PTBXL	1618	17507	248	313	277	276	True	True	False	False
PTBXL	1618	17507	631	697	660	660	True	False	False	True
PTBXL	1618	17507	1060	1126	1090	1089	True	False	False	True
PTBXL	1618	17507	1462	1528	1491	1490	True	False	False	True
PTBXL	1618	17507	1851	1916	1880	1880	True	False	False	True
PTBXL	1618	17507	2228	2293	2258	2257	True	False	False	True
PTBXL	1618	17507	2623	2688	2652	2651	True	False	False	True
PTBXL	1618	17507	3034	3099	3063	3062	True	False	False	True
PTBXL	1618	17507	3450	3517	3479	3478	True	False	False	True
PTBXL	1618	17507	3861	3926	3890	3889	True	False	False	True
PTBXL	1618	17507	4256	4323	4285	4285	True	False	False	True
PTBXL	1618	17507	4637	4703	4666	4666	True	False	True	False
PTBXL	8446	15640	34	90	62	60	True	True	False	False
PTBXL	8446	15640	398	456	426	423	True	True	False	False
PTBXL	8446	15640	769	827	798	795	True	False	False	True
PTBXL	8446	15640	1128	1184	1156	1154	True	False	False	True
PTBXL	8446	15640	1489	1545	1516	1514	True	False	False	True
PTBXL	8446	15640	1857	1914	1885	1883	True	False	False	True
PTBXL	8446	15640	2228	2286	2256	2253	True	False	False	True
PTBXL	8446	15640	2586	2642	2614	2611	True	False	False	True
PTBXL	8446	15640	2941	2996	2968	2966	True	False	False	True
PTBXL	8446	15640	3293	3349	3321	3319	True	False	False	True
PTBXL	8446	15640	3651	3708	3679	3676	True	False	False	True
PTBXL	8446	15640	4013	4071	4041	4038	True	False	False	True
PTBXL	8446	15640	4362	4417	4389	4387	True	False	False	True
PTBXL	8446	15640	4710	4765	4737	4735	True	False	True	False
PTBXL	3708	7939	153	214	183	181	True	True	False	False
PTBXL	3708	7939	514	575	544	542	True	False	False	True
PTBXL	3708	7939	878	939	908	906	True	False	False	True
PTBXL	3708	7939	1246	1308	1276	1274	True	False	False	True
PTBXL	3708	7939	1620	1681	1650	1648	True	False	False	True
PTBXL	3708	7939	1991	2052	2020	2018	True	False	False	True
PTBXL	3708	7939	2360	2421	2390	2388	True	False	False	True
PTBXL	3708	7939	2733	2795	2763	2761	True	False	False	True
PTBXL	3708	7939	3110	3173	3140	3138	True	False	False	True
PTBXL	3708	7939	3484	3545	3513	3511	True	False	False	True
PTBXL	3708	7939	3855	3917	3885	3883	True	False	False	True
PTBXL	3708	7939	4226	4287	4256	4253	True	False	False	True
PTBXL	3708	7939	4597	4658	4627	4624	True	False	True	False
PTBXL	20401	17065	450	526	481	478	True	True	False	False
PTBXL	20401	17065	948	1023	978	975	True	False	False	True
PTBXL	20401	17065	1437	1514	1469	1466	True	False	False	True
PTBXL	20401	17065	1925	2003	1955	1953	True	False	False	True
PTBXL	20401	17065	2406	2482	2436	2434	True	False	False	True
PTBXL	20401	17065	2890	2965	2921	2918	True	False	False	True
PTBXL	20401	17065	3375	3449	3405	3403	True	False	False	True
PTBXL	20401	17065	3858	3933	3888	3886	True	False	False	True
PTBXL	20401	17065	4340	4416	4371	4368	True	False	False	True
PTBXL	20401	17065	4824	4898	4854	4852	True	False	True	False
PTBXL	20240	17394	1	46	14	13	True	True	False	False
PTBXL	20240	17394	280	354	311	310	True	True	False	False
PTBXL	20240	17394	577	645	607	607	True	False	False	True
PTBXL	20240	17394	877	945	907	906	True	False	False	True
PTBXL	20240	17394	1177	1240	1207	1206	True	False	False	True
PTBXL	20240	17394	1475	1539	1506	1505	True	False	False	True
PTBXL	20240	17394	1774	1852	1804	1804	True	False	False	True
PTBXL	20240	17394	2073	2138	2103	2103	True	False	False	True
PTBXL	20240	17394	2374	2442	2404	2403	True	False	False	True
PTBXL	20240	17394	2676	2740	2706	2706	True	False	False	True
PTBXL	20240	17394	2977	3046	3008	3007	True	False	False	True
PTBXL	20240	17394	3278	3358	3308	3307	True	False	False	True
PTBXL	20240	17394	3579	3645	3610	3609	True	False	False	True
PTBXL	20240	17394	3881	3945	3911	3910	True	False	False	True
PTBXL	20240	17394	4183	4266	4214	4213	True	False	False	True
PTBXL	20240	17394	4487	4551	4517	4517	True	False	True	False
PTBXL	20068	18081	310	391	338	337	True	True	False	False
PTBXL	20068	18081	654	732	682	681	True	False	False	True
PTBXL	20068	18081	997	1064	1026	1024	True	False	False	True
PTBXL	20068	18081	1338	1414	1367	1366	True	False	False	True
PTBXL	20068	18081	1680	1754	1709	1708	True	False	False	True
PTBXL	20068	18081	2024	2091	2053	2052	True	False	False	True
PTBXL	20068	18081	2368	2446	2397	2395	True	False	False	True
PTBXL	20068	18081	2716	2788	2744	2743	True	False	False	True
PTBXL	20068	18081	3063	3147	3091	3090	True	False	False	True
PTBXL	20068	18081	3412	3486	3441	3440	True	False	False	True
PTBXL	20068	18081	3762	3832	3791	3790	True	False	False	True
PTBXL	20068	18081	4113	4190	4142	4141	True	False	False	True
PTBXL	20068	18081	4465	4544	4494	4492	True	False	True	False
PTBXL	20068	18081	4685	4780	4742	4739	True	False	True	False
PTBXL	20085	14180	203	282	240	233	True	True	False	False
PTBXL	20085	14180	505	572	541	534	True	False	False	True
PTBXL	20085	14180	845	923	880	873	True	False	False	True
PTBXL	20085	14180	1143	1209	1178	1172	True	False	False	True
PTBXL	20085	14180	1484	1567	1519	1512	True	False	False	True
PTBXL	20085	14180	1735	1823	1792	1785	True	False	False	True
PTBXL	20085	14180	2133	2197	2167	2161	True	False	False	True
PTBXL	20085	14180	2378	2470	2413	2407	True	False	False	True
PTBXL	20085	14180	2760	2825	2795	2789	True	False	False	True
PTBXL	20085	14180	3047	3122	3080	3075	True	False	False	True
PTBXL	20085	14180	3391	3457	3426	3420	True	False	False	True
PTBXL	20085	14180	3779	3843	3812	3807	True	False	False	True
PTBXL	20085	14180	4047	4125	4082	4075	True	False	False	True
PTBXL	20085	14180	4412	4476	4446	4440	True	False	False	True
PTBXL	20085	14180	4689	4758	4723	4717	True	False	True	False
PTBXL	5924	20316	339	418	368	366	True	True	False	False
PTBXL	5924	20316	733	811	762	760	True	False	False	True
PTBXL	5924	20316	1123	1192	1151	1149	True	False	False	True
PTBXL	5924	20316	1503	1570	1532	1530	True	False	False	True
PTBXL	5924	20316	1873	1940	1902	1900	True	False	False	True
PTBXL	5924	20316	2242	2309	2271	2269	True	False	False	True
PTBXL	5924	20316	2615	2706	2644	2642	True	False	False	True
PTBXL	5924	20316	2995	3062	3024	3022	True	False	False	True
PTBXL	5924	20316	3374	3453	3403	3401	True	False	False	True
PTBXL	5924	20316	3755	3831	3783	3782	True	False	False	True
PTBXL	5924	20316	4127	4199	4155	4154	True	False	False	True
PTBXL	5924	20316	4492	4553	4521	4519	True	False	True	False
PTBXL	5924	20316	4865	4945	4894	4892	True	False	True	False
PTBXL	9962	15411	120	178	150	149	True	True	False	False
PTBXL	9962	15411	545	603	575	574	True	False	False	True
PTBXL	9962	15411	971	1029	1000	1000	True	False	False	True
PTBXL	9962	15411	1384	1442	1414	1413	True	False	False	True
PTBXL	9962	15411	1793	1850	1822	1821	True	False	False	True
PTBXL	9962	15411	2200	2258	2229	2229	True	False	False	True
PTBXL	9962	15411	2606	2664	2635	2635	True	False	False	True
PTBXL	9962	15411	3016	3073	3045	3044	True	False	False	True
PTBXL	9962	15411	3423	3480	3452	3451	True	False	False	True
PTBXL	9962	15411	3828	3886	3857	3857	True	False	False	True
PTBXL	9962	15411	4239	4296	4268	4267	True	False	False	True
PTBXL	9962	15411	4653	4710	4682	4681	True	False	True	False
PTBXL	15461	8007	252	328	283	282	True	True	False	False
PTBXL	15461	8007	831	892	861	860	True	False	False	True
PTBXL	15461	8007	1406	1468	1437	1437	True	False	False	True
PTBXL	15461	8007	1965	2026	1996	1995	True	False	False	True
PTBXL	15461	8007	2494	2555	2524	2523	True	False	False	True
PTBXL	15461	8007	3034	3095	3064	3063	True	False	False	True
PTBXL	15461	8007	3551	3613	3582	3581	True	False	False	True
PTBXL	15461	8007	4047	4122	4077	4077	True	False	False	True
PTBXL	15461	8007	4584	4647	4615	4614	True	False	True	False
PTBXL	3165	6323	393	461	423	421	True	True	False	False
PTBXL	3165	6323	800	886	829	828	True	False	False	True
PTBXL	3165	6323	1245	1313	1275	1273	True	False	False	True
PTBXL	3165	6323	1674	1742	1704	1702	True	False	False	True
PTBXL	3165	6323	2088	2156	2118	2116	True	False	False	True
PTBXL	3165	6323	2532	2599	2561	2559	True	False	False	True
PTBXL	3165	6323	2933	3015	2963	2961	True	False	False	True
PTBXL	3165	6323	3333	3415	3364	3361	True	False	False	True
PTBXL	3165	6323	3736	3822	3767	3764	True	False	False	True
PTBXL	3165	6323	4199	4283	4229	4227	True	False	False	True
PTBXL	3165	6323	4654	4734	4685	4682	True	False	True	False
PTBXL	7348	15917	363	443	394	391	True	True	False	False
PTBXL	7348	15917	788	871	819	815	True	False	False	True
PTBXL	7348	15917	1194	1278	1226	1222	True	False	False	True
PTBXL	7348	15917	1589	1668	1620	1617	True	False	False	True
PTBXL	7348	15917	1978	2069	2010	2006	True	False	False	True
PTBXL	7348	15917	2384	2460	2416	2412	True	False	False	True
PTBXL	7348	15917	2758	2864	2814	2810	True	False	False	True
PTBXL	7348	15917	3202	3296	3234	3231	True	False	False	True
PTBXL	7348	15917	3626	3718	3672	3668	True	False	False	True
PTBXL	7348	15917	4049	4150	4104	4100	True	False	False	True
PTBXL	7348	15917	4488	4558	4520	4516	True	False	True	False
PTBXL	7348	15917	4920	4991	4953	4953	True	False	True	False
PTBXL	13122	6878	1	52	16	7	True	True	False	False
PTBXL	13122	6878	357	433	395	387	True	True	False	False
PTBXL	13122	6878	754	830	792	785	True	False	False	True
PTBXL	13122	6878	1138	1214	1177	1170	True	False	False	True
PTBXL	13122	6878	1535	1616	1578	1569	True	False	False	True
PTBXL	13122	6878	1918	1998	1960	1952	True	False	False	True
PTBXL	13122	6878	2312	2389	2351	2344	True	False	False	True
PTBXL	13122	6878	2693	2767	2729	2722	True	False	False	True
PTBXL	13122	6878	3097	3177	3139	3132	True	False	False	True
PTBXL	13122	6878	3507	3588	3550	3542	True	False	False	True
PTBXL	13122	6878	3893	3988	3932	3924	True	False	False	True
PTBXL	13122	6878	4291	4366	4329	4322	True	False	False	True
PTBXL	2920	14943	359	453	390	387	True	True	False	False
PTBXL	2920	14943	876	945	907	904	True	False	False	True
PTBXL	2920	14943	1395	1463	1425	1422	True	False	False	True
PTBXL	2920	14943	1895	1980	1925	1922	True	False	False	True
PTBXL	2920	14943	2363	2440	2394	2391	True	False	False	True
PTBXL	2920	14943	2788	2865	2818	2815	True	False	False	True
PTBXL	2920	14943	3258	3335	3288	3285	True	False	False	True
PTBXL	2920	14943	3800	3869	3831	3828	True	False	False	True
PTBXL	2920	14943	4319	4403	4349	4346	True	False	False	True
PTBXL	2920	14943	4839	4924	4869	4866	True	False	True	False
PTBXL	3635	18552	7	82	39	37	True	True	False	False
PTBXL	3635	18552	561	638	593	591	True	False	False	True
PTBXL	3635	18552	1066	1153	1097	1095	True	False	False	True
PTBXL	3635	18552	1556	1636	1588	1586	True	False	False	True
PTBXL	3635	18552	2046	2113	2078	2076	True	False	False	True
PTBXL	3635	18552	2473	2543	2505	2503	True	False	False	True
PTBXL	3635	18552	2927	3004	2959	2956	True	False	False	True
PTBXL	3635	18552	3311	3392	3343	3342	True	False	False	True
PTBXL	3635	18552	3783	3873	3815	3813	True	False	False	True
PTBXL	3635	18552	4299	4379	4331	4329	True	False	False	True
PTBXL	3635	18552	4874	4964	4906	4904	True	False	True	False
PTBXL	19067	9451	260	342	304	305	True	True	False	False
PTBXL	19067	9451	714	792	754	755	True	False	False	True
PTBXL	19067	9451	1179	1254	1218	1219	True	False	False	True
PTBXL	19067	9451	1660	1737	1703	1703	True	False	False	True
PTBXL	19067	9451	2144	2220	2184	2184	True	False	False	True
PTBXL	19067	9451	2604	2680	2643	2643	True	False	False	True
PTBXL	19067	9451	3049	3129	3092	3092	True	False	False	True
PTBXL	19067	9451	3524	3599	3564	3564	True	False	False	True
PTBXL	19067	9451	3988	4067	4029	4030	True	False	False	True
PTBXL	19067	9451	4446	4525	4485	4487	True	False	True	False
PTBXL	19067	9451	4894	4966	4932	4933	True	False	True	False
PTBXL	20198	20512	176	251	206	205	True	True	False	False
PTBXL	20198	20512	808	895	838	837	True	False	False	True
PTBXL	20198	20512	1436	1510	1466	1465	True	False	False	True
PTBXL	20198	20512	2018	2104	2048	2048	True	False	False	True
PTBXL	20198	20512	2574	2660	2604	2604	True	False	False	True
PTBXL	20198	20512	3157	3243	3186	3186	True	False	False	True
PTBXL	20198	20512	3762	3846	3792	3791	True	False	False	True
PTBXL	20198	20512	4351	4428	4381	4381	True	False	False	True
PTBXL	16651	1358	14	82	44	42	True	True	False	False
PTBXL	16651	1358	334	400	364	362	True	True	False	False
PTBXL	16651	1358	657	733	687	685	True	False	False	True
PTBXL	16651	1358	984	1047	1014	1012	True	False	False	True
PTBXL	16651	1358	1313	1381	1343	1341	True	False	False	True
PTBXL	16651	1358	1645	1726	1676	1674	True	False	False	True
PTBXL	16651	1358	1978	2055	2008	2006	True	False	False	True
PTBXL	16651	1358	2308	2376	2338	2336	True	False	False	True
PTBXL	16651	1358	2637	2712	2667	2665	True	False	False	True
PTBXL	16651	1358	2969	3053	2999	2997	True	False	False	True
PTBXL	16651	1358	3303	3381	3333	3331	True	False	False	True
PTBXL	16651	1358	3636	3702	3666	3664	True	False	False	True
PTBXL	16651	1358	3967	4047	3997	3995	True	False	False	True
PTBXL	16651	1358	4295	4382	4325	4323	True	False	False	True
PTBXL	16651	1358	4623	4702	4654	4651	True	False	True	False
PTBXL	16993	1083	279	351	313	310	True	True	False	False
PTBXL	16993	1083	775	846	808	806	True	False	False	True
PTBXL	16993	1083	1278	1361	1312	1309	True	False	False	True
PTBXL	16993	1083	1784	1856	1818	1815	True	False	False	True
PTBXL	16993	1083	2281	2353	2315	2312	True	False	False	True
PTBXL	16993	1083	2790	2862	2824	2821	True	False	False	True
PTBXL	16993	1083	3302	3384	3335	3332	True	False	False	True
PTBXL	16993	1083	3810	3893	3844	3841	True	False	False	True
PTBXL	16993	1083	4333	4404	4366	4363	True	False	False	True
PTBXL	16993	1083	4877	4965	4910	4907	True	False	True	False
PTBXL	18422	14163	195	262	224	224	True	True	False	False
PTBXL	18422	14163	567	653	598	598	True	False	False	True
PTBXL	18422	14163	947	1015	977	977	True	False	False	True
PTBXL	18422	14163	1337	1421	1366	1366	True	False	False	True
PTBXL	18422	14163	1723	1790	1752	1751	True	False	False	True
PTBXL	18422	14163	2087	2169	2130	2129	True	False	False	True
PTBXL	18422	14163	2474	2546	2504	2505	True	False	False	True
PTBXL	18422	14163	2824	2916	2869	2869	True	False	False	True
PTBXL	18422	14163	3220	3288	3250	3250	True	False	False	True
PTBXL	18422	14163	3618	3692	3646	3646	True	False	False	True
PTBXL	18422	14163	3996	4064	4025	4024	True	False	False	True
PTBXL	18422	14163	4353	4437	4397	4396	True	False	False	True
PTBXL	18422	14163	4720	4811	4766	4766	True	False	True	False
PTBXL	388	16023	29	110	59	58	True	True	False	False
PTBXL	388	16023	397	485	427	426	True	True	False	False
PTBXL	388	16023	767	847	797	795	True	False	False	True
PTBXL	388	16023	1129	1204	1159	1157	True	False	False	True
PTBXL	388	16023	1486	1562	1516	1515	True	False	False	True
PTBXL	388	16023	1849	1920	1880	1878	True	False	False	True
PTBXL	388	16023	2217	2302	2248	2246	True	False	False	True
PTBXL	388	16023	2598	2685	2629	2627	True	False	False	True
PTBXL	388	16023	2982	3068	3013	3012	True	False	False	True
PTBXL	388	16023	3362	3441	3393	3392	True	False	False	True
PTBXL	388	16023	3734	3811	3764	3762	True	False	False	True
PTBXL	388	16023	4091	4168	4121	4120	True	False	False	True
PTBXL	388	16023	4442	4528	4472	4471	True	False	True	False
PTBXL	388	16023	4806	4887	4836	4835	True	False	True	False
PTBXL	3618	12205	25	85	53	53	True	True	False	False
PTBXL	3618	12205	405	463	434	433	True	True	False	False
PTBXL	3618	12205	776	836	805	804	True	False	False	True
PTBXL	3618	12205	1129	1187	1157	1156	True	False	False	True
PTBXL	3618	12205	1474	1533	1503	1502	True	False	False	True
PTBXL	3618	12205	1831	1891	1859	1858	True	False	False	True
PTBXL	3618	12205	2236	2297	2265	2264	True	False	False	True
PTBXL	3618	12205	2636	2705	2665	2663	True	False	False	True
PTBXL	3618	12205	3011	3071	3040	3039	True	False	False	True
PTBXL	3618	12205	3368	3429	3397	3396	True	False	False	True
PTBXL	3618	12205	3719	3779	3748	3747	True	False	False	True
PTBXL	3618	12205	4085	4143	4114	4112	True	False	False	True
PTBXL	3618	12205	4448	4517	4477	4476	True	False	True	False
PTBXL	3618	12205	4810	4869	4839	4838	True	False	True	False
PTBXL	5810	17184	148	228	182	184	True	True	False	False
PTBXL	5810	17184	709	803	743	745	True	False	False	True
PTBXL	5810	17184	1268	1355	1301	1303	True	False	False	True
PTBXL	5810	17184	1817	1891	1851	1853	True	False	False	True
PTBXL	5810	17184	2368	2453	2402	2404	True	False	False	True
PTBXL	5810	17184	2922	3010	2956	2958	True	False	False	True
PTBXL	5810	17184	3466	3558	3500	3502	True	False	False	True
PTBXL	5810	17184	4015	4103	4049	4051	True	False	False	True
PTBXL	5810	17184	4561	4659	4596	4598	True	False	True	False
PTBXL	16526	4621	113	171	143	142	True	True	False	False
PTBXL	16526	4621	537	595	566	565	True	False	False	True
PTBXL	16526	4621	955	1011	984	983	True	False	False	True
PTBXL	16526	4621	1373	1430	1402	1401	True	False	False	True
PTBXL	16526	4621	1788	1845	1818	1817	True	False	False	True
PTBXL	16526	4621	2211	2268	2241	2239	True	False	False	True
PTBXL	16526	4621	2639	2697	2669	2668	True	False	False	True
PTBXL	16526	4621	3057	3114	3087	3086	True	False	False	True
PTBXL	16526	4621	3492	3548	3521	3520	True	False	False	True
PTBXL	16526	4621	3914	3971	3943	3942	True	False	False	True
PTBXL	16526	4621	4336	4393	4365	4364	True	False	False	True
PTBXL	16526	4621	4753	4810	4782	4781	True	False	True	False
PTBXL	1416	16693	264	348	301	292	True	True	False	False
PTBXL	1416	16693	602	678	640	630	True	False	False	True
PTBXL	1416	16693	893	1004	947	931	True	False	False	True
PTBXL	1416	16693	1300	1390	1337	1328	True	False	False	True
PTBXL	1416	16693	1639	1723	1677	1667	True	False	False	True
PTBXL	1416	16693	1981	2057	2018	2009	True	False	False	True
PTBXL	1416	16693	2341	2416	2378	2369	True	False	False	True
PTBXL	1416	16693	2706	2789	2743	2734	True	False	False	True
PTBXL	1416	16693	3075	3166	3112	3103	True	False	False	True
PTBXL	1416	16693	3451	3526	3488	3479	True	False	False	True
PTBXL	1416	16693	3753	3848	3793	3791	True	False	False	True
PTBXL	1416	16693	4234	4320	4271	4263	True	False	False	True
PTBXL	1416	16693	4512	4600	4565	4554	True	False	True	False
PTBXL	952	1608	175	263	207	205	True	True	False	False
PTBXL	952	1608	559	629	591	589	True	False	False	True
PTBXL	952	1608	945	1033	978	976	True	False	False	True
PTBXL	952	1608	1332	1401	1363	1361	True	False	False	True
PTBXL	952	1608	1716	1791	1748	1746	True	False	False	True
PTBXL	952	1608	2098	2173	2131	2129	True	False	False	True
PTBXL	952	1608	2482	2569	2513	2511	True	False	False	True
PTBXL	952	1608	2863	2946	2894	2892	True	False	False	True
PTBXL	952	1608	3244	3314	3276	3274	True	False	False	True
PTBXL	952	1608	3625	3699	3656	3654	True	False	False	True
PTBXL	952	1608	4000	4070	4032	4030	True	False	False	True
PTBXL	952	1608	4375	4458	4407	4405	True	False	False	True
PTBXL	952	1608	4753	4825	4785	4782	True	False	True	False
PTBXL	11564	13373	111	187	141	141	True	True	False	False
PTBXL	11564	13373	665	734	696	695	True	False	False	True
PTBXL	11564	13373	1221	1300	1251	1250	True	False	False	True
PTBXL	11564	13373	1761	1836	1792	1791	True	False	False	True
PTBXL	11564	13373	2277	2354	2307	2306	True	False	False	True
PTBXL	11564	13373	2754	2834	2784	2783	True	False	False	True
PTBXL	11564	13373	3203	3280	3234	3232	True	False	False	True
PTBXL	11564	13373	3664	3744	3695	3694	True	False	False	True
PTBXL	11564	13373	4159	4239	4190	4189	True	False	False	True
PTBXL	11564	13373	4674	4748	4705	4704	True	False	True	False
PTBXL	12310	511	40	102	75	67	True	True	False	False
PTBXL	12310	511	375	464	410	403	True	True	False	False
PTBXL	12310	511	715	778	750	743	True	False	False	True
PTBXL	12310	511	1057	1121	1091	1084	True	False	False	True
PTBXL	12310	511	1398	1460	1432	1424	True	False	False	True
PTBXL	12310	511	1736	1798	1770	1763	True	False	False	True
PTBXL	12310	511	2075	2147	2110	2103	True	False	False	True
PTBXL	12310	511	2416	2488	2450	2443	True	False	False	True
PTBXL	12310	511	2756	2819	2791	2783	True	False	False	True
PTBXL	12310	511	3096	3159	3131	3124	True	False	False	True
PTBXL	12310	511	3437	3502	3472	3465	True	False	False	True
PTBXL	12310	511	3778	3842	3813	3805	True	False	False	True
PTBXL	12310	511	4119	4181	4153	4146	True	False	False	True
PTBXL	12310	511	4458	4527	4492	4485	True	False	True	False
PTBXL	12310	511	4796	4863	4830	4823	True	False	True	False
PTBXL	6239	17799	78	161	110	105	True	True	False	False
PTBXL	6239	17799	561	631	592	587	True	False	False	True
PTBXL	6239	17799	1041	1118	1074	1068	True	False	False	True
PTBXL	6239	17799	1512	1592	1544	1539	True	False	False	True
PTBXL	6239	17799	1981	2067	2013	2008	True	False	False	True
PTBXL	6239	17799	2457	2540	2488	2483	True	False	False	True
PTBXL	6239	17799	2941	3010	2973	2968	True	False	False	True
PTBXL	6239	17799	3416	3495	3448	3443	True	False	False	True
PTBXL	6239	17799	3882	3962	3914	3909	True	False	False	True
PTBXL	6239	17799	4349	4431	4381	4376	True	False	False	True
PTBXL	6239	17799	4825	4904	4857	4852	True	False	True	False
PTBXL	14288	20185	49	119	80	77	True	True	False	False
PTBXL	14288	20185	422	488	453	449	True	True	False	False
PTBXL	14288	20185	789	870	820	816	True	False	False	True
PTBXL	14288	20185	1156	1224	1187	1184	True	False	False	True
PTBXL	14288	20185	1508	1577	1539	1536	True	False	False	True
PTBXL	14288	20185	1867	1948	1898	1894	True	False	False	True
PTBXL	14288	20185	2221	2291	2253	2249	True	False	False	True
PTBXL	14288	20185	2597	2663	2628	2624	True	False	False	True
PTBXL	14288	20185	2965	3031	2996	2992	True	False	False	True
PTBXL	14288	20185	3342	3409	3374	3370	True	False	False	True
PTBXL	14288	20185	3725	3795	3757	3752	True	False	False	True
PTBXL	14288	20185	4099	4168	4130	4126	True	False	False	True
PTBXL	14288	20185	4474	4541	4505	4501	True	False	True	False
PTBXL	14288	20185	4829	4908	4860	4856	True	False	True	False
PTBXL	5918	18333	352	433	384	381	True	True	False	False
PTBXL	5918	18333	765	840	797	794	True	False	False	True
PTBXL	5918	18333	1178	1258	1211	1207	True	False	False	True
PTBXL	5918	18333	1579	1662	1611	1608	True	False	False	True
PTBXL	5918	18333	1984	2063	2017	2014	True	False	False	True
PTBXL	5918	18333	2396	2467	2429	2426	True	False	False	True
PTBXL	5918	18333	2815	2893	2848	2845	True	False	False	True
PTBXL	5918	18333	3222	3296	3254	3252	True	False	False	True
PTBXL	5918	18333	3634	3707	3666	3663	True	False	False	True
PTBXL	5918	18333	4047	4121	4080	4077	True	False	False	True
PTBXL	5918	18333	4462	4548	4494	4491	True	False	True	False
PTBXL	5918	18333	4867	4952	4899	4897	True	False	True	False
PTBXL	241	14702	16	89	47	45	True	True	False	False
PTBXL	241	14702	393	462	424	421	True	True	False	False
PTBXL	241	14702	790	872	821	818	True	False	False	True
PTBXL	241	14702	1204	1272	1234	1232	True	False	False	True
PTBXL	241	14702	1596	1665	1627	1625	True	False	False	True
PTBXL	241	14702	1986	2055	2017	2014	True	False	False	True
PTBXL	241	14702	2371	2452	2401	2399	True	False	False	True
PTBXL	241	14702	2757	2834	2787	2785	True	False	False	True
PTBXL	241	14702	3128	3196	3158	3156	True	False	False	True
PTBXL	241	14702	3485	3554	3516	3514	True	False	False	True
PTBXL	241	14702	3846	3922	3876	3874	True	False	False	True
PTBXL	241	14702	4216	4297	4247	4244	True	False	False	True
PTBXL	241	14702	4585	4665	4615	4613	True	False	True	False
PTBXL	240	9601	340	399	368	368	True	True	False	False
PTBXL	240	9601	941	999	969	969	True	False	False	True
PTBXL	240	9601	1546	1604	1574	1574	True	False	False	True
PTBXL	240	9601	2152	2211	2181	2181	True	False	False	True
PTBXL	240	9601	2764	2823	2792	2793	True	False	False	True
PTBXL	240	9601	3373	3432	3401	3402	True	False	False	True
PTBXL	240	9601	3975	4033	4003	4003	True	False	False	True
PTBXL	240	9601	4581	4639	4609	4609	True	False	True	False
PTBXL	17996	5007	83	160	112	110	True	True	False	False
PTBXL	17996	5007	484	559	514	511	True	True	False	False
PTBXL	17996	5007	900	966	928	926	True	False	False	True
PTBXL	17996	5007	1324	1400	1353	1351	True	False	False	True
PTBXL	17996	5007	1758	1842	1787	1785	True	False	False	True
PTBXL	17996	5007	2172	2254	2201	2199	True	False	False	True
PTBXL	17996	5007	2572	2650	2601	2599	True	False	False	True
PTBXL	17996	5007	2971	3038	3000	2998	True	False	False	True
PTBXL	17996	5007	3308	3384	3337	3335	True	False	False	True
PTBXL	17996	5007	3650	3722	3679	3677	True	False	False	True
PTBXL	17996	5007	4098	4172	4127	4124	True	False	False	True
PTBXL	17996	5007	4511	4597	4540	4538	True	False	True	False
PTBXL	17996	5007	4918	4987	4949	4948	True	False	True	False
PTBXL	11020	3855	158	224	183	194	True	True	False	False
PTBXL	11020	3855	581	639	615	607	True	False	False	True
PTBXL	11020	3855	977	1048	1004	1016	True	False	False	True
PTBXL	11020	3855	1392	1455	1418	1429	True	False	False	True
PTBXL	11020	3855	1805	1869	1831	1842	True	False	False	True
PTBXL	11020	3855	2216	2285	2242	2253	True	False	False	True
PTBXL	11020	3855	2629	2687	2663	2655	True	False	False	True
PTBXL	11020	3855	3021	3085	3047	3058	True	False	False	True
PTBXL	11020	3855	3428	3492	3455	3466	True	False	False	True
PTBXL	11020	3855	3834	3898	3860	3871	True	False	False	True
PTBXL	11020	3855	4239	4308	4264	4276	True	False	False	True
PTBXL	11020	3855	4638	4703	4665	4676	True	False	True	False
PTBXL	3937	19434	405	464	435	434	True	True	False	False
PTBXL	3937	19434	846	906	876	875	True	False	False	True
PTBXL	3937	19434	1287	1348	1317	1316	True	False	False	True
PTBXL	3937	19434	1731	1791	1760	1759	True	False	False	True
PTBXL	3937	19434	2170	2232	2199	2198	True	False	False	True
PTBXL	3937	19434	2600	2660	2629	2628	True	False	False	True
PTBXL	3937	19434	3024	3083	3053	3052	True	False	False	True
PTBXL	3937	19434	3440	3500	3469	3468	True	False	False	True
PTBXL	3937	19434	3850	3910	3880	3879	True	False	False	True
PTBXL	3937	19434	4250	4311	4279	4278	True	False	False	True
PTBXL	3937	19434	4652	4711	4681	4680	True	False	True	False
PTBXL	19959	20695	138	215	168	167	True	True	False	False
PTBXL	19959	20695	555	643	585	584	True	False	False	True
PTBXL	19959	20695	989	1065	1019	1019	True	False	False	True
PTBXL	19959	20695	1426	1499	1456	1455	True	False	False	True
PTBXL	19959	20695	1849	1933	1879	1879	True	False	False	True
PTBXL	19959	20695	2255	2333	2285	2284	True	False	False	True
PTBXL	19959	20695	2653	2728	2682	2682	True	False	False	True
PTBXL	19959	20695	3045	3122	3075	3075	True	False	False	True
PTBXL	19959	20695	3452	3529	3482	3482	True	False	False	True
PTBXL	19959	20695	3867	3950	3897	3897	True	False	False	True
PTBXL	19959	20695	4277	4354	4307	4306	True	False	False	True
PTBXL	19959	20695	4678	4757	4707	4707	True	False	True	False
PTBXL	8410	6783	191	270	223	219	True	True	False	False
PTBXL	8410	6783	651	740	682	679	True	False	False	True
PTBXL	8410	6783	1092	1161	1123	1120	True	False	False	True
PTBXL	8410	6783	1520	1606	1553	1549	True	False	False	True
PTBXL	8410	6783	1921	1992	1954	1949	True	False	False	True
PTBXL	8410	6783	2328	2398	2360	2357	True	False	False	True
PTBXL	8410	6783	2751	2820	2782	2778	True	False	False	True
PTBXL	8410	6783	3196	3267	3229	3225	True	False	False	True
PTBXL	8410	6783	3655	3744	3688	3683	True	False	False	True
PTBXL	8410	6783	4105	4174	4136	4132	True	False	False	True
PTBXL	8410	6783	4569	4639	4601	4597	True	False	True	False
PTBXL	14923	3921	322	392	354	350	True	True	False	False
PTBXL	14923	3921	698	769	731	727	True	False	False	True
PTBXL	14923	3921	1063	1134	1096	1091	True	False	False	True
PTBXL	14923	3921	1432	1515	1464	1460	True	False	False	True
PTBXL	14923	3921	1851	1936	1883	1879	True	False	False	True
PTBXL	14923	3921	2086	2161	2123	2119	True	False	False	True
PTBXL	14923	3921	2686	2756	2718	2713	True	False	False	True
PTBXL	14923	3921	3069	3158	3101	3097	True	False	False	True
PTBXL	14923	3921	3474	3557	3506	3502	True	False	False	True
PTBXL	14923	3921	3881	3963	3913	3909	True	False	False	True
PTBXL	14923	3921	4287	4373	4319	4315	True	False	False	True
PTBXL	14923	3921	4751	4820	4783	4779	True	False	True	False
PTBXL	2103	2544	208	278	239	238	True	True	False	False
PTBXL	2103	2544	522	592	552	551	True	False	False	True
PTBXL	2103	2544	759	841	794	786	True	False	False	True
PTBXL	2103	2544	1318	1392	1349	1347	True	False	False	True
PTBXL	2103	2544	1727	1811	1757	1756	True	False	False	True
PTBXL	2103	2544	2109	2181	2139	2137	True	False	False	True
PTBXL	2103	2544	2428	2496	2458	2456	True	False	False	True
PTBXL	2103	2544	2852	2924	2882	2881	True	False	False	True
PTBXL	2103	2544	3186	3260	3217	3215	True	False	False	True
PTBXL	2103	2544	3604	3690	3634	3632	True	False	False	True
PTBXL	2103	2544	3986	4065	4016	4014	True	False	False	True
PTBXL	2103	2544	4304	4375	4334	4332	True	False	False	True
PTBXL	2103	2544	4736	4825	4766	4764	True	False	True	False
PTBXL	19334	12971	134	208	168	163	True	True	False	False
PTBXL	19334	12971	626	714	660	656	True	False	False	True
PTBXL	19334	12971	1120	1193	1155	1151	True	False	False	True
PTBXL	19334	12971	1615	1687	1649	1645	True	False	False	True
PTBXL	19334	12971	2113	2185	2147	2142	True	False	False	True
PTBXL	19334	12971	2611	2697	2646	2641	True	False	False	True
PTBXL	19334	12971	3111	3182	3144	3140	True	False	False	True
PTBXL	19334	12971	3612	3683	3645	3641	True	False	False	True
PTBXL	19334	12971	4111	4198	4145	4140	True	False	False	True
PTBXL	19334	12971	4615	4703	4649	4645	True	False	True	False
PTBXL	2235	951	161	224	194	189	True	True	False	False
PTBXL	2235	951	540	603	573	568	True	False	False	True
PTBXL	2235	951	923	986	955	950	True	False	False	True
PTBXL	2235	951	1304	1367	1337	1332	True	False	False	True
PTBXL	2235	951	1683	1745	1715	1711	True	False	False	True
PTBXL	2235	951	2059	2122	2092	2088	True	False	False	True
PTBXL	2235	951	2439	2502	2472	2467	True	False	False	True
PTBXL	2235	951	2816	2879	2849	2844	True	False	False	True
PTBXL	2235	951	3190	3253	3223	3219	True	False	False	True
PTBXL	2235	951	3564	3628	3598	3593	True	False	False	True
PTBXL	2235	951	3941	4004	3974	3969	True	False	False	True
PTBXL	2235	951	4312	4374	4345	4340	True	False	False	True
PTBXL	2235	951	4682	4745	4715	4711	True	False	True	False
PTBXL	2867	11544	143	203	171	169	True	True	False	False
PTBXL	2867	11544	455	514	483	481	True	True	False	False
PTBXL	2867	11544	769	828	797	795	True	False	False	True
PTBXL	2867	11544	1083	1140	1111	1109	True	False	False	True
PTBXL	2867	11544	1384	1451	1413	1411	True	False	False	True
PTBXL	2867	11544	1688	1761	1717	1715	True	False	False	True
PTBXL	2867	11544	1992	2051	2021	2019	True	False	False	True
PTBXL	2867	11544	2295	2362	2324	2322	True	False	False	True
PTBXL	2867	11544	2599	2661	2627	2625	True	False	False	True
PTBXL	2867	11544	2894	2961	2923	2921	True	False	False	True
PTBXL	2867	11544	3187	3273	3215	3213	True	False	False	True
PTBXL	2867	11544	3480	3554	3509	3507	True	False	False	True
PTBXL	2867	11544	3770	3846	3798	3797	True	False	False	True
PTBXL	2867	11544	4061	4138	4090	4088	True	False	False	True
PTBXL	2867	11544	4356	4415	4385	4383	True	False	False	True
PTBXL	2867	11544	4656	4723	4685	4683	True	False	True	False
PTBXL	527	15828	367	433	403	397	True	True	False	False
PTBXL	527	15828	782	847	817	811	True	False	False	True
PTBXL	527	15828	1194	1264	1230	1225	True	False	False	True
PTBXL	527	15828	1602	1669	1639	1634	True	False	False	True
PTBXL	527	15828	2020	2085	2055	2049	True	False	False	True
PTBXL	527	15828	2433	2507	2469	2464	True	False	False	True
PTBXL	527	15828	2843	2909	2878	2873	True	False	False	True
PTBXL	527	15828	3262	3327	3298	3292	True	False	False	True
PTBXL	527	15828	3681	3752	3716	3711	True	False	False	True
PTBXL	527	15828	4091	4159	4129	4124	True	False	False	True
PTBXL	527	15828	4507	4571	4542	4537	True	False	True	False
PTBXL	18392	2244	302	371	336	329	True	True	False	False
PTBXL	18392	2244	730	802	764	757	True	False	False	True
PTBXL	18392	2244	1159	1237	1194	1186	True	False	False	True
PTBXL	18392	2244	1582	1653	1617	1609	True	False	False	True
PTBXL	18392	2244	2019	2091	2053	2046	True	False	False	True
PTBXL	18392	2244	2440	2521	2476	2467	True	False	False	True
PTBXL	18392	2244	2840	2909	2874	2867	True	False	False	True
PTBXL	18392	2244	3250	3321	3283	3278	True	False	False	True
PTBXL	18392	2244	3666	3735	3699	3693	True	False	False	True
PTBXL	18392	2244	4085	4156	4120	4112	True	False	False	True
PTBXL	18392	2244	4485	4560	4522	4512	True	False	True	False
PTBXL	18392	2244	4884	4954	4918	4912	True	False	True	False
PTBXL	949	2809	26	105	67	56	True	True	False	False
PTBXL	949	2809	491	571	533	521	True	True	False	False
PTBXL	949	2809	961	1051	1002	990	True	False	False	True
PTBXL	949	2809	1424	1503	1465	1453	True	False	False	True
PTBXL	949	2809	1893	1982	1934	1923	True	False	False	True
PTBXL	949	2809	2361	2464	2403	2392	True	False	False	True
PTBXL	949	2809	2832	2911	2873	2862	True	False	False	True
PTBXL	949	2809	3292	3371	3333	3321	True	False	False	True
PTBXL	949	2809	3752	3843	3793	3781	True	False	False	True
PTBXL	949	2809	4218	4297	4259	4248	True	False	False	True
PTBXL	949	2809	4681	4760	4722	4710	True	False	True	False
PTBXL	15631	14931	332	410	370	361	True	True	False	False
PTBXL	15631	14931	732	809	771	763	True	False	False	True
PTBXL	15631	14931	1136	1221	1173	1165	True	False	False	True
PTBXL	15631	14931	1538	1620	1577	1568	True	False	False	True
PTBXL	15631	14931	1946	2027	1985	1976	True	False	False	True
PTBXL	15631	14931	2352	2426	2392	2383	True	False	False	True
PTBXL	15631	14931	2757	2850	2799	2790	True	False	False	True
PTBXL	15631	14931	3167	3242	3208	3199	True	False	False	True
PTBXL	15631	14931	3573	3657	3612	3604	True	False	False	True
PTBXL	15631	14931	3978	4053	4016	4007	True	False	False	True
PTBXL	15631	14931	4381	4456	4418	4410	True	False	False	True
PTBXL	15631	14931	4776	4860	4823	4814	True	False	True	False
PTBXL	6174	19919	256	335	289	297	True	True	False	False
PTBXL	6174	19919	621	707	657	665	True	False	False	True
PTBXL	6174	19919	974	1060	1012	1018	True	False	False	True
PTBXL	6174	19919	1335	1420	1368	1375	True	False	False	True
PTBXL	6174	19919	1701	1789	1735	1743	True	False	False	True
PTBXL	6174	19919	2075	2161	2109	2116	True	False	False	True
PTBXL	6174	19919	2434	2518	2468	2476	True	False	False	True
PTBXL	6174	19919	2788	2873	2822	2829	True	False	False	True
PTBXL	6174	19919	3150	3238	3186	3195	True	False	False	True
PTBXL	6174	19919	3526	3610	3559	3568	True	False	False	True
PTBXL	6174	19919	3888	3977	3926	3935	True	False	False	True
PTBXL	6174	19919	4244	4332	4280	4288	True	False	False	True
PTBXL	6174	19919	4604	4691	4638	4653	True	False	True	False
PTBXL	4960	7598	551	630	582	583	True	False	False	True
PTBXL	4960	7598	1216	1295	1247	1248	True	False	False	True
PTBXL	4960	7598	1876	1945	1907	1908	True	False	False	True
PTBXL	4960	7598	2512	2573	2543	2543	True	False	False	True
PTBXL	4960	7598	3090	3150	3121	3121	True	False	False	True
PTBXL	4960	7598	3651	3728	3681	3682	True	False	False	True
PTBXL	4960	7598	4227	4312	4258	4259	True	False	False	True
PTBXL	4960	7598	4828	4908	4859	4859	True	False	True	False
PTBXL	13405	7990	1	45	17	13	True	True	False	False
PTBXL	13405	7990	406	465	437	433	True	True	False	False
PTBXL	13405	7990	823	881	854	850	True	False	False	True
PTBXL	13405	7990	1240	1298	1270	1267	True	False	False	True
PTBXL	13405	7990	1654	1712	1684	1681	True	False	False	True
PTBXL	13405	7990	2075	2133	2105	2102	True	False	False	True
PTBXL	13405	7990	2500	2557	2529	2526	True	False	False	True
PTBXL	13405	7990	2926	2984	2956	2953	True	False	False	True
PTBXL	13405	7990	3354	3413	3385	3382	True	False	False	True
PTBXL	13405	7990	3786	3845	3817	3813	True	False	False	True
PTBXL	13405	7990	4214	4272	4244	4241	True	False	False	True
PTBXL	2551	3387	1	82	21	21	True	True	False	False
PTBXL	2551	3387	269	329	297	297	True	True	False	False
PTBXL	2551	3387	835	914	863	863	True	False	False	True
PTBXL	2551	3387	1286	1364	1314	1314	True	False	False	True
PTBXL	2551	3387	1735	1812	1763	1763	True	False	False	True
PTBXL	2551	3387	2172	2250	2200	2200	True	False	False	True
PTBXL	2551	3387	2603	2682	2632	2632	True	False	False	True
PTBXL	2551	3387	2863	2923	2892	2891	True	False	False	True
PTBXL	2551	3387	3423	3505	3452	3452	True	False	False	True
PTBXL	2551	3387	3861	3939	3889	3889	True	False	False	True
PTBXL	2551	3387	4288	4365	4316	4316	True	False	False	True
PTBXL	8256	11350	180	250	212	209	True	True	False	False
PTBXL	8256	11350	615	695	648	645	True	False	False	True
PTBXL	8256	11350	1049	1136	1089	1086	True	False	False	True
PTBXL	8256	11350	1508	1586	1542	1539	True	False	False	True
PTBXL	8256	11350	1961	2040	2003	2001	True	False	False	True
PTBXL	8256	11350	2444	2521	2476	2473	True	False	False	True
PTBXL	8256	11350	2928	3004	2962	2958	True	False	False	True
PTBXL	8256	11350	3414	3489	3448	3445	True	False	False	True
PTBXL	8256	11350	3893	3965	3925	3923	True	False	False	True
PTBXL	8256	11350	4354	4428	4386	4384	True	False	False	True
PTBXL	8256	11350	4803	4874	4836	4833	True	False	True	False
PTBXL	1120	17730	1	44	6	5	True	True	False	False
PTBXL	1120	17730	519	577	548	547	True	False	False	True
PTBXL	1120	17730	1054	1112	1083	1082	True	False	False	True
PTBXL	1120	17730	1577	1635	1606	1605	True	False	False	True
PTBXL	1120	17730	2103	2161	2132	2131	True	False	False	True
PTBXL	1120	17730	2630	2689	2660	2659	True	False	False	True
PTBXL	1120	17730	3158	3216	3187	3186	True	False	False	True
PTBXL	1120	17730	3679	3737	3708	3708	True	False	False	True
PTBXL	1120	17730	4201	4259	4230	4229	True	False	False	True
PTBXL	3613	20724	434	525	466	465	True	True	False	False
PTBXL	3613	20724	1063	1153	1097	1095	True	False	False	True
PTBXL	3613	20724	1656	1752	1689	1688	True	False	False	True
PTBXL	3613	20724	1982	2057	2013	2019	True	False	False	True
PTBXL	3613	20724	2673	2768	2706	2704	True	False	False	True
PTBXL	3613	20724	3298	3387	3332	3331	True	False	False	True
PTBXL	3613	20724	3893	3979	3925	3924	True	False	False	True
PTBXL	3613	20724	4356	4446	4388	4387	True	False	False	True
PTBXL	17592	17895	166	247	198	195	True	True	False	False
PTBXL	17592	17895	451	534	484	481	True	True	False	False
PTBXL	17592	17895	733	813	765	762	True	False	False	True
PTBXL	17592	17895	1011	1081	1043	1041	True	False	False	True
PTBXL	17592	17895	1300	1386	1332	1330	True	False	False	True
PTBXL	17592	17895	1633	1703	1665	1663	True	False	False	True
PTBXL	17592	17895	1987	2068	2019	2016	True	False	False	True
PTBXL	17592	17895	2340	2429	2372	2370	True	False	False	True
PTBXL	17592	17895	2679	2750	2712	2709	True	False	False	True
PTBXL	17592	17895	3009	3089	3041	3038	True	False	False	True
PTBXL	17592	17895	3327	3397	3359	3357	True	False	False	True
PTBXL	17592	17895	3635	3717	3667	3665	True	False	False	True
PTBXL	17592	17895	3942	4026	3975	3972	True	False	False	True
PTBXL	17592	17895	4244	4315	4277	4273	True	False	False	True
PTBXL	17592	17895	4538	4609	4571	4569	True	False	True	False
PTBXL	17592	17895	4837	4913	4869	4866	True	False	True	False
PTBXL	13993	701	203	259	232	229	True	True	False	False
PTBXL	13993	701	584	638	612	609	True	False	False	True
PTBXL	13993	701	953	1008	982	979	True	False	False	True
PTBXL	13993	701	1336	1394	1365	1361	True	False	False	True
PTBXL	13993	701	1729	1787	1758	1755	True	False	False	True
PTBXL	13993	701	2133	2189	2162	2159	True	False	False	True
PTBXL	13993	701	2549	2604	2577	2574	True	False	False	True
PTBXL	13993	701	2975	3030	3003	3000	True	False	False	True
PTBXL	13993	701	3387	3442	3416	3413	True	False	False	True
PTBXL	13993	701	3803	3868	3832	3828	True	False	False	True
PTBXL	13993	701	4219	4277	4248	4245	True	False	False	True
PTBXL	13993	701	4637	4693	4666	4663	True	False	True	False
PTBXL	20563	21513	107	171	144	133	True	True	False	False
PTBXL	20563	21513	447	518	483	473	True	True	False	False
PTBXL	20563	21513	819	884	856	845	True	False	False	True
PTBXL	20563	21513	1205	1283	1242	1231	True	False	False	True
PTBXL	20563	21513	1566	1633	1603	1592	True	False	False	True
PTBXL	20563	21513	1937	2010	1974	1964	True	False	False	True
PTBXL	20563	21513	2306	2378	2343	2333	True	False	False	True
PTBXL	20563	21513	2658	2723	2695	2685	True	False	False	True
PTBXL	20563	21513	3027	3090	3063	3053	True	False	False	True
PTBXL	20563	21513	3391	3456	3428	3418	True	False	False	True
PTBXL	20563	21513	3746	3811	3783	3773	True	False	False	True
PTBXL	20563	21513	4114	4178	4151	4141	True	False	False	True
PTBXL	20563	21513	4477	4547	4513	4503	True	False	True	False
PTBXL	20563	21513	4858	4939	4895	4884	True	False	True	False
PTBXL	18296	5117	106	168	139	136	True	True	False	False
PTBXL	18296	5117	424	486	455	453	True	True	False	False
PTBXL	18296	5117	740	802	772	770	True	False	False	True
PTBXL	18296	5117	1059	1127	1091	1089	True	False	False	True
PTBXL	18296	5117	1378	1440	1410	1408	True	False	False	True
PTBXL	18296	5117	1700	1762	1733	1730	True	False	False	True
PTBXL	18296	5117	2023	2086	2056	2053	True	False	False	True
PTBXL	18296	5117	2348	2419	2381	2378	True	False	False	True
PTBXL	18296	5117	2672	2735	2705	2703	True	False	False	True
PTBXL	18296	5117	3001	3063	3033	3031	True	False	False	True
PTBXL	18296	5117	3334	3396	3367	3364	True	False	False	True
PTBXL	18296	5117	3666	3735	3699	3697	True	False	False	True
PTBXL	18296	5117	3998	4061	4031	4028	True	False	False	True
PTBXL	18296	5117	4332	4395	4365	4362	True	False	False	True
PTBXL	18296	5117	4668	4730	4701	4698	True	False	True	False
PTBXL	19960	14170	400	457	428	427	True	True	False	False
PTBXL	19960	14170	955	1013	984	982	True	False	False	True
PTBXL	19960	14170	1470	1527	1498	1496	True	False	False	True
PTBXL	19960	14170	1909	1964	1936	1935	True	False	False	True
PTBXL	19960	14170	2335	2392	2363	2361	True	False	False	True
PTBXL	19960	14170	2813	2870	2842	2840	True	False	False	True
PTBXL	19960	14170	3408	3466	3436	3434	True	False	False	True
PTBXL	19960	14170	3936	3992	3964	3962	True	False	False	True
PTBXL	19960	14170	4446	4505	4475	4473	True	False	True	False
PTBXL	10131	2668	210	337	289	259	True	True	False	False
PTBXL	10131	2668	670	765	727	699	True	False	False	True
PTBXL	10131	2668	1036	1131	1093	1065	True	False	False	True
PTBXL	10131	2668	1392	1488	1450	1422	True	False	False	True
PTBXL	10131	2668	1752	1846	1808	1780	True	False	False	True
PTBXL	10131	2668	2110	2204	2166	2139	True	False	False	True
PTBXL	10131	2668	2341	2465	2416	2387	True	False	False	True
PTBXL	10131	2668	2824	2917	2879	2853	True	False	False	True
PTBXL	10131	2668	3075	3200	3151	3123	True	False	False	True
PTBXL	10131	2668	3541	3635	3597	3569	True	False	False	True
PTBXL	10131	2668	3787	3912	3863	3834	True	False	False	True
PTBXL	10131	2668	4249	4344	4306	4278	True	False	False	True
PTBXL	10131	2668	4506	4623	4574	4544	True	False	True	False
PTBXL	11738	4169	1	40	12	13	True	True	False	False
PTBXL	11738	4169	244	300	273	273	True	True	False	False
PTBXL	11738	4169	501	559	531	531	True	False	False	True
PTBXL	11738	4169	760	817	789	789	True	False	False	True
PTBXL	11738	4169	1016	1073	1045	1046	True	False	False	True
PTBXL	11738	4169	1279	1335	1308	1308	True	False	False	True
PTBXL	11738	4169	1537	1593	1566	1566	True	False	False	True
PTBXL	11738	4169	1795	1851	1824	1824	True	False	False	True
PTBXL	11738	4169	2052	2109	2081	2081	True	False	False	True
PTBXL	11738	4169	2312	2370	2342	2342	True	False	False	True
PTBXL	11738	4169	2574	2631	2603	2604	True	False	False	True
PTBXL	11738	4169	2832	2889	2861	2862	True	False	False	True
PTBXL	11738	4169	3092	3148	3120	3120	True	False	False	True
PTBXL	11738	4169	3349	3406	3379	3379	True	False	False	True
PTBXL	11738	4169	3611	3667	3640	3640	True	False	False	True
PTBXL	11738	4169	3868	3926	3898	3898	True	False	False	True
PTBXL	11738	4169	4126	4183	4155	4156	True	False	False	True
PTBXL	11738	4169	4385	4442	4414	4415	True	False	False	True
PTBXL	11738	4169	4646	4703	4675	4675	True	False	True	False
PTBXL	2939	20386	161	233	191	188	True	True	False	False
PTBXL	2939	20386	475	553	506	503	True	True	False	False
PTBXL	2939	20386	790	863	821	818	True	False	False	True
PTBXL	2939	20386	1103	1165	1134	1130	True	False	False	True
PTBXL	2939	20386	1414	1489	1445	1442	True	False	False	True
PTBXL	2939	20386	1725	1798	1756	1753	True	False	False	True
PTBXL	2939	20386	2037	2109	2067	2064	True	False	False	True
PTBXL	2939	20386	2353	2428	2383	2380	True	False	False	True
PTBXL	2939	20386	2668	2746	2699	2696	True	False	False	True
PTBXL	2939	20386	2984	3056	3014	3011	True	False	False	True
PTBXL	2939	20386	3299	3370	3330	3327	True	False	False	True
PTBXL	2939	20386	3615	3689	3646	3643	True	False	False	True
PTBXL	2939	20386	3934	4006	3964	3961	True	False	False	True
PTBXL	2939	20386	4249	4321	4280	4276	True	False	False	True
PTBXL	2939	20386	4561	4625	4592	4589	True	False	True	False
PTBXL	2939	20386	4875	4955	4905	4902	True	False	True	False
PTBXL	1287	20417	1	70	14	9	True	True	False	False
PTBXL	1287	20417	407	487	439	436	True	True	False	False
PTBXL	1287	20417	832	902	864	860	True	False	False	True
PTBXL	1287	20417	1259	1348	1290	1287	True	False	False	True
PTBXL	1287	20417	1688	1762	1719	1716	True	False	False	True
PTBXL	1287	20417	2120	2195	2151	2148	True	False	False	True
PTBXL	1287	20417	2550	2633	2581	2578	True	False	False	True
PTBXL	1287	20417	2979	3070	3011	3007	True	False	False	True
PTBXL	1287	20417	3406	3487	3438	3434	True	False	False	True
PTBXL	1287	20417	3834	3913	3865	3862	True	False	False	True
PTBXL	1287	20417	4252	4334	4284	4280	True	False	False	True
PTBXL	5975	14975	7	75	37	35	True	True	False	False
PTBXL	5975	14975	344	424	375	373	True	True	False	False
PTBXL	5975	14975	682	756	712	710	True	False	False	True
PTBXL	5975	14975	1012	1080	1042	1040	True	False	False	True
PTBXL	5975	14975	1338	1406	1368	1365	True	False	False	True
PTBXL	5975	14975	1658	1726	1688	1686	True	False	False	True
PTBXL	5975	14975	1984	2068	2014	2012	True	False	False	True
PTBXL	5975	14975	2322	2396	2352	2350	True	False	False	True
PTBXL	5975	14975	2666	2752	2696	2694	True	False	False	True
PTBXL	5975	14975	2988	3068	3018	3016	True	False	False	True
PTBXL	5975	14975	3311	3394	3341	3339	True	False	False	True
PTBXL	5975	14975	3633	3719	3663	3661	True	False	False	True
PTBXL	5975	14975	3959	4039	3989	3987	True	False	False	True
PTBXL	5975	14975	4287	4374	4317	4315	True	False	False	True
PTBXL	5975	14975	4621	4702	4651	4649	True	False	True	False
PTBXL	13025	16559	379	452	407	407	True	True	False	False
PTBXL	13025	16559	926	999	954	954	True	False	False	True
PTBXL	13025	16559	1484	1555	1512	1511	True	False	False	True
PTBXL	13025	16559	2051	2125	2079	2079	True	False	False	True
PTBXL	13025	16559	2618	2673	2645	2645	True	False	False	True
PTBXL	13025	16559	3166	3240	3194	3194	True	False	False	True
PTBXL	13025	16559	3727	3806	3755	3755	True	False	False	True
PTBXL	13025	16559	4290	4356	4318	4318	True	False	False	True
PTBXL	13025	16559	4842	4898	4870	4870	True	False	True	False
PTBXL	17511	5591	368	456	397	396	True	True	False	False
PTBXL	17511	5591	847	913	875	874	True	False	False	True
PTBXL	17511	5591	1332	1418	1360	1359	True	False	False	True
PTBXL	17511	5591	1823	1898	1851	1850	True	False	False	True
PTBXL	17511	5591	2318	2392	2346	2346	True	False	False	True
PTBXL	17511	5591	2810	2877	2839	2838	True	False	False	True
PTBXL	17511	5591	3285	3366	3314	3313	True	False	False	True
PTBXL	17511	5591	3761	3837	3789	3789	True	False	False	True
PTBXL	17511	5591	4250	4329	4278	4278	True	False	False	True
PTBXL	17511	5591	4747	4824	4775	4775	True	False	True	False
PTBXL	18797	8559	254	315	286	283	True	True	False	False
PTBXL	18797	8559	628	689	660	657	True	False	False	True
PTBXL	18797	8559	1020	1081	1052	1049	True	False	False	True
PTBXL	18797	8559	1267	1325	1298	1295	True	False	False	True
PTBXL	18797	8559	1820	1881	1853	1850	True	False	False	True
PTBXL	18797	8559	2263	2324	2295	2292	True	False	False	True
PTBXL	18797	8559	2632	2692	2664	2661	True	False	False	True
PTBXL	18797	8559	3004	3065	3037	3034	True	False	False	True
PTBXL	18797	8559	3381	3441	3414	3411	True	False	False	True
PTBXL	18797	8559	3766	3826	3797	3794	True	False	False	True
PTBXL	18797	8559	4182	4243	4214	4212	True	False	False	True
PTBXL	18797	8559	4561	4621	4594	4590	True	False	True	False
PTBXL	1266	14284	38	120	77	69	True	True	False	False
PTBXL	1266	14284	491	573	530	522	True	True	False	False
PTBXL	1266	14284	949	1025	987	979	True	False	False	True
PTBXL	1266	14284	1426	1502	1464	1457	True	False	False	True
PTBXL	1266	14284	1917	1993	1955	1948	True	False	False	True
PTBXL	1266	14284	2408	2497	2446	2438	True	False	False	True
PTBXL	1266	14284	2882	2976	2921	2913	True	False	False	True
PTBXL	1266	14284	3341	3418	3380	3372	True	False	False	True
PTBXL	1266	14284	3788	3879	3827	3820	True	False	False	True
PTBXL	1266	14284	4229	4318	4267	4259	True	False	False	True
PTBXL	1266	14284	4663	4755	4702	4694	True	False	True	False
PTBXL	8813	10802	5	79	38	33	True	True	False	False
PTBXL	8813	10802	580	654	613	608	True	False	False	True
PTBXL	8813	10802	1140	1211	1173	1168	True	False	False	True
PTBXL	8813	10802	1710	1790	1742	1738	True	False	False	True
PTBXL	8813	10802	2267	2341	2299	2294	True	False	False	True
PTBXL	8813	10802	2827	2904	2859	2855	True	False	False	True
PTBXL	8813	10802	3360	3430	3392	3388	True	False	False	True
PTBXL	8813	10802	3852	3928	3885	3880	True	False	False	True
PTBXL	8813	10802	4368	4438	4400	4395	True	False	False	True
PTBXL	8813	10802	4891	4966	4923	4918	True	False	True	False
PTBXL	16707	14010	9	78	40	37	True	True	False	False
PTBXL	16707	14010	447	516	478	475	True	True	False	False
PTBXL	16707	14010	864	934	896	893	True	False	False	True
PTBXL	16707	14010	1299	1367	1329	1327	True	False	False	True
PTBXL	16707	14010	1768	1838	1800	1797	True	False	False	True
PTBXL	16707	14010	2226	2295	2257	2254	True	False	False	True
PTBXL	16707	14010	2634	2701	2663	2662	True	False	False	True
PTBXL	16707	14010	3020	3088	3050	3048	True	False	False	True
PTBXL	16707	14010	3400	3469	3431	3428	True	False	False	True
PTBXL	16707	14010	3781	3849	3811	3809	True	False	False	True
PTBXL	16707	14010	4161	4229	4191	4189	True	False	False	True
PTBXL	16707	14010	4716	4784	4746	4745	True	False	True	False
PTBXL	1556	3392	1	54	16	13	True	True	False	False
PTBXL	1556	3392	234	293	263	260	True	True	False	False
PTBXL	1556	3392	481	540	510	507	True	True	False	False
PTBXL	1556	3392	726	787	756	752	True	False	False	True
PTBXL	1556	3392	973	1051	1002	999	True	False	False	True
PTBXL	1556	3392	1219	1277	1249	1245	True	False	False	True
PTBXL	1556	3392	1465	1533	1495	1491	True	False	False	True
PTBXL	1556	3392	1710	1779	1741	1737	True	False	False	True
PTBXL	1556	3392	1956	2016	1987	1982	True	False	False	True
PTBXL	1556	3392	2203	2271	2233	2229	True	False	False	True
PTBXL	1556	3392	2448	2507	2478	2475	True	False	False	True
PTBXL	1556	3392	2694	2755	2724	2721	True	False	False	True
PTBXL	1556	3392	2939	2999	2970	2965	True	False	False	True
PTBXL	1556	3392	3185	3253	3215	3211	True	False	False	True
PTBXL	1556	3392	3431	3490	3461	3457	True	False	False	True
PTBXL	1556	3392	3678	3745	3707	3704	True	False	False	True
PTBXL	1556	3392	3924	3983	3954	3950	True	False	False	True
PTBXL	1556	3392	4170	4231	4200	4196	True	False	False	True
PTBXL	1556	3392	4416	4475	4446	4442	True	False	False	True
PTBXL	1556	3392	4663	4724	4693	4689	True	False	True	False
PTBXL	19526	16510	201	280	233	232	True	True	False	False
PTBXL	19526	16510	731	808	763	761	True	False	False	True
PTBXL	19526	16510	1263	1339	1295	1293	True	False	False	True
PTBXL	19526	16510	1800	1875	1832	1830	True	False	False	True
PTBXL	19526	16510	2327	2404	2358	2356	True	False	False	True
PTBXL	19526	16510	2877	2964	2908	2907	True	False	False	True
PTBXL	19526	16510	3396	3473	3428	3426	True	False	False	True
PTBXL	19526	16510	3922	4000	3954	3952	True	False	False	True
PTBXL	19526	16510	4469	4544	4501	4499	True	False	True	False
PTBXL	9749	17595	205	267	236	232	True	True	False	False
PTBXL	9749	17595	681	745	712	709	True	False	False	True
PTBXL	9749	17595	1152	1215	1183	1179	True	False	False	True
PTBXL	9749	17595	1605	1668	1636	1633	True	False	False	True
PTBXL	9749	17595	2052	2116	2084	2080	True	False	False	True
PTBXL	9749	17595	2507	2570	2539	2535	True	False	False	True
PTBXL	9749	17595	2961	3026	2993	2989	True	False	False	True
PTBXL	9749	17595	3400	3464	3431	3428	True	False	False	True
PTBXL	9749	17595	3835	3898	3866	3863	True	False	False	True
PTBXL	9749	17595	4280	4343	4311	4308	True	False	False	True
PTBXL	9749	17595	4721	4785	4753	4749	True	False	True	False
PTBXL	15227	13393	248	341	279	277	True	True	False	False
PTBXL	15227	13393	695	778	725	723	True	False	False	True
PTBXL	15227	13393	1142	1225	1173	1170	True	False	False	True
PTBXL	15227	13393	1582	1656	1612	1610	True	False	False	True
PTBXL	15227	13393	2027	2107	2058	2055	True	False	False	True
PTBXL	15227	13393	2477	2570	2508	2506	True	False	False	True
PTBXL	15227	13393	2922	3004	2953	2950	True	False	False	True
PTBXL	15227	13393	3364	3447	3395	3392	True	False	False	True
PTBXL	15227	13393	3816	3892	3846	3844	True	False	False	True
PTBXL	15227	13393	4269	4362	4300	4298	True	False	False	True
PTBXL	15227	13393	4715	4797	4746	4743	True	False	True	False
PTBXL	397	15768	173	251	204	204	True	True	False	False
PTBXL	397	15768	621	702	653	653	True	False	False	True
PTBXL	397	15768	1051	1130	1082	1082	True	False	False	True
PTBXL	397	15768	1505	1571	1537	1537	True	False	False	True
PTBXL	397	15768	1966	2044	1997	1997	True	False	False	True
PTBXL	397	15768	2383	2461	2414	2414	True	False	False	True
PTBXL	397	15768	2839	2917	2869	2870	True	False	False	True
PTBXL	397	15768	3289	3368	3320	3320	True	False	False	True
PTBXL	397	15768	3704	3781	3734	3734	True	False	False	True
PTBXL	397	15768	4182	4262	4213	4213	True	False	False	True
PTBXL	397	15768	4687	4764	4718	4718	True	False	True	False
PTBXL	2909	20468	29	96	58	56	True	True	False	False
PTBXL	2909	20468	543	620	573	571	True	False	False	True
PTBXL	2909	20468	1075	1147	1105	1103	True	False	False	True
PTBXL	2909	20468	1601	1675	1631	1629	True	False	False	True
PTBXL	2909	20468	2122	2190	2152	2150	True	False	False	True
PTBXL	2909	20468	2639	2718	2669	2667	True	False	False	True
PTBXL	2909	20468	3142	3222	3171	3170	True	False	False	True
PTBXL	2909	20468	3654	3730	3684	3682	True	False	False	True
PTBXL	2909	20468	4171	4256	4200	4198	True	False	False	True
PTBXL	2909	20468	4663	4748	4694	4692	True	False	True	False
PTBXL	931	12493	59	117	88	87	True	True	False	False
PTBXL	931	12493	534	593	563	562	True	False	False	True
PTBXL	931	12493	1007	1085	1036	1035	True	False	False	True
PTBXL	931	12493	1487	1549	1516	1515	True	False	False	True
PTBXL	931	12493	1985	2047	2014	2013	True	False	False	True
PTBXL	931	12493	2479	2540	2508	2507	True	False	False	True
PTBXL	931	12493	2959	3044	2988	2987	True	False	False	True
PTBXL	931	12493	3459	3526	3488	3487	True	False	False	True
PTBXL	931	12493	3980	4043	4009	4008	True	False	False	True
PTBXL	931	12493	4512	4574	4541	4540	True	False	True	False
PTBXL	6552	2538	308	403	342	344	True	True	False	False
PTBXL	6552	2538	694	786	727	729	True	False	False	True
PTBXL	6552	2538	1095	1177	1128	1130	True	False	False	True
PTBXL	6552	2538	1490	1569	1523	1525	True	False	False	True
PTBXL	6552	2538	1887	1971	1920	1922	True	False	False	True
PTBXL	6552	2538	2275	2343	2308	2310	True	False	False	True
PTBXL	6552	2538	2658	2729	2691	2692	True	False	False	True
PTBXL	6552	2538	3042	3124	3075	3077	True	False	False	True
PTBXL	6552	2538	3436	3517	3469	3471	True	False	False	True
PTBXL	6552	2538	3832	3900	3865	3867	True	False	False	True
PTBXL	6552	2538	4225	4293	4258	4260	True	False	False	True
PTBXL	6552	2538	4612	4680	4645	4647	True	False	True	False
PTBXL	3909	19326	201	268	230	229	True	True	False	False
PTBXL	3909	19326	706	779	735	734	True	False	False	True
PTBXL	3909	19326	1209	1275	1237	1237	True	False	False	True
PTBXL	3909	19326	1659	1732	1686	1686	True	False	False	True
PTBXL	3909	19326	2136	2202	2164	2164	True	False	False	True
PTBXL	3909	19326	2621	2693	2649	2649	True	False	False	True
PTBXL	3909	19326	3110	3176	3138	3137	True	False	False	True
PTBXL	3909	19326	3579	3652	3607	3607	True	False	False	True
PTBXL	3909	19326	4005	4083	4032	4032	True	False	False	True
PTBXL	3909	19326	4420	4487	4449	4448	True	False	False	True
PTBXL	3909	19326	4843	4909	4871	4871	True	False	True	False
PTBXL	4235	10030	569	650	605	599	True	False	False	True
PTBXL	4235	10030	1207	1297	1243	1237	True	False	False	True
PTBXL	4235	10030	1848	1929	1883	1877	True	False	False	True
PTBXL	4235	10030	2443	2517	2479	2472	True	False	False	True
PTBXL	4235	10030	3073	3171	3110	3104	True	False	False	True
PTBXL	4235	10030	3674	3763	3710	3704	True	False	False	True
PTBXL	4235	10030	4294	4375	4330	4323	True	False	False	True
PTBXL	4235	10030	4911	4972	4947	4940	True	False	True	False
PTBXL	2203	7921	383	473	415	411	True	True	False	False
PTBXL	2203	7921	831	911	862	858	True	False	False	True
PTBXL	2203	7921	1273	1355	1304	1300	True	False	False	True
PTBXL	2203	7921	1710	1788	1742	1738	True	False	False	True
PTBXL	2203	7921	2141	2225	2172	2168	True	False	False	True
PTBXL	2203	7921	2568	2633	2599	2595	True	False	False	True
PTBXL	2203	7921	3002	3082	3033	3029	True	False	False	True
PTBXL	2203	7921	3447	3523	3478	3475	True	False	False	True
PTBXL	2203	7921	3893	3955	3924	3920	True	False	False	True
PTBXL	2203	7921	4328	4412	4359	4356	True	False	False	True
PTBXL	2203	7921	4764	4844	4795	4791	True	False	True	False
PTBXL	1838	3230	438	509	471	466	True	True	False	False
PTBXL	1838	3230	1062	1132	1094	1089	True	False	False	True
PTBXL	1838	3230	1672	1742	1704	1699	True	False	False	True
PTBXL	1838	3230	2260	2355	2293	2288	True	False	False	True
PTBXL	1838	3230	2863	2950	2896	2890	True	False	False	True
PTBXL	1838	3230	3479	3550	3512	3506	True	False	False	True
PTBXL	1838	3230	4074	4163	4107	4101	True	False	False	True
PTBXL	1838	3230	4667	4738	4700	4694	True	False	True	False
PTBXL	14662	6658	363	436	396	391	True	True	False	False
PTBXL	14662	6658	880	969	913	908	True	False	False	True
PTBXL	14662	6658	1395	1485	1429	1423	True	False	False	True
PTBXL	14662	6658	1898	1988	1931	1926	True	False	False	True
PTBXL	14662	6658	2388	2466	2421	2416	True	False	False	True
PTBXL	14662	6658	2887	2976	2919	2915	True	False	False	True
PTBXL	14662	6658	3386	3457	3419	3414	True	False	False	True
PTBXL	14662	6658	3888	3973	3921	3916	True	False	False	True
PTBXL	14662	6658	4387	4474	4419	4414	True	False	False	True
PTBXL	14662	6658	4880	4962	4913	4908	True	False	True	False
PTBXL	2627	6589	1	69	27	25	True	True	False	False
PTBXL	2627	6589	317	384	346	344	True	True	False	False
PTBXL	2627	6589	660	713	688	687	True	False	False	True
PTBXL	2627	6589	1068	1121	1096	1095	True	False	False	True
PTBXL	2627	6589	1513	1566	1541	1540	True	False	False	True
PTBXL	2627	6589	1929	2013	1958	1956	True	False	False	True
PTBXL	2627	6589	2336	2409	2365	2363	True	False	False	True
PTBXL	2627	6589	2725	2793	2755	2752	True	False	False	True
PTBXL	2627	6589	3105	3172	3134	3132	True	False	False	True
PTBXL	2627	6589	3474	3541	3503	3501	True	False	False	True
PTBXL	2627	6589	3831	3884	3859	3858	True	False	False	True
PTBXL	2627	6589	4183	4255	4212	4210	True	False	False	True
PTBXL	2627	6589	4532	4604	4561	4559	True	False	True	False
PTBXL	2627	6589	4910	4964	4939	4937	True	False	True	False
PTBXL	17719	2349	1	69	18	31	True	True	False	False
PTBXL	17719	2349	421	521	470	484	True	True	False	False
PTBXL	17719	2349	755	836	786	789	True	False	False	True
PTBXL	17719	2349	1294	1408	1358	1373	True	False	False	True
PTBXL	17719	2349	1735	1847	1798	1799	True	False	False	True
PTBXL	17719	2349	2164	2291	2239	2253	True	False	False	True
PTBXL	17719	2349	2522	2603	2554	2556	True	False	False	True
PTBXL	17719	2349	3056	3157	3106	3109	True	False	False	True
PTBXL	17719	2349	3487	3587	3537	3537	True	False	False	True
PTBXL	17719	2349	3909	4020	3971	3973	True	False	False	True
PTBXL	17719	2349	4254	4336	4286	4288	True	False	False	True
PTBXL	17719	2349	4784	4873	4835	4835	True	False	True	False
PTBXL	2144	2628	413	484	445	441	True	True	False	False
PTBXL	2144	2628	875	946	907	903	True	False	False	True
PTBXL	2144	2628	1339	1408	1371	1367	True	False	False	True
PTBXL	2144	2628	1815	1907	1847	1843	True	False	False	True
PTBXL	2144	2628	2297	2375	2329	2325	True	False	False	True
PTBXL	2144	2628	2785	2855	2817	2813	True	False	False	True
PTBXL	2144	2628	3267	3340	3299	3296	True	False	False	True
PTBXL	2144	2628	3742	3822	3774	3771	True	False	False	True
PTBXL	2144	2628	4223	4309	4255	4252	True	False	False	True
PTBXL	2144	2628	4713	4779	4745	4741	True	False	True	False
PTBXL	1775	4148	261	334	296	292	True	True	False	False
PTBXL	1775	4148	692	769	726	723	True	False	False	True
PTBXL	1775	4148	1121	1193	1155	1152	True	False	False	True
PTBXL	1775	4148	1555	1627	1589	1585	True	False	False	True
PTBXL	1775	4148	1989	2061	2023	2020	True	False	False	True
PTBXL	1775	4148	2418	2490	2452	2449	True	False	False	True
PTBXL	1775	4148	2848	2919	2881	2878	True	False	False	True
PTBXL	1775	4148	3280	3352	3314	3311	True	False	False	True
PTBXL	1775	4148	3703	3776	3736	3733	True	False	False	True
PTBXL	1775	4148	4123	4195	4157	4154	True	False	False	True
PTBXL	1775	4148	4550	4622	4584	4581	True	False	True	False
PTBXL	18639	4502	175	254	208	205	True	True	False	False
PTBXL	18639	4502	731	823	763	761	True	False	False	True
PTBXL	18639	4502	1265	1341	1297	1295	True	False	False	True
PTBXL	18639	4502	1809	1902	1842	1839	True	False	False	True
PTBXL	18639	4502	2371	2456	2406	2402	True	False	False	True
PTBXL	18639	4502	2928	3007	2960	2958	True	False	False	True
PTBXL	18639	4502	3485	3578	3519	3515	True	False	False	True
PTBXL	18639	4502	4018	4100	4048	4046	True	False	False	True
PTBXL	18639	4502	4561	4636	4594	4591	True	False	True	False
PTBXL	18937	20755	258	329	288	284	True	True	False	False
PTBXL	18937	20755	728	801	759	755	True	False	False	True
PTBXL	18937	20755	1196	1281	1226	1222	True	False	False	True
PTBXL	18937	20755	1665	1749	1696	1692	True	False	False	True
PTBXL	18937	20755	2105	2174	2136	2132	True	False	False	True
PTBXL	18937	20755	2534	2602	2564	2560	True	False	False	True
PTBXL	18937	20755	2952	3021	2983	2979	True	False	False	True
PTBXL	18937	20755	3376	3448	3406	3402	True	False	False	True
PTBXL	18937	20755	3803	3889	3834	3830	True	False	False	True
PTBXL	18937	20755	4224	4299	4255	4251	True	False	False	True
PTBXL	18937	20755	4723	4792	4754	4750	True	False	True	False
PTBXL	172	20766	263	362	324	291	True	True	False	False
PTBXL	172	20766	634	749	695	662	True	False	False	True
PTBXL	172	20766	1005	1119	1065	1032	True	False	False	True
PTBXL	172	20766	1379	1478	1440	1406	True	False	False	True
PTBXL	172	20766	1755	1854	1816	1783	True	False	False	True
PTBXL	172	20766	2128	2227	2189	2156	True	False	False	True
PTBXL	172	20766	2500	2598	2560	2527	True	False	False	True
PTBXL	172	20766	2874	2973	2935	2901	True	False	False	True
PTBXL	172	20766	3252	3350	3312	3279	True	False	False	True
PTBXL	172	20766	3625	3723	3685	3652	True	False	False	True
PTBXL	172	20766	3996	4094	4056	4023	True	False	False	True
PTBXL	172	20766	4366	4469	4427	4394	True	False	False	True
PTBXL	172	20766	4742	4841	4803	4769	True	False	True	False
PTBXL	10517	2466	504	596	559	555	True	False	False	True
PTBXL	10517	2466	1174	1256	1224	1219	True	False	False	True
PTBXL	10517	2466	1729	1822	1772	1767	True	False	False	True
PTBXL	10517	2466	2453	2532	2485	2481	True	False	False	True
PTBXL	10517	2466	3122	3203	3165	3160	True	False	False	True
PTBXL	10517	2466	3743	3813	3777	3771	True	False	False	True
PTBXL	10517	2466	4015	4091	4048	4050	True	False	False	True
PTBXL	10517	2466	4411	4491	4446	4442	True	False	False	True
PTBXL	4836	10399	356	431	393	386	True	True	False	False
PTBXL	4836	10399	796	873	832	826	True	False	False	True
PTBXL	4836	10399	1243	1320	1278	1272	True	False	False	True
PTBXL	4836	10399	1685	1759	1721	1715	True	False	False	True
PTBXL	4836	10399	2113	2193	2150	2142	True	False	False	True
PTBXL	4836	10399	2544	2631	2581	2574	True	False	False	True
PTBXL	4836	10399	2978	3054	3016	3010	True	False	False	True
PTBXL	4836	10399	3418	3506	3455	3449	True	False	False	True
PTBXL	4836	10399	3857	3942	3893	3886	True	False	False	True
PTBXL	4836	10399	4296	4370	4332	4325	True	False	False	True
PTBXL	4836	10399	4728	4817	4764	4757	True	False	True	False
PTBXL	13158	8528	263	335	293	292	True	True	False	False
PTBXL	13158	8528	502	573	532	531	True	False	False	True
PTBXL	13158	8528	825	899	856	854	True	False	False	True
PTBXL	13158	8528	1108	1194	1138	1137	True	False	False	True
PTBXL	13158	8528	1339	1411	1369	1368	True	False	False	True
PTBXL	13158	8528	1648	1721	1679	1677	True	False	False	True
PTBXL	13158	8528	1932	2002	1962	1961	True	False	False	True
PTBXL	13158	8528	2215	2287	2245	2244	True	False	False	True
PTBXL	13158	8528	2499	2587	2529	2528	True	False	False	True
PTBXL	13158	8528	2783	2852	2813	2812	True	False	False	True
PTBXL	13158	8528	3069	3138	3099	3098	True	False	False	True
PTBXL	13158	8528	3354	3425	3384	3383	True	False	False	True
PTBXL	13158	8528	3638	3718	3669	3667	True	False	False	True
PTBXL	13158	8528	3922	3994	3953	3951	True	False	False	True
PTBXL	13158	8528	4206	4284	4236	4234	True	False	False	True
PTBXL	13158	8528	4480	4549	4511	4509	True	False	True	False
PTBXL	13158	8528	4776	4853	4807	4805	True	False	True	False
PTBXL	13145	18250	396	484	427	424	True	True	False	False
PTBXL	13145	18250	873	938	903	900	True	False	False	True
PTBXL	13145	18250	1342	1411	1373	1370	True	False	False	True
PTBXL	13145	18250	1829	1906	1860	1858	True	False	False	True
PTBXL	13145	18250	2308	2377	2339	2336	True	False	False	True
PTBXL	13145	18250	2781	2846	2812	2809	True	False	False	True
PTBXL	13145	18250	3265	3343	3295	3293	True	False	False	True
PTBXL	13145	18250	3750	3817	3781	3778	True	False	False	True
PTBXL	13145	18250	4221	4290	4252	4249	True	False	False	True
PTBXL	13145	18250	4701	4767	4732	4730	True	False	True	False
PTBXL	2565	8977	127	196	158	157	True	True	False	False
PTBXL	2565	8977	725	785	755	753	True	False	False	True
PTBXL	2565	8977	1300	1360	1330	1329	True	False	False	True
PTBXL	2565	8977	1921	1980	1952	1950	True	False	False	True
PTBXL	2565	8977	2541	2640	2571	2570	True	False	False	True
PTBXL	2565	8977	3143	3238	3173	3172	True	False	False	True
PTBXL	2565	8977	3763	3833	3795	3793	True	False	False	True
PTBXL	2565	8977	4379	4471	4409	4408	True	False	False	True
PTBXL	1589	3555	19	95	48	46	True	True	False	False
PTBXL	1589	3555	494	561	523	521	True	True	False	False
PTBXL	1589	3555	962	1029	991	990	True	False	False	True
PTBXL	1589	3555	1446	1538	1476	1474	True	False	False	True
PTBXL	1589	3555	1936	2003	1965	1964	True	False	False	True
PTBXL	1589	3555	2429	2496	2458	2456	True	False	False	True
PTBXL	1589	3555	2916	2983	2945	2943	True	False	False	True
PTBXL	1589	3555	3404	3471	3433	3432	True	False	False	True
PTBXL	1589	3555	3899	3966	3928	3927	True	False	False	True
PTBXL	1589	3555	4387	4476	4416	4415	True	False	False	True
PTBXL	1589	3555	4885	4961	4914	4913	True	False	True	False
PTBXL	8744	9642	93	170	123	122	True	True	False	False
PTBXL	8744	9642	471	553	501	500	True	True	False	False
PTBXL	8744	9642	862	942	892	891	True	False	False	True
PTBXL	8744	9642	1247	1336	1277	1276	True	False	False	True
PTBXL	8744	9642	1629	1712	1659	1658	True	False	False	True
PTBXL	8744	9642	2006	2082	2035	2034	True	False	False	True
PTBXL	8744	9642	2395	2470	2424	2423	True	False	False	True
PTBXL	8744	9642	2783	2857	2812	2811	True	False	False	True
PTBXL	8744	9642	3168	3236	3198	3196	True	False	False	True
PTBXL	8744	9642	3557	3640	3587	3585	True	False	False	True
PTBXL	8744	9642	3955	4023	3985	3984	True	False	False	True
PTBXL	8744	9642	4338	4418	4368	4367	True	False	False	True
PTBXL	8744	9642	4733	4801	4763	4762	True	False	True	False
PTBXL	21325	17347	1	78	26	29	True	True	False	False
PTBXL	21325	17347	264	331	292	294	True	True	False	False
PTBXL	21325	17347	551	611	580	582	True	False	False	True
PTBXL	21325	17347	839	931	874	892	True	False	False	True
PTBXL	21325	17347	1127	1186	1155	1156	True	False	False	True
PTBXL	21325	17347	1416	1510	1452	1469	True	False	False	True
PTBXL	21325	17347	1706	1764	1734	1735	True	False	False	True
PTBXL	21325	17347	1997	2090	2032	2051	True	False	False	True
PTBXL	21325	17347	2288	2347	2316	2318	True	False	False	True
PTBXL	21325	17347	2579	2672	2614	2632	True	False	False	True
PTBXL	21325	17347	2870	2929	2898	2900	True	False	False	True
PTBXL	21325	17347	3162	3255	3198	3216	True	False	False	True
PTBXL	21325	17347	3454	3537	3482	3484	True	False	False	True
PTBXL	21325	17347	3748	3850	3783	3801	True	False	False	True
PTBXL	21325	17347	4042	4110	4070	4071	True	False	False	True
PTBXL	21325	17347	4336	4396	4365	4367	True	False	False	True
PTBXL	21325	17347	4631	4723	4666	4674	True	False	True	False
PTBXL	1480	18328	274	344	306	303	True	True	False	False
PTBXL	1480	18328	693	773	724	721	True	False	False	True
PTBXL	1480	18328	1103	1172	1134	1131	True	False	False	True
PTBXL	1480	18328	1509	1589	1540	1538	True	False	False	True
PTBXL	1480	18328	1921	2001	1952	1949	True	False	False	True
PTBXL	1480	18328	2333	2402	2364	2361	True	False	False	True
PTBXL	1480	18328	2745	2827	2776	2773	True	False	False	True
PTBXL	1480	18328	3146	3234	3177	3175	True	False	False	True
PTBXL	1480	18328	3547	3628	3578	3575	True	False	False	True
PTBXL	1480	18328	3953	4022	3984	3982	True	False	False	True
PTBXL	1480	18328	4363	4432	4394	4392	True	False	False	True
PTBXL	1480	18328	4771	4840	4802	4799	True	False	True	False
PTBXL	10214	11449	1	67	22	21	True	True	False	False
PTBXL	10214	11449	416	501	445	443	True	True	False	False
PTBXL	10214	11449	843	915	872	871	True	False	False	True
PTBXL	10214	11449	1270	1340	1299	1298	True	False	False	True
PTBXL	10214	11449	1709	1781	1739	1737	True	False	False	True
PTBXL	10214	11449	2173	2244	2203	2201	True	False	False	True
PTBXL	10214	11449	2641	2711	2670	2669	True	False	False	True
PTBXL	10214	11449	3125	3196	3155	3153	True	False	False	True
PTBXL	10214	11449	3598	3678	3628	3626	True	False	False	True
PTBXL	10214	11449	4047	4117	4076	4075	True	False	False	True
PTBXL	10214	11449	4484	4554	4514	4512	True	False	True	False
PTBXL	2210	2760	1	56	18	13	True	True	False	False
PTBXL	2210	2760	403	474	436	431	True	True	False	False
PTBXL	2210	2760	821	892	854	849	True	False	False	True
PTBXL	2210	2760	1239	1331	1273	1267	True	False	False	True
PTBXL	2210	2760	1656	1725	1689	1684	True	False	False	True
PTBXL	2210	2760	2058	2136	2090	2085	True	False	False	True
PTBXL	2210	2760	2459	2541	2492	2486	True	False	False	True
PTBXL	2210	2760	2862	2942	2896	2890	True	False	False	True
PTBXL	2210	2760	3263	3332	3296	3291	True	False	False	True
PTBXL	2210	2760	3658	3739	3691	3686	True	False	False	True
PTBXL	2210	2760	4039	4110	4072	4067	True	False	False	True
PTBXL	2210	2760	4419	4490	4452	4447	True	False	False	True
PTBXL	19427	21485	167	245	199	197	True	True	False	False
PTBXL	19427	21485	662	740	693	692	True	False	False	True
PTBXL	19427	21485	1164	1247	1196	1194	True	False	False	True
PTBXL	19427	21485	1608	1685	1640	1638	True	False	False	True
PTBXL	19427	21485	2050	2127	2082	2080	True	False	False	True
PTBXL	19427	21485	2531	2607	2562	2561	True	False	False	True
PTBXL	19427	21485	3058	3139	3090	3088	True	False	False	True
PTBXL	19427	21485	3555	3638	3587	3585	True	False	False	True
PTBXL	19427	21485	4000	4077	4032	4030	True	False	False	True
PTBXL	19427	21485	4409	4489	4441	4439	True	False	False	True
PTBXL	19427	21485	4843	4922	4875	4873	True	False	True	False
PTBXL	12618	7032	119	203	150	163	True	True	False	False
PTBXL	12618	7032	310	392	368	359	True	True	False	False
PTBXL	12618	7032	944	1038	977	990	True	False	False	True
PTBXL	12618	7032	1354	1443	1387	1399	True	False	False	True
PTBXL	12618	7032	1778	1868	1810	1823	True	False	False	True
PTBXL	12618	7032	2201	2289	2233	2246	True	False	False	True
PTBXL	12618	7032	2611	2705	2644	2657	True	False	False	True
PTBXL	12618	7032	2808	2886	2863	2854	True	False	False	True
PTBXL	12618	7032	3415	3503	3448	3461	True	False	False	True
PTBXL	12618	7032	3822	3912	3855	3868	True	False	False	True
PTBXL	12618	7032	4241	4330	4273	4286	True	False	False	True
PTBXL	12618	7032	4659	4746	4691	4705	True	False	True	False
PTBXL	11855	8288	285	378	317	316	True	True	False	False
PTBXL	11855	8288	814	890	846	845	True	False	False	True
PTBXL	11855	8288	1227	1303	1259	1257	True	False	False	True
PTBXL	11855	8288	1804	1874	1836	1834	True	False	False	True
PTBXL	11855	8288	2294	2374	2325	2324	True	False	False	True
PTBXL	11855	8288	2796	2880	2828	2826	True	False	False	True
PTBXL	11855	8288	3225	3315	3257	3255	True	False	False	True
PTBXL	11855	8288	3793	3875	3824	3823	True	False	False	True
PTBXL	11855	8288	4311	4396	4343	4342	True	False	False	True
PTBXL	11855	8288	4842	4918	4874	4872	True	False	True	False
PTBXL	3918	6737	1	75	37	31	True	True	False	False
PTBXL	3918	6737	437	511	473	467	True	True	False	False
PTBXL	3918	6737	874	961	910	904	True	False	False	True
PTBXL	3918	6737	1300	1374	1336	1330	True	False	False	True
PTBXL	3918	6737	1722	1795	1757	1751	True	False	False	True
PTBXL	3918	6737	2147	2221	2183	2177	True	False	False	True
PTBXL	3918	6737	2570	2656	2605	2599	True	False	False	True
PTBXL	3918	6737	2979	3053	3015	3009	True	False	False	True
PTBXL	3918	6737	3385	3459	3421	3415	True	False	False	True
PTBXL	3918	6737	3805	3897	3841	3836	True	False	False	True
PTBXL	3918	6737	4232	4306	4268	4262	True	False	False	True
PTBXL	3918	6737	4647	4720	4682	4676	True	False	True	False
PTBXL	4576	430	185	277	239	238	True	True	False	False
PTBXL	4576	430	538	637	586	586	True	False	False	True
PTBXL	4576	430	875	993	936	935	True	False	False	True
PTBXL	4576	430	1234	1345	1289	1288	True	False	False	True
PTBXL	4576	430	1601	1696	1645	1643	True	False	False	True
PTBXL	4576	430	1945	2051	1994	1993	True	False	False	True
PTBXL	4576	430	2297	2407	2351	2350	True	False	False	True
PTBXL	4576	430	2665	2756	2709	2708	True	False	False	True
PTBXL	4576	430	3031	3128	3074	3073	True	False	False	True
PTBXL	4576	430	3398	3503	3444	3443	True	False	False	True
PTBXL	4576	430	3752	3862	3809	3808	True	False	False	True
PTBXL	4576	430	4113	4208	4170	4169	True	False	False	True
PTBXL	4576	430	4481	4580	4529	4528	True	False	True	False
PTBXL	4576	430	4840	4955	4896	4895	True	False	True	False
PTBXL	10640	6816	350	430	384	379	True	True	False	False
PTBXL	10640	6816	894	974	930	926	True	False	False	True
PTBXL	10640	6816	1368	1464	1410	1406	True	False	False	True
PTBXL	10640	6816	1822	1893	1854	1851	True	False	False	True
PTBXL	10640	6816	2250	2323	2284	2280	True	False	False	True
PTBXL	10640	6816	2737	2811	2771	2765	True	False	False	True
PTBXL	10640	6816	3199	3270	3232	3227	True	False	False	True
PTBXL	10640	6816	3700	3783	3734	3729	True	False	False	True
PTBXL	10640	6816	4175	4252	4208	4203	True	False	False	True
PTBXL	10640	6816	4674	4754	4710	4705	True	False	True	False
PTBXL	1843	20283	20	103	51	48	True	True	False	False
PTBXL	1843	20283	887	968	919	916	True	False	False	True
PTBXL	1843	20283	1684	1761	1717	1713	True	False	False	True
PTBXL	1843	20283	2145	2225	2176	2173	True	False	False	True
PTBXL	1843	20283	2535	2609	2567	2563	True	False	False	True
PTBXL	1843	20283	2910	2997	2942	2939	True	False	False	True
PTBXL	1843	20283	3292	3369	3324	3321	True	False	False	True
PTBXL	1843	20283	3678	3759	3709	3706	True	False	False	True
PTBXL	1843	20283	4056	4132	4088	4085	True	False	False	True
PTBXL	1843	20283	4444	4532	4476	4472	True	False	True	False
PTBXL	8555	3020	36	111	73	66	True	True	False	False
PTBXL	8555	3020	611	685	647	641	True	False	False	True
PTBXL	8555	3020	1200	1274	1236	1230	True	False	False	True
PTBXL	8555	3020	1787	1884	1823	1817	True	False	False	True
PTBXL	8555	3020	2347	2421	2383	2376	True	False	False	True
PTBXL	8555	3020	2904	2997	2941	2934	True	False	False	True
PTBXL	8555	3020	3487	3561	3523	3517	True	False	False	True
PTBXL	8555	3020	4087	4161	4123	4116	True	False	False	True
PTBXL	8555	3020	4696	4770	4732	4726	True	False	True	False
PTBXL	2507	19468	16	85	50	48	True	True	False	False
PTBXL	2507	19468	339	408	374	371	True	True	False	False
PTBXL	2507	19468	666	734	699	697	True	False	False	True
PTBXL	2507	19468	989	1057	1022	1020	True	False	False	True
PTBXL	2507	19468	1316	1384	1348	1346	True	False	False	True
PTBXL	2507	19468	1643	1712	1675	1673	True	False	False	True
PTBXL	2507	19468	1963	2032	1996	1994	True	False	False	True
PTBXL	2507	19468	2281	2351	2315	2313	True	False	False	True
PTBXL	2507	19468	2601	2669	2634	2632	True	False	False	True
PTBXL	2507	19468	2923	2990	2955	2953	True	False	False	True
PTBXL	2507	19468	3252	3320	3285	3283	True	False	False	True
PTBXL	2507	19468	3579	3647	3612	3610	True	False	False	True
PTBXL	2507	19468	3905	3974	3938	3936	True	False	False	True
PTBXL	2507	19468	4228	4296	4261	4259	True	False	False	True
PTBXL	2507	19468	4546	4618	4582	4580	True	False	True	False
PTBXL	2507	19468	4867	4936	4900	4898	True	False	True	False
PTBXL	3122	1170	333	393	364	362	True	True	False	False
PTBXL	3122	1170	717	784	749	747	True	False	False	True
PTBXL	3122	1170	1101	1162	1131	1130	True	False	False	True
PTBXL	3122	1170	1488	1561	1519	1517	True	False	False	True
PTBXL	3122	1170	1878	1944	1908	1907	True	False	False	True
PTBXL	3122	1170	2274	2334	2305	2304	True	False	False	True
PTBXL	3122	1170	2666	2731	2697	2695	True	False	False	True
PTBXL	3122	1170	3053	3112	3083	3082	True	False	False	True
PTBXL	3122	1170	3439	3498	3469	3468	True	False	False	True
PTBXL	3122	1170	3829	3889	3859	3858	True	False	False	True
PTBXL	3122	1170	4221	4281	4251	4250	True	False	False	True
PTBXL	3122	1170	4608	4668	4638	4637	True	False	True	False
PTBXL	16425	14449	165	239	194	194	True	True	False	False
PTBXL	16425	14449	525	606	554	553	True	False	False	True
PTBXL	16425	14449	759	837	787	786	True	False	False	True
PTBXL	16425	14449	1203	1276	1232	1232	True	False	False	True
PTBXL	16425	14449	1563	1644	1592	1592	True	False	False	True
PTBXL	16425	14449	1812	1885	1840	1839	True	False	False	True
PTBXL	16425	14449	2232	2317	2261	2261	True	False	False	True
PTBXL	16425	14449	2576	2641	2604	2603	True	False	False	True
PTBXL	16425	14449	2820	2893	2848	2847	True	False	False	True
PTBXL	16425	14449	3233	3308	3262	3262	True	False	False	True
PTBXL	16425	14449	3577	3657	3606	3606	True	False	False	True
PTBXL	16425	14449	3826	3890	3855	3854	True	False	False	True
PTBXL	16425	14449	4245	4322	4273	4273	True	False	False	True
PTBXL	16425	14449	4592	4662	4621	4621	True	False	True	False
PTBXL	3923	3107	71	156	103	100	True	True	False	False
PTBXL	3923	3107	529	621	561	558	True	False	False	True
PTBXL	3923	3107	986	1062	1018	1015	True	False	False	True
PTBXL	3923	3107	1442	1528	1475	1472	True	False	False	True
PTBXL	3923	3107	1904	1992	1936	1933	True	False	False	True
PTBXL	3923	3107	2371	2447	2403	2400	True	False	False	True
PTBXL	3923	3107	2847	2924	2879	2877	True	False	False	True
PTBXL	3923	3107	3321	3411	3352	3349	True	False	False	True
PTBXL	3923	3107	3795	3874	3827	3823	True	False	False	True
PTBXL	3923	3107	4275	4360	4307	4304	True	False	False	True
PTBXL	3923	3107	4756	4850	4788	4786	True	False	True	False
PTBXL	11520	9005	285	367	317	313	True	True	False	False
PTBXL	11520	9005	670	740	702	698	True	False	False	True
PTBXL	11520	9005	1057	1137	1088	1085	True	False	False	True
PTBXL	11520	9005	1444	1531	1476	1472	True	False	False	True
PTBXL	11520	9005	1819	1906	1851	1847	True	False	False	True
PTBXL	11520	9005	2197	2275	2228	2225	True	False	False	True
PTBXL	11520	9005	2585	2654	2616	2612	True	False	False	True
PTBXL	11520	9005	2995	3065	3027	3024	True	False	False	True
PTBXL	11520	9005	3380	3449	3411	3408	True	False	False	True
PTBXL	11520	9005	3774	3843	3805	3801	True	False	False	True
PTBXL	11520	9005	4153	4240	4185	4181	True	False	False	True
PTBXL	11520	9005	4539	4608	4570	4567	True	False	True	False
PTBXL	11520	9005	4911	4968	4943	4939	True	False	True	False
PTBXL	6231	10187	216	294	248	244	True	True	False	False
PTBXL	6231	10187	556	631	589	584	True	False	False	True
PTBXL	6231	10187	903	980	937	932	True	False	False	True
PTBXL	6231	10187	1248	1327	1281	1277	True	False	False	True
PTBXL	6231	10187	1600	1669	1632	1628	True	False	False	True
PTBXL	6231	10187	1944	2027	1978	1973	True	False	False	True
PTBXL	6231	10187	2296	2371	2329	2325	True	False	False	True
PTBXL	6231	10187	2640	2717	2673	2669	True	False	False	True
PTBXL	6231	10187	2980	3057	3013	3009	True	False	False	True
PTBXL	6231	10187	3316	3387	3349	3344	True	False	False	True
PTBXL	6231	10187	3655	3726	3688	3684	True	False	False	True
PTBXL	6231	10187	3996	4073	4029	4024	True	False	False	True
PTBXL	6231	10187	4325	4403	4358	4354	True	False	False	True
PTBXL	6231	10187	4654	4727	4687	4683	True	False	True	False
PTBXL	13052	21775	70	156	101	99	True	True	False	False
PTBXL	13052	21775	503	587	535	532	True	False	False	True
PTBXL	13052	21775	951	1026	982	979	True	False	False	True
PTBXL	13052	21775	1393	1476	1424	1422	True	False	False	True
PTBXL	13052	21775	1814	1888	1844	1842	True	False	False	True
PTBXL	13052	21775	2213	2285	2244	2242	True	False	False	True
PTBXL	13052	21775	2626	2700	2657	2655	True	False	False	True
PTBXL	13052	21775	3038	3119	3069	3066	True	False	False	True
PTBXL	13052	21775	3483	3556	3514	3512	True	False	False	True
PTBXL	13052	21775	3935	4022	3966	3964	True	False	False	True
PTBXL	13052	21775	4353	4439	4384	4381	True	False	False	True
PTBXL	13052	21775	4803	4891	4835	4832	True	False	True	False
PTBXL	6542	2825	395	455	424	423	True	True	False	False
PTBXL	6542	2825	840	898	868	867	True	False	False	True
PTBXL	6542	2825	1289	1348	1318	1317	True	False	False	True
PTBXL	6542	2825	1738	1800	1767	1766	True	False	False	True
PTBXL	6542	2825	2185	2242	2213	2212	True	False	False	True
PTBXL	6542	2825	2636	2694	2664	2664	True	False	False	True
PTBXL	6542	2825	3086	3145	3115	3114	True	False	False	True
PTBXL	6542	2825	3537	3596	3566	3565	True	False	False	True
PTBXL	6542	2825	3985	4043	4013	4013	True	False	False	True
PTBXL	6542	2825	4437	4495	4465	4464	True	False	False	True
PTBXL	6542	2825	4886	4946	4915	4914	True	False	True	False
PTBXL	14220	13157	256	327	289	285	True	True	False	False
PTBXL	14220	13157	779	850	812	808	True	False	False	True
PTBXL	14220	13157	1280	1350	1312	1308	True	False	False	True
PTBXL	14220	13157	1780	1851	1813	1809	True	False	False	True
PTBXL	14220	13157	2320	2390	2352	2348	True	False	False	True
PTBXL	14220	13157	2861	2932	2894	2890	True	False	False	True
PTBXL	14220	13157	3397	3468	3430	3426	True	False	False	True
PTBXL	14220	13157	3915	3985	3947	3943	True	False	False	True
PTBXL	14220	13157	4400	4471	4433	4428	True	False	False	True
PTBXL	14220	13157	4910	4968	4943	4939	True	False	True	False
PTBXL	17839	7047	1	54	13	8	True	True	False	False
PTBXL	17839	7047	406	486	440	436	True	True	False	False
PTBXL	17839	7047	834	903	868	864	True	False	False	True
PTBXL	17839	7047	1243	1317	1276	1272	True	False	False	True
PTBXL	17839	7047	1653	1735	1687	1683	True	False	False	True
PTBXL	17839	7047	2084	2171	2118	2115	True	False	False	True
PTBXL	17839	7047	2519	2595	2552	2549	True	False	False	True
PTBXL	17839	7047	2935	3022	2968	2964	True	False	False	True
PTBXL	17839	7047	3344	3424	3377	3374	True	False	False	True
PTBXL	17839	7047	3774	3859	3808	3805	True	False	False	True
PTBXL	17839	7047	4211	4293	4244	4240	True	False	False	True
PTBXL	16463	6727	268	332	302	298	True	True	False	False
PTBXL	16463	6727	706	798	739	736	True	False	False	True
PTBXL	16463	6727	1126	1217	1160	1156	True	False	False	True
PTBXL	16463	6727	1533	1604	1566	1562	True	False	False	True
PTBXL	16463	6727	1939	2004	1972	1968	True	False	False	True
PTBXL	16463	6727	2354	2420	2387	2384	True	False	False	True
PTBXL	16463	6727	2769	2834	2802	2798	True	False	False	True
PTBXL	16463	6727	3172	3259	3206	3202	True	False	False	True
PTBXL	16463	6727	3575	3661	3608	3605	True	False	False	True
PTBXL	16463	6727	3993	4071	4026	4023	True	False	False	True
PTBXL	16463	6727	4417	4498	4450	4447	True	False	False	True
PTBXL	16463	6727	4821	4897	4854	4850	True	False	True	False
PTBXL	19605	14515	436	513	471	464	True	True	False	False
PTBXL	19605	14515	929	1004	964	958	True	False	False	True
PTBXL	19605	14515	1416	1479	1450	1444	True	False	False	True
PTBXL	19605	14515	1911	1975	1945	1939	True	False	False	True
PTBXL	19605	14515	2386	2464	2420	2414	True	False	False	True
PTBXL	19605	14515	2840	2914	2875	2868	True	False	False	True
PTBXL	19605	14515	3304	3379	3339	3333	True	False	False	True
PTBXL	19605	14515	3777	3856	3812	3805	True	False	False	True
PTBXL	19605	14515	4256	4343	4290	4284	True	False	False	True
PTBXL	19605	14515	4733	4803	4768	4762	True	False	True	False
PTBXL	16045	2059	343	414	376	372	True	True	False	False
PTBXL	16045	2059	727	798	760	756	True	False	False	True
PTBXL	16045	2059	1112	1187	1144	1140	True	False	False	True
PTBXL	16045	2059	1487	1558	1520	1516	True	False	False	True
PTBXL	16045	2059	1878	1949	1911	1906	True	False	False	True
PTBXL	16045	2059	2282	2353	2315	2310	True	False	False	True
PTBXL	16045	2059	2687	2758	2720	2715	True	False	False	True
PTBXL	16045	2059	3100	3170	3132	3128	True	False	False	True
PTBXL	16045	2059	3513	3583	3545	3541	True	False	False	True
PTBXL	16045	2059	3903	3979	3935	3931	True	False	False	True
PTBXL	16045	2059	4286	4357	4319	4315	True	False	False	True
PTBXL	16045	2059	4681	4752	4714	4709	True	False	True	False
PTBXL	12223	18277	1	62	19	14	True	True	False	False
PTBXL	12223	18277	297	374	336	331	True	True	False	False
PTBXL	12223	18277	613	695	652	646	True	False	False	True
PTBXL	12223	18277	810	904	866	845	True	False	False	True
PTBXL	12223	18277	1235	1330	1275	1271	True	False	False	True
PTBXL	12223	18277	1548	1625	1587	1582	True	False	False	True
PTBXL	12223	18277	1860	1937	1899	1894	True	False	False	True
PTBXL	12223	18277	2174	2261	2213	2208	True	False	False	True
PTBXL	12223	18277	2487	2566	2525	2521	True	False	False	True
PTBXL	12223	18277	2671	2764	2726	2706	True	False	False	True
PTBXL	12223	18277	3112	3212	3155	3150	True	False	False	True
PTBXL	12223	18277	3418	3508	3470	3465	True	False	False	True
PTBXL	12223	18277	3741	3837	3782	3777	True	False	False	True
PTBXL	12223	18277	4053	4149	4092	4088	True	False	False	True
PTBXL	12223	18277	4365	4474	4404	4400	True	False	False	True
PTBXL	9416	14826	98	171	132	126	True	True	False	False
PTBXL	9416	14826	497	589	530	524	True	True	False	False
PTBXL	9416	14826	896	981	930	924	True	False	False	True
PTBXL	9416	14826	1295	1378	1330	1323	True	False	False	True
PTBXL	9416	14826	1695	1770	1730	1723	True	False	False	True
PTBXL	9416	14826	2097	2169	2131	2125	True	False	False	True
PTBXL	9416	14826	2498	2583	2533	2526	True	False	False	True
PTBXL	9416	14826	2898	2982	2933	2926	True	False	False	True
PTBXL	9416	14826	3295	3381	3330	3323	True	False	False	True
PTBXL	9416	14826	3689	3771	3724	3717	True	False	False	True
PTBXL	9416	14826	4082	4161	4118	4111	True	False	False	True
PTBXL	9416	14826	4481	4562	4516	4509	True	False	True	False
PTBXL	9416	14826	4879	4963	4915	4909	True	False	True	False
PTBXL	14382	19439	138	206	168	166	True	True	False	False
PTBXL	14382	19439	399	467	429	426	True	True	False	False
PTBXL	14382	19439	622	689	650	647	True	False	False	True
PTBXL	14382	19439	853	931	884	880	True	False	False	True
PTBXL	14382	19439	1130	1198	1159	1158	True	False	False	True
PTBXL	14382	19439	1379	1466	1422	1420	True	False	False	True
PTBXL	14382	19439	1685	1772	1734	1732	True	False	False	True
PTBXL	14382	19439	1957	2032	1986	1984	True	False	False	True
PTBXL	14382	19439	2210	2277	2239	2237	True	False	False	True
PTBXL	14382	19439	2508	2599	2552	2550	True	False	False	True
PTBXL	14382	19439	2777	2845	2806	2803	True	False	False	True
PTBXL	14382	19439	3057	3128	3087	3086	True	False	False	True
PTBXL	14382	19439	3320	3397	3349	3347	True	False	False	True
PTBXL	14382	19439	3524	3591	3553	3549	True	False	False	True
PTBXL	14382	19439	3707	3789	3751	3748	True	False	False	True
PTBXL	14382	19439	3978	4050	4007	4006	True	False	False	True
PTBXL	14382	19439	4187	4273	4216	4213	True	False	False	True
PTBXL	14382	19439	4403	4471	4433	4430	True	False	False	True
PTBXL	14382	19439	4633	4701	4663	4661	True	False	True	False
PTBXL	14382	19439	4833	4899	4862	4860	True	False	True	False
PTBXL	8872	9764	461	544	499	497	True	True	False	False
PTBXL	8872	9764	736	853	782	775	True	False	False	True
PTBXL	8872	9764	1361	1439	1401	1399	True	False	False	True
PTBXL	8872	9764	1637	1748	1685	1675	True	False	False	True
PTBXL	8872	9764	2236	2331	2273	2271	True	False	False	True
PTBXL	8872	9764	2509	2594	2556	2554	True	False	False	True
PTBXL	8872	9764	3076	3153	3115	3113	True	False	False	True
PTBXL	8872	9764	3352	3438	3399	3392	True	False	False	True
PTBXL	8872	9764	3944	4021	3983	3981	True	False	False	True
PTBXL	8872	9764	4219	4304	4266	4258	True	False	False	True
PTBXL	8872	9764	4848	4933	4885	4883	True	False	True	False
PTBXL	2492	6283	58	143	91	88	True	True	False	False
PTBXL	2492	6283	475	546	508	505	True	True	False	False
PTBXL	2492	6283	896	967	929	926	True	False	False	True
PTBXL	2492	6283	1321	1391	1353	1350	True	False	False	True
PTBXL	2492	6283	1747	1817	1779	1777	True	False	False	True
PTBXL	2492	6283	2174	2244	2206	2204	True	False	False	True
PTBXL	2492	6283	2603	2688	2636	2633	True	False	False	True
PTBXL	2492	6283	3030	3101	3063	3060	True	False	False	True
PTBXL	2492	6283	3455	3523	3488	3485	True	False	False	True
PTBXL	2492	6283	3883	3966	3916	3913	True	False	False	True
PTBXL	2492	6283	4313	4384	4346	4343	True	False	False	True
PTBXL	2492	6283	4741	4812	4774	4771	True	False	True	False
PTBXL	2693	2087	96	165	127	125	True	True	False	False
PTBXL	2693	2087	612	682	644	641	True	False	False	True
PTBXL	2693	2087	1091	1183	1123	1121	True	False	False	True
PTBXL	2693	2087	1586	1655	1617	1615	True	False	False	True
PTBXL	2693	2087	2084	2153	2115	2113	True	False	False	True
PTBXL	2693	2087	2587	2669	2619	2617	True	False	False	True
PTBXL	2693	2087	3079	3162	3110	3108	True	False	False	True
PTBXL	2693	2087	3571	3640	3602	3600	True	False	False	True
PTBXL	2693	2087	4070	4146	4101	4099	True	False	False	True
PTBXL	2693	2087	4553	4622	4584	4582	True	False	True	False
PTBXL	1068	1886	230	299	261	257	True	True	False	False
PTBXL	1068	1886	562	631	592	587	True	False	False	True
PTBXL	1068	1886	888	951	919	914	True	False	False	True
PTBXL	1068	1886	1207	1271	1239	1233	True	False	False	True
PTBXL	1068	1886	1623	1687	1654	1649	True	False	False	True
PTBXL	1068	1886	2034	2107	2064	2060	True	False	False	True
PTBXL	1068	1886	2439	2521	2471	2466	True	False	False	True
PTBXL	1068	1886	2818	2892	2850	2844	True	False	False	True
PTBXL	1068	1886	3205	3280	3236	3232	True	False	False	True
PTBXL	1068	1886	3586	3655	3617	3612	True	False	False	True
PTBXL	1068	1886	3957	4027	3989	3984	True	False	False	True
PTBXL	1068	1886	4314	4391	4346	4339	True	False	False	True
PTBXL	1068	1886	4667	4728	4698	4692	True	False	True	False
PTBXL	8507	4193	173	263	207	203	True	True	False	False
PTBXL	8507	4193	436	522	471	466	True	True	False	False
PTBXL	8507	4193	687	767	722	717	True	False	False	True
PTBXL	8507	4193	937	1013	972	968	True	False	False	True
PTBXL	8507	4193	1199	1272	1234	1230	True	False	False	True
PTBXL	8507	4193	1482	1560	1515	1511	True	False	False	True
PTBXL	8507	4193	1765	1843	1800	1795	True	False	False	True
PTBXL	8507	4193	2030	2103	2065	2060	True	False	False	True
PTBXL	8507	4193	2291	2365	2326	2322	True	False	False	True
PTBXL	8507	4193	2560	2642	2594	2590	True	False	False	True
PTBXL	8507	4193	2851	2927	2884	2880	True	False	False	True
PTBXL	8507	4193	3135	3212	3171	3165	True	False	False	True
PTBXL	8507	4193	3402	3476	3436	3431	True	False	False	True
PTBXL	8507	4193	3658	3735	3692	3688	True	False	False	True
PTBXL	8507	4193	3915	3994	3948	3945	True	False	False	True
PTBXL	8507	4193	4181	4260	4216	4211	True	False	False	True
PTBXL	8507	4193	4444	4517	4480	4475	True	False	True	False
PTBXL	8507	4193	4698	4771	4733	4727	True	False	True	False
PTBXL	14384	5232	85	156	118	117	True	True	False	False
PTBXL	14384	5232	484	557	517	516	True	True	False	False
PTBXL	14384	5232	880	951	913	912	True	False	False	True
PTBXL	14384	5232	1280	1361	1313	1312	True	False	False	True
PTBXL	14384	5232	1684	1769	1718	1717	True	False	False	True
PTBXL	14384	5232	2001	2087	2041	2039	True	False	False	True
PTBXL	14384	5232	2489	2574	2523	2522	True	False	False	True
PTBXL	14384	5232	2887	2961	2919	2918	True	False	False	True
PTBXL	14384	5232	3283	3354	3315	3315	True	False	False	True
PTBXL	14384	5232	3679	3767	3712	3711	True	False	False	True
PTBXL	14384	5232	4077	4162	4110	4109	True	False	False	True
PTBXL	14384	5232	4431	4513	4474	4467	True	False	True	False
PTBXL	14384	5232	4888	4964	4921	4920	True	False	True	False
PTBXL	20893	17409	185	292	222	226	True	True	False	False
PTBXL	20893	17409	451	542	489	494	True	True	False	False
PTBXL	20893	17409	715	806	754	759	True	False	False	True
PTBXL	20893	17409	982	1073	1019	1024	True	False	False	True
PTBXL	20893	17409	1248	1338	1285	1304	True	False	False	True
PTBXL	20893	17409	1514	1604	1551	1556	True	False	False	True
PTBXL	20893	17409	1763	1869	1816	1821	True	False	False	True
PTBXL	20893	17409	2044	2137	2082	2087	True	False	False	True
PTBXL	20893	17409	2311	2403	2349	2354	True	False	False	True
PTBXL	20893	17409	2577	2670	2614	2619	True	False	False	True
PTBXL	20893	17409	2845	2937	2883	2888	True	False	False	True
PTBXL	20893	17409	3116	3205	3153	3158	True	False	False	True
PTBXL	20893	17409	3387	3479	3425	3430	True	False	False	True
PTBXL	20893	17409	3660	3752	3697	3702	True	False	False	True
PTBXL	20893	17409	3932	4025	3969	3974	True	False	False	True
PTBXL	20893	17409	4204	4295	4242	4248	True	False	False	True
PTBXL	20893	17409	4477	4567	4514	4519	True	False	True	False
PTBXL	20893	17409	4747	4838	4785	4790	True	False	True	False
PTBXL	11601	18111	85	162	118	114	True	True	False	False
PTBXL	11601	18111	518	588	551	546	True	False	False	True
PTBXL	11601	18111	984	1055	1016	1012	True	False	False	True
PTBXL	11601	18111	1438	1514	1470	1466	True	False	False	True
PTBXL	11601	18111	1884	1954	1916	1911	True	False	False	True
PTBXL	11601	18111	2335	2416	2368	2363	True	False	False	True
PTBXL	11601	18111	2801	2867	2833	2829	True	False	False	True
PTBXL	11601	18111	3260	3336	3292	3288	True	False	False	True
PTBXL	11601	18111	3708	3786	3741	3736	True	False	False	True
PTBXL	11601	18111	4176	4264	4210	4206	True	False	False	True
PTBXL	11601	18111	4656	4724	4688	4684	True	False	True	False
PTBXL	11364	21650	99	163	129	128	True	True	False	False
PTBXL	11364	21650	505	566	535	534	True	False	False	True
PTBXL	11364	21650	908	971	937	936	True	False	False	True
PTBXL	11364	21650	1316	1378	1345	1344	True	False	False	True
PTBXL	11364	21650	1735	1796	1765	1764	True	False	False	True
PTBXL	11364	21650	2160	2222	2189	2188	True	False	False	True
PTBXL	11364	21650	2583	2652	2613	2612	True	False	False	True
PTBXL	11364	21650	3020	3081	3050	3049	True	False	False	True
PTBXL	11364	21650	3467	3529	3497	3496	True	False	False	True
PTBXL	11364	21650	3916	3977	3946	3945	True	False	False	True
PTBXL	11364	21650	4360	4423	4389	4389	True	False	False	True
PTBXL	11364	21650	4812	4875	4842	4841	True	False	True	False
PTBXL	12176	16042	233	341	285	279	True	True	False	False
PTBXL	12176	16042	600	691	637	631	True	False	False	True
PTBXL	12176	16042	954	1040	990	984	True	False	False	True
PTBXL	12176	16042	1301	1382	1335	1329	True	False	False	True
PTBXL	12176	16042	1518	1611	1553	1547	True	False	False	True
PTBXL	12176	16042	1907	1980	1942	1936	True	False	False	True
PTBXL	12176	16042	2276	2348	2310	2305	True	False	False	True
PTBXL	12176	16042	2594	2676	2628	2624	True	False	False	True
PTBXL	12176	16042	2936	3027	2972	2966	True	False	False	True
PTBXL	12176	16042	3291	3376	3327	3321	True	False	False	True
PTBXL	12176	16042	3638	3723	3673	3668	True	False	False	True
PTBXL	12176	16042	3981	4063	4015	4009	True	False	False	True
PTBXL	12176	16042	4320	4415	4354	4349	True	False	False	True
PTBXL	12176	16042	4665	4752	4699	4694	True	False	True	False
PTBXL	2910	9849	85	155	117	113	True	True	False	False
PTBXL	2910	9849	428	497	459	455	True	True	False	False
PTBXL	2910	9849	663	759	701	705	True	False	False	True
PTBXL	2910	9849	1108	1179	1141	1137	True	False	False	True
PTBXL	2910	9849	1443	1508	1475	1471	True	False	False	True
PTBXL	2910	9849	1783	1853	1815	1811	True	False	False	True
PTBXL	2910	9849	2119	2190	2151	2148	True	False	False	True
PTBXL	2910	9849	2327	2400	2373	2365	True	False	False	True
PTBXL	2910	9849	2801	2880	2833	2828	True	False	False	True
PTBXL	2910	9849	3137	3201	3169	3165	True	False	False	True
PTBXL	2910	9849	3415	3488	3453	3453	True	False	False	True
PTBXL	2910	9849	3818	3901	3850	3846	True	False	False	True
PTBXL	2910	9849	4151	4234	4182	4179	True	False	False	True
PTBXL	2910	9849	4490	4560	4522	4518	True	False	True	False
PTBXL	2910	9849	4832	4896	4864	4859	True	False	True	False
PTBXL	6498	933	407	475	437	435	True	True	False	False
PTBXL	6498	933	865	952	896	894	True	False	False	True
PTBXL	6498	933	1324	1402	1354	1352	True	False	False	True
PTBXL	6498	933	1790	1859	1821	1819	True	False	False	True
PTBXL	6498	933	2256	2325	2287	2285	True	False	False	True
PTBXL	6498	933	2716	2793	2747	2744	True	False	False	True
PTBXL	6498	933	3168	3256	3198	3196	True	False	False	True
PTBXL	6498	933	3626	3712	3657	3655	True	False	False	True
PTBXL	6498	933	4090	4159	4121	4119	True	False	False	True
PTBXL	6498	933	4546	4631	4577	4575	True	False	True	False
PTBXL	21431	19115	557	613	586	585	True	False	False	True
PTBXL	21431	19115	923	979	952	950	True	False	False	True
PTBXL	21431	19115	1351	1407	1380	1379	True	False	False	True
PTBXL	21431	19115	1623	1678	1651	1650	True	False	False	True
PTBXL	21431	19115	1963	2019	1992	1991	True	False	False	True
PTBXL	21431	19115	2371	2426	2399	2398	True	False	False	True
PTBXL	21431	19115	2787	2843	2816	2815	True	False	False	True
PTBXL	21431	19115	3176	3232	3205	3204	True	False	False	True
PTBXL	21431	19115	3633	3688	3661	3660	True	False	False	True
PTBXL	21431	19115	3962	4018	3991	3990	True	False	False	True
PTBXL	21431	19115	4343	4399	4371	4370	True	False	False	True
PTBXL	21431	19115	4757	4812	4785	4784	True	False	True	False
PTBXL	18506	20964	173	254	206	207	True	True	False	False
PTBXL	18506	20964	582	663	614	616	True	False	False	True
PTBXL	18506	20964	997	1081	1029	1032	True	False	False	True
PTBXL	18506	20964	1415	1491	1447	1450	True	False	False	True
PTBXL	18506	20964	1818	1889	1851	1853	True	False	False	True
PTBXL	18506	20964	2224	2311	2257	2259	True	False	False	True
PTBXL	18506	20964	2640	2710	2672	2674	True	False	False	True
PTBXL	18506	20964	3057	3127	3089	3092	True	False	False	True
PTBXL	18506	20964	3464	3545	3497	3498	True	False	False	True
PTBXL	18506	20964	3874	3944	3906	3908	True	False	False	True
PTBXL	18506	20964	4285	4372	4317	4319	True	False	False	True
PTBXL	18506	20964	4704	4774	4736	4739	True	False	True	False
PTBXL	3208	14560	132	214	162	160	True	True	False	False
PTBXL	3208	14560	479	555	509	507	True	True	False	False
PTBXL	3208	14560	826	901	856	853	True	False	False	True
PTBXL	3208	14560	1173	1241	1203	1201	True	False	False	True
PTBXL	3208	14560	1519	1592	1549	1547	True	False	False	True
PTBXL	3208	14560	1865	1930	1895	1892	True	False	False	True
PTBXL	3208	14560	2210	2291	2241	2238	True	False	False	True
PTBXL	3208	14560	2558	2621	2588	2586	True	False	False	True
PTBXL	3208	14560	2907	2984	2937	2935	True	False	False	True
PTBXL	3208	14560	3254	3323	3284	3282	True	False	False	True
PTBXL	3208	14560	3601	3679	3631	3628	True	False	False	True
PTBXL	3208	14560	3949	4023	3979	3977	True	False	False	True
PTBXL	3208	14560	4298	4371	4328	4326	True	False	False	True
PTBXL	3208	14560	4648	4708	4678	4676	True	False	True	False
PTBXL	7543	11328	135	196	169	161	True	True	False	False
PTBXL	7543	11328	415	478	449	441	True	True	False	False
PTBXL	7543	11328	694	782	729	721	True	False	False	True
PTBXL	7543	11328	976	1039	1010	1002	True	False	False	True
PTBXL	7543	11328	1254	1324	1290	1281	True	False	False	True
PTBXL	7543	11328	1535	1598	1569	1562	True	False	False	True
PTBXL	7543	11328	1817	1883	1851	1844	True	False	False	True
PTBXL	7543	11328	2099	2163	2133	2126	True	False	False	True
PTBXL	7543	11328	2384	2446	2417	2410	True	False	False	True
PTBXL	7543	11328	2664	2729	2699	2691	True	False	False	True
PTBXL	7543	11328	2945	3016	2980	2971	True	False	False	True
PTBXL	7543	11328	3228	3288	3261	3254	True	False	False	True
PTBXL	7543	11328	3512	3603	3547	3539	True	False	False	True
PTBXL	7543	11328	3795	3884	3830	3822	True	False	False	True
PTBXL	7543	11328	4080	4159	4114	4106	True	False	False	True
PTBXL	7543	11328	4359	4437	4394	4386	True	False	False	True
PTBXL	7543	11328	4643	4706	4677	4669	True	False	True	False
PTBXL	10589	2875	153	242	194	182	True	True	False	False
PTBXL	10589	2875	563	646	603	591	True	False	False	True
PTBXL	10589	2875	968	1044	1010	998	True	False	False	True
PTBXL	10589	2875	1380	1468	1421	1409	True	False	False	True
PTBXL	10589	2875	1782	1872	1823	1811	True	False	False	True
PTBXL	10589	2875	2200	2278	2240	2229	True	False	False	True
PTBXL	10589	2875	2642	2731	2685	2673	True	False	False	True
PTBXL	10589	2875	3094	3173	3135	3124	True	False	False	True
PTBXL	10589	2875	3538	3617	3579	3567	True	False	False	True
PTBXL	10589	2875	3975	4069	4015	4004	True	False	False	True
PTBXL	10589	2875	4418	4503	4458	4447	True	False	True	False
PTBXL	10589	2875	4862	4943	4902	4891	True	False	True	False
PTBXL	16898	12973	45	135	81	74	True	True	False	False
PTBXL	16898	12973	494	572	530	523	True	True	False	False
PTBXL	16898	12973	810	900	849	842	True	False	False	True
PTBXL	16898	12973	1322	1395	1358	1350	True	False	False	True
PTBXL	16898	12973	1755	1830	1791	1784	True	False	False	True
PTBXL	16898	12973	2081	2157	2117	2109	True	False	False	True
PTBXL	16898	12973	2584	2670	2620	2614	True	False	False	True
PTBXL	16898	12973	3059	3142	3097	3089	True	False	False	True
PTBXL	16898	12973	3390	3463	3425	3418	True	False	False	True
PTBXL	16898	12973	3889	3972	3923	3918	True	False	False	True
PTBXL	16898	12973	4419	4497	4456	4449	True	False	False	True
PTBXL	16898	12973	4732	4812	4773	4765	True	False	True	False
PTBXL	10318	6673	252	334	281	280	True	True	False	False
PTBXL	10318	6673	659	737	688	687	True	False	False	True
PTBXL	10318	6673	1062	1142	1091	1090	True	False	False	True
PTBXL	10318	6673	1462	1539	1491	1490	True	False	False	True
PTBXL	10318	6673	1867	1952	1896	1896	True	False	False	True
PTBXL	10318	6673	2278	2365	2307	2306	True	False	False	True
PTBXL	10318	6673	2692	2776	2721	2720	True	False	False	True
PTBXL	10318	6673	3100	3178	3129	3128	True	False	False	True
PTBXL	10318	6673	3504	3584	3533	3532	True	False	False	True
PTBXL	10318	6673	3906	3984	3935	3935	True	False	False	True
PTBXL	10318	6673	4311	4399	4339	4339	True	False	False	True
PTBXL	10318	6673	4718	4809	4747	4746	True	False	True	False
PTBXL	6229	17805	136	198	166	165	True	True	False	False
PTBXL	6229	17805	393	474	434	431	True	True	False	False
PTBXL	6229	17805	1036	1098	1066	1065	True	False	False	True
PTBXL	6229	17805	1261	1354	1300	1300	True	False	False	True
PTBXL	6229	17805	1713	1802	1759	1758	True	False	False	True
PTBXL	6229	17805	1908	1981	1946	1950	True	False	False	True
PTBXL	6229	17805	2572	2660	2602	2601	True	False	False	True
PTBXL	6229	17805	2791	2887	2831	2828	True	False	False	True
PTBXL	6229	17805	3175	3243	3205	3204	True	False	False	True
PTBXL	6229	17805	3496	3569	3526	3525	True	False	False	True
PTBXL	6229	17805	3788	3866	3818	3817	True	False	False	True
PTBXL	6229	17805	4046	4127	4085	4084	True	False	False	True
PTBXL	6229	17805	4427	4510	4457	4456	True	False	True	False
PTBXL	6229	17805	4607	4706	4665	4652	True	False	True	False
PTBXL	5370	12862	90	158	122	118	True	True	False	False
PTBXL	5370	12862	430	511	461	457	True	True	False	False
PTBXL	5370	12862	776	845	807	803	True	False	False	True
PTBXL	5370	12862	1114	1184	1146	1142	True	False	False	True
PTBXL	5370	12862	1450	1530	1481	1477	True	False	False	True
PTBXL	5370	12862	1778	1853	1809	1806	True	False	False	True
PTBXL	5370	12862	2106	2172	2137	2133	True	False	False	True
PTBXL	5370	12862	2438	2514	2469	2465	True	False	False	True
PTBXL	5370	12862	2775	2854	2807	2803	True	False	False	True
PTBXL	5370	12862	3107	3180	3139	3135	True	False	False	True
PTBXL	5370	12862	3435	3501	3466	3462	True	False	False	True
PTBXL	5370	12862	3755	3824	3786	3782	True	False	False	True
PTBXL	5370	12862	4074	4143	4105	4101	True	False	False	True
PTBXL	5370	12862	4390	4476	4421	4417	True	False	False	True
PTBXL	5370	12862	4700	4769	4731	4727	True	False	True	False
PTBXL	16609	2737	118	196	148	154	True	True	False	False
PTBXL	16609	2737	564	649	595	600	True	False	False	True
PTBXL	16609	2737	998	1084	1029	1034	True	False	False	True
PTBXL	16609	2737	1440	1527	1471	1476	True	False	False	True
PTBXL	16609	2737	1890	1972	1921	1926	True	False	False	True
PTBXL	16609	2737	2328	2411	2359	2364	True	False	False	True
PTBXL	16609	2737	2758	2844	2789	2794	True	False	False	True
PTBXL	16609	2737	3199	3286	3230	3235	True	False	False	True
PTBXL	16609	2737	3647	3717	3678	3683	True	False	False	True
PTBXL	16609	2737	4085	4170	4115	4121	True	False	False	True
PTBXL	16609	2737	4519	4612	4549	4555	True	False	True	False
PTBXL	13078	15813	132	214	163	161	True	True	False	False
PTBXL	13078	15813	656	736	687	685	True	False	False	True
PTBXL	13078	15813	1178	1270	1209	1207	True	False	False	True
PTBXL	13078	15813	1703	1794	1734	1732	True	False	False	True
PTBXL	13078	15813	2218	2288	2250	2247	True	False	False	True
PTBXL	13078	15813	2742	2828	2773	2771	True	False	False	True
PTBXL	13078	15813	3274	3363	3304	3303	True	False	False	True
PTBXL	13078	15813	3804	3873	3835	3833	True	False	False	True
PTBXL	13078	15813	4323	4397	4354	4352	True	False	False	True
PTBXL	13078	15813	4836	4909	4867	4865	True	False	True	False
PTBXL	14585	10318	405	476	438	437	True	True	False	False
PTBXL	14585	10318	859	934	892	892	True	False	False	True
PTBXL	14585	10318	1310	1382	1345	1345	True	False	False	True
PTBXL	14585	10318	1768	1849	1801	1800	True	False	False	True
PTBXL	14585	10318	2216	2290	2252	2251	True	False	False	True
PTBXL	14585	10318	2665	2738	2698	2698	True	False	False	True
PTBXL	14585	10318	3116	3192	3149	3149	True	False	False	True
PTBXL	14585	10318	3572	3653	3604	3603	True	False	False	True
PTBXL	14585	10318	4024	4104	4057	4056	True	False	False	True
PTBXL	14585	10318	4476	4559	4511	4510	True	False	True	False
PTBXL	3078	12313	263	340	293	292	True	True	False	False
PTBXL	3078	12313	755	826	786	785	True	False	False	True
PTBXL	3078	12313	1244	1322	1275	1273	True	False	False	True
PTBXL	3078	12313	1716	1785	1749	1747	True	False	False	True
PTBXL	3078	12313	2197	2275	2228	2227	True	False	False	True
PTBXL	3078	12313	2682	2762	2712	2711	True	False	False	True
PTBXL	3078	12313	3167	3239	3198	3197	True	False	False	True
PTBXL	3078	12313	3646	3722	3678	3676	True	False	False	True
PTBXL	3078	12313	4116	4206	4148	4146	True	False	False	True
PTBXL	3078	12313	4600	4674	4630	4629	True	False	True	False
PTBXL	18363	17537	18	85	52	46	True	True	False	False
PTBXL	18363	17537	346	425	379	374	True	True	False	False
PTBXL	18363	17537	676	746	707	701	True	False	False	True
PTBXL	18363	17537	997	1066	1029	1023	True	False	False	True
PTBXL	18363	17537	1322	1401	1354	1348	True	False	False	True
PTBXL	18363	17537	1649	1724	1681	1675	True	False	False	True
PTBXL	18363	17537	2024	2110	2057	2051	True	False	False	True
PTBXL	18363	17537	2369	2441	2402	2396	True	False	False	True
PTBXL	18363	17537	2663	2743	2696	2690	True	False	False	True
PTBXL	18363	17537	2987	3057	3019	3013	True	False	False	True
PTBXL	18363	17537	3318	3392	3351	3345	True	False	False	True
PTBXL	18363	17537	3697	3777	3730	3724	True	False	False	True
PTBXL	18363	17537	4046	4128	4078	4072	True	False	False	True
PTBXL	18363	17537	4384	4463	4416	4410	True	False	False	True
PTBXL	18363	17537	4718	4798	4750	4744	True	False	True	False
PTBXL	14304	17745	308	377	339	336	True	True	False	False
PTBXL	14304	17745	738	803	768	765	True	False	False	True
PTBXL	14304	17745	1143	1210	1174	1171	True	False	False	True
PTBXL	14304	17745	1542	1608	1573	1570	True	False	False	True
PTBXL	14304	17745	1917	1982	1947	1945	True	False	False	True
PTBXL	14304	17745	2279	2344	2309	2307	True	False	False	True
PTBXL	14304	17745	2637	2701	2667	2665	True	False	False	True
PTBXL	14304	17745	3019	3083	3049	3047	True	False	False	True
PTBXL	14304	17745	3487	3552	3518	3516	True	False	False	True
PTBXL	14304	17745	3891	3957	3922	3919	True	False	False	True
PTBXL	14304	17745	4282	4350	4313	4310	True	False	False	True
PTBXL	14304	17745	4653	4721	4684	4681	True	False	True	False
PTBXL	5606	11736	191	283	230	233	True	True	False	False
PTBXL	5606	11736	454	547	493	494	True	True	False	False
PTBXL	5606	11736	716	796	756	758	True	False	False	True
PTBXL	5606	11736	978	1070	1018	1019	True	False	False	True
PTBXL	5606	11736	1241	1340	1281	1282	True	False	False	True
PTBXL	5606	11736	1503	1598	1542	1544	True	False	False	True
PTBXL	5606	11736	1764	1857	1804	1805	True	False	False	True
PTBXL	5606	11736	2027	2121	2067	2069	True	False	False	True
PTBXL	5606	11736	2289	2381	2328	2330	True	False	False	True
PTBXL	5606	11736	2552	2644	2591	2592	True	False	False	True
PTBXL	5606	11736	2814	2906	2853	2855	True	False	False	True
PTBXL	5606	11736	3076	3167	3114	3116	True	False	False	True
PTBXL	5606	11736	3324	3418	3378	3380	True	False	False	True
PTBXL	5606	11736	3601	3693	3640	3642	True	False	False	True
PTBXL	5606	11736	3846	3957	3902	3903	True	False	False	True
PTBXL	5606	11736	4125	4218	4166	4168	True	False	False	True
PTBXL	5606	11736	4388	4487	4428	4430	True	False	False	True
PTBXL	5606	11736	4651	4729	4690	4691	True	False	True	False
PTBXL	11102	12772	356	431	385	383	True	True	False	False
PTBXL	11102	12772	819	896	848	846	True	False	False	True
PTBXL	11102	12772	1263	1339	1292	1290	True	False	False	True
PTBXL	11102	12772	1717	1799	1746	1744	True	False	False	True
PTBXL	11102	12772	2173	2249	2202	2200	True	False	False	True
PTBXL	11102	12772	2625	2697	2654	2652	True	False	False	True
PTBXL	11102	12772	3065	3127	3094	3092	True	False	False	True
PTBXL	11102	12772	3509	3594	3538	3536	True	False	False	True
PTBXL	11102	12772	3956	4041	3985	3983	True	False	False	True
PTBXL	11102	12772	4398	4485	4427	4425	True	False	False	True
PTBXL	11102	12772	4855	4929	4884	4881	True	False	True	False
PTBXL	12189	9029	103	182	135	140	True	True	False	False
PTBXL	12189	9029	447	515	478	483	True	True	False	False
PTBXL	12189	9029	791	855	821	825	True	False	False	True
PTBXL	12189	9029	1133	1203	1163	1167	True	False	False	True
PTBXL	12189	9029	1475	1548	1505	1510	True	False	False	True
PTBXL	12189	9029	1816	1889	1846	1851	True	False	False	True
PTBXL	12189	9029	2159	2234	2188	2193	True	False	False	True
PTBXL	12189	9029	2501	2569	2531	2536	True	False	False	True
PTBXL	12189	9029	2844	2911	2873	2879	True	False	False	True
PTBXL	12189	9029	3186	3256	3215	3220	True	False	False	True
PTBXL	12189	9029	3529	3603	3559	3563	True	False	False	True
PTBXL	12189	9029	3873	3938	3902	3907	True	False	False	True
PTBXL	12189	9029	4214	4289	4244	4249	True	False	False	True
PTBXL	12189	9029	4556	4621	4586	4591	True	False	True	False
PTBXL	12189	9029	4900	4962	4929	4934	True	False	True	False
PTBXL	8000	17772	315	384	346	344	True	True	False	False
PTBXL	8000	17772	836	905	867	865	True	False	False	True
PTBXL	8000	17772	1345	1414	1376	1374	True	False	False	True
PTBXL	8000	17772	1840	1920	1870	1869	True	False	False	True
PTBXL	8000	17772	2333	2402	2364	2362	True	False	False	True
PTBXL	8000	17772	2832	2911	2863	2861	True	False	False	True
PTBXL	8000	17772	3342	3430	3372	3371	True	False	False	True
PTBXL	8000	17772	3860	3946	3891	3889	True	False	False	True
PTBXL	8000	17772	4362	4451	4393	4391	True	False	False	True
PTBXL	8000	17772	4854	4935	4884	4882	True	False	True	False
PTBXL	4066	21465	83	166	115	112	True	True	False	False
PTBXL	4066	21465	484	568	515	512	True	True	False	False
PTBXL	4066	21465	886	974	917	915	True	False	False	True
PTBXL	4066	21465	1287	1367	1319	1317	True	False	False	True
PTBXL	4066	21465	1685	1766	1717	1715	True	False	False	True
PTBXL	4066	21465	2079	2148	2110	2107	True	False	False	True
PTBXL	4066	21465	2470	2550	2501	2499	True	False	False	True
PTBXL	4066	21465	2873	2961	2904	2902	True	False	False	True
PTBXL	4066	21465	3286	3375	3318	3315	True	False	False	True
PTBXL	4066	21465	3701	3788	3733	3730	True	False	False	True
PTBXL	4066	21465	4109	4192	4140	4138	True	False	False	True
PTBXL	4066	21465	4515	4584	4546	4544	True	False	True	False
PTBXL	4066	21465	4893	4972	4931	4947	True	False	True	False
PTBXL	18644	3866	35	103	68	70	True	True	False	False
PTBXL	18644	3866	332	400	365	366	True	True	False	False
PTBXL	18644	3866	629	708	661	663	True	False	False	True
PTBXL	18644	3866	927	992	959	961	True	False	False	True
PTBXL	18644	3866	1224	1291	1255	1256	True	False	False	True
PTBXL	18644	3866	1516	1594	1546	1548	True	False	False	True
PTBXL	18644	3866	1812	1892	1844	1845	True	False	False	True
PTBXL	18644	3866	2051	2136	2090	2089	True	False	False	True
PTBXL	18644	3866	2405	2489	2438	2439	True	False	False	True
PTBXL	18644	3866	2644	2718	2682	2682	True	False	False	True
PTBXL	18644	3866	2928	3018	2960	2961	True	False	False	True
PTBXL	18644	3866	3290	3356	3322	3323	True	False	False	True
PTBXL	18644	3866	3592	3680	3625	3626	True	False	False	True
PTBXL	18644	3866	3889	3957	3921	3922	True	False	False	True
PTBXL	18644	3866	4184	4256	4217	4218	True	False	False	True
PTBXL	18644	3866	4483	4548	4514	4516	True	False	True	False
PTBXL	18644	3866	4779	4848	4812	4813	True	False	True	False
PTBXL	11853	1024	1	60	6	2	True	True	False	False
PTBXL	11853	1024	549	623	579	576	True	False	False	True
PTBXL	11853	1024	1119	1190	1149	1147	True	False	False	True
PTBXL	11853	1024	1674	1750	1705	1702	True	False	False	True
PTBXL	11853	1024	2202	2276	2233	2230	True	False	False	True
PTBXL	11853	1024	2743	2820	2773	2771	True	False	False	True
PTBXL	11853	1024	3296	3376	3328	3325	True	False	False	True
PTBXL	11853	1024	3859	3937	3891	3888	True	False	False	True
PTBXL	17700	19059	15	80	48	45	True	True	False	False
PTBXL	17700	19059	346	413	379	375	True	True	False	False
PTBXL	17700	19059	669	735	703	700	True	False	False	True
PTBXL	17700	19059	991	1055	1023	1019	True	False	False	True
PTBXL	17700	19059	1302	1365	1335	1331	True	False	False	True
PTBXL	17700	19059	1622	1685	1654	1651	True	False	False	True
PTBXL	17700	19059	1948	2014	1981	1977	True	False	False	True
PTBXL	17700	19059	2272	2339	2306	2302	True	False	False	True
PTBXL	17700	19059	2594	2658	2626	2623	True	False	False	True
PTBXL	17700	19059	2906	2970	2938	2935	True	False	False	True
PTBXL	17700	19059	3217	3281	3250	3247	True	False	False	True
PTBXL	17700	19059	3538	3608	3570	3567	True	False	False	True
PTBXL	17700	19059	3861	3936	3894	3890	True	False	False	True
PTBXL	17700	19059	4182	4247	4216	4212	True	False	False	True
PTBXL	17700	19059	4498	4562	4531	4527	True	False	True	False
PTBXL	17700	19059	4809	4873	4841	4838	True	False	True	False
PTBXL	14637	3841	1	75	37	29	True	True	False	False
PTBXL	14637	3841	484	557	519	511	True	True	False	False
PTBXL	14637	3841	963	1030	997	991	True	False	False	True
PTBXL	14637	3841	1438	1511	1473	1466	True	False	False	True
PTBXL	14637	3841	1901	1974	1936	1928	True	False	False	True
PTBXL	14637	3841	2361	2427	2395	2388	True	False	False	True
PTBXL	14637	3841	2824	2891	2859	2852	True	False	False	True
PTBXL	14637	3841	3302	3376	3338	3330	True	False	False	True
PTBXL	14637	3841	3785	3859	3820	3813	True	False	False	True
PTBXL	14637	3841	4266	4339	4301	4294	True	False	False	True
PTBXL	14637	3841	4746	4819	4781	4773	True	False	True	False
PTBXL	12619	5648	438	526	466	466	True	True	False	False
PTBXL	12619	5648	962	1018	990	990	True	False	False	True
PTBXL	12619	5648	1469	1527	1497	1497	True	False	False	True
PTBXL	12619	5648	1993	2052	2021	2021	True	False	False	True
PTBXL	12619	5648	2527	2586	2556	2555	True	False	False	True
PTBXL	12619	5648	3045	3101	3073	3073	True	False	False	True
PTBXL	12619	5648	3551	3630	3579	3579	True	False	False	True
PTBXL	12619	5648	4074	4132	4102	4102	True	False	False	True
PTBXL	12619	5648	4611	4673	4639	4639	True	False	True	False
PTBXL	18739	20835	104	176	138	137	True	True	False	False
PTBXL	18739	20835	588	669	620	616	True	False	False	True
PTBXL	18739	20835	898	969	931	926	True	False	False	True
PTBXL	18739	20835	1309	1381	1342	1338	True	False	False	True
PTBXL	18739	20835	1626	1704	1659	1654	True	False	False	True
PTBXL	18739	20835	1901	1972	1933	1929	True	False	False	True
PTBXL	18739	20835	2182	2253	2215	2211	True	False	False	True
PTBXL	18739	20835	2464	2536	2498	2493	True	False	False	True
PTBXL	18739	20835	2752	2825	2784	2780	True	False	False	True
PTBXL	18739	20835	3066	3152	3100	3096	True	False	False	True
PTBXL	18739	20835	3401	3488	3450	3446	True	False	False	True
PTBXL	18739	20835	3735	3806	3768	3764	True	False	False	True
PTBXL	18739	20835	4005	4077	4039	4034	True	False	False	True
PTBXL	18739	20835	4332	4402	4364	4360	True	False	False	True
PTBXL	18739	20835	4724	4807	4758	4754	True	False	True	False
PTBXL	20149	18033	68	138	101	95	True	True	False	False
PTBXL	20149	18033	503	571	535	530	True	False	False	True
PTBXL	20149	18033	1064	1133	1096	1091	True	False	False	True
PTBXL	20149	18033	1602	1673	1635	1630	True	False	False	True
PTBXL	20149	18033	2137	2207	2169	2164	True	False	False	True
PTBXL	20149	18033	2574	2644	2606	2601	True	False	False	True
PTBXL	20149	18033	2943	3012	2975	2970	True	False	False	True
PTBXL	20149	18033	3402	3489	3434	3429	True	False	False	True
PTBXL	20149	18033	3984	4078	4016	4011	True	False	False	True
PTBXL	20149	18033	4487	4556	4519	4514	True	False	True	False
PTBXL	14912	12415	143	215	172	170	True	True	False	False
PTBXL	14912	12415	615	693	644	642	True	False	False	True
PTBXL	14912	12415	1086	1165	1115	1114	True	False	False	True
PTBXL	14912	12415	1559	1633	1588	1587	True	False	False	True
PTBXL	14912	12415	2044	2131	2074	2072	True	False	False	True
PTBXL	14912	12415	2522	2598	2552	2549	True	False	False	True
PTBXL	14912	12415	3001	3088	3031	3029	True	False	False	True
PTBXL	14912	12415	3484	3560	3513	3511	True	False	False	True
PTBXL	14912	12415	3969	4054	3998	3997	True	False	False	True
PTBXL	14912	12415	4446	4522	4476	4474	True	False	True	False
PTBXL	14912	12415	4921	4991	4953	4952	True	False	True	False
PTBXL	2598	13358	552	641	586	583	True	False	False	True
PTBXL	2598	13358	1138	1229	1172	1168	True	False	False	True
PTBXL	2598	13358	1716	1802	1764	1761	True	False	False	True
PTBXL	2598	13358	2361	2432	2394	2392	True	False	False	True
PTBXL	2598	13358	2996	3067	3029	3026	True	False	False	True
PTBXL	2598	13358	3584	3687	3630	3627	True	False	False	True
PTBXL	2598	13358	4208	4301	4241	4239	True	False	False	True
PTBXL	2598	13358	4852	4940	4885	4883	True	False	True	False
PTBXL	6672	20643	170	240	205	199	True	True	False	False
PTBXL	6672	20643	631	716	665	659	True	False	False	True
PTBXL	6672	20643	1090	1174	1126	1117	True	False	False	True
PTBXL	6672	20643	1537	1605	1574	1564	True	False	False	True
PTBXL	6672	20643	1985	2068	2020	2012	True	False	False	True
PTBXL	6672	20643	2441	2509	2475	2468	True	False	False	True
PTBXL	6672	20643	2904	2985	2938	2932	True	False	False	True
PTBXL	6672	20643	3354	3423	3392	3382	True	False	False	True
PTBXL	6672	20643	3798	3866	3834	3825	True	False	False	True
PTBXL	6672	20643	4244	4328	4279	4271	True	False	False	True
PTBXL	6672	20643	4697	4765	4731	4725	True	False	True	False
PTBXL	20023	13886	70	127	101	98	True	True	False	False
PTBXL	20023	13886	416	472	447	444	True	True	False	False
PTBXL	20023	13886	761	819	793	789	True	False	False	True
PTBXL	20023	13886	1106	1163	1137	1134	True	False	False	True
PTBXL	20023	13886	1452	1510	1483	1479	True	False	False	True
PTBXL	20023	13886	1797	1854	1828	1825	True	False	False	True
PTBXL	20023	13886	2142	2200	2174	2171	True	False	False	True
PTBXL	20023	13886	2488	2545	2520	2516	True	False	False	True
PTBXL	20023	13886	2836	2896	2868	2864	True	False	False	True
PTBXL	20023	13886	3183	3240	3214	3211	True	False	False	True
PTBXL	20023	13886	3528	3586	3560	3556	True	False	False	True
PTBXL	20023	13886	3875	3933	3907	3904	True	False	False	True
PTBXL	20023	13886	4223	4281	4254	4251	True	False	False	True
PTBXL	20023	13886	4570	4628	4601	4598	True	False	True	False
PTBXL	20023	13886	4902	4989	4951	4928	True	False	True	False
PTBXL	12336	6891	36	118	71	66	True	True	False	False
PTBXL	12336	6891	483	560	519	513	True	True	False	False
PTBXL	12336	6891	928	1001	963	957	True	False	False	True
PTBXL	12336	6891	1379	1453	1415	1409	True	False	False	True
PTBXL	12336	6891	1813	1890	1848	1842	True	False	False	True
PTBXL	12336	6891	2260	2333	2295	2288	True	False	False	True
PTBXL	12336	6891	2720	2793	2755	2750	True	False	False	True
PTBXL	12336	6891	3189	3269	3224	3218	True	False	False	True
PTBXL	12336	6891	3662	3747	3698	3691	True	False	False	True
PTBXL	12336	6891	4135	4210	4171	4165	True	False	False	True
PTBXL	12336	6891	4587	4661	4623	4616	True	False	True	False
PTBXL	19572	20035	204	263	233	231	True	True	False	False
PTBXL	19572	20035	697	756	726	724	True	False	False	True
PTBXL	19572	20035	1193	1252	1222	1219	True	False	False	True
PTBXL	19572	20035	1715	1774	1744	1741	True	False	False	True
PTBXL	19572	20035	2213	2272	2242	2239	True	False	False	True
PTBXL	19572	20035	2688	2746	2717	2714	True	False	False	True
PTBXL	19572	20035	3156	3214	3185	3183	True	False	False	True
PTBXL	19572	20035	3629	3687	3658	3655	True	False	False	True
PTBXL	19572	20035	4111	4169	4140	4137	True	False	False	True
PTBXL	19572	20035	4592	4651	4621	4619	True	False	True	False
PTBXL	6098	6399	216	289	251	244	True	True	False	False
PTBXL	6098	6399	453	527	495	491	True	True	False	False
PTBXL	6098	6399	946	1019	981	974	True	False	False	True
PTBXL	6098	6399	1153	1229	1186	1182	True	False	False	True
PTBXL	6098	6399	1663	1751	1698	1691	True	False	False	True
PTBXL	6098	6399	2015	2088	2050	2043	True	False	False	True
PTBXL	6098	6399	2364	2436	2398	2391	True	False	False	True
PTBXL	6098	6399	2714	2787	2749	2741	True	False	False	True
PTBXL	6098	6399	3067	3141	3103	3095	True	False	False	True
PTBXL	6098	6399	3425	3498	3460	3452	True	False	False	True
PTBXL	6098	6399	3784	3857	3819	3811	True	False	False	True
PTBXL	6098	6399	4145	4218	4180	4172	True	False	False	True
PTBXL	6098	6399	4505	4579	4541	4533	True	False	True	False
PTBXL	6098	6399	4867	4940	4902	4895	True	False	True	False
PTBXL	18708	10458	293	372	325	323	True	True	False	False
PTBXL	18708	10458	739	815	770	768	True	False	False	True
PTBXL	18708	10458	1178	1254	1209	1206	True	False	False	True
PTBXL	18708	10458	1626	1705	1656	1654	True	False	False	True
PTBXL	18708	10458	2070	2150	2102	2100	True	False	False	True
PTBXL	18708	10458	2504	2566	2535	2532	True	False	False	True
PTBXL	18708	10458	2949	3014	2980	2977	True	False	False	True
PTBXL	18708	10458	3388	3451	3419	3417	True	False	False	True
PTBXL	18708	10458	3813	3880	3844	3842	True	False	False	True
PTBXL	18708	10458	4251	4315	4282	4280	True	False	False	True
PTBXL	18708	10458	4692	4754	4724	4722	True	False	True	False
PTBXL	19324	9789	235	304	266	264	True	True	False	False
PTBXL	19324	9789	669	739	701	699	True	False	False	True
PTBXL	19324	9789	1119	1189	1151	1148	True	False	False	True
PTBXL	19324	9789	1569	1651	1602	1599	True	False	False	True
PTBXL	19324	9789	1998	2075	2030	2028	True	False	False	True
PTBXL	19324	9789	2423	2493	2455	2453	True	False	False	True
PTBXL	19324	9789	2883	2964	2914	2913	True	False	False	True
PTBXL	19324	9789	3286	3356	3318	3316	True	False	False	True
PTBXL	19324	9789	3692	3774	3724	3722	True	False	False	True
PTBXL	19324	9789	4148	4218	4180	4178	True	False	False	True
PTBXL	19324	9789	4633	4703	4665	4663	True	False	True	False
PTBXL	14775	11660	332	405	365	363	True	True	False	False
PTBXL	14775	11660	763	848	796	793	True	False	False	True
PTBXL	14775	11660	1191	1267	1223	1220	True	False	False	True
PTBXL	14775	11660	1607	1693	1639	1637	True	False	False	True
PTBXL	14775	11660	2015	2098	2047	2044	True	False	False	True
PTBXL	14775	11660	2440	2512	2472	2469	True	False	False	True
PTBXL	14775	11660	2865	2940	2897	2895	True	False	False	True
PTBXL	14775	11660	3293	3382	3325	3322	True	False	False	True
PTBXL	14775	11660	3719	3801	3751	3749	True	False	False	True
PTBXL	14775	11660	4136	4212	4167	4165	True	False	False	True
PTBXL	14775	11660	4547	4635	4578	4576	True	False	True	False
PTBXL	2281	12043	118	181	150	148	True	True	False	False
PTBXL	2281	12043	555	618	587	586	True	False	False	True
PTBXL	2281	12043	943	1006	975	974	True	False	False	True
PTBXL	2281	12043	1473	1537	1505	1504	True	False	False	True
PTBXL	2281	12043	1973	2037	2006	2005	True	False	False	True
PTBXL	2281	12043	2452	2516	2485	2484	True	False	False	True
PTBXL	2281	12043	2947	3011	2981	2979	True	False	False	True
PTBXL	2281	12043	3438	3501	3471	3470	True	False	False	True
PTBXL	2281	12043	3929	3993	3962	3961	True	False	False	True
PTBXL	2281	12043	4417	4480	4449	4448	True	False	False	True
PTBXL	2281	12043	4901	4965	4934	4933	True	False	True	False
PTBXL	8777	1210	338	420	372	366	True	True	False	False
PTBXL	8777	1210	805	884	839	833	True	False	False	True
PTBXL	8777	1210	1278	1359	1313	1307	True	False	False	True
PTBXL	8777	1210	1764	1829	1798	1792	True	False	False	True
PTBXL	8777	1210	2261	2325	2294	2289	True	False	False	True
PTBXL	8777	1210	2756	2821	2790	2784	True	False	False	True
PTBXL	8777	1210	3255	3319	3289	3283	True	False	False	True
PTBXL	8777	1210	3757	3822	3791	3785	True	False	False	True
PTBXL	8777	1210	4267	4363	4301	4295	True	False	False	True
PTBXL	8777	1210	4772	4836	4806	4799	True	False	True	False
PTBXL	11441	12916	1	82	17	20	True	True	False	False
PTBXL	11441	12916	380	479	419	423	True	True	False	False
PTBXL	11441	12916	772	888	820	825	True	False	False	True
PTBXL	11441	12916	1180	1301	1224	1228	True	False	False	True
PTBXL	11441	12916	1584	1701	1626	1630	True	False	False	True
PTBXL	11441	12916	1987	2072	2029	2034	True	False	False	True
PTBXL	11441	12916	2391	2479	2436	2441	True	False	False	True
PTBXL	11441	12916	2800	2901	2841	2845	True	False	False	True
PTBXL	11441	12916	3204	3316	3248	3252	True	False	False	True
PTBXL	11441	12916	3609	3732	3657	3662	True	False	False	True
PTBXL	11441	12916	4025	4126	4064	4068	True	False	False	True
PTBXL	11441	12916	4425	4534	4469	4473	True	False	True	False
PTBXL	14805	9893	211	291	241	240	True	True	False	False
PTBXL	14805	9893	825	917	856	855	True	False	False	True
PTBXL	14805	9893	1458	1537	1488	1488	True	False	False	True
PTBXL	14805	9893	2054	2133	2084	2083	True	False	False	True
PTBXL	14805	9893	2634	2717	2664	2663	True	False	False	True
PTBXL	14805	9893	3271	3340	3302	3301	True	False	False	True
PTBXL	14805	9893	3909	3987	3939	3938	True	False	False	True
PTBXL	14805	9893	4524	4593	4555	4554	True	False	True	False
PTBXL	18592	16374	1	76	30	36	True	True	False	False
PTBXL	18592	16374	312	397	348	354	True	True	False	False
PTBXL	18592	16374	526	623	570	561	True	False	False	True
PTBXL	18592	16374	903	974	934	939	True	False	False	True
PTBXL	18592	16374	1193	1275	1236	1242	True	False	False	True
PTBXL	18592	16374	1498	1568	1527	1534	True	False	False	True
PTBXL	18592	16374	1706	1806	1751	1741	True	False	False	True
PTBXL	18592	16374	1990	2089	2020	2026	True	False	False	True
PTBXL	18592	16374	2298	2370	2332	2339	True	False	False	True
PTBXL	18592	16374	2603	2673	2633	2640	True	False	False	True
PTBXL	18592	16374	2943	3016	2978	2982	True	False	False	True
PTBXL	18592	16374	3254	3326	3287	3293	True	False	False	True
PTBXL	18592	16374	3647	3717	3677	3682	True	False	False	True
PTBXL	18592	16374	3979	4050	4009	4015	True	False	False	True
PTBXL	18592	16374	4186	4279	4231	4222	True	False	False	True
PTBXL	18592	16374	4584	4652	4614	4619	True	False	True	False
PTBXL	18592	16374	4902	4966	4930	4937	True	False	True	False
PTBXL	11533	18719	419	491	453	449	True	True	False	False
PTBXL	11533	18719	893	969	927	923	True	False	False	True
PTBXL	11533	18719	1363	1441	1396	1392	True	False	False	True
PTBXL	11533	18719	1832	1909	1865	1861	True	False	False	True
PTBXL	11533	18719	2127	2197	2159	2155	True	False	False	True
PTBXL	11533	18719	2691	2777	2725	2720	True	False	False	True
PTBXL	11533	18719	3200	3277	3234	3230	True	False	False	True
PTBXL	11533	18719	3681	3753	3715	3711	True	False	False	True
PTBXL	11533	18719	4160	4251	4194	4189	True	False	False	True
PTBXL	11533	18719	4634	4706	4668	4663	True	False	True	False
PTBXL	8688	2986	38	121	65	65	True	True	False	False
PTBXL	8688	2986	347	412	374	374	True	True	False	False
PTBXL	8688	2986	658	727	685	685	True	False	False	True
PTBXL	8688	2986	972	1037	999	999	True	False	False	True
PTBXL	8688	2986	1287	1372	1315	1315	True	False	False	True
PTBXL	8688	2986	1604	1674	1631	1631	True	False	False	True
PTBXL	8688	2986	1912	1988	1939	1939	True	False	False	True
PTBXL	8688	2986	2224	2299	2251	2252	True	False	False	True
PTBXL	8688	2986	2537	2616	2564	2564	True	False	False	True
PTBXL	8688	2986	2839	2908	2867	2866	True	False	False	True
PTBXL	8688	2986	3145	3207	3173	3173	True	False	False	True
PTBXL	8688	2986	3448	3511	3476	3476	True	False	False	True
PTBXL	8688	2986	3751	3815	3778	3778	True	False	False	True
PTBXL	8688	2986	4047	4109	4075	4074	True	False	False	True
PTBXL	8688	2986	4350	4413	4377	4377	True	False	False	True
PTBXL	8688	2986	4652	4714	4680	4680	True	False	True	False
PTBXL	6852	8264	1	55	13	18	True	True	False	False
PTBXL	6852	8264	508	596	544	537	True	False	False	True
PTBXL	6852	8264	1053	1143	1089	1082	True	False	False	True
PTBXL	6852	8264	1601	1700	1636	1630	True	False	False	True
PTBXL	6852	8264	2151	2224	2186	2180	True	False	False	True
PTBXL	6852	8264	2702	2801	2737	2731	True	False	False	True
PTBXL	6852	8264	3257	3348	3292	3286	True	False	False	True
PTBXL	6852	8264	3785	3875	3819	3814	True	False	False	True
PTBXL	6852	8264	4305	4388	4339	4335	True	False	False	True
PTBXL	6381	20219	369	460	400	398	True	True	False	False
PTBXL	6381	20219	936	1022	967	965	True	False	False	True
PTBXL	6381	20219	1497	1582	1528	1526	True	False	False	True
PTBXL	6381	20219	2026	2104	2057	2055	True	False	False	True
PTBXL	6381	20219	2576	2645	2607	2605	True	False	False	True
PTBXL	6381	20219	3170	3250	3200	3199	True	False	False	True
PTBXL	6381	20219	3728	3814	3759	3757	True	False	False	True
PTBXL	6381	20219	4281	4364	4312	4310	True	False	False	True
PTBXL	6381	20219	4838	4915	4868	4867	True	False	True	False
PTBXL	19701	19760	64	126	93	92	True	True	False	False
PTBXL	19701	19760	459	518	488	486	True	True	False	False
PTBXL	19701	19760	864	923	893	891	True	False	False	True
PTBXL	19701	19760	1271	1332	1301	1299	True	False	False	True
PTBXL	19701	19760	1675	1735	1704	1703	True	False	False	True
PTBXL	19701	19760	2075	2136	2104	2103	True	False	False	True
PTBXL	19701	19760	2487	2547	2517	2515	True	False	False	True
PTBXL	19701	19760	2905	2966	2934	2933	True	False	False	True
PTBXL	19701	19760	3311	3373	3340	3339	True	False	False	True
PTBXL	19701	19760	3701	3760	3730	3728	True	False	False	True
PTBXL	19701	19760	4077	4139	4107	4105	True	False	False	True
PTBXL	19701	19760	4464	4525	4493	4491	True	False	True	False
PTBXL	19701	19760	4858	4919	4887	4886	True	False	True	False
PTBXL	448	12306	44	125	87	72	True	True	False	False
PTBXL	448	12306	307	387	349	333	True	True	False	False
PTBXL	448	12306	800	881	843	828	True	False	False	True
PTBXL	448	12306	1252	1334	1296	1280	True	False	False	True
PTBXL	448	12306	1704	1785	1747	1731	True	False	False	True
PTBXL	448	12306	2152	2233	2195	2179	True	False	False	True
PTBXL	448	12306	2596	2677	2639	2623	True	False	False	True
PTBXL	448	12306	3038	3119	3081	3066	True	False	False	True
PTBXL	448	12306	3485	3566	3528	3513	True	False	False	True
PTBXL	448	12306	3934	4016	3978	3961	True	False	False	True
PTBXL	448	12306	4380	4461	4423	4408	True	False	False	True
PTBXL	448	12306	4829	4910	4872	4856	True	False	True	False
PTBXL	10268	21191	309	390	340	339	True	True	False	False
PTBXL	10268	21191	748	817	778	777	True	False	False	True
PTBXL	10268	21191	1187	1272	1217	1216	True	False	False	True
PTBXL	10268	21191	1624	1692	1655	1654	True	False	False	True
PTBXL	10268	21191	2062	2142	2093	2092	True	False	False	True
PTBXL	10268	21191	2496	2567	2527	2526	True	False	False	True
PTBXL	10268	21191	2933	3000	2964	2963	True	False	False	True
PTBXL	10268	21191	3368	3437	3398	3397	True	False	False	True
PTBXL	10268	21191	3800	3867	3831	3830	True	False	False	True
PTBXL	10268	21191	4238	4332	4269	4268	True	False	False	True
PTBXL	10268	21191	4679	4746	4709	4708	True	False	True	False
PTBXL	4508	9625	125	196	160	154	True	True	False	False
PTBXL	4508	9625	513	599	547	541	True	False	False	True
PTBXL	4508	9625	899	981	933	928	True	False	False	True
PTBXL	4508	9625	1289	1361	1323	1318	True	False	False	True
PTBXL	4508	9625	1686	1757	1720	1715	True	False	False	True
PTBXL	4508	9625	2078	2150	2112	2106	True	False	False	True
PTBXL	4508	9625	2470	2542	2505	2499	True	False	False	True
PTBXL	4508	9625	2861	2934	2895	2890	True	False	False	True
PTBXL	4508	9625	3250	3338	3284	3279	True	False	False	True
PTBXL	4508	9625	3649	3725	3683	3678	True	False	False	True
PTBXL	4508	9625	4043	4117	4077	4071	True	False	False	True
PTBXL	4508	9625	4437	4512	4471	4465	True	False	True	False
PTBXL	4508	9625	4826	4907	4860	4854	True	False	True	False
PTBXL	21148	17570	343	436	384	385	True	True	False	False
PTBXL	21148	17570	797	879	839	841	True	False	False	True
PTBXL	21148	17570	1263	1382	1304	1308	True	False	False	True
PTBXL	21148	17570	1720	1809	1760	1764	True	False	False	True
PTBXL	21148	17570	2191	2282	2231	2237	True	False	False	True
PTBXL	21148	17570	2692	2782	2732	2738	True	False	False	True
PTBXL	21148	17570	3169	3261	3213	3217	True	False	False	True
PTBXL	21148	17570	3614	3716	3654	3657	True	False	False	True
PTBXL	21148	17570	4034	4147	4084	4086	True	False	False	True
PTBXL	21148	17570	4489	4579	4530	4533	True	False	True	False
PTBXL	20288	10264	347	416	378	373	True	True	False	False
PTBXL	20288	10264	747	816	778	773	True	False	False	True
PTBXL	20288	10264	1152	1221	1183	1178	True	False	False	True
PTBXL	20288	10264	1551	1621	1583	1577	True	False	False	True
PTBXL	20288	10264	1946	2033	1978	1972	True	False	False	True
PTBXL	20288	10264	2342	2421	2373	2368	True	False	False	True
PTBXL	20288	10264	2741	2810	2772	2767	True	False	False	True
PTBXL	20288	10264	3137	3206	3168	3163	True	False	False	True
PTBXL	20288	10264	3532	3612	3564	3557	True	False	False	True
PTBXL	20288	10264	3926	3995	3957	3952	True	False	False	True
PTBXL	20288	10264	4317	4404	4348	4343	True	False	False	True
PTBXL	20288	10264	4709	4792	4741	4735	True	False	True	False
PTBXL	8224	18378	112	180	142	141	True	True	False	False
PTBXL	8224	18378	612	700	642	641	True	False	False	True
PTBXL	8224	18378	1118	1198	1148	1147	True	False	False	True
PTBXL	8224	18378	1654	1737	1684	1682	True	False	False	True
PTBXL	8224	18378	2148	2221	2177	2176	True	False	False	True
PTBXL	8224	18378	2638	2706	2668	2666	True	False	False	True
PTBXL	8224	18378	3135	3225	3165	3163	True	False	False	True
PTBXL	8224	18378	3607	3682	3637	3636	True	False	False	True
PTBXL	8224	18378	4082	4150	4112	4111	True	False	False	True
PTBXL	8224	18378	4583	4661	4612	4611	True	False	True	False
PTBXL	11010	21694	115	224	163	146	True	True	False	False
PTBXL	11010	21694	661	763	705	688	True	False	False	True
PTBXL	11010	21694	1201	1288	1243	1226	True	False	False	True
PTBXL	11010	21694	1736	1826	1788	1770	True	False	False	True
PTBXL	11010	21694	2276	2373	2319	2301	True	False	False	True
PTBXL	11010	21694	2810	2924	2865	2848	True	False	False	True
PTBXL	11010	21694	3356	3446	3398	3380	True	False	False	True
PTBXL	11010	21694	3892	3987	3933	3917	True	False	False	True
PTBXL	11010	21694	4439	4540	4481	4464	True	False	True	False
PTBXL	7069	21082	170	232	198	197	True	True	False	False
PTBXL	7069	21082	638	700	667	666	True	False	False	True
PTBXL	7069	21082	1102	1190	1130	1129	True	False	False	True
PTBXL	7069	21082	1551	1623	1580	1579	True	False	False	True
PTBXL	7069	21082	1994	2056	2022	2021	True	False	False	True
PTBXL	7069	21082	2437	2497	2466	2465	True	False	False	True
PTBXL	7069	21082	2874	2952	2902	2901	True	False	False	True
PTBXL	7069	21082	3305	3383	3333	3332	True	False	False	True
PTBXL	7069	21082	3755	3815	3784	3783	True	False	False	True
PTBXL	7069	21082	4212	4283	4241	4240	True	False	False	True
PTBXL	7069	21082	4666	4753	4695	4694	True	False	True	False
PTBXL	3632	15716	231	307	269	258	True	True	False	False
PTBXL	3632	15716	634	711	663	661	True	False	False	True
PTBXL	3632	15716	1033	1100	1062	1060	True	False	False	True
PTBXL	3632	15716	1425	1508	1463	1452	True	False	False	True
PTBXL	3632	15716	1819	1892	1857	1845	True	False	False	True
PTBXL	3632	15716	2198	2265	2227	2225	True	False	False	True
PTBXL	3632	15716	2575	2646	2608	2602	True	False	False	True
PTBXL	3632	15716	2950	3031	2988	2978	True	False	False	True
PTBXL	3632	15716	3335	3423	3366	3362	True	False	False	True
PTBXL	3632	15716	3720	3805	3751	3748	True	False	False	True
PTBXL	3632	15716	4098	4177	4128	4125	True	False	False	True
PTBXL	3632	15716	4470	4560	4508	4498	True	False	True	False
PTBXL	3632	15716	4846	4924	4878	4873	True	False	True	False
PTBXL	13712	15286	206	273	235	234	True	True	False	False
PTBXL	13712	15286	639	707	669	667	True	False	False	True
PTBXL	13712	15286	1076	1144	1106	1104	True	False	False	True
PTBXL	13712	15286	1510	1578	1540	1538	True	False	False	True
PTBXL	13712	15286	1924	1991	1953	1951	True	False	False	True
PTBXL	13712	15286	2325	2393	2355	2353	True	False	False	True
PTBXL	13712	15286	2736	2803	2765	2763	True	False	False	True
PTBXL	13712	15286	3152	3220	3182	3180	True	False	False	True
PTBXL	13712	15286	3571	3639	3601	3599	True	False	False	True
PTBXL	13712	15286	3965	4033	3995	3993	True	False	False	True
PTBXL	13712	15286	4343	4411	4373	4371	True	False	False	True
PTBXL	13712	15286	4724	4800	4753	4751	True	False	True	False
PTBXL	15487	8226	429	508	459	457	True	True	False	False
PTBXL	15487	8226	1020	1097	1050	1048	True	False	False	True
PTBXL	15487	8226	1598	1671	1628	1627	True	False	False	True
PTBXL	15487	8226	2180	2261	2211	2209	True	False	False	True
PTBXL	15487	8226	2755	2834	2785	2784	True	False	False	True
PTBXL	15487	8226	3319	3401	3349	3348	True	False	False	True
PTBXL	15487	8226	3902	3979	3932	3931	True	False	False	True
PTBXL	15487	8226	4481	4561	4511	4509	True	False	True	False
PTBXL	21104	21200	130	204	160	157	True	True	False	False
PTBXL	21104	21200	565	640	595	593	True	False	False	True
PTBXL	21104	21200	988	1065	1018	1016	True	False	False	True
PTBXL	21104	21200	1409	1485	1439	1437	True	False	False	True
PTBXL	21104	21200	1844	1921	1874	1872	True	False	False	True
PTBXL	21104	21200	2287	2363	2318	2315	True	False	False	True
PTBXL	21104	21200	2714	2789	2743	2742	True	False	False	True
PTBXL	21104	21200	3133	3211	3163	3162	True	False	False	True
PTBXL	21104	21200	3552	3630	3582	3580	True	False	False	True
PTBXL	21104	21200	3983	4059	4013	4011	True	False	False	True
PTBXL	21104	21200	4413	4481	4443	4441	True	False	False	True
PTBXL	21104	21200	4832	4908	4862	4861	True	False	True	False
PTBXL	15484	17430	87	158	116	114	True	True	False	False
PTBXL	15484	17430	423	491	453	450	True	True	False	False
PTBXL	15484	17430	762	835	792	789	True	False	False	True
PTBXL	15484	17430	1097	1170	1129	1126	True	False	False	True
PTBXL	15484	17430	1471	1539	1501	1499	True	False	False	True
PTBXL	15484	17430	1835	1911	1866	1865	True	False	False	True
PTBXL	15484	17430	2235	2327	2266	2263	True	False	False	True
PTBXL	15484	17430	2750	2820	2780	2778	True	False	False	True
PTBXL	15484	17430	3115	3190	3145	3144	True	False	False	True
PTBXL	15484	17430	3459	3527	3489	3487	True	False	False	True
PTBXL	15484	17430	3812	3892	3844	3840	True	False	False	True
PTBXL	15484	17430	4373	4447	4403	4400	True	False	False	True
PTBXL	15484	17430	4743	4816	4774	4773	True	False	True	False
PTBXL	11406	20898	150	236	180	179	True	True	False	False
PTBXL	11406	20898	560	633	589	588	True	False	False	True
PTBXL	11406	20898	961	1027	990	989	True	False	False	True
PTBXL	11406	20898	1364	1451	1394	1392	True	False	False	True
PTBXL	11406	20898	1762	1829	1792	1790	True	False	False	True
PTBXL	11406	20898	2150	2225	2180	2179	True	False	False	True
PTBXL	11406	20898	2542	2607	2572	2570	True	False	False	True
PTBXL	11406	20898	2928	2996	2958	2956	True	False	False	True
PTBXL	11406	20898	3309	3394	3339	3338	True	False	False	True
PTBXL	11406	20898	3697	3764	3726	3725	True	False	False	True
PTBXL	11406	20898	4083	4169	4112	4111	True	False	False	True
PTBXL	11406	20898	4466	4542	4495	4494	True	False	True	False
PTBXL	11406	20898	4858	4925	4887	4886	True	False	True	False
PTBXL	11575	9842	193	255	224	222	True	True	False	False
PTBXL	11575	9842	560	626	590	588	True	False	False	True
PTBXL	11575	9842	942	1005	971	969	True	False	False	True
PTBXL	11575	9842	1331	1391	1362	1360	True	False	False	True
PTBXL	11575	9842	1727	1788	1757	1755	True	False	False	True
PTBXL	11575	9842	2142	2205	2172	2170	True	False	False	True
PTBXL	11575	9842	2546	2609	2577	2575	True	False	False	True
PTBXL	11575	9842	2945	3006	2975	2973	True	False	False	True
PTBXL	11575	9842	3319	3381	3349	3347	True	False	False	True
PTBXL	11575	9842	3688	3758	3718	3716	True	False	False	True
PTBXL	11575	9842	4054	4123	4084	4082	True	False	False	True
PTBXL	11575	9842	4423	4485	4453	4451	True	False	False	True
PTBXL	11575	9842	4802	4869	4832	4830	True	False	True	False
PTBXL	6562	5729	204	281	248	231	True	True	False	False
PTBXL	6562	5729	497	579	541	524	True	True	False	False
PTBXL	6562	5729	803	882	848	830	True	False	False	True
PTBXL	6562	5729	1098	1175	1142	1125	True	False	False	True
PTBXL	6562	5729	1396	1476	1439	1423	True	False	False	True
PTBXL	6562	5729	1680	1761	1723	1706	True	False	False	True
PTBXL	6562	5729	1991	2073	2035	2018	True	False	False	True
PTBXL	6562	5729	2279	2361	2323	2305	True	False	False	True
PTBXL	6562	5729	2585	2665	2629	2611	True	False	False	True
PTBXL	6562	5729	2878	2956	2923	2905	True	False	False	True
PTBXL	6562	5729	3180	3259	3224	3207	True	False	False	True
PTBXL	6562	5729	3471	3548	3514	3497	True	False	False	True
PTBXL	6562	5729	3774	3853	3818	3800	True	False	False	True
PTBXL	6562	5729	4066	4144	4110	4093	True	False	False	True
PTBXL	6562	5729	4295	4377	4339	4322	True	False	False	True
PTBXL	6562	5729	4670	4747	4714	4696	True	False	True	False
PTBXL	14248	17488	106	177	135	135	True	True	False	False
PTBXL	14248	17488	515	589	545	544	True	False	False	True
PTBXL	14248	17488	926	1004	956	956	True	False	False	True
PTBXL	14248	17488	1337	1416	1367	1366	True	False	False	True
PTBXL	14248	17488	1754	1830	1783	1783	True	False	False	True
PTBXL	14248	17488	2140	2221	2169	2168	True	False	False	True
PTBXL	14248	17488	2516	2599	2546	2546	True	False	False	True
PTBXL	14248	17488	2916	2996	2946	2946	True	False	False	True
PTBXL	14248	17488	3320	3396	3349	3349	True	False	False	True
PTBXL	14248	17488	3737	3813	3767	3766	True	False	False	True
PTBXL	14248	17488	4140	4222	4169	4169	True	False	False	True
PTBXL	14248	17488	4524	4605	4554	4553	True	False	True	False
PTBXL	5992	785	172	245	200	199	True	True	False	False
PTBXL	5992	785	603	674	631	630	True	False	False	True
PTBXL	5992	785	1010	1084	1038	1037	True	False	False	True
PTBXL	5992	785	1412	1488	1441	1440	True	False	False	True
PTBXL	5992	785	1838	1908	1867	1866	True	False	False	True
PTBXL	5992	785	2277	2347	2306	2304	True	False	False	True
PTBXL	5992	785	2719	2789	2748	2747	True	False	False	True
PTBXL	5992	785	3131	3205	3159	3158	True	False	False	True
PTBXL	5992	785	3530	3601	3559	3558	True	False	False	True
PTBXL	5992	785	3940	4015	3969	3968	True	False	False	True
PTBXL	5992	785	4370	4440	4400	4398	True	False	False	True
PTBXL	5992	785	4807	4878	4836	4834	True	False	True	False
PTBXL	2427	16319	341	433	377	376	True	True	False	False
PTBXL	2427	16319	777	851	810	808	True	False	False	True
PTBXL	2427	16319	1206	1300	1240	1239	True	False	False	True
PTBXL	2427	16319	1663	1743	1699	1697	True	False	False	True
PTBXL	2427	16319	2129	2203	2165	2164	True	False	False	True
PTBXL	2427	16319	2575	2666	2609	2608	True	False	False	True
PTBXL	2427	16319	3006	3086	3043	3042	True	False	False	True
PTBXL	2427	16319	3455	3546	3491	3490	True	False	False	True
PTBXL	2427	16319	3874	3967	3912	3910	True	False	False	True
PTBXL	2427	16319	4293	4365	4327	4325	True	False	False	True
PTBXL	2427	16319	4714	4789	4751	4750	True	False	True	False
PTBXL	17906	16492	128	212	174	174	True	True	False	False
PTBXL	17906	16492	568	654	616	615	True	False	False	True
PTBXL	17906	16492	1012	1098	1060	1059	True	False	False	True
PTBXL	17906	16492	1456	1541	1503	1502	True	False	False	True
PTBXL	17906	16492	1898	1982	1944	1944	True	False	False	True
PTBXL	17906	16492	2335	2432	2382	2381	True	False	False	True
PTBXL	17906	16492	2782	2862	2824	2823	True	False	False	True
PTBXL	17906	16492	3223	3308	3270	3268	True	False	False	True
PTBXL	17906	16492	3672	3753	3715	3714	True	False	False	True
PTBXL	17906	16492	4119	4203	4165	4164	True	False	False	True
PTBXL	17906	16492	4572	4653	4615	4614	True	False	True	False
PTBXL	1307	18133	372	452	402	401	True	True	False	False
PTBXL	1307	18133	824	904	854	853	True	False	False	True
PTBXL	1307	18133	1255	1333	1285	1284	True	False	False	True
PTBXL	1307	18133	1688	1767	1718	1718	True	False	False	True
PTBXL	1307	18133	2128	2215	2158	2158	True	False	False	True
PTBXL	1307	18133	2555	2639	2585	2584	True	False	False	True
PTBXL	1307	18133	2963	3042	2993	2992	True	False	False	True
PTBXL	1307	18133	3378	3459	3407	3407	True	False	False	True
PTBXL	1307	18133	3807	3892	3837	3836	True	False	False	True
PTBXL	1307	18133	4253	4334	4283	4283	True	False	False	True
PTBXL	1307	18133	4682	4764	4712	4711	True	False	True	False
PTBXL	18847	9604	202	271	233	231	True	True	False	False
PTBXL	18847	9604	573	646	604	602	True	False	False	True
PTBXL	18847	9604	949	1022	980	978	True	False	False	True
PTBXL	18847	9604	1326	1398	1356	1355	True	False	False	True
PTBXL	18847	9604	1692	1778	1723	1721	True	False	False	True
PTBXL	18847	9604	2039	2106	2070	2068	True	False	False	True
PTBXL	18847	9604	2396	2471	2426	2424	True	False	False	True
PTBXL	18847	9604	2769	2847	2799	2798	True	False	False	True
PTBXL	18847	9604	3193	3278	3223	3221	True	False	False	True
PTBXL	18847	9604	3588	3672	3618	3616	True	False	False	True
PTBXL	18847	9604	3975	4063	4005	4004	True	False	False	True
PTBXL	18847	9604	4361	4429	4391	4390	True	False	False	True
PTBXL	18847	9604	4753	4822	4784	4782	True	False	True	False
PTBXL	9930	18960	176	248	207	205	True	True	False	False
PTBXL	9930	18960	597	682	640	637	True	False	False	True
PTBXL	9930	18960	1043	1111	1074	1071	True	False	False	True
PTBXL	9930	18960	1477	1551	1508	1505	True	False	False	True
PTBXL	9930	18960	1917	1991	1949	1947	True	False	False	True
PTBXL	9930	18960	2355	2428	2386	2383	True	False	False	True
PTBXL	9930	18960	2788	2863	2821	2818	True	False	False	True
PTBXL	9930	18960	3207	3309	3258	3256	True	False	False	True
PTBXL	9930	18960	3671	3742	3702	3699	True	False	False	True
PTBXL	9930	18960	4111	4192	4141	4138	True	False	False	True
PTBXL	9930	18960	4551	4620	4582	4579	True	False	True	False
PTBXL	4354	18056	310	402	346	340	True	True	False	False
PTBXL	4354	18056	742	815	777	772	True	False	False	True
PTBXL	4354	18056	1176	1262	1211	1206	True	False	False	True
PTBXL	4354	18056	1604	1691	1639	1635	True	False	False	True
PTBXL	4354	18056	2033	2106	2068	2064	True	False	False	True
PTBXL	4354	18056	2472	2545	2507	2502	True	False	False	True
PTBXL	4354	18056	2920	2993	2955	2950	True	False	False	True
PTBXL	4354	18056	3372	3446	3408	3402	True	False	False	True
PTBXL	4354	18056	3832	3905	3867	3862	True	False	False	True
PTBXL	4354	18056	4285	4359	4321	4315	True	False	False	True
PTBXL	4354	18056	4741	4814	4776	4770	True	False	True	False
PTBXL	1534	7120	293	350	323	321	True	True	False	False
PTBXL	1534	7120	752	809	781	780	True	False	False	True
PTBXL	1534	7120	1179	1235	1208	1206	True	False	False	True
PTBXL	1534	7120	1595	1652	1624	1623	True	False	False	True
PTBXL	1534	7120	2035	2092	2064	2062	True	False	False	True
PTBXL	1534	7120	2484	2541	2513	2511	True	False	False	True
PTBXL	1534	7120	2929	2986	2958	2957	True	False	False	True
PTBXL	1534	7120	3345	3401	3373	3372	True	False	False	True
PTBXL	1534	7120	3779	3836	3808	3807	True	False	False	True
PTBXL	1534	7120	4208	4265	4237	4236	True	False	False	True
PTBXL	1534	7120	4630	4686	4659	4657	True	False	True	False
PTBXL	16035	6419	1	51	22	3	True	True	False	False
PTBXL	16035	6419	372	430	400	401	True	True	False	False
PTBXL	16035	6419	764	822	792	793	True	False	False	True
PTBXL	16035	6419	1151	1210	1180	1181	True	False	False	True
PTBXL	16035	6419	1523	1582	1552	1553	True	False	False	True
PTBXL	16035	6419	1899	1957	1927	1928	True	False	False	True
PTBXL	16035	6419	2289	2348	2318	2318	True	False	False	True
PTBXL	16035	6419	2691	2750	2720	2720	True	False	False	True
PTBXL	16035	6419	3109	3168	3138	3138	True	False	False	True
PTBXL	16035	6419	3531	3590	3560	3560	True	False	False	True
PTBXL	16035	6419	3945	4004	3974	3974	True	False	False	True
PTBXL	16035	6419	4357	4416	4386	4386	True	False	False	True
PTBXL	19412	17414	129	222	170	167	True	True	False	False
PTBXL	19412	17414	712	804	744	741	True	False	False	True
PTBXL	19412	17414	956	1032	996	994	True	False	False	True
PTBXL	19412	17414	1506	1591	1537	1534	True	False	False	True
PTBXL	19412	17414	1751	1850	1808	1805	True	False	False	True
PTBXL	19412	17414	2314	2383	2345	2343	True	False	False	True
PTBXL	19412	17414	2690	2779	2721	2718	True	False	False	True
PTBXL	19412	17414	2904	2995	2944	2942	True	False	False	True
PTBXL	19412	17414	3533	3602	3564	3562	True	False	False	True
PTBXL	19412	17414	3771	3858	3812	3809	True	False	False	True
PTBXL	19412	17414	4386	4472	4417	4414	True	False	False	True
PTBXL	19412	17414	4623	4701	4664	4661	True	False	True	False
PTBXL	12758	996	142	207	176	169	True	True	False	False
PTBXL	12758	996	531	600	564	558	True	False	False	True
PTBXL	12758	996	931	1009	965	959	True	False	False	True
PTBXL	12758	996	1187	1268	1221	1214	True	False	False	True
PTBXL	12758	996	1530	1615	1564	1557	True	False	False	True
PTBXL	12758	996	1766	1852	1801	1794	True	False	False	True
PTBXL	12758	996	2040	2107	2074	2068	True	False	False	True
PTBXL	12758	996	2290	2367	2324	2318	True	False	False	True
PTBXL	12758	996	2595	2669	2629	2623	True	False	False	True
PTBXL	12758	996	2838	2908	2872	2865	True	False	False	True
PTBXL	12758	996	3080	3160	3114	3107	True	False	False	True
PTBXL	12758	996	3326	3395	3359	3353	True	False	False	True
PTBXL	12758	996	3582	3651	3616	3610	True	False	False	True
PTBXL	12758	996	3843	3917	3877	3870	True	False	False	True
PTBXL	12758	996	4152	4229	4186	4180	True	False	False	True
PTBXL	12758	996	4408	4477	4442	4435	True	False	False	True
PTBXL	12758	996	4640	4710	4674	4667	True	False	True	False
PTBXL	16955	20368	1	65	14	12	True	True	False	False
PTBXL	16955	20368	339	421	370	368	True	True	False	False
PTBXL	16955	20368	692	764	723	721	True	False	False	True
PTBXL	16955	20368	1044	1114	1075	1073	True	False	False	True
PTBXL	16955	20368	1399	1482	1429	1428	True	False	False	True
PTBXL	16955	20368	1754	1833	1785	1783	True	False	False	True
PTBXL	16955	20368	2112	2194	2144	2141	True	False	False	True
PTBXL	16955	20368	2470	2550	2501	2499	True	False	False	True
PTBXL	16955	20368	2829	2910	2860	2859	True	False	False	True
PTBXL	16955	20368	3188	3270	3219	3216	True	False	False	True
PTBXL	16955	20368	3543	3620	3576	3573	True	False	False	True
PTBXL	16955	20368	3896	3980	3927	3925	True	False	False	True
PTBXL	16955	20368	4249	4332	4280	4279	True	False	False	True
PTBXL	19867	20558	274	354	314	311	True	True	False	False
PTBXL	19867	20558	701	807	747	744	True	False	False	True
PTBXL	19867	20558	1147	1220	1182	1179	True	False	False	True
PTBXL	19867	20558	1592	1669	1627	1623	True	False	False	True
PTBXL	19867	20558	2025	2113	2059	2056	True	False	False	True
PTBXL	19867	20558	2463	2538	2500	2497	True	False	False	True
PTBXL	19867	20558	2918	2993	2955	2952	True	False	False	True
PTBXL	19867	20558	3383	3469	3419	3416	True	False	False	True
PTBXL	19867	20558	3822	3904	3856	3853	True	False	False	True
PTBXL	19867	20558	4260	4334	4295	4292	True	False	False	True
PTBXL	19867	20558	4708	4782	4744	4740	True	False	True	False
PTBXL	14565	5050	379	452	412	408	True	True	False	False
PTBXL	14565	5050	863	943	895	891	True	False	False	True
PTBXL	14565	5050	1358	1446	1391	1386	True	False	False	True
PTBXL	14565	5050	1856	1932	1889	1885	True	False	False	True
PTBXL	14565	5050	2347	2422	2379	2376	True	False	False	True
PTBXL	14565	5050	2827	2913	2859	2855	True	False	False	True
PTBXL	14565	5050	3324	3400	3356	3352	True	False	False	True
PTBXL	14565	5050	3818	3895	3851	3847	True	False	False	True
PTBXL	14565	5050	4300	4388	4332	4328	True	False	False	True
PTBXL	14565	5050	4771	4850	4803	4799	True	False	True	False
PTBXL	5269	21651	222	306	250	250	True	True	False	False
PTBXL	5269	21651	786	858	814	814	True	False	False	True
PTBXL	5269	21651	1381	1459	1409	1409	True	False	False	True
PTBXL	5269	21651	1933	2001	1962	1962	True	False	False	True
PTBXL	5269	21651	2459	2534	2488	2488	True	False	False	True
PTBXL	5269	21651	2977	3048	3005	3005	True	False	False	True
PTBXL	5269	21651	3558	3630	3587	3587	True	False	False	True
PTBXL	5269	21651	4163	4240	4192	4192	True	False	False	True
PTBXL	5269	21651	4748	4824	4776	4776	True	False	True	False
PTBXL	1386	7072	21	91	53	51	True	True	False	False
PTBXL	1386	7072	490	560	522	519	True	True	False	False
PTBXL	1386	7072	962	1031	993	991	True	False	False	True
PTBXL	1386	7072	1426	1496	1458	1455	True	False	False	True
PTBXL	1386	7072	1889	1958	1920	1917	True	False	False	True
PTBXL	1386	7072	2364	2433	2395	2393	True	False	False	True
PTBXL	1386	7072	2845	2915	2877	2874	True	False	False	True
PTBXL	1386	7072	3327	3396	3358	3356	True	False	False	True
PTBXL	1386	7072	3805	3874	3836	3834	True	False	False	True
PTBXL	1386	7072	4266	4335	4297	4295	True	False	False	True
PTBXL	1386	7072	4731	4800	4762	4760	True	False	True	False
PTBXL	14678	5657	207	333	275	245	True	True	False	False
PTBXL	14678	5657	757	855	817	788	True	False	False	True
PTBXL	14678	5657	1306	1404	1366	1338	True	False	False	True
PTBXL	14678	5657	1850	1964	1911	1881	True	False	False	True
PTBXL	14678	5657	2384	2497	2445	2415	True	False	False	True
PTBXL	14678	5657	2930	3028	2990	2961	True	False	False	True
PTBXL	14678	5657	3476	3573	3535	3507	True	False	False	True
PTBXL	14678	5657	4015	4114	4076	4046	True	False	False	True
PTBXL	14678	5657	4529	4630	4592	4562	True	False	True	False
PTBXL	9897	21600	250	318	287	280	True	True	False	False
PTBXL	9897	21600	616	684	653	645	True	False	False	True
PTBXL	9897	21600	978	1046	1015	1008	True	False	False	True
PTBXL	9897	21600	1340	1416	1376	1369	True	False	False	True
PTBXL	9897	21600	1706	1792	1741	1734	True	False	False	True
PTBXL	9897	21600	2068	2134	2103	2097	True	False	False	True
PTBXL	9897	21600	2431	2498	2466	2460	True	False	False	True
PTBXL	9897	21600	2794	2860	2829	2822	True	False	False	True
PTBXL	9897	21600	3153	3226	3188	3182	True	False	False	True
PTBXL	9897	21600	3511	3578	3548	3540	True	False	False	True
PTBXL	9897	21600	3865	3933	3902	3894	True	False	False	True
PTBXL	9897	21600	4220	4288	4256	4249	True	False	False	True
PTBXL	9897	21600	4573	4661	4608	4602	True	False	True	False
PTBXL	2819	3839	75	148	106	104	True	True	False	False
PTBXL	2819	3839	458	529	491	489	True	True	False	False
PTBXL	2819	3839	841	908	873	871	True	False	False	True
PTBXL	2819	3839	1234	1321	1266	1264	True	False	False	True
PTBXL	2819	3839	1618	1688	1650	1648	True	False	False	True
PTBXL	2819	3839	2011	2090	2042	2040	True	False	False	True
PTBXL	2819	3839	2400	2488	2433	2431	True	False	False	True
PTBXL	2819	3839	2793	2880	2826	2824	True	False	False	True
PTBXL	2819	3839	3193	3276	3225	3223	True	False	False	True
PTBXL	2819	3839	3591	3678	3623	3621	True	False	False	True
PTBXL	2819	3839	3992	4074	4024	4022	True	False	False	True
PTBXL	2819	3839	4392	4477	4424	4422	True	False	False	True
PTBXL	2819	3839	4790	4878	4822	4820	True	False	True	False
PTBXL	14356	8024	170	249	201	199	True	True	False	False
PTBXL	14356	8024	501	577	532	530	True	False	False	True
PTBXL	14356	8024	834	904	865	863	True	False	False	True
PTBXL	14356	8024	1179	1257	1210	1208	True	False	False	True
PTBXL	14356	8024	1523	1599	1554	1552	True	False	False	True
PTBXL	14356	8024	1864	1944	1895	1893	True	False	False	True
PTBXL	14356	8024	2204	2278	2234	2233	True	False	False	True
PTBXL	14356	8024	2539	2609	2569	2567	True	False	False	True
PTBXL	14356	8024	2874	2954	2905	2903	True	False	False	True
PTBXL	14356	8024	3210	3287	3241	3239	True	False	False	True
PTBXL	14356	8024	3535	3613	3566	3564	True	False	False	True
PTBXL	14356	8024	3856	3935	3887	3885	True	False	False	True
PTBXL	14356	8024	4174	4243	4205	4203	True	False	False	True
PTBXL	14356	8024	4491	4573	4521	4519	True	False	True	False
PTBXL	14356	8024	4807	4876	4838	4836	True	False	True	False
PTBXL	16529	4699	379	466	412	407	True	True	False	False
PTBXL	16529	4699	819	908	853	848	True	False	False	True
PTBXL	16529	4699	1261	1332	1294	1289	True	False	False	True
PTBXL	16529	4699	1697	1768	1729	1725	True	False	False	True
PTBXL	16529	4699	2129	2206	2161	2156	True	False	False	True
PTBXL	16529	4699	2561	2643	2594	2589	True	False	False	True
PTBXL	16529	4699	2997	3077	3033	3028	True	False	False	True
PTBXL	16529	4699	3447	3540	3480	3475	True	False	False	True
PTBXL	16529	4699	3895	3967	3929	3923	True	False	False	True
PTBXL	16529	4699	4336	4409	4368	4364	True	False	False	True
PTBXL	16529	4699	4785	4862	4819	4814	True	False	True	False
PTBXL	14965	7440	50	127	81	84	True	True	False	False
PTBXL	14965	7440	434	503	465	468	True	True	False	False
PTBXL	14965	7440	820	896	850	853	True	False	False	True
PTBXL	14965	7440	1210	1292	1240	1243	True	False	False	True
PTBXL	14965	7440	1599	1667	1629	1632	True	False	False	True
PTBXL	14965	7440	1993	2062	2024	2027	True	False	False	True
PTBXL	14965	7440	2397	2477	2428	2431	True	False	False	True
PTBXL	14965	7440	2803	2885	2833	2836	True	False	False	True
PTBXL	14965	7440	3197	3276	3228	3231	True	False	False	True
PTBXL	14965	7440	3592	3675	3623	3626	True	False	False	True
PTBXL	14965	7440	3985	4070	4015	4018	True	False	False	True
PTBXL	14965	7440	4373	4441	4403	4406	True	False	False	True
PTBXL	14965	7440	4756	4835	4786	4790	True	False	True	False
PTBXL	6313	5039	629	694	670	655	True	False	False	True
PTBXL	6313	5039	1027	1100	1062	1053	True	False	False	True
PTBXL	6313	5039	1914	1982	1944	1941	True	False	False	True
PTBXL	6313	5039	2445	2514	2483	2488	True	False	False	True
PTBXL	6313	5039	2751	2817	2786	2776	True	False	False	True
PTBXL	6313	5039	3212	3264	3238	3238	True	False	False	True
PTBXL	6313	5039	3628	3705	3667	3655	True	False	False	True
PTBXL	6313	5039	3911	3986	3956	3945	True	False	False	True
PTBXL	6313	5039	4352	4427	4389	4379	True	False	False	True
PTBXL	6313	5039	4761	4831	4796	4788	True	False	True	False
PTBXL	12252	18001	131	201	163	159	True	True	False	False
PTBXL	12252	18001	599	669	631	627	True	False	False	True
PTBXL	12252	18001	1074	1144	1106	1102	True	False	False	True
PTBXL	12252	18001	1525	1596	1558	1553	True	False	False	True
PTBXL	12252	18001	1976	2046	2008	2005	True	False	False	True
PTBXL	12252	18001	2446	2516	2478	2475	True	False	False	True
PTBXL	12252	18001	2899	2969	2931	2927	True	False	False	True
PTBXL	12252	18001	3348	3418	3380	3376	True	False	False	True
PTBXL	12252	18001	3825	3895	3857	3854	True	False	False	True
PTBXL	12252	18001	4290	4360	4322	4317	True	False	False	True
PTBXL	12252	18001	4748	4818	4780	4776	True	False	True	False
PTBXL	21363	13640	1	69	8	22	True	True	False	False
PTBXL	21363	13640	214	295	252	247	True	True	False	False
PTBXL	21363	13640	478	555	516	512	True	True	False	False
PTBXL	21363	13640	762	841	801	796	True	False	False	True
PTBXL	21363	13640	1041	1121	1082	1077	True	False	False	True
PTBXL	21363	13640	1322	1410	1372	1368	True	False	False	True
PTBXL	21363	13640	1670	1760	1709	1704	True	False	False	True
PTBXL	21363	13640	2105	2199	2144	2139	True	False	False	True
PTBXL	21363	13640	2287	2372	2332	2334	True	False	False	True
PTBXL	21363	13640	2720	2803	2761	2756	True	False	False	True
PTBXL	21363	13640	3046	3122	3084	3079	True	False	False	True
PTBXL	21363	13640	3321	3427	3358	3354	True	False	False	True
PTBXL	21363	13640	3682	3771	3721	3716	True	False	False	True
PTBXL	21363	13640	3981	4078	4037	4032	True	False	False	True
PTBXL	21363	13640	4335	4414	4376	4371	True	False	False	True
PTBXL	38	17076	1	79	17	3	True	True	False	False
PTBXL	38	17076	391	466	428	420	True	True	False	False
PTBXL	38	17076	799	875	837	829	True	False	False	True
PTBXL	38	17076	1207	1287	1249	1241	True	False	False	True
PTBXL	38	17076	1624	1702	1664	1655	True	False	False	True
PTBXL	38	17076	2029	2108	2070	2059	True	False	False	True
PTBXL	38	17076	2431	2507	2469	2460	True	False	False	True
PTBXL	38	17076	2838	2927	2875	2867	True	False	False	True
PTBXL	38	17076	3242	3328	3290	3282	True	False	False	True
PTBXL	38	17076	3678	3779	3720	3712	True	False	False	True
PTBXL	38	17076	4099	4176	4138	4129	True	False	False	True
PTBXL	8981	10361	11	75	43	42	True	True	False	False
PTBXL	8981	10361	518	580	550	549	True	False	False	True
PTBXL	8981	10361	792	894	841	845	True	False	False	True
PTBXL	8981	10361	1531	1594	1563	1562	True	False	False	True
PTBXL	8981	10361	2007	2069	2039	2038	True	False	False	True
PTBXL	8981	10361	2483	2545	2514	2514	True	False	False	True
PTBXL	8981	10361	2966	3030	2998	2997	True	False	False	True
PTBXL	8981	10361	3438	3499	3469	3468	True	False	False	True
PTBXL	8981	10361	3909	3972	3941	3940	True	False	False	True
PTBXL	8981	10361	4389	4480	4421	4420	True	False	False	True
PTBXL	8981	10361	4857	4921	4889	4888	True	False	True	False
PTBXL	8765	10163	233	303	265	261	True	True	False	False
PTBXL	8765	10163	606	669	637	633	True	False	False	True
PTBXL	8765	10163	968	1037	999	995	True	False	False	True
PTBXL	8765	10163	1367	1432	1399	1395	True	False	False	True
PTBXL	8765	10163	1706	1776	1738	1733	True	False	False	True
PTBXL	8765	10163	2054	2124	2086	2082	True	False	False	True
PTBXL	8765	10163	2390	2469	2422	2418	True	False	False	True
PTBXL	8765	10163	2733	2796	2764	2760	True	False	False	True
PTBXL	8765	10163	3094	3164	3126	3122	True	False	False	True
PTBXL	8765	10163	3478	3548	3510	3505	True	False	False	True
PTBXL	8765	10163	3829	3917	3861	3857	True	False	False	True
PTBXL	8765	10163	4182	4252	4214	4209	True	False	False	True
PTBXL	8765	10163	4537	4606	4568	4564	True	False	True	False
PTBXL	8765	10163	4903	4963	4935	4931	True	False	True	False
PTBXL	21306	20430	277	349	308	305	True	True	False	False
PTBXL	21306	20430	591	663	623	620	True	False	False	True
PTBXL	21306	20430	912	984	943	940	True	False	False	True
PTBXL	21306	20430	1240	1314	1272	1269	True	False	False	True
PTBXL	21306	20430	1574	1648	1607	1603	True	False	False	True
PTBXL	21306	20430	1907	1979	1939	1936	True	False	False	True
PTBXL	21306	20430	2243	2316	2275	2271	True	False	False	True
PTBXL	21306	20430	2576	2648	2607	2604	True	False	False	True
PTBXL	21306	20430	2907	2980	2939	2936	True	False	False	True
PTBXL	21306	20430	3240	3312	3271	3268	True	False	False	True
PTBXL	21306	20430	3570	3643	3601	3598	True	False	False	True
PTBXL	21306	20430	3898	3967	3928	3925	True	False	False	True
PTBXL	21306	20430	4220	4291	4252	4248	True	False	False	True
PTBXL	21306	20430	4540	4612	4572	4568	True	False	True	False
PTBXL	21306	20430	4860	4931	4892	4889	True	False	True	False
PTBXL	5841	10624	65	136	98	91	True	True	False	False
PTBXL	5841	10624	346	417	379	372	True	True	False	False
PTBXL	5841	10624	625	696	658	651	True	False	False	True
PTBXL	5841	10624	904	992	937	930	True	False	False	True
PTBXL	5841	10624	1183	1254	1216	1209	True	False	False	True
PTBXL	5841	10624	1463	1553	1496	1489	True	False	False	True
PTBXL	5841	10624	1743	1830	1777	1770	True	False	False	True
PTBXL	5841	10624	2024	2114	2057	2050	True	False	False	True
PTBXL	5841	10624	2303	2374	2336	2329	True	False	False	True
PTBXL	5841	10624	2582	2668	2616	2608	True	False	False	True
PTBXL	5841	10624	2861	2949	2895	2887	True	False	False	True
PTBXL	5841	10624	3141	3225	3174	3167	True	False	False	True
PTBXL	5841	10624	3419	3490	3452	3445	True	False	False	True
PTBXL	5841	10624	3696	3767	3729	3722	True	False	False	True
PTBXL	5841	10624	3973	4061	4006	3999	True	False	False	True
PTBXL	5841	10624	4251	4334	4284	4277	True	False	False	True
PTBXL	5841	10624	4530	4601	4563	4556	True	False	True	False
PTBXL	5841	10624	4809	4880	4842	4835	True	False	True	False
PTBXL	14613	5999	96	163	125	124	True	True	False	False
PTBXL	14613	5999	607	683	636	634	True	False	False	True
PTBXL	14613	5999	1128	1194	1158	1156	True	False	False	True
PTBXL	14613	5999	1661	1741	1691	1688	True	False	False	True
PTBXL	14613	5999	2196	2263	2226	2224	True	False	False	True
PTBXL	14613	5999	2711	2777	2740	2739	True	False	False	True
PTBXL	14613	5999	3216	3301	3245	3243	True	False	False	True
PTBXL	14613	5999	3737	3825	3767	3765	True	False	False	True
PTBXL	14613	5999	4264	4342	4294	4292	True	False	False	True
PTBXL	14613	5999	4794	4860	4823	4821	True	False	True	False
PTBXL	2561	15583	2	62	32	30	True	True	False	False
PTBXL	2561	15583	440	500	471	468	True	True	False	False
PTBXL	2561	15583	874	935	905	903	True	False	False	True
PTBXL	2561	15583	1310	1371	1342	1338	True	False	False	True
PTBXL	2561	15583	1742	1802	1773	1771	True	False	False	True
PTBXL	2561	15583	2176	2237	2207	2205	True	False	False	True
PTBXL	2561	15583	2611	2672	2642	2640	True	False	False	True
PTBXL	2561	15583	3043	3104	3075	3072	True	False	False	True
PTBXL	2561	15583	3471	3532	3502	3500	True	False	False	True
PTBXL	2561	15583	3908	3969	3939	3937	True	False	False	True
PTBXL	2561	15583	4347	4408	4379	4377	True	False	False	True
PTBXL	2561	15583	4785	4845	4816	4813	True	False	True	False
PTBXL	180	15592	197	298	235	238	True	True	False	False
PTBXL	180	15592	520	623	559	562	True	False	False	True
PTBXL	180	15592	845	946	884	887	True	False	False	True
PTBXL	180	15592	1173	1276	1212	1215	True	False	False	True
PTBXL	180	15592	1494	1596	1533	1536	True	False	False	True
PTBXL	180	15592	1818	1919	1856	1859	True	False	False	True
PTBXL	180	15592	2142	2244	2181	2184	True	False	False	True
PTBXL	180	15592	2470	2573	2508	2512	True	False	False	True
PTBXL	180	15592	2796	2898	2834	2838	True	False	False	True
PTBXL	180	15592	3113	3215	3152	3155	True	False	False	True
PTBXL	180	15592	3436	3537	3474	3477	True	False	False	True
PTBXL	180	15592	3763	3866	3801	3805	True	False	False	True
PTBXL	180	15592	4089	4193	4128	4131	True	False	False	True
PTBXL	180	15592	4406	4508	4445	4448	True	False	True	False
PTBXL	180	15592	4726	4827	4765	4769	True	False	True	False
PTBXL	11933	21446	48	119	81	80	True	True	False	False
PTBXL	11933	21446	469	555	502	501	True	True	False	False
PTBXL	11933	21446	893	972	926	925	True	False	False	True
PTBXL	11933	21446	1317	1394	1350	1348	True	False	False	True
PTBXL	11933	21446	1740	1821	1772	1771	True	False	False	True
PTBXL	11933	21446	2161	2244	2195	2193	True	False	False	True
PTBXL	11933	21446	2579	2657	2612	2610	True	False	False	True
PTBXL	11933	21446	2997	3085	3029	3028	True	False	False	True
PTBXL	11933	21446	3415	3495	3448	3446	True	False	False	True
PTBXL	11933	21446	3826	3908	3860	3858	True	False	False	True
PTBXL	11933	21446	4240	4325	4273	4272	True	False	False	True
PTBXL	11933	21446	4658	4745	4691	4690	True	False	True	False
PTBXL	3317	3217	16	85	47	46	True	True	False	False
PTBXL	3317	3217	387	457	418	416	True	True	False	False
PTBXL	3317	3217	748	836	779	777	True	False	False	True
PTBXL	3317	3217	1109	1179	1139	1137	True	False	False	True
PTBXL	3317	3217	1467	1536	1498	1496	True	False	False	True
PTBXL	3317	3217	1827	1895	1857	1855	True	False	False	True
PTBXL	3317	3217	2182	2252	2214	2212	True	False	False	True
PTBXL	3317	3217	2547	2615	2577	2576	True	False	False	True
PTBXL	3317	3217	2918	2988	2950	2948	True	False	False	True
PTBXL	3317	3217	3285	3372	3316	3314	True	False	False	True
PTBXL	3317	3217	3655	3743	3686	3684	True	False	False	True
PTBXL	3317	3217	4025	4094	4056	4054	True	False	False	True
PTBXL	3317	3217	4392	4461	4423	4421	True	False	False	True
PTBXL	3317	3217	4755	4824	4786	4784	True	False	True	False
PTBXL	1624	5715	148	229	180	178	True	True	False	False
PTBXL	1624	5715	741	827	773	771	True	False	False	True
PTBXL	1624	5715	999	1084	1032	1030	True	False	False	True
PTBXL	1624	5715	1450	1520	1482	1480	True	False	False	True
PTBXL	1624	5715	1825	1898	1857	1855	True	False	False	True
PTBXL	1624	5715	2214	2293	2246	2244	True	False	False	True
PTBXL	1624	5715	2626	2710	2658	2656	True	False	False	True
PTBXL	1624	5715	3147	3230	3179	3177	True	False	False	True
PTBXL	1624	5715	3382	3458	3416	3414	True	False	False	True
PTBXL	1624	5715	3862	3932	3894	3892	True	False	False	True
PTBXL	1624	5715	4082	4191	4150	4148	True	False	False	True
PTBXL	1624	5715	4364	4449	4397	4394	True	False	False	True
PTBXL	1624	5715	4891	4963	4923	4921	True	False	True	False
PTBXL	15059	15353	224	295	257	255	True	True	False	False
PTBXL	15059	15353	589	660	622	620	True	False	False	True
PTBXL	15059	15353	977	1048	1010	1008	True	False	False	True
PTBXL	15059	15353	1330	1404	1366	1364	True	False	False	True
PTBXL	15059	15353	1674	1746	1708	1706	True	False	False	True
PTBXL	15059	15353	2045	2116	2078	2076	True	False	False	True
PTBXL	15059	15353	2421	2492	2454	2452	True	False	False	True
PTBXL	15059	15353	2806	2878	2840	2838	True	False	False	True
PTBXL	15059	15353	3165	3236	3198	3197	True	False	False	True
PTBXL	15059	15353	3501	3573	3535	3533	True	False	False	True
PTBXL	15059	15353	3857	3929	3891	3889	True	False	False	True
PTBXL	15059	15353	4232	4303	4265	4263	True	False	False	True
PTBXL	15059	15353	4523	4594	4556	4553	True	False	True	False
PTBXL	15834	8905	37	112	74	70	True	True	False	False
PTBXL	15834	8905	261	334	296	292	True	True	False	False
PTBXL	15834	8905	537	622	570	567	True	False	False	True
PTBXL	15834	8905	933	1006	968	964	True	False	False	True
PTBXL	15834	8905	1490	1563	1525	1521	True	False	False	True
PTBXL	15834	8905	2008	2081	2043	2039	True	False	False	True
PTBXL	15834	8905	2477	2568	2512	2508	True	False	False	True
PTBXL	15834	8905	2934	3007	2969	2965	True	False	False	True
PTBXL	15834	8905	3398	3490	3434	3430	True	False	False	True
PTBXL	15834	8905	3852	3926	3888	3883	True	False	False	True
PTBXL	15834	8905	4069	4166	4105	4099	True	False	False	True
PTBXL	15834	8905	4355	4438	4388	4384	True	False	False	True
PTBXL	15834	8905	4740	4813	4775	4771	True	False	True	False
PTBXL	963	6546	64	136	98	92	True	True	False	False
PTBXL	963	6546	313	390	346	341	True	True	False	False
PTBXL	963	6546	543	631	578	571	True	False	False	True
PTBXL	963	6546	765	840	800	793	True	False	False	True
PTBXL	963	6546	1051	1129	1085	1079	True	False	False	True
PTBXL	963	6546	1302	1375	1335	1330	True	False	False	True
PTBXL	963	6546	1518	1601	1553	1547	True	False	False	True
PTBXL	963	6546	1716	1791	1751	1744	True	False	False	True
PTBXL	963	6546	1942	2022	1977	1970	True	False	False	True
PTBXL	963	6546	2206	2291	2240	2234	True	False	False	True
PTBXL	963	6546	2421	2495	2455	2449	True	False	False	True
PTBXL	963	6546	2704	2777	2739	2732	True	False	False	True
PTBXL	963	6546	2924	3005	2958	2952	True	False	False	True
PTBXL	963	6546	3140	3222	3175	3167	True	False	False	True
PTBXL	963	6546	3338	3410	3372	3366	True	False	False	True
PTBXL	963	6546	3561	3634	3596	3589	True	False	False	True
PTBXL	963	6546	3889	3971	3924	3918	True	False	False	True
PTBXL	963	6546	4122	4202	4157	4151	True	False	False	True
PTBXL	963	6546	4416	4488	4450	4444	True	False	False	True
PTBXL	963	6546	4671	4758	4706	4700	True	False	True	False
PTBXL	10327	1563	1	44	9	6	True	True	False	False
PTBXL	10327	1563	388	461	423	415	True	True	False	False
PTBXL	10327	1563	806	879	841	833	True	False	False	True
PTBXL	10327	1563	1227	1307	1263	1254	True	False	False	True
PTBXL	10327	1563	1634	1706	1668	1661	True	False	False	True
PTBXL	10327	1563	2031	2104	2066	2058	True	False	False	True
PTBXL	10327	1563	2429	2502	2464	2456	True	False	False	True
PTBXL	10327	1563	2828	2902	2864	2855	True	False	False	True
PTBXL	10327	1563	3234	3307	3269	3261	True	False	False	True
PTBXL	10327	1563	3646	3719	3681	3673	True	False	False	True
PTBXL	10327	1563	4064	4145	4100	4091	True	False	False	True
PTBXL	10327	1563	4477	4551	4513	4504	True	False	True	False
PTBXL	5855	4755	209	277	239	237	True	True	False	False
PTBXL	5855	4755	559	627	589	587	True	False	False	True
PTBXL	5855	4755	885	953	915	913	True	False	False	True
PTBXL	5855	4755	1204	1272	1234	1232	True	False	False	True
PTBXL	5855	4755	1519	1588	1550	1548	True	False	False	True
PTBXL	5855	4755	1834	1902	1864	1862	True	False	False	True
PTBXL	5855	4755	2158	2227	2189	2187	True	False	False	True
PTBXL	5855	4755	2488	2556	2518	2516	True	False	False	True
PTBXL	5855	4755	2813	2881	2843	2842	True	False	False	True
PTBXL	5855	4755	3138	3206	3168	3166	True	False	False	True
PTBXL	5855	4755	3467	3536	3498	3496	True	False	False	True
PTBXL	5855	4755	3797	3865	3827	3826	True	False	False	True
PTBXL	5855	4755	4132	4211	4162	4160	True	False	False	True
PTBXL	5855	4755	4492	4560	4522	4520	True	False	True	False
PTBXL	5855	4755	4844	4912	4874	4873	True	False	True	False
PTBXL	17860	2596	270	365	303	298	True	True	False	False
PTBXL	17860	2596	700	773	735	730	True	False	False	True
PTBXL	17860	2596	1215	1307	1250	1244	True	False	False	True
PTBXL	17860	2596	1708	1781	1743	1738	True	False	False	True
PTBXL	17860	2596	2186	2259	2221	2216	True	False	False	True
PTBXL	17860	2596	2911	2986	2948	2943	True	False	False	True
PTBXL	17860	2596	3644	3716	3678	3673	True	False	False	True
PTBXL	17860	2596	4336	4442	4381	4374	True	False	False	True
PTBXL	7243	18304	256	337	289	285	True	True	False	False
PTBXL	7243	18304	743	817	776	772	True	False	False	True
PTBXL	7243	18304	1234	1316	1268	1263	True	False	False	True
PTBXL	7243	18304	1717	1795	1750	1746	True	False	False	True
PTBXL	7243	18304	2192	2272	2226	2222	True	False	False	True
PTBXL	7243	18304	2640	2720	2673	2669	True	False	False	True
PTBXL	7243	18304	3061	3138	3095	3091	True	False	False	True
PTBXL	7243	18304	3476	3553	3510	3505	True	False	False	True
PTBXL	7243	18304	3907	3987	3939	3935	True	False	False	True
PTBXL	7243	18304	4354	4441	4388	4384	True	False	False	True
PTBXL	7243	18304	4811	4892	4844	4840	True	False	True	False
PTBXL	18501	15991	318	384	348	346	True	True	False	False
PTBXL	18501	15991	814	900	844	842	True	False	False	True
PTBXL	18501	15991	1304	1386	1334	1331	True	False	False	True
PTBXL	18501	15991	1791	1872	1821	1818	True	False	False	True
PTBXL	18501	15991	2287	2378	2316	2314	True	False	False	True
PTBXL	18501	15991	2786	2866	2816	2814	True	False	False	True
PTBXL	18501	15991	3285	3372	3315	3312	True	False	False	True
PTBXL	18501	15991	3790	3869	3820	3818	True	False	False	True
PTBXL	18501	15991	4301	4366	4331	4328	True	False	False	True
PTBXL	18501	15991	4811	4877	4841	4839	True	False	True	False
PTBXL	3356	14447	281	368	316	309	True	True	False	False
PTBXL	3356	14447	736	809	771	764	True	False	False	True
PTBXL	3356	14447	1185	1269	1220	1213	True	False	False	True
PTBXL	3356	14447	1633	1706	1668	1661	True	False	False	True
PTBXL	3356	14447	2081	2155	2117	2109	True	False	False	True
PTBXL	3356	14447	2531	2605	2567	2559	True	False	False	True
PTBXL	3356	14447	2962	3036	2998	2990	True	False	False	True
PTBXL	3356	14447	3385	3459	3421	3414	True	False	False	True
PTBXL	3356	14447	3814	3901	3849	3842	True	False	False	True
PTBXL	3356	14447	4252	4342	4287	4280	True	False	False	True
PTBXL	3356	14447	4703	4776	4738	4731	True	False	True	False
PTBXL	16564	4297	23	98	60	55	True	True	False	False
PTBXL	16564	4297	443	532	479	475	True	True	False	False
PTBXL	16564	4297	861	935	897	892	True	False	False	True
PTBXL	16564	4297	1269	1354	1305	1300	True	False	False	True
PTBXL	16564	4297	1690	1764	1726	1721	True	False	False	True
PTBXL	16564	4297	2108	2199	2144	2140	True	False	False	True
PTBXL	16564	4297	2533	2619	2569	2564	True	False	False	True
PTBXL	16564	4297	2945	3019	2981	2976	True	False	False	True
PTBXL	16564	4297	3354	3428	3390	3385	True	False	False	True
PTBXL	16564	4297	3765	3852	3802	3798	True	False	False	True
PTBXL	16564	4297	4177	4252	4214	4209	True	False	False	True
PTBXL	16564	4297	4597	4680	4634	4629	True	False	True	False
PTBXL	779	20190	91	167	124	120	True	True	False	False
PTBXL	779	20190	619	706	653	648	True	False	False	True
PTBXL	779	20190	1149	1239	1182	1178	True	False	False	True
PTBXL	779	20190	1675	1758	1709	1705	True	False	False	True
PTBXL	779	20190	2196	2268	2230	2226	True	False	False	True
PTBXL	779	20190	2707	2779	2741	2736	True	False	False	True
PTBXL	779	20190	3210	3302	3244	3240	True	False	False	True
PTBXL	779	20190	3707	3779	3741	3736	True	False	False	True
PTBXL	779	20190	4207	4289	4241	4237	True	False	False	True
PTBXL	779	20190	4702	4773	4735	4731	True	False	True	False
PTBXL	12709	15291	398	490	430	425	True	True	False	False
PTBXL	12709	15291	891	973	924	918	True	False	False	True
PTBXL	12709	15291	1403	1481	1435	1430	True	False	False	True
PTBXL	12709	15291	1936	2025	1968	1963	True	False	False	True
PTBXL	12709	15291	2435	2510	2468	2462	True	False	False	True
PTBXL	12709	15291	2965	3046	2997	2992	True	False	False	True
PTBXL	12709	15291	3491	3565	3523	3518	True	False	False	True
PTBXL	12709	15291	4020	4091	4053	4048	True	False	False	True
PTBXL	12709	15291	4584	4668	4616	4611	True	False	True	False
PTBXL	3384	4889	258	330	289	287	True	True	False	False
PTBXL	3384	4889	666	735	697	694	True	False	False	True
PTBXL	3384	4889	1081	1165	1112	1109	True	False	False	True
PTBXL	3384	4889	1495	1579	1526	1524	True	False	False	True
PTBXL	3384	4889	1908	1992	1939	1936	True	False	False	True
PTBXL	3384	4889	2325	2394	2356	2354	True	False	False	True
PTBXL	3384	4889	2745	2814	2776	2773	True	False	False	True
PTBXL	3384	4889	3164	3232	3194	3192	True	False	False	True
PTBXL	3384	4889	3582	3651	3613	3611	True	False	False	True
PTBXL	3384	4889	4013	4085	4044	4041	True	False	False	True
PTBXL	3384	4889	4439	4516	4470	4467	True	False	True	False
PTBXL	3384	4889	4860	4939	4892	4889	True	False	True	False
PTBXL	13397	19052	75	148	106	104	True	True	False	False
PTBXL	13397	19052	357	432	388	386	True	True	False	False
PTBXL	13397	19052	644	713	676	674	True	False	False	True
PTBXL	13397	19052	942	1005	973	971	True	False	False	True
PTBXL	13397	19052	1240	1304	1271	1269	True	False	False	True
PTBXL	13397	19052	1537	1621	1568	1567	True	False	False	True
PTBXL	13397	19052	1834	1898	1865	1863	True	False	False	True
PTBXL	13397	19052	2130	2192	2161	2160	True	False	False	True
PTBXL	13397	19052	2425	2489	2457	2455	True	False	False	True
PTBXL	13397	19052	2716	2781	2747	2746	True	False	False	True
PTBXL	13397	19052	3004	3085	3036	3034	True	False	False	True
PTBXL	13397	19052	3291	3366	3322	3321	True	False	False	True
PTBXL	13397	19052	3579	3642	3610	3608	True	False	False	True
PTBXL	13397	19052	3867	3942	3898	3896	True	False	False	True
PTBXL	13397	19052	4156	4228	4187	4185	True	False	False	True
PTBXL	13397	19052	4447	4517	4479	4477	True	False	True	False
PTBXL	13397	19052	4740	4802	4771	4769	True	False	True	False
PTBXL	12400	11104	17	106	53	47	True	True	False	False
PTBXL	12400	11104	591	665	627	621	True	False	False	True
PTBXL	12400	11104	1165	1247	1202	1194	True	False	False	True
PTBXL	12400	11104	1712	1787	1749	1742	True	False	False	True
PTBXL	12400	11104	2278	2363	2313	2307	True	False	False	True
PTBXL	12400	11104	2841	2915	2877	2870	True	False	False	True
PTBXL	12400	11104	3400	3479	3437	3429	True	False	False	True
PTBXL	12400	11104	3947	4022	3984	3977	True	False	False	True
PTBXL	12400	11104	4514	4605	4550	4544	True	False	True	False
PTBXL	1632	3245	68	141	103	97	True	True	False	False
PTBXL	1632	3245	555	626	588	583	True	False	False	True
PTBXL	1632	3245	1020	1092	1054	1049	True	False	False	True
PTBXL	1632	3245	1517	1591	1552	1545	True	False	False	True
PTBXL	1632	3245	2015	2088	2050	2044	True	False	False	True
PTBXL	1632	3245	2491	2569	2524	2519	True	False	False	True
PTBXL	1632	3245	2989	3064	3024	3018	True	False	False	True
PTBXL	1632	3245	3492	3565	3526	3520	True	False	False	True
PTBXL	1632	3245	3991	4063	4025	4020	True	False	False	True
PTBXL	1632	3245	4469	4540	4502	4497	True	False	True	False
PTBXL	2722	2425	375	450	412	405	True	True	False	False
PTBXL	2722	2425	903	977	939	933	True	False	False	True
PTBXL	2722	2425	1606	1680	1642	1636	True	False	False	True
PTBXL	2722	2425	2033	2107	2069	2063	True	False	False	True
PTBXL	2722	2425	3004	3080	3042	3036	True	False	False	True
PTBXL	2722	2425	3549	3644	3606	3599	True	False	False	True
PTBXL	2722	2425	3966	4040	4002	3996	True	False	False	True
PTBXL	2722	2425	4461	4570	4515	4508	True	False	True	False
PTBXL	8538	7344	1	51	14	12	True	True	False	False
PTBXL	8538	7344	515	594	546	544	True	False	False	True
PTBXL	8538	7344	1022	1093	1053	1051	True	False	False	True
PTBXL	8538	7344	1511	1583	1543	1541	True	False	False	True
PTBXL	8538	7344	1972	2042	2003	2001	True	False	False	True
PTBXL	8538	7344	2405	2476	2436	2434	True	False	False	True
PTBXL	8538	7344	2818	2884	2849	2847	True	False	False	True
PTBXL	8538	7344	3249	3315	3280	3278	True	False	False	True
PTBXL	8538	7344	3728	3796	3759	3757	True	False	False	True
PTBXL	8538	7344	4221	4288	4252	4250	True	False	False	True
PTBXL	8140	13965	412	482	442	440	True	True	False	False
PTBXL	8140	13965	853	924	884	881	True	False	False	True
PTBXL	8140	13965	1297	1368	1329	1325	True	False	False	True
PTBXL	8140	13965	1744	1815	1775	1772	True	False	False	True
PTBXL	8140	13965	2187	2258	2217	2215	True	False	False	True
PTBXL	8140	13965	2635	2705	2667	2664	True	False	False	True
PTBXL	8140	13965	3089	3159	3121	3117	True	False	False	True
PTBXL	8140	13965	3539	3610	3570	3567	True	False	False	True
PTBXL	8140	13965	3986	4057	4017	4014	True	False	False	True
PTBXL	8140	13965	4436	4507	4467	4464	True	False	True	False
PTBXL	8140	13965	4891	4961	4923	4919	True	False	True	False
PTBXL	9979	21516	41	125	72	70	True	True	False	False
PTBXL	9979	21516	525	603	556	554	True	False	False	True
PTBXL	9979	21516	996	1074	1027	1025	True	False	False	True
PTBXL	9979	21516	1484	1563	1516	1514	True	False	False	True
PTBXL	9979	21516	1992	2072	2023	2021	True	False	False	True
PTBXL	9979	21516	2501	2575	2532	2530	True	False	False	True
PTBXL	9979	21516	2990	3066	3021	3019	True	False	False	True
PTBXL	9979	21516	3488	3577	3519	3517	True	False	False	True
PTBXL	9979	21516	3990	4069	4021	4019	True	False	False	True
PTBXL	9979	21516	4458	4538	4489	4487	True	False	True	False
PTBXL	9979	21516	4922	4991	4953	4953	True	False	True	False
PTBXL	382	10186	114	169	141	141	True	True	False	False
PTBXL	382	10186	530	585	560	558	True	False	False	True
PTBXL	382	10186	859	928	890	887	True	False	False	True
PTBXL	382	10186	1165	1247	1196	1193	True	False	False	True
PTBXL	382	10186	1459	1533	1490	1486	True	False	False	True
PTBXL	382	10186	1829	1884	1858	1857	True	False	False	True
PTBXL	382	10186	2226	2286	2256	2255	True	False	False	True
PTBXL	382	10186	2572	2635	2601	2600	True	False	False	True
PTBXL	382	10186	2916	2983	2945	2944	True	False	False	True
PTBXL	382	10186	3321	3377	3351	3350	True	False	False	True
PTBXL	382	10186	3763	3831	3805	3804	True	False	False	True
PTBXL	382	10186	4118	4188	4147	4145	True	False	False	True
PTBXL	382	10186	4591	4675	4619	4646	True	False	True	False
PTBXL	18671	9441	215	310	265	241	True	True	False	False
PTBXL	18671	9441	680	773	735	712	True	False	False	True
PTBXL	18671	9441	1024	1119	1074	1051	True	False	False	True
PTBXL	18671	9441	1478	1571	1533	1510	True	False	False	True
PTBXL	18671	9441	2053	2148	2103	2080	True	False	False	True
PTBXL	18671	9441	2513	2606	2568	2545	True	False	False	True
PTBXL	18671	9441	2844	2939	2894	2871	True	False	False	True
PTBXL	18671	9441	3209	3305	3260	3236	True	False	False	True
PTBXL	18671	9441	3824	3919	3874	3851	True	False	False	True
PTBXL	18671	9441	4175	4271	4225	4202	True	False	False	True
PTBXL	18671	9441	4795	4912	4845	4822	True	False	True	False
PTBXL	3793	16721	345	437	377	393	True	True	False	False
PTBXL	3793	16721	621	734	658	665	True	False	False	True
PTBXL	3793	16721	1129	1196	1158	1158	True	False	False	True
PTBXL	3793	16721	1660	1729	1691	1691	True	False	False	True
PTBXL	3793	16721	2136	2218	2180	2176	True	False	False	True
PTBXL	3793	16721	2644	2730	2675	2692	True	False	False	True
PTBXL	3793	16721	3140	3226	3172	3188	True	False	False	True
PTBXL	3793	16721	3639	3716	3671	3686	True	False	False	True
PTBXL	3793	16721	4136	4232	4170	4183	True	False	False	True
PTBXL	3793	16721	4633	4712	4667	4679	True	False	True	False
PTBXL	10847	9613	253	333	283	281	True	True	False	False
PTBXL	10847	9613	653	738	683	681	True	False	False	True
PTBXL	10847	9613	1059	1144	1089	1088	True	False	False	True
PTBXL	10847	9613	1467	1544	1497	1495	True	False	False	True
PTBXL	10847	9613	1874	1951	1904	1903	True	False	False	True
PTBXL	10847	9613	2279	2358	2309	2308	True	False	False	True
PTBXL	10847	9613	2688	2773	2718	2716	True	False	False	True
PTBXL	10847	9613	3099	3181	3129	3127	True	False	False	True
PTBXL	10847	9613	3503	3581	3533	3531	True	False	False	True
PTBXL	10847	9613	3904	3979	3934	3932	True	False	False	True
PTBXL	10847	9613	4312	4391	4342	4341	True	False	False	True
PTBXL	10847	9613	4729	4806	4759	4758	True	False	True	False
PTBXL	8195	21683	480	562	512	507	True	True	False	False
PTBXL	8195	21683	1010	1082	1044	1040	True	False	False	True
PTBXL	8195	21683	1560	1645	1592	1588	True	False	False	True
PTBXL	8195	21683	2095	2180	2127	2124	True	False	False	True
PTBXL	8195	21683	2654	2736	2684	2681	True	False	False	True
PTBXL	8195	21683	3221	3313	3253	3249	True	False	False	True
PTBXL	8195	21683	3797	3871	3828	3826	True	False	False	True
PTBXL	8195	21683	4353	4441	4383	4381	True	False	False	True
PTBXL	8218	12375	337	409	371	366	True	True	False	False
PTBXL	8218	12375	573	656	606	601	True	False	False	True
PTBXL	8218	12375	1010	1083	1045	1039	True	False	False	True
PTBXL	8218	12375	1297	1380	1332	1325	True	False	False	True
PTBXL	8218	12375	1668	1740	1702	1696	True	False	False	True
PTBXL	8218	12375	2072	2163	2108	2102	True	False	False	True
PTBXL	8218	12375	2338	2422	2371	2366	True	False	False	True
PTBXL	8218	12375	2684	2764	2719	2713	True	False	False	True
PTBXL	8218	12375	3059	3132	3093	3087	True	False	False	True
PTBXL	8218	12375	3303	3381	3335	3330	True	False	False	True
PTBXL	8218	12375	3556	3628	3590	3584	True	False	False	True
PTBXL	8218	12375	3856	3932	3893	3887	True	False	False	True
PTBXL	8218	12375	4190	4283	4227	4222	True	False	False	True
PTBXL	8218	12375	4520	4604	4555	4549	True	False	True	False
PTBXL	8218	12375	4876	4964	4910	4904	True	False	True	False
PTBXL	3579	16625	81	148	110	108	True	True	False	False
PTBXL	3579	16625	509	587	537	536	True	False	False	True
PTBXL	3579	16625	925	991	953	951	True	False	False	True
PTBXL	3579	16625	1346	1413	1375	1373	True	False	False	True
PTBXL	3579	16625	1747	1815	1777	1774	True	False	False	True
PTBXL	3579	16625	2139	2207	2169	2166	True	False	False	True
PTBXL	3579	16625	2554	2630	2583	2581	True	False	False	True
PTBXL	3579	16625	2981	3048	3010	3008	True	False	False	True
PTBXL	3579	16625	3430	3497	3459	3457	True	False	False	True
PTBXL	3579	16625	3865	3931	3893	3891	True	False	False	True
PTBXL	3579	16625	4271	4358	4301	4298	True	False	False	True
PTBXL	3579	16625	4689	4756	4718	4716	True	False	True	False
PTBXL	6050	859	239	328	270	268	True	True	False	False
PTBXL	6050	859	697	766	726	725	True	False	False	True
PTBXL	6050	859	1159	1248	1189	1187	True	False	False	True
PTBXL	6050	859	1615	1693	1645	1644	True	False	False	True
PTBXL	6050	859	2082	2161	2112	2111	True	False	False	True
PTBXL	6050	859	2544	2615	2574	2573	True	False	False	True
PTBXL	6050	859	2999	3076	3029	3028	True	False	False	True
PTBXL	6050	859	3447	3524	3477	3475	True	False	False	True
PTBXL	6050	859	3900	3965	3930	3929	True	False	False	True
PTBXL	6050	859	4351	4439	4381	4380	True	False	False	True
PTBXL	6050	859	4819	4892	4849	4848	True	False	True	False
PTBXL	12841	8023	21	103	54	49	True	True	False	False
PTBXL	12841	8023	522	600	555	549	True	False	False	True
PTBXL	12841	8023	1020	1092	1053	1047	True	False	False	True
PTBXL	12841	8023	1526	1599	1558	1553	True	False	False	True
PTBXL	12841	8023	2028	2115	2061	2055	True	False	False	True
PTBXL	12841	8023	2539	2622	2571	2566	True	False	False	True
PTBXL	12841	8023	3058	3151	3090	3085	True	False	False	True
PTBXL	12841	8023	3572	3652	3605	3599	True	False	False	True
PTBXL	12841	8023	4081	4151	4113	4108	True	False	False	True
PTBXL	12841	8023	4556	4644	4588	4583	True	False	True	False
PTBXL	10614	21413	253	326	291	282	True	True	False	False
PTBXL	10614	21413	683	771	721	711	True	False	False	True
PTBXL	10614	21413	1104	1179	1141	1131	True	False	False	True
PTBXL	10614	21413	1516	1590	1552	1542	True	False	False	True
PTBXL	10614	21413	1924	1992	1961	1951	True	False	False	True
PTBXL	10614	21413	2335	2410	2372	2362	True	False	False	True
PTBXL	10614	21413	2736	2810	2772	2762	True	False	False	True
PTBXL	10614	21413	3135	3208	3172	3162	True	False	False	True
PTBXL	10614	21413	3533	3608	3570	3560	True	False	False	True
PTBXL	10614	21413	3953	4027	3989	3979	True	False	False	True
PTBXL	10614	21413	4386	4460	4422	4413	True	False	False	True
PTBXL	10614	21413	4825	4901	4863	4853	True	False	True	False
PTBXL	20211	13870	8	72	38	36	True	True	False	False
PTBXL	20211	13870	475	540	505	503	True	True	False	False
PTBXL	20211	13870	931	996	961	959	True	False	False	True
PTBXL	20211	13870	1386	1450	1416	1414	True	False	False	True
PTBXL	20211	13870	1830	1895	1860	1858	True	False	False	True
PTBXL	20211	13870	2255	2319	2285	2282	True	False	False	True
PTBXL	20211	13870	2692	2756	2721	2719	True	False	False	True
PTBXL	20211	13870	3177	3242	3206	3204	True	False	False	True
PTBXL	20211	13870	3665	3728	3694	3693	True	False	False	True
PTBXL	20211	13870	4154	4217	4183	4181	True	False	False	True
PTBXL	20211	13870	4661	4725	4691	4688	True	False	True	False
PTBXL	3281	3324	497	559	530	529	True	True	False	False
PTBXL	3281	3324	1035	1098	1068	1067	True	False	False	True
PTBXL	3281	3324	1592	1667	1637	1636	True	False	False	True
PTBXL	3281	3324	2152	2225	2195	2194	True	False	False	True
PTBXL	3281	3324	2710	2773	2744	2744	True	False	False	True
PTBXL	3281	3324	3274	3337	3308	3307	True	False	False	True
PTBXL	3281	3324	3801	3879	3849	3848	True	False	False	True
PTBXL	3281	3324	4383	4445	4416	4415	True	False	False	True
PTBXL	361	13000	73	143	103	100	True	True	False	False
PTBXL	361	13000	421	496	452	449	True	True	False	False
PTBXL	361	13000	770	838	800	797	True	False	False	True
PTBXL	361	13000	1113	1181	1143	1140	True	False	False	True
PTBXL	361	13000	1452	1521	1482	1479	True	False	False	True
PTBXL	361	13000	1790	1861	1820	1817	True	False	False	True
PTBXL	361	13000	2129	2208	2159	2156	True	False	False	True
PTBXL	361	13000	2466	2536	2496	2493	True	False	False	True
PTBXL	361	13000	2804	2872	2834	2831	True	False	False	True
PTBXL	361	13000	3141	3219	3171	3168	True	False	False	True
PTBXL	361	13000	3475	3544	3505	3502	True	False	False	True
PTBXL	361	13000	3808	3878	3838	3835	True	False	False	True
PTBXL	361	13000	4147	4216	4178	4174	True	False	False	True
PTBXL	361	13000	4489	4558	4519	4516	True	False	True	False
PTBXL	361	13000	4833	4902	4863	4860	True	False	True	False
PTBXL	8541	7322	62	121	93	92	True	True	False	False
PTBXL	8541	7322	532	591	563	562	True	False	False	True
PTBXL	8541	7322	994	1054	1025	1024	True	False	False	True
PTBXL	8541	7322	1472	1532	1504	1502	True	False	False	True
PTBXL	8541	7322	1963	2047	1993	1992	True	False	False	True
PTBXL	8541	7322	2464	2524	2495	2494	True	False	False	True
PTBXL	8541	7322	2959	3019	2990	2989	True	False	False	True
PTBXL	8541	7322	3430	3490	3461	3460	True	False	False	True
PTBXL	8541	7322	3910	3969	3941	3940	True	False	False	True
PTBXL	8541	7322	4392	4470	4423	4422	True	False	False	True
PTBXL	8541	7322	4876	4935	4907	4906	True	False	True	False
PTBXL	10160	3543	39	113	75	66	True	True	False	False
PTBXL	10160	3543	263	338	300	291	True	True	False	False
PTBXL	10160	3543	489	564	526	517	True	True	False	False
PTBXL	10160	3543	715	789	751	743	True	False	False	True
PTBXL	10160	3543	938	1012	974	965	True	False	False	True
PTBXL	10160	3543	1159	1233	1195	1186	True	False	False	True
PTBXL	10160	3543	1376	1450	1412	1403	True	False	False	True
PTBXL	10160	3543	1600	1675	1637	1628	True	False	False	True
PTBXL	10160	3543	1827	1901	1863	1854	True	False	False	True
PTBXL	10160	3543	2053	2126	2089	2080	True	False	False	True
PTBXL	10160	3543	2277	2351	2313	2304	True	False	False	True
PTBXL	10160	3543	2498	2572	2534	2525	True	False	False	True
PTBXL	10160	3543	2720	2794	2756	2747	True	False	False	True
PTBXL	10160	3543	2943	3017	2979	2970	True	False	False	True
PTBXL	10160	3543	3168	3242	3204	3195	True	False	False	True
PTBXL	10160	3543	3392	3467	3429	3420	True	False	False	True
PTBXL	10160	3543	3618	3693	3655	3646	True	False	False	True
PTBXL	10160	3543	3841	3915	3877	3868	True	False	False	True
PTBXL	10160	3543	4063	4137	4099	4090	True	False	False	True
PTBXL	10160	3543	4284	4359	4321	4312	True	False	False	True
PTBXL	10160	3543	4502	4577	4539	4530	True	False	True	False
PTBXL	10160	3543	4714	4788	4750	4742	True	False	True	False
PTBXL	9819	13457	117	190	151	145	True	True	False	False
PTBXL	9819	13457	578	660	612	607	True	False	False	True
PTBXL	9819	13457	1047	1118	1080	1075	True	False	False	True
PTBXL	9819	13457	1522	1594	1556	1551	True	False	False	True
PTBXL	9819	13457	1832	1905	1867	1860	True	False	False	True
PTBXL	9819	13457	2412	2483	2445	2440	True	False	False	True
PTBXL	9819	13457	2901	2972	2934	2929	True	False	False	True
PTBXL	9819	13457	3390	3461	3423	3419	True	False	False	True
PTBXL	9819	13457	3875	3946	3908	3903	True	False	False	True
PTBXL	9819	13457	4360	4431	4393	4388	True	False	False	True
PTBXL	9819	13457	4848	4919	4881	4876	True	False	True	False
PTBXL	6788	1487	32	101	63	60	True	True	False	False
PTBXL	6788	1487	358	428	390	387	True	True	False	False
PTBXL	6788	1487	585	666	620	616	True	False	False	True
PTBXL	6788	1487	1024	1093	1055	1053	True	False	False	True
PTBXL	6788	1487	1415	1499	1446	1444	True	False	False	True
PTBXL	6788	1487	1811	1897	1842	1839	True	False	False	True
PTBXL	6788	1487	2208	2277	2239	2236	True	False	False	True
PTBXL	6788	1487	2610	2679	2641	2637	True	False	False	True
PTBXL	6788	1487	3014	3083	3045	3042	True	False	False	True
PTBXL	6788	1487	3415	3484	3446	3443	True	False	False	True
PTBXL	6788	1487	3818	3887	3849	3846	True	False	False	True
PTBXL	6788	1487	4222	4291	4253	4250	True	False	False	True
PTBXL	6788	1487	4625	4695	4657	4653	True	False	True	False
PTBXL	129	16463	186	254	216	216	True	True	False	False
PTBXL	129	16463	652	730	682	682	True	False	False	True
PTBXL	129	16463	1127	1218	1157	1157	True	False	False	True
PTBXL	129	16463	1611	1695	1641	1640	True	False	False	True
PTBXL	129	16463	2096	2188	2126	2125	True	False	False	True
PTBXL	129	16463	2579	2659	2609	2609	True	False	False	True
PTBXL	129	16463	3059	3137	3089	3089	True	False	False	True
PTBXL	129	16463	3538	3628	3569	3568	True	False	False	True
PTBXL	129	16463	4027	4105	4057	4056	True	False	False	True
PTBXL	129	16463	4509	4586	4539	4538	True	False	True	False
PTBXL	1282	9760	129	190	158	158	True	True	False	False
PTBXL	1282	9760	491	551	520	520	True	True	False	False
PTBXL	1282	9760	872	939	901	901	True	False	False	True
PTBXL	1282	9760	1266	1327	1295	1295	True	False	False	True
PTBXL	1282	9760	1642	1703	1672	1671	True	False	False	True
PTBXL	1282	9760	1995	2055	2024	2024	True	False	False	True
PTBXL	1282	9760	2307	2365	2335	2335	True	False	False	True
PTBXL	1282	9760	2590	2650	2618	2618	True	False	False	True
PTBXL	1282	9760	2867	2929	2896	2895	True	False	False	True
PTBXL	1282	9760	3156	3218	3185	3184	True	False	False	True
PTBXL	1282	9760	3488	3549	3518	3517	True	False	False	True
PTBXL	1282	9760	3865	3925	3894	3894	True	False	False	True
PTBXL	1282	9760	4247	4309	4277	4276	True	False	False	True
PTBXL	1282	9760	4633	4695	4662	4662	True	False	True	False
PTBXL	9752	2336	29	99	61	58	True	True	False	False
PTBXL	9752	2336	353	423	385	382	True	True	False	False
PTBXL	9752	2336	675	750	707	704	True	False	False	True
PTBXL	9752	2336	1000	1077	1031	1029	True	False	False	True
PTBXL	9752	2336	1327	1397	1359	1357	True	False	False	True
PTBXL	9752	2336	1660	1729	1691	1689	True	False	False	True
PTBXL	9752	2336	1996	2073	2027	2025	True	False	False	True
PTBXL	9752	2336	2330	2407	2362	2359	True	False	False	True
PTBXL	9752	2336	2663	2738	2694	2692	True	False	False	True
PTBXL	9752	2336	2991	3060	3022	3020	True	False	False	True
PTBXL	9752	2336	3315	3385	3347	3344	True	False	False	True
PTBXL	9752	2336	3637	3710	3669	3667	True	False	False	True
PTBXL	9752	2336	3959	4034	3991	3988	True	False	False	True
PTBXL	9752	2336	4283	4353	4315	4313	True	False	False	True
PTBXL	9752	2336	4612	4693	4644	4641	True	False	True	False
PTBXL	11758	6276	250	320	282	279	True	True	False	False
PTBXL	11758	6276	824	901	855	852	True	False	False	True
PTBXL	11758	6276	1404	1475	1434	1432	True	False	False	True
PTBXL	11758	6276	1955	2032	1986	1983	True	False	False	True
PTBXL	11758	6276	2507	2601	2539	2536	True	False	False	True
PTBXL	11758	6276	3062	3132	3093	3091	True	False	False	True
PTBXL	11758	6276	3616	3706	3647	3644	True	False	False	True
PTBXL	11758	6276	4180	4261	4212	4209	True	False	False	True
PTBXL	11758	6276	4755	4842	4787	4784	True	False	True	False
PTBXL	4295	11001	40	126	69	67	True	True	False	False
PTBXL	4295	11001	379	452	408	406	True	True	False	False
PTBXL	4295	11001	726	807	755	753	True	False	False	True
PTBXL	4295	11001	1077	1153	1105	1104	True	False	False	True
PTBXL	4295	11001	1427	1493	1456	1454	True	False	False	True
PTBXL	4295	11001	1780	1856	1810	1807	True	False	False	True
PTBXL	4295	11001	2141	2221	2170	2168	True	False	False	True
PTBXL	4295	11001	2496	2579	2525	2523	True	False	False	True
PTBXL	4295	11001	2850	2919	2879	2877	True	False	False	True
PTBXL	4295	11001	3206	3290	3235	3233	True	False	False	True
PTBXL	4295	11001	3563	3638	3592	3590	True	False	False	True
PTBXL	4295	11001	3911	3979	3939	3937	True	False	False	True
PTBXL	4295	11001	4262	4338	4291	4290	True	False	False	True
PTBXL	4295	11001	4615	4690	4644	4642	True	False	True	False
PTBXL	13139	14855	185	257	215	213	True	True	False	False
PTBXL	13139	14855	601	674	632	629	True	False	False	True
PTBXL	13139	14855	1012	1084	1043	1040	True	False	False	True
PTBXL	13139	14855	1412	1482	1443	1441	True	False	False	True
PTBXL	13139	14855	1813	1886	1843	1841	True	False	False	True
PTBXL	13139	14855	2207	2275	2237	2235	True	False	False	True
PTBXL	13139	14855	2599	2673	2630	2627	True	False	False	True
PTBXL	13139	14855	2989	3077	3019	3017	True	False	False	True
PTBXL	13139	14855	3387	3461	3417	3415	True	False	False	True
PTBXL	13139	14855	3793	3872	3824	3821	True	False	False	True
PTBXL	13139	14855	4192	4262	4222	4220	True	False	False	True
PTBXL	13139	14855	4572	4643	4603	4601	True	False	True	False
PTBXL	10501	18534	294	369	327	323	True	True	False	False
PTBXL	10501	18534	764	842	795	791	True	False	False	True
PTBXL	10501	18534	1246	1323	1277	1273	True	False	False	True
PTBXL	10501	18534	1703	1781	1734	1730	True	False	False	True
PTBXL	10501	18534	2176	2251	2208	2204	True	False	False	True
PTBXL	10501	18534	2649	2725	2681	2677	True	False	False	True
PTBXL	10501	18534	3115	3191	3147	3143	True	False	False	True
PTBXL	10501	18534	3573	3649	3604	3600	True	False	False	True
PTBXL	10501	18534	4026	4105	4057	4053	True	False	False	True
PTBXL	10501	18534	4523	4603	4555	4551	True	False	True	False
PTBXL	18808	9376	9	92	41	36	True	True	False	False
PTBXL	18808	9376	543	637	575	570	True	False	False	True
PTBXL	18808	9376	1047	1118	1080	1074	True	False	False	True
PTBXL	18808	9376	1549	1631	1582	1577	True	False	False	True
PTBXL	18808	9376	2018	2088	2050	2044	True	False	False	True
PTBXL	18808	9376	2480	2561	2512	2507	True	False	False	True
PTBXL	18808	9376	2917	2996	2950	2944	True	False	False	True
PTBXL	18808	9376	3333	3404	3366	3360	True	False	False	True
PTBXL	18808	9376	3741	3834	3774	3768	True	False	False	True
PTBXL	18808	9376	4134	4217	4166	4161	True	False	False	True
PTBXL	18808	9376	4533	4603	4565	4559	True	False	True	False
PTBXL	10240	8776	100	185	143	135	True	True	False	False
PTBXL	10240	8776	411	483	444	438	True	True	False	False
PTBXL	10240	8776	636	729	683	681	True	False	False	True
PTBXL	10240	8776	1016	1098	1050	1043	True	False	False	True
PTBXL	10240	8776	1306	1390	1347	1339	True	False	False	True
PTBXL	10240	8776	1607	1691	1643	1636	True	False	False	True
PTBXL	10240	8776	1895	1978	1940	1933	True	False	False	True
PTBXL	10240	8776	2205	2284	2238	2231	True	False	False	True
PTBXL	10240	8776	2502	2584	2536	2529	True	False	False	True
PTBXL	10240	8776	2801	2875	2835	2828	True	False	False	True
PTBXL	10240	8776	3023	3118	3070	3067	True	False	False	True
PTBXL	10240	8776	3387	3472	3430	3422	True	False	False	True
PTBXL	10240	8776	3694	3768	3729	3723	True	False	False	True
PTBXL	10240	8776	3998	4084	4030	4024	True	False	False	True
PTBXL	10240	8776	4299	4370	4332	4325	True	False	False	True
PTBXL	10240	8776	4599	4674	4633	4626	True	False	True	False
PTBXL	10240	8776	4819	4915	4866	4863	True	False	True	False
PTBXL	13267	10955	165	252	195	193	True	True	False	False
PTBXL	13267	10955	611	693	642	640	True	False	False	True
PTBXL	13267	10955	1066	1135	1097	1094	True	False	False	True
PTBXL	13267	10955	1520	1589	1551	1548	True	False	False	True
PTBXL	13267	10955	1977	2046	2008	2006	True	False	False	True
PTBXL	13267	10955	2424	2511	2455	2453	True	False	False	True
PTBXL	13267	10955	2873	2942	2904	2901	True	False	False	True
PTBXL	13267	10955	3330	3399	3361	3359	True	False	False	True
PTBXL	13267	10955	3797	3865	3827	3825	True	False	False	True
PTBXL	13267	10955	4251	4333	4282	4280	True	False	False	True
PTBXL	13267	10955	4707	4790	4738	4736	True	False	True	False
PTBXL	16010	7591	503	584	533	532	True	False	False	True
PTBXL	16010	7591	1030	1098	1060	1059	True	False	False	True
PTBXL	16010	7591	1565	1633	1595	1594	True	False	False	True
PTBXL	16010	7591	2114	2181	2143	2142	True	False	False	True
PTBXL	16010	7591	2657	2725	2687	2685	True	False	False	True
PTBXL	16010	7591	3202	3270	3232	3230	True	False	False	True
PTBXL	16010	7591	3754	3821	3783	3782	True	False	False	True
PTBXL	16010	7591	4306	4373	4335	4334	True	False	False	True
PTBXL	16010	7591	4851	4918	4880	4879	True	False	True	False
PTBXL	18256	442	120	186	156	146	True	True	False	False
PTBXL	18256	442	330	408	366	356	True	True	False	False
PTBXL	18256	442	514	589	551	540	True	False	False	True
PTBXL	18256	442	673	768	710	700	True	False	False	True
PTBXL	18256	442	816	889	851	842	True	False	False	True
PTBXL	18256	442	992	1077	1028	1017	True	False	False	True
PTBXL	18256	442	1369	1449	1405	1395	True	False	False	True
PTBXL	18256	442	1547	1621	1583	1573	True	False	False	True
PTBXL	18256	442	1698	1791	1734	1724	True	False	False	True
PTBXL	18256	442	1858	1941	1893	1883	True	False	False	True
PTBXL	18256	442	2510	2592	2545	2535	True	False	False	True
PTBXL	18256	442	2772	2847	2808	2798	True	False	False	True
PTBXL	18256	442	2946	3013	2972	2972	True	False	False	True
PTBXL	18256	442	3113	3205	3150	3139	True	False	False	True
PTBXL	18256	442	3274	3348	3310	3300	True	False	False	True
PTBXL	18256	442	3424	3498	3460	3450	True	False	False	True
PTBXL	18256	442	3660	3727	3696	3686	True	False	False	True
PTBXL	18256	442	3814	3881	3842	3843	True	False	False	True
PTBXL	18256	442	4134	4204	4159	4159	True	False	False	True
PTBXL	18256	442	4463	4557	4500	4489	True	False	True	False
PTBXL	18256	442	4621	4695	4657	4648	True	False	True	False
PTBXL	18256	442	4782	4867	4818	4808	True	False	True	False
PTBXL	12576	5352	76	146	108	105	True	True	False	False
PTBXL	12576	5352	408	477	439	436	True	True	False	False
PTBXL	12576	5352	736	805	767	764	True	False	False	True
PTBXL	12576	5352	1059	1129	1091	1088	True	False	False	True
PTBXL	12576	5352	1318	1399	1357	1360	True	False	False	True
PTBXL	12576	5352	1709	1779	1741	1738	True	False	False	True
PTBXL	12576	5352	2042	2111	2073	2070	True	False	False	True
PTBXL	12576	5352	2373	2443	2405	2402	True	False	False	True
PTBXL	12576	5352	2700	2788	2732	2729	True	False	False	True
PTBXL	12576	5352	3023	3092	3054	3051	True	False	False	True
PTBXL	12576	5352	3344	3414	3376	3374	True	False	False	True
PTBXL	12576	5352	3671	3741	3703	3700	True	False	False	True
PTBXL	12576	5352	4006	4076	4038	4035	True	False	False	True
PTBXL	12576	5352	4349	4419	4381	4378	True	False	False	True
PTBXL	12576	5352	4691	4762	4724	4721	True	False	True	False
PTBXL	5777	16862	172	242	204	201	True	True	False	False
PTBXL	5777	16862	430	524	486	456	True	True	False	False
PTBXL	5777	16862	699	767	730	727	True	False	False	True
PTBXL	5777	16862	1110	1181	1142	1139	True	False	False	True
PTBXL	5777	16862	1420	1491	1451	1448	True	False	False	True
PTBXL	5777	16862	1723	1796	1755	1751	True	False	False	True
PTBXL	5777	16862	2014	2082	2046	2042	True	False	False	True
PTBXL	5777	16862	2487	2556	2518	2515	True	False	False	True
PTBXL	5777	16862	2752	2806	2780	2778	True	False	False	True
PTBXL	5777	16862	3048	3123	3080	3076	True	False	False	True
PTBXL	5777	16862	3534	3604	3566	3562	True	False	False	True
PTBXL	5777	16862	3839	3911	3871	3868	True	False	False	True
PTBXL	5777	16862	4337	4407	4369	4365	True	False	False	True
PTBXL	5777	16862	4748	4817	4779	4776	True	False	True	False
PTBXL	16865	4129	137	215	170	165	True	True	False	False
PTBXL	16865	4129	721	786	754	749	True	False	False	True
PTBXL	16865	4129	1303	1384	1336	1331	True	False	False	True
PTBXL	16865	4129	1901	1975	1934	1928	True	False	False	True
PTBXL	16865	4129	2482	2547	2514	2510	True	False	False	True
PTBXL	16865	4129	3066	3148	3099	3094	True	False	False	True
PTBXL	16865	4129	3655	3731	3688	3683	True	False	False	True
PTBXL	16865	4129	4231	4309	4263	4258	True	False	False	True
PTBXL	16865	4129	4815	4893	4848	4843	True	False	True	False
PTBXL	8241	6808	43	104	72	72	True	True	False	False
PTBXL	8241	6808	675	756	704	703	True	False	False	True
PTBXL	8241	6808	1215	1277	1245	1243	True	False	False	True
PTBXL	8241	6808	2090	2156	2120	2119	True	False	False	True
PTBXL	8241	6808	2648	2714	2676	2676	True	False	False	True
PTBXL	8241	6808	3125	3211	3155	3154	True	False	False	True
PTBXL	8241	6808	3592	3660	3622	3621	True	False	False	True
PTBXL	8241	6808	4053	4131	4082	4081	True	False	False	True
PTBXL	8241	6808	4868	4935	4896	4896	True	False	True	False
PTBXL	3159	1568	57	128	90	86	True	True	False	False
PTBXL	3159	1568	432	506	466	462	True	True	False	False
PTBXL	3159	1568	811	880	845	841	True	False	False	True
PTBXL	3159	1568	1190	1284	1224	1220	True	False	False	True
PTBXL	3159	1568	1568	1648	1603	1599	True	False	False	True
PTBXL	3159	1568	1944	2015	1979	1975	True	False	False	True
PTBXL	3159	1568	2320	2390	2354	2350	True	False	False	True
PTBXL	3159	1568	2697	2767	2730	2727	True	False	False	True
PTBXL	3159	1568	3080	3152	3114	3110	True	False	False	True
PTBXL	3159	1568	3463	3535	3497	3493	True	False	False	True
PTBXL	3159	1568	3848	3934	3883	3879	True	False	False	True
PTBXL	3159	1568	4238	4305	4271	4268	True	False	False	True
PTBXL	3159	1568	4626	4698	4660	4656	True	False	True	False
PTBXL	1812	2992	68	150	104	96	True	True	False	False
PTBXL	1812	2992	550	632	587	579	True	False	False	True
PTBXL	1812	2992	1033	1116	1069	1062	True	False	False	True
PTBXL	1812	2992	1516	1607	1553	1545	True	False	False	True
PTBXL	1812	2992	1994	2083	2030	2023	True	False	False	True
PTBXL	1812	2992	2471	2545	2507	2500	True	False	False	True
PTBXL	1812	2992	2949	3032	2986	2978	True	False	False	True
PTBXL	1812	2992	3426	3511	3462	3455	True	False	False	True
PTBXL	1812	2992	3901	3972	3938	3930	True	False	False	True
PTBXL	1812	2992	4377	4465	4413	4405	True	False	False	True
PTBXL	1812	2992	4844	4941	4880	4872	True	False	True	False
PTBXL	8591	19224	307	380	339	336	True	True	False	False
PTBXL	8591	19224	770	842	802	798	True	False	False	True
PTBXL	8591	19224	1242	1314	1276	1272	True	False	False	True
PTBXL	8591	19224	1715	1788	1750	1745	True	False	False	True
PTBXL	8591	19224	2186	2270	2220	2215	True	False	False	True
PTBXL	8591	19224	2651	2721	2683	2679	True	False	False	True
PTBXL	8591	19224	3122	3193	3155	3151	True	False	False	True
PTBXL	8591	19224	3594	3678	3628	3623	True	False	False	True
PTBXL	8591	19224	4066	4137	4099	4095	True	False	False	True
PTBXL	8591	19224	4537	4607	4569	4565	True	False	True	False
PTBXL	3785	12443	414	484	446	442	True	True	False	False
PTBXL	3785	12443	872	944	903	899	True	False	False	True
PTBXL	3785	12443	1324	1396	1356	1352	True	False	False	True
PTBXL	3785	12443	1780	1849	1811	1807	True	False	False	True
PTBXL	3785	12443	2240	2309	2271	2267	True	False	False	True
PTBXL	3785	12443	2697	2766	2728	2725	True	False	False	True
PTBXL	3785	12443	3178	3251	3209	3206	True	False	False	True
PTBXL	3785	12443	3668	3737	3699	3696	True	False	False	True
PTBXL	3785	12443	4153	4222	4184	4180	True	False	False	True
PTBXL	3785	12443	4649	4718	4680	4677	True	False	True	False
PTBXL	16077	3538	162	231	193	196	True	True	False	False
PTBXL	16077	3538	473	572	532	508	True	True	False	False
PTBXL	16077	3538	879	948	910	913	True	False	False	True
PTBXL	16077	3538	1111	1190	1152	1152	True	False	False	True
PTBXL	16077	3538	1597	1666	1628	1630	True	False	False	True
PTBXL	16077	3538	1958	2027	1989	1991	True	False	False	True
PTBXL	16077	3538	2320	2389	2351	2353	True	False	False	True
PTBXL	16077	3538	2682	2751	2713	2716	True	False	False	True
PTBXL	16077	3538	2926	3038	3004	2960	True	False	False	True
PTBXL	16077	3538	3288	3376	3338	3334	True	False	False	True
PTBXL	16077	3538	3769	3838	3800	3802	True	False	False	True
PTBXL	16077	3538	4130	4199	4161	4163	True	False	False	True
PTBXL	16077	3538	4493	4562	4524	4526	True	False	True	False
PTBXL	16077	3538	4772	4863	4830	4813	True	False	True	False
PTBXL	8733	15548	253	326	287	281	True	True	False	False
PTBXL	8733	15548	565	652	598	593	True	False	False	True
PTBXL	8733	15548	875	961	910	904	True	False	False	True
PTBXL	8733	15548	1188	1263	1221	1215	True	False	False	True
PTBXL	8733	15548	1498	1571	1532	1526	True	False	False	True
PTBXL	8733	15548	1809	1893	1842	1837	True	False	False	True
PTBXL	8733	15548	2118	2196	2153	2147	True	False	False	True
PTBXL	8733	15548	2429	2510	2463	2457	True	False	False	True
PTBXL	8733	15548	2739	2811	2773	2767	True	False	False	True
PTBXL	8733	15548	3050	3130	3084	3079	True	False	False	True
PTBXL	8733	15548	3361	3448	3395	3389	True	False	False	True
PTBXL	8733	15548	3670	3759	3705	3699	True	False	False	True
PTBXL	8733	15548	3981	4071	4015	4009	True	False	False	True
PTBXL	8733	15548	4289	4369	4325	4319	True	False	False	True
PTBXL	8733	15548	4602	4673	4635	4630	True	False	True	False
PTBXL	8733	15548	4910	4972	4948	4940	True	False	True	False
PTBXL	11077	7623	220	298	252	248	True	True	False	False
PTBXL	11077	7623	748	829	781	777	True	False	False	True
PTBXL	11077	7623	1257	1346	1289	1285	True	False	False	True
PTBXL	11077	7623	1768	1860	1800	1795	True	False	False	True
PTBXL	11077	7623	2267	2343	2299	2294	True	False	False	True
PTBXL	11077	7623	2752	2840	2784	2780	True	False	False	True
PTBXL	11077	7623	3248	3329	3280	3275	True	False	False	True
PTBXL	11077	7623	3752	3832	3785	3780	True	False	False	True
PTBXL	11077	7623	4261	4341	4294	4290	True	False	False	True
PTBXL	11077	7623	4778	4869	4810	4806	True	False	True	False
PTBXL	17658	6065	566	630	600	596	True	False	False	True
PTBXL	17658	6065	996	1058	1028	1024	True	False	False	True
PTBXL	17658	6065	1465	1549	1503	1499	True	False	False	True
PTBXL	17658	6065	1934	2008	1963	1960	True	False	False	True
PTBXL	17658	6065	2390	2473	2423	2420	True	False	False	True
PTBXL	17658	6065	2970	3050	3002	2999	True	False	False	True
PTBXL	17658	6065	3251	3312	3282	3279	True	False	False	True
PTBXL	17658	6065	3546	3615	3585	3582	True	False	False	True
PTBXL	17658	6065	3828	3888	3858	3855	True	False	False	True
PTBXL	17658	6065	4173	4258	4215	4211	True	False	False	True
PTBXL	17658	6065	4658	4724	4693	4688	True	False	True	False
PTBXL	2019	4098	217	304	255	249	True	True	False	False
PTBXL	2019	4098	708	785	747	740	True	False	False	True
PTBXL	2019	4098	966	1051	1007	1006	True	False	False	True
PTBXL	2019	4098	1539	1615	1577	1571	True	False	False	True
PTBXL	2019	4098	1963	2040	2002	1995	True	False	False	True
PTBXL	2019	4098	2372	2450	2410	2404	True	False	False	True
PTBXL	2019	4098	2759	2853	2797	2792	True	False	False	True
PTBXL	2019	4098	3170	3247	3209	3202	True	False	False	True
PTBXL	2019	4098	3602	3698	3641	3634	True	False	False	True
PTBXL	2019	4098	3990	4067	4029	4021	True	False	False	True
PTBXL	2019	4098	4422	4499	4461	4454	True	False	False	True
PTBXL	2019	4098	4826	4915	4864	4857	True	False	True	False
PTBXL	7848	10668	234	304	266	262	True	True	False	False
PTBXL	7848	10668	811	880	842	839	True	False	False	True
PTBXL	7848	10668	1411	1480	1442	1440	True	False	False	True
PTBXL	7848	10668	2026	2095	2057	2054	True	False	False	True
PTBXL	7848	10668	2606	2675	2637	2634	True	False	False	True
PTBXL	7848	10668	3214	3283	3245	3242	True	False	False	True
PTBXL	7848	10668	3828	3897	3859	3857	True	False	False	True
PTBXL	7848	10668	4420	4511	4451	4448	True	False	True	False
PTBXL	19987	10531	308	379	341	336	True	True	False	False
PTBXL	19987	10531	679	749	711	707	True	False	False	True
PTBXL	19987	10531	1103	1174	1136	1131	True	False	False	True
PTBXL	19987	10531	1549	1619	1581	1577	True	False	False	True
PTBXL	19987	10531	1994	2064	2026	2022	True	False	False	True
PTBXL	19987	10531	2462	2532	2494	2490	True	False	False	True
PTBXL	19987	10531	2950	3022	2983	2979	True	False	False	True
PTBXL	19987	10531	3438	3508	3470	3466	True	False	False	True
PTBXL	19987	10531	3906	3976	3938	3934	True	False	False	True
PTBXL	19987	10531	4367	4437	4399	4395	True	False	False	True
PTBXL	19987	10531	4853	4924	4885	4881	True	False	True	False
PTBXL	318	2034	1	47	21	16	True	True	False	False
PTBXL	318	2034	180	256	218	207	True	True	False	False
PTBXL	318	2034	490	575	532	520	True	True	False	False
PTBXL	318	2034	820	911	860	849	True	False	False	True
PTBXL	318	2034	1214	1318	1257	1243	True	False	False	True
PTBXL	318	2034	1600	1701	1643	1628	True	False	False	True
PTBXL	318	2034	1897	1975	1937	1926	True	False	False	True
PTBXL	318	2034	2207	2284	2246	2236	True	False	False	True
PTBXL	318	2034	2532	2621	2572	2561	True	False	False	True
PTBXL	318	2034	2800	2880	2842	2829	True	False	False	True
PTBXL	318	2034	3112	3192	3151	3141	True	False	False	True
PTBXL	318	2034	3494	3573	3533	3524	True	False	False	True
PTBXL	318	2034	3833	3911	3873	3862	True	False	False	True
PTBXL	318	2034	4136	4215	4177	4166	True	False	False	True
PTBXL	318	2034	4402	4464	4436	4430	True	False	False	True
PTBXL	8736	9151	196	265	227	223	True	True	False	False
PTBXL	8736	9151	624	703	655	652	True	False	False	True
PTBXL	8736	9151	1035	1115	1066	1063	True	False	False	True
PTBXL	8736	9151	1460	1530	1492	1488	True	False	False	True
PTBXL	8736	9151	1890	1959	1921	1917	True	False	False	True
PTBXL	8736	9151	2316	2398	2347	2344	True	False	False	True
PTBXL	8736	9151	2713	2787	2744	2741	True	False	False	True
PTBXL	8736	9151	3141	3227	3173	3169	True	False	False	True
PTBXL	8736	9151	3572	3641	3603	3600	True	False	False	True
PTBXL	8736	9151	3992	4071	4023	4020	True	False	False	True
PTBXL	8736	9151	4398	4476	4429	4425	True	False	False	True
PTBXL	8736	9151	4818	4887	4849	4846	True	False	True	False
PTBXL	20252	12203	129	227	189	156	True	True	False	False
PTBXL	20252	12203	544	628	590	570	True	False	False	True
PTBXL	20252	12203	967	1063	1025	994	True	False	False	True
PTBXL	20252	12203	1389	1482	1448	1415	True	False	False	True
PTBXL	20252	12203	1808	1892	1854	1834	True	False	False	True
PTBXL	20252	12203	2231	2327	2289	2257	True	False	False	True
PTBXL	20252	12203	2659	2756	2718	2685	True	False	False	True
PTBXL	20252	12203	3082	3181	3143	3109	True	False	False	True
PTBXL	20252	12203	3510	3608	3569	3536	True	False	False	True
PTBXL	20252	12203	3945	4042	4004	3972	True	False	False	True
PTBXL	20252	12203	4373	4456	4418	4400	True	False	False	True
PTBXL	20252	12203	4799	4895	4857	4825	True	False	True	False
PTBXL	427	6476	30	98	60	59	True	True	False	False
PTBXL	427	6476	405	485	435	433	True	True	False	False
PTBXL	427	6476	712	774	743	741	True	False	False	True
PTBXL	427	6476	1149	1229	1179	1177	True	False	False	True
PTBXL	427	6476	1533	1599	1563	1561	True	False	False	True
PTBXL	427	6476	1913	1982	1944	1942	True	False	False	True
PTBXL	427	6476	2217	2294	2247	2245	True	False	False	True
PTBXL	427	6476	2663	2731	2693	2691	True	False	False	True
PTBXL	427	6476	3035	3104	3066	3064	True	False	False	True
PTBXL	427	6476	3353	3429	3383	3381	True	False	False	True
PTBXL	427	6476	3782	3843	3812	3810	True	False	False	True
PTBXL	427	6476	4114	4181	4143	4141	True	False	False	True
PTBXL	427	6476	4547	4613	4578	4575	True	False	True	False
PTBXL	5868	10623	177	255	209	206	True	True	False	False
PTBXL	5868	10623	550	625	582	579	True	False	False	True
PTBXL	5868	10623	926	1003	959	956	True	False	False	True
PTBXL	5868	10623	1292	1369	1325	1322	True	False	False	True
PTBXL	5868	10623	1670	1747	1703	1700	True	False	False	True
PTBXL	5868	10623	2060	2145	2092	2089	True	False	False	True
PTBXL	5868	10623	2443	2532	2476	2472	True	False	False	True
PTBXL	5868	10623	2817	2893	2849	2846	True	False	False	True
PTBXL	5868	10623	3196	3279	3228	3225	True	False	False	True
PTBXL	5868	10623	3601	3689	3634	3631	True	False	False	True
PTBXL	5868	10623	3995	4072	4028	4025	True	False	False	True
PTBXL	5868	10623	4372	4448	4405	4402	True	False	False	True
PTBXL	5868	10623	4749	4826	4782	4779	True	False	True	False
PTBXL	3406	6682	17	92	46	45	True	True	False	False
PTBXL	3406	6682	351	419	381	379	True	True	False	False
PTBXL	3406	6682	686	757	716	715	True	False	False	True
PTBXL	3406	6682	1015	1100	1044	1043	True	False	False	True
PTBXL	3406	6682	1345	1413	1375	1373	True	False	False	True
PTBXL	3406	6682	1676	1749	1707	1706	True	False	False	True
PTBXL	3406	6682	2011	2078	2041	2039	True	False	False	True
PTBXL	3406	6682	2338	2419	2368	2367	True	False	False	True
PTBXL	3406	6682	2666	2735	2695	2694	True	False	False	True
PTBXL	3406	6682	2996	3069	3026	3025	True	False	False	True
PTBXL	3406	6682	3333	3398	3362	3360	True	False	False	True
PTBXL	3406	6682	3659	3726	3688	3687	True	False	False	True
PTBXL	3406	6682	3988	4050	4018	4017	True	False	False	True
PTBXL	3406	6682	4328	4397	4357	4356	True	False	False	True
PTBXL	3406	6682	4671	4752	4700	4699	True	False	True	False
PTBXL	17827	7136	56	127	89	85	True	True	False	False
PTBXL	17827	7136	456	545	489	485	True	True	False	False
PTBXL	17827	7136	869	939	901	898	True	False	False	True
PTBXL	17827	7136	1266	1343	1298	1294	True	False	False	True
PTBXL	17827	7136	1662	1745	1694	1690	True	False	False	True
PTBXL	17827	7136	1970	2060	2002	1998	True	False	False	True
PTBXL	17827	7136	2396	2466	2428	2424	True	False	False	True
PTBXL	17827	7136	2812	2888	2844	2840	True	False	False	True
PTBXL	17827	7136	3208	3289	3240	3237	True	False	False	True
PTBXL	17827	7136	3497	3566	3528	3525	True	False	False	True
PTBXL	17827	7136	3992	4080	4024	4021	True	False	False	True
PTBXL	17827	7136	4495	4565	4527	4523	True	False	True	False
PTBXL	9557	16196	296	406	368	320	True	True	False	False
PTBXL	9557	16196	669	801	742	693	True	False	False	True
PTBXL	9557	16196	1042	1152	1114	1066	True	False	False	True
PTBXL	9557	16196	1415	1525	1487	1440	True	False	False	True
PTBXL	9557	16196	1788	1898	1860	1812	True	False	False	True
PTBXL	9557	16196	2161	2292	2234	2185	True	False	False	True
PTBXL	9557	16196	2534	2644	2606	2558	True	False	False	True
PTBXL	9557	16196	2907	3017	2979	2932	True	False	False	True
PTBXL	9557	16196	3280	3413	3353	3305	True	False	False	True
PTBXL	9557	16196	3653	3763	3725	3677	True	False	False	True
PTBXL	9557	16196	4026	4136	4098	4051	True	False	False	True
PTBXL	9557	16196	4399	4509	4471	4423	True	False	True	False
PTBXL	9557	16196	4771	4906	4844	4796	True	False	True	False
PTBXL	12179	17070	452	525	491	482	True	True	False	False
PTBXL	12179	17070	967	1037	1004	995	True	False	False	True
PTBXL	12179	17070	1457	1551	1495	1486	True	False	False	True
PTBXL	12179	17070	1949	2034	1986	1977	True	False	False	True
PTBXL	12179	17070	2448	2532	2487	2478	True	False	False	True
PTBXL	12179	17070	2946	3017	2983	2974	True	False	False	True
PTBXL	12179	17070	3420	3491	3458	3449	True	False	False	True
PTBXL	12179	17070	3901	3997	3940	3931	True	False	False	True
PTBXL	12179	17070	4405	4474	4441	4433	True	False	False	True
PTBXL	12179	17070	4920	4991	4952	4953	True	False	True	False
PTBXL	17885	14460	28	127	79	79	True	True	False	False
PTBXL	17885	14460	430	496	459	457	True	True	False	False
PTBXL	17885	14460	820	886	849	848	True	False	False	True
PTBXL	17885	14460	1173	1271	1222	1223	True	False	False	True
PTBXL	17885	14460	1535	1632	1585	1585	True	False	False	True
PTBXL	17885	14460	1926	1992	1955	1953	True	False	False	True
PTBXL	17885	14460	2300	2366	2329	2327	True	False	False	True
PTBXL	17885	14460	2676	2742	2704	2703	True	False	False	True
PTBXL	17885	14460	3057	3123	3086	3084	True	False	False	True
PTBXL	17885	14460	3403	3492	3453	3454	True	False	False	True
PTBXL	17885	14460	3770	3882	3818	3819	True	False	False	True
PTBXL	17885	14460	4124	4239	4174	4175	True	False	False	True
PTBXL	17885	14460	4514	4581	4544	4542	True	False	True	False
PTBXL	17885	14460	4895	4964	4924	4923	True	False	True	False
PTBXL	5911	15294	189	261	223	219	True	True	False	False
PTBXL	5911	15294	477	549	511	507	True	True	False	False
PTBXL	5911	15294	766	843	799	795	True	False	False	True
PTBXL	5911	15294	1052	1128	1085	1081	True	False	False	True
PTBXL	5911	15294	1339	1409	1371	1367	True	False	False	True
PTBXL	5911	15294	1624	1695	1657	1653	True	False	False	True
PTBXL	5911	15294	1909	1979	1941	1937	True	False	False	True
PTBXL	5911	15294	2192	2263	2225	2221	True	False	False	True
PTBXL	5911	15294	2475	2563	2509	2505	True	False	False	True
PTBXL	5911	15294	2758	2837	2792	2788	True	False	False	True
PTBXL	5911	15294	3043	3121	3076	3072	True	False	False	True
PTBXL	5911	15294	3326	3397	3359	3355	True	False	False	True
PTBXL	5911	15294	3611	3689	3643	3639	True	False	False	True
PTBXL	5911	15294	3895	3965	3927	3924	True	False	False	True
PTBXL	5911	15294	4179	4256	4211	4208	True	False	False	True
PTBXL	5911	15294	4463	4539	4496	4492	True	False	True	False
PTBXL	5911	15294	4746	4817	4779	4775	True	False	True	False
PTBXL	19686	14081	134	201	170	160	True	True	False	False
PTBXL	19686	14081	473	539	509	499	True	True	False	False
PTBXL	19686	14081	809	878	846	835	True	False	False	True
PTBXL	19686	14081	1148	1216	1185	1174	True	False	False	True
PTBXL	19686	14081	1491	1557	1526	1516	True	False	False	True
PTBXL	19686	14081	1832	1898	1867	1858	True	False	False	True
PTBXL	19686	14081	2185	2253	2221	2210	True	False	False	True
PTBXL	19686	14081	2524	2593	2562	2550	True	False	False	True
PTBXL	19686	14081	2881	2947	2917	2906	True	False	False	True
PTBXL	19686	14081	3225	3290	3260	3251	True	False	False	True
PTBXL	19686	14081	3582	3648	3618	3607	True	False	False	True
PTBXL	19686	14081	3923	3991	3961	3949	True	False	False	True
PTBXL	19686	14081	4277	4343	4313	4303	True	False	False	True
PTBXL	19686	14081	4623	4689	4659	4649	True	False	True	False
PTBXL	7598	9740	154	214	185	186	True	True	False	False
PTBXL	7598	9740	528	588	559	559	True	False	False	True
PTBXL	7598	9740	902	962	933	933	True	False	False	True
PTBXL	7598	9740	1275	1336	1307	1307	True	False	False	True
PTBXL	7598	9740	1647	1708	1679	1679	True	False	False	True
PTBXL	7598	9740	2017	2078	2049	2049	True	False	False	True
PTBXL	7598	9740	2390	2451	2422	2422	True	False	False	True
PTBXL	7598	9740	2764	2824	2795	2795	True	False	False	True
PTBXL	7598	9740	3140	3201	3172	3172	True	False	False	True
PTBXL	7598	9740	3517	3577	3548	3549	True	False	False	True
PTBXL	7598	9740	3891	3952	3923	3923	True	False	False	True
PTBXL	7598	9740	4266	4326	4297	4297	True	False	False	True
PTBXL	7598	9740	4640	4701	4671	4671	True	False	True	False
PTBXL	21796	17746	176	238	210	205	True	True	False	False
PTBXL	21796	17746	493	557	528	523	True	True	False	False
PTBXL	21796	17746	772	835	806	801	True	False	False	True
PTBXL	21796	17746	1051	1112	1084	1080	True	False	False	True
PTBXL	21796	17746	1357	1419	1390	1386	True	False	False	True
PTBXL	21796	17746	1678	1745	1716	1712	True	False	False	True
PTBXL	21796	17746	1958	2025	1996	1992	True	False	False	True
PTBXL	21796	17746	2306	2375	2346	2342	True	False	False	True
PTBXL	21796	17746	2640	2702	2674	2669	True	False	False	True
PTBXL	21796	17746	2987	3055	3025	3021	True	False	False	True
PTBXL	21796	17746	3340	3402	3373	3369	True	False	False	True
PTBXL	21796	17746	3648	3710	3681	3677	True	False	False	True
PTBXL	21796	17746	3989	4065	4035	4032	True	False	False	True
PTBXL	21796	17746	4288	4349	4321	4317	True	False	False	True
PTBXL	21796	17746	4723	4785	4755	4752	True	False	True	False
PTBXL	9873	21626	147	231	179	174	True	True	False	False
PTBXL	9873	21626	580	666	612	607	True	False	False	True
PTBXL	9873	21626	1014	1086	1047	1041	True	False	False	True
PTBXL	9873	21626	1439	1509	1471	1465	True	False	False	True
PTBXL	9873	21626	1856	1928	1889	1883	True	False	False	True
PTBXL	9873	21626	2275	2346	2307	2302	True	False	False	True
PTBXL	9873	21626	2696	2766	2728	2723	True	False	False	True
PTBXL	9873	21626	3116	3186	3148	3142	True	False	False	True
PTBXL	9873	21626	3539	3627	3571	3566	True	False	False	True
PTBXL	9873	21626	3952	4039	3984	3979	True	False	False	True
PTBXL	9873	21626	4362	4433	4394	4389	True	False	False	True
PTBXL	9873	21626	4769	4839	4801	4795	True	False	True	False
PTBXL	9183	20560	134	188	161	161	True	True	False	False
PTBXL	9183	20560	500	555	528	528	True	False	False	True
PTBXL	9183	20560	855	909	882	882	True	False	False	True
PTBXL	9183	20560	1211	1265	1238	1238	True	False	False	True
PTBXL	9183	20560	1589	1643	1617	1616	True	False	False	True
PTBXL	9183	20560	1997	2051	2024	2024	True	False	False	True
PTBXL	9183	20560	2416	2471	2444	2444	True	False	False	True
PTBXL	9183	20560	2815	2869	2842	2842	True	False	False	True
PTBXL	9183	20560	3188	3243	3215	3215	True	False	False	True
PTBXL	9183	20560	3561	3616	3589	3588	True	False	False	True
PTBXL	9183	20560	3950	4004	3977	3977	True	False	False	True
PTBXL	9183	20560	4369	4424	4397	4397	True	False	False	True
PTBXL	9183	20560	4784	4838	4811	4811	True	False	True	False
PTBXL	10180	2382	359	444	391	390	True	True	False	False
PTBXL	10180	2382	849	927	881	880	True	False	False	True
PTBXL	10180	2382	1323	1400	1354	1353	True	False	False	True
PTBXL	10180	2382	1804	1873	1835	1834	True	False	False	True
PTBXL	10180	2382	2287	2357	2319	2318	True	False	False	True
PTBXL	10180	2382	2751	2840	2784	2783	True	False	False	True
PTBXL	10180	2382	3236	3313	3267	3267	True	False	False	True
PTBXL	10180	2382	3721	3808	3753	3752	True	False	False	True
PTBXL	10180	2382	4189	4268	4221	4220	True	False	False	True
PTBXL	10180	2382	4665	4744	4697	4696	True	False	True	False
PTBXL	12285	4069	174	246	206	201	True	True	False	False
PTBXL	12285	4069	552	670	634	602	True	False	False	True
PTBXL	12285	4069	1188	1268	1221	1216	True	False	False	True
PTBXL	12285	4069	1703	1788	1735	1731	True	False	False	True
PTBXL	12285	4069	2108	2211	2179	2146	True	False	False	True
PTBXL	12285	4069	2712	2798	2744	2740	True	False	False	True
PTBXL	12285	4069	3237	3312	3269	3265	True	False	False	True
PTBXL	12285	4069	3642	3740	3697	3695	True	False	False	True
PTBXL	12285	4069	4271	4343	4303	4299	True	False	False	True
PTBXL	12285	4069	4795	4865	4827	4823	True	False	True	False
PTBXL	8344	2111	295	369	331	329	True	True	False	False
PTBXL	8344	2111	690	773	725	723	True	False	False	True
PTBXL	8344	2111	1094	1184	1130	1127	True	False	False	True
PTBXL	8344	2111	1494	1569	1531	1527	True	False	False	True
PTBXL	8344	2111	1900	1976	1935	1933	True	False	False	True
PTBXL	8344	2111	2304	2392	2340	2337	True	False	False	True
PTBXL	8344	2111	2699	2786	2735	2732	True	False	False	True
PTBXL	8344	2111	3091	3170	3127	3124	True	False	False	True
PTBXL	8344	2111	3479	3570	3515	3512	True	False	False	True
PTBXL	8344	2111	3853	3928	3890	3886	True	False	False	True
PTBXL	8344	2111	4214	4300	4250	4247	True	False	False	True
PTBXL	8344	2111	4560	4642	4596	4593	True	False	True	False
PTBXL	8344	2111	4906	4979	4941	4938	True	False	True	False
PTBXL	8259	7398	1	66	27	28	True	True	False	False
PTBXL	8259	7398	365	437	398	399	True	True	False	False
PTBXL	8259	7398	740	812	773	774	True	False	False	True
PTBXL	8259	7398	1113	1202	1146	1147	True	False	False	True
PTBXL	8259	7398	1486	1559	1519	1521	True	False	False	True
PTBXL	8259	7398	1862	1950	1895	1896	True	False	False	True
PTBXL	8259	7398	2238	2310	2270	2272	True	False	False	True
PTBXL	8259	7398	2615	2687	2648	2649	True	False	False	True
PTBXL	8259	7398	2994	3065	3026	3027	True	False	False	True
PTBXL	8259	7398	3368	3440	3401	3402	True	False	False	True
PTBXL	8259	7398	3746	3817	3778	3779	True	False	False	True
PTBXL	8259	7398	4122	4195	4155	4157	True	False	False	True
PTBXL	8259	7398	4497	4569	4530	4531	True	False	True	False
PTBXL	8259	7398	4875	4962	4909	4909	True	False	True	False
PTBXL	14448	671	273	349	311	300	True	True	False	False
PTBXL	14448	671	636	713	675	663	True	False	False	True
PTBXL	14448	671	994	1071	1033	1021	True	False	False	True
PTBXL	14448	671	1343	1420	1382	1370	True	False	False	True
PTBXL	14448	671	1706	1782	1744	1733	True	False	False	True
PTBXL	14448	671	2066	2142	2104	2092	True	False	False	True
PTBXL	14448	671	2430	2522	2468	2456	True	False	False	True
PTBXL	14448	671	2798	2875	2837	2825	True	False	False	True
PTBXL	14448	671	3152	3229	3191	3179	True	False	False	True
PTBXL	14448	671	3518	3595	3557	3545	True	False	False	True
PTBXL	14448	671	3873	3949	3911	3900	True	False	False	True
PTBXL	14448	671	4241	4317	4279	4268	True	False	False	True
PTBXL	14448	671	4590	4679	4629	4618	True	False	True	False
PTBXL	12937	4224	338	395	367	365	True	True	False	False
PTBXL	12937	4224	740	797	769	767	True	False	False	True
PTBXL	12937	4224	1144	1204	1174	1172	True	False	False	True
PTBXL	12937	4224	1546	1604	1575	1573	True	False	False	True
PTBXL	12937	4224	1947	2006	1977	1975	True	False	False	True
PTBXL	12937	4224	2357	2415	2386	2384	True	False	False	True
PTBXL	12937	4224	2778	2835	2807	2805	True	False	False	True
PTBXL	12937	4224	3208	3267	3238	3235	True	False	False	True
PTBXL	12937	4224	3634	3693	3664	3662	True	False	False	True
PTBXL	12937	4224	4058	4116	4087	4085	True	False	False	True
PTBXL	12937	4224	4486	4546	4515	4514	True	False	True	False
PTBXL	12937	4224	4896	4977	4953	4934	True	False	True	False
PTBXL	3872	21713	127	202	159	156	True	True	False	False
PTBXL	3872	21713	533	609	564	562	True	False	False	True
PTBXL	3872	21713	965	1042	997	995	True	False	False	True
PTBXL	3872	21713	1401	1480	1433	1431	True	False	False	True
PTBXL	3872	21713	1769	1845	1801	1799	True	False	False	True
PTBXL	3872	21713	2113	2189	2145	2142	True	False	False	True
PTBXL	3872	21713	2471	2546	2502	2500	True	False	False	True
PTBXL	3872	21713	2838	2916	2870	2868	True	False	False	True
PTBXL	3872	21713	3338	3415	3370	3368	True	False	False	True
PTBXL	3872	21713	3826	3905	3858	3856	True	False	False	True
PTBXL	3872	21713	4222	4298	4254	4252	True	False	False	True
PTBXL	3872	21713	4614	4690	4645	4643	True	False	True	False
PTBXL	17593	16394	38	118	71	67	True	True	False	False
PTBXL	17593	16394	434	512	468	464	True	True	False	False
PTBXL	17593	16394	831	908	864	861	True	False	False	True
PTBXL	17593	16394	1290	1369	1324	1320	True	False	False	True
PTBXL	17593	16394	1698	1776	1731	1728	True	False	False	True
PTBXL	17593	16394	2078	2151	2112	2108	True	False	False	True
PTBXL	17593	16394	2454	2535	2487	2484	True	False	False	True
PTBXL	17593	16394	2845	2922	2878	2875	True	False	False	True
PTBXL	17593	16394	3297	3370	3330	3326	True	False	False	True
PTBXL	17593	16394	3709	3783	3742	3739	True	False	False	True
PTBXL	17593	16394	4100	4172	4133	4129	True	False	False	True
PTBXL	17593	16394	4489	4564	4521	4518	True	False	True	False
PTBXL	17593	16394	4895	4964	4928	4925	True	False	True	False
PTBXL	20646	17939	80	154	119	112	True	True	False	False
PTBXL	20646	17939	528	603	567	560	True	False	False	True
PTBXL	20646	17939	994	1067	1035	1026	True	False	False	True
PTBXL	20646	17939	1448	1525	1489	1482	True	False	False	True
PTBXL	20646	17939	1911	1991	1949	1941	True	False	False	True
PTBXL	20646	17939	2373	2453	2412	2404	True	False	False	True
PTBXL	20646	17939	2828	2905	2869	2860	True	False	False	True
PTBXL	20646	17939	3293	3366	3331	3323	True	False	False	True
PTBXL	20646	17939	3758	3845	3798	3791	True	False	False	True
PTBXL	20646	17939	4199	4279	4240	4232	True	False	False	True
PTBXL	20646	17939	4675	4751	4716	4707	True	False	True	False
PTBXL	20891	15371	329	398	360	356	True	True	False	False
PTBXL	20891	15371	699	776	730	726	True	False	False	True
PTBXL	20891	15371	1066	1143	1097	1093	True	False	False	True
PTBXL	20891	15371	1442	1526	1473	1470	True	False	False	True
PTBXL	20891	15371	1818	1887	1849	1845	True	False	False	True
PTBXL	20891	15371	2200	2286	2230	2227	True	False	False	True
PTBXL	20891	15371	2573	2643	2605	2601	True	False	False	True
PTBXL	20891	15371	2944	3020	2975	2971	True	False	False	True
PTBXL	20891	15371	3326	3411	3358	3354	True	False	False	True
PTBXL	20891	15371	3714	3789	3745	3741	True	False	False	True
PTBXL	20891	15371	4099	4177	4130	4126	True	False	False	True
PTBXL	20891	15371	4476	4556	4507	4503	True	False	True	False
PTBXL	20891	15371	4845	4918	4877	4872	True	False	True	False
PTBXL	12521	502	69	160	122	124	True	True	False	False
PTBXL	12521	502	339	419	372	374	True	True	False	False
PTBXL	12521	502	591	667	627	629	True	False	False	True
PTBXL	12521	502	834	913	875	876	True	False	False	True
PTBXL	12521	502	1092	1176	1126	1127	True	False	False	True
PTBXL	12521	502	1344	1418	1380	1382	True	False	False	True
PTBXL	12521	502	1592	1668	1628	1630	True	False	False	True
PTBXL	12521	502	1845	1918	1879	1880	True	False	False	True
PTBXL	12521	502	2078	2172	2134	2116	True	False	False	True
PTBXL	12521	502	2332	2407	2367	2369	True	False	False	True
PTBXL	12521	502	2600	2676	2636	2637	True	False	False	True
PTBXL	12521	502	2857	2945	2891	2892	True	False	False	True
PTBXL	12521	502	3106	3194	3142	3144	True	False	False	True
PTBXL	12521	502	3294	3407	3369	3353	True	False	False	True
PTBXL	12521	502	3613	3686	3647	3648	True	False	False	True
PTBXL	12521	502	3866	3940	3902	3903	True	False	False	True
PTBXL	12521	502	4117	4190	4152	4154	True	False	False	True
PTBXL	12521	502	4372	4457	4406	4406	True	False	False	True
PTBXL	12521	502	4624	4705	4660	4662	True	False	True	False
PTBXL	12521	502	4830	4905	4866	4868	True	False	True	False
PTBXL	534	20068	257	359	297	294	True	True	False	False
PTBXL	534	20068	839	941	881	877	True	False	False	True
PTBXL	534	20068	1519	1643	1584	1580	True	False	False	True
PTBXL	534	20068	2152	2236	2191	2187	True	False	False	True
PTBXL	534	20068	2680	2775	2723	2719	True	False	False	True
PTBXL	534	20068	3248	3344	3289	3285	True	False	False	True
PTBXL	534	20068	3804	3897	3843	3840	True	False	False	True
PTBXL	534	20068	4370	4454	4410	4406	True	False	False	True
PTBXL	15034	8324	167	239	196	194	True	True	False	False
PTBXL	15034	8324	497	572	526	524	True	True	False	False
PTBXL	15034	8324	831	902	860	857	True	False	False	True
PTBXL	15034	8324	1169	1242	1198	1196	True	False	False	True
PTBXL	15034	8324	1510	1580	1540	1538	True	False	False	True
PTBXL	15034	8324	1852	1925	1882	1880	True	False	False	True
PTBXL	15034	8324	2196	2263	2225	2222	True	False	False	True
PTBXL	15034	8324	2538	2605	2567	2565	True	False	False	True
PTBXL	15034	8324	2878	2945	2907	2905	True	False	False	True
PTBXL	15034	8324	3215	3290	3244	3242	True	False	False	True
PTBXL	15034	8324	3545	3615	3574	3572	True	False	False	True
PTBXL	15034	8324	3870	3941	3899	3897	True	False	False	True
PTBXL	15034	8324	4192	4266	4221	4219	True	False	False	True
PTBXL	15034	8324	4515	4588	4544	4542	True	False	True	False
PTBXL	15034	8324	4838	4910	4868	4865	True	False	True	False
PTBXL	12031	504	354	430	384	385	True	True	False	False
PTBXL	12031	504	813	890	843	844	True	False	False	True
PTBXL	12031	504	1274	1363	1305	1305	True	False	False	True
PTBXL	12031	504	1735	1825	1766	1767	True	False	False	True
PTBXL	12031	504	2187	2255	2217	2219	True	False	False	True
PTBXL	12031	504	2636	2717	2666	2667	True	False	False	True
PTBXL	12031	504	3073	3141	3103	3104	True	False	False	True
PTBXL	12031	504	3501	3594	3532	3532	True	False	False	True
PTBXL	12031	504	3923	3991	3953	3954	True	False	False	True
PTBXL	12031	504	4353	4421	4383	4384	True	False	False	True
PTBXL	12031	504	4789	4857	4819	4820	True	False	True	False
PTBXL	10484	2869	334	393	364	363	True	True	False	False
PTBXL	10484	2869	912	971	941	941	True	False	False	True
PTBXL	10484	2869	1476	1535	1505	1505	True	False	False	True
PTBXL	10484	2869	2022	2081	2051	2050	True	False	False	True
PTBXL	10484	2869	2575	2634	2604	2604	True	False	False	True
PTBXL	10484	2869	3137	3197	3167	3166	True	False	False	True
PTBXL	10484	2869	3710	3769	3740	3739	True	False	False	True
PTBXL	10484	2869	4281	4340	4310	4310	True	False	False	True
PTBXL	10484	2869	4837	4897	4866	4866	True	False	True	False
PTBXL	18762	16354	60	134	96	88	True	True	False	False
PTBXL	18762	16354	265	353	300	292	True	True	False	False
PTBXL	18762	16354	464	538	500	492	True	True	False	False
PTBXL	18762	16354	664	743	699	692	True	False	False	True
PTBXL	18762	16354	875	947	909	903	True	False	False	True
PTBXL	18762	16354	1068	1141	1103	1096	True	False	False	True
PTBXL	18762	16354	1246	1318	1280	1274	True	False	False	True
PTBXL	18762	16354	1448	1533	1495	1487	True	False	False	True
PTBXL	18762	16354	1646	1709	1680	1673	True	False	False	True
PTBXL	18762	16354	1834	1910	1872	1862	True	False	False	True
PTBXL	18762	16354	2038	2116	2072	2066	True	False	False	True
PTBXL	18762	16354	2224	2294	2257	2251	True	False	False	True
PTBXL	18762	16354	2422	2499	2459	2450	True	False	False	True
PTBXL	18762	16354	2609	2680	2642	2636	True	False	False	True
PTBXL	18762	16354	2829	2903	2865	2857	True	False	False	True
PTBXL	18762	16354	2983	3049	3018	3011	True	False	False	True
PTBXL	18762	16354	3178	3266	3214	3206	True	False	False	True
PTBXL	18762	16354	3353	3448	3410	3403	True	False	False	True
PTBXL	18762	16354	3576	3649	3611	3603	True	False	False	True
PTBXL	18762	16354	3775	3846	3808	3802	True	False	False	True
PTBXL	18762	16354	3955	4032	3988	3982	True	False	False	True
PTBXL	18762	16354	4143	4216	4178	4170	True	False	False	True
PTBXL	18762	16354	4339	4413	4375	4367	True	False	False	True
PTBXL	18762	16354	4539	4617	4575	4567	True	False	True	False
PTBXL	18762	16354	4730	4802	4764	4757	True	False	True	False
PTBXL	14217	12500	43	117	75	73	True	True	False	False
PTBXL	14217	12500	590	663	622	620	True	False	False	True
PTBXL	14217	12500	1150	1228	1182	1179	True	False	False	True
PTBXL	14217	12500	1705	1788	1737	1734	True	False	False	True
PTBXL	14217	12500	2250	2322	2282	2279	True	False	False	True
PTBXL	14217	12500	2790	2868	2822	2820	True	False	False	True
PTBXL	14217	12500	3322	3399	3354	3351	True	False	False	True
PTBXL	14217	12500	3854	3942	3885	3883	True	False	False	True
PTBXL	14217	12500	4393	4474	4424	4422	True	False	False	True
PTBXL	3600	16869	1	77	34	30	True	True	False	False
PTBXL	3600	16869	410	495	443	438	True	True	False	False
PTBXL	3600	16869	807	878	840	836	True	False	False	True
PTBXL	3600	16869	1215	1303	1247	1243	True	False	False	True
PTBXL	3600	16869	1635	1707	1667	1663	True	False	False	True
PTBXL	3600	16869	2063	2141	2096	2091	True	False	False	True
PTBXL	3600	16869	2498	2571	2530	2526	True	False	False	True
PTBXL	3600	16869	2937	3012	2969	2965	True	False	False	True
PTBXL	3600	16869	3379	3451	3412	3407	True	False	False	True
PTBXL	3600	16869	3818	3895	3850	3846	True	False	False	True
PTBXL	3600	16869	4252	4332	4284	4280	True	False	False	True
PTBXL	3600	16869	4679	4751	4711	4707	True	False	True	False
PTBXL	7354	9433	226	304	258	256	True	True	False	False
PTBXL	7354	9433	720	790	752	749	True	False	False	True
PTBXL	7354	9433	1214	1301	1246	1244	True	False	False	True
PTBXL	7354	9433	1716	1802	1748	1746	True	False	False	True
PTBXL	7354	9433	2238	2317	2270	2268	True	False	False	True
PTBXL	7354	9433	2764	2842	2795	2793	True	False	False	True
PTBXL	7354	9433	3252	3324	3284	3282	True	False	False	True
PTBXL	7354	9433	3748	3831	3780	3778	True	False	False	True
PTBXL	7354	9433	4287	4363	4319	4317	True	False	False	True
PTBXL	7354	9433	4824	4907	4857	4855	True	False	True	False
PTBXL	17244	11634	326	411	365	367	True	True	False	False
PTBXL	17244	11634	729	806	764	766	True	False	False	True
PTBXL	17244	11634	1127	1219	1164	1166	True	False	False	True
PTBXL	17244	11634	1528	1610	1566	1568	True	False	False	True
PTBXL	17244	11634	1927	2017	1967	1968	True	False	False	True
PTBXL	17244	11634	2331	2411	2369	2370	True	False	False	True
PTBXL	17244	11634	2737	2813	2771	2773	True	False	False	True
PTBXL	17244	11634	3135	3210	3171	3172	True	False	False	True
PTBXL	17244	11634	3541	3620	3577	3579	True	False	False	True
PTBXL	17244	11634	3952	4040	3988	3990	True	False	False	True
PTBXL	17244	11634	4362	4452	4400	4401	True	False	False	True
PTBXL	17244	11634	4774	4865	4809	4811	True	False	True	False
PTBXL	4458	877	242	313	275	271	True	True	False	False
PTBXL	4458	877	572	636	605	601	True	False	False	True
PTBXL	4458	877	900	963	932	929	True	False	False	True
PTBXL	4458	877	1224	1287	1257	1253	True	False	False	True
PTBXL	4458	877	1549	1612	1582	1578	True	False	False	True
PTBXL	4458	877	1871	1934	1904	1900	True	False	False	True
PTBXL	4458	877	2193	2256	2226	2222	True	False	False	True
PTBXL	4458	877	2513	2577	2546	2543	True	False	False	True
PTBXL	4458	877	2836	2899	2869	2865	True	False	False	True
PTBXL	4458	877	3154	3217	3187	3183	True	False	False	True
PTBXL	4458	877	3474	3537	3506	3503	True	False	False	True
PTBXL	4458	877	3793	3855	3825	3822	True	False	False	True
PTBXL	4458	877	4112	4183	4145	4141	True	False	False	True
PTBXL	4458	877	4431	4494	4463	4460	True	False	False	True
PTBXL	4458	877	4748	4811	4781	4777	True	False	True	False
PTBXL	7684	6229	190	280	229	218	True	True	False	False
PTBXL	7684	6229	539	616	578	567	True	False	False	True
PTBXL	7684	6229	886	975	924	914	True	False	False	True
PTBXL	7684	6229	1224	1311	1262	1252	True	False	False	True
PTBXL	7684	6229	1560	1635	1598	1588	True	False	False	True
PTBXL	7684	6229	1896	1974	1934	1924	True	False	False	True
PTBXL	7684	6229	2244	2328	2284	2272	True	False	False	True
PTBXL	7684	6229	2599	2681	2638	2626	True	False	False	True
PTBXL	7684	6229	2960	3058	2999	2988	True	False	False	True
PTBXL	7684	6229	3320	3420	3359	3348	True	False	False	True
PTBXL	7684	6229	3689	3789	3729	3717	True	False	False	True
PTBXL	7684	6229	4055	4133	4095	4083	True	False	False	True
PTBXL	7684	6229	4427	4527	4466	4454	True	False	True	False
PTBXL	7684	6229	4802	4879	4841	4829	True	False	True	False
PTBXL	5122	17141	267	344	297	295	True	True	False	False
PTBXL	5122	17141	625	695	654	652	True	False	False	True
PTBXL	5122	17141	972	1048	1001	999	True	False	False	True
PTBXL	5122	17141	1316	1386	1345	1343	True	False	False	True
PTBXL	5122	17141	1662	1734	1691	1690	True	False	False	True
PTBXL	5122	17141	2013	2084	2042	2041	True	False	False	True
PTBXL	5122	17141	2374	2449	2403	2401	True	False	False	True
PTBXL	5122	17141	2757	2825	2787	2785	True	False	False	True
PTBXL	5122	17141	3161	3235	3190	3188	True	False	False	True
PTBXL	5122	17141	3571	3646	3601	3599	True	False	False	True
PTBXL	5122	17141	3981	4054	4010	4008	True	False	False	True
PTBXL	5122	17141	4385	4464	4414	4413	True	False	False	True
PTBXL	5122	17141	4764	4841	4793	4792	True	False	True	False
PTBXL	10356	16512	144	210	172	171	True	True	False	False
PTBXL	10356	16512	342	405	370	368	True	True	False	False
PTBXL	10356	16512	539	600	567	565	True	False	False	True
PTBXL	10356	16512	736	810	764	762	True	False	False	True
PTBXL	10356	16512	934	1000	962	961	True	False	False	True
PTBXL	10356	16512	1132	1205	1160	1159	True	False	False	True
PTBXL	10356	16512	1330	1399	1358	1357	True	False	False	True
PTBXL	10356	16512	1528	1596	1556	1555	True	False	False	True
PTBXL	10356	16512	1726	1796	1755	1753	True	False	False	True
PTBXL	10356	16512	1925	1985	1953	1952	True	False	False	True
PTBXL	10356	16512	2123	2187	2151	2150	True	False	False	True
PTBXL	10356	16512	2321	2390	2349	2347	True	False	False	True
PTBXL	10356	16512	2518	2595	2546	2545	True	False	False	True
PTBXL	10356	16512	2716	2787	2744	2743	True	False	False	True
PTBXL	10356	16512	2914	2978	2942	2940	True	False	False	True
PTBXL	10356	16512	3111	3178	3139	3137	True	False	False	True
PTBXL	10356	16512	3307	3377	3336	3334	True	False	False	True
PTBXL	10356	16512	3505	3566	3533	3531	True	False	False	True
PTBXL	10356	16512	3702	3763	3730	3729	True	False	False	True
PTBXL	10356	16512	3900	3978	3928	3926	True	False	False	True
PTBXL	10356	16512	4096	4167	4125	4123	True	False	False	True
PTBXL	10356	16512	4293	4356	4321	4320	True	False	False	True
PTBXL	10356	16512	4490	4575	4518	4517	True	False	True	False
PTBXL	10356	16512	4687	4747	4716	4714	True	False	True	False
PTBXL	10356	16512	4885	4953	4913	4911	True	False	True	False
PTBXL	13556	8788	411	487	449	444	True	True	False	False
PTBXL	13556	8788	943	1020	982	976	True	False	False	True
PTBXL	13556	8788	1478	1554	1516	1511	True	False	False	True
PTBXL	13556	8788	2010	2087	2049	2043	True	False	False	True
PTBXL	13556	8788	2537	2613	2575	2570	True	False	False	True
PTBXL	13556	8788	3064	3140	3102	3097	True	False	False	True
PTBXL	13556	8788	3587	3664	3626	3621	True	False	False	True
PTBXL	13556	8788	4113	4189	4151	4146	True	False	False	True
PTBXL	13556	8788	4636	4712	4674	4669	True	False	True	False
PTBXL	20317	13744	364	448	397	394	True	True	False	False
PTBXL	20317	13744	782	854	816	813	True	False	False	True
PTBXL	20317	13744	1213	1296	1246	1244	True	False	False	True
PTBXL	20317	13744	1635	1706	1668	1665	True	False	False	True
PTBXL	20317	13744	2048	2126	2081	2079	True	False	False	True
PTBXL	20317	13744	2461	2538	2495	2492	True	False	False	True
PTBXL	20317	13744	2884	2955	2917	2914	True	False	False	True
PTBXL	20317	13744	3297	3376	3330	3328	True	False	False	True
PTBXL	20317	13744	3711	3793	3745	3742	True	False	False	True
PTBXL	20317	13744	4125	4196	4158	4155	True	False	False	True
PTBXL	20317	13744	4544	4625	4578	4575	True	False	True	False
PTBXL	16994	1825	268	358	301	296	True	True	False	False
PTBXL	16994	1825	697	777	741	726	True	False	False	True
PTBXL	16994	1825	1153	1230	1187	1181	True	False	False	True
PTBXL	16994	1825	1566	1638	1600	1594	True	False	False	True
PTBXL	16994	1825	1842	1906	1883	1870	True	False	False	True
PTBXL	16994	1825	2459	2530	2492	2487	True	False	False	True
PTBXL	16994	1825	2828	2917	2862	2856	True	False	False	True
PTBXL	16994	1825	3204	3276	3238	3232	True	False	False	True
PTBXL	16994	1825	3593	3678	3626	3620	True	False	False	True
PTBXL	16994	1825	4009	4080	4042	4036	True	False	False	True
PTBXL	16994	1825	4422	4504	4456	4450	True	False	True	False
PTBXL	16994	1825	4833	4905	4867	4862	True	False	True	False
PTBXL	2776	11700	156	237	187	185	True	True	False	False
PTBXL	2776	11700	557	627	589	587	True	False	False	True
PTBXL	2776	11700	960	1040	991	990	True	False	False	True
PTBXL	2776	11700	1350	1438	1380	1379	True	False	False	True
PTBXL	2776	11700	1735	1815	1766	1765	True	False	False	True
PTBXL	2776	11700	2111	2188	2142	2141	True	False	False	True
PTBXL	2776	11700	2486	2574	2517	2516	True	False	False	True
PTBXL	2776	11700	2874	2942	2904	2903	True	False	False	True
PTBXL	2776	11700	3256	3325	3287	3285	True	False	False	True
PTBXL	2776	11700	3641	3710	3672	3670	True	False	False	True
PTBXL	2776	11700	4017	4087	4049	4048	True	False	False	True
PTBXL	2776	11700	4393	4463	4425	4424	True	False	False	True
PTBXL	2776	11700	4778	4857	4809	4807	True	False	True	False
PTBXL	14131	14388	498	596	534	529	True	True	False	False
PTBXL	14131	14388	726	812	760	759	True	False	False	True
PTBXL	14131	14388	1389	1462	1424	1419	True	False	False	True
PTBXL	14131	14388	1871	1944	1906	1901	True	False	False	True
PTBXL	14131	14388	2388	2462	2424	2419	True	False	False	True
PTBXL	14131	14388	2630	2710	2664	2663	True	False	False	True
PTBXL	14131	14388	3308	3381	3343	3338	True	False	False	True
PTBXL	14131	14388	3817	3890	3852	3847	True	False	False	True
PTBXL	14131	14388	4335	4415	4370	4365	True	False	False	True
PTBXL	14131	14388	4550	4649	4603	4602	True	False	True	False
PTBXL	18232	2754	246	329	280	276	True	True	False	False
PTBXL	18232	2754	685	771	719	714	True	False	False	True
PTBXL	18232	2754	1144	1229	1177	1173	True	False	False	True
PTBXL	18232	2754	1596	1670	1630	1626	True	False	False	True
PTBXL	18232	2754	2038	2118	2072	2068	True	False	False	True
PTBXL	18232	2754	2491	2580	2525	2521	True	False	False	True
PTBXL	18232	2754	2943	3011	2978	2973	True	False	False	True
PTBXL	18232	2754	3368	3440	3402	3398	True	False	False	True
PTBXL	18232	2754	3821	3908	3855	3850	True	False	False	True
PTBXL	18232	2754	4281	4353	4315	4311	True	False	False	True
PTBXL	18232	2754	4709	4781	4743	4738	True	False	True	False
PTBXL	13233	13648	269	348	300	299	True	True	False	False
PTBXL	13233	13648	683	762	713	712	True	False	False	True
PTBXL	13233	13648	1103	1184	1132	1131	True	False	False	True
PTBXL	13233	13648	1528	1615	1558	1558	True	False	False	True
PTBXL	13233	13648	1955	2044	1984	1984	True	False	False	True
PTBXL	13233	13648	2385	2477	2415	2415	True	False	False	True
PTBXL	13233	13648	2825	2911	2854	2854	True	False	False	True
PTBXL	13233	13648	3265	3339	3295	3294	True	False	False	True
PTBXL	13233	13648	3706	3783	3736	3735	True	False	False	True
PTBXL	13233	13648	4139	4224	4169	4168	True	False	False	True
PTBXL	13233	13648	4577	4659	4607	4606	True	False	True	False
PTBXL	5343	16426	55	145	107	106	True	True	False	False
PTBXL	5343	16426	454	531	493	492	True	True	False	False
PTBXL	5343	16426	822	911	873	873	True	False	False	True
PTBXL	5343	16426	1218	1303	1251	1251	True	False	False	True
PTBXL	5343	16426	1591	1667	1629	1628	True	False	False	True
PTBXL	5343	16426	1972	2047	2009	2008	True	False	False	True
PTBXL	5343	16426	2348	2427	2386	2383	True	False	False	True
PTBXL	5343	16426	2705	2807	2756	2755	True	False	False	True
PTBXL	5343	16426	3083	3164	3126	3125	True	False	False	True
PTBXL	5343	16426	3281	3396	3353	3330	True	False	False	True
PTBXL	5343	16426	3832	3913	3871	3870	True	False	False	True
PTBXL	5343	16426	4203	4277	4239	4238	True	False	False	True
PTBXL	5343	16426	4567	4649	4611	4609	True	False	True	False
PTBXL	13092	20296	472	544	506	500	True	True	False	False
PTBXL	13092	20296	1026	1098	1060	1053	True	False	False	True
PTBXL	13092	20296	1581	1653	1615	1610	True	False	False	True
PTBXL	13092	20296	2143	2215	2177	2171	True	False	False	True
PTBXL	13092	20296	2696	2768	2730	2724	True	False	False	True
PTBXL	13092	20296	3245	3317	3279	3273	True	False	False	True
PTBXL	13092	20296	3797	3890	3831	3825	True	False	False	True
PTBXL	13092	20296	4352	4423	4385	4380	True	False	False	True
PTBXL	13092	20296	4905	4966	4939	4934	True	False	True	False
PTBXL	1426	16997	82	158	120	120	True	True	False	False
PTBXL	1426	16997	430	506	468	468	True	True	False	False
PTBXL	1426	16997	614	719	681	671	True	False	False	True
PTBXL	1426	16997	1142	1217	1179	1179	True	False	False	True
PTBXL	1426	16997	1486	1561	1523	1523	True	False	False	True
PTBXL	1426	16997	1696	1778	1738	1734	True	False	False	True
PTBXL	1426	16997	2207	2296	2244	2244	True	False	False	True
PTBXL	1426	16997	2557	2641	2594	2594	True	False	False	True
PTBXL	1426	16997	2925	3000	2962	2962	True	False	False	True
PTBXL	1426	16997	3111	3213	3175	3169	True	False	False	True
PTBXL	1426	16997	3655	3731	3693	3693	True	False	False	True
PTBXL	1426	16997	4009	4097	4047	4047	True	False	False	True
PTBXL	1426	16997	4385	4475	4422	4422	True	False	False	True
PTBXL	1426	16997	4747	4832	4785	4784	True	False	True	False
PTBXL	4602	6066	213	300	262	239	True	True	False	False
PTBXL	4602	6066	492	581	539	517	True	True	False	False
PTBXL	4602	6066	811	897	859	837	True	False	False	True
PTBXL	4602	6066	1092	1178	1140	1117	True	False	False	True
PTBXL	4602	6066	1392	1480	1442	1418	True	False	False	True
PTBXL	4602	6066	1687	1774	1736	1713	True	False	False	True
PTBXL	4602	6066	1980	2067	2029	2006	True	False	False	True
PTBXL	4602	6066	2297	2384	2346	2323	True	False	False	True
PTBXL	4602	6066	2578	2665	2627	2603	True	False	False	True
PTBXL	4602	6066	2874	2962	2924	2899	True	False	False	True
PTBXL	4602	6066	3165	3252	3214	3191	True	False	False	True
PTBXL	4602	6066	3479	3565	3527	3504	True	False	False	True
PTBXL	4602	6066	3758	3840	3806	3783	True	False	False	True
PTBXL	4602	6066	4071	4159	4121	4096	True	False	False	True
PTBXL	4602	6066	4355	4450	4404	4380	True	False	False	True
PTBXL	4602	6066	4665	4752	4714	4691	True	False	True	False
PTBXL	696	7153	1	82	32	27	True	True	False	False
PTBXL	696	7153	435	524	467	463	True	True	False	False
PTBXL	696	7153	874	946	908	902	True	False	False	True
PTBXL	696	7153	1316	1395	1349	1344	True	False	False	True
PTBXL	696	7153	1755	1825	1788	1783	True	False	False	True
PTBXL	696	7153	2177	2250	2208	2204	True	False	False	True
PTBXL	696	7153	2611	2695	2644	2639	True	False	False	True
PTBXL	696	7153	3054	3135	3088	3082	True	False	False	True
PTBXL	696	7153	3497	3580	3530	3525	True	False	False	True
PTBXL	696	7153	3943	4017	3974	3971	True	False	False	True
PTBXL	696	7153	4390	4460	4422	4417	True	False	False	True
PTBXL	696	7153	4835	4890	4863	4863	True	False	True	False
PTBXL	17547	6228	41	118	80	70	True	True	False	False
PTBXL	17547	6228	383	460	422	412	True	True	False	False
PTBXL	17547	6228	731	808	770	760	True	False	False	True
PTBXL	17547	6228	1089	1165	1127	1118	True	False	False	True
PTBXL	17547	6228	1447	1524	1486	1476	True	False	False	True
PTBXL	17547	6228	1805	1882	1844	1834	True	False	False	True
PTBXL	17547	6228	2157	2234	2196	2186	True	False	False	True
PTBXL	17547	6228	2504	2581	2543	2533	True	False	False	True
PTBXL	17547	6228	2855	2931	2893	2884	True	False	False	True
PTBXL	17547	6228	3209	3285	3247	3238	True	False	False	True
PTBXL	17547	6228	3561	3638	3600	3590	True	False	False	True
PTBXL	17547	6228	3910	3987	3949	3939	True	False	False	True
PTBXL	17547	6228	4258	4344	4297	4287	True	False	False	True
PTBXL	17547	6228	4604	4680	4642	4632	True	False	True	False
PTBXL	12478	1503	92	153	122	121	True	True	False	False
PTBXL	12478	1503	529	589	559	558	True	False	False	True
PTBXL	12478	1503	975	1036	1006	1004	True	False	False	True
PTBXL	12478	1503	1407	1467	1437	1435	True	False	False	True
PTBXL	12478	1503	1822	1881	1852	1850	True	False	False	True
PTBXL	12478	1503	2229	2287	2259	2257	True	False	False	True
PTBXL	12478	1503	2635	2694	2665	2664	True	False	False	True
PTBXL	12478	1503	3046	3106	3076	3074	True	False	False	True
PTBXL	12478	1503	3462	3520	3492	3491	True	False	False	True
PTBXL	12478	1503	3888	3947	3918	3917	True	False	False	True
PTBXL	12478	1503	4317	4376	4347	4346	True	False	False	True
PTBXL	12478	1503	4748	4807	4778	4776	True	False	True	False
PTBXL	5519	9168	289	362	319	318	True	True	False	False
PTBXL	5519	9168	751	819	781	780	True	False	False	True
PTBXL	5519	9168	1222	1294	1252	1251	True	False	False	True
PTBXL	5519	9168	1690	1758	1720	1719	True	False	False	True
PTBXL	5519	9168	2124	2191	2153	2153	True	False	False	True
PTBXL	5519	9168	2566	2634	2596	2595	True	False	False	True
PTBXL	5519	9168	3027	3095	3057	3056	True	False	False	True
PTBXL	5519	9168	3498	3566	3528	3527	True	False	False	True
PTBXL	5519	9168	4027	4095	4057	4056	True	False	False	True
PTBXL	5519	9168	4473	4546	4502	4502	True	False	True	False
PTBXL	5519	9168	4903	4962	4933	4932	True	False	True	False
PTBXL	19669	17218	223	312	255	251	True	True	False	False
PTBXL	19669	17218	537	608	570	566	True	False	False	True
PTBXL	19669	17218	1038	1109	1071	1067	True	False	False	True
PTBXL	19669	17218	1437	1507	1469	1465	True	False	False	True
PTBXL	19669	17218	1811	1881	1843	1839	True	False	False	True
PTBXL	19669	17218	2178	2249	2211	2207	True	False	False	True
PTBXL	19669	17218	2551	2638	2583	2579	True	False	False	True
PTBXL	19669	17218	2940	3023	2973	2969	True	False	False	True
PTBXL	19669	17218	3337	3417	3369	3365	True	False	False	True
PTBXL	19669	17218	3736	3806	3768	3764	True	False	False	True
PTBXL	19669	17218	4165	4251	4198	4194	True	False	False	True
PTBXL	19669	17218	4626	4696	4658	4654	True	False	True	False
PTBXL	4687	3345	128	213	160	156	True	True	False	False
PTBXL	4687	3345	569	651	601	597	True	False	False	True
PTBXL	4687	3345	1027	1116	1059	1055	True	False	False	True
PTBXL	4687	3345	1488	1578	1521	1517	True	False	False	True
PTBXL	4687	3345	1963	2039	1996	1992	True	False	False	True
PTBXL	4687	3345	2408	2479	2441	2437	True	False	False	True
PTBXL	4687	3345	2871	2954	2903	2900	True	False	False	True
PTBXL	4687	3345	3335	3421	3367	3364	True	False	False	True
PTBXL	4687	3345	3784	3866	3816	3813	True	False	False	True
PTBXL	4687	3345	4237	4320	4269	4266	True	False	False	True
PTBXL	4687	3345	4698	4786	4730	4726	True	False	True	False
PTBXL	4079	4492	191	262	222	224	True	True	False	False
PTBXL	4079	4492	854	938	884	884	True	False	False	True
PTBXL	4079	4492	1111	1181	1142	1143	True	False	False	True
PTBXL	4079	4492	1752	1823	1782	1782	True	False	False	True
PTBXL	4079	4492	2027	2097	2059	2059	True	False	False	True
PTBXL	4079	4492	2653	2729	2682	2682	True	False	False	True
PTBXL	4079	4492	3096	3164	3126	3126	True	False	False	True
PTBXL	4079	4492	3560	3643	3590	3590	True	False	False	True
PTBXL	4079	4492	3794	3864	3826	3826	True	False	False	True
PTBXL	4079	4492	4497	4583	4526	4527	True	False	True	False
PTBXL	4079	4492	4734	4804	4765	4766	True	False	True	False
PTBXL	3740	11717	354	413	385	384	True	True	False	False
PTBXL	3740	11717	797	855	827	826	True	False	False	True
PTBXL	3740	11717	1237	1295	1268	1266	True	False	False	True
PTBXL	3740	11717	1681	1739	1711	1710	True	False	False	True
PTBXL	3740	11717	2125	2183	2156	2154	True	False	False	True
PTBXL	3740	11717	2567	2625	2598	2596	True	False	False	True
PTBXL	3740	11717	3008	3067	3039	3037	True	False	False	True
PTBXL	3740	11717	3446	3504	3476	3475	True	False	False	True
PTBXL	3740	11717	3885	3944	3916	3915	True	False	False	True
PTBXL	3740	11717	4325	4384	4356	4355	True	False	False	True
PTBXL	3740	11717	4769	4828	4800	4799	True	False	True	False
PTBXL	16511	2047	272	359	305	302	True	True	False	False
PTBXL	16511	2047	590	685	633	630	True	False	False	True
PTBXL	16511	2047	932	1013	967	964	True	False	False	True
PTBXL	16511	2047	1266	1356	1299	1296	True	False	False	True
PTBXL	16511	2047	1596	1667	1629	1626	True	False	False	True
PTBXL	16511	2047	1931	2002	1964	1960	True	False	False	True
PTBXL	16511	2047	2266	2335	2299	2296	True	False	False	True
PTBXL	16511	2047	2598	2685	2630	2627	True	False	False	True
PTBXL	16511	2047	2926	3015	2960	2957	True	False	False	True
PTBXL	16511	2047	3260	3341	3292	3289	True	False	False	True
PTBXL	16511	2047	3589	3669	3622	3620	True	False	False	True
PTBXL	16511	2047	3923	3998	3957	3953	True	False	False	True
PTBXL	16511	2047	4255	4328	4289	4286	True	False	False	True
PTBXL	16511	2047	4582	4654	4616	4613	True	False	True	False
PTBXL	16511	2047	4913	4985	4947	4943	True	False	True	False
PTBXL	9458	9963	181	247	213	209	True	True	False	False
PTBXL	9458	9963	580	646	611	608	True	False	False	True
PTBXL	9458	9963	831	899	861	858	True	False	False	True
PTBXL	9458	9963	1343	1430	1374	1371	True	False	False	True
PTBXL	9458	9963	1741	1808	1773	1769	True	False	False	True
PTBXL	9458	9963	2136	2201	2167	2163	True	False	False	True
PTBXL	9458	9963	2525	2605	2556	2553	True	False	False	True
PTBXL	9458	9963	2917	2986	2948	2944	True	False	False	True
PTBXL	9458	9963	3314	3384	3346	3342	True	False	False	True
PTBXL	9458	9963	3712	3778	3744	3740	True	False	False	True
PTBXL	9458	9963	4104	4169	4135	4131	True	False	False	True
PTBXL	9458	9963	4495	4565	4527	4523	True	False	True	False
PTBXL	9458	9963	4891	4965	4923	4919	True	False	True	False
PTBXL	7075	4597	89	178	140	116	True	True	False	False
PTBXL	7075	4597	300	389	351	327	True	True	False	False
PTBXL	7075	4597	507	596	558	534	True	False	False	True
PTBXL	7075	4597	718	808	770	744	True	False	False	True
PTBXL	7075	4597	928	1017	979	955	True	False	False	True
PTBXL	7075	4597	1140	1229	1191	1167	True	False	False	True
PTBXL	7075	4597	1350	1440	1402	1378	True	False	False	True
PTBXL	7075	4597	1563	1652	1614	1590	True	False	False	True
PTBXL	7075	4597	1770	1859	1821	1797	True	False	False	True
PTBXL	7075	4597	1980	2070	2032	2008	True	False	False	True
PTBXL	7075	4597	2181	2266	2231	2208	True	False	False	True
PTBXL	7075	4597	2391	2480	2442	2418	True	False	False	True
PTBXL	7075	4597	2602	2691	2653	2629	True	False	False	True
PTBXL	7075	4597	2807	2896	2858	2834	True	False	False	True
PTBXL	7075	4597	3023	3111	3073	3050	True	False	False	True
PTBXL	7075	4597	3234	3324	3286	3261	True	False	False	True
PTBXL	7075	4597	3442	3530	3492	3468	True	False	False	True
PTBXL	7075	4597	3654	3743	3705	3681	True	False	False	True
PTBXL	7075	4597	3862	3951	3913	3889	True	False	False	True
PTBXL	7075	4597	4065	4149	4115	4092	True	False	False	True
PTBXL	7075	4597	4275	4364	4326	4302	True	False	False	True
PTBXL	7075	4597	4486	4575	4537	4513	True	False	True	False
PTBXL	7075	4597	4694	4783	4745	4722	True	False	True	False
PTBXL	7075	4597	4909	4964	4936	4936	True	False	True	False
PTBXL	17621	10058	86	174	117	116	True	True	False	False
PTBXL	17621	10058	716	786	748	746	True	False	False	True
PTBXL	17621	10058	1303	1373	1335	1333	True	False	False	True
PTBXL	17621	10058	1849	1918	1880	1879	True	False	False	True
PTBXL	17621	10058	2407	2476	2438	2437	True	False	False	True
PTBXL	17621	10058	3003	3091	3035	3034	True	False	False	True
PTBXL	17621	10058	3561	3655	3593	3591	True	False	False	True
PTBXL	17621	10058	4081	4150	4112	4110	True	False	False	True
PTBXL	17621	10058	4341	4419	4373	4371	True	False	False	True
PTBXL	17621	10058	4680	4750	4712	4711	True	False	True	False
PTBXL	3652	8819	21	81	50	48	True	True	False	False
PTBXL	3652	8819	515	590	543	542	True	False	False	True
PTBXL	3652	8819	997	1070	1027	1025	True	False	False	True
PTBXL	3652	8819	1480	1557	1509	1507	True	False	False	True
PTBXL	3652	8819	1971	2053	2000	1998	True	False	False	True
PTBXL	3652	8819	2432	2491	2461	2459	True	False	False	True
PTBXL	3652	8819	2901	2971	2930	2928	True	False	False	True
PTBXL	3652	8819	3381	3459	3411	3409	True	False	False	True
PTBXL	3652	8819	3839	3912	3868	3866	True	False	False	True
PTBXL	3652	8819	4307	4367	4336	4335	True	False	False	True
PTBXL	3652	8819	4786	4846	4815	4814	True	False	True	False
PTBXL	15950	7728	119	188	150	147	True	True	False	False
PTBXL	15950	7728	495	566	527	524	True	True	False	False
PTBXL	15950	7728	879	950	911	908	True	False	False	True
PTBXL	15950	7728	1252	1324	1284	1281	True	False	False	True
PTBXL	15950	7728	1628	1696	1658	1655	True	False	False	True
PTBXL	15950	7728	2004	2074	2035	2032	True	False	False	True
PTBXL	15950	7728	2379	2449	2411	2408	True	False	False	True
PTBXL	15950	7728	2751	2821	2782	2779	True	False	False	True
PTBXL	15950	7728	3113	3182	3144	3141	True	False	False	True
PTBXL	15950	7728	3486	3558	3518	3514	True	False	False	True
PTBXL	15950	7728	3856	3948	3895	3892	True	False	False	True
PTBXL	15950	7728	4239	4308	4270	4266	True	False	False	True
PTBXL	15950	7728	4619	4694	4651	4647	True	False	True	False
PTBXL	10984	1445	25	95	57	53	True	True	False	False
PTBXL	10984	1445	424	494	456	452	True	True	False	False
PTBXL	10984	1445	822	892	854	849	True	False	False	True
PTBXL	10984	1445	1212	1283	1245	1241	True	False	False	True
PTBXL	10984	1445	1601	1671	1633	1629	True	False	False	True
PTBXL	10984	1445	1991	2060	2022	2019	True	False	False	True
PTBXL	10984	1445	2393	2462	2424	2420	True	False	False	True
PTBXL	10984	1445	2794	2864	2826	2822	True	False	False	True
PTBXL	10984	1445	3197	3268	3230	3225	True	False	False	True
PTBXL	10984	1445	3588	3659	3621	3617	True	False	False	True
PTBXL	10984	1445	3979	4049	4011	4007	True	False	False	True
PTBXL	10984	1445	4377	4447	4409	4405	True	False	False	True
PTBXL	10984	1445	4776	4846	4808	4804	True	False	True	False
PTBXL	15865	16937	302	407	369	364	True	True	False	False
PTBXL	15865	16937	769	871	833	828	True	False	False	True
PTBXL	15865	16937	1248	1351	1294	1289	True	False	False	True
PTBXL	15865	16937	1713	1805	1767	1762	True	False	False	True
PTBXL	15865	16937	2165	2263	2225	2221	True	False	False	True
PTBXL	15865	16937	2617	2745	2681	2677	True	False	False	True
PTBXL	15865	16937	3084	3172	3134	3130	True	False	False	True
PTBXL	15865	16937	3533	3620	3582	3578	True	False	False	True
PTBXL	15865	16937	3965	4054	4016	4012	True	False	False	True
PTBXL	15865	16937	4402	4485	4447	4442	True	False	False	True
PTBXL	15865	16937	4830	4920	4882	4877	True	False	True	False
PTBXL	2045	19860	1	66	17	14	True	True	False	False
PTBXL	2045	19860	284	351	315	312	True	True	False	False
PTBXL	2045	19860	598	675	629	626	True	False	False	True
PTBXL	2045	19860	911	993	943	939	True	False	False	True
PTBXL	2045	19860	1211	1279	1243	1239	True	False	False	True
PTBXL	2045	19860	1504	1571	1535	1532	True	False	False	True
PTBXL	2045	19860	1795	1861	1826	1823	True	False	False	True
PTBXL	2045	19860	2096	2175	2127	2124	True	False	False	True
PTBXL	2045	19860	2406	2475	2437	2433	True	False	False	True
PTBXL	2045	19860	2729	2806	2760	2757	True	False	False	True
PTBXL	2045	19860	3051	3129	3082	3079	True	False	False	True
PTBXL	2045	19860	3352	3418	3383	3380	True	False	False	True
PTBXL	2045	19860	3647	3714	3679	3675	True	False	False	True
PTBXL	2045	19860	3944	4010	3975	3972	True	False	False	True
PTBXL	2045	19860	4243	4321	4274	4271	True	False	False	True
PTBXL	2045	19860	4555	4634	4587	4583	True	False	True	False
PTBXL	5951	2347	208	295	257	238	True	True	False	False
PTBXL	5951	2347	515	602	564	545	True	False	False	True
PTBXL	5951	2347	822	910	872	850	True	False	False	True
PTBXL	5951	2347	1128	1217	1179	1158	True	False	False	True
PTBXL	5951	2347	1434	1522	1484	1464	True	False	False	True
PTBXL	5951	2347	1740	1827	1789	1770	True	False	False	True
PTBXL	5951	2347	2047	2134	2096	2077	True	False	False	True
PTBXL	5951	2347	2356	2443	2405	2385	True	False	False	True
PTBXL	5951	2347	2664	2752	2714	2693	True	False	False	True
PTBXL	5951	2347	2973	3060	3022	3003	True	False	False	True
PTBXL	5951	2347	3279	3366	3328	3309	True	False	False	True
PTBXL	5951	2347	3586	3674	3636	3616	True	False	False	True
PTBXL	5951	2347	3893	3981	3943	3923	True	False	False	True
PTBXL	5951	2347	4199	4287	4249	4229	True	False	False	True
PTBXL	5951	2347	4503	4592	4554	4533	True	False	True	False
PTBXL	5951	2347	4809	4906	4857	4840	True	False	True	False
PTBXL	18367	5134	267	341	303	297	True	True	False	False
PTBXL	18367	5134	757	832	794	788	True	False	False	True
PTBXL	18367	5134	1234	1309	1271	1264	True	False	False	True
PTBXL	18367	5134	1701	1774	1736	1730	True	False	False	True
PTBXL	18367	5134	2159	2232	2194	2188	True	False	False	True
PTBXL	18367	5134	2621	2693	2655	2650	True	False	False	True
PTBXL	18367	5134	3088	3160	3122	3116	True	False	False	True
PTBXL	18367	5134	3560	3654	3596	3590	True	False	False	True
PTBXL	18367	5134	4031	4105	4067	4060	True	False	False	True
PTBXL	18367	5134	4497	4583	4533	4526	True	False	True	False
PTBXL	17935	14195	1	63	25	20	True	True	False	False
PTBXL	17935	14195	298	381	333	328	True	True	False	False
PTBXL	17935	14195	608	689	643	637	True	False	False	True
PTBXL	17935	14195	918	990	952	947	True	False	False	True
PTBXL	17935	14195	1227	1299	1261	1256	True	False	False	True
PTBXL	17935	14195	1534	1618	1568	1564	True	False	False	True
PTBXL	17935	14195	1844	1917	1879	1873	True	False	False	True
PTBXL	17935	14195	2154	2227	2189	2184	True	False	False	True
PTBXL	17935	14195	2462	2535	2497	2492	True	False	False	True
PTBXL	17935	14195	2772	2845	2807	2801	True	False	False	True
PTBXL	17935	14195	3083	3166	3117	3112	True	False	False	True
PTBXL	17935	14195	3393	3465	3427	3422	True	False	False	True
PTBXL	17935	14195	3700	3773	3735	3731	True	False	False	True
PTBXL	17935	14195	4009	4083	4045	4039	True	False	False	True
PTBXL	17935	14195	4319	4405	4355	4350	True	False	False	True
PTBXL	1630	8804	320	393	349	347	True	True	False	False
PTBXL	1630	8804	688	753	718	716	True	False	False	True
PTBXL	1630	8804	1061	1148	1092	1090	True	False	False	True
PTBXL	1630	8804	1448	1525	1478	1476	True	False	False	True
PTBXL	1630	8804	1850	1916	1880	1877	True	False	False	True
PTBXL	1630	8804	2257	2326	2287	2285	True	False	False	True
PTBXL	1630	8804	2659	2737	2689	2687	True	False	False	True
PTBXL	1630	8804	3051	3122	3081	3079	True	False	False	True
PTBXL	1630	8804	3447	3536	3477	3474	True	False	False	True
PTBXL	1630	8804	3851	3922	3881	3879	True	False	False	True
PTBXL	1630	8804	4259	4335	4290	4288	True	False	False	True
PTBXL	1630	8804	4662	4735	4692	4690	True	False	True	False
PTBXL	15954	3541	112	202	164	144	True	True	False	False
PTBXL	15954	3541	546	647	598	577	True	False	False	True
PTBXL	15954	3541	960	1050	1012	992	True	False	False	True
PTBXL	15954	3541	1286	1362	1328	1316	True	False	False	True
PTBXL	15954	3541	1811	1901	1863	1841	True	False	False	True
PTBXL	15954	3541	2230	2320	2282	2261	True	False	False	True
PTBXL	15954	3541	2652	2741	2703	2682	True	False	False	True
PTBXL	15954	3541	3065	3155	3117	3095	True	False	False	True
PTBXL	15954	3541	3474	3564	3526	3505	True	False	False	True
PTBXL	15954	3541	3898	3988	3950	3930	True	False	False	True
PTBXL	15954	3541	4312	4400	4362	4342	True	False	False	True
PTBXL	15954	3541	4609	4700	4647	4654	True	False	True	False
PTBXL	3949	6188	176	280	218	241	True	True	False	False
PTBXL	3949	6188	522	606	567	568	True	False	False	True
PTBXL	3949	6188	868	948	910	912	True	False	False	True
PTBXL	3949	6188	1214	1308	1256	1258	True	False	False	True
PTBXL	3949	6188	1566	1647	1607	1609	True	False	False	True
PTBXL	3949	6188	1930	2010	1972	1972	True	False	False	True
PTBXL	3949	6188	2289	2371	2332	2333	True	False	False	True
PTBXL	3949	6188	2637	2720	2680	2682	True	False	False	True
PTBXL	3949	6188	2991	3085	3032	3034	True	False	False	True
PTBXL	3949	6188	3346	3432	3393	3394	True	False	False	True
PTBXL	3949	6188	3702	3784	3744	3746	True	False	False	True
PTBXL	3949	6188	4050	4140	4092	4093	True	False	False	True
PTBXL	3949	6188	4407	4504	4450	4450	True	False	True	False
PTBXL	3949	6188	4754	4837	4799	4800	True	False	True	False
PTBXL	21021	14309	209	293	244	240	True	True	False	False
PTBXL	21021	14309	775	849	811	806	True	False	False	True
PTBXL	21021	14309	1354	1423	1390	1385	True	False	False	True
PTBXL	21021	14309	1927	2013	1964	1960	True	False	False	True
PTBXL	21021	14309	2508	2577	2545	2540	True	False	False	True
PTBXL	21021	14309	3080	3152	3114	3110	True	False	False	True
PTBXL	21021	14309	3638	3706	3673	3669	True	False	False	True
PTBXL	21021	14309	4204	4277	4239	4234	True	False	False	True
PTBXL	21021	14309	4774	4856	4810	4806	True	False	True	False
PTBXL	1961	4735	74	165	105	104	True	True	False	False
PTBXL	1961	4735	627	708	658	657	True	False	False	True
PTBXL	1961	4735	1195	1264	1226	1225	True	False	False	True
PTBXL	1961	4735	1753	1832	1784	1784	True	False	False	True
PTBXL	1961	4735	2302	2380	2332	2331	True	False	False	True
PTBXL	1961	4735	2854	2923	2885	2885	True	False	False	True
PTBXL	1961	4735	3417	3486	3448	3448	True	False	False	True
PTBXL	1961	4735	3986	4067	4018	4018	True	False	False	True
PTBXL	1961	4735	4548	4617	4579	4578	True	False	True	False
PTBXL	3755	7055	80	152	114	110	True	True	False	False
PTBXL	3755	7055	560	641	595	590	True	False	False	True
PTBXL	3755	7055	1046	1119	1081	1075	True	False	False	True
PTBXL	3755	7055	1536	1615	1570	1565	True	False	False	True
PTBXL	3755	7055	2044	2129	2079	2074	True	False	False	True
PTBXL	3755	7055	2542	2615	2577	2571	True	False	False	True
PTBXL	3755	7055	3039	3111	3073	3068	True	False	False	True
PTBXL	3755	7055	3523	3608	3558	3553	True	False	False	True
PTBXL	3755	7055	3999	4084	4034	4028	True	False	False	True
PTBXL	3755	7055	4471	4557	4506	4501	True	False	True	False
PTBXL	8203	14750	278	369	311	310	True	True	False	False
PTBXL	8203	14750	780	862	814	813	True	False	False	True
PTBXL	8203	14750	1280	1361	1315	1314	True	False	False	True
PTBXL	8203	14750	1773	1863	1815	1814	True	False	False	True
PTBXL	8203	14750	2256	2351	2298	2297	True	False	False	True
PTBXL	8203	14750	2745	2825	2779	2778	True	False	False	True
PTBXL	8203	14750	3223	3306	3256	3255	True	False	False	True
PTBXL	8203	14750	3698	3791	3732	3731	True	False	False	True
PTBXL	8203	14750	4175	4268	4210	4209	True	False	False	True
PTBXL	8203	14750	4631	4737	4685	4684	True	False	True	False
PTBXL	17995	2987	401	470	432	431	True	True	False	False
PTBXL	17995	2987	749	825	780	779	True	False	False	True
PTBXL	17995	2987	1105	1193	1137	1135	True	False	False	True
PTBXL	17995	2987	1462	1541	1494	1492	True	False	False	True
PTBXL	17995	2987	1818	1912	1850	1848	True	False	False	True
PTBXL	17995	2987	2175	2250	2206	2205	True	False	False	True
PTBXL	17995	2987	2523	2600	2555	2553	True	False	False	True
PTBXL	17995	2987	2783	2875	2814	2812	True	False	False	True
PTBXL	17995	2987	3212	3294	3244	3242	True	False	False	True
PTBXL	17995	2987	3569	3645	3600	3598	True	False	False	True
PTBXL	17995	2987	3920	4001	3952	3951	True	False	False	True
PTBXL	17995	2987	4273	4352	4305	4303	True	False	False	True
PTBXL	17995	2987	4624	4704	4655	4654	True	False	True	False
PTBXL	9056	17620	205	287	239	236	True	True	False	False
PTBXL	9056	17620	723	806	756	753	True	False	False	True
PTBXL	9056	17620	1224	1316	1257	1254	True	False	False	True
PTBXL	9056	17620	1738	1820	1772	1769	True	False	False	True
PTBXL	9056	17620	2273	2357	2307	2303	True	False	False	True
PTBXL	9056	17620	2810	2895	2844	2841	True	False	False	True
PTBXL	9056	17620	3326	3398	3360	3357	True	False	False	True
PTBXL	9056	17620	3825	3903	3859	3856	True	False	False	True
PTBXL	9056	17620	4301	4387	4335	4332	True	False	False	True
PTBXL	9056	17620	4766	4850	4799	4795	True	False	True	False
PTBXL	19670	17427	134	212	167	163	True	True	False	False
PTBXL	19670	17427	579	655	611	607	True	False	False	True
PTBXL	19670	17427	1013	1092	1045	1041	True	False	False	True
PTBXL	19670	17427	1448	1527	1480	1476	True	False	False	True
PTBXL	19670	17427	1883	1953	1915	1911	True	False	False	True
PTBXL	19670	17427	2314	2394	2347	2343	True	False	False	True
PTBXL	19670	17427	2743	2829	2775	2772	True	False	False	True
PTBXL	19670	17427	3170	3252	3202	3199	True	False	False	True
PTBXL	19670	17427	3601	3683	3633	3629	True	False	False	True
PTBXL	19670	17427	4033	4113	4066	4062	True	False	False	True
PTBXL	19670	17427	4475	4554	4508	4504	True	False	True	False
PTBXL	19670	17427	4911	4968	4943	4939	True	False	True	False
PTBXL	11468	8336	101	192	146	130	True	True	False	False
PTBXL	11468	8336	440	518	478	490	True	True	False	False
PTBXL	11468	8336	818	904	866	846	True	False	False	True
PTBXL	11468	8336	1261	1343	1305	1289	True	False	False	True
PTBXL	11468	8336	1477	1574	1536	1527	True	False	False	True
PTBXL	11468	8336	1944	2022	1984	1971	True	False	False	True
PTBXL	11468	8336	2340	2423	2390	2372	True	False	False	True
PTBXL	11468	8336	2678	2755	2710	2728	True	False	False	True
PTBXL	11468	8336	3173	3250	3212	3199	True	False	False	True
PTBXL	11468	8336	3565	3649	3611	3593	True	False	False	True
PTBXL	11468	8336	4024	4134	4069	4082	True	False	False	True
PTBXL	11468	8336	4450	4540	4500	4502	True	False	True	False
PTBXL	11468	8336	4864	4960	4890	4915	True	False	True	False
PTBXL	20313	13920	264	352	298	292	True	True	False	False
PTBXL	20313	13920	622	692	654	649	True	False	False	True
PTBXL	20313	13920	963	1053	995	991	True	False	False	True
PTBXL	20313	13920	1305	1377	1339	1333	True	False	False	True
PTBXL	20313	13920	1678	1748	1710	1705	True	False	False	True
PTBXL	20313	13920	2026	2103	2059	2054	True	False	False	True
PTBXL	20313	13920	2367	2438	2400	2394	True	False	False	True
PTBXL	20313	13920	2726	2811	2758	2753	True	False	False	True
PTBXL	20313	13920	3108	3196	3142	3136	True	False	False	True
PTBXL	20313	13920	3461	3532	3494	3488	True	False	False	True
PTBXL	20313	13920	3807	3888	3841	3835	True	False	False	True
PTBXL	20313	13920	4177	4250	4212	4205	True	False	False	True
PTBXL	20313	13920	4535	4606	4568	4563	True	False	True	False
PTBXL	20313	13920	4881	4964	4915	4909	True	False	True	False
PTBXL	16357	6802	263	348	311	308	True	True	False	False
PTBXL	16357	6802	703	790	752	750	True	False	False	True
PTBXL	16357	6802	1123	1212	1174	1173	True	False	False	True
PTBXL	16357	6802	1563	1671	1613	1611	True	False	False	True
PTBXL	16357	6802	1774	1843	1812	1812	True	False	False	True
PTBXL	16357	6802	2107	2206	2157	2155	True	False	False	True
PTBXL	16357	6802	2490	2603	2540	2539	True	False	False	True
PTBXL	16357	6802	2787	2896	2848	2847	True	False	False	True
PTBXL	16357	6802	3224	3309	3271	3268	True	False	False	True
PTBXL	16357	6802	3449	3547	3503	3501	True	False	False	True
PTBXL	16357	6802	3661	3745	3707	3705	True	False	False	True
PTBXL	16357	6802	3876	3955	3916	3917	True	False	False	True
PTBXL	16357	6802	4254	4343	4305	4304	True	False	False	True
PTBXL	16357	6802	4583	4668	4630	4628	True	False	True	False
PTBXL	9094	10331	125	212	174	152	True	True	False	False
PTBXL	9094	10331	539	605	567	573	True	False	False	True
PTBXL	9094	10331	958	1046	986	991	True	False	False	True
PTBXL	9094	10331	1379	1473	1408	1413	True	False	False	True
PTBXL	9094	10331	1807	1895	1857	1834	True	False	False	True
PTBXL	9094	10331	2223	2310	2272	2250	True	False	False	True
PTBXL	9094	10331	2638	2702	2664	2670	True	False	False	True
PTBXL	9094	10331	3053	3143	3082	3087	True	False	False	True
PTBXL	9094	10331	3473	3564	3501	3507	True	False	False	True
PTBXL	9094	10331	3902	3981	3951	3929	True	False	False	True
PTBXL	9094	10331	4317	4412	4345	4350	True	False	False	True
PTBXL	9094	10331	4734	4840	4764	4769	True	False	True	False
PTBXL	6902	8388	251	328	288	282	True	True	False	False
PTBXL	6902	8388	567	655	605	598	True	False	False	True
PTBXL	6902	8388	884	963	922	915	True	False	False	True
PTBXL	6902	8388	1201	1276	1237	1231	True	False	False	True
PTBXL	6902	8388	1516	1606	1554	1547	True	False	False	True
PTBXL	6902	8388	1811	1908	1870	1864	True	False	False	True
PTBXL	6902	8388	2148	2226	2186	2179	True	False	False	True
PTBXL	6902	8388	2466	2550	2502	2496	True	False	False	True
PTBXL	6902	8388	2781	2856	2817	2811	True	False	False	True
PTBXL	6902	8388	3096	3175	3134	3127	True	False	False	True
PTBXL	6902	8388	3414	3501	3450	3443	True	False	False	True
PTBXL	6902	8388	3729	3819	3765	3758	True	False	False	True
PTBXL	6902	8388	4044	4129	4083	4076	True	False	False	True
PTBXL	6902	8388	4361	4437	4398	4391	True	False	False	True
PTBXL	6902	8388	4678	4756	4715	4708	True	False	True	False
PTBXL	5384	17294	280	356	315	316	True	True	False	False
PTBXL	5384	17294	676	751	710	713	True	False	False	True
PTBXL	5384	17294	1082	1157	1118	1119	True	False	False	True
PTBXL	5384	17294	1473	1548	1508	1510	True	False	False	True
PTBXL	5384	17294	1874	1947	1908	1909	True	False	False	True
PTBXL	5384	17294	2261	2347	2295	2296	True	False	False	True
PTBXL	5384	17294	2649	2724	2683	2686	True	False	False	True
PTBXL	5384	17294	2877	2962	2924	2923	True	False	False	True
PTBXL	5384	17294	3442	3533	3477	3481	True	False	False	True
PTBXL	5384	17294	3832	3908	3867	3870	True	False	False	True
PTBXL	5384	17294	4232	4321	4267	4269	True	False	False	True
PTBXL	5384	17294	4607	4682	4642	4644	True	False	True	False
PTBXL	19893	11891	155	247	191	182	True	True	False	False
PTBXL	19893	11891	612	697	648	639	True	False	False	True
PTBXL	19893	11891	1072	1157	1108	1099	True	False	False	True
PTBXL	19893	11891	1530	1611	1566	1556	True	False	False	True
PTBXL	19893	11891	1987	2072	2023	2014	True	False	False	True
PTBXL	19893	11891	2448	2530	2483	2474	True	False	False	True
PTBXL	19893	11891	2908	2994	2944	2935	True	False	False	True
PTBXL	19893	11891	3364	3449	3400	3391	True	False	False	True
PTBXL	19893	11891	3827	3918	3863	3854	True	False	False	True
PTBXL	19893	11891	4290	4364	4326	4317	True	False	False	True
PTBXL	19893	11891	4752	4834	4788	4779	True	False	True	False
PTBXL	18134	3537	201	266	232	229	True	True	False	False
PTBXL	18134	3537	556	626	588	584	True	False	False	True
PTBXL	18134	3537	918	979	949	945	True	False	False	True
PTBXL	18134	3537	1279	1354	1311	1307	True	False	False	True
PTBXL	18134	3537	1636	1710	1667	1663	True	False	False	True
PTBXL	18134	3537	1995	2080	2026	2022	True	False	False	True
PTBXL	18134	3537	2366	2443	2397	2393	True	False	False	True
PTBXL	18134	3537	2738	2809	2769	2766	True	False	False	True
PTBXL	18134	3537	3116	3191	3147	3143	True	False	False	True
PTBXL	18134	3537	3493	3568	3525	3521	True	False	False	True
PTBXL	18134	3537	3881	3954	3912	3909	True	False	False	True
PTBXL	18134	3537	4257	4333	4288	4285	True	False	False	True
PTBXL	18134	3537	4626	4697	4657	4653	True	False	True	False
PTBXL	4257	10071	87	160	116	122	True	True	False	False
PTBXL	4257	10071	541	614	568	576	True	False	False	True
PTBXL	4257	10071	979	1053	1007	1015	True	False	False	True
PTBXL	4257	10071	1419	1488	1449	1450	True	False	False	True
PTBXL	4257	10071	1854	1934	1881	1889	True	False	False	True
PTBXL	4257	10071	2280	2354	2308	2316	True	False	False	True
PTBXL	4257	10071	2704	2771	2733	2739	True	False	False	True
PTBXL	4257	10071	3129	3200	3157	3162	True	False	False	True
PTBXL	4257	10071	3552	3621	3579	3587	True	False	False	True
PTBXL	4257	10071	3967	4041	3995	4003	True	False	False	True
PTBXL	4257	10071	4387	4459	4415	4421	True	False	False	True
PTBXL	4257	10071	4692	4771	4721	4722	True	False	True	False
PTBXL	16469	14183	257	310	285	284	True	True	False	False
PTBXL	16469	14183	543	597	571	570	True	False	False	True
PTBXL	16469	14183	828	882	855	855	True	False	False	True
PTBXL	16469	14183	1114	1168	1141	1141	True	False	False	True
PTBXL	16469	14183	1396	1451	1424	1423	True	False	False	True
PTBXL	16469	14183	1678	1732	1706	1705	True	False	False	True
PTBXL	16469	14183	1961	2015	1989	1988	True	False	False	True
PTBXL	16469	14183	2243	2299	2272	2270	True	False	False	True
PTBXL	16469	14183	2526	2579	2554	2552	True	False	False	True
PTBXL	16469	14183	2814	2868	2842	2841	True	False	False	True
PTBXL	16469	14183	3100	3153	3127	3127	True	False	False	True
PTBXL	16469	14183	3382	3436	3410	3409	True	False	False	True
PTBXL	16469	14183	3665	3719	3692	3692	True	False	False	True
PTBXL	16469	14183	3944	3999	3972	3971	True	False	False	True
PTBXL	16469	14183	4222	4275	4249	4248	True	False	False	True
PTBXL	16469	14183	4497	4550	4524	4523	True	False	True	False
PTBXL	16469	14183	4771	4825	4800	4798	True	False	True	False
PTBXL	7597	12299	1	60	22	18	True	True	False	False
PTBXL	7597	12299	433	517	465	461	True	True	False	False
PTBXL	7597	12299	879	962	911	907	True	False	False	True
PTBXL	7597	12299	1322	1391	1353	1350	True	False	False	True
PTBXL	7597	12299	1766	1836	1798	1795	True	False	False	True
PTBXL	7597	12299	2218	2300	2250	2246	True	False	False	True
PTBXL	7597	12299	2672	2765	2704	2700	True	False	False	True
PTBXL	7597	12299	3123	3200	3154	3151	True	False	False	True
PTBXL	7597	12299	3575	3644	3606	3603	True	False	False	True
PTBXL	7597	12299	4032	4112	4063	4060	True	False	False	True
PTBXL	11230	9846	26	97	59	57	True	True	False	False
PTBXL	11230	9846	384	455	417	415	True	True	False	False
PTBXL	11230	9846	737	822	771	769	True	False	False	True
PTBXL	11230	9846	1091	1160	1124	1121	True	False	False	True
PTBXL	11230	9846	1450	1521	1483	1481	True	False	False	True
PTBXL	11230	9846	1812	1894	1844	1842	True	False	False	True
PTBXL	11230	9846	2178	2264	2211	2208	True	False	False	True
PTBXL	11230	9846	2546	2629	2579	2577	True	False	False	True
PTBXL	11230	9846	2920	2991	2953	2950	True	False	False	True
PTBXL	11230	9846	3288	3360	3322	3320	True	False	False	True
PTBXL	11230	9846	3669	3738	3702	3700	True	False	False	True
PTBXL	11230	9846	4052	4133	4085	4083	True	False	False	True
PTBXL	11230	9846	4438	4510	4472	4469	True	False	True	False
PTBXL	11230	9846	4822	4906	4856	4854	True	False	True	False
PTBXL	12348	5363	516	613	552	547	True	False	False	True
PTBXL	12348	5363	1085	1177	1121	1116	True	False	False	True
PTBXL	12348	5363	1658	1732	1694	1689	True	False	False	True
PTBXL	12348	5363	2232	2316	2268	2263	True	False	False	True
PTBXL	12348	5363	2796	2890	2832	2827	True	False	False	True
PTBXL	12348	5363	3360	3434	3396	3391	True	False	False	True
PTBXL	12348	5363	3932	4009	3967	3962	True	False	False	True
PTBXL	12348	5363	4502	4590	4537	4532	True	False	True	False
PTBXL	8772	5424	140	231	173	169	True	True	False	False
PTBXL	8772	5424	493	562	526	523	True	True	False	False
PTBXL	8772	5424	795	866	828	824	True	False	False	True
PTBXL	8772	5424	1221	1303	1253	1250	True	False	False	True
PTBXL	8772	5424	1679	1746	1712	1708	True	False	False	True
PTBXL	8772	5424	2011	2081	2043	2040	True	False	False	True
PTBXL	8772	5424	2329	2394	2362	2358	True	False	False	True
PTBXL	8772	5424	2707	2775	2740	2736	True	False	False	True
PTBXL	8772	5424	3024	3095	3057	3054	True	False	False	True
PTBXL	8772	5424	3368	3439	3401	3397	True	False	False	True
PTBXL	8772	5424	3767	3838	3800	3796	True	False	False	True
PTBXL	8772	5424	4152	4221	4185	4181	True	False	False	True
PTBXL	8772	5424	4457	4547	4489	4486	True	False	True	False
PTBXL	8772	5424	4748	4821	4783	4779	True	False	True	False
PTBXL	19305	15115	229	313	263	275	True	True	False	False
PTBXL	19305	15115	670	752	703	714	True	False	False	True
PTBXL	19305	15115	1141	1224	1175	1186	True	False	False	True
PTBXL	19305	15115	1546	1628	1580	1590	True	False	False	True
PTBXL	19305	15115	1895	1977	1927	1939	True	False	False	True
PTBXL	19305	15115	2187	2269	2219	2231	True	False	False	True
PTBXL	19305	15115	2636	2733	2670	2681	True	False	False	True
PTBXL	19305	15115	3118	3202	3153	3164	True	False	False	True
PTBXL	19305	15115	3461	3542	3492	3504	True	False	False	True
PTBXL	19305	15115	3875	3972	3907	3919	True	False	False	True
PTBXL	19305	15115	4106	4186	4140	4148	True	False	False	True
PTBXL	19305	15115	4670	4752	4707	4714	True	False	True	False
PTBXL	14146	19513	43	134	82	76	True	True	False	False
PTBXL	14146	19513	449	518	486	481	True	True	False	False
PTBXL	14146	19513	830	932	884	879	True	False	False	True
PTBXL	14146	19513	1253	1338	1291	1285	True	False	False	True
PTBXL	14146	19513	1643	1751	1695	1689	True	False	False	True
PTBXL	14146	19513	2055	2150	2094	2088	True	False	False	True
PTBXL	14146	19513	2442	2520	2488	2483	True	False	False	True
PTBXL	14146	19513	2835	2904	2873	2867	True	False	False	True
PTBXL	14146	19513	3227	3302	3264	3259	True	False	False	True
PTBXL	14146	19513	3609	3706	3656	3650	True	False	False	True
PTBXL	14146	19513	3999	4102	4055	4049	True	False	False	True
PTBXL	14146	19513	4413	4482	4450	4444	True	False	False	True
PTBXL	14146	19513	4802	4872	4840	4835	True	False	True	False
PTBXL	12475	7365	180	249	211	209	True	True	False	False
PTBXL	12475	7365	650	719	681	679	True	False	False	True
PTBXL	12475	7365	1119	1188	1150	1147	True	False	False	True
PTBXL	12475	7365	1588	1659	1619	1616	True	False	False	True
PTBXL	12475	7365	2055	2140	2086	2084	True	False	False	True
PTBXL	12475	7365	2505	2588	2535	2533	True	False	False	True
PTBXL	12475	7365	2940	3009	2971	2968	True	False	False	True
PTBXL	12475	7365	3386	3454	3416	3415	True	False	False	True
PTBXL	12475	7365	3834	3903	3865	3863	True	False	False	True
PTBXL	12475	7365	4305	4384	4337	4334	True	False	False	True
PTBXL	12475	7365	4762	4849	4792	4790	True	False	True	False
PTBXL	14647	7777	116	189	151	148	True	True	False	False
PTBXL	14647	7777	594	666	628	625	True	False	False	True
PTBXL	14647	7777	1054	1126	1088	1084	True	False	False	True
PTBXL	14647	7777	1513	1585	1547	1544	True	False	False	True
PTBXL	14647	7777	1983	2055	2017	2014	True	False	False	True
PTBXL	14647	7777	2449	2521	2483	2479	True	False	False	True
PTBXL	14647	7777	2908	2980	2942	2938	True	False	False	True
PTBXL	14647	7777	3359	3431	3393	3389	True	False	False	True
PTBXL	14647	7777	3815	3888	3850	3845	True	False	False	True
PTBXL	14647	7777	4276	4349	4311	4307	True	False	False	True
PTBXL	14647	7777	4727	4799	4761	4757	True	False	True	False
PTBXL	7692	6474	205	277	239	238	True	True	False	False
PTBXL	7692	6474	615	686	648	647	True	False	False	True
PTBXL	7692	6474	1024	1095	1056	1057	True	False	False	True
PTBXL	7692	6474	1434	1520	1467	1467	True	False	False	True
PTBXL	7692	6474	1851	1923	1884	1884	True	False	False	True
PTBXL	7692	6474	2262	2342	2296	2294	True	False	False	True
PTBXL	7692	6474	2668	2740	2702	2700	True	False	False	True
PTBXL	7692	6474	3074	3157	3106	3106	True	False	False	True
PTBXL	7692	6474	3480	3551	3512	3513	True	False	False	True
PTBXL	7692	6474	3891	3962	3924	3924	True	False	False	True
PTBXL	7692	6474	4296	4382	4329	4328	True	False	False	True
PTBXL	7692	6474	4699	4771	4733	4732	True	False	True	False
PTBXL	15737	7963	283	356	318	311	True	True	False	False
PTBXL	15737	7963	659	733	695	688	True	False	False	True
PTBXL	15737	7963	1034	1104	1070	1062	True	False	False	True
PTBXL	15737	7963	1408	1492	1444	1436	True	False	False	True
PTBXL	15737	7963	1777	1852	1814	1806	True	False	False	True
PTBXL	15737	7963	2146	2230	2182	2175	True	False	False	True
PTBXL	15737	7963	2515	2589	2551	2544	True	False	False	True
PTBXL	15737	7963	2886	2956	2922	2915	True	False	False	True
PTBXL	15737	7963	3260	3346	3295	3288	True	False	False	True
PTBXL	15737	7963	3635	3715	3671	3664	True	False	False	True
PTBXL	15737	7963	4017	4091	4053	4045	True	False	False	True
PTBXL	15737	7963	4400	4493	4436	4429	True	False	False	True
PTBXL	15737	7963	4785	4869	4821	4814	True	False	True	False
PTBXL	15930	2147	186	261	216	215	True	True	False	False
PTBXL	15930	2147	633	719	662	661	True	False	False	True
PTBXL	15930	2147	1090	1178	1120	1119	True	False	False	True
PTBXL	15930	2147	1545	1618	1575	1574	True	False	False	True
PTBXL	15930	2147	1994	2068	2023	2022	True	False	False	True
PTBXL	15930	2147	2436	2524	2466	2465	True	False	False	True
PTBXL	15930	2147	2890	2971	2920	2919	True	False	False	True
PTBXL	15930	2147	3349	3424	3379	3378	True	False	False	True
PTBXL	15930	2147	3795	3869	3825	3824	True	False	False	True
PTBXL	15930	2147	4243	4317	4273	4272	True	False	False	True
PTBXL	15930	2147	4708	4782	4737	4737	True	False	True	False
PTBXL	12345	5942	41	126	72	68	True	True	False	False
PTBXL	12345	5942	405	491	436	432	True	True	False	False
PTBXL	12345	5942	781	849	811	808	True	False	False	True
PTBXL	12345	5942	1147	1215	1177	1174	True	False	False	True
PTBXL	12345	5942	1515	1584	1546	1542	True	False	False	True
PTBXL	12345	5942	1894	1963	1925	1921	True	False	False	True
PTBXL	12345	5942	2260	2328	2290	2286	True	False	False	True
PTBXL	12345	5942	2634	2702	2664	2660	True	False	False	True
PTBXL	12345	5942	2990	3058	3020	3017	True	False	False	True
PTBXL	12345	5942	3362	3430	3392	3389	True	False	False	True
PTBXL	12345	5942	3739	3816	3769	3765	True	False	False	True
PTBXL	12345	5942	4114	4195	4145	4141	True	False	False	True
PTBXL	12345	5942	4501	4588	4532	4528	True	False	True	False
PTBXL	12345	5942	4859	4928	4890	4886	True	False	True	False
PTBXL	11030	9410	228	313	260	257	True	True	False	False
PTBXL	11030	9410	610	686	641	639	True	False	False	True
PTBXL	11030	9410	993	1071	1025	1022	True	False	False	True
PTBXL	11030	9410	1381	1461	1415	1412	True	False	False	True
PTBXL	11030	9410	1776	1855	1811	1808	True	False	False	True
PTBXL	11030	9410	2165	2248	2197	2194	True	False	False	True
PTBXL	11030	9410	2548	2623	2580	2577	True	False	False	True
PTBXL	11030	9410	2938	3014	2971	2968	True	False	False	True
PTBXL	11030	9410	3329	3413	3362	3359	True	False	False	True
PTBXL	11030	9410	3717	3791	3748	3746	True	False	False	True
PTBXL	11030	9410	4100	4182	4132	4129	True	False	False	True
PTBXL	11030	9410	4489	4568	4522	4518	True	False	True	False
PTBXL	11030	9410	4886	4964	4920	4916	True	False	True	False
PTBXL	15787	10684	136	207	169	173	True	True	False	False
PTBXL	15787	10684	575	659	608	612	True	False	False	True
PTBXL	15787	10684	1007	1091	1040	1043	True	False	False	True
PTBXL	15787	10684	1433	1514	1467	1470	True	False	False	True
PTBXL	15787	10684	1868	1947	1901	1905	True	False	False	True
PTBXL	15787	10684	2301	2380	2334	2338	True	False	False	True
PTBXL	15787	10684	2731	2811	2765	2768	True	False	False	True
PTBXL	15787	10684	3162	3242	3195	3199	True	False	False	True
PTBXL	15787	10684	3597	3668	3630	3634	True	False	False	True
PTBXL	15787	10684	4026	4105	4059	4062	True	False	False	True
PTBXL	15787	10684	4457	4534	4490	4493	True	False	True	False
PTBXL	15787	10684	4891	4966	4925	4928	True	False	True	False
PTBXL	19316	16839	197	273	230	229	True	True	False	False
PTBXL	19316	16839	457	532	488	487	True	True	False	False
PTBXL	19316	16839	716	791	747	745	True	False	False	True
PTBXL	19316	16839	974	1044	1006	1004	True	False	False	True
PTBXL	19316	16839	1234	1307	1266	1264	True	False	False	True
PTBXL	19316	16839	1493	1561	1524	1523	True	False	False	True
PTBXL	19316	16839	1750	1820	1782	1781	True	False	False	True
PTBXL	19316	16839	2009	2093	2041	2039	True	False	False	True
PTBXL	19316	16839	2268	2338	2300	2298	True	False	False	True
PTBXL	19316	16839	2528	2594	2560	2558	True	False	False	True
PTBXL	19316	16839	2787	2868	2819	2818	True	False	False	True
PTBXL	19316	16839	3046	3129	3077	3076	True	False	False	True
PTBXL	19316	16839	3303	3368	3335	3334	True	False	False	True
PTBXL	19316	16839	3559	3635	3593	3591	True	False	False	True
PTBXL	19316	16839	3817	3902	3852	3851	True	False	False	True
PTBXL	19316	16839	4078	4145	4110	4108	True	False	False	True
PTBXL	19316	16839	4336	4411	4367	4366	True	False	False	True
PTBXL	19316	16839	4593	4664	4626	4624	True	False	True	False
PTBXL	19316	16839	4853	4928	4885	4883	True	False	True	False
PTBXL	14205	19177	285	361	316	313	True	True	False	False
PTBXL	14205	19177	665	742	696	693	True	False	False	True
PTBXL	14205	19177	1063	1139	1094	1092	True	False	False	True
PTBXL	14205	19177	1490	1574	1520	1517	True	False	False	True
PTBXL	14205	19177	1906	1981	1937	1934	True	False	False	True
PTBXL	14205	19177	2311	2392	2341	2339	True	False	False	True
PTBXL	14205	19177	2700	2785	2731	2728	True	False	False	True
PTBXL	14205	19177	3079	3153	3110	3107	True	False	False	True
PTBXL	14205	19177	3467	3540	3497	3495	True	False	False	True
PTBXL	14205	19177	3858	3933	3888	3886	True	False	False	True
PTBXL	14205	19177	4247	4327	4278	4275	True	False	False	True
PTBXL	14205	19177	4633	4708	4664	4661	True	False	True	False
PTBXL	16100	10455	145	253	181	205	True	True	False	False
PTBXL	16100	10455	641	741	679	703	True	False	False	True
PTBXL	16100	10455	1128	1254	1164	1189	True	False	False	True
PTBXL	16100	10455	1634	1734	1671	1696	True	False	False	True
PTBXL	16100	10455	2115	2214	2152	2176	True	False	False	True
PTBXL	16100	10455	2600	2700	2636	2662	True	False	False	True
PTBXL	16100	10455	3096	3195	3132	3157	True	False	False	True
PTBXL	16100	10455	3565	3665	3603	3627	True	False	False	True
PTBXL	16100	10455	4041	4140	4077	4102	True	False	False	True
PTBXL	16100	10455	4536	4653	4572	4596	True	False	True	False
PTBXL	1717	20306	23	128	63	80	True	True	False	False
PTBXL	1717	20306	532	638	573	590	True	False	False	True
PTBXL	1717	20306	1071	1176	1112	1128	True	False	False	True
PTBXL	1717	20306	1596	1701	1636	1653	True	False	False	True
PTBXL	1717	20306	2341	2447	2382	2399	True	False	False	True
PTBXL	1717	20306	3039	3143	3079	3095	True	False	False	True
PTBXL	1717	20306	3623	3730	3665	3682	True	False	False	True
PTBXL	1717	20306	4155	4260	4195	4211	True	False	False	True
PTBXL	1717	20306	4686	4785	4720	4737	True	False	True	False
PTBXL	5151	14247	320	410	352	349	True	True	False	False
PTBXL	5151	14247	880	966	912	910	True	False	False	True
PTBXL	5151	14247	1449	1532	1481	1478	True	False	False	True
PTBXL	5151	14247	1995	2078	2028	2024	True	False	False	True
PTBXL	5151	14247	2553	2641	2585	2582	True	False	False	True
PTBXL	5151	14247	3127	3217	3159	3157	True	False	False	True
PTBXL	5151	14247	3721	3791	3753	3751	True	False	False	True
PTBXL	5151	14247	4279	4350	4312	4308	True	False	False	True
PTBXL	5151	14247	4839	4925	4871	4868	True	False	True	False
PTBXL	5831	20048	318	383	350	345	True	True	False	False
PTBXL	5831	20048	697	763	729	724	True	False	False	True
PTBXL	5831	20048	1095	1161	1127	1122	True	False	False	True
PTBXL	5831	20048	1473	1540	1505	1500	True	False	False	True
PTBXL	5831	20048	1834	1899	1866	1861	True	False	False	True
PTBXL	5831	20048	2195	2261	2227	2223	True	False	False	True
PTBXL	5831	20048	2570	2635	2602	2597	True	False	False	True
PTBXL	5831	20048	2978	3061	3011	3006	True	False	False	True
PTBXL	5831	20048	3398	3467	3431	3425	True	False	False	True
PTBXL	5831	20048	3797	3874	3829	3824	True	False	False	True
PTBXL	5831	20048	4183	4249	4215	4210	True	False	False	True
PTBXL	5831	20048	4564	4631	4596	4592	True	False	True	False
PTBXL	1993	7593	299	377	331	329	True	True	False	False
PTBXL	1993	7593	764	843	796	794	True	False	False	True
PTBXL	1993	7593	1217	1293	1248	1246	True	False	False	True
PTBXL	1993	7593	1435	1546	1486	1486	True	False	False	True
PTBXL	1993	7593	2065	2143	2096	2095	True	False	False	True
PTBXL	1993	7593	2479	2558	2510	2508	True	False	False	True
PTBXL	1993	7593	2890	2975	2922	2920	True	False	False	True
PTBXL	1993	7593	3299	3379	3331	3329	True	False	False	True
PTBXL	1993	7593	3709	3776	3740	3738	True	False	False	True
PTBXL	1993	7593	4117	4187	4148	4146	True	False	False	True
PTBXL	1993	7593	4534	4610	4565	4563	True	False	True	False
PTBXL	9892	16677	321	411	357	350	True	True	False	False
PTBXL	9892	16677	777	862	813	806	True	False	False	True
PTBXL	9892	16677	1251	1334	1286	1280	True	False	False	True
PTBXL	9892	16677	1742	1836	1777	1771	True	False	False	True
PTBXL	9892	16677	2203	2287	2238	2231	True	False	False	True
PTBXL	9892	16677	2626	2713	2661	2654	True	False	False	True
PTBXL	9892	16677	3056	3129	3091	3084	True	False	False	True
PTBXL	9892	16677	3625	3697	3659	3654	True	False	False	True
PTBXL	9892	16677	4152	4248	4187	4181	True	False	False	True
PTBXL	9892	16677	4663	4753	4698	4691	True	False	True	False
PTBXL	687	7483	330	406	368	361	True	True	False	False
PTBXL	687	7483	712	789	751	744	True	False	False	True
PTBXL	687	7483	1020	1094	1056	1049	True	False	False	True
PTBXL	687	7483	1450	1527	1489	1481	True	False	False	True
PTBXL	687	7483	1820	1896	1858	1850	True	False	False	True
PTBXL	687	7483	2189	2265	2227	2220	True	False	False	True
PTBXL	687	7483	2557	2633	2595	2588	True	False	False	True
PTBXL	687	7483	2927	3004	2966	2958	True	False	False	True
PTBXL	687	7483	3293	3369	3331	3324	True	False	False	True
PTBXL	687	7483	3563	3638	3600	3593	True	False	False	True
PTBXL	687	7483	4005	4091	4042	4035	True	False	False	True
PTBXL	687	7483	4381	4463	4419	4412	True	False	False	True
PTBXL	687	7483	4685	4759	4721	4715	True	False	True	False
PTBXL	5567	9751	296	357	325	324	True	True	False	False
PTBXL	5567	9751	722	784	750	750	True	False	False	True
PTBXL	5567	9751	1149	1221	1178	1178	True	False	False	True
PTBXL	5567	9751	1580	1650	1609	1609	True	False	False	True
PTBXL	5567	9751	2008	2084	2037	2036	True	False	False	True
PTBXL	5567	9751	2430	2501	2458	2458	True	False	False	True
PTBXL	5567	9751	2853	2912	2881	2881	True	False	False	True
PTBXL	5567	9751	3274	3345	3303	3303	True	False	False	True
PTBXL	5567	9751	3703	3772	3732	3732	True	False	False	True
PTBXL	5567	9751	4142	4211	4171	4171	True	False	False	True
PTBXL	5567	9751	4578	4656	4608	4607	True	False	True	False
PTBXL	13214	10372	468	538	500	496	True	True	False	False
PTBXL	13214	10372	1072	1167	1104	1100	True	False	False	True
PTBXL	13214	10372	1618	1706	1649	1645	True	False	False	True
PTBXL	13214	10372	2201	2286	2233	2229	True	False	False	True
PTBXL	13214	10372	2802	2883	2834	2830	True	False	False	True
PTBXL	13214	10372	3363	3444	3395	3391	True	False	False	True
PTBXL	13214	10372	3957	4039	3989	3985	True	False	False	True
PTBXL	13214	10372	4546	4616	4578	4574	True	False	True	False
PTBXL	12328	6109	52	115	84	81	True	True	False	False
PTBXL	12328	6109	313	374	344	340	True	True	False	False
PTBXL	12328	6109	536	598	569	564	True	False	False	True
PTBXL	12328	6109	750	813	785	779	True	False	False	True
PTBXL	12328	6109	1137	1201	1169	1165	True	False	False	True
PTBXL	12328	6109	1485	1548	1518	1513	True	False	False	True
PTBXL	12328	6109	1825	1889	1860	1855	True	False	False	True
PTBXL	12328	6109	2160	2223	2193	2189	True	False	False	True
PTBXL	12328	6109	2404	2465	2436	2432	True	False	False	True
PTBXL	12328	6109	2626	2688	2659	2654	True	False	False	True
PTBXL	12328	6109	2955	3017	2988	2984	True	False	False	True
PTBXL	12328	6109	3327	3390	3361	3356	True	False	False	True
PTBXL	12328	6109	3595	3657	3628	3623	True	False	False	True
PTBXL	12328	6109	4019	4084	4053	4048	True	False	False	True
PTBXL	12328	6109	4396	4458	4429	4424	True	False	False	True
PTBXL	12328	6109	4749	4812	4782	4778	True	False	True	False
PTBXL	18162	18477	483	571	511	512	True	True	False	False
PTBXL	18162	18477	991	1074	1019	1020	True	False	False	True
PTBXL	18162	18477	1482	1564	1510	1510	True	False	False	True
PTBXL	18162	18477	1970	2048	1999	1999	True	False	False	True
PTBXL	18162	18477	2484	2551	2513	2513	True	False	False	True
PTBXL	18162	18477	2994	3082	3023	3023	True	False	False	True
PTBXL	18162	18477	3489	3567	3518	3518	True	False	False	True
PTBXL	18162	18477	3973	4040	4002	4002	True	False	False	True
PTBXL	18162	18477	4478	4540	4506	4507	True	False	True	False
PTBXL	12355	2894	175	253	205	205	True	True	False	False
PTBXL	12355	2894	497	566	528	527	True	True	False	False
PTBXL	12355	2894	820	898	851	850	True	False	False	True
PTBXL	12355	2894	1144	1220	1174	1174	True	False	False	True
PTBXL	12355	2894	1468	1542	1498	1497	True	False	False	True
PTBXL	12355	2894	1791	1868	1821	1821	True	False	False	True
PTBXL	12355	2894	2112	2187	2142	2141	True	False	False	True
PTBXL	12355	2894	2433	2502	2464	2464	True	False	False	True
PTBXL	12355	2894	2757	2833	2787	2787	True	False	False	True
PTBXL	12355	2894	3079	3157	3110	3109	True	False	False	True
PTBXL	12355	2894	3403	3489	3434	3433	True	False	False	True
PTBXL	12355	2894	3725	3812	3756	3756	True	False	False	True
PTBXL	12355	2894	4047	4124	4078	4077	True	False	False	True
PTBXL	12355	2894	4371	4447	4402	4401	True	False	False	True
PTBXL	12355	2894	4694	4770	4725	4724	True	False	True	False
PTBXL	18519	18505	189	255	217	216	True	True	False	False
PTBXL	18519	18505	618	684	646	645	True	False	False	True
PTBXL	18519	18505	1052	1118	1080	1079	True	False	False	True
PTBXL	18519	18505	1484	1572	1512	1512	True	False	False	True
PTBXL	18519	18505	1904	1993	1932	1932	True	False	False	True
PTBXL	18519	18505	2324	2414	2352	2352	True	False	False	True
PTBXL	18519	18505	2755	2821	2783	2782	True	False	False	True
PTBXL	18519	18505	3192	3258	3220	3219	True	False	False	True
PTBXL	18519	18505	3622	3688	3650	3649	True	False	False	True
PTBXL	18519	18505	4063	4130	4092	4091	True	False	False	True
PTBXL	18519	18505	4511	4586	4539	4538	True	False	True	False
PTBXL	3246	1597	1	74	36	39	True	True	False	False
PTBXL	3246	1597	297	373	335	336	True	True	False	False
PTBXL	3246	1597	602	676	638	640	True	False	False	True
PTBXL	3246	1597	887	976	938	941	True	False	False	True
PTBXL	3246	1597	1195	1270	1232	1236	True	False	False	True
PTBXL	3246	1597	1488	1583	1526	1529	True	False	False	True
PTBXL	3246	1597	1787	1865	1827	1829	True	False	False	True
PTBXL	3246	1597	2091	2165	2127	2129	True	False	False	True
PTBXL	3246	1597	2384	2461	2423	2426	True	False	False	True
PTBXL	3246	1597	2671	2744	2715	2709	True	False	False	True
PTBXL	3246	1597	2900	2991	2953	2954	True	False	False	True
PTBXL	3246	1597	3270	3347	3309	3312	True	False	False	True
PTBXL	3246	1597	3567	3645	3607	3609	True	False	False	True
PTBXL	3246	1597	3862	3952	3900	3903	True	False	False	True
PTBXL	3246	1597	4159	4235	4197	4199	True	False	False	True
PTBXL	3246	1597	4454	4529	4491	4494	True	False	True	False
PTBXL	3246	1597	4746	4820	4782	4785	True	False	True	False
PTBXL	13380	19220	350	421	383	381	True	True	False	False
PTBXL	13380	19220	722	804	755	753	True	False	False	True
PTBXL	13380	19220	1067	1155	1099	1097	True	False	False	True
PTBXL	13380	19220	1412	1487	1444	1442	True	False	False	True
PTBXL	13380	19220	1761	1839	1792	1791	True	False	False	True
PTBXL	13380	19220	2122	2192	2154	2152	True	False	False	True
PTBXL	13380	19220	2526	2605	2559	2557	True	False	False	True
PTBXL	13380	19220	2896	2966	2928	2926	True	False	False	True
PTBXL	13380	19220	3253	3339	3285	3283	True	False	False	True
PTBXL	13380	19220	3617	3688	3650	3648	True	False	False	True
PTBXL	13380	19220	3980	4050	4012	4010	True	False	False	True
PTBXL	13380	19220	4340	4411	4373	4371	True	False	False	True
PTBXL	13380	19220	4700	4770	4732	4730	True	False	True	False
PTBXL	11286	11582	180	276	225	218	True	True	False	False
PTBXL	11286	11582	498	587	539	533	True	True	False	False
PTBXL	11286	11582	967	1065	1012	1005	True	False	False	True
PTBXL	11286	11582	1398	1499	1443	1436	True	False	False	True
PTBXL	11286	11582	1815	1928	1877	1870	True	False	False	True
PTBXL	11286	11582	2250	2359	2309	2302	True	False	False	True
PTBXL	11286	11582	2681	2788	2735	2728	True	False	False	True
PTBXL	11286	11582	3111	3207	3157	3149	True	False	False	True
PTBXL	11286	11582	3528	3628	3582	3575	True	False	False	True
PTBXL	11286	11582	3963	4055	4008	4001	True	False	False	True
PTBXL	11286	11582	4375	4478	4432	4426	True	False	False	True
PTBXL	11286	11582	4789	4899	4851	4845	True	False	True	False
PTBXL	2192	12208	150	226	180	179	True	True	False	False
PTBXL	2192	12208	740	798	769	769	True	False	False	True
PTBXL	2192	12208	1345	1415	1374	1373	True	False	False	True
PTBXL	2192	12208	1985	2057	2014	2014	True	False	False	True
PTBXL	2192	12208	2583	2641	2612	2612	True	False	False	True
PTBXL	2192	12208	3179	3252	3208	3208	True	False	False	True
PTBXL	2192	12208	3796	3855	3825	3824	True	False	False	True
PTBXL	2192	12208	4390	4448	4419	4418	True	False	False	True
PTBXL	3702	16830	359	425	387	387	True	True	False	False
PTBXL	3702	16830	799	869	828	827	True	False	False	True
PTBXL	3702	16830	1253	1328	1282	1282	True	False	False	True
PTBXL	3702	16830	1711	1778	1740	1740	True	False	False	True
PTBXL	3702	16830	2170	2246	2198	2198	True	False	False	True
PTBXL	3702	16830	2608	2683	2636	2636	True	False	False	True
PTBXL	3702	16830	3057	3124	3086	3085	True	False	False	True
PTBXL	3702	16830	3514	3589	3544	3543	True	False	False	True
PTBXL	3702	16830	3974	4049	4003	4003	True	False	False	True
PTBXL	3702	16830	4418	4479	4447	4447	True	False	False	True
PTBXL	3702	16830	4865	4942	4894	4894	True	False	True	False
PTBXL	12631	2588	221	291	258	250	True	True	False	False
PTBXL	12631	2588	557	624	595	586	True	False	False	True
PTBXL	12631	2588	894	961	932	923	True	False	False	True
PTBXL	12631	2588	1234	1310	1275	1265	True	False	False	True
PTBXL	12631	2588	1579	1648	1616	1607	True	False	False	True
PTBXL	12631	2588	1921	1991	1958	1950	True	False	False	True
PTBXL	12631	2588	2262	2330	2299	2291	True	False	False	True
PTBXL	12631	2588	2605	2674	2644	2634	True	False	False	True
PTBXL	12631	2588	2952	3022	2989	2980	True	False	False	True
PTBXL	12631	2588	3296	3371	3334	3327	True	False	False	True
PTBXL	12631	2588	3642	3712	3679	3671	True	False	False	True
PTBXL	12631	2588	3988	4056	4026	4016	True	False	False	True
PTBXL	12631	2588	4332	4404	4371	4361	True	False	False	True
PTBXL	12631	2588	4675	4748	4712	4705	True	False	True	False
PTBXL	9744	6532	1	49	14	11	True	True	False	False
PTBXL	9744	6532	413	482	444	441	True	True	False	False
PTBXL	9744	6532	828	896	858	855	True	False	False	True
PTBXL	9744	6532	1252	1321	1283	1280	True	False	False	True
PTBXL	9744	6532	1693	1762	1724	1720	True	False	False	True
PTBXL	9744	6532	2126	2195	2157	2154	True	False	False	True
PTBXL	9744	6532	2565	2634	2596	2593	True	False	False	True
PTBXL	9744	6532	3014	3084	3046	3042	True	False	False	True
PTBXL	9744	6532	3467	3536	3498	3495	True	False	False	True
PTBXL	9744	6532	3901	3970	3932	3929	True	False	False	True
PTBXL	9744	6532	4338	4407	4369	4366	True	False	False	True
PTBXL	17021	21723	107	194	137	136	True	True	False	False
PTBXL	17021	21723	317	401	359	359	True	True	False	False
PTBXL	17021	21723	934	1003	965	963	True	False	False	True
PTBXL	17021	21723	1307	1376	1338	1336	True	False	False	True
PTBXL	17021	21723	1716	1801	1747	1746	True	False	False	True
PTBXL	17021	21723	2117	2195	2148	2147	True	False	False	True
PTBXL	17021	21723	2526	2604	2557	2556	True	False	False	True
PTBXL	17021	21723	2942	3017	2972	2971	True	False	False	True
PTBXL	17021	21723	3380	3457	3411	3410	True	False	False	True
PTBXL	17021	21723	3853	3927	3884	3883	True	False	False	True
PTBXL	17021	21723	4319	4411	4350	4349	True	False	False	True
PTBXL	17021	21723	4783	4859	4814	4812	True	False	True	False
PTBXL	1753	9838	113	182	144	140	True	True	False	False
PTBXL	1753	9838	649	735	679	676	True	False	False	True
PTBXL	1753	9838	1189	1272	1219	1216	True	False	False	True
PTBXL	1753	9838	1733	1813	1764	1760	True	False	False	True
PTBXL	1753	9838	2277	2364	2307	2304	True	False	False	True
PTBXL	1753	9838	2814	2883	2845	2841	True	False	False	True
PTBXL	1753	9838	3341	3420	3371	3368	True	False	False	True
PTBXL	1753	9838	3871	3948	3902	3898	True	False	False	True
PTBXL	1753	9838	4394	4463	4425	4421	True	False	False	True
PTBXL	1753	9838	4902	4965	4932	4929	True	False	True	False
PTBXL	19424	13052	498	581	530	527	True	True	False	False
PTBXL	19424	13052	1207	1300	1238	1236	True	False	False	True
PTBXL	19424	13052	1876	1958	1909	1905	True	False	False	True
PTBXL	19424	13052	2575	2669	2606	2604	True	False	False	True
PTBXL	19424	13052	3247	3318	3280	3276	True	False	False	True
PTBXL	19424	13052	3920	3990	3952	3949	True	False	False	True
PTBXL	19424	13052	4578	4673	4611	4607	True	False	True	False
PTBXL	5170	21124	437	495	466	466	True	True	False	False
PTBXL	5170	21124	984	1042	1012	1013	True	False	False	True
PTBXL	5170	21124	1545	1603	1574	1574	True	False	False	True
PTBXL	5170	21124	2108	2166	2137	2137	True	False	False	True
PTBXL	5170	21124	2649	2707	2678	2678	True	False	False	True
PTBXL	5170	21124	3172	3230	3201	3201	True	False	False	True
PTBXL	5170	21124	3698	3756	3727	3727	True	False	False	True
PTBXL	5170	21124	4240	4298	4269	4270	True	False	False	True
PTBXL	5170	21124	4813	4871	4842	4842	True	False	True	False
PTBXL	2119	4448	182	267	210	209	True	True	False	False
PTBXL	2119	4448	521	579	550	549	True	False	False	True
PTBXL	2119	4448	857	929	885	884	True	False	False	True
PTBXL	2119	4448	1195	1270	1224	1223	True	False	False	True
PTBXL	2119	4448	1530	1602	1559	1558	True	False	False	True
PTBXL	2119	4448	1866	1937	1895	1893	True	False	False	True
PTBXL	2119	4448	2200	2277	2229	2228	True	False	False	True
PTBXL	2119	4448	2510	2603	2563	2548	True	False	False	True
PTBXL	2119	4448	2865	2923	2893	2892	True	False	False	True
PTBXL	2119	4448	3197	3268	3225	3224	True	False	False	True
PTBXL	2119	4448	3530	3613	3559	3558	True	False	False	True
PTBXL	2119	4448	3867	3948	3896	3895	True	False	False	True
PTBXL	2119	4448	4200	4272	4229	4228	True	False	False	True
PTBXL	2119	4448	4535	4593	4563	4562	True	False	True	False
PTBXL	2119	4448	4869	4938	4897	4896	True	False	True	False
PTBXL	2921	17915	189	261	223	219	True	True	False	False
PTBXL	2921	17915	660	732	694	689	True	False	False	True
PTBXL	2921	17915	1106	1179	1141	1136	True	False	False	True
PTBXL	2921	17915	1620	1708	1655	1650	True	False	False	True
PTBXL	2921	17915	2132	2221	2169	2162	True	False	False	True
PTBXL	2921	17915	2613	2684	2646	2642	True	False	False	True
PTBXL	2921	17915	3103	3176	3138	3133	True	False	False	True
PTBXL	2921	17915	3595	3668	3630	3625	True	False	False	True
PTBXL	2921	17915	4087	4161	4123	4117	True	False	False	True
PTBXL	2921	17915	4584	4658	4620	4614	True	False	True	False
PTBXL	14746	7097	254	325	287	283	True	True	False	False
PTBXL	14746	7097	647	720	680	675	True	False	False	True
PTBXL	14746	7097	1040	1125	1073	1068	True	False	False	True
PTBXL	14746	7097	1429	1500	1462	1457	True	False	False	True
PTBXL	14746	7097	1809	1890	1842	1837	True	False	False	True
PTBXL	14746	7097	2195	2284	2228	2223	True	False	False	True
PTBXL	14746	7097	2593	2663	2625	2621	True	False	False	True
PTBXL	14746	7097	2984	3055	3017	3013	True	False	False	True
PTBXL	14746	7097	3380	3452	3413	3409	True	False	False	True
PTBXL	14746	7097	3785	3856	3818	3814	True	False	False	True
PTBXL	14746	7097	4195	4266	4228	4224	True	False	False	True
PTBXL	14746	7097	4623	4696	4656	4651	True	False	True	False
PTBXL	917	5200	207	280	243	235	True	True	False	False
PTBXL	917	5200	559	631	593	586	True	False	False	True
PTBXL	917	5200	915	990	950	943	True	False	False	True
PTBXL	917	5200	1273	1349	1309	1301	True	False	False	True
PTBXL	917	5200	1638	1709	1673	1665	True	False	False	True
PTBXL	917	5200	2001	2080	2036	2029	True	False	False	True
PTBXL	917	5200	2360	2432	2394	2388	True	False	False	True
PTBXL	917	5200	2725	2802	2760	2752	True	False	False	True
PTBXL	917	5200	3092	3165	3128	3120	True	False	False	True
PTBXL	917	5200	3460	3537	3496	3488	True	False	False	True
PTBXL	917	5200	3824	3896	3858	3851	True	False	False	True
PTBXL	917	5200	4192	4264	4226	4219	True	False	False	True
PTBXL	917	5200	4564	4641	4599	4591	True	False	True	False
PTBXL	4410	2647	163	241	197	193	True	True	False	False
PTBXL	4410	2647	660	737	695	691	True	False	False	True
PTBXL	4410	2647	1153	1242	1187	1183	True	False	False	True
PTBXL	4410	2647	1655	1729	1690	1686	True	False	False	True
PTBXL	4410	2647	2154	2231	2189	2185	True	False	False	True
PTBXL	4410	2647	2647	2730	2681	2677	True	False	False	True
PTBXL	4410	2647	3148	3226	3184	3180	True	False	False	True
PTBXL	4410	2647	3648	3725	3683	3680	True	False	False	True
PTBXL	4410	2647	4141	4220	4175	4171	True	False	False	True
PTBXL	4410	2647	4640	4727	4674	4670	True	False	True	False
PTBXL	14177	12745	317	392	349	346	True	True	False	False
PTBXL	14177	12745	752	826	785	780	True	False	False	True
PTBXL	14177	12745	1198	1271	1231	1227	True	False	False	True
PTBXL	14177	12745	1652	1726	1685	1681	True	False	False	True
PTBXL	14177	12745	2078	2165	2110	2107	True	False	False	True
PTBXL	14177	12745	2512	2597	2546	2541	True	False	False	True
PTBXL	14177	12745	2954	3026	2988	2983	True	False	False	True
PTBXL	14177	12745	3409	3480	3442	3438	True	False	False	True
PTBXL	14177	12745	3842	3912	3874	3870	True	False	False	True
PTBXL	14177	12745	4280	4368	4314	4310	True	False	False	True
PTBXL	14177	12745	4727	4808	4761	4756	True	False	True	False
PTBXL	13812	2623	57	131	93	88	True	True	False	False
PTBXL	13812	2623	565	639	601	595	True	False	False	True
PTBXL	13812	2623	1092	1180	1129	1123	True	False	False	True
PTBXL	13812	2623	1603	1688	1639	1634	True	False	False	True
PTBXL	13812	2623	2106	2190	2142	2136	True	False	False	True
PTBXL	13812	2623	2627	2713	2663	2657	True	False	False	True
PTBXL	13812	2623	3157	3249	3193	3188	True	False	False	True
PTBXL	13812	2623	3658	3749	3694	3689	True	False	False	True
PTBXL	13812	2623	4167	4242	4204	4198	True	False	False	True
PTBXL	13812	2623	4690	4765	4727	4721	True	False	True	False
PTBXL	16908	1332	439	515	470	469	True	True	False	False
PTBXL	16908	1332	1025	1092	1054	1054	True	False	False	True
PTBXL	16908	1332	1634	1710	1665	1663	True	False	False	True
PTBXL	16908	1332	2248	2318	2280	2278	True	False	False	True
PTBXL	16908	1332	2853	2921	2883	2882	True	False	False	True
PTBXL	16908	1332	3405	3480	3436	3434	True	False	False	True
PTBXL	16908	1332	3998	4067	4029	4028	True	False	False	True
PTBXL	16908	1332	4588	4665	4618	4617	True	False	True	False
PTBXL	405	18087	61	156	102	90	True	True	False	False
PTBXL	405	18087	511	603	551	540	True	False	False	True
PTBXL	405	18087	964	1043	1005	994	True	False	False	True
PTBXL	405	18087	1419	1498	1460	1449	True	False	False	True
PTBXL	405	18087	1873	1953	1915	1903	True	False	False	True
PTBXL	405	18087	2326	2418	2367	2356	True	False	False	True
PTBXL	405	18087	2787	2876	2828	2817	True	False	False	True
PTBXL	405	18087	3251	3342	3292	3280	True	False	False	True
PTBXL	405	18087	3705	3784	3746	3734	True	False	False	True
PTBXL	405	18087	4145	4235	4186	4174	True	False	False	True
PTBXL	405	18087	4580	4670	4620	4609	True	False	True	False
PTBXL	4873	9553	131	219	163	162	True	True	False	False
PTBXL	4873	9553	469	549	501	500	True	True	False	False
PTBXL	4873	9553	801	883	834	832	True	False	False	True
PTBXL	4873	9553	1136	1223	1168	1166	True	False	False	True
PTBXL	4873	9553	1472	1550	1504	1502	True	False	False	True
PTBXL	4873	9553	1808	1902	1841	1839	True	False	False	True
PTBXL	4873	9553	2147	2228	2179	2178	True	False	False	True
PTBXL	4873	9553	2485	2551	2517	2515	True	False	False	True
PTBXL	4873	9553	2822	2902	2854	2852	True	False	False	True
PTBXL	4873	9553	3157	3239	3189	3188	True	False	False	True
PTBXL	4873	9553	3492	3575	3524	3522	True	False	False	True
PTBXL	4873	9553	3824	3903	3855	3853	True	False	False	True
PTBXL	4873	9553	4160	4228	4192	4190	True	False	False	True
PTBXL	4873	9553	4500	4590	4532	4530	True	False	True	False
PTBXL	4873	9553	4849	4925	4881	4879	True	False	True	False
PTBXL	19251	21738	90	159	120	120	True	True	False	False
PTBXL	19251	21738	535	604	565	564	True	False	False	True
PTBXL	19251	21738	969	1039	999	998	True	False	False	True
PTBXL	19251	21738	1417	1497	1448	1447	True	False	False	True
PTBXL	19251	21738	1876	1946	1907	1906	True	False	False	True
PTBXL	19251	21738	2326	2394	2357	2356	True	False	False	True
PTBXL	19251	21738	2771	2839	2801	2800	True	False	False	True
PTBXL	19251	21738	3237	3305	3268	3267	True	False	False	True
PTBXL	19251	21738	3697	3781	3727	3726	True	False	False	True
PTBXL	19251	21738	4138	4222	4169	4168	True	False	False	True
PTBXL	19251	21738	4576	4651	4606	4605	True	False	True	False
PTBXL	117	16747	249	313	281	278	True	True	False	False
PTBXL	117	16747	558	625	590	587	True	False	False	True
PTBXL	117	16747	861	934	893	890	True	False	False	True
PTBXL	117	16747	1164	1234	1196	1193	True	False	False	True
PTBXL	117	16747	1469	1540	1502	1498	True	False	False	True
PTBXL	117	16747	1784	1868	1816	1813	True	False	False	True
PTBXL	117	16747	2113	2184	2146	2142	True	False	False	True
PTBXL	117	16747	2466	2536	2498	2495	True	False	False	True
PTBXL	117	16747	2838	2931	2870	2867	True	False	False	True
PTBXL	117	16747	3214	3294	3247	3244	True	False	False	True
PTBXL	117	16747	3586	3657	3619	3615	True	False	False	True
PTBXL	117	16747	3951	4015	3984	3980	True	False	False	True
PTBXL	117	16747	4306	4376	4338	4335	True	False	False	True
PTBXL	117	16747	4657	4725	4690	4686	True	False	True	False
PTBXL	15074	17722	1	74	31	29	True	True	False	False
PTBXL	15074	17722	467	538	496	495	True	True	False	False
PTBXL	15074	17722	942	1026	972	970	True	False	False	True
PTBXL	15074	17722	1370	1438	1400	1398	True	False	False	True
PTBXL	15074	17722	1788	1861	1817	1815	True	False	False	True
PTBXL	15074	17722	2252	2326	2282	2281	True	False	False	True
PTBXL	15074	17722	2775	2851	2805	2804	True	False	False	True
PTBXL	15074	17722	3280	3348	3310	3308	True	False	False	True
PTBXL	15074	17722	3778	3856	3807	3805	True	False	False	True
PTBXL	15074	17722	4251	4336	4280	4279	True	False	False	True
PTBXL	15074	17722	4709	4765	4738	4737	True	False	True	False
PTBXL	8261	6022	57	129	91	89	True	True	False	False
PTBXL	8261	6022	485	558	520	517	True	True	False	False
PTBXL	8261	6022	915	987	949	947	True	False	False	True
PTBXL	8261	6022	1346	1428	1382	1379	True	False	False	True
PTBXL	8261	6022	1775	1847	1809	1806	True	False	False	True
PTBXL	8261	6022	2199	2287	2233	2230	True	False	False	True
PTBXL	8261	6022	2625	2713	2658	2657	True	False	False	True
PTBXL	8261	6022	3054	3141	3087	3085	True	False	False	True
PTBXL	8261	6022	3483	3555	3517	3515	True	False	False	True
PTBXL	8261	6022	3922	3994	3956	3953	True	False	False	True
PTBXL	8261	6022	4363	4435	4397	4394	True	False	False	True
PTBXL	8261	6022	4804	4891	4839	4837	True	False	True	False
PTBXL	6962	5910	45	120	83	90	True	True	False	False
PTBXL	6962	5910	437	509	472	478	True	True	False	False
PTBXL	6962	5910	830	909	866	871	True	False	False	True
PTBXL	6962	5910	1236	1307	1266	1274	True	False	False	True
PTBXL	6962	5910	1620	1686	1649	1658	True	False	False	True
PTBXL	6962	5910	1994	2072	2032	2040	True	False	False	True
PTBXL	6962	5910	2389	2464	2427	2433	True	False	False	True
PTBXL	6962	5910	2783	2862	2819	2824	True	False	False	True
PTBXL	6962	5910	3190	3269	3224	3231	True	False	False	True
PTBXL	6962	5910	3572	3650	3610	3618	True	False	False	True
PTBXL	6962	5910	3969	4036	3998	4005	True	False	False	True
PTBXL	6962	5910	4360	4429	4392	4398	True	False	False	True
PTBXL	6962	5910	4751	4830	4789	4794	True	False	True	False
PTBXL	18172	7679	31	112	62	58	True	True	False	False
PTBXL	18172	7679	384	453	415	410	True	True	False	False
PTBXL	18172	7679	740	825	770	767	True	False	False	True
PTBXL	18172	7679	1090	1175	1120	1117	True	False	False	True
PTBXL	18172	7679	1435	1523	1465	1462	True	False	False	True
PTBXL	18172	7679	1787	1871	1818	1814	True	False	False	True
PTBXL	18172	7679	2146	2215	2177	2173	True	False	False	True
PTBXL	18172	7679	2514	2583	2544	2540	True	False	False	True
PTBXL	18172	7679	2862	2935	2893	2888	True	False	False	True
PTBXL	18172	7679	3203	3271	3235	3231	True	False	False	True
PTBXL	18172	7679	3547	3633	3579	3575	True	False	False	True
PTBXL	18172	7679	3900	3985	3931	3927	True	False	False	True
PTBXL	18172	7679	4256	4338	4286	4283	True	False	False	True
PTBXL	18172	7679	4595	4681	4626	4622	True	False	True	False
PTBXL	17641	17431	221	295	251	249	True	True	False	False
PTBXL	17641	17431	521	589	551	548	True	False	False	True
PTBXL	17641	17431	818	886	848	846	True	False	False	True
PTBXL	17641	17431	1114	1200	1143	1141	True	False	False	True
PTBXL	17641	17431	1409	1476	1438	1436	True	False	False	True
PTBXL	17641	17431	1708	1776	1738	1736	True	False	False	True
PTBXL	17641	17431	2011	2074	2041	2039	True	False	False	True
PTBXL	17641	17431	2310	2372	2340	2338	True	False	False	True
PTBXL	17641	17431	2611	2686	2640	2638	True	False	False	True
PTBXL	17641	17431	2921	2996	2950	2948	True	False	False	True
PTBXL	17641	17431	3234	3309	3264	3262	True	False	False	True
PTBXL	17641	17431	3548	3609	3578	3575	True	False	False	True
PTBXL	17641	17431	3856	3924	3886	3884	True	False	False	True
PTBXL	17641	17431	4164	4225	4193	4191	True	False	False	True
PTBXL	17641	17431	4468	4539	4497	4495	True	False	True	False
PTBXL	17641	17431	4769	4854	4799	4797	True	False	True	False
PTBXL	2791	5062	335	408	370	363	True	True	False	False
PTBXL	2791	5062	753	825	787	780	True	False	False	True
PTBXL	2791	5062	1180	1252	1214	1208	True	False	False	True
PTBXL	2791	5062	1604	1692	1639	1632	True	False	False	True
PTBXL	2791	5062	2028	2101	2063	2056	True	False	False	True
PTBXL	2791	5062	2430	2521	2465	2458	True	False	False	True
PTBXL	2791	5062	2835	2908	2870	2863	True	False	False	True
PTBXL	2791	5062	3249	3322	3284	3277	True	False	False	True
PTBXL	2791	5062	3670	3742	3704	3697	True	False	False	True
PTBXL	2791	5062	4084	4157	4119	4112	True	False	False	True
PTBXL	2791	5062	4492	4565	4527	4520	True	False	True	False
PTBXL	2791	5062	4903	4965	4937	4931	True	False	True	False
PTBXL	15874	2947	322	392	354	351	True	True	False	False
PTBXL	15874	2947	732	803	765	762	True	False	False	True
PTBXL	15874	2947	1133	1210	1166	1163	True	False	False	True
PTBXL	15874	2947	1521	1592	1554	1551	True	False	False	True
PTBXL	15874	2947	1903	1974	1936	1933	True	False	False	True
PTBXL	15874	2947	2284	2355	2317	2314	True	False	False	True
PTBXL	15874	2947	2669	2739	2701	2698	True	False	False	True
PTBXL	15874	2947	3063	3133	3095	3093	True	False	False	True
PTBXL	15874	2947	3463	3547	3496	3493	True	False	False	True
PTBXL	15874	2947	3879	3949	3911	3908	True	False	False	True
PTBXL	15874	2947	4303	4373	4335	4333	True	False	False	True
PTBXL	15874	2947	4731	4801	4763	4760	True	False	True	False
PTBXL	9952	18995	473	555	505	502	True	True	False	False
PTBXL	9952	18995	1007	1087	1040	1037	True	False	False	True
PTBXL	9952	18995	1546	1628	1579	1576	True	False	False	True
PTBXL	9952	18995	2071	2150	2103	2100	True	False	False	True
PTBXL	9952	18995	2605	2686	2639	2636	True	False	False	True
PTBXL	9952	18995	3124	3193	3158	3154	True	False	False	True
PTBXL	9952	18995	3651	3729	3683	3680	True	False	False	True
PTBXL	9952	18995	4188	4280	4221	4218	True	False	False	True
PTBXL	9952	18995	4699	4779	4732	4728	True	False	True	False
PTBXL	19353	19389	30	95	61	60	True	True	False	False
PTBXL	19353	19389	378	448	410	408	True	True	False	False
PTBXL	19353	19389	717	782	748	746	True	False	False	True
PTBXL	19353	19389	1060	1125	1091	1090	True	False	False	True
PTBXL	19353	19389	1404	1467	1435	1433	True	False	False	True
PTBXL	19353	19389	1747	1817	1779	1777	True	False	False	True
PTBXL	19353	19389	2099	2168	2130	2128	True	False	False	True
PTBXL	19353	19389	2437	2505	2467	2466	True	False	False	True
PTBXL	19353	19389	2763	2825	2794	2792	True	False	False	True
PTBXL	19353	19389	3105	3168	3136	3135	True	False	False	True
PTBXL	19353	19389	3448	3510	3479	3477	True	False	False	True
PTBXL	19353	19389	3791	3860	3822	3821	True	False	False	True
PTBXL	19353	19389	4130	4191	4161	4159	True	False	False	True
PTBXL	19353	19389	4472	4534	4503	4502	True	False	True	False
PTBXL	19353	19389	4820	4884	4851	4850	True	False	True	False
PTBXL	17918	15619	294	370	326	324	True	True	False	False
PTBXL	17918	15619	842	913	875	872	True	False	False	True
PTBXL	17918	15619	1388	1466	1421	1418	True	False	False	True
PTBXL	17918	15619	1929	2004	1962	1959	True	False	False	True
PTBXL	17918	15619	2431	2509	2464	2461	True	False	False	True
PTBXL	17918	15619	2920	3000	2952	2950	True	False	False	True
PTBXL	17918	15619	3416	3511	3449	3446	True	False	False	True
PTBXL	17918	15619	3934	4020	3967	3964	True	False	False	True
PTBXL	17918	15619	4471	4557	4504	4501	True	False	True	False
PTBXL	17921	18112	146	205	177	174	True	True	False	False
PTBXL	17921	18112	417	495	449	446	True	True	False	False
PTBXL	17921	18112	690	754	721	718	True	False	False	True
PTBXL	17921	18112	962	1028	992	990	True	False	False	True
PTBXL	17921	18112	1230	1295	1261	1258	True	False	False	True
PTBXL	17921	18112	1496	1561	1528	1525	True	False	False	True
PTBXL	17921	18112	1764	1830	1796	1793	True	False	False	True
PTBXL	17921	18112	2031	2093	2062	2059	True	False	False	True
PTBXL	17921	18112	2297	2359	2329	2326	True	False	False	True
PTBXL	17921	18112	2564	2623	2595	2592	True	False	False	True
PTBXL	17921	18112	2827	2891	2859	2856	True	False	False	True
PTBXL	17921	18112	3093	3159	3124	3121	True	False	False	True
PTBXL	17921	18112	3358	3423	3390	3387	True	False	False	True
PTBXL	17921	18112	3625	3689	3656	3653	True	False	False	True
PTBXL	17921	18112	3891	3953	3922	3919	True	False	False	True
PTBXL	17921	18112	4157	4223	4187	4184	True	False	False	True
PTBXL	17921	18112	4424	4498	4456	4453	True	False	False	True
PTBXL	17921	18112	4694	4766	4725	4723	True	False	True	False
PTBXL	18676	14696	15	75	45	44	True	True	False	False
PTBXL	18676	14696	408	468	438	437	True	True	False	False
PTBXL	18676	14696	805	865	834	833	True	False	False	True
PTBXL	18676	14696	1206	1265	1235	1234	True	False	False	True
PTBXL	18676	14696	1601	1662	1631	1630	True	False	False	True
PTBXL	18676	14696	1992	2052	2022	2021	True	False	False	True
PTBXL	18676	14696	2384	2444	2414	2413	True	False	False	True
PTBXL	18676	14696	2773	2832	2802	2801	True	False	False	True
PTBXL	18676	14696	3168	3228	3197	3196	True	False	False	True
PTBXL	18676	14696	3562	3622	3592	3591	True	False	False	True
PTBXL	18676	14696	3961	4020	3990	3989	True	False	False	True
PTBXL	18676	14696	4355	4415	4384	4383	True	False	False	True
PTBXL	18676	14696	4748	4808	4778	4777	True	False	True	False
PTBXL	559	12042	164	235	197	194	True	True	False	False
PTBXL	559	12042	709	779	741	739	True	False	False	True
PTBXL	559	12042	1252	1329	1283	1281	True	False	False	True
PTBXL	559	12042	1790	1860	1822	1819	True	False	False	True
PTBXL	559	12042	2330	2417	2362	2359	True	False	False	True
PTBXL	559	12042	2851	2920	2882	2880	True	False	False	True
PTBXL	559	12042	3364	3435	3397	3394	True	False	False	True
PTBXL	559	12042	3876	3947	3908	3906	True	False	False	True
PTBXL	559	12042	4385	4455	4417	4415	True	False	False	True
PTBXL	559	12042	4887	4957	4918	4916	True	False	True	False
PTBXL	16735	15951	155	213	185	183	True	True	False	False
PTBXL	16735	15951	779	838	809	808	True	False	False	True
PTBXL	16735	15951	1378	1436	1407	1406	True	False	False	True
PTBXL	16735	15951	1989	2063	2019	2018	True	False	False	True
PTBXL	16735	15951	2650	2708	2679	2678	True	False	False	True
PTBXL	16735	15951	3278	3336	3307	3306	True	False	False	True
PTBXL	16735	15951	3928	4001	3958	3957	True	False	False	True
PTBXL	16735	15951	4545	4603	4574	4574	True	False	True	False
PTBXL	440	2706	198	275	231	227	True	True	False	False
PTBXL	440	2706	640	716	674	670	True	False	False	True
PTBXL	440	2706	1046	1127	1079	1076	True	False	False	True
PTBXL	440	2706	1409	1493	1440	1438	True	False	False	True
PTBXL	440	2706	1838	1919	1871	1867	True	False	False	True
PTBXL	440	2706	2208	2292	2241	2238	True	False	False	True
PTBXL	440	2706	2579	2653	2610	2608	True	False	False	True
PTBXL	440	2706	2932	3001	2963	2961	True	False	False	True
PTBXL	440	2706	3296	3384	3330	3326	True	False	False	True
PTBXL	440	2706	3662	3749	3696	3691	True	False	False	True
PTBXL	440	2706	4047	4126	4078	4077	True	False	False	True
PTBXL	440	2706	4404	4479	4435	4433	True	False	False	True
PTBXL	440	2706	4750	4826	4782	4779	True	False	True	False
PTBXL	5977	20632	68	136	98	95	True	True	False	False
PTBXL	5977	20632	540	608	570	568	True	False	False	True
PTBXL	5977	20632	1037	1105	1067	1064	True	False	False	True
PTBXL	5977	20632	1561	1629	1591	1588	True	False	False	True
PTBXL	5977	20632	2066	2151	2096	2093	True	False	False	True
PTBXL	5977	20632	2541	2616	2571	2568	True	False	False	True
PTBXL	5977	20632	3016	3084	3046	3043	True	False	False	True
PTBXL	5977	20632	3500	3580	3530	3528	True	False	False	True
PTBXL	5977	20632	4007	4086	4037	4035	True	False	False	True
PTBXL	5977	20632	4541	4609	4571	4568	True	False	True	False
PTBXL	8277	11715	369	460	402	398	True	True	False	False
PTBXL	8277	11715	872	941	903	900	True	False	False	True
PTBXL	8277	11715	1375	1461	1407	1403	True	False	False	True
PTBXL	8277	11715	1882	1954	1914	1911	True	False	False	True
PTBXL	8277	11715	2389	2459	2421	2417	True	False	False	True
PTBXL	8277	11715	2893	2970	2925	2921	True	False	False	True
PTBXL	8277	11715	3395	3465	3427	3423	True	False	False	True
PTBXL	8277	11715	3896	3966	3928	3924	True	False	False	True
PTBXL	8277	11715	4398	4468	4430	4426	True	False	False	True
PTBXL	8277	11715	4904	4965	4936	4933	True	False	True	False
PTBXL	11487	12517	171	278	226	221	True	True	False	False
PTBXL	11487	12517	598	688	650	648	True	False	False	True
PTBXL	11487	12517	1020	1135	1077	1075	True	False	False	True
PTBXL	11487	12517	1449	1542	1504	1501	True	False	False	True
PTBXL	11487	12517	1876	1969	1931	1926	True	False	False	True
PTBXL	11487	12517	2301	2395	2357	2354	True	False	False	True
PTBXL	11487	12517	2727	2840	2782	2780	True	False	False	True
PTBXL	11487	12517	3156	3245	3207	3206	True	False	False	True
PTBXL	11487	12517	3582	3672	3634	3632	True	False	False	True
PTBXL	11487	12517	4008	4099	4061	4058	True	False	False	True
PTBXL	11487	12517	4433	4524	4486	4484	True	False	True	False
PTBXL	11487	12517	4858	4965	4912	4910	True	False	True	False
PTBXL	4995	20822	302	373	331	328	True	True	False	False
PTBXL	4995	20822	649	718	681	676	True	False	False	True
PTBXL	4995	20822	1002	1080	1033	1029	True	False	False	True
PTBXL	4995	20822	1342	1415	1372	1369	True	False	False	True
PTBXL	4995	20822	1685	1766	1714	1711	True	False	False	True
PTBXL	4995	20822	2031	2110	2064	2060	True	False	False	True
PTBXL	4995	20822	2386	2457	2419	2415	True	False	False	True
PTBXL	4995	20822	2748	2820	2780	2775	True	False	False	True
PTBXL	4995	20822	3097	3163	3126	3124	True	False	False	True
PTBXL	4995	20822	3440	3508	3470	3467	True	False	False	True
PTBXL	4995	20822	3788	3867	3818	3815	True	False	False	True
PTBXL	4995	20822	4141	4217	4173	4168	True	False	False	True
PTBXL	4995	20822	4501	4587	4533	4528	True	False	True	False
PTBXL	4995	20822	4849	4917	4879	4875	True	False	True	False
PTBXL	14446	10914	1	51	23	24	True	True	False	False
PTBXL	14446	10914	135	198	164	163	True	True	False	False
PTBXL	14446	10914	421	475	448	449	True	True	False	False
PTBXL	14446	10914	611	666	638	639	True	False	False	True
PTBXL	14446	10914	855	910	883	883	True	False	False	True
PTBXL	14446	10914	1212	1267	1239	1240	True	False	False	True
PTBXL	14446	10914	1390	1446	1418	1418	True	False	False	True
PTBXL	14446	10914	1580	1635	1608	1608	True	False	False	True
PTBXL	14446	10914	1747	1804	1776	1776	True	False	False	True
PTBXL	14446	10914	2023	2078	2050	2051	True	False	False	True
PTBXL	14446	10914	2220	2274	2247	2247	True	False	False	True
PTBXL	14446	10914	2417	2471	2444	2444	True	False	False	True
PTBXL	14446	10914	2592	2660	2622	2622	True	False	False	True
PTBXL	14446	10914	2777	2831	2804	2804	True	False	False	True
PTBXL	14446	10914	3023	3078	3050	3051	True	False	False	True
PTBXL	14446	10914	3271	3328	3299	3299	True	False	False	True
PTBXL	14446	10914	3445	3527	3473	3473	True	False	False	True
PTBXL	14446	10914	3633	3687	3660	3660	True	False	False	True
PTBXL	14446	10914	3829	3885	3858	3859	True	False	False	True
PTBXL	14446	10914	3988	4063	4028	4017	True	False	False	True
PTBXL	14446	10914	4255	4309	4283	4283	True	False	False	True
PTBXL	14446	10914	4435	4490	4462	4461	True	False	False	True
PTBXL	14446	10914	4730	4783	4757	4757	True	False	True	False
PTBXL	19256	14328	270	368	311	298	True	True	False	False
PTBXL	19256	14328	805	885	847	833	True	False	False	True
PTBXL	19256	14328	1328	1424	1370	1356	True	False	False	True
PTBXL	19256	14328	1857	1935	1897	1885	True	False	False	True
PTBXL	19256	14328	2400	2499	2441	2428	True	False	False	True
PTBXL	19256	14328	2940	3019	2981	2968	True	False	False	True
PTBXL	19256	14328	3479	3559	3521	3507	True	False	False	True
PTBXL	19256	14328	4027	4106	4067	4056	True	False	False	True
PTBXL	19256	14328	4602	4692	4642	4630	True	False	True	False
PTBXL	2213	7283	310	398	347	340	True	True	False	False
PTBXL	2213	7283	879	963	915	909	True	False	False	True
PTBXL	2213	7283	1445	1517	1481	1474	True	False	False	True
PTBXL	2213	7283	2001	2074	2038	2031	True	False	False	True
PTBXL	2213	7283	2565	2658	2602	2595	True	False	False	True
PTBXL	2213	7283	3150	3239	3187	3180	True	False	False	True
PTBXL	2213	7283	3749	3823	3785	3778	True	False	False	True
PTBXL	2213	7283	4333	4405	4370	4362	True	False	False	True
PTBXL	2213	7283	4888	4959	4925	4918	True	False	True	False
PTBXL	4072	4474	411	465	438	438	True	True	False	False
PTBXL	4072	4474	960	1013	987	987	True	False	False	True
PTBXL	4072	4474	1587	1640	1614	1613	True	False	False	True
PTBXL	4072	4474	1908	1961	1935	1935	True	False	False	True
PTBXL	4072	4474	2445	2516	2473	2486	True	False	False	True
PTBXL	4072	4474	3066	3120	3094	3094	True	False	False	True
PTBXL	4072	4474	3499	3568	3525	3538	True	False	False	True
PTBXL	4072	4474	3927	3981	3955	3955	True	False	False	True
PTBXL	4072	4474	4375	4443	4401	4414	True	False	False	True
PTBXL	4072	4474	4689	4742	4716	4716	True	False	True	False
PTBXL	13212	16092	22	89	51	50	True	True	False	False
PTBXL	13212	16092	462	529	491	489	True	True	False	False
PTBXL	13212	16092	882	949	911	909	True	False	False	True
PTBXL	13212	16092	1310	1377	1339	1338	True	False	False	True
PTBXL	13212	16092	1748	1823	1777	1776	True	False	False	True
PTBXL	13212	16092	2189	2256	2218	2216	True	False	False	True
PTBXL	13212	16092	2611	2689	2640	2639	True	False	False	True
PTBXL	13212	16092	3062	3149	3091	3089	True	False	False	True
PTBXL	13212	16092	3512	3591	3541	3540	True	False	False	True
PTBXL	13212	16092	3948	4015	3977	3975	True	False	False	True
PTBXL	13212	16092	4387	4464	4416	4414	True	False	False	True
PTBXL	13212	16092	4836	4922	4865	4864	True	False	True	False
PTBXL	756	4037	309	380	341	336	True	True	False	False
PTBXL	756	4037	746	833	780	774	True	False	False	True
PTBXL	756	4037	1118	1195	1151	1145	True	False	False	True
PTBXL	756	4037	1615	1702	1647	1642	True	False	False	True
PTBXL	756	4037	2056	2127	2089	2084	True	False	False	True
PTBXL	756	4037	2429	2509	2462	2457	True	False	False	True
PTBXL	756	4037	2923	2996	2955	2950	True	False	False	True
PTBXL	756	4037	3352	3440	3385	3379	True	False	False	True
PTBXL	756	4037	3730	3801	3763	3757	True	False	False	True
PTBXL	756	4037	4230	4323	4263	4258	True	False	False	True
PTBXL	756	4037	4672	4743	4705	4700	True	False	True	False
PTBXL	4239	9886	1	62	17	14	True	True	False	False
PTBXL	4239	9886	425	500	456	453	True	True	False	False
PTBXL	4239	9886	877	950	907	905	True	False	False	True
PTBXL	4239	9886	1341	1427	1372	1370	True	False	False	True
PTBXL	4239	9886	1791	1868	1822	1820	True	False	False	True
PTBXL	4239	9886	2249	2326	2280	2278	True	False	False	True
PTBXL	4239	9886	2696	2789	2728	2725	True	False	False	True
PTBXL	4239	9886	3142	3230	3174	3171	True	False	False	True
PTBXL	4239	9886	3572	3647	3603	3601	True	False	False	True
PTBXL	4239	9886	3983	4058	4013	4011	True	False	False	True
PTBXL	4239	9886	4393	4471	4423	4421	True	False	False	True
PTBXL	6047	5293	451	521	483	481	True	True	False	False
PTBXL	6047	5293	967	1036	999	996	True	False	False	True
PTBXL	6047	5293	1474	1543	1505	1503	True	False	False	True
PTBXL	6047	5293	1967	2049	1997	1996	True	False	False	True
PTBXL	6047	5293	2475	2544	2506	2504	True	False	False	True
PTBXL	6047	5293	2984	3054	3016	3014	True	False	False	True
PTBXL	6047	5293	3490	3555	3520	3519	True	False	False	True
PTBXL	6047	5293	4001	4070	4032	4030	True	False	False	True
PTBXL	6047	5293	4528	4594	4560	4557	True	False	True	False
PTBXL	11152	9186	1	53	11	5	True	True	False	False
PTBXL	11152	9186	402	465	432	428	True	True	False	False
PTBXL	11152	9186	815	878	846	842	True	False	False	True
PTBXL	11152	9186	1222	1298	1253	1249	True	False	False	True
PTBXL	11152	9186	1642	1707	1672	1669	True	False	False	True
PTBXL	11152	9186	2068	2145	2098	2094	True	False	False	True
PTBXL	11152	9186	2490	2552	2520	2516	True	False	False	True
PTBXL	11152	9186	2926	2991	2955	2952	True	False	False	True
PTBXL	11152	9186	3365	3440	3395	3391	True	False	False	True
PTBXL	11152	9186	3805	3883	3835	3831	True	False	False	True
PTBXL	11152	9186	4244	4306	4275	4271	True	False	False	True
PTBXL	11371	17181	1	97	33	57	True	True	False	False
PTBXL	11371	17181	445	577	498	516	True	True	False	False
PTBXL	11371	17181	900	1029	960	976	True	False	False	True
PTBXL	11371	17181	1362	1491	1420	1439	True	False	False	True
PTBXL	11371	17181	1827	1952	1883	1900	True	False	False	True
PTBXL	11371	17181	2111	2189	2150	2151	True	False	False	True
PTBXL	11371	17181	2615	2743	2675	2692	True	False	False	True
PTBXL	11371	17181	3076	3206	3136	3155	True	False	False	True
PTBXL	11371	17181	3524	3667	3596	3616	True	False	False	True
PTBXL	11371	17181	4008	4129	4060	4079	True	False	False	True
PTBXL	11371	17181	4494	4590	4526	4541	True	False	True	False
PTBXL	430	1207	139	221	183	182	True	True	False	False
PTBXL	430	1207	661	784	723	722	True	False	False	True
PTBXL	430	1207	1226	1329	1270	1268	True	False	False	True
PTBXL	430	1207	1762	1852	1814	1812	True	False	False	True
PTBXL	430	1207	2300	2405	2348	2346	True	False	False	True
PTBXL	430	1207	2821	2918	2880	2878	True	False	False	True
PTBXL	430	1207	3385	3472	3434	3432	True	False	False	True
PTBXL	430	1207	3923	4022	3984	3982	True	False	False	True
PTBXL	430	1207	4471	4548	4510	4508	True	False	True	False
PTBXL	15809	20021	48	124	77	77	True	True	False	False
PTBXL	15809	20021	331	413	360	360	True	True	False	False
PTBXL	15809	20021	769	843	798	797	True	False	False	True
PTBXL	15809	20021	1096	1163	1125	1125	True	False	False	True
PTBXL	15809	20021	1593	1661	1623	1623	True	False	False	True
PTBXL	15809	20021	1923	2001	1952	1951	True	False	False	True
PTBXL	15809	20021	2436	2524	2465	2465	True	False	False	True
PTBXL	15809	20021	2932	2996	2962	2961	True	False	False	True
PTBXL	15809	20021	3447	3514	3476	3476	True	False	False	True
PTBXL	15809	20021	3727	3804	3756	3755	True	False	False	True
PTBXL	15809	20021	4080	4142	4109	4108	True	False	False	True
PTBXL	15809	20021	4512	4580	4542	4541	True	False	True	False
PTBXL	1700	14516	433	502	467	462	True	True	False	False
PTBXL	1700	14516	940	1010	973	969	True	False	False	True
PTBXL	1700	14516	1436	1505	1469	1465	True	False	False	True
PTBXL	1700	14516	1935	2002	1968	1963	True	False	False	True
PTBXL	1700	14516	2440	2507	2473	2468	True	False	False	True
PTBXL	1700	14516	2955	3046	2988	2983	True	False	False	True
PTBXL	1700	14516	3476	3544	3509	3504	True	False	False	True
PTBXL	1700	14516	3994	4063	4028	4023	True	False	False	True
PTBXL	1700	14516	4512	4580	4544	4540	True	False	True	False
PTBXL	18499	9407	1	80	18	31	True	True	False	False
PTBXL	18499	9407	358	479	404	417	True	True	False	False
PTBXL	18499	9407	771	882	811	825	True	False	False	True
PTBXL	18499	9407	1165	1250	1200	1212	True	False	False	True
PTBXL	18499	9407	1570	1660	1609	1622	True	False	False	True
PTBXL	18499	9407	1970	2055	2005	2017	True	False	False	True
PTBXL	18499	9407	2351	2452	2402	2414	True	False	False	True
PTBXL	18499	9407	2767	2867	2799	2812	True	False	False	True
PTBXL	18499	9407	3145	3237	3186	3199	True	False	False	True
PTBXL	18499	9407	3540	3652	3587	3599	True	False	False	True
PTBXL	18499	9407	3942	4055	3980	3993	True	False	False	True
PTBXL	18499	9407	4333	4451	4382	4394	True	False	False	True
PTBXL	18499	9407	4755	4842	4790	4790	True	False	True	False
PTBXL	20966	19420	1	59	13	12	True	True	False	False
PTBXL	20966	19420	254	358	293	312	True	True	False	False
PTBXL	20966	19420	463	571	507	514	True	True	False	False
PTBXL	20966	19420	767	871	805	825	True	False	False	True
PTBXL	20966	19420	1072	1175	1110	1129	True	False	False	True
PTBXL	20966	19420	1308	1415	1367	1368	True	False	False	True
PTBXL	20966	19420	1665	1768	1703	1721	True	False	False	True
PTBXL	20966	19420	1875	1976	1914	1930	True	False	False	True
PTBXL	20966	19420	2168	2272	2206	2225	True	False	False	True
PTBXL	20966	19420	2373	2473	2412	2430	True	False	False	True
PTBXL	20966	19420	2694	2799	2733	2752	True	False	False	True
PTBXL	20966	19420	2984	3088	3023	3042	True	False	False	True
PTBXL	20966	19420	3231	3336	3270	3290	True	False	False	True
PTBXL	20966	19420	3474	3576	3512	3532	True	False	False	True
PTBXL	20966	19420	3748	3852	3787	3806	True	False	False	True
PTBXL	20966	19420	3995	4092	4035	4054	True	False	False	True
PTBXL	20966	19420	4290	4395	4329	4349	True	False	False	True
PTBXL	20966	19420	4576	4679	4614	4633	True	False	True	False
PTBXL	20966	19420	4790	4879	4830	4834	True	False	True	False
PTBXL	12516	7714	284	383	340	345	True	True	False	False
PTBXL	12516	7714	712	813	771	775	True	False	False	True
PTBXL	12516	7714	1142	1243	1200	1205	True	False	False	True
PTBXL	12516	7714	1577	1672	1630	1634	True	False	False	True
PTBXL	12516	7714	2002	2102	2061	2064	True	False	False	True
PTBXL	12516	7714	2432	2532	2489	2494	True	False	False	True
PTBXL	12516	7714	2864	2979	2920	2923	True	False	False	True
PTBXL	12516	7714	3307	3392	3349	3354	True	False	False	True
PTBXL	12516	7714	3721	3823	3779	3785	True	False	False	True
PTBXL	12516	7714	4151	4252	4208	4214	True	False	False	True
PTBXL	12516	7714	4581	4681	4639	4643	True	False	True	False
PTBXL	7998	3862	1	49	17	12	True	True	False	False
PTBXL	7998	3862	278	344	310	307	True	True	False	False
PTBXL	7998	3862	763	832	795	791	True	False	False	True
PTBXL	7998	3862	1124	1220	1182	1177	True	False	False	True
PTBXL	7998	3862	1430	1496	1464	1459	True	False	False	True
PTBXL	7998	3862	1662	1747	1715	1709	True	False	False	True
PTBXL	7998	3862	2014	2093	2055	2052	True	False	False	True
PTBXL	7998	3862	2293	2357	2325	2321	True	False	False	True
PTBXL	7998	3862	2680	2749	2713	2709	True	False	False	True
PTBXL	7998	3862	2959	3026	2996	2990	True	False	False	True
PTBXL	7998	3862	3252	3327	3289	3283	True	False	False	True
PTBXL	7998	3862	3532	3598	3566	3560	True	False	False	True
PTBXL	7998	3862	3751	3819	3786	3782	True	False	False	True
PTBXL	7998	3862	4054	4129	4097	4092	True	False	False	True
PTBXL	7998	3862	4373	4437	4403	4400	True	False	False	True
PTBXL	19208	13306	1	67	12	8	True	True	False	False
PTBXL	19208	13306	437	517	468	465	True	True	False	False
PTBXL	19208	13306	894	963	925	922	True	False	False	True
PTBXL	19208	13306	1356	1425	1387	1384	True	False	False	True
PTBXL	19208	13306	1814	1894	1845	1842	True	False	False	True
PTBXL	19208	13306	2259	2347	2290	2287	True	False	False	True
PTBXL	19208	13306	2694	2763	2725	2722	True	False	False	True
PTBXL	19208	13306	3124	3193	3155	3152	True	False	False	True
PTBXL	19208	13306	3558	3627	3589	3586	True	False	False	True
PTBXL	19208	13306	3997	4066	4028	4025	True	False	False	True
PTBXL	19208	13306	4440	4524	4472	4468	True	False	True	False
PTBXL	10950	5318	41	124	86	83	True	True	False	False
PTBXL	10950	5318	603	682	644	641	True	False	False	True
PTBXL	10950	5318	1147	1239	1201	1198	True	False	False	True
PTBXL	10950	5318	1711	1793	1755	1752	True	False	False	True
PTBXL	10950	5318	2261	2341	2303	2300	True	False	False	True
PTBXL	10950	5318	2795	2886	2848	2845	True	False	False	True
PTBXL	10950	5318	3357	3436	3398	3395	True	False	False	True
PTBXL	10950	5318	3904	3984	3946	3943	True	False	False	True
PTBXL	10950	5318	4445	4526	4488	4485	True	False	True	False
PTBXL	19408	18542	342	409	380	376	True	True	False	False
PTBXL	19408	18542	731	800	770	769	True	False	False	True
PTBXL	19408	18542	1126	1193	1164	1162	True	False	False	True
PTBXL	19408	18542	1522	1589	1560	1557	True	False	False	True
PTBXL	19408	18542	1919	1986	1957	1954	True	False	False	True
PTBXL	19408	18542	2314	2382	2353	2349	True	False	False	True
PTBXL	19408	18542	2706	2775	2746	2743	True	False	False	True
PTBXL	19408	18542	3100	3168	3138	3136	True	False	False	True
PTBXL	19408	18542	3496	3563	3533	3531	True	False	False	True
PTBXL	19408	18542	3902	3960	3931	3929	True	False	False	True
PTBXL	19408	18542	4293	4363	4333	4331	True	False	False	True
PTBXL	19408	18542	4691	4761	4731	4728	True	False	True	False
PTBXL	11125	6363	232	299	261	261	True	True	False	False
PTBXL	11125	6363	566	633	595	595	True	False	False	True
PTBXL	11125	6363	901	980	930	929	True	False	False	True
PTBXL	11125	6363	1244	1310	1272	1272	True	False	False	True
PTBXL	11125	6363	1587	1653	1615	1615	True	False	False	True
PTBXL	11125	6363	1928	2003	1957	1957	True	False	False	True
PTBXL	11125	6363	2268	2335	2297	2296	True	False	False	True
PTBXL	11125	6363	2606	2682	2635	2635	True	False	False	True
PTBXL	11125	6363	2948	3026	2977	2977	True	False	False	True
PTBXL	11125	6363	3290	3369	3320	3319	True	False	False	True
PTBXL	11125	6363	3627	3707	3656	3656	True	False	False	True
PTBXL	11125	6363	3968	4051	3997	3997	True	False	False	True
PTBXL	11125	6363	4310	4390	4339	4339	True	False	False	True
PTBXL	11125	6363	4651	4727	4680	4680	True	False	True	False
PTBXL	9823	16921	37	150	85	83	True	True	False	False
PTBXL	9823	16921	500	597	562	559	True	False	False	True
PTBXL	9823	16921	998	1074	1036	1034	True	False	False	True
PTBXL	9823	16921	1463	1553	1501	1499	True	False	False	True
PTBXL	9823	16921	1910	2017	1971	1969	True	False	False	True
PTBXL	9823	16921	2385	2482	2447	2444	True	False	False	True
PTBXL	9823	16921	2880	2986	2918	2916	True	False	False	True
PTBXL	9823	16921	3339	3428	3377	3375	True	False	False	True
PTBXL	9823	16921	3781	3880	3842	3840	True	False	False	True
PTBXL	9823	16921	4249	4355	4309	4307	True	False	False	True
PTBXL	9823	16921	4732	4837	4770	4768	True	False	True	False
PTBXL	13014	8895	369	443	399	397	True	True	False	False
PTBXL	13014	8895	801	874	831	829	True	False	False	True
PTBXL	13014	8895	1240	1314	1270	1269	True	False	False	True
PTBXL	13014	8895	1700	1770	1730	1729	True	False	False	True
PTBXL	13014	8895	2154	2222	2184	2182	True	False	False	True
PTBXL	13014	8895	2594	2665	2624	2623	True	False	False	True
PTBXL	13014	8895	3040	3107	3069	3068	True	False	False	True
PTBXL	13014	8895	3493	3569	3522	3521	True	False	False	True
PTBXL	13014	8895	3952	4020	3982	3981	True	False	False	True
PTBXL	13014	8895	4412	4481	4443	4441	True	False	False	True
PTBXL	13014	8895	4868	4946	4898	4897	True	False	True	False
PTBXL	14138	13952	6	80	34	33	True	True	False	False
PTBXL	14138	13952	528	609	556	555	True	False	False	True
PTBXL	14138	13952	1042	1116	1070	1069	True	False	False	True
PTBXL	14138	13952	1556	1632	1584	1583	True	False	False	True
PTBXL	14138	13952	2045	2111	2073	2072	True	False	False	True
PTBXL	14138	13952	2537	2617	2565	2564	True	False	False	True
PTBXL	14138	13952	3062	3138	3090	3089	True	False	False	True
PTBXL	14138	13952	3587	3666	3615	3614	True	False	False	True
PTBXL	14138	13952	4117	4191	4144	4143	True	False	False	True
PTBXL	14138	13952	4622	4707	4650	4648	True	False	True	False
PTBXL	2293	4321	94	149	120	122	True	True	False	False
PTBXL	2293	4321	446	500	473	473	True	True	False	False
PTBXL	2293	4321	789	845	818	818	True	False	False	True
PTBXL	2293	4321	1140	1195	1167	1168	True	False	False	True
PTBXL	2293	4321	1491	1546	1518	1519	True	False	False	True
PTBXL	2293	4321	1837	1893	1865	1865	True	False	False	True
PTBXL	2293	4321	2186	2242	2214	2215	True	False	False	True
PTBXL	2293	4321	2536	2592	2565	2565	True	False	False	True
PTBXL	2293	4321	2887	2943	2915	2916	True	False	False	True
PTBXL	2293	4321	3239	3294	3267	3268	True	False	False	True
PTBXL	2293	4321	3590	3646	3619	3619	True	False	False	True
PTBXL	2293	4321	3942	3997	3969	3970	True	False	False	True
PTBXL	2293	4321	4296	4352	4324	4325	True	False	False	True
PTBXL	2293	4321	4650	4704	4677	4677	True	False	True	False
PTBXL	10401	7192	283	355	313	309	True	True	False	False
PTBXL	10401	7192	597	669	627	623	True	False	False	True
PTBXL	10401	7192	910	983	940	936	True	False	False	True
PTBXL	10401	7192	1224	1295	1253	1250	True	False	False	True
PTBXL	10401	7192	1538	1623	1568	1564	True	False	False	True
PTBXL	10401	7192	1853	1926	1884	1879	True	False	False	True
PTBXL	10401	7192	2170	2240	2200	2196	True	False	False	True
PTBXL	10401	7192	2488	2559	2518	2515	True	False	False	True
PTBXL	10401	7192	2806	2885	2835	2832	True	False	False	True
PTBXL	10401	7192	3121	3197	3151	3148	True	False	False	True
PTBXL	10401	7192	3438	3511	3469	3464	True	False	False	True
PTBXL	10401	7192	3756	3833	3787	3782	True	False	False	True
PTBXL	10401	7192	4072	4140	4102	4098	True	False	False	True
PTBXL	10401	7192	4388	4455	4417	4414	True	False	False	True
PTBXL	10401	7192	4704	4782	4734	4730	True	False	True	False
PTBXL	9929	11217	438	528	490	467	True	True	False	False
PTBXL	9929	11217	924	1015	977	953	True	False	False	True
PTBXL	9929	11217	1224	1325	1274	1252	True	False	False	True
PTBXL	9929	11217	1673	1764	1726	1702	True	False	False	True
PTBXL	9929	11217	2087	2178	2140	2116	True	False	False	True
PTBXL	9929	11217	2498	2588	2550	2527	True	False	False	True
PTBXL	9929	11217	2892	2982	2944	2921	True	False	False	True
PTBXL	9929	11217	3237	3326	3288	3266	True	False	False	True
PTBXL	9929	11217	3717	3807	3769	3746	True	False	False	True
PTBXL	9929	11217	4137	4239	4189	4166	True	False	False	True
PTBXL	9929	11217	4548	4638	4600	4577	True	False	True	False
PTBXL	16127	20886	288	358	320	316	True	True	False	False
PTBXL	16127	20886	689	760	722	717	True	False	False	True
PTBXL	16127	20886	1096	1167	1129	1124	True	False	False	True
PTBXL	16127	20886	1487	1574	1519	1514	True	False	False	True
PTBXL	16127	20886	1887	1957	1919	1915	True	False	False	True
PTBXL	16127	20886	2287	2358	2320	2315	True	False	False	True
PTBXL	16127	20886	2676	2746	2708	2703	True	False	False	True
PTBXL	16127	20886	3071	3142	3104	3099	True	False	False	True
PTBXL	16127	20886	3478	3549	3511	3506	True	False	False	True
PTBXL	16127	20886	3872	3960	3904	3899	True	False	False	True
PTBXL	16127	20886	4268	4338	4300	4296	True	False	False	True
PTBXL	16127	20886	4680	4750	4712	4707	True	False	True	False
PTBXL	1860	16593	169	233	199	197	True	True	False	False
PTBXL	1860	16593	560	646	590	589	True	False	False	True
PTBXL	1860	16593	957	1025	987	986	True	False	False	True
PTBXL	1860	16593	1356	1433	1386	1384	True	False	False	True
PTBXL	1860	16593	1764	1845	1794	1793	True	False	False	True
PTBXL	1860	16593	2184	2252	2214	2212	True	False	False	True
PTBXL	1860	16593	2592	2653	2622	2620	True	False	False	True
PTBXL	1860	16593	2993	3068	3024	3022	True	False	False	True
PTBXL	1860	16593	3413	3491	3443	3442	True	False	False	True
PTBXL	1860	16593	3854	3932	3884	3883	True	False	False	True
PTBXL	1860	16593	4313	4405	4343	4342	True	False	False	True
PTBXL	1860	16593	4745	4823	4775	4774	True	False	True	False
PTBXL	8844	13108	70	139	101	98	True	True	False	False
PTBXL	8844	13108	444	513	475	471	True	True	False	False
PTBXL	8844	13108	819	889	849	846	True	False	False	True
PTBXL	8844	13108	1192	1278	1223	1219	True	False	False	True
PTBXL	8844	13108	1564	1632	1594	1591	True	False	False	True
PTBXL	8844	13108	1939	2011	1969	1966	True	False	False	True
PTBXL	8844	13108	2319	2392	2349	2346	True	False	False	True
PTBXL	8844	13108	2695	2776	2726	2723	True	False	False	True
PTBXL	8844	13108	3067	3147	3098	3094	True	False	False	True
PTBXL	8844	13108	3436	3506	3467	3463	True	False	False	True
PTBXL	8844	13108	3798	3871	3828	3825	True	False	False	True
PTBXL	8844	13108	4166	4240	4197	4193	True	False	False	True
PTBXL	8844	13108	4535	4608	4566	4562	True	False	True	False
PTBXL	8844	13108	4904	4964	4935	4932	True	False	True	False
PTBXL	11182	21778	52	108	81	79	True	True	False	False
PTBXL	11182	21778	387	456	418	415	True	True	False	False
PTBXL	11182	21778	724	793	755	752	True	False	False	True
PTBXL	11182	21778	1066	1145	1096	1094	True	False	False	True
PTBXL	11182	21778	1412	1468	1442	1440	True	False	False	True
PTBXL	11182	21778	1759	1835	1790	1786	True	False	False	True
PTBXL	11182	21778	2108	2177	2139	2136	True	False	False	True
PTBXL	11182	21778	2460	2535	2490	2487	True	False	False	True
PTBXL	11182	21778	2813	2890	2844	2841	True	False	False	True
PTBXL	11182	21778	3170	3250	3200	3198	True	False	False	True
PTBXL	11182	21778	3522	3578	3552	3550	True	False	False	True
PTBXL	11182	21778	3873	3948	3904	3901	True	False	False	True
PTBXL	11182	21778	4225	4300	4256	4253	True	False	False	True
PTBXL	11182	21778	4574	4648	4605	4602	True	False	True	False
PTBXL	19955	16874	136	207	169	167	True	True	False	False
PTBXL	19955	16874	881	962	915	912	True	False	False	True
PTBXL	19955	16874	1487	1568	1522	1519	True	False	False	True
PTBXL	19955	16874	2071	2143	2105	2102	True	False	False	True
PTBXL	19955	16874	2639	2722	2672	2670	True	False	False	True
PTBXL	19955	16874	3201	3283	3235	3232	True	False	False	True
PTBXL	19955	16874	3777	3856	3810	3808	True	False	False	True
PTBXL	19955	16874	4365	4455	4399	4396	True	False	False	True
PTBXL	5351	16526	135	205	172	167	True	True	False	False
PTBXL	5351	16526	439	518	486	482	True	True	False	False
PTBXL	5351	16526	798	864	833	828	True	False	False	True
PTBXL	5351	16526	1174	1242	1210	1205	True	False	False	True
PTBXL	5351	16526	1530	1603	1571	1566	True	False	False	True
PTBXL	5351	16526	1994	2061	2029	2024	True	False	False	True
PTBXL	5351	16526	2325	2393	2362	2357	True	False	False	True
PTBXL	5351	16526	2695	2772	2741	2736	True	False	False	True
PTBXL	5351	16526	3149	3217	3185	3180	True	False	False	True
PTBXL	5351	16526	3551	3616	3585	3581	True	False	False	True
PTBXL	5351	16526	3878	3945	3913	3908	True	False	False	True
PTBXL	5351	16526	4250	4323	4293	4288	True	False	False	True
PTBXL	5351	16526	4577	4664	4633	4628	True	False	True	False
PTBXL	1456	13776	96	183	130	124	True	True	False	False
PTBXL	1456	13776	308	373	341	336	True	True	False	False
PTBXL	1456	13776	675	762	711	705	True	False	False	True
PTBXL	1456	13776	962	1028	995	990	True	False	False	True
PTBXL	1456	13776	1173	1240	1200	1201	True	False	False	True
PTBXL	1456	13776	1370	1455	1403	1398	True	False	False	True
PTBXL	1456	13776	1628	1694	1661	1656	True	False	False	True
PTBXL	1456	13776	1850	1923	1883	1878	True	False	False	True
PTBXL	1456	13776	2062	2136	2095	2090	True	False	False	True
PTBXL	1456	13776	2266	2370	2294	2314	True	False	False	True
PTBXL	1456	13776	2499	2604	2526	2547	True	False	False	True
PTBXL	1456	13776	2733	2828	2760	2781	True	False	False	True
PTBXL	1456	13776	2957	3044	2985	3006	True	False	False	True
PTBXL	1456	13776	3263	3366	3290	3311	True	False	False	True
PTBXL	1456	13776	3481	3571	3508	3528	True	False	False	True
PTBXL	1456	13776	3692	3788	3718	3740	True	False	False	True
PTBXL	1456	13776	3890	4002	3917	3938	True	False	False	True
PTBXL	1456	13776	4091	4196	4118	4139	True	False	False	True
PTBXL	1456	13776	4381	4480	4408	4429	True	False	False	True
PTBXL	1456	13776	4600	4685	4626	4647	True	False	True	False
PTBXL	1456	13776	4802	4889	4829	4851	True	False	True	False
PTBXL	13912	5242	5	73	35	31	True	True	False	False
PTBXL	13912	5242	353	426	383	380	True	True	False	False
PTBXL	13912	5242	704	771	733	730	True	False	False	True
PTBXL	13912	5242	1052	1120	1082	1078	True	False	False	True
PTBXL	13912	5242	1407	1475	1437	1434	True	False	False	True
PTBXL	13912	5242	1760	1827	1789	1786	True	False	False	True
PTBXL	13912	5242	2114	2193	2143	2140	True	False	False	True
PTBXL	13912	5242	2464	2525	2494	2490	True	False	False	True
PTBXL	13912	5242	2816	2884	2846	2842	True	False	False	True
PTBXL	13912	5242	3168	3236	3198	3195	True	False	False	True
PTBXL	13912	5242	3520	3599	3550	3547	True	False	False	True
PTBXL	13912	5242	3876	3944	3906	3903	True	False	False	True
PTBXL	13912	5242	4233	4301	4263	4259	True	False	False	True
PTBXL	13912	5242	4585	4675	4615	4611	True	False	True	False
PTBXL	21622	10552	415	491	443	443	True	True	False	False
PTBXL	21622	10552	938	1010	965	966	True	False	False	True
PTBXL	21622	10552	1434	1505	1462	1462	True	False	False	True
PTBXL	21622	10552	1972	2047	2000	2000	True	False	False	True
PTBXL	21622	10552	2529	2611	2556	2557	True	False	False	True
PTBXL	21622	10552	3032	3104	3060	3060	True	False	False	True
PTBXL	21622	10552	3544	3613	3571	3572	True	False	False	True
PTBXL	21622	10552	4065	4140	4093	4093	True	False	False	True
PTBXL	21622	10552	4574	4645	4602	4602	True	False	True	False
PTBXL	10200	14296	303	373	337	329	True	True	False	False
PTBXL	10200	14296	713	786	749	739	True	False	False	True
PTBXL	10200	14296	1115	1186	1149	1141	True	False	False	True
PTBXL	10200	14296	1519	1590	1556	1545	True	False	False	True
PTBXL	10200	14296	1927	2001	1965	1954	True	False	False	True
PTBXL	10200	14296	2336	2408	2370	2362	True	False	False	True
PTBXL	10200	14296	2734	2806	2769	2761	True	False	False	True
PTBXL	10200	14296	3138	3211	3173	3164	True	False	False	True
PTBXL	10200	14296	3545	3616	3581	3572	True	False	False	True
PTBXL	10200	14296	3954	4024	3989	3980	True	False	False	True
PTBXL	10200	14296	4348	4421	4382	4374	True	False	False	True
PTBXL	10200	14296	4743	4816	4777	4770	True	False	True	False
PTBXL	1885	17863	175	236	206	205	True	True	False	False
PTBXL	1885	17863	577	646	608	606	True	False	False	True
PTBXL	1885	17863	972	1043	1005	1002	True	False	False	True
PTBXL	1885	17863	1378	1447	1409	1408	True	False	False	True
PTBXL	1885	17863	1875	1938	1906	1905	True	False	False	True
PTBXL	1885	17863	2329	2389	2360	2359	True	False	False	True
PTBXL	1885	17863	2746	2828	2777	2776	True	False	False	True
PTBXL	1885	17863	3170	3231	3201	3199	True	False	False	True
PTBXL	1885	17863	3609	3670	3639	3639	True	False	False	True
PTBXL	1885	17863	4028	4088	4059	4058	True	False	False	True
PTBXL	1885	17863	4481	4541	4511	4510	True	False	True	False
PTBXL	5916	18842	193	276	228	224	True	True	False	False
PTBXL	5916	18842	698	775	733	728	True	False	False	True
PTBXL	5916	18842	1196	1268	1230	1226	True	False	False	True
PTBXL	5916	18842	1675	1755	1710	1705	True	False	False	True
PTBXL	5916	18842	2135	2210	2169	2164	True	False	False	True
PTBXL	5916	18842	2582	2671	2616	2612	True	False	False	True
PTBXL	5916	18842	3028	3100	3062	3058	True	False	False	True
PTBXL	5916	18842	3477	3560	3511	3506	True	False	False	True
PTBXL	5916	18842	3933	4011	3967	3963	True	False	False	True
PTBXL	5916	18842	4399	4484	4434	4429	True	False	False	True
PTBXL	5916	18842	4873	4963	4908	4903	True	False	True	False
PTBXL	13913	5806	1	52	19	17	True	True	False	False
PTBXL	13913	5806	216	298	266	263	True	True	False	False
PTBXL	13913	5806	456	544	512	509	True	True	False	False
PTBXL	13913	5806	700	791	758	756	True	False	False	True
PTBXL	13913	5806	954	1038	1004	1002	True	False	False	True
PTBXL	13913	5806	1198	1281	1248	1246	True	False	False	True
PTBXL	13913	5806	1447	1527	1494	1492	True	False	False	True
PTBXL	13913	5806	1687	1773	1741	1738	True	False	False	True
PTBXL	13913	5806	1944	2019	1987	1984	True	False	False	True
PTBXL	13913	5806	2190	2266	2234	2231	True	False	False	True
PTBXL	13913	5806	2428	2513	2481	2478	True	False	False	True
PTBXL	13913	5806	2686	2759	2726	2724	True	False	False	True
PTBXL	13913	5806	2931	3004	2971	2969	True	False	False	True
PTBXL	13913	5806	3173	3252	3217	3215	True	False	False	True
PTBXL	13913	5806	3419	3496	3463	3460	True	False	False	True
PTBXL	13913	5806	3668	3741	3709	3706	True	False	False	True
PTBXL	13913	5806	3915	3988	3956	3954	True	False	False	True
PTBXL	13913	5806	4147	4234	4203	4200	True	False	False	True
PTBXL	13913	5806	4407	4479	4447	4445	True	False	False	True
PTBXL	13913	5806	4652	4725	4692	4690	True	False	True	False
PTBXL	17193	16365	219	291	253	245	True	True	False	False
PTBXL	17193	16365	558	630	592	584	True	False	False	True
PTBXL	17193	16365	900	972	934	926	True	False	False	True
PTBXL	17193	16365	1239	1322	1274	1266	True	False	False	True
PTBXL	17193	16365	1578	1651	1613	1605	True	False	False	True
PTBXL	17193	16365	1916	1990	1951	1942	True	False	False	True
PTBXL	17193	16365	2251	2333	2285	2277	True	False	False	True
PTBXL	17193	16365	2580	2653	2615	2606	True	False	False	True
PTBXL	17193	16365	2904	2977	2939	2931	True	False	False	True
PTBXL	17193	16365	3231	3304	3266	3258	True	False	False	True
PTBXL	17193	16365	3560	3632	3594	3586	True	False	False	True
PTBXL	17193	16365	3891	3965	3927	3918	True	False	False	True
PTBXL	17193	16365	4222	4295	4257	4248	True	False	False	True
PTBXL	17193	16365	4552	4624	4586	4578	True	False	True	False
PTBXL	17193	16365	4881	4963	4915	4907	True	False	True	False
PTBXL	3486	5946	299	360	332	327	True	True	False	False
PTBXL	3486	5946	641	719	674	669	True	False	False	True
PTBXL	3486	5946	977	1049	1011	1006	True	False	False	True
PTBXL	3486	5946	1318	1389	1351	1346	True	False	False	True
PTBXL	3486	5946	1664	1725	1697	1692	True	False	False	True
PTBXL	3486	5946	2009	2097	2042	2037	True	False	False	True
PTBXL	3486	5946	2347	2418	2380	2375	True	False	False	True
PTBXL	3486	5946	2687	2759	2721	2715	True	False	False	True
PTBXL	3486	5946	3032	3093	3065	3060	True	False	False	True
PTBXL	3486	5946	3378	3449	3411	3406	True	False	False	True
PTBXL	3486	5946	3720	3799	3753	3748	True	False	False	True
PTBXL	3486	5946	4066	4137	4099	4094	True	False	False	True
PTBXL	3486	5946	4418	4479	4451	4446	True	False	False	True
PTBXL	3486	5946	4764	4852	4798	4793	True	False	True	False
PTBXL	14256	19831	357	435	388	385	True	True	False	False
PTBXL	14256	19831	778	847	809	806	True	False	False	True
PTBXL	14256	19831	1208	1297	1240	1237	True	False	False	True
PTBXL	14256	19831	1639	1709	1671	1668	True	False	False	True
PTBXL	14256	19831	2071	2150	2103	2101	True	False	False	True
PTBXL	14256	19831	2506	2576	2538	2535	True	False	False	True
PTBXL	14256	19831	2952	3040	2984	2981	True	False	False	True
PTBXL	14256	19831	3398	3468	3430	3427	True	False	False	True
PTBXL	14256	19831	3834	3904	3866	3863	True	False	False	True
PTBXL	14256	19831	4261	4331	4293	4290	True	False	False	True
PTBXL	14256	19831	4688	4762	4719	4716	True	False	True	False
PTBXL	6230	20683	27	93	62	55	True	True	False	False
PTBXL	6230	20683	497	564	532	525	True	True	False	False
PTBXL	6230	20683	974	1039	1009	1002	True	False	False	True
PTBXL	6230	20683	1457	1524	1493	1486	True	False	False	True
PTBXL	6230	20683	1930	1999	1964	1958	True	False	False	True
PTBXL	6230	20683	2404	2469	2439	2432	True	False	False	True
PTBXL	6230	20683	2886	2952	2921	2914	True	False	False	True
PTBXL	6230	20683	3357	3421	3391	3385	True	False	False	True
PTBXL	6230	20683	3834	3899	3869	3862	True	False	False	True
PTBXL	6230	20683	4315	4389	4350	4343	True	False	False	True
PTBXL	6230	20683	4787	4853	4821	4815	True	False	True	False
PTBXL	8916	1670	209	281	243	238	True	True	False	False
PTBXL	8916	1670	616	688	650	645	True	False	False	True
PTBXL	8916	1670	1005	1094	1039	1034	True	False	False	True
PTBXL	8916	1670	1403	1492	1437	1432	True	False	False	True
PTBXL	8916	1670	1793	1882	1828	1822	True	False	False	True
PTBXL	8916	1670	2183	2268	2217	2212	True	False	False	True
PTBXL	8916	1670	2574	2646	2608	2602	True	False	False	True
PTBXL	8916	1670	2980	3051	3013	3009	True	False	False	True
PTBXL	8916	1670	3394	3466	3428	3423	True	False	False	True
PTBXL	8916	1670	3814	3885	3847	3842	True	False	False	True
PTBXL	8916	1670	4215	4295	4249	4243	True	False	False	True
PTBXL	8916	1670	4635	4715	4669	4663	True	False	True	False
PTBXL	6046	3465	5	66	38	35	True	True	False	False
PTBXL	6046	3465	563	624	596	593	True	False	False	True
PTBXL	6046	3465	1097	1158	1130	1126	True	False	False	True
PTBXL	6046	3465	1629	1692	1663	1660	True	False	False	True
PTBXL	6046	3465	2174	2237	2208	2204	True	False	False	True
PTBXL	6046	3465	2718	2780	2752	2749	True	False	False	True
PTBXL	6046	3465	3252	3313	3285	3281	True	False	False	True
PTBXL	6046	3465	3805	3868	3838	3835	True	False	False	True
PTBXL	6046	3465	4355	4417	4388	4385	True	False	False	True
PTBXL	6046	3465	4892	4955	4926	4922	True	False	True	False
PTBXL	1275	9170	386	467	418	419	True	True	False	False
PTBXL	1275	9170	840	923	871	872	True	False	False	True
PTBXL	1275	9170	1370	1448	1403	1404	True	False	False	True
PTBXL	1275	9170	1592	1677	1637	1639	True	False	False	True
PTBXL	1275	9170	2108	2191	2142	2143	True	False	False	True
PTBXL	1275	9170	2621	2692	2654	2654	True	False	False	True
PTBXL	1275	9170	2992	3063	3024	3025	True	False	False	True
PTBXL	1275	9170	3177	3265	3232	3226	True	False	False	True
PTBXL	1275	9170	3799	3881	3831	3832	True	False	False	True
PTBXL	1275	9170	4094	4179	4127	4127	True	False	False	True
PTBXL	1275	9170	4402	4484	4436	4437	True	False	False	True
PTBXL	1275	9170	4810	4895	4845	4846	True	False	True	False
PTBXL	5737	6208	154	234	189	186	True	True	False	False
PTBXL	5737	6208	558	643	593	589	True	False	False	True
PTBXL	5737	6208	959	1036	994	990	True	False	False	True
PTBXL	5737	6208	1364	1443	1399	1395	True	False	False	True
PTBXL	5737	6208	1775	1856	1810	1806	True	False	False	True
PTBXL	5737	6208	2192	2276	2227	2224	True	False	False	True
PTBXL	5737	6208	2612	2692	2647	2644	True	False	False	True
PTBXL	5737	6208	3034	3120	3070	3066	True	False	False	True
PTBXL	5737	6208	3450	3527	3486	3482	True	False	False	True
PTBXL	5737	6208	3863	3943	3899	3894	True	False	False	True
PTBXL	5737	6208	4114	4205	4164	4166	True	False	False	True
PTBXL	5737	6208	4701	4788	4737	4733	True	False	True	False
PTBXL	7916	17216	31	116	63	62	True	True	False	False
PTBXL	7916	17216	351	434	385	383	True	True	False	False
PTBXL	7916	17216	680	768	713	712	True	False	False	True
PTBXL	7916	17216	1012	1101	1045	1044	True	False	False	True
PTBXL	7916	17216	1319	1400	1351	1350	True	False	False	True
PTBXL	7916	17216	1635	1724	1668	1667	True	False	False	True
PTBXL	7916	17216	1954	2040	1987	1986	True	False	False	True
PTBXL	7916	17216	2265	2353	2298	2296	True	False	False	True
PTBXL	7916	17216	2614	2699	2647	2646	True	False	False	True
PTBXL	7916	17216	2916	3004	2949	2947	True	False	False	True
PTBXL	7916	17216	3252	3339	3284	3283	True	False	False	True
PTBXL	7916	17216	3574	3660	3606	3605	True	False	False	True
PTBXL	7916	17216	3883	3971	3917	3916	True	False	False	True
PTBXL	7916	17216	4224	4306	4257	4256	True	False	False	True
PTBXL	7916	17216	4533	4624	4568	4567	True	False	True	False
PTBXL	7916	17216	4844	4927	4877	4876	True	False	True	False
PTBXL	19187	14213	27	95	60	57	True	True	False	False
PTBXL	19187	14213	588	657	622	619	True	False	False	True
PTBXL	19187	14213	1148	1215	1181	1178	True	False	False	True
PTBXL	19187	14213	1700	1767	1733	1730	True	False	False	True
PTBXL	19187	14213	2270	2338	2303	2300	True	False	False	True
PTBXL	19187	14213	2842	2910	2875	2872	True	False	False	True
PTBXL	19187	14213	3400	3467	3433	3431	True	False	False	True
PTBXL	19187	14213	3961	4028	3994	3991	True	False	False	True
PTBXL	19187	14213	4530	4598	4564	4561	True	False	True	False
PTBXL	6265	11834	112	189	144	141	True	True	False	False
PTBXL	6265	11834	439	500	470	468	True	True	False	False
PTBXL	6265	11834	764	824	795	793	True	False	False	True
PTBXL	6265	11834	1091	1166	1122	1120	True	False	False	True
PTBXL	6265	11834	1419	1494	1450	1448	True	False	False	True
PTBXL	6265	11834	1747	1822	1778	1776	True	False	False	True
PTBXL	6265	11834	2075	2150	2106	2103	True	False	False	True
PTBXL	6265	11834	2396	2456	2428	2426	True	False	False	True
PTBXL	6265	11834	2722	2797	2753	2750	True	False	False	True
PTBXL	6265	11834	3047	3124	3079	3076	True	False	False	True
PTBXL	6265	11834	3374	3450	3405	3402	True	False	False	True
PTBXL	6265	11834	3700	3775	3731	3728	True	False	False	True
PTBXL	6265	11834	4023	4084	4054	4052	True	False	False	True
PTBXL	6265	11834	4347	4407	4378	4376	True	False	False	True
PTBXL	6265	11834	4672	4732	4703	4701	True	False	True	False
PTBXL	21764	12154	176	257	210	223	True	True	False	False
PTBXL	21764	12154	562	641	597	609	True	False	False	True
PTBXL	21764	12154	952	1036	985	998	True	False	False	True
PTBXL	21764	12154	1336	1415	1369	1380	True	False	False	True
PTBXL	21764	12154	1716	1795	1749	1761	True	False	False	True
PTBXL	21764	12154	2095	2184	2130	2141	True	False	False	True
PTBXL	21764	12154	2476	2574	2508	2519	True	False	False	True
PTBXL	21764	12154	2850	2933	2883	2895	True	False	False	True
PTBXL	21764	12154	3222	3299	3255	3267	True	False	False	True
PTBXL	21764	12154	3596	3679	3629	3641	True	False	False	True
PTBXL	21764	12154	3975	4058	4008	4020	True	False	False	True
PTBXL	21764	12154	4361	4442	4395	4407	True	False	False	True
PTBXL	21764	12154	4748	4826	4781	4792	True	False	True	False
PTBXL	14731	18540	1	47	11	11	True	True	False	False
PTBXL	14731	18540	499	554	527	526	True	True	False	False
PTBXL	14731	18540	1091	1145	1119	1118	True	False	False	True
PTBXL	14731	18540	1448	1502	1476	1475	True	False	False	True
PTBXL	14731	18540	1940	1994	1967	1966	True	False	False	True
PTBXL	14731	18540	2400	2453	2428	2427	True	False	False	True
PTBXL	14731	18540	2757	2812	2785	2784	True	False	False	True
PTBXL	14731	18540	3209	3262	3236	3235	True	False	False	True
PTBXL	14731	18540	3677	3731	3704	3703	True	False	False	True
PTBXL	14731	18540	4026	4079	4053	4053	True	False	False	True
PTBXL	6004	2482	224	303	255	253	True	True	False	False
PTBXL	6004	2482	590	669	622	619	True	False	False	True
PTBXL	6004	2482	976	1062	1008	1005	True	False	False	True
PTBXL	6004	2482	1382	1460	1414	1411	True	False	False	True
PTBXL	6004	2482	1815	1892	1847	1843	True	False	False	True
PTBXL	6004	2482	2249	2311	2280	2277	True	False	False	True
PTBXL	6004	2482	2674	2736	2705	2702	True	False	False	True
PTBXL	6004	2482	3107	3176	3138	3135	True	False	False	True
PTBXL	6004	2482	3548	3627	3580	3577	True	False	False	True
PTBXL	6004	2482	3971	4050	4003	4000	True	False	False	True
PTBXL	6004	2482	4370	4458	4401	4398	True	False	False	True
PTBXL	6004	2482	4771	4857	4803	4799	True	False	True	False
PTBXL	15297	17929	168	228	201	195	True	True	False	False
PTBXL	15297	17929	644	704	677	671	True	False	False	True
PTBXL	15297	17929	1127	1187	1160	1154	True	False	False	True
PTBXL	15297	17929	1619	1680	1653	1646	True	False	False	True
PTBXL	15297	17929	2101	2161	2134	2128	True	False	False	True
PTBXL	15297	17929	2573	2633	2606	2600	True	False	False	True
PTBXL	15297	17929	3059	3120	3092	3086	True	False	False	True
PTBXL	15297	17929	3550	3610	3583	3576	True	False	False	True
PTBXL	15297	17929	4026	4086	4059	4053	True	False	False	True
PTBXL	15297	17929	4494	4554	4527	4521	True	False	True	False
PTBXL	10061	12117	1	52	12	24	True	True	False	False
PTBXL	10061	12117	344	437	381	376	True	True	False	False
PTBXL	10061	12117	715	789	751	747	True	False	False	True
PTBXL	10061	12117	1088	1160	1122	1119	True	False	False	True
PTBXL	10061	12117	1459	1535	1495	1491	True	False	False	True
PTBXL	10061	12117	1834	1925	1869	1865	True	False	False	True
PTBXL	10061	12117	2207	2294	2242	2239	True	False	False	True
PTBXL	10061	12117	2583	2667	2617	2614	True	False	False	True
PTBXL	10061	12117	2959	3038	2994	2989	True	False	False	True
PTBXL	10061	12117	3333	3421	3368	3365	True	False	False	True
PTBXL	10061	12117	3710	3783	3745	3742	True	False	False	True
PTBXL	10061	12117	4085	4161	4121	4118	True	False	False	True
PTBXL	10061	12117	4460	4535	4496	4493	True	False	True	False
PTBXL	6284	14287	247	303	275	275	True	True	False	False
PTBXL	6284	14287	599	655	627	627	True	False	False	True
PTBXL	6284	14287	947	1004	975	976	True	False	False	True
PTBXL	6284	14287	1297	1353	1325	1325	True	False	False	True
PTBXL	6284	14287	1652	1708	1680	1681	True	False	False	True
PTBXL	6284	14287	2000	2056	2028	2029	True	False	False	True
PTBXL	6284	14287	2344	2400	2372	2373	True	False	False	True
PTBXL	6284	14287	2694	2750	2722	2722	True	False	False	True
PTBXL	6284	14287	3043	3100	3071	3072	True	False	False	True
PTBXL	6284	14287	3394	3451	3422	3423	True	False	False	True
PTBXL	6284	14287	3740	3796	3768	3768	True	False	False	True
PTBXL	6284	14287	4100	4156	4128	4128	True	False	False	True
PTBXL	6284	14287	4459	4515	4487	4488	True	False	True	False
PTBXL	6284	14287	4808	4864	4836	4836	True	False	True	False
PTBXL	1169	3963	114	182	144	142	True	True	False	False
PTBXL	1169	3963	516	591	547	545	True	False	False	True
PTBXL	1169	3963	930	1004	962	959	True	False	False	True
PTBXL	1169	3963	1351	1427	1383	1380	True	False	False	True
PTBXL	1169	3963	1774	1843	1805	1802	True	False	False	True
PTBXL	1169	3963	2197	2272	2229	2226	True	False	False	True
PTBXL	1169	3963	2618	2705	2649	2646	True	False	False	True
PTBXL	1169	3963	3038	3126	3070	3067	True	False	False	True
PTBXL	1169	3963	3459	3534	3491	3488	True	False	False	True
PTBXL	1169	3963	3873	3961	3905	3902	True	False	False	True
PTBXL	1169	3963	4270	4355	4301	4298	True	False	False	True
PTBXL	1169	3963	4659	4733	4691	4688	True	False	True	False
PTBXL	14375	3481	301	374	336	332	True	True	False	False
PTBXL	14375	3481	661	746	696	693	True	False	False	True
PTBXL	14375	3481	1026	1099	1061	1057	True	False	False	True
PTBXL	14375	3481	1390	1479	1425	1422	True	False	False	True
PTBXL	14375	3481	1750	1823	1785	1782	True	False	False	True
PTBXL	14375	3481	2111	2184	2146	2143	True	False	False	True
PTBXL	14375	3481	2478	2550	2512	2510	True	False	False	True
PTBXL	14375	3481	2864	2953	2899	2896	True	False	False	True
PTBXL	14375	3481	3351	3423	3385	3382	True	False	False	True
PTBXL	14375	3481	3792	3876	3827	3824	True	False	False	True
PTBXL	14375	3481	4226	4300	4262	4259	True	False	False	True
PTBXL	14375	3481	4653	4735	4688	4685	True	False	True	False
PTBXL	15795	20267	62	127	91	89	True	True	False	False
PTBXL	15795	20267	392	459	421	419	True	True	False	False
PTBXL	15795	20267	725	792	754	752	True	False	False	True
PTBXL	15795	20267	1061	1140	1091	1088	True	False	False	True
PTBXL	15795	20267	1403	1471	1433	1430	True	False	False	True
PTBXL	15795	20267	1759	1838	1789	1787	True	False	False	True
PTBXL	15795	20267	2121	2188	2150	2148	True	False	False	True
PTBXL	15795	20267	2485	2562	2514	2512	True	False	False	True
PTBXL	15795	20267	2857	2924	2886	2884	True	False	False	True
PTBXL	15795	20267	3233	3300	3262	3260	True	False	False	True
PTBXL	15795	20267	3596	3675	3626	3624	True	False	False	True
PTBXL	15795	20267	3957	4039	3987	3985	True	False	False	True
PTBXL	15795	20267	4320	4408	4350	4348	True	False	False	True
PTBXL	15795	20267	4689	4751	4718	4717	True	False	True	False
PTBXL	8963	8186	203	271	233	231	True	True	False	False
PTBXL	8963	8186	687	752	718	715	True	False	False	True
PTBXL	8963	8186	1172	1241	1202	1200	True	False	False	True
PTBXL	8963	8186	1658	1742	1687	1685	True	False	False	True
PTBXL	8963	8186	2155	2223	2185	2183	True	False	False	True
PTBXL	8963	8186	2633	2706	2664	2662	True	False	False	True
PTBXL	8963	8186	3114	3182	3144	3143	True	False	False	True
PTBXL	8963	8186	3634	3703	3665	3663	True	False	False	True
PTBXL	8963	8186	4137	4214	4175	4185	True	False	False	True
PTBXL	8963	8186	4675	4744	4706	4704	True	False	True	False
PTBXL	7053	10498	154	234	195	185	True	True	False	False
PTBXL	7053	10498	531	634	585	575	True	False	False	True
PTBXL	7053	10498	908	1032	983	974	True	False	False	True
PTBXL	7053	10498	1338	1420	1375	1365	True	False	False	True
PTBXL	7053	10498	1715	1813	1763	1753	True	False	False	True
PTBXL	7053	10498	2086	2210	2154	2143	True	False	False	True
PTBXL	7053	10498	2487	2591	2553	2543	True	False	False	True
PTBXL	7053	10498	2902	2995	2954	2943	True	False	False	True
PTBXL	7053	10498	3308	3402	3346	3336	True	False	False	True
PTBXL	7053	10498	3687	3794	3740	3729	True	False	False	True
PTBXL	7053	10498	4095	4190	4140	4130	True	False	False	True
PTBXL	7053	10498	4502	4594	4544	4534	True	False	True	False
PTBXL	7053	10498	4897	4967	4939	4929	True	False	True	False
PTBXL	9740	3642	525	594	556	555	True	False	False	True
PTBXL	9740	3642	1078	1156	1110	1108	True	False	False	True
PTBXL	9740	3642	1640	1718	1671	1669	True	False	False	True
PTBXL	9740	3642	2196	2265	2227	2226	True	False	False	True
PTBXL	9740	3642	2748	2826	2780	2778	True	False	False	True
PTBXL	9740	3642	3309	3385	3340	3339	True	False	False	True
PTBXL	9740	3642	3870	3939	3901	3900	True	False	False	True
PTBXL	9740	3642	4419	4497	4449	4450	True	False	False	True
PTBXL	5336	14803	262	337	292	291	True	True	False	False
PTBXL	5336	14803	546	625	575	575	True	False	False	True
PTBXL	5336	14803	834	909	863	863	True	False	False	True
PTBXL	5336	14803	1125	1201	1155	1154	True	False	False	True
PTBXL	5336	14803	1422	1497	1452	1451	True	False	False	True
PTBXL	5336	14803	1722	1799	1751	1751	True	False	False	True
PTBXL	5336	14803	2017	2096	2047	2046	True	False	False	True
PTBXL	5336	14803	2305	2383	2335	2334	True	False	False	True
PTBXL	5336	14803	2598	2668	2628	2627	True	False	False	True
PTBXL	5336	14803	2894	2973	2923	2922	True	False	False	True
PTBXL	5336	14803	3194	3265	3223	3222	True	False	False	True
PTBXL	5336	14803	3493	3567	3523	3522	True	False	False	True
PTBXL	5336	14803	3783	3859	3813	3812	True	False	False	True
PTBXL	5336	14803	4065	4137	4094	4094	True	False	False	True
PTBXL	5336	14803	4346	4422	4376	4375	True	False	False	True
PTBXL	5336	14803	4631	4704	4660	4660	True	False	True	False
PTBXL	14224	8859	78	163	125	127	True	True	False	False
PTBXL	14224	8859	477	547	509	511	True	True	False	False
PTBXL	14224	8859	909	996	941	943	True	False	False	True
PTBXL	14224	8859	1188	1270	1232	1235	True	False	False	True
PTBXL	14224	8859	1625	1695	1657	1658	True	False	False	True
PTBXL	14224	8859	2075	2161	2106	2108	True	False	False	True
PTBXL	14224	8859	2479	2565	2511	2513	True	False	False	True
PTBXL	14224	8859	2876	2962	2909	2910	True	False	False	True
PTBXL	14224	8859	3312	3399	3344	3346	True	False	False	True
PTBXL	14224	8859	3730	3799	3761	3763	True	False	False	True
PTBXL	14224	8859	4048	4141	4103	4105	True	False	False	True
PTBXL	14224	8859	4489	4558	4520	4521	True	False	True	False
PTBXL	14224	8859	4875	4962	4907	4908	True	False	True	False
PTBXL	8509	20651	59	139	100	98	True	True	False	False
PTBXL	8509	20651	440	525	482	479	True	True	False	False
PTBXL	8509	20651	824	901	863	860	True	False	False	True
PTBXL	8509	20651	1032	1126	1074	1071	True	False	False	True
PTBXL	8509	20651	1235	1323	1276	1274	True	False	False	True
PTBXL	8509	20651	1560	1648	1600	1597	True	False	False	True
PTBXL	8509	20651	1944	2028	1977	1974	True	False	False	True
PTBXL	8509	20651	2302	2408	2351	2347	True	False	False	True
PTBXL	8509	20651	2682	2772	2723	2720	True	False	False	True
PTBXL	8509	20651	3064	3140	3097	3094	True	False	False	True
PTBXL	8509	20651	3348	3457	3406	3402	True	False	False	True
PTBXL	8509	20651	3809	3891	3842	3839	True	False	False	True
PTBXL	8509	20651	4184	4263	4218	4215	True	False	False	True
PTBXL	8509	20651	4540	4629	4591	4589	True	False	True	False
PTBXL	12124	6916	352	436	384	380	True	True	False	False
PTBXL	12124	6916	787	871	819	814	True	False	False	True
PTBXL	12124	6916	1218	1289	1251	1246	True	False	False	True
PTBXL	12124	6916	1644	1718	1676	1672	True	False	False	True
PTBXL	12124	6916	2077	2151	2108	2104	True	False	False	True
PTBXL	12124	6916	2512	2587	2544	2539	True	False	False	True
PTBXL	12124	6916	2940	3014	2972	2968	True	False	False	True
PTBXL	12124	6916	3369	3446	3401	3396	True	False	False	True
PTBXL	12124	6916	3800	3877	3832	3828	True	False	False	True
PTBXL	12124	6916	4232	4302	4264	4260	True	False	False	True
PTBXL	12124	6916	4658	4746	4690	4686	True	False	True	False
PTBXL	17202	17083	443	508	473	472	True	True	False	False
PTBXL	17202	17083	1014	1079	1044	1043	True	False	False	True
PTBXL	17202	17083	1590	1654	1619	1619	True	False	False	True
PTBXL	17202	17083	1909	1999	1961	1942	True	False	False	True
PTBXL	17202	17083	2764	2829	2794	2793	True	False	False	True
PTBXL	17202	17083	3338	3402	3368	3367	True	False	False	True
PTBXL	17202	17083	3933	3997	3963	3962	True	False	False	True
PTBXL	17202	17083	4254	4357	4305	4287	True	False	False	True
PTBXL	7374	19940	1	73	28	35	True	True	False	False
PTBXL	7374	19940	580	658	617	614	True	False	False	True
PTBXL	7374	19940	1182	1273	1233	1231	True	False	False	True
PTBXL	7374	19940	1808	1894	1846	1844	True	False	False	True
PTBXL	7374	19940	2365	2470	2417	2414	True	False	False	True
PTBXL	7374	19940	2914	3002	2964	2962	True	False	False	True
PTBXL	7374	19940	3475	3560	3511	3509	True	False	False	True
PTBXL	7374	19940	4012	4106	4066	4064	True	False	False	True
PTBXL	1920	5576	313	382	344	340	True	True	False	False
PTBXL	1920	5576	657	720	687	683	True	False	False	True
PTBXL	1920	5576	1001	1075	1032	1027	True	False	False	True
PTBXL	1920	5576	1347	1414	1377	1373	True	False	False	True
PTBXL	1920	5576	1694	1764	1726	1722	True	False	False	True
PTBXL	1920	5576	2046	2128	2078	2073	True	False	False	True
PTBXL	1920	5576	2402	2467	2433	2429	True	False	False	True
PTBXL	1920	5576	2757	2825	2788	2784	True	False	False	True
PTBXL	1920	5576	3113	3193	3144	3139	True	False	False	True
PTBXL	1920	5576	3469	3541	3500	3496	True	False	False	True
PTBXL	1920	5576	3824	3898	3856	3852	True	False	False	True
PTBXL	1920	5576	4179	4254	4210	4207	True	False	False	True
PTBXL	1920	5576	4536	4605	4567	4563	True	False	True	False
PTBXL	1920	5576	4890	4953	4921	4917	True	False	True	False
PTBXL	6096	579	1	50	15	17	True	True	False	False
PTBXL	6096	579	359	448	392	400	True	True	False	False
PTBXL	6096	579	747	819	779	787	True	False	False	True
PTBXL	6096	579	1131	1209	1164	1171	True	False	False	True
PTBXL	6096	579	1514	1592	1546	1554	True	False	False	True
PTBXL	6096	579	1890	1962	1922	1931	True	False	False	True
PTBXL	6096	579	2267	2346	2299	2308	True	False	False	True
PTBXL	6096	579	2645	2717	2678	2685	True	False	False	True
PTBXL	6096	579	3023	3102	3056	3064	True	False	False	True
PTBXL	6096	579	3404	3478	3436	3445	True	False	False	True
PTBXL	6096	579	3780	3859	3812	3821	True	False	False	True
PTBXL	6096	579	4158	4237	4190	4199	True	False	False	True
PTBXL	13282	20584	358	423	385	384	True	True	False	False
PTBXL	13282	20584	913	979	941	939	True	False	False	True
PTBXL	13282	20584	1481	1548	1510	1508	True	False	False	True
PTBXL	13282	20584	2042	2110	2070	2069	True	False	False	True
PTBXL	13282	20584	2578	2648	2606	2604	True	False	False	True
PTBXL	13282	20584	3107	3172	3134	3133	True	False	False	True
PTBXL	13282	20584	3673	3745	3701	3700	True	False	False	True
PTBXL	13282	20584	4250	4317	4278	4277	True	False	False	True
PTBXL	13282	20584	4834	4904	4862	4861	True	False	True	False
PTBXL	14534	5360	166	266	215	201	True	True	False	False
PTBXL	14534	5360	420	494	459	459	True	True	False	False
PTBXL	14534	5360	948	1035	997	982	True	False	False	True
PTBXL	14534	5360	1351	1438	1400	1383	True	False	False	True
PTBXL	14534	5360	1750	1836	1798	1787	True	False	False	True
PTBXL	14534	5360	2135	2220	2182	2172	True	False	False	True
PTBXL	14534	5360	2382	2478	2421	2424	True	False	False	True
PTBXL	14534	5360	2924	3010	2972	2960	True	False	False	True
PTBXL	14534	5360	3340	3426	3388	3374	True	False	False	True
PTBXL	14534	5360	3749	3843	3798	3781	True	False	False	True
PTBXL	14534	5360	4409	4484	4446	4443	True	False	False	True
PTBXL	4893	5052	42	154	82	106	True	True	False	False
PTBXL	4893	5052	293	383	333	345	True	True	False	False
PTBXL	4893	5052	544	646	583	608	True	False	False	True
PTBXL	4893	5052	794	896	833	858	True	False	False	True
PTBXL	4893	5052	1045	1149	1085	1109	True	False	False	True
PTBXL	4893	5052	1297	1400	1336	1361	True	False	False	True
PTBXL	4893	5052	1547	1659	1587	1611	True	False	False	True
PTBXL	4893	5052	1800	1902	1839	1864	True	False	False	True
PTBXL	4893	5052	2052	2154	2091	2116	True	False	False	True
PTBXL	4893	5052	2303	2415	2343	2368	True	False	False	True
PTBXL	4893	5052	2557	2669	2596	2621	True	False	False	True
PTBXL	4893	5052	2810	2911	2849	2874	True	False	False	True
PTBXL	4893	5052	3062	3173	3102	3126	True	False	False	True
PTBXL	4893	5052	3315	3427	3355	3380	True	False	False	True
PTBXL	4893	5052	3568	3671	3608	3633	True	False	False	True
PTBXL	4893	5052	3821	3923	3860	3885	True	False	False	True
PTBXL	4893	5052	4074	4175	4113	4126	True	False	False	True
PTBXL	4893	5052	4327	4431	4367	4379	True	False	False	True
PTBXL	4893	5052	4580	4692	4620	4644	True	False	True	False
PTBXL	4893	5052	4833	4936	4873	4898	True	False	True	False
PTBXL	6235	16111	232	308	265	261	True	True	False	False
PTBXL	6235	16111	654	731	687	683	True	False	False	True
PTBXL	6235	16111	1084	1161	1118	1113	True	False	False	True
PTBXL	6235	16111	1505	1586	1538	1534	True	False	False	True
PTBXL	6235	16111	1916	2004	1949	1945	True	False	False	True
PTBXL	6235	16111	2320	2398	2353	2349	True	False	False	True
PTBXL	6235	16111	2726	2805	2760	2755	True	False	False	True
PTBXL	6235	16111	3129	3206	3162	3158	True	False	False	True
PTBXL	6235	16111	3534	3615	3567	3563	True	False	False	True
PTBXL	6235	16111	3937	4031	3971	3966	True	False	False	True
PTBXL	6235	16111	4339	4421	4372	4368	True	False	False	True
PTBXL	6235	16111	4737	4813	4771	4767	True	False	True	False
PTBXL	93	10029	121	191	153	151	True	True	False	False
PTBXL	93	10029	522	592	554	551	True	False	False	True
PTBXL	93	10029	921	990	952	950	True	False	False	True
PTBXL	93	10029	1340	1410	1372	1369	True	False	False	True
PTBXL	93	10029	1766	1837	1799	1796	True	False	False	True
PTBXL	93	10029	2196	2266	2228	2225	True	False	False	True
PTBXL	93	10029	2611	2680	2642	2639	True	False	False	True
PTBXL	93	10029	3032	3103	3065	3062	True	False	False	True
PTBXL	93	10029	3465	3547	3498	3495	True	False	False	True
PTBXL	93	10029	3903	3973	3935	3933	True	False	False	True
PTBXL	93	10029	4322	4393	4355	4352	True	False	False	True
PTBXL	93	10029	4750	4820	4782	4779	True	False	True	False
PTBXL	15575	16635	212	288	246	241	True	True	False	False
PTBXL	15575	16635	644	726	679	673	True	False	False	True
PTBXL	15575	16635	1070	1162	1105	1099	True	False	False	True
PTBXL	15575	16635	1503	1598	1538	1532	True	False	False	True
PTBXL	15575	16635	1936	2018	1971	1965	True	False	False	True
PTBXL	15575	16635	2356	2430	2392	2385	True	False	False	True
PTBXL	15575	16635	2783	2872	2819	2812	True	False	False	True
PTBXL	15575	16635	3217	3299	3251	3245	True	False	False	True
PTBXL	15575	16635	3657	3733	3691	3685	True	False	False	True
PTBXL	15575	16635	4084	4157	4119	4113	True	False	False	True
PTBXL	15575	16635	4520	4593	4555	4549	True	False	True	False
PTBXL	4220	16204	265	355	299	294	True	True	False	False
PTBXL	4220	16204	713	805	748	742	True	False	False	True
PTBXL	4220	16204	1161	1233	1195	1190	True	False	False	True
PTBXL	4220	16204	1614	1685	1647	1642	True	False	False	True
PTBXL	4220	16204	2068	2138	2100	2097	True	False	False	True
PTBXL	4220	16204	2528	2605	2560	2556	True	False	False	True
PTBXL	4220	16204	2988	3060	3022	3017	True	False	False	True
PTBXL	4220	16204	3443	3515	3477	3472	True	False	False	True
PTBXL	4220	16204	3893	3966	3928	3923	True	False	False	True
PTBXL	4220	16204	4336	4407	4369	4364	True	False	False	True
PTBXL	4220	16204	4767	4855	4799	4795	True	False	True	False
PTBXL	12776	4797	1	71	14	33	True	True	False	False
PTBXL	12776	4797	470	557	503	500	True	True	False	False
PTBXL	12776	4797	962	1032	994	991	True	False	False	True
PTBXL	12776	4797	1453	1523	1485	1483	True	False	False	True
PTBXL	12776	4797	1933	2003	1965	1963	True	False	False	True
PTBXL	12776	4797	2416	2496	2449	2446	True	False	False	True
PTBXL	12776	4797	2901	2993	2934	2931	True	False	False	True
PTBXL	12776	4797	3387	3479	3420	3417	True	False	False	True
PTBXL	12776	4797	3873	3965	3906	3903	True	False	False	True
PTBXL	12776	4797	4362	4442	4395	4392	True	False	False	True
PTBXL	449	20057	117	207	150	143	True	True	False	False
PTBXL	449	20057	293	359	326	319	True	True	False	False
PTBXL	449	20057	469	540	502	495	True	True	False	False
PTBXL	449	20057	640	708	674	666	True	False	False	True
PTBXL	449	20057	818	906	851	844	True	False	False	True
PTBXL	449	20057	995	1066	1028	1022	True	False	False	True
PTBXL	449	20057	1176	1245	1210	1203	True	False	False	True
PTBXL	449	20057	1358	1429	1391	1384	True	False	False	True
PTBXL	449	20057	1537	1608	1570	1563	True	False	False	True
PTBXL	449	20057	1714	1803	1748	1741	True	False	False	True
PTBXL	449	20057	1892	1964	1926	1919	True	False	False	True
PTBXL	449	20057	2053	2128	2088	2081	True	False	False	True
PTBXL	449	20057	2215	2277	2248	2241	True	False	False	True
PTBXL	449	20057	2383	2449	2416	2409	True	False	False	True
PTBXL	449	20057	2549	2628	2582	2575	True	False	False	True
PTBXL	449	20057	2718	2808	2751	2744	True	False	False	True
PTBXL	449	20057	2887	2959	2921	2914	True	False	False	True
PTBXL	449	20057	3066	3138	3100	3092	True	False	False	True
PTBXL	449	20057	3240	3311	3273	3266	True	False	False	True
PTBXL	449	20057	3418	3498	3451	3444	True	False	False	True
PTBXL	449	20057	3577	3657	3611	3604	True	False	False	True
PTBXL	449	20057	3739	3802	3773	3766	True	False	False	True
PTBXL	449	20057	3900	3977	3934	3927	True	False	False	True
PTBXL	449	20057	4070	4153	4103	4096	True	False	False	True
PTBXL	449	20057	4243	4334	4277	4269	True	False	False	True
PTBXL	449	20057	4421	4515	4454	4447	True	False	True	False
PTBXL	449	20057	4592	4663	4625	4618	True	False	True	False
PTBXL	449	20057	4749	4834	4783	4776	True	False	True	False
PTBXL	5452	19327	330	413	369	361	True	True	False	False
PTBXL	5452	19327	804	895	843	834	True	False	False	True
PTBXL	5452	19327	1278	1358	1319	1308	True	False	False	True
PTBXL	5452	19327	1749	1826	1788	1779	True	False	False	True
PTBXL	5452	19327	2219	2300	2258	2249	True	False	False	True
PTBXL	5452	19327	2702	2785	2741	2732	True	False	False	True
PTBXL	5452	19327	3191	3277	3229	3221	True	False	False	True
PTBXL	5452	19327	3683	3767	3722	3713	True	False	False	True
PTBXL	5452	19327	4169	4253	4209	4200	True	False	False	True
PTBXL	5452	19327	4644	4727	4683	4674	True	False	True	False
PTBXL	9063	19578	311	401	346	338	True	True	False	False
PTBXL	9063	19578	703	791	738	731	True	False	False	True
PTBXL	9063	19578	1085	1167	1127	1112	True	False	False	True
PTBXL	9063	19578	1468	1544	1504	1496	True	False	False	True
PTBXL	9063	19578	1854	1928	1890	1881	True	False	False	True
PTBXL	9063	19578	2233	2316	2276	2260	True	False	False	True
PTBXL	9063	19578	2610	2695	2653	2638	True	False	False	True
PTBXL	9063	19578	2990	3074	3028	3018	True	False	False	True
PTBXL	9063	19578	3371	3452	3414	3398	True	False	False	True
PTBXL	9063	19578	3741	3834	3785	3768	True	False	False	True
PTBXL	9063	19578	4111	4190	4152	4139	True	False	False	True
PTBXL	9063	19578	4482	4569	4520	4511	True	False	True	False
PTBXL	9063	19578	4849	4931	4893	4877	True	False	True	False
PTBXL	17401	18530	26	111	60	56	True	True	False	False
PTBXL	17401	18530	391	463	424	420	True	True	False	False
PTBXL	17401	18530	753	824	786	783	True	False	False	True
PTBXL	17401	18530	1116	1189	1151	1147	True	False	False	True
PTBXL	17401	18530	1480	1554	1513	1510	True	False	False	True
PTBXL	17401	18530	1840	1911	1872	1868	True	False	False	True
PTBXL	17401	18530	2200	2290	2233	2229	True	False	False	True
PTBXL	17401	18530	2481	2554	2513	2510	True	False	False	True
PTBXL	17401	18530	2910	2986	2943	2939	True	False	False	True
PTBXL	17401	18530	3273	3344	3306	3303	True	False	False	True
PTBXL	17401	18530	3635	3720	3668	3665	True	False	False	True
PTBXL	17401	18530	3997	4080	4031	4027	True	False	False	True
PTBXL	17401	18530	4355	4436	4388	4384	True	False	False	True
PTBXL	17401	18530	4675	4751	4707	4704	True	False	True	False
PTBXL	5338	11960	333	417	379	368	True	True	False	False
PTBXL	5338	11960	727	810	772	760	True	False	False	True
PTBXL	5338	11960	1119	1202	1164	1155	True	False	False	True
PTBXL	5338	11960	1527	1610	1572	1564	True	False	False	True
PTBXL	5338	11960	2022	2105	2067	2059	True	False	False	True
PTBXL	5338	11960	2559	2642	2604	2595	True	False	False	True
PTBXL	5338	11960	3024	3130	3069	3060	True	False	False	True
PTBXL	5338	11960	3484	3567	3529	3521	True	False	False	True
PTBXL	5338	11960	3902	3985	3947	3938	True	False	False	True
PTBXL	5338	11960	4327	4432	4373	4363	True	False	False	True
PTBXL	5338	11960	4733	4816	4778	4766	True	False	True	False
PTBXL	1133	3160	211	294	242	238	True	True	False	False
PTBXL	1133	3160	548	629	580	576	True	False	False	True
PTBXL	1133	3160	887	967	919	915	True	False	False	True
PTBXL	1133	3160	1228	1308	1259	1255	True	False	False	True
PTBXL	1133	3160	1565	1639	1597	1593	True	False	False	True
PTBXL	1133	3160	1901	1981	1932	1928	True	False	False	True
PTBXL	1133	3160	2236	2319	2267	2264	True	False	False	True
PTBXL	1133	3160	2573	2654	2604	2600	True	False	False	True
PTBXL	1133	3160	2903	2984	2935	2931	True	False	False	True
PTBXL	1133	3160	3227	3314	3259	3255	True	False	False	True
PTBXL	1133	3160	3552	3632	3584	3580	True	False	False	True
PTBXL	1133	3160	3874	3958	3906	3903	True	False	False	True
PTBXL	1133	3160	4197	4269	4228	4224	True	False	False	True
PTBXL	1133	3160	4516	4585	4547	4544	True	False	True	False
PTBXL	1133	3160	4839	4909	4871	4867	True	False	True	False
PTBXL	11711	8762	77	138	107	106	True	True	False	False
PTBXL	11711	8762	480	539	511	509	True	True	False	False
PTBXL	11711	8762	888	978	919	918	True	False	False	True
PTBXL	11711	8762	1364	1441	1395	1394	True	False	False	True
PTBXL	11711	8762	1574	1664	1623	1626	True	False	False	True
PTBXL	11711	8762	2151	2212	2182	2181	True	False	False	True
PTBXL	11711	8762	2534	2594	2564	2563	True	False	False	True
PTBXL	11711	8762	2910	2971	2940	2939	True	False	False	True
PTBXL	11711	8762	3279	3339	3311	3309	True	False	False	True
PTBXL	11711	8762	3647	3706	3678	3676	True	False	False	True
PTBXL	11711	8762	4010	4069	4041	4040	True	False	False	True
PTBXL	11711	8762	4370	4430	4401	4400	True	False	False	True
PTBXL	11711	8762	4734	4794	4765	4764	True	False	True	False
PTBXL	14762	19279	174	246	214	204	True	True	False	False
PTBXL	14762	19279	635	728	674	664	True	False	False	True
PTBXL	14762	19279	1090	1160	1128	1118	True	False	False	True
PTBXL	14762	19279	1527	1622	1565	1555	True	False	False	True
PTBXL	14762	19279	1963	2034	2001	1992	True	False	False	True
PTBXL	14762	19279	2401	2471	2439	2429	True	False	False	True
PTBXL	14762	19279	2822	2908	2860	2850	True	False	False	True
PTBXL	14762	19279	3236	3323	3274	3264	True	False	False	True
PTBXL	14762	19279	3669	3768	3708	3698	True	False	False	True
PTBXL	14762	19279	4127	4196	4164	4155	True	False	False	True
PTBXL	14762	19279	4567	4663	4604	4594	True	False	True	False
PTBXL	7644	14375	1	54	14	12	True	True	False	False
PTBXL	7644	14375	299	354	327	326	True	True	False	False
PTBXL	7644	14375	605	660	632	631	True	False	False	True
PTBXL	7644	14375	920	990	948	946	True	False	False	True
PTBXL	7644	14375	1245	1317	1273	1272	True	False	False	True
PTBXL	7644	14375	1578	1649	1606	1605	True	False	False	True
PTBXL	7644	14375	1936	2008	1964	1962	True	False	False	True
PTBXL	7644	14375	2290	2343	2317	2316	True	False	False	True
PTBXL	7644	14375	2622	2689	2650	2648	True	False	False	True
PTBXL	7644	14375	2977	3045	3005	3004	True	False	False	True
PTBXL	7644	14375	3316	3385	3344	3343	True	False	False	True
PTBXL	7644	14375	3662	3731	3690	3688	True	False	False	True
PTBXL	7644	14375	4009	4077	4037	4035	True	False	False	True
PTBXL	7644	14375	4347	4416	4375	4373	True	False	False	True
PTBXL	3350	20605	354	431	385	384	True	True	False	False
PTBXL	3350	20605	752	818	782	780	True	False	False	True
PTBXL	3350	20605	1178	1243	1208	1207	True	False	False	True
PTBXL	3350	20605	1642	1719	1673	1671	True	False	False	True
PTBXL	3350	20605	2070	2145	2100	2099	True	False	False	True
PTBXL	3350	20605	2493	2569	2523	2522	True	False	False	True
PTBXL	3350	20605	2877	2949	2907	2905	True	False	False	True
PTBXL	3350	20605	3259	3333	3289	3287	True	False	False	True
PTBXL	3350	20605	3688	3754	3718	3717	True	False	False	True
PTBXL	3350	20605	4181	4259	4211	4209	True	False	False	True
PTBXL	3350	20605	4695	4759	4725	4723	True	False	True	False
PTBXL	15101	1050	1	85	33	41	True	True	False	False
PTBXL	15101	1050	299	396	353	363	True	True	False	False
PTBXL	15101	1050	624	740	680	690	True	False	False	True
PTBXL	15101	1050	961	1051	1010	1019	True	False	False	True
PTBXL	15101	1050	1293	1399	1337	1345	True	False	False	True
PTBXL	15101	1050	1606	1712	1658	1666	True	False	False	True
PTBXL	15101	1050	1935	2036	1979	1989	True	False	False	True
PTBXL	15101	1050	2259	2342	2301	2311	True	False	False	True
PTBXL	15101	1050	2581	2699	2627	2635	True	False	False	True
PTBXL	15101	1050	2908	2999	2947	2955	True	False	False	True
PTBXL	15101	1050	3222	3320	3264	3274	True	False	False	True
PTBXL	15101	1050	3523	3639	3585	3595	True	False	False	True
PTBXL	15101	1050	3754	3845	3797	3803	True	False	False	True
PTBXL	15101	1050	4151	4263	4196	4204	True	False	False	True
PTBXL	15101	1050	4467	4580	4527	4536	True	False	True	False
PTBXL	15101	1050	4833	4915	4864	4869	True	False	True	False
PTBXL	16817	3850	62	154	93	92	True	True	False	False
PTBXL	16817	3850	545	624	576	575	True	False	False	True
PTBXL	16817	3850	1019	1097	1051	1050	True	False	False	True
PTBXL	16817	3850	1489	1566	1520	1519	True	False	False	True
PTBXL	16817	3850	1952	2030	1984	1983	True	False	False	True
PTBXL	16817	3850	2417	2495	2448	2447	True	False	False	True
PTBXL	16817	3850	2879	2948	2910	2909	True	False	False	True
PTBXL	16817	3850	3336	3414	3367	3366	True	False	False	True
PTBXL	16817	3850	3799	3875	3830	3829	True	False	False	True
PTBXL	16817	3850	4269	4344	4301	4300	True	False	False	True
PTBXL	16817	3850	4743	4825	4774	4774	True	False	True	False
PTBXL	10925	17663	132	236	179	171	True	True	False	False
PTBXL	10925	17663	627	696	663	656	True	False	False	True
PTBXL	10925	17663	1106	1198	1142	1135	True	False	False	True
PTBXL	10925	17663	1589	1676	1628	1620	True	False	False	True
PTBXL	10925	17663	2063	2167	2117	2109	True	False	False	True
PTBXL	10925	17663	2568	2659	2604	2597	True	False	False	True
PTBXL	10925	17663	3048	3138	3085	3078	True	False	False	True
PTBXL	10925	17663	3533	3616	3569	3562	True	False	False	True
PTBXL	10925	17663	4022	4109	4058	4051	True	False	False	True
PTBXL	10925	17663	4499	4586	4536	4529	True	False	True	False
PTBXL	17316	11937	255	318	286	283	True	True	False	False
PTBXL	17316	11937	720	798	751	748	True	False	False	True
PTBXL	17316	11937	1184	1253	1215	1212	True	False	False	True
PTBXL	17316	11937	1649	1713	1680	1677	True	False	False	True
PTBXL	17316	11937	2114	2178	2145	2142	True	False	False	True
PTBXL	17316	11937	2579	2665	2610	2607	True	False	False	True
PTBXL	17316	11937	3043	3130	3075	3071	True	False	False	True
PTBXL	17316	11937	3509	3572	3540	3537	True	False	False	True
PTBXL	17316	11937	3875	3940	3906	3903	True	False	False	True
PTBXL	17316	11937	4362	4426	4393	4390	True	False	False	True
PTBXL	17316	11937	4830	4895	4862	4858	True	False	True	False
PTBXL	16272	7833	246	350	276	294	True	True	False	False
PTBXL	16272	7833	710	796	740	758	True	False	False	True
PTBXL	16272	7833	1115	1205	1147	1167	True	False	False	True
PTBXL	16272	7833	1504	1595	1536	1557	True	False	False	True
PTBXL	16272	7833	2075	2180	2106	2113	True	False	False	True
PTBXL	16272	7833	2534	2631	2565	2582	True	False	False	True
PTBXL	16272	7833	2933	3022	2964	2984	True	False	False	True
PTBXL	16272	7833	3321	3411	3352	3373	True	False	False	True
PTBXL	16272	7833	3883	3959	3913	3921	True	False	False	True
PTBXL	16272	7833	4192	4278	4224	4240	True	False	False	True
PTBXL	16272	7833	4480	4566	4511	4528	True	False	True	False
PTBXL	16272	7833	4876	4968	4907	4926	True	False	True	False
PTBXL	3610	18375	266	333	295	306	True	True	False	False
PTBXL	3610	18375	596	672	634	644	True	False	False	True
PTBXL	3610	18375	942	1009	971	981	True	False	False	True
PTBXL	3610	18375	1274	1341	1303	1313	True	False	False	True
PTBXL	3610	18375	1603	1671	1633	1643	True	False	False	True
PTBXL	3610	18375	1931	1997	1959	1969	True	False	False	True
PTBXL	3610	18375	2248	2324	2286	2296	True	False	False	True
PTBXL	3610	18375	2587	2655	2616	2627	True	False	False	True
PTBXL	3610	18375	2920	2988	2950	2960	True	False	False	True
PTBXL	3610	18375	3256	3323	3285	3295	True	False	False	True
PTBXL	3610	18375	3594	3661	3623	3633	True	False	False	True
PTBXL	3610	18375	3935	4002	3963	3974	True	False	False	True
PTBXL	3610	18375	4280	4349	4310	4321	True	False	False	True
PTBXL	3610	18375	4629	4696	4657	4668	True	False	True	False
PTBXL	6304	308	1	60	14	7	True	True	False	False
PTBXL	6304	308	432	514	465	460	True	True	False	False
PTBXL	6304	308	884	956	917	912	True	False	False	True
PTBXL	6304	308	1318	1398	1352	1347	True	False	False	True
PTBXL	6304	308	1755	1841	1788	1784	True	False	False	True
PTBXL	6304	308	2205	2288	2238	2233	True	False	False	True
PTBXL	6304	308	2650	2722	2683	2678	True	False	False	True
PTBXL	6304	308	3066	3149	3100	3095	True	False	False	True
PTBXL	6304	308	3474	3561	3507	3502	True	False	False	True
PTBXL	6304	308	3889	3968	3922	3917	True	False	False	True
PTBXL	6304	308	4308	4389	4342	4337	True	False	False	True
PTBXL	7895	12734	2	75	34	30	True	True	False	False
PTBXL	7895	12734	369	440	402	398	True	True	False	False
PTBXL	7895	12734	737	814	771	766	True	False	False	True
PTBXL	7895	12734	1108	1179	1141	1136	True	False	False	True
PTBXL	7895	12734	1472	1549	1505	1501	True	False	False	True
PTBXL	7895	12734	1833	1904	1866	1862	True	False	False	True
PTBXL	7895	12734	2195	2266	2228	2223	True	False	False	True
PTBXL	7895	12734	2559	2630	2592	2587	True	False	False	True
PTBXL	7895	12734	2927	2998	2960	2956	True	False	False	True
PTBXL	7895	12734	3295	3366	3328	3324	True	False	False	True
PTBXL	7895	12734	3666	3737	3699	3694	True	False	False	True
PTBXL	7895	12734	4037	4108	4070	4065	True	False	False	True
PTBXL	7895	12734	4414	4485	4447	4443	True	False	False	True
PTBXL	7895	12734	4787	4857	4820	4815	True	False	True	False
PTBXL	12147	5173	190	264	223	216	True	True	False	False
PTBXL	12147	5173	416	485	447	442	True	True	False	False
PTBXL	12147	5173	701	773	735	728	True	False	False	True
PTBXL	12147	5173	1025	1097	1058	1052	True	False	False	True
PTBXL	12147	5173	1315	1392	1349	1342	True	False	False	True
PTBXL	12147	5173	1606	1678	1640	1633	True	False	False	True
PTBXL	12147	5173	1850	1913	1882	1876	True	False	False	True
PTBXL	12147	5173	2275	2350	2308	2302	True	False	False	True
PTBXL	12147	5173	2703	2774	2736	2730	True	False	False	True
PTBXL	12147	5173	3016	3087	3049	3044	True	False	False	True
PTBXL	12147	5173	3386	3457	3419	3413	True	False	False	True
PTBXL	12147	5173	3647	3719	3681	3674	True	False	False	True
PTBXL	12147	5173	4019	4091	4053	4046	True	False	False	True
PTBXL	12147	5173	4372	4443	4405	4399	True	False	False	True
PTBXL	12147	5173	4787	4871	4821	4814	True	False	True	False
PTBXL	16101	9777	76	153	107	106	True	True	False	False
PTBXL	16101	9777	494	582	524	523	True	True	False	False
PTBXL	16101	9777	908	994	938	938	True	False	False	True
PTBXL	16101	9777	1322	1400	1353	1352	True	False	False	True
PTBXL	16101	9777	1741	1832	1772	1771	True	False	False	True
PTBXL	16101	9777	2158	2246	2188	2188	True	False	False	True
PTBXL	16101	9777	2578	2663	2609	2608	True	False	False	True
PTBXL	16101	9777	3005	3091	3036	3036	True	False	False	True
PTBXL	16101	9777	3430	3509	3460	3460	True	False	False	True
PTBXL	16101	9777	3857	3937	3887	3887	True	False	False	True
PTBXL	16101	9777	4286	4367	4317	4316	True	False	False	True
PTBXL	16101	9777	4713	4792	4744	4743	True	False	True	False
PTBXL	2146	5629	113	184	146	142	True	True	False	False
PTBXL	2146	5629	564	640	597	593	True	False	False	True
PTBXL	2146	5629	1025	1111	1057	1054	True	False	False	True
PTBXL	2146	5629	1493	1574	1526	1522	True	False	False	True
PTBXL	2146	5629	1956	2041	1989	1985	True	False	False	True
PTBXL	2146	5629	2417	2487	2449	2445	True	False	False	True
PTBXL	2146	5629	2884	2972	2917	2914	True	False	False	True
PTBXL	2146	5629	3359	3430	3392	3388	True	False	False	True
PTBXL	2146	5629	3833	3920	3866	3862	True	False	False	True
PTBXL	2146	5629	4299	4385	4332	4328	True	False	False	True
PTBXL	2146	5629	4766	4843	4799	4796	True	False	True	False
PTBXL	1825	4436	413	497	448	443	True	True	False	False
PTBXL	1825	4436	880	962	914	909	True	False	False	True
PTBXL	1825	4436	1335	1424	1369	1364	True	False	False	True
PTBXL	1825	4436	1797	1880	1832	1828	True	False	False	True
PTBXL	1825	4436	2266	2351	2301	2297	True	False	False	True
PTBXL	1825	4436	2722	2803	2757	2752	True	False	False	True
PTBXL	1825	4436	3180	3262	3214	3210	True	False	False	True
PTBXL	1825	4436	3652	3736	3687	3682	True	False	False	True
PTBXL	1825	4436	4128	4224	4163	4158	True	False	False	True
PTBXL	1825	4436	4593	4672	4628	4623	True	False	True	False
PTBXL	20674	18246	132	224	186	159	True	True	False	False
PTBXL	20674	18246	631	723	685	658	True	False	False	True
PTBXL	20674	18246	1104	1196	1158	1131	True	False	False	True
PTBXL	20674	18246	1574	1665	1627	1601	True	False	False	True
PTBXL	20674	18246	2053	2145	2107	2080	True	False	False	True
PTBXL	20674	18246	2537	2630	2592	2564	True	False	False	True
PTBXL	20674	18246	3006	3098	3060	3033	True	False	False	True
PTBXL	20674	18246	3472	3564	3526	3500	True	False	False	True
PTBXL	20674	18246	3971	4062	4024	3999	True	False	False	True
PTBXL	20674	18246	4542	4634	4596	4569	True	False	True	False
PTBXL	208	8309	430	499	461	458	True	True	False	False
PTBXL	208	8309	933	1009	964	962	True	False	False	True
PTBXL	208	8309	1438	1520	1469	1466	True	False	False	True
PTBXL	208	8309	1981	2050	2012	2009	True	False	False	True
PTBXL	208	8309	2488	2556	2518	2516	True	False	False	True
PTBXL	208	8309	2951	3020	2982	2979	True	False	False	True
PTBXL	208	8309	3409	3495	3439	3437	True	False	False	True
PTBXL	208	8309	3865	3934	3895	3892	True	False	False	True
PTBXL	208	8309	4333	4412	4364	4361	True	False	False	True
PTBXL	208	8309	4809	4884	4840	4837	True	False	True	False
PTBXL	14729	2619	50	129	90	91	True	True	False	False
PTBXL	14729	2619	390	475	432	433	True	True	False	False
PTBXL	14729	2619	733	822	771	770	True	False	False	True
PTBXL	14729	2619	1073	1151	1109	1110	True	False	False	True
PTBXL	14729	2619	1413	1492	1454	1455	True	False	False	True
PTBXL	14729	2619	1747	1851	1800	1801	True	False	False	True
PTBXL	14729	2619	2099	2184	2144	2144	True	False	False	True
PTBXL	14729	2619	2449	2529	2487	2488	True	False	False	True
PTBXL	14729	2619	2792	2893	2834	2835	True	False	False	True
PTBXL	14729	2619	3144	3225	3181	3183	True	False	False	True
PTBXL	14729	2619	3467	3575	3525	3526	True	False	False	True
PTBXL	14729	2619	3832	3915	3869	3870	True	False	False	True
PTBXL	14729	2619	4165	4259	4217	4218	True	False	False	True
PTBXL	14729	2619	4529	4615	4565	4566	True	False	True	False
PTBXL	14729	2619	4867	4961	4910	4912	True	False	True	False
PTBXL	13786	19734	93	159	126	121	True	True	False	False
PTBXL	13786	19734	515	587	549	543	True	False	False	True
PTBXL	13786	19734	921	988	956	949	True	False	False	True
PTBXL	13786	19734	1324	1391	1357	1352	True	False	False	True
PTBXL	13786	19734	1730	1801	1763	1758	True	False	False	True
PTBXL	13786	19734	2136	2203	2169	2164	True	False	False	True
PTBXL	13786	19734	2550	2618	2584	2578	True	False	False	True
PTBXL	13786	19734	2958	3024	2991	2986	True	False	False	True
PTBXL	13786	19734	3365	3454	3399	3393	True	False	False	True
PTBXL	13786	19734	3774	3841	3808	3802	True	False	False	True
PTBXL	13786	19734	4186	4252	4220	4214	True	False	False	True
PTBXL	13786	19734	4601	4668	4635	4629	True	False	True	False
PTBXL	3487	1036	130	202	161	158	True	True	False	False
PTBXL	3487	1036	405	476	435	433	True	True	False	False
PTBXL	3487	1036	676	750	707	704	True	False	False	True
PTBXL	3487	1036	949	1021	980	977	True	False	False	True
PTBXL	3487	1036	1223	1288	1254	1251	True	False	False	True
PTBXL	3487	1036	1497	1570	1529	1526	True	False	False	True
PTBXL	3487	1036	1771	1835	1802	1799	True	False	False	True
PTBXL	3487	1036	2044	2107	2075	2072	True	False	False	True
PTBXL	3487	1036	2318	2390	2349	2346	True	False	False	True
PTBXL	3487	1036	2594	2661	2626	2622	True	False	False	True
PTBXL	3487	1036	2875	2940	2906	2903	True	False	False	True
PTBXL	3487	1036	3157	3220	3188	3185	True	False	False	True
PTBXL	3487	1036	3436	3508	3467	3465	True	False	False	True
PTBXL	3487	1036	3716	3781	3747	3744	True	False	False	True
PTBXL	3487	1036	3998	4064	4029	4026	True	False	False	True
PTBXL	3487	1036	4279	4345	4311	4308	True	False	False	True
PTBXL	3487	1036	4557	4627	4589	4586	True	False	True	False
PTBXL	3487	1036	4831	4896	4862	4859	True	False	True	False
PTBXL	7876	8152	40	119	81	78	True	True	False	False
PTBXL	7876	8152	310	401	363	360	True	True	False	False
PTBXL	7876	8152	590	688	650	647	True	False	False	True
PTBXL	7876	8152	884	972	934	932	True	False	False	True
PTBXL	7876	8152	1165	1253	1215	1213	True	False	False	True
PTBXL	7876	8152	1445	1533	1495	1493	True	False	False	True
PTBXL	7876	8152	1729	1817	1779	1776	True	False	False	True
PTBXL	7876	8152	1949	2025	1988	1991	True	False	False	True
PTBXL	7876	8152	2301	2389	2351	2348	True	False	False	True
PTBXL	7876	8152	2589	2678	2640	2637	True	False	False	True
PTBXL	7876	8152	2876	2965	2927	2924	True	False	False	True
PTBXL	7876	8152	3162	3251	3213	3210	True	False	False	True
PTBXL	7876	8152	3463	3542	3504	3501	True	False	False	True
PTBXL	7876	8152	3740	3829	3791	3789	True	False	False	True
PTBXL	7876	8152	4020	4110	4072	4070	True	False	False	True
PTBXL	7876	8152	4304	4392	4354	4351	True	False	False	True
PTBXL	7876	8152	4582	4674	4636	4633	True	False	True	False
PTBXL	7876	8152	4873	4964	4929	4927	True	False	True	False
PTBXL	13494	19272	1	55	14	4	True	True	False	False
PTBXL	13494	19272	436	512	474	466	True	True	False	False
PTBXL	13494	19272	889	971	924	918	True	False	False	True
PTBXL	13494	19272	1349	1423	1386	1379	True	False	False	True
PTBXL	13494	19272	1807	1885	1843	1837	True	False	False	True
PTBXL	13494	19272	2269	2342	2305	2298	True	False	False	True
PTBXL	13494	19272	2730	2806	2765	2758	True	False	False	True
PTBXL	13494	19272	3183	3257	3219	3212	True	False	False	True
PTBXL	13494	19272	3645	3720	3682	3674	True	False	False	True
PTBXL	13494	19272	4103	4180	4139	4133	True	False	False	True
PTBXL	7990	3647	458	519	487	486	True	True	False	False
PTBXL	7990	3647	1004	1076	1033	1032	True	False	False	True
PTBXL	7990	3647	1552	1626	1582	1580	True	False	False	True
PTBXL	7990	3647	2105	2167	2134	2132	True	False	False	True
PTBXL	7990	3647	2652	2723	2681	2680	True	False	False	True
PTBXL	7990	3647	3207	3269	3235	3234	True	False	False	True
PTBXL	7990	3647	3767	3847	3797	3795	True	False	False	True
PTBXL	7990	3647	4322	4386	4352	4350	True	False	False	True
PTBXL	7990	3647	4872	4933	4902	4900	True	False	True	False
PTBXL	7770	19418	288	349	318	316	True	True	False	False
PTBXL	7770	19418	715	775	744	743	True	False	False	True
PTBXL	7770	19418	1108	1169	1138	1137	True	False	False	True
PTBXL	7770	19418	1526	1587	1556	1555	True	False	False	True
PTBXL	7770	19418	1950	2009	1980	1978	True	False	False	True
PTBXL	7770	19418	2377	2436	2407	2405	True	False	False	True
PTBXL	7770	19418	2784	2857	2814	2812	True	False	False	True
PTBXL	7770	19418	3197	3271	3226	3225	True	False	False	True
PTBXL	7770	19418	3618	3679	3648	3646	True	False	False	True
PTBXL	7770	19418	4018	4094	4048	4046	True	False	False	True
PTBXL	7770	19418	4408	4469	4438	4437	True	False	False	True
PTBXL	7770	19418	4829	4888	4858	4857	True	False	True	False
PTBXL	6075	7195	154	212	182	180	True	True	False	False
PTBXL	6075	7195	624	681	652	650	True	False	False	True
PTBXL	6075	7195	1004	1061	1032	1030	True	False	False	True
PTBXL	6075	7195	1557	1615	1585	1583	True	False	False	True
PTBXL	6075	7195	2055	2126	2083	2081	True	False	False	True
PTBXL	6075	7195	2411	2468	2439	2437	True	False	False	True
PTBXL	6075	7195	2962	3041	2990	2988	True	False	False	True
PTBXL	6075	7195	3340	3396	3368	3366	True	False	False	True
PTBXL	6075	7195	3893	3950	3921	3919	True	False	False	True
PTBXL	6075	7195	4295	4352	4323	4321	True	False	False	True
PTBXL	6075	7195	4829	4886	4857	4855	True	False	True	False
PTBXL	8524	3181	152	227	182	189	True	True	False	False
PTBXL	8524	3181	573	651	603	609	True	False	False	True
PTBXL	8524	3181	991	1058	1020	1027	True	False	False	True
PTBXL	8524	3181	1400	1479	1429	1437	True	False	False	True
PTBXL	8524	3181	1814	1900	1844	1850	True	False	False	True
PTBXL	8524	3181	2235	2315	2265	2271	True	False	False	True
PTBXL	8524	3181	2647	2721	2676	2683	True	False	False	True
PTBXL	8524	3181	3072	3161	3102	3108	True	False	False	True
PTBXL	8524	3181	3498	3567	3529	3534	True	False	False	True
PTBXL	8524	3181	3918	4006	3947	3954	True	False	False	True
PTBXL	8524	3181	4345	4419	4375	4381	True	False	False	True
PTBXL	8524	3181	4775	4861	4805	4811	True	False	True	False
PTBXL	2279	4588	115	190	146	152	True	True	False	False
PTBXL	2279	4588	495	563	525	531	True	True	False	False
PTBXL	2279	4588	866	940	896	902	True	False	False	True
PTBXL	2279	4588	1227	1306	1260	1265	True	False	False	True
PTBXL	2279	4588	1586	1670	1618	1624	True	False	False	True
PTBXL	2279	4588	1951	2028	1983	1989	True	False	False	True
PTBXL	2279	4588	2332	2412	2363	2369	True	False	False	True
PTBXL	2279	4588	2722	2809	2752	2759	True	False	False	True
PTBXL	2279	4588	3114	3195	3145	3152	True	False	False	True
PTBXL	2279	4588	3514	3591	3545	3551	True	False	False	True
PTBXL	2279	4588	3923	4002	3953	3960	True	False	False	True
PTBXL	2279	4588	4329	4406	4361	4368	True	False	False	True
PTBXL	2279	4588	4730	4809	4761	4768	True	False	True	False
PTBXL	3275	6135	194	273	226	223	True	True	False	False
PTBXL	3275	6135	629	709	661	657	True	False	False	True
PTBXL	3275	6135	990	1068	1022	1018	True	False	False	True
PTBXL	3275	6135	1374	1444	1406	1402	True	False	False	True
PTBXL	3275	6135	1747	1818	1780	1776	True	False	False	True
PTBXL	3275	6135	2130	2211	2162	2159	True	False	False	True
PTBXL	3275	6135	2521	2602	2553	2550	True	False	False	True
PTBXL	3275	6135	2907	2989	2940	2935	True	False	False	True
PTBXL	3275	6135	3281	3351	3313	3309	True	False	False	True
PTBXL	3275	6135	3660	3740	3692	3689	True	False	False	True
PTBXL	3275	6135	4047	4127	4079	4075	True	False	False	True
PTBXL	3275	6135	4437	4517	4470	4465	True	False	True	False
PTBXL	3275	6135	4815	4894	4847	4843	True	False	True	False
PTBXL	9689	10740	166	224	195	194	True	True	False	False
PTBXL	9689	10740	550	608	579	579	True	False	False	True
PTBXL	9689	10740	926	984	955	954	True	False	False	True
PTBXL	9689	10740	1284	1343	1313	1313	True	False	False	True
PTBXL	9689	10740	1637	1695	1666	1665	True	False	False	True
PTBXL	9689	10740	2019	2077	2048	2048	True	False	False	True
PTBXL	9689	10740	2406	2464	2435	2434	True	False	False	True
PTBXL	9689	10740	2796	2854	2824	2824	True	False	False	True
PTBXL	9689	10740	3178	3238	3207	3207	True	False	False	True
PTBXL	9689	10740	3546	3605	3575	3575	True	False	False	True
PTBXL	9689	10740	3914	3973	3943	3942	True	False	False	True
PTBXL	9689	10740	4286	4343	4314	4314	True	False	False	True
PTBXL	9689	10740	4674	4733	4703	4703	True	False	True	False
PTBXL	21111	15897	409	499	461	442	True	True	False	False
PTBXL	21111	15897	889	979	941	923	True	False	False	True
PTBXL	21111	15897	1590	1680	1642	1623	True	False	False	True
PTBXL	21111	15897	1919	2008	1970	1951	True	False	False	True
PTBXL	21111	15897	2445	2534	2496	2478	True	False	False	True
PTBXL	21111	15897	3169	3258	3220	3202	True	False	False	True
PTBXL	21111	15897	3887	3977	3939	3919	True	False	False	True
PTBXL	21111	15897	4514	4603	4565	4547	True	False	True	False
PTBXL	2379	14184	378	460	407	405	True	True	False	False
PTBXL	2379	14184	795	863	825	822	True	False	False	True
PTBXL	2379	14184	1211	1278	1240	1238	True	False	False	True
PTBXL	2379	14184	1621	1688	1650	1648	True	False	False	True
PTBXL	2379	14184	2041	2108	2070	2067	True	False	False	True
PTBXL	2379	14184	2455	2539	2484	2482	True	False	False	True
PTBXL	2379	14184	2872	2949	2901	2899	True	False	False	True
PTBXL	2379	14184	3283	3350	3312	3310	True	False	False	True
PTBXL	2379	14184	3702	3769	3731	3729	True	False	False	True
PTBXL	2379	14184	4130	4213	4159	4157	True	False	False	True
PTBXL	2379	14184	4554	4622	4584	4581	True	False	True	False
PTBXL	13899	11269	154	232	185	182	True	True	False	False
PTBXL	13899	11269	419	488	450	448	True	True	False	False
PTBXL	13899	11269	684	753	715	713	True	False	False	True
PTBXL	13899	11269	948	1018	980	977	True	False	False	True
PTBXL	13899	11269	1213	1283	1245	1242	True	False	False	True
PTBXL	13899	11269	1478	1557	1510	1507	True	False	False	True
PTBXL	13899	11269	1742	1812	1774	1771	True	False	False	True
PTBXL	13899	11269	2005	2075	2037	2035	True	False	False	True
PTBXL	13899	11269	2199	2269	2237	2237	True	False	False	True
PTBXL	13899	11269	2534	2623	2566	2563	True	False	False	True
PTBXL	13899	11269	2796	2874	2828	2825	True	False	False	True
PTBXL	13899	11269	3057	3135	3089	3086	True	False	False	True
PTBXL	13899	11269	3317	3401	3348	3347	True	False	False	True
PTBXL	13899	11269	3580	3655	3611	3609	True	False	False	True
PTBXL	13899	11269	3843	3912	3874	3871	True	False	False	True
PTBXL	13899	11269	4109	4178	4140	4138	True	False	False	True
PTBXL	13899	11269	4376	4457	4408	4405	True	False	False	True
PTBXL	13899	11269	4647	4716	4678	4675	True	False	True	False
PTBXL	10837	20001	276	351	313	311	True	True	False	False
PTBXL	10837	20001	668	746	708	707	True	False	False	True
PTBXL	10837	20001	1049	1141	1100	1100	True	False	False	True
PTBXL	10837	20001	1477	1554	1516	1514	True	False	False	True
PTBXL	10837	20001	1872	1949	1911	1910	True	False	False	True
PTBXL	10837	20001	2245	2329	2289	2288	True	False	False	True
PTBXL	10837	20001	2631	2718	2677	2677	True	False	False	True
PTBXL	10837	20001	3048	3125	3087	3086	True	False	False	True
PTBXL	10837	20001	3438	3517	3479	3478	True	False	False	True
PTBXL	10837	20001	3821	3905	3862	3862	True	False	False	True
PTBXL	10837	20001	4212	4305	4267	4267	True	False	False	True
PTBXL	10837	20001	4630	4707	4669	4668	True	False	True	False
PTBXL	14145	13671	127	196	162	154	True	True	False	False
PTBXL	14145	13671	677	745	713	705	True	False	False	True
PTBXL	14145	13671	1224	1293	1260	1252	True	False	False	True
PTBXL	14145	13671	1761	1842	1796	1788	True	False	False	True
PTBXL	14145	13671	2307	2403	2342	2334	True	False	False	True
PTBXL	14145	13671	2850	2919	2886	2877	True	False	False	True
PTBXL	14145	13671	3374	3460	3409	3402	True	False	False	True
PTBXL	14145	13671	3907	3998	3943	3935	True	False	False	True
PTBXL	14145	13671	4433	4508	4470	4461	True	False	True	False
PTBXL	1078	857	81	152	114	109	True	True	False	False
PTBXL	1078	857	431	502	464	459	True	True	False	False
PTBXL	1078	857	783	855	817	812	True	False	False	True
PTBXL	1078	857	1139	1208	1172	1167	True	False	False	True
PTBXL	1078	857	1496	1566	1528	1523	True	False	False	True
PTBXL	1078	857	1853	1924	1886	1881	True	False	False	True
PTBXL	1078	857	2214	2295	2247	2242	True	False	False	True
PTBXL	1078	857	2576	2647	2609	2604	True	False	False	True
PTBXL	1078	857	2938	3021	2971	2966	True	False	False	True
PTBXL	1078	857	3301	3385	3335	3330	True	False	False	True
PTBXL	1078	857	3664	3735	3697	3692	True	False	False	True
PTBXL	1078	857	4023	4093	4055	4050	True	False	False	True
PTBXL	1078	857	4382	4453	4415	4410	True	False	False	True
PTBXL	1078	857	4743	4815	4777	4771	True	False	True	False
PTBXL	12340	5873	74	143	105	103	True	True	False	False
PTBXL	12340	5873	571	655	601	600	True	False	False	True
PTBXL	12340	5873	1062	1130	1092	1090	True	False	False	True
PTBXL	12340	5873	1545	1613	1575	1573	True	False	False	True
PTBXL	12340	5873	2024	2094	2054	2052	True	False	False	True
PTBXL	12340	5873	2500	2568	2530	2528	True	False	False	True
PTBXL	12340	5873	2978	3064	3009	3007	True	False	False	True
PTBXL	12340	5873	3460	3529	3491	3489	True	False	False	True
PTBXL	12340	5873	3943	4012	3974	3972	True	False	False	True
PTBXL	12340	5873	4424	4494	4456	4454	True	False	False	True
PTBXL	12340	5873	4911	4967	4942	4940	True	False	True	False
PTBXL	9178	18409	34	101	63	61	True	True	False	False
PTBXL	9178	18409	448	516	478	477	True	True	False	False
PTBXL	9178	18409	859	932	889	888	True	False	False	True
PTBXL	9178	18409	1274	1342	1304	1303	True	False	False	True
PTBXL	9178	18409	1688	1755	1717	1716	True	False	False	True
PTBXL	9178	18409	2092	2160	2122	2120	True	False	False	True
PTBXL	9178	18409	2490	2557	2519	2518	True	False	False	True
PTBXL	9178	18409	2892	2959	2921	2920	True	False	False	True
PTBXL	9178	18409	3300	3367	3329	3328	True	False	False	True
PTBXL	9178	18409	3710	3778	3740	3738	True	False	False	True
PTBXL	9178	18409	4125	4192	4154	4153	True	False	False	True
PTBXL	9178	18409	4535	4603	4565	4563	True	False	True	False
PTBXL	15548	18897	380	453	410	408	True	True	False	False
PTBXL	15548	18897	888	967	919	917	True	False	False	True
PTBXL	15548	18897	1420	1512	1452	1449	True	False	False	True
PTBXL	15548	18897	1966	2050	1997	1995	True	False	False	True
PTBXL	15548	18897	2498	2576	2529	2526	True	False	False	True
PTBXL	15548	18897	3009	3098	3040	3038	True	False	False	True
PTBXL	15548	18897	3535	3625	3567	3564	True	False	False	True
PTBXL	15548	18897	4056	4140	4086	4084	True	False	False	True
PTBXL	15548	18897	4556	4647	4587	4584	True	False	True	False
PTBXL	1056	7772	276	380	325	342	True	True	False	False
PTBXL	1056	7772	697	800	747	762	True	False	False	True
PTBXL	1056	7772	1126	1225	1176	1187	True	False	False	True
PTBXL	1056	7772	1553	1653	1600	1615	True	False	False	True
PTBXL	1056	7772	1980	2082	2028	2044	True	False	False	True
PTBXL	1056	7772	2409	2510	2459	2472	True	False	False	True
PTBXL	1056	7772	2844	2945	2894	2907	True	False	False	True
PTBXL	1056	7772	3280	3379	3328	3341	True	False	False	True
PTBXL	1056	7772	3712	3829	3760	3776	True	False	False	True
PTBXL	1056	7772	4149	4252	4199	4214	True	False	False	True
PTBXL	1056	7772	4589	4706	4639	4652	True	False	True	False
PTBXL	11238	10861	359	426	388	387	True	True	False	False
PTBXL	11238	10861	833	901	863	861	True	False	False	True
PTBXL	11238	10861	1307	1374	1336	1334	True	False	False	True
PTBXL	11238	10861	1787	1855	1817	1815	True	False	False	True
PTBXL	11238	10861	2296	2364	2326	2324	True	False	False	True
PTBXL	11238	10861	2806	2873	2835	2833	True	False	False	True
PTBXL	11238	10861	3288	3374	3318	3316	True	False	False	True
PTBXL	11238	10861	3763	3831	3793	3791	True	False	False	True
PTBXL	11238	10861	4232	4300	4262	4260	True	False	False	True
PTBXL	11238	10861	4706	4774	4736	4734	True	False	True	False
PTBXL	16182	13652	67	136	99	97	True	True	False	False
PTBXL	16182	13652	387	459	420	417	True	True	False	False
PTBXL	16182	13652	707	777	740	737	True	False	False	True
PTBXL	16182	13652	1029	1099	1061	1059	True	False	False	True
PTBXL	16182	13652	1353	1423	1385	1383	True	False	False	True
PTBXL	16182	13652	1679	1750	1711	1709	True	False	False	True
PTBXL	16182	13652	2003	2072	2035	2033	True	False	False	True
PTBXL	16182	13652	2327	2398	2360	2357	True	False	False	True
PTBXL	16182	13652	2650	2720	2683	2681	True	False	False	True
PTBXL	16182	13652	2973	3043	3006	3003	True	False	False	True
PTBXL	16182	13652	3299	3368	3331	3329	True	False	False	True
PTBXL	16182	13652	3624	3693	3655	3653	True	False	False	True
PTBXL	16182	13652	3944	4013	3977	3974	True	False	False	True
PTBXL	16182	13652	4267	4336	4299	4297	True	False	False	True
PTBXL	16182	13652	4589	4660	4622	4619	True	False	True	False
PTBXL	16182	13652	4891	4976	4929	4944	True	False	True	False
PTBXL	20241	19636	318	393	351	348	True	True	False	False
PTBXL	20241	19636	768	844	801	798	True	False	False	True
PTBXL	20241	19636	1253	1328	1286	1283	True	False	False	True
PTBXL	20241	19636	1729	1803	1761	1759	True	False	False	True
PTBXL	20241	19636	2196	2271	2229	2226	True	False	False	True
PTBXL	20241	19636	2646	2722	2678	2676	True	False	False	True
PTBXL	20241	19636	3115	3190	3147	3145	True	False	False	True
PTBXL	20241	19636	3584	3660	3617	3614	True	False	False	True
PTBXL	20241	19636	4052	4128	4085	4082	True	False	False	True
PTBXL	20241	19636	4498	4573	4531	4528	True	False	True	False
PTBXL	9613	16474	131	210	163	162	True	True	False	False
PTBXL	9613	16474	528	593	560	559	True	False	False	True
PTBXL	9613	16474	928	995	962	960	True	False	False	True
PTBXL	9613	16474	1324	1389	1356	1355	True	False	False	True
PTBXL	9613	16474	1711	1791	1743	1742	True	False	False	True
PTBXL	9613	16474	2104	2182	2137	2135	True	False	False	True
PTBXL	9613	16474	2504	2571	2539	2537	True	False	False	True
PTBXL	9613	16474	2902	2968	2935	2933	True	False	False	True
PTBXL	9613	16474	3291	3376	3323	3322	True	False	False	True
PTBXL	9613	16474	3687	3773	3719	3718	True	False	False	True
PTBXL	9613	16474	4088	4169	4122	4120	True	False	False	True
PTBXL	9613	16474	4485	4551	4518	4516	True	False	True	False
PTBXL	9613	16474	4879	4961	4911	4910	True	False	True	False
PTBXL	12262	13944	129	199	159	163	True	True	False	False
PTBXL	12262	13944	457	538	487	491	True	True	False	False
PTBXL	12262	13944	781	867	811	815	True	False	False	True
PTBXL	12262	13944	1107	1193	1137	1140	True	False	False	True
PTBXL	12262	13944	1432	1515	1462	1466	True	False	False	True
PTBXL	12262	13944	1757	1828	1787	1792	True	False	False	True
PTBXL	12262	13944	2082	2155	2111	2116	True	False	False	True
PTBXL	12262	13944	2384	2491	2434	2422	True	False	False	True
PTBXL	12262	13944	2729	2802	2759	2764	True	False	False	True
PTBXL	12262	13944	3055	3128	3085	3089	True	False	False	True
PTBXL	12262	13944	3379	3465	3409	3413	True	False	False	True
PTBXL	12262	13944	3705	3781	3735	3739	True	False	False	True
PTBXL	12262	13944	4030	4100	4060	4064	True	False	False	True
PTBXL	12262	13944	4357	4428	4387	4390	True	False	False	True
PTBXL	12262	13944	4681	4759	4711	4715	True	False	True	False
PTBXL	16605	2751	1	67	17	11	True	True	False	False
PTBXL	16605	2751	413	489	451	441	True	True	False	False
PTBXL	16605	2751	831	911	876	869	True	False	False	True
PTBXL	16605	2751	1238	1349	1293	1300	True	False	False	True
PTBXL	16605	2751	1684	1800	1722	1730	True	False	False	True
PTBXL	16605	2751	2134	2210	2172	2162	True	False	False	True
PTBXL	16605	2751	2553	2633	2600	2591	True	False	False	True
PTBXL	16605	2751	2971	3057	3019	3018	True	False	False	True
PTBXL	16605	2751	3426	3502	3461	3453	True	False	False	True
PTBXL	16605	2751	3826	3924	3879	3883	True	False	False	True
PTBXL	16605	2751	4271	4364	4309	4315	True	False	False	True
PTBXL	13167	21794	1	60	12	24	True	True	False	False
PTBXL	13167	21794	485	569	531	527	True	True	False	False
PTBXL	13167	21794	1005	1106	1044	1039	True	False	False	True
PTBXL	13167	21794	1487	1577	1532	1527	True	False	False	True
PTBXL	13167	21794	1997	2076	2034	2029	True	False	False	True
PTBXL	13167	21794	2498	2594	2544	2539	True	False	False	True
PTBXL	13167	21794	3012	3091	3050	3045	True	False	False	True
PTBXL	13167	21794	3513	3602	3556	3552	True	False	False	True
PTBXL	13167	21794	4023	4123	4071	4066	True	False	False	True
PTBXL	3699	17339	1	49	17	2	True	True	False	False
PTBXL	3699	17339	341	409	371	368	True	True	False	False
PTBXL	3699	17339	703	790	734	730	True	False	False	True
PTBXL	3699	17339	1100	1168	1130	1127	True	False	False	True
PTBXL	3699	17339	1499	1567	1529	1525	True	False	False	True
PTBXL	3699	17339	1858	1926	1888	1884	True	False	False	True
PTBXL	3699	17339	2212	2288	2243	2239	True	False	False	True
PTBXL	3699	17339	2566	2644	2595	2592	True	False	False	True
PTBXL	3699	17339	2914	2982	2944	2941	True	False	False	True
PTBXL	3699	17339	3257	3333	3288	3284	True	False	False	True
PTBXL	3699	17339	3603	3677	3633	3630	True	False	False	True
PTBXL	3699	17339	3945	4013	3975	3972	True	False	False	True
PTBXL	3699	17339	4281	4359	4311	4308	True	False	False	True
PTBXL	11530	20601	1	66	28	23	True	True	False	False
PTBXL	11530	20601	585	665	618	613	True	False	False	True
PTBXL	11530	20601	1133	1204	1166	1160	True	False	False	True
PTBXL	11530	20601	1654	1725	1687	1681	True	False	False	True
PTBXL	11530	20601	2130	2202	2164	2158	True	False	False	True
PTBXL	11530	20601	2562	2633	2595	2589	True	False	False	True
PTBXL	11530	20601	3210	3281	3243	3238	True	False	False	True
PTBXL	11530	20601	3810	3881	3843	3838	True	False	False	True
PTBXL	15500	10486	428	490	459	458	True	True	False	False
PTBXL	15500	10486	884	960	914	914	True	False	False	True
PTBXL	15500	10486	1351	1414	1382	1381	True	False	False	True
PTBXL	15500	10486	1825	1900	1856	1855	True	False	False	True
PTBXL	15500	10486	2287	2351	2319	2318	True	False	False	True
PTBXL	15500	10486	2757	2834	2788	2787	True	False	False	True
PTBXL	15500	10486	3241	3303	3272	3272	True	False	False	True
PTBXL	15500	10486	3748	3825	3779	3778	True	False	False	True
PTBXL	15500	10486	4237	4322	4268	4268	True	False	False	True
PTBXL	15500	10486	4724	4793	4755	4754	True	False	True	False
PTBXL	9353	18595	289	357	318	317	True	True	False	False
PTBXL	9353	18595	750	819	779	778	True	False	False	True
PTBXL	9353	18595	1139	1208	1168	1166	True	False	False	True
PTBXL	9353	18595	1654	1724	1683	1682	True	False	False	True
PTBXL	9353	18595	2128	2198	2157	2156	True	False	False	True
PTBXL	9353	18595	2501	2573	2530	2529	True	False	False	True
PTBXL	9353	18595	2933	3010	2962	2961	True	False	False	True
PTBXL	9353	18595	3463	3533	3492	3491	True	False	False	True
PTBXL	9353	18595	4003	4081	4032	4031	True	False	False	True
PTBXL	9353	18595	4511	4580	4539	4539	True	False	True	False
PTBXL	5835	7502	72	150	112	99	True	True	False	False
PTBXL	5835	7502	536	614	576	563	True	False	False	True
PTBXL	5835	7502	993	1072	1034	1021	True	False	False	True
PTBXL	5835	7502	1448	1527	1489	1476	True	False	False	True
PTBXL	5835	7502	1890	1975	1931	1918	True	False	False	True
PTBXL	5835	7502	2318	2406	2358	2345	True	False	False	True
PTBXL	5835	7502	2765	2843	2805	2793	True	False	False	True
PTBXL	5835	7502	3207	3286	3248	3235	True	False	False	True
PTBXL	5835	7502	3668	3754	3708	3695	True	False	False	True
PTBXL	5835	7502	4104	4183	4145	4131	True	False	False	True
PTBXL	5835	7502	4521	4612	4561	4549	True	False	True	False
PTBXL	3925	20227	84	157	113	113	True	True	False	False
PTBXL	3925	20227	379	453	408	408	True	True	False	False
PTBXL	3925	20227	678	750	706	706	True	False	False	True
PTBXL	3925	20227	985	1057	1014	1014	True	False	False	True
PTBXL	3925	20227	1301	1373	1329	1329	True	False	False	True
PTBXL	3925	20227	1617	1673	1645	1645	True	False	False	True
PTBXL	3925	20227	1925	1998	1954	1954	True	False	False	True
PTBXL	3925	20227	2232	2305	2261	2261	True	False	False	True
PTBXL	3925	20227	2541	2615	2570	2570	True	False	False	True
PTBXL	3925	20227	2859	2931	2887	2887	True	False	False	True
PTBXL	3925	20227	3184	3257	3213	3212	True	False	False	True
PTBXL	3925	20227	3505	3577	3533	3533	True	False	False	True
PTBXL	3925	20227	3820	3892	3849	3849	True	False	False	True
PTBXL	3925	20227	4129	4185	4158	4158	True	False	False	True
PTBXL	3925	20227	4432	4488	4460	4460	True	False	False	True
PTBXL	3925	20227	4733	4806	4762	4761	True	False	True	False
PTBXL	2587	19654	11	125	64	98	True	True	False	False
PTBXL	2587	19654	437	553	489	523	True	True	False	False
PTBXL	2587	19654	864	955	917	929	True	False	False	True
PTBXL	2587	19654	1290	1394	1344	1356	True	False	False	True
PTBXL	2587	19654	1718	1836	1770	1802	True	False	False	True
PTBXL	2587	19654	2147	2260	2195	2229	True	False	False	True
PTBXL	2587	19654	2569	2690	2621	2652	True	False	False	True
PTBXL	2587	19654	2996	3099	3047	3061	True	False	False	True
PTBXL	2587	19654	3421	3543	3474	3505	True	False	False	True
PTBXL	2587	19654	3847	3971	3899	3933	True	False	False	True
PTBXL	2587	19654	4262	4362	4324	4287	True	False	False	True
PTBXL	2587	19654	4700	4802	4753	4764	True	False	True	False
PTBXL	8415	11737	5	81	43	33	True	True	False	False
PTBXL	8415	11737	512	588	550	540	True	False	False	True
PTBXL	8415	11737	1022	1099	1061	1051	True	False	False	True
PTBXL	8415	11737	1530	1605	1567	1558	True	False	False	True
PTBXL	8415	11737	2043	2133	2081	2072	True	False	False	True
PTBXL	8415	11737	2560	2656	2599	2589	True	False	False	True
PTBXL	8415	11737	3077	3152	3114	3104	True	False	False	True
PTBXL	8415	11737	3592	3668	3630	3621	True	False	False	True
PTBXL	8415	11737	4110	4185	4147	4138	True	False	False	True
PTBXL	8415	11737	4635	4711	4673	4664	True	False	True	False
PTBXL	5946	20739	155	220	185	184	True	True	False	False
PTBXL	5946	20739	567	632	597	596	True	False	False	True
PTBXL	5946	20739	986	1050	1016	1015	True	False	False	True
PTBXL	5946	20739	1403	1468	1434	1432	True	False	False	True
PTBXL	5946	20739	1811	1875	1841	1840	True	False	False	True
PTBXL	5946	20739	2231	2294	2261	2260	True	False	False	True
PTBXL	5946	20739	2649	2713	2679	2678	True	False	False	True
PTBXL	5946	20739	3057	3120	3086	3085	True	False	False	True
PTBXL	5946	20739	3472	3536	3503	3501	True	False	False	True
PTBXL	5946	20739	3890	3954	3920	3919	True	False	False	True
PTBXL	5946	20739	4307	4371	4337	4336	True	False	False	True
PTBXL	5946	20739	4716	4781	4746	4745	True	False	True	False
PTBXL	12451	6988	283	376	314	313	True	True	False	False
PTBXL	12451	6988	775	855	806	804	True	False	False	True
PTBXL	12451	6988	1246	1335	1277	1276	True	False	False	True
PTBXL	12451	6988	1705	1773	1735	1734	True	False	False	True
PTBXL	12451	6988	2172	2253	2203	2202	True	False	False	True
PTBXL	12451	6988	2652	2729	2683	2682	True	False	False	True
PTBXL	12451	6988	3132	3213	3162	3161	True	False	False	True
PTBXL	12451	6988	3606	3692	3637	3635	True	False	False	True
PTBXL	12451	6988	4089	4171	4120	4119	True	False	False	True
PTBXL	12451	6988	4582	4662	4613	4611	True	False	True	False
