## Supplementary tables and figure source data for "Calibration and processing sensitivity of time-embedded three-dimensional electrocardiographic descriptors: a two-dataset benchmark": Figure3_data.csv (part 1 of 3)

method	cutoff	order	matched	frequency_Hz	normalized_response
FD	150	1	False	0.1	0.99999973681057
FD	150	1	False	0.2	0.9999989472425296
FD	150	1	False	0.3	0.9999976312966268
FD	150	1	False	0.4	0.9999957889741082
FD	150	1	False	0.5	0.9999934202767212
FD	150	1	False	0.6	0.999990525206707
FD	150	1	False	0.7000000000000001	0.9999871037668104
FD	150	1	False	0.8	0.9999831559602722
FD	150	1	False	0.9	0.9999786817908348
FD	150	1	False	1.0	0.9999736812627366
FD	150	1	False	1.1	0.9999681543807136
FD	150	1	False	1.2000000000000002	0.9999621011500044
FD	150	1	False	1.3000000000000005	0.999955521576344
FD	150	1	False	1.4	0.999948415665966
FD	150	1	False	1.5000000000000002	0.9999407834256028
FD	150	1	False	1.6	0.9999326248624866
FD	150	1	False	1.7000000000000002	0.9999239399843476
FD	150	1	False	1.8000000000000005	0.9999147287994132
FD	150	1	False	1.9	0.9999049913164124
FD	150	1	False	2.0	0.9998947275445684
FD	150	1	False	2.1	0.9998839374936096
FD	150	1	False	2.2	0.999872621173756
FD	150	1	False	2.3000000000000003	0.9998607785957324
FD	150	1	False	2.4000000000000004	0.9998484097707572
FD	150	1	False	2.5000000000000004	0.9998355147105484
FD	150	1	False	2.6	0.9998220934273264
FD	150	1	False	2.7	0.9998081459338056
FD	150	1	False	2.8000000000000003	0.9997936722432018
FD	150	1	False	2.9000000000000004	0.9997786723692274
FD	150	1	False	3.0000000000000004	0.9997631463260944
FD	150	1	False	3.1	0.999747094128513
FD	150	1	False	3.2	0.9997305157916924
FD	150	1	False	3.3000000000000003	0.9997134113313384
FD	150	1	False	3.4000000000000004	0.9996957807636576
FD	150	1	False	3.5000000000000004	0.9996776241053552
FD	150	1	False	3.6	0.9996589413736312
FD	150	1	False	3.7	0.9996397325861884
FD	150	1	False	3.8	0.9996199977612245
FD	150	1	False	3.9	0.9995997369174388
FD	150	1	False	4.0	0.9995789500740262
FD	150	1	False	4.1	0.99955763725068
FD	150	1	False	4.2	0.999535798467594
FD	150	1	False	4.3	0.9995134337454596
FD	150	1	False	4.3999999999999995	0.9994905431054644
FD	150	1	False	4.5	0.9994671265692958
FD	150	1	False	4.6	0.9994431841591378
FD	150	1	False	4.7	0.9994187158976756
FD	150	1	False	4.8	0.9993937218080904
FD	150	1	False	4.9	0.9993682019140622
FD	150	1	False	5.0	0.9993421562397684
FD	150	1	False	5.1	0.9993155848098836
FD	150	1	False	5.2	0.9992884876495842
FD	150	1	False	5.3	0.9992608647845402
FD	150	1	False	5.4	0.9992327162409202
FD	150	1	False	5.5	0.9992040420453948
FD	150	1	False	5.6	0.9991748422251284
FD	150	1	False	5.7	0.9991451168077834
FD	150	1	False	5.8	0.9991148658215224
FD	150	1	False	5.9	0.9990840892950028
FD	150	1	False	6.0	0.9990527872573826
FD	150	1	False	6.1	0.9990209597383156
FD	150	1	False	6.2	0.9989886067679554
FD	150	1	False	6.3	0.9989557283769508
FD	150	1	False	6.4	0.9989223245964484
FD	150	1	False	6.5	0.9988883954580932
FD	150	1	False	6.6	0.9988539409940304
FD	150	1	False	6.7	0.9988189612368964
FD	150	1	False	6.8	0.9987834562198314
FD	150	1	False	6.9	0.9987474259764686
FD	150	1	False	7.0	0.9987108705409408
FD	150	1	False	7.1	0.9986737899478773
FD	150	1	False	7.2	0.9986361842324052
FD	150	1	False	7.3	0.9985980534301492
FD	150	1	False	7.4	0.9985593975772296
FD	150	1	False	7.5	0.9985202167102648
FD	150	1	False	7.6	0.99848051086637
FD	150	1	False	7.7	0.998440280083158
FD	150	1	False	7.8	0.9983995243987394
FD	150	1	False	7.9	0.99835824385172
FD	150	1	False	8.0	0.9983164384812034
FD	150	1	False	8.1	0.9982741083267896
FD	150	1	False	8.2	0.998231253428576
FD	150	1	False	8.3	0.9981878738271548
FD	150	1	False	8.4	0.9981439695636176
FD	150	1	False	8.5	0.9980995406795538
FD	150	1	False	8.6	0.9980545872170432
FD	150	1	False	8.7	0.9980091092186693
FD	150	1	False	8.8	0.9979631067275068
FD	150	1	False	8.9	0.9979165797871304
FD	150	1	False	9.0	0.997869528441609
FD	150	1	False	9.1	0.997821952735508
FD	150	1	False	9.2	0.99777385271389
FD	150	1	False	9.3	0.9977252284223128
FD	150	1	False	9.4	0.9976760799068316
FD	150	1	False	9.5	0.997626407213996
FD	150	1	False	9.6	0.9975762103908532
FD	150	1	False	9.7	0.9975254894849456
FD	150	1	False	9.8	0.9974742445443116
FD	150	1	False	9.9	0.9974224756174848
FD	150	1	False	10.0	0.997370182753495
FD	150	1	False	10.1	0.9973173660018676
FD	150	1	False	10.2	0.9972640254126244
FD	150	1	False	10.3	0.9972101610362816
FD	150	1	False	10.4	0.9971557729238504
FD	150	1	False	10.5	0.9971008611268412
FD	150	1	False	10.6	0.9970454256972532
FD	150	1	False	10.7	0.9969894666875864
FD	150	1	False	10.8	0.9969329841508324
FD	150	1	False	10.9	0.9968759781404816
FD	150	1	False	11.0	0.9968184487105158
FD	150	1	False	11.1	0.9967603959154148
FD	150	1	False	11.2	0.9967018198101506
FD	150	1	False	11.3	0.99664272045019
FD	150	1	False	11.4	0.9965830978914976
FD	150	1	False	11.5	0.996522952190528
FD	150	1	False	11.6	0.9964622834042368
FD	150	1	False	11.7	0.996401091590068
FD	150	1	False	11.8	0.9963393768059609
FD	150	1	False	11.9	0.9962771391103514
FD	150	1	False	12.0	0.9962143785621695
FD	150	1	False	12.1	0.9961510952208368
FD	150	1	False	12.2	0.9960872891462712
FD	150	1	False	12.3	0.996022960398882
FD	150	1	False	12.4	0.9959581090395772
FD	150	1	False	12.5	0.9958927351297536
FD	150	1	False	12.6	0.9958268387313032
FD	150	1	False	12.7	0.9957604199066128
FD	150	1	False	12.8	0.99569347871856
FD	150	1	False	12.9	0.995626015230518
FD	150	1	False	13.0	0.9955580295063526
FD	150	1	False	13.1	0.9954895216104236
FD	150	1	False	13.2	0.9954204916075832
FD	150	1	False	13.3	0.9953509395631748
FD	150	1	False	13.4	0.995280865543037
FD	150	1	False	13.5	0.9952102696135
FD	150	1	False	13.6	0.9951391518413883
FD	150	1	False	13.7	0.9950675122940156
FD	150	1	False	13.8	0.9949953510391916
FD	150	1	False	13.9	0.9949226681452146
FD	150	1	False	14.0	0.9948494636808796
FD	150	1	False	14.1	0.9947757377154696
FD	150	1	False	14.2	0.994701490318763
FD	150	1	False	14.3	0.9946267215610262
FD	150	1	False	14.4	0.9945514315130192
FD	150	1	False	14.5	0.9944756202459956
FD	150	1	False	14.6	0.9943992878316976
FD	150	1	False	14.7	0.9943224343423596
FD	150	1	False	14.8	0.9942450598507084
FD	150	1	False	14.9	0.9941671644299604
FD	150	1	False	15.0	0.9940887481538228
FD	150	1	False	15.1	0.9940098110964952
FD	150	1	False	15.2	0.9939303533326664
FD	150	1	False	15.3	0.9938503749375184
FD	150	1	False	15.4	0.9937698759867204
FD	150	1	False	15.5	0.9936888565564324
FD	150	1	False	15.6	0.9936073167233068
FD	150	1	False	15.7	0.9935252565644852
FD	150	1	False	15.8	0.9934426761575972
FD	150	1	False	15.9	0.993359575580766
FD	150	1	False	16.0	0.9932759549125978
FD	150	1	False	16.1	0.9931918142321978
FD	150	1	False	16.200000000000003	0.9931071536191524
FD	150	1	False	16.3	0.9930219731535408
FD	150	1	False	16.400000000000002	0.9929362729159292
FD	150	1	False	16.500000000000004	0.9928500529873768
FD	150	1	False	16.6	0.9927633134494264
FD	150	1	False	16.700000000000003	0.9926760543841132
FD	150	1	False	16.8	0.9925882758739591
FD	150	1	False	16.900000000000002	0.9924999780019744
FD	150	1	False	17.000000000000004	0.9924111608516584
FD	150	1	False	17.1	0.9923218245069964
FD	150	1	False	17.200000000000003	0.992231969052464
FD	150	1	False	17.3	0.9921415945730236
FD	150	1	False	17.400000000000002	0.9920507011541234
FD	150	1	False	17.500000000000004	0.9919592888817012
FD	150	1	False	17.6	0.9918673578421796
FD	150	1	False	17.700000000000003	0.9917749081224728
FD	150	1	False	17.8	0.9916819398099752
FD	150	1	False	17.900000000000002	0.9915884529925708
FD	150	1	False	18.000000000000004	0.991494447758633
FD	150	1	False	18.1	0.991399924197016
FD	150	1	False	18.200000000000003	0.9913048823970648
FD	150	1	False	18.3	0.991209322448608
FD	150	1	False	18.4	0.9911132444419588
FD	150	1	False	18.500000000000004	0.991016648467918
FD	150	1	False	18.6	0.9909195346177724
FD	150	1	False	18.700000000000003	0.9908219029832904
FD	150	1	False	18.8	0.9907237536567276
FD	150	1	False	18.9	0.9906250867308254
FD	150	1	False	19.000000000000004	0.9905259022988075
FD	150	1	False	19.1	0.990426200454383
FD	150	1	False	19.200000000000003	0.9903259812917454
FD	150	1	False	19.300000000000004	0.9902252449055716
FD	150	1	False	19.4	0.990123991391022
FD	150	1	False	19.500000000000004	0.99002222084374
FD	150	1	False	19.6	0.9899199333598548
FD	150	1	False	19.700000000000003	0.9898171290359769
FD	150	1	False	19.800000000000004	0.9897138079691988
FD	150	1	False	19.9	0.9896099702570966
FD	150	1	False	20.000000000000004	0.989505615997728
FD	150	1	False	20.1	0.9894007452896364
FD	150	1	False	20.200000000000003	0.9892953582318404
FD	150	1	False	20.300000000000004	0.9891894549238482
FD	150	1	False	20.4	0.9890830354656434
FD	150	1	False	20.500000000000004	0.9889760999576918
FD	150	1	False	20.6	0.9888686485009448
FD	150	1	False	20.700000000000003	0.9887606811968296
FD	150	1	False	20.800000000000004	0.9886521981472556
FD	150	1	False	20.9	0.988543199454613
FD	150	1	False	21.000000000000004	0.9884336852217714
FD	150	1	False	21.1	0.9883236555520796
FD	150	1	False	21.200000000000003	0.9882131105493668
FD	150	1	False	21.300000000000004	0.9881020503179422
FD	150	1	False	21.4	0.9879904749625934
FD	150	1	False	21.500000000000004	0.987878384588585
FD	150	1	False	21.6	0.9877657793016634
FD	150	1	False	21.700000000000003	0.9876526592080508
FD	150	1	False	21.800000000000004	0.987539024414448
FD	150	1	False	21.9	0.9874248750280348
FD	150	1	False	22.000000000000004	0.9873102111564648
FD	150	1	False	22.1	0.9871950329078732
FD	150	1	False	22.200000000000003	0.9870793403908694
FD	150	1	False	22.300000000000004	0.9869631337145404
FD	150	1	False	22.4	0.9868464129884488
FD	150	1	False	22.500000000000004	0.9867291783226336
FD	150	1	False	22.6	0.9866114298276092
FD	150	1	False	22.700000000000003	0.986493167614366
FD	150	1	False	22.800000000000004	0.9863743917943696
FD	150	1	False	22.9	0.9862551024795574
FD	150	1	False	23.000000000000004	0.9861352997823476
FD	150	1	False	23.1	0.986014983815626
FD	150	1	False	23.200000000000003	0.9858941546927574
FD	150	1	False	23.300000000000004	0.9857728125275756
FD	150	1	False	23.4	0.9856509574343916
FD	150	1	False	23.500000000000004	0.9855285895279868
FD	150	1	False	23.6	0.985405708923618
FD	150	1	False	23.700000000000003	0.9852823157370094
FD	150	1	False	23.800000000000004	0.9851584100843628
FD	150	1	False	23.9	0.9850339920823478
FD	150	1	False	24.000000000000004	0.984909061848106
FD	150	1	False	24.1	0.9847836194992508
FD	150	1	False	24.200000000000003	0.984657665153866
FD	150	1	False	24.300000000000004	0.9845311989305044
FD	150	1	False	24.4	0.9844042209481908
FD	150	1	False	24.500000000000004	0.984276731326418
FD	150	1	False	24.6	0.984148730185147
FD	150	1	False	24.700000000000003	0.9840202176448116
FD	150	1	False	24.800000000000004	0.9838911938263084
FD	150	1	False	24.9	0.983761658851008
FD	150	1	False	25.000000000000004	0.9836316128407412
FD	150	1	False	25.1	0.9835010559178146
FD	150	1	False	25.200000000000003	0.9833699882049972
FD	150	1	False	25.300000000000004	0.9832384098255236
FD	150	1	False	25.4	0.9831063209030956
FD	150	1	False	25.500000000000004	0.9829737215618826
FD	150	1	False	25.6	0.9828406119265176
FD	150	1	False	25.700000000000003	0.9827069921220972
FD	150	1	False	25.800000000000004	0.9825728622741868
FD	150	1	False	25.9	0.9824382225088106
FD	150	1	False	26.000000000000004	0.9823030729524596
FD	150	1	False	26.1	0.9821674137320892
FD	150	1	False	26.200000000000003	0.9820312449751154
FD	150	1	False	26.300000000000004	0.9818945668094148
FD	150	1	False	26.4	0.9817573793633324
FD	150	1	False	26.500000000000004	0.9816196827656668
FD	150	1	False	26.6	0.9814814771456858
FD	150	1	False	26.700000000000003	0.9813427626331116
FD	150	1	False	26.800000000000004	0.9812035393581297
FD	150	1	False	26.9	0.9810638074513816
FD	150	1	False	27.000000000000004	0.9809235670439744
FD	150	1	False	27.1	0.980782818267471
FD	150	1	False	27.200000000000003	0.9806415612538896
FD	150	1	False	27.300000000000004	0.98049979613571
FD	150	1	False	27.4	0.9803575230458696
FD	150	1	False	27.500000000000004	0.9802147421177608
FD	150	1	False	27.6	0.9800714534852328
FD	150	1	False	27.700000000000003	0.9799276572825918
FD	150	1	False	27.800000000000004	0.9797833536445985
FD	150	1	False	27.9	0.97963854270647
FD	150	1	False	28.000000000000004	0.9794932246038734
FD	150	1	False	28.1	0.9793473994729368
FD	150	1	False	28.200000000000003	0.9792010674502364
FD	150	1	False	28.300000000000004	0.9790542286728016
FD	150	1	False	28.4	0.9789068832781178
FD	150	1	False	28.500000000000004	0.9787590314041176
FD	150	1	False	28.6	0.9786106731891896
FD	150	1	False	28.700000000000003	0.9784618087721688
FD	150	1	False	28.800000000000004	0.978312438292342
FD	150	1	False	28.9	0.9781625618894472
FD	150	1	False	29.000000000000004	0.9780121797036688
FD	150	1	False	29.1	0.9778612918756432
FD	150	1	False	29.200000000000003	0.9777098985464494
FD	150	1	False	29.300000000000004	0.9775579998576204
FD	150	1	False	29.4	0.9774055959511296
FD	150	1	False	29.500000000000004	0.977252686969401
FD	150	1	False	29.6	0.9770992730553026
FD	150	1	False	29.700000000000003	0.9769453543521472
FD	150	1	False	29.800000000000004	0.9767909310036916
FD	150	1	False	29.9	0.9766360031541386
FD	150	1	False	30.000000000000004	0.9764805709481302
FD	150	1	False	30.1	0.976324634530756
FD	150	1	False	30.200000000000003	0.9761681940475432
FD	150	1	False	30.300000000000004	0.976011249644462
FD	150	1	False	30.4	0.9758538014679228
FD	150	1	False	30.500000000000004	0.9756958496647776
FD	150	1	False	30.6	0.9755373943823148
FD	150	1	False	30.700000000000003	0.9753784357682632
FD	150	1	False	30.800000000000004	0.9752189739707906
FD	150	1	False	30.9	0.975059009138498
FD	150	1	False	31.000000000000004	0.9748985414204278
FD	150	1	False	31.1	0.9747375709660572
FD	150	1	False	31.200000000000003	0.9745760979252964
FD	150	1	False	31.300000000000004	0.9744141224484923
FD	150	1	False	31.4	0.9742516446864234
FD	150	1	False	31.500000000000004	0.9740886647903044
FD	150	1	False	31.6	0.9739251829117797
FD	150	1	False	31.700000000000003	0.973761199202926
FD	150	1	False	31.800000000000004	0.9735967138162532
FD	150	1	False	31.9	0.973431726904698
FD	150	1	False	32.0	0.9732662386216272
FD	150	1	False	32.1	0.97310024912084
FD	150	1	False	32.2	0.9729337585565566
FD	150	1	False	32.300000000000004	0.9727667670834308
FD	150	1	False	32.400000000000006	0.9725992748565392
FD	150	1	False	32.5	0.9724312820313852
FD	150	1	False	32.6	0.9722627887638968
FD	150	1	False	32.7	0.9720937952104264
FD	150	1	False	32.800000000000004	0.9719243015277472
FD	150	1	False	32.900000000000006	0.9717543078730588
FD	150	1	False	33.0	0.9715838144039768
FD	150	1	False	33.1	0.9714128212785448
FD	150	1	False	33.2	0.9712413286552184
FD	150	1	False	33.300000000000004	0.971069336692877
FD	150	1	False	33.400000000000006	0.9708968455508186
FD	150	1	False	33.5	0.9707238553887536
FD	150	1	False	33.6	0.9705503663668142
FD	150	1	False	33.7	0.9703763786455446
FD	150	1	False	33.800000000000004	0.9702018923859056
FD	150	1	False	33.900000000000006	0.9700269077492708
FD	150	1	False	34.0	0.969851424897427
FD	150	1	False	34.1	0.9696754439925708
FD	150	1	False	34.2	0.9694989651973136
FD	150	1	False	34.300000000000004	0.9693219886746732
FD	150	1	False	34.400000000000006	0.969144514588078
FD	150	1	False	34.5	0.9689665431013644
FD	150	1	False	34.6	0.9687880743787756
FD	150	1	False	34.7	0.9686091085849629
FD	150	1	False	34.800000000000004	0.9684296458849792
FD	150	1	False	34.900000000000006	0.968249686444284
FD	150	1	False	35.0	0.9680692304287396
FD	150	1	False	35.1	0.967888278004612
FD	150	1	False	35.2	0.9677068293385636
FD	150	1	False	35.300000000000004	0.967524884597662
FD	150	1	False	35.400000000000006	0.9673424439493732
FD	150	1	False	35.5	0.9671595075615568
FD	150	1	False	35.6	0.9669760756024752
FD	150	1	False	35.7	0.9667921482407832
FD	150	1	False	35.800000000000004	0.9666077256455312
FD	150	1	False	35.900000000000006	0.9664228079861632
FD	150	1	False	36.0	0.9662373954325189
FD	150	1	False	36.1	0.9660514881548228
FD	150	1	False	36.2	0.965865086323696
FD	150	1	False	36.3	0.9656781901101472
FD	150	1	False	36.400000000000006	0.9654907996855734
FD	150	1	False	36.5	0.9653029152217548
FD	150	1	False	36.6	0.9651145368908624
FD	150	1	False	36.7	0.9649256648654518
FD	150	1	False	36.8	0.9647362993184592
FD	150	1	False	36.900000000000006	0.9645464404232033
FD	150	1	False	37.0	0.964356088353387
FD	150	1	False	37.1	0.9641652432830884
FD	150	1	False	37.2	0.9639739053867704
FD	150	1	False	37.3	0.9637820748392666
FD	150	1	False	37.400000000000006	0.9635897518157912
FD	150	1	False	37.5	0.9633969364919316
FD	150	1	False	37.6	0.9632036290436504
FD	150	1	False	37.7	0.9630098296472804
FD	150	1	False	37.8	0.9628155384795264
FD	150	1	False	37.900000000000006	0.9626207557174624
FD	150	1	False	38.0	0.9624254815385336
FD	150	1	False	38.1	0.9622297161205472
FD	150	1	False	38.2	0.96203345964168
FD	150	1	False	38.3	0.9618367122804732
FD	150	1	False	38.400000000000006	0.9616394742158278
FD	150	1	False	38.50000000000001	0.9614417456270103
FD	150	1	False	38.6	0.961243526693645
FD	150	1	False	38.7	0.961044817595714
FD	150	1	False	38.8	0.960845618513561
FD	150	1	False	38.900000000000006	0.9606459296278804
FD	150	1	False	39.00000000000001	0.9604457511197252
FD	150	1	False	39.1	0.9602450831704992
FD	150	1	False	39.2	0.9600439259619592
FD	150	1	False	39.3	0.9598422796762092
FD	150	1	False	39.400000000000006	0.9596401444957054
FD	150	1	False	39.50000000000001	0.9594375206032504
FD	150	1	False	39.6	0.9592344081819876
FD	150	1	False	39.7	0.9590308074154118
FD	150	1	False	39.8	0.9588267184873546
FD	150	1	False	39.900000000000006	0.95862214158199
FD	150	1	False	40.00000000000001	0.9584170768838316
FD	150	1	False	40.1	0.9582115245777312
FD	150	1	False	40.2	0.9580054848488746
FD	150	1	False	40.3	0.9577989578827832
FD	150	1	False	40.400000000000006	0.9575919438653124
FD	150	1	False	40.50000000000001	0.9573844429826448
FD	150	1	False	40.6	0.9571764554212984
FD	150	1	False	40.7	0.9569679813681125
FD	150	1	False	40.8	0.956759021010256
FD	150	1	False	40.900000000000006	0.9565495745352204
FD	150	1	False	41.00000000000001	0.9563396421308212
FD	150	1	False	41.1	0.9561292239851942
FD	150	1	False	41.2	0.9559183202867934
FD	150	1	False	41.3	0.9557069312243912
FD	150	1	False	41.400000000000006	0.955495056987073
FD	150	1	False	41.50000000000001	0.9552826977642406
FD	150	1	False	41.6	0.9550698537456064
FD	150	1	False	41.7	0.9548565251211912
FD	150	1	False	41.8	0.954642712081326
FD	150	1	False	41.900000000000006	0.954428414816647
FD	150	1	False	42.00000000000001	0.9542136335180916
FD	150	1	False	42.1	0.9539983683769075
FD	150	1	False	42.2	0.9537826195846344
FD	150	1	False	42.3	0.9535663873331126
FD	150	1	False	42.400000000000006	0.9533496718144812
FD	150	1	False	42.50000000000001	0.9531324732211716
FD	150	1	False	42.6	0.9529147917459072
FD	150	1	False	42.7	0.9526966275817044
FD	150	1	False	42.8	0.9524779809218636
FD	150	1	False	42.900000000000006	0.9522588519599764
FD	150	1	False	43.00000000000001	0.9520392408899124
FD	150	1	False	43.1	0.9518191479058302
FD	150	1	False	43.2	0.9515985732021628
FD	150	1	False	43.3	0.9513775169736242
FD	150	1	False	43.400000000000006	0.9511559794152014
FD	150	1	False	43.50000000000001	0.9509339607221564
FD	150	1	False	43.6	0.9507114610900222
FD	150	1	False	43.7	0.9504884807146006
FD	150	1	False	43.8	0.9502650197919598
FD	150	1	False	43.900000000000006	0.9500410785184324
FD	150	1	False	44.00000000000001	0.9498166570906144
FD	150	1	False	44.1	0.9495917557053604
FD	150	1	False	44.2	0.9493663745597832
FD	150	1	False	44.3	0.9491405138512488
FD	150	1	False	44.400000000000006	0.94891417377738
FD	150	1	False	44.50000000000001	0.9486873545360456
FD	150	1	False	44.6	0.9484600563253642
FD	150	1	False	44.7	0.9482322793437024
FD	150	1	False	44.8	0.9480040237896667
FD	150	1	False	44.900000000000006	0.9477752898621056
FD	150	1	False	45.00000000000001	0.9475460777601044
FD	150	1	False	45.1	0.9473163876829858
FD	150	1	False	45.2	0.9470862198303064
FD	150	1	False	45.3	0.946855574401849
FD	150	1	False	45.400000000000006	0.9466244515976284
FD	150	1	False	45.50000000000001	0.9463928516178834
FD	150	1	False	45.6	0.9461607746630764
FD	150	1	False	45.7	0.9459282209338864
FD	150	1	False	45.8	0.9456951906312148
FD	150	1	False	45.900000000000006	0.945461683956174
FD	150	1	False	46.00000000000001	0.9452277011100884
FD	150	1	False	46.1	0.9449932422944936
FD	150	1	False	46.2	0.9447583077111296
FD	150	1	False	46.3	0.9445228975619424
FD	150	1	False	46.400000000000006	0.9442870120490764
FD	150	1	False	46.50000000000001	0.9440506513748728
FD	150	1	False	46.6	0.943813815741871
FD	150	1	False	46.7	0.9435765053528014
FD	150	1	False	46.8	0.9433387204105812
FD	150	1	False	46.900000000000006	0.9431004611183176
FD	150	1	False	47.00000000000001	0.9428617276792975
FD	150	1	False	47.1	0.9426225202969908
FD	150	1	False	47.2	0.9423828391750424
FD	150	1	False	47.3	0.942142684517272
FD	150	1	False	47.400000000000006	0.9419020565276705
FD	150	1	False	47.50000000000001	0.9416609554103968
FD	150	1	False	47.6	0.9414193813697754
FD	150	1	False	47.7	0.941177334610288
FD	150	1	False	47.8	0.9409348153365796
FD	150	1	False	47.900000000000006	0.9406918237534482
FD	150	1	False	48.00000000000001	0.9404483600658444
FD	150	1	False	48.1	0.9402044244788657
FD	150	1	False	48.2	0.9399600171977578
FD	150	1	False	48.3	0.9397151384279032
FD	150	1	False	48.400000000000006	0.9394697883748284
FD	150	1	False	48.50000000000001	0.9392239672441904
FD	150	1	False	48.6	0.938977675241782
FD	150	1	False	48.7	0.9387309125735211
FD	150	1	False	48.8	0.9384836794454516
FD	150	1	False	48.900000000000006	0.9382359760637384
FD	150	1	False	49.00000000000001	0.9379878026346624
FD	150	1	False	49.1	0.9377391593646202
FD	150	1	False	49.2	0.9374900464601188
FD	150	1	False	49.3	0.9372404641277716
FD	150	1	False	49.400000000000006	0.9369904125742944
FD	150	1	False	49.50000000000001	0.9367398920065022
FD	150	1	False	49.6	0.9364889026313042
FD	150	1	False	49.7	0.9362374446557056
FD	150	1	False	49.8	0.9359855182867964
FD	150	1	False	49.900000000000006	0.9357331237317495
FD	150	1	False	50.00000000000001	0.9354802611978204
FD	150	1	False	50.1	0.93522693089234
FD	150	1	False	50.2	0.93497313302271
FD	150	1	False	50.3	0.934718867796404
FD	150	1	False	50.400000000000006	0.9344641354209544
FD	150	1	False	50.50000000000001	0.9342089361039594
FD	150	1	False	50.6	0.9339532700530684
FD	150	1	False	50.7	0.9336971374759858
FD	150	1	False	50.8	0.9334405385804636
FD	150	1	False	50.900000000000006	0.9331834735742952
FD	150	1	False	51.00000000000001	0.9329259426653144
FD	150	1	False	51.1	0.932667946061391
FD	150	1	False	51.2	0.9324094839704236
FD	150	1	False	51.3	0.932150556600339
FD	150	1	False	51.400000000000006	0.9318911641590852
FD	150	1	False	51.50000000000001	0.931631306854626
FD	150	1	False	51.6	0.9313709848949404
FD	150	1	False	51.7	0.9311101984880154
FD	150	1	False	51.8	0.9308489478418392
FD	150	1	False	51.900000000000006	0.930587233164405
FD	150	1	False	52.00000000000001	0.9303250546636938
FD	150	1	False	52.1	0.930062412547684
FD	150	1	False	52.2	0.9297993070243306
FD	150	1	False	52.3	0.9295357383015772
FD	150	1	False	52.400000000000006	0.929271706587338
FD	150	1	False	52.50000000000001	0.9290072120895008
FD	150	1	False	52.6	0.9287422550159172
FD	150	1	False	52.7	0.9284768355744012
FD	150	1	False	52.8	0.9282109539727226
FD	150	1	False	52.900000000000006	0.9279446104186028
FD	150	1	False	53.00000000000001	0.9276778051197072
FD	150	1	False	53.1	0.9274105382836452
FD	150	1	False	53.2	0.9271428101179584
FD	150	1	False	53.3	0.9268746208301218
FD	150	1	False	53.400000000000006	0.926605970627534
FD	150	1	False	53.50000000000001	0.9263368597175144
FD	150	1	False	53.6	0.9260672883072972
FD	150	1	False	53.7	0.9257972566040256
FD	150	1	False	53.8	0.9255267648147454
FD	150	1	False	53.900000000000006	0.9252558131464036
FD	150	1	False	54.00000000000001	0.9249844018058364
FD	150	1	False	54.1	0.924712530999772
FD	150	1	False	54.2	0.9244402009348168
FD	150	1	False	54.3	0.924167411817454
FD	150	1	False	54.400000000000006	0.9238941638540354
FD	150	1	False	54.50000000000001	0.9236204572507823
FD	150	1	False	54.6	0.9233462922137696
FD	150	1	False	54.7	0.9230716689489272
FD	150	1	False	54.8	0.922796587662032
FD	150	1	False	54.900000000000006	0.9225210485587022
FD	150	1	False	55.00000000000001	0.9222450518443897
FD	150	1	False	55.1	0.9219685977243756
FD	150	1	False	55.2	0.9216916864037644
FD	150	1	False	55.3	0.9214143180874788
FD	150	1	False	55.400000000000006	0.9211364929802466
FD	150	1	False	55.50000000000001	0.9208582112866052
FD	150	1	False	55.6	0.9205794732108868
FD	150	1	False	55.7	0.9203002789572152
FD	150	1	False	55.8	0.9200206287294986
FD	150	1	False	55.900000000000006	0.9197405227314276
FD	150	1	False	56.00000000000001	0.919459961166458
FD	150	1	False	56.1	0.9191789442378148
FD	150	1	False	56.2	0.9188974721484826
FD	150	1	False	56.3	0.9186155451011924
FD	150	1	False	56.400000000000006	0.918333163298426
FD	150	1	False	56.50000000000001	0.9180503269424006
FD	150	1	False	56.6	0.917767036235065
FD	150	1	False	56.7	0.9174832913780911
FD	150	1	False	56.8	0.9171990925728684
FD	150	1	False	56.900000000000006	0.9169144400204996
FD	150	1	False	57.00000000000001	0.9166293339217836
FD	150	1	False	57.1	0.9163437744772216
FD	150	1	False	57.2	0.916057761887001
FD	150	1	False	57.3	0.9157712963509872
FD	150	1	False	57.400000000000006	0.9154843780687228
FD	150	1	False	57.50000000000001	0.9151970072394162
FD	150	1	False	57.6	0.9149091840619332
FD	150	1	False	57.7	0.914620908734792
FD	150	1	False	57.8	0.9143321814561516
FD	150	1	False	57.900000000000006	0.9140430024238092
FD	150	1	False	58.00000000000001	0.9137533718351885
FD	150	1	False	58.1	0.913463289887334
FD	150	1	False	58.2	0.9131727567768988
FD	150	1	False	58.3	0.912881772700148
FD	150	1	False	58.400000000000006	0.9125903378529342
FD	150	1	False	58.50000000000001	0.9122984524307
FD	150	1	False	58.6	0.9120061166284694
FD	150	1	False	58.7	0.9117133306408376
FD	150	1	False	58.8	0.91142009466196
FD	150	1	False	58.900000000000006	0.9111264088855496
FD	150	1	False	59.00000000000001	0.910832273504863
FD	150	1	False	59.1	0.9105376887126954
FD	150	1	False	59.2	0.91024265470137
FD	150	1	False	59.3	0.9099471716627304
FD	150	1	False	59.400000000000006	0.909651239788132
FD	150	1	False	59.50000000000001	0.9093548592684302
FD	150	1	False	59.6	0.909058030293976
FD	150	1	False	59.7	0.9087607530546046
FD	150	1	False	59.8	0.9084630277396244
FD	150	1	False	59.900000000000006	0.908164854537812
FD	150	1	False	60.00000000000001	0.9078662336374008
FD	150	1	False	60.1	0.9075671652260678
FD	150	1	False	60.2	0.9072676494909324
FD	150	1	False	60.3	0.9069676866185408
FD	150	1	False	60.400000000000006	0.9066672767948574
FD	150	1	False	60.50000000000001	0.9063664202052572
FD	150	1	False	60.6	0.9060651170345122
FD	150	1	False	60.7	0.905763367466788
FD	150	1	False	60.8	0.9054611716856248
FD	150	1	False	60.900000000000006	0.9051585298739352
FD	150	1	False	61.00000000000001	0.9048554422139918
FD	150	1	False	61.1	0.9045519088874155
FD	150	1	False	61.2	0.9042479300751652
FD	150	1	False	61.3	0.9039435059575318
FD	150	1	False	61.400000000000006	0.9036386367141214
FD	150	1	False	61.50000000000001	0.9033333225238476
FD	150	1	False	61.6	0.9030275635649224
FD	150	1	False	61.7	0.9027213600148456
FD	150	1	False	61.8	0.9024147120503891
FD	150	1	False	61.900000000000006	0.9021076198475912
FD	150	1	False	62.00000000000001	0.901800083581744
FD	150	1	False	62.1	0.9014921034273816
FD	150	1	False	62.2	0.9011836795582692
FD	150	1	False	62.3	0.9008748121473916
FD	150	1	False	62.400000000000006	0.9005655013669444
FD	150	1	False	62.50000000000001	0.9002557473883178
FD	150	1	False	62.6	0.8999455503820887
FD	150	1	False	62.7	0.8996349105180077
FD	150	1	False	62.8	0.8993238279649874
FD	150	1	False	62.900000000000006	0.8990123028910905
FD	150	1	False	63.00000000000001	0.8987003354635176
FD	150	1	False	63.1	0.8983879258485967
FD	150	1	False	63.2	0.8980750742117679
FD	150	1	False	63.3	0.8977617807175744
FD	150	1	False	63.400000000000006	0.8974480455296477
FD	150	1	False	63.50000000000001	0.8971338688106967
FD	150	1	False	63.6	0.8968192507224935
FD	150	1	False	63.7	0.8965041914258618
FD	150	1	False	63.8	0.8961886910806637
FD	150	1	False	63.900000000000006	0.8958727498457879
FD	150	1	False	64.0	0.8955563678791343
FD	150	1	False	64.1	0.8952395453376046
FD	150	1	False	64.2	0.8949222823770808
FD	150	1	False	64.3	0.8946045791524244
FD	150	1	False	64.39999999999999	0.8942864358174519
FD	150	1	False	64.5	0.8939678525249274
FD	150	1	False	64.6	0.8936488294265442
FD	150	1	False	64.7	0.8933293666729157
FD	150	1	False	64.8	0.8930094644135591
FD	150	1	False	64.89999999999999	0.8926891227968803
FD	150	1	False	65.0	0.8923683419701612
FD	150	1	False	65.1	0.892047122079546
FD	150	1	False	65.2	0.8917254632700236
FD	150	1	False	65.3	0.8914033656854178
FD	150	1	False	65.39999999999999	0.8910808294683675
FD	150	1	False	65.5	0.890757854760315
FD	150	1	False	65.6	0.8904344417014911
FD	150	1	False	65.7	0.8901105904308981
FD	150	1	False	65.8	0.8897863010862961
FD	150	1	False	65.89999999999999	0.8894615738041877
FD	150	1	False	66.0	0.8891364087198005
FD	150	1	False	66.1	0.888810805967075
FD	150	1	False	66.2	0.8884847656786451
FD	150	1	False	66.3	0.8881582879858247
FD	150	1	False	66.39999999999999	0.8878313730185919
FD	150	1	False	66.5	0.887504020905569
FD	150	1	False	66.6	0.8871762317740121
FD	150	1	False	66.7	0.886848005749791
FD	150	1	False	66.8	0.8865193429573712
FD	150	1	False	66.89999999999999	0.8861902435198018
FD	150	1	False	67.0	0.8858607075586944
FD	150	1	False	67.1	0.885530735194209
FD	150	1	False	67.2	0.8852003265450344
FD	150	1	False	67.3	0.8848694817283732
FD	150	1	False	67.39999999999999	0.8845382008599222
FD	150	1	False	67.5	0.8842064840538557
FD	150	1	False	67.6	0.8838743314228109
FD	150	1	False	67.7	0.8835417430778623
FD	150	1	False	67.8	0.8832087191285116
FD	150	1	False	67.89999999999999	0.8828752596826657
FD	150	1	False	68.0	0.8825413648466187
FD	150	1	False	68.1	0.8822070347250333
FD	150	1	False	68.2	0.8818722694209228
FD	150	1	False	68.3	0.881537069035631
FD	150	1	False	68.39999999999999	0.8812014336688158
FD	150	1	False	68.5	0.8808653634184263
FD	150	1	False	68.6	0.8805288583806873
FD	150	1	False	68.7	0.8801919186500775
FD	150	1	False	68.8	0.8798545443193085
FD	150	1	False	68.89999999999999	0.87951673547931
FD	150	1	False	69.0	0.879178492219206
FD	150	1	False	69.1	0.8788398146262913
FD	150	1	False	69.2	0.8785007027860199
FD	150	1	False	69.3	0.8781611567819794
FD	150	1	False	69.39999999999999	0.8778211766958673
FD	150	1	False	69.5	0.8774807626074765
FD	150	1	False	69.6	0.8771399145946712
FD	150	1	False	69.7	0.8767986327333632
FD	150	1	False	69.8	0.8764569170974976
FD	150	1	False	69.89999999999999	0.8761147677590219
FD	150	1	False	70.0	0.8757721847878717
FD	150	1	False	70.1	0.8754291682519459
FD	150	1	False	70.2	0.8750857182170843
FD	150	1	False	70.3	0.8747418347470464
FD	150	1	False	70.39999999999999	0.8743975179034871
FD	150	1	False	70.5	0.8740527677459372
FD	150	1	False	70.6	0.8737075843317762
FD	150	1	False	70.7	0.8733619677162127
FD	150	1	False	70.8	0.873015917952259
FD	150	1	False	70.89999999999999	0.8726694350907116
FD	150	1	False	71.0	0.8723225191801194
FD	150	1	False	71.1	0.871975170266769
FD	150	1	False	71.2	0.8716273883946544
FD	150	1	False	71.3	0.871279173605455
FD	150	1	False	71.39999999999999	0.8709305259385116
FD	150	1	False	71.5	0.8705814454308011
FD	150	1	False	71.6	0.8702319321169093
FD	150	1	False	71.7	0.869881986029011
FD	150	1	False	71.8	0.8695316071968406
FD	150	1	False	71.89999999999999	0.8691807956476657
FD	150	1	False	72.0	0.8688295514062654
FD	150	1	False	72.1	0.8684778744948998
FD	150	1	False	72.2	0.8681257649332893
FD	150	1	False	72.3	0.8677732227385815
FD	150	1	False	72.39999999999999	0.8674202479253317
FD	150	1	False	72.5	0.8670668405054671
FD	150	1	False	72.6	0.8667130004882695
FD	150	1	False	72.7	0.866358727880341
FD	150	1	False	72.8	0.8660040226855803
FD	150	1	False	72.89999999999999	0.8656488849051518
FD	150	1	False	73.0	0.8652933145374582
FD	150	1	False	73.1	0.8649373115781169
FD	150	1	False	73.2	0.8645808760199228
FD	150	1	False	73.3	0.8642240078528299
FD	150	1	False	73.39999999999999	0.8638667070639113
FD	150	1	False	73.5	0.8635089736373381
FD	150	1	False	73.6	0.8631508075543477
FD	150	1	False	73.7	0.8627922087932122
FD	150	1	False	73.8	0.8624331773292109
FD	150	1	False	73.89999999999999	0.8620737131345987
FD	150	1	False	74.0	0.8617138161785752
FD	150	1	False	74.1	0.8613534864272535
FD	150	1	False	74.2	0.860992723843633
FD	150	1	False	74.3	0.860631528387564
FD	150	1	False	74.39999999999999	0.8602699000157156
FD	150	1	False	74.5	0.8599078386815487
FD	150	1	False	74.6	0.8595453443352783
FD	150	1	False	74.7	0.8591824169238457
FD	150	1	False	74.8	0.858819056390882
FD	150	1	False	74.89999999999999	0.8584552626766782
FD	150	1	False	75.0	0.8580910357181515
FD	150	1	False	75.1	0.8577263754488095
FD	150	1	False	75.2	0.857361281798719
FD	150	1	False	75.3	0.8569957546944721
FD	150	1	False	75.39999999999999	0.856629794059147
FD	150	1	False	75.5	0.856263399812282
FD	150	1	False	75.6	0.8558965718698334
FD	150	1	False	75.7	0.8555293101441425
FD	150	1	False	75.8	0.8551616145438995
FD	150	1	False	75.89999999999999	0.8547934849741101
FD	150	1	False	76.0	0.8544249213360579
FD	150	1	False	76.1	0.8540559235272659
FD	150	1	False	76.2	0.8536864914414638
FD	150	1	False	76.3	0.8533166249685459
FD	150	1	False	76.39999999999999	0.8529463239945402
FD	150	1	False	76.5	0.8525755884015653
FD	150	1	False	76.6	0.8522044180677937
FD	150	1	False	76.7	0.8518328128674145
FD	150	1	False	76.8	0.8514607726705972
FD	150	1	False	76.9	0.8510882973434445
FD	150	1	False	77.0	0.850715386747965
FD	150	1	False	77.1	0.8503420407420194
FD	150	1	False	77.2	0.8499682591792955
FD	150	1	False	77.3	0.8495940419092569
FD	150	1	False	77.4	0.8492193887771068
FD	150	1	False	77.5	0.8488442996237464
FD	150	1	False	77.6	0.8484687742857323
FD	150	1	False	77.7	0.8480928125952388
FD	150	1	False	77.8	0.84771641438001
FD	150	1	False	77.9	0.8473395794633246
FD	150	1	False	78.0	0.8469623076639458
FD	150	1	False	78.1	0.8465845987960818
FD	150	1	False	78.2	0.8462064526693445
FD	150	1	False	78.3	0.8458278690887017
FD	150	1	False	78.4	0.8454488478544345
FD	150	1	False	78.5	0.8450693887620945
FD	150	1	False	78.6	0.8446894916024563
FD	150	1	False	78.7	0.8443091561614726
FD	150	1	False	78.8	0.8439283822202298
FD	150	1	False	78.9	0.8435471695549019
FD	150	1	False	79.0	0.8431655179367021
FD	150	1	False	79.1	0.8427834271318383
FD	150	1	False	79.2	0.8424008969014645
FD	150	1	False	79.3	0.8420179270016345
FD	150	1	False	79.4	0.8416345171832508
FD	150	1	False	79.5	0.8412506671920216
FD	150	1	False	79.6	0.840866376768406
FD	150	1	False	79.7	0.840481645647569
FD	150	1	False	79.8	0.8400964735593294
FD	150	1	False	79.9	0.8397108602281104
FD	150	1	False	80.0	0.839324805372891
FD	150	1	False	80.1	0.838938308707153
FD	150	1	False	80.2	0.8385513699388295
FD	150	1	False	80.3	0.8381639887702544
FD	150	1	False	80.4	0.8377761648981092
FD	150	1	False	80.5	0.8373878980133721
FD	150	1	False	80.6	0.8369991878012618
FD	150	1	False	80.7	0.8366100339411863
FD	150	1	False	80.8	0.8362204361066912
FD	150	1	False	80.9	0.8358303939653988
FD	150	1	False	81.0	0.8354399071789588
FD	150	1	False	81.1	0.8350489754029916
FD	150	1	False	81.2	0.8346575982870315
FD	150	1	False	81.3	0.8342657754744722
FD	150	1	False	81.4	0.8338735066025075
FD	150	1	False	81.5	0.8334807913020766
FD	150	1	False	81.6	0.8330876291978052
FD	150	1	False	81.7	0.8326940199079479
FD	150	1	False	81.8	0.8322999630443297
FD	150	1	False	81.9	0.8319054582122865
FD	150	1	False	82.0	0.8315105050106032
FD	150	1	False	82.1	0.8311151030314587
FD	150	1	False	82.2	0.8307192518603634
FD	150	1	False	82.3	0.830322951076094
FD	150	1	False	82.4	0.8299262002506372
FD	150	1	False	82.5	0.8295289989491252
FD	150	1	False	82.6	0.8291313467297743
FD	150	1	False	82.7	0.8287332431438179
FD	150	1	False	82.8	0.8283346877354504
FD	150	1	False	82.9	0.8279356800417548
FD	150	1	False	83.0	0.8275362195926426
FD	150	1	False	83.1	0.8271363059107879
FD	150	1	False	83.2	0.8267359385115611
FD	150	1	False	83.3	0.8263351169029626
FD	150	1	False	83.4	0.8259338405855567
FD	150	1	False	83.5	0.8255321090524014
FD	150	1	False	83.6	0.8251299217889847
FD	150	1	False	83.7	0.8247272782731523
FD	150	1	False	83.8	0.8243241779750414
FD	150	1	False	83.9	0.8239206203570082
FD	150	1	False	84.0	0.8235166048735593
FD	150	1	False	84.1	0.8231121309712799
FD	150	1	False	84.2	0.8227071980887651
FD	150	1	False	84.3	0.8223018056565438
FD	150	1	False	84.4	0.8218959530970082
FD	150	1	False	84.5	0.8214896398243413
FD	150	1	False	84.6	0.8210828652444412
FD	150	1	False	84.7	0.820675628754848
FD	150	1	False	84.8	0.8202679297446693
FD	150	1	False	84.9	0.8198597675945026
FD	150	1	False	85.0	0.8194511416763598
FD	150	1	False	85.1	0.8190420513535922
FD	150	1	False	85.2	0.8186324959808092
FD	150	1	False	85.3	0.8182224749038053
FD	150	1	False	85.4	0.8178119874594756
FD	150	1	False	85.5	0.8174010329757402
FD	150	1	False	85.6	0.8169896107714626
FD	150	1	False	85.7	0.8165777201563706
FD	150	1	False	85.8	0.816165360430972
FD	150	1	False	85.9	0.8157525308864747
FD	150	1	False	86.0	0.8153392308047045
FD	150	1	False	86.1	0.8149254594580188
FD	150	1	False	86.2	0.8145112161092247
FD	150	1	False	86.3	0.8140965000114967
FD	150	1	False	86.4	0.8136813104082842
FD	150	1	False	86.5	0.8132656465332322
FD	150	1	False	86.6	0.8128495076100896
FD	150	1	False	86.7	0.8124328928526275
FD	150	1	False	86.8	0.812015801464543
FD	150	1	False	86.9	0.8115982326393771
FD	150	1	False	87.0	0.8111801855604215
FD	150	1	False	87.1	0.8107616594006282
FD	150	1	False	87.2	0.8103426533225225
FD	150	1	False	87.3	0.8099231664781014
FD	150	1	False	87.4	0.8095031980087553
FD	150	1	False	87.5	0.8090827470451593
FD	150	1	False	87.6	0.8086618127071894
FD	150	1	False	87.7	0.808240394103827
FD	150	1	False	87.8	0.8078184903330555
FD	150	1	False	87.9	0.8073961004817728
FD	150	1	False	88.0	0.8069732236256898
FD	150	1	False	88.1	0.8065498588292317
FD	150	1	False	88.2	0.8061260051454423
FD	150	1	False	88.3	0.8057016616158814
FD	150	1	False	88.4	0.8052768272705257
FD	150	1	False	88.5	0.8048515011276678
FD	150	1	False	88.6	0.8044256821938147
FD	150	1	False	88.7	0.8039993694635836
FD	150	1	False	88.8	0.8035725619195995
FD	150	1	False	88.9	0.8031452585323896
FD	150	1	False	89.0	0.8027174582602782
FD	150	1	False	89.1	0.8022891600492822
FD	150	1	False	89.2	0.8018603628330032
FD	150	1	False	89.3	0.8014310655325179
FD	150	1	False	89.4	0.8010012670562727
FD	150	1	False	89.5	0.8005709662999706
FD	150	1	False	89.6	0.8001401621464654
FD	150	1	False	89.7	0.7997088534656448
FD	150	1	False	89.8	0.7992770391143234
FD	150	1	False	89.9	0.7988447179361258
FD	150	1	False	90.0	0.7984118887613764
FD	150	1	False	90.1	0.7979785504069792
FD	150	1	False	90.2	0.7975447016763081
FD	150	1	False	90.3	0.7971103413590882
FD	150	1	False	90.4	0.7966754682312733
FD	150	1	False	90.5	0.7962400810549366
FD	150	1	False	90.6	0.7958041785781438
FD	150	1	False	90.7	0.7953677595348354
FD	150	1	False	90.8	0.794930822644705
FD	150	1	False	90.9	0.7944933666130801
FD	150	1	False	91.0	0.7940553901307925
FD	150	1	False	91.1	0.7936168918740611
FD	150	1	False	91.2	0.7931778705043612
FD	150	1	False	91.3	0.7927383246683029
FD	150	1	False	91.4	0.7922982529974995
FD	150	1	False	91.5	0.791857654108445
FD	150	1	False	91.6	0.791416526602378
FD	150	1	False	91.7	0.7909748690651605
FD	150	1	False	91.8	0.7905326800671376
FD	150	1	False	91.9	0.7900899581630135
FD	150	1	False	92.0	0.7896467018917112
FD	150	1	False	92.1	0.7892029097762444
FD	150	1	False	92.2	0.78875858032358
FD	150	1	False	92.3	0.7883137120245012
FD	150	1	False	92.4	0.7878683033534705
FD	150	1	False	92.5	0.7874223527684935
FD	150	1	False	92.6	0.786975858710978
FD	150	1	False	92.7	0.7865288196055915
FD	150	1	False	92.8	0.7860812338601257
FD	150	1	False	92.9	0.7856330998653467
FD	150	1	False	93.0	0.7851844159948563
FD	150	1	False	93.1	0.7847351806049488
FD	150	1	False	93.2	0.7842853920344567
FD	150	1	False	93.3	0.7838350486046158
FD	150	1	False	93.4	0.7833841486189068
FD	150	1	False	93.5	0.7829326903629139
FD	150	1	False	93.6	0.7824806721041673
FD	150	1	False	93.7	0.7820280920919983
FD	150	1	False	93.8	0.7815749485573842
FD	150	1	False	93.9	0.7811212397127947
FD	150	1	False	94.0	0.7806669637520368
FD	150	1	False	94.1	0.7802121188500978
FD	150	1	False	94.2	0.7797567031629941
FD	150	1	False	94.3	0.7793007148276043
FD	150	1	False	94.4	0.7788441519615172
FD	150	1	False	94.5	0.7783870126628666
FD	150	1	False	94.6	0.7779292950101709
FD	150	1	False	94.7	0.7774709970621727
FD	150	1	False	94.8	0.7770121168576707
FD	150	1	False	94.9	0.7765526524153546
FD	150	1	False	95.0	0.7760926017336435
FD	150	1	False	95.1	0.7756319627905125
FD	150	1	False	95.2	0.7751707335433266
FD	150	1	False	95.3	0.7747089119286691
FD	150	1	False	95.4	0.7742464958621723
FD	150	1	False	95.5	0.7737834832383419
FD	150	1	False	95.6	0.7733198719303855
FD	150	1	False	95.7	0.7728556597900368
FD	150	1	False	95.8	0.7723908446473776
FD	150	1	False	95.9	0.7719254243106624
FD	150	1	False	96.0	0.7714593965661377
FD	150	1	False	96.1	0.7709927591778655
FD	150	1	False	96.2	0.7705255098875338
FD	150	1	False	96.3	0.7700576464142829
FD	150	1	False	96.4	0.7695891664545152
FD	150	1	False	96.5	0.7691200676817134
FD	150	1	False	96.6	0.7686503477462516
FD	150	1	False	96.7	0.7681800042752066
FD	150	1	False	96.8	0.767709034872172
FD	150	1	False	96.9	0.7672374371170658
FD	150	1	False	97.0	0.7667652085659367
FD	150	1	False	97.1	0.7662923467507721
FD	150	1	False	97.2	0.7658188491793062
FD	150	1	False	97.3	0.7653447133348192
FD	150	1	False	97.4	0.7648699366759444
FD	150	1	False	97.5	0.7643945166364655
FD	150	1	False	97.6	0.7639184506251195
FD	150	1	False	97.7	0.7634417360253969
FD	150	1	False	97.8	0.7629643701953338
FD	150	1	False	97.9	0.76248635046731
FD	150	1	False	98.0	0.7620076741478472
FD	150	1	False	98.1	0.7615283385173987
FD	150	1	False	98.2	0.7610483408301386
FD	150	1	False	98.3	0.7605676783137586
FD	150	1	False	98.4	0.760086348169252
FD	150	1	False	98.5	0.7596043475707043
FD	150	1	False	98.6	0.7591216736650781
FD	150	1	False	98.7	0.7586383235719956
FD	150	1	False	98.8	0.7581542943835268
FD	150	1	False	98.9	0.7576695831639699
FD	150	1	False	99.0	0.7571841869496289
FD	150	1	False	99.1	0.7566981027485963
FD	150	1	False	99.2	0.7562113275405299
FD	150	1	False	99.3	0.7557238582764282
FD	150	1	False	99.4	0.7552356918784054
FD	150	1	False	99.5	0.7547468252394685
FD	150	1	False	99.6	0.7542572552232829
FD	150	1	False	99.7	0.7537669786639499
FD	150	1	False	99.8	0.7532759923657693
FD	150	1	False	99.9	0.7527842931030129
FD	150	1	False	100.0	0.752291877619689
FD	150	1	False	100.1	0.7517987426293044
FD	150	1	False	100.2	0.7513048848146336
FD	150	1	False	100.3	0.7508103008274746
FD	150	1	False	100.4	0.7503149872884142
FD	150	1	False	100.5	0.7498189407865856
FD	150	1	False	100.6	0.7493221578794259
FD	150	1	False	100.7	0.7488246350924318
FD	150	1	False	100.8	0.748326368918915
FD	150	1	False	100.9	0.7478273558197587
FD	150	1	False	101.0	0.7473275922231626
FD	150	1	False	101.1	0.7468270745244016
FD	150	1	False	101.2	0.746325799085568
FD	150	1	False	101.3	0.7458237622353219
FD	150	1	False	101.4	0.7453209602686404
FD	150	1	False	101.5	0.7448173894465564
FD	150	1	False	101.6	0.7443130459959074
FD	150	1	False	101.7	0.743807926109074
FD	150	1	False	101.8	0.7433020259437224
FD	150	1	False	101.9	0.742795341622541
FD	150	1	False	102.0	0.7422878692329817
FD	150	1	False	102.1	0.7417796048269927
FD	150	1	False	102.2	0.7412705444207555
FD	150	1	False	102.3	0.7407606839944176
FD	150	1	False	102.4	0.7402500194918243
FD	150	1	False	102.5	0.7397385468202493
FD	150	1	False	102.6	0.7392262618501252
FD	150	1	False	102.7	0.7387131604147685
FD	150	1	False	102.8	0.7381992383101094
FD	150	1	False	102.9	0.7376844912944145
FD	150	1	False	103.0	0.7371689150880129
FD	150	1	False	103.1	0.7366525053730135
FD	150	1	False	103.2	0.7361352577930318
FD	150	1	False	103.3	0.7356171679529073
FD	150	1	False	103.4	0.735098231418421
FD	150	1	False	103.5	0.7345784437160133
FD	150	1	False	103.6	0.7340578003324976
FD	150	1	False	103.7	0.7335362967147796
FD	150	1	False	103.8	0.733013928269563
FD	150	1	False	103.9	0.7324906903630666
FD	150	1	False	104.0	0.7319665783207365
FD	150	1	False	104.1	0.7314415874269472
FD	150	1	False	104.2	0.7309157129247167
FD	150	1	False	104.3	0.7303889500154117
FD	150	1	False	104.4	0.7298612938584494
FD	150	1	False	104.5	0.7293327395710079
FD	150	1	False	104.6	0.7288032822277231
FD	150	1	False	104.7	0.7282729168603927
FD	150	1	False	104.8	0.7277416384576797
FD	150	1	False	104.9	0.7272094419648075
FD	150	1	False	105.0	0.726676322283261
FD	150	1	False	105.1	0.7261422742704812
FD	150	1	False	105.2	0.7256072927395645
FD	150	1	False	105.3	0.7250713724589566
FD	150	1	False	105.4	0.7245345081521428
FD	150	1	False	105.5	0.723996694497348
FD	150	1	False	105.6	0.72345792612722
FD	150	1	False	105.7	0.7229181976285289
FD	150	1	False	105.8	0.7223775035418514
FD	150	1	False	105.9	0.7218358383612576
FD	150	1	False	106.0	0.7212931965340073
FD	150	1	False	106.1	0.7207495724602273
FD	150	1	False	106.2	0.7202049604926061
FD	150	1	False	106.3	0.719659354936071
FD	150	1	False	106.4	0.7191127500474785
FD	150	1	False	106.5	0.718565140035296
FD	150	1	False	106.6	0.7180165190592833
FD	150	1	False	106.7	0.7174668812301751
FD	150	1	False	106.8	0.7169162206093646
FD	150	1	False	106.9	0.7163645312085772
FD	150	1	False	107.0	0.7158118069895609
FD	150	1	False	107.1	0.7152580418637551
FD	150	1	False	107.2	0.7147032296919756
FD	150	1	False	107.3	0.7141473642840892
FD	150	1	False	107.4	0.7135904393986944
FD	150	1	False	107.5	0.713032448742795
FD	150	1	False	107.6	0.7124733859714784
FD	150	1	False	107.7	0.7119132446875901
FD	150	1	False	107.8	0.7113520184414113
FD	150	1	False	107.9	0.7107897007303335
FD	150	1	False	108.0	0.7102262849985325
FD	150	1	False	108.1	0.709661764636644
FD	150	1	False	108.2	0.709096132981437
FD	150	1	False	108.3	0.7085293833154886
FD	150	1	False	108.4	0.7079615088668588
FD	150	1	False	108.5	0.7073925028087643
FD	150	1	False	108.6	0.7068223582592513
FD	150	1	False	108.7	0.7062510682808687
FD	150	1	False	108.8	0.7056786258803472
FD	150	1	False	108.9	0.7051050240082649
FD	150	1	False	109.0	0.7045302555587313
FD	150	1	False	109.1	0.7039543133690515
FD	150	1	False	109.2	0.7033771902194097
FD	150	1	False	109.3	0.70279887883254
FD	150	1	False	109.4	0.7022193718734007
FD	150	1	False	109.5	0.7016386619488533
FD	150	1	False	109.6	0.7010567416073374
FD	150	1	False	109.7	0.7004736033385447
FD	150	1	False	109.8	0.699889239573103
FD	150	1	False	109.9	0.6993036426822471
FD	150	1	False	110.0	0.6987168049775022
FD	150	1	False	110.1	0.698128718710363
FD	150	1	False	110.2	0.6975393760719721
FD	150	1	False	110.3	0.6969487691928042
FD	150	1	False	110.4	0.6963568901423468
FD	150	1	False	110.5	0.6957637309287859
FD	150	1	False	110.6	0.695169283498687
FD	150	1	False	110.7	0.6945735397366839
FD	150	1	False	110.8	0.69397649146517
FD	150	1	False	110.9	0.693378130443976
FD	150	1	False	111.0	0.6927784483700719
FD	150	1	False	111.1	0.6921774368772523
FD	150	1	False	111.2	0.6915750875358314
FD	150	1	False	111.3	0.6909713918523399
FD	150	1	False	111.4	0.6903663412692193
FD	150	1	False	111.5	0.6897599271645215
FD	150	1	False	111.6	0.6891521408516117
FD	150	1	False	111.7	0.6885429735788721
FD	150	1	False	111.8	0.6879324165294024
FD	150	1	False	111.9	0.6873204608207334
FD	150	1	False	112.0	0.6867070975045341
FD	150	1	False	112.1	0.686092317566323
FD	150	1	False	112.2	0.6854761119251869
FD	150	1	False	112.3	0.684858471433496
FD	150	1	False	112.4	0.6842393868766261
FD	150	1	False	112.5	0.6836188489726832
FD	150	1	False	112.6	0.6829968483722273
FD	150	1	False	112.7	0.6823733756580063
FD	150	1	False	112.8	0.6817484213446848
FD	150	1	False	112.9	0.6811219758785858
FD	150	1	False	113.0	0.6804940296374278
FD	150	1	False	113.1	0.6798645729300681
FD	150	1	False	113.2	0.6792335959962551
FD	150	1	False	113.3	0.678601089006373
FD	150	1	False	113.4	0.6779670420612037
FD	150	1	False	113.5	0.6773314451916845
FD	150	1	False	113.6	0.6766942883586732
FD	150	1	False	113.7	0.6760555614527114
FD	150	1	False	113.8	0.6754152542938076
FD	150	1	False	113.9	0.6747733566312072
FD	150	1	False	114.0	0.6741298581431784
FD	150	1	False	114.1	0.673484748436803
FD	150	1	False	114.2	0.6728380170477621
FD	150	1	False	114.3	0.6721896534401447
FD	150	1	False	114.4	0.6715396470062424
FD	150	1	False	114.5	0.670887987066367
FD	150	1	False	114.6	0.6702346628686608
FD	150	1	False	114.7	0.6695796635889223
FD	150	1	False	114.8	0.6689229783304299
FD	150	1	False	114.9	0.6682645961237792
FD	150	1	False	115.0	0.6676045059267266
FD	150	1	False	115.1	0.6669426966240288
FD	150	1	False	115.2	0.6662791570273047
FD	150	1	False	115.3	0.6656138758748922
FD	150	1	False	115.4	0.6649468418317224
FD	150	1	False	115.5	0.6642780434891887
FD	150	1	False	115.6	0.6636074693650365
FD	150	1	False	115.7	0.6629351079032547
FD	150	1	False	115.8	0.6622609474739715
FD	150	1	False	115.9	0.6615849763733663
FD	150	1	False	116.0	0.6609071828235837
FD	150	1	False	116.1	0.6602275549726632
FD	150	1	False	116.2	0.6595460808944679
FD	150	1	False	116.3	0.6588627485886306
FD	150	1	False	116.4	0.6581775459805074
FD	150	1	False	116.5	0.6574904609211386
FD	150	1	False	116.6	0.6568014811872203
FD	150	1	False	116.7	0.6561105944810863
FD	150	1	False	116.8	0.6554177884307024
FD	150	1	False	116.9	0.6547230505896674
FD	150	1	False	117.0	0.6540263684372285
FD	150	1	False	117.1	0.6533277293783014
FD	150	1	False	117.2	0.6526271207435114
FD	150	1	False	117.3	0.6519245297892375
FD	150	1	False	117.4	0.6512199436976727
FD	150	1	False	117.5	0.6505133495768922
FD	150	1	False	117.6	0.6498047344609421
FD	150	1	False	117.7	0.6490940853099285
FD	150	1	False	117.8	0.648381389010133
FD	150	1	False	117.9	0.6476666323741256
FD	150	1	False	118.0	0.6469498021409107
FD	150	1	False	118.1	0.6462308849760641
FD	150	1	False	118.2	0.645509867471905
FD	150	1	False	118.3	0.6447867361476667
FD	150	1	False	118.4	0.6440614774496917
FD	150	1	False	118.5	0.6433340777516346
FD	150	1	False	118.6	0.6426045233546844
FD	150	1	False	118.7	0.6418728004878038
FD	150	1	False	118.8	0.6411388953079756
FD	150	1	False	118.9	0.6404027939004767
FD	150	1	False	119.0	0.6396644822791603
FD	150	1	False	119.1	0.6389239463867559
FD	150	1	False	119.2	0.638181172095189
FD	150	1	False	119.3	0.6374361452059185
FD	150	1	False	119.4	0.6366888514502876
FD	150	1	False	119.5	0.6359392764898946
FD	150	1	False	119.6	0.635187405916983
FD	150	1	False	119.7	0.6344332252548524
FD	150	1	False	119.8	0.6336767199582809
FD	150	1	False	119.9	0.6329178754139754
FD	150	1	False	120.0	0.6321566769410386
FD	150	1	False	120.1	0.6313931097914505
FD	150	1	False	120.2	0.6306271591505789
FD	150	1	False	120.3	0.6298588101377104
FD	150	1	False	120.4	0.6290880478065892
FD	150	1	False	120.5	0.6283148571459971
FD	150	1	False	120.6	0.6275392230803425
FD	150	1	False	120.7	0.6267611304702714
FD	150	1	False	120.8	0.6259805641133134
FD	150	1	False	120.9	0.6251975087445301
FD	150	1	False	121.0	0.6244119490372118
FD	150	1	False	121.1	0.6236238696035712
FD	150	1	False	121.2	0.6228332549954907
FD	150	1	False	121.3	0.6220400897052658
FD	150	1	False	121.4	0.6212443581663917
FD	150	1	False	121.5	0.6204460447543733
FD	150	1	False	121.6	0.6196451337875548
FD	150	1	False	121.7	0.6188416095279772
FD	150	1	False	121.8	0.6180354561822694
FD	150	1	False	121.9	0.6172266579025554
FD	150	1	False	122.0	0.616415198787401
FD	150	1	False	122.1	0.6156010628827763
FD	150	1	False	122.2	0.6147842341830572
FD	150	1	False	122.3	0.6139646966320482
FD	150	1	False	122.4	0.61314243412404
FD	150	1	False	122.5	0.6123174305048922
FD	150	1	False	122.6	0.6114896695731468
FD	150	1	False	122.7	0.6106591350811793
FD	150	1	False	122.8	0.6098258107363682
FD	150	1	False	122.9	0.6089896802023073
FD	150	1	False	123.0	0.6081507271000427
FD	150	1	False	123.1	0.6073089350093481
FD	150	1	False	123.2	0.6064642874700258
FD	150	1	False	123.3	0.6056167679832477
FD	150	1	False	123.4	0.6047663600129255
FD	150	1	False	123.5	0.6039130469871161
FD	150	1	False	123.6	0.6030568122994654
FD	150	1	False	123.7	0.6021976393106793
FD	150	1	False	123.8	0.6013355113500379
FD	150	1	False	123.9	0.6004704117169384
FD	150	1	False	124.0	0.5996023236824863
FD	150	1	False	124.1	0.5987312304911063
FD	150	1	False	124.2	0.5978571153622064
FD	150	1	False	124.3	0.5969799614918675
FD	150	1	False	124.4	0.5960997520545848
FD	150	1	False	124.5	0.5952164702050311
FD	150	1	False	124.6	0.5943300990798753
FD	150	1	False	124.7	0.5934406217996271
FD	150	1	False	124.8	0.5925480214705326
FD	150	1	False	124.9	0.5916522811865028
FD	150	1	False	125.0	0.5907533840310879
FD	150	1	False	125.1	0.589851313079488
FD	150	1	False	125.2	0.5889460514006105
FD	150	1	False	125.3	0.588037582059168
FD	150	1	False	125.4	0.5871258881178165
FD	150	1	False	125.5	0.5862109526393403
FD	150	1	False	125.6	0.5852927586888788
FD	150	1	False	125.7	0.5843712893361954
FD	150	1	False	125.8	0.5834465276579953
FD	150	1	False	125.9	0.5825184567402849
FD	150	1	False	126.0	0.5815870596807752
FD	150	1	False	126.1	0.5806523195913317
FD	150	1	False	126.2	0.579714219600476
FD	150	1	False	126.3	0.5787727428559244
FD	150	1	False	126.4	0.5778278725271794
FD	150	1	False	126.5	0.576879591808165
FD	150	1	False	126.6	0.5759278839199165
FD	150	1	False	126.7	0.5749727321133041
FD	150	1	False	126.8	0.5740141196718248
FD	150	1	False	126.9	0.5730520299144207
FD	150	1	False	127.0	0.5720864461983656
FD	150	1	False	127.1	0.5711173519221877
FD	150	1	False	127.2	0.5701447305286508
FD	150	1	False	127.3	0.5691685655077767
FD	150	1	False	127.4	0.5681888403999273
FD	150	1	False	127.5	0.5672055387989312
FD	150	1	False	127.6	0.5662186443552591
FD	150	1	False	127.7	0.56522814077926
FD	150	1	False	127.8	0.5642340118444352
FD	150	1	False	127.9	0.5632362413907799
FD	150	1	False	128.0	0.5622348133281578
FD	150	1	False	128.1	0.5612297116397473
FD	150	1	False	128.2	0.5602209203855248
FD	150	1	False	128.3	0.5592084237058059
FD	150	1	False	128.4	0.5581922058248454
FD	150	1	False	128.5	0.5571722510544768
FD	150	1	False	128.6	0.556148543797818
FD	150	1	False	128.7	0.555121068553021
FD	150	1	False	128.8	0.5540898099170795
FD	150	1	False	128.9	0.5530547525896888
FD	150	1	False	129.0	0.5520158813771567
FD	150	1	False	129.1	0.5509731811963732
FD	150	1	False	129.2	0.5499266370788263
FD	150	1	False	129.3	0.5488762341746781
FD	150	1	False	129.4	0.5478219577568917
FD	150	1	False	129.5	0.5467637932254096
FD	150	1	False	129.6	0.545701726111388
FD	150	1	False	129.7	0.5446357420814854
FD	150	1	False	129.8	0.5435658269422015
FD	150	1	False	129.9	0.542491966644271
FD	150	1	False	130.0	0.5414141472871107
FD	150	1	False	130.1	0.5403323551233169
FD	150	1	False	130.2	0.5392465765632225
FD	150	1	False	130.3	0.5381567981794934
FD	150	1	False	130.4	0.5370630067117934
FD	150	1	False	130.5	0.5359651890714899
FD	150	1	False	130.6	0.5348633323464121
FD	150	1	False	130.7	0.5337574238056664
FD	150	1	False	130.8	0.5326474509044953
FD	150	1	False	130.9	0.5315334012891976
FD	150	1	False	131.0	0.5304152628020841
FD	150	1	False	131.1	0.5292930234864954
FD	150	1	False	131.2	0.5281666715918651
FD	150	1	False	131.3	0.5270361955788272
FD	150	1	False	131.4	0.5259015841243818
FD	150	1	False	131.5	0.5247628261270968
FD	150	1	False	131.6	0.5236199107123661
FD	150	1	False	131.7	0.5224728272377118
FD	150	1	False	131.8	0.5213215652981219
FD	150	1	False	131.9	0.5201661147314558
FD	150	1	False	132.0	0.5190064656238689
FD	150	1	False	132.1	0.5178426083152959
FD	150	1	False	132.2	0.516674533404976
FD	150	1	False	132.3	0.5155022317570109
FD	150	1	False	132.4	0.5143256945059743
FD	150	1	False	132.5	0.5131449130625552
FD	150	1	False	132.6	0.5119598791192401
FD	150	1	False	132.7	0.5107705846560389
FD	150	1	False	132.8	0.5095770219462368
FD	150	1	False	132.9	0.5083791835621959
FD	150	1	False	133.0	0.5071770623811798
FD	150	1	False	133.1	0.5059706515912157
FD	150	1	False	133.2	0.5047599446969919
FD	150	1	False	133.3	0.5035449355257796
FD	150	1	False	133.4	0.5023256182333932
FD	150	1	False	133.5	0.5011019873101672
FD	150	1	False	133.6	0.4998740375869711
FD	150	1	False	133.7	0.4986417642412408
FD	150	1	False	133.8	0.4974051628030437
FD	150	1	False	133.9	0.4961642291611541
FD	150	1	False	134.0	0.4949189595691586
FD	150	1	False	134.1	0.4936693506515767
FD	150	1	False	134.2	0.4924153994099985
FD	150	1	False	134.3	0.4911571032292407
FD	150	1	False	134.4	0.4898944598835115
FD	150	1	False	134.5	0.4886274675425948
FD	150	1	False	134.6	0.4873561247780354
FD	150	1	False	134.7	0.4860804305693413
FD	150	1	False	134.8	0.4848003843101833
FD	150	1	False	134.9	0.4835159858146097
FD	150	1	False	135.0	0.48222723532325
FD	150	1	False	135.1	0.4809341335095307
FD	150	1	False	135.2	0.4796366814858794
FD	150	1	False	135.3	0.4783348808099304
FD	150	1	False	135.4	0.4770287334907221
FD	150	1	False	135.5	0.4757182419948833
FD	150	1	False	135.6	0.4744034092528097
FD	150	1	False	135.7	0.4730842386648269
FD	150	1	False	135.8	0.4717607341073367
FD	150	1	False	135.9	0.4704328999389444
FD	150	1	False	136.0	0.4691007410065629
FD	150	1	False	136.1	0.4677642626514977
FD	150	1	False	136.2	0.466423470715499
FD	150	1	False	136.3	0.4650783715467887
FD	150	1	False	136.4	0.4637289720060559
FD	150	1	False	136.5	0.4623752794724124
FD	150	1	False	136.6	0.4610173018493174
FD	150	1	False	136.7	0.4596550475704541
FD	150	1	False	136.8	0.4582885256055694
FD	150	1	False	136.9	0.4569177454662656
FD	150	1	False	137.0	0.4555427172117373
FD	150	1	False	137.1	0.4541634514544643
FD	150	1	False	137.2	0.4527799593658411
FD	150	1	False	137.3	0.4513922526817538
FD	150	1	False	137.4	0.4500003437080926
FD	150	1	False	137.5	0.448604245326196
FD	150	1	False	137.6	0.4472039709982337
FD	150	1	False	137.7	0.4457995347725126
FD	150	1	False	137.8	0.4443909512887099
FD	150	1	False	137.9	0.4429782357830275
FD	150	1	False	138.0	0.4415614040932666
FD	150	1	False	138.1	0.4401404726638152
FD	150	1	False	138.2	0.4387154585505471
FD	150	1	False	138.3	0.4372863794256338
FD	150	1	False	138.4	0.4358532535822563
FD	150	1	False	138.5	0.4344160999392188
FD	150	1	False	138.6	0.4329749380454644
FD	150	1	False	138.7	0.4315297880844801
FD	150	1	False	138.8	0.4300806708785967
FD	150	1	False	138.9	0.4286276078931756
FD	150	1	False	139.0	0.4271706212406749
FD	150	1	False	139.1	0.4257097336846023
FD	150	1	False	139.2	0.424244968643343
FD	150	1	False	139.3	0.4227763501938547
FD	150	1	False	139.4	0.4213039030752437
FD	150	1	False	139.5	0.4198276526921953
FD	150	1	False	139.6	0.4183476251182751
FD	150	1	False	139.7	0.4168638470990854
FD	150	1	False	139.8	0.4153763460552766
FD	150	1	False	139.9	0.4138851500854145
FD	150	1	False	140.0	0.4123902879686891
FD	150	1	False	140.1	0.4108917891674775
FD	150	1	False	140.2	0.4093896838297373
FD	150	1	False	140.3	0.4078840027912473
FD	150	1	False	140.4	0.4063747775776778
FD	150	1	False	140.5	0.4048620404064921
FD	150	1	False	140.6	0.4033458241886771
FD	150	1	False	140.7	0.4018261625302973
FD	150	1	False	140.8	0.4003030897338689
FD	150	1	False	140.9	0.3987766407995551
FD	150	1	False	141.0	0.3972468514261683
FD	150	1	False	141.1	0.3957137580119937
FD	150	1	False	141.2	0.3941773976554092
FD	150	1	False	141.3	0.3926378081553229
FD	150	1	False	141.4	0.391095028011402
FD	150	1	False	141.5	0.3895490964241043
FD	150	1	False	141.6	0.3880000532945068
FD	150	1	False	141.7	0.386447939223926
FD	150	1	False	141.8	0.3848927955133274
FD	150	1	False	141.9	0.3833346641625276
FD	150	1	False	142.0	0.3817735878691722
FD	150	1	False	142.1	0.3802096100275025
FD	150	1	False	142.2	0.3786427747269033
FD	150	1	False	142.3	0.3770731267502191
FD	150	1	False	142.4	0.3755007115718587
FD	150	1	False	142.5	0.3739255753556569
FD	150	1	False	142.6	0.3723477649525204
FD	150	1	False	142.7	0.3707673278978327
FD	150	1	False	142.8	0.3691843124086318
FD	150	1	False	142.9	0.367598767380546
FD	150	1	False	143.0	0.3660107423844995
FD	150	1	False	143.1	0.3644202876631744
FD	150	1	False	143.2	0.3628274541272323
FD	150	1	False	143.3	0.3612322933512968
FD	150	1	False	143.4	0.3596348575696912
FD	150	1	False	143.5	0.3580351996719301
FD	150	1	False	143.6	0.3564333731979679
FD	150	1	False	143.7	0.3548294323332036
FD	150	1	False	143.8	0.3532234319032257
FD	150	1	False	143.9	0.3516154273683302
FD	150	1	False	144.0	0.3500054748177674
FD	150	1	False	144.1	0.348393630963756
FD	150	1	False	144.2	0.3467799531352396
FD	150	1	False	144.3	0.3451644992713981
FD	150	1	False	144.4	0.3435473279149053
FD	150	1	False	144.5	0.3419284982049399
FD	150	1	False	144.6	0.3403080698699495
FD	150	1	False	144.7	0.338686103220158
FD	150	1	False	144.8	0.3370626591398346
FD	150	1	False	144.9	0.3354377990793079
FD	150	1	False	145.0	0.3338115850467377
FD	150	1	False	145.1	0.3321840795996367
FD	150	1	False	145.2	0.3305553458361548
FD	150	1	False	145.3	0.3289254473861121
FD	150	1	False	145.4	0.3272944484017974
FD	150	1	False	145.5	0.3256624135485196
FD	150	1	False	145.6	0.324029407994929
FD	150	1	False	145.7	0.3223954974030937
FD	150	1	False	145.8	0.3207607479183487
FD	150	1	False	145.9	0.3191252261589135
FD	150	1	False	146.0	0.3174889992052678
FD	150	1	False	146.1	0.3158521345893187
FD	150	1	False	146.2	0.3142147002833304
FD	150	1	False	146.3	0.3125767646886394
FD	150	1	False	146.4	0.3109383966241473
FD	150	1	False	146.5	0.3092996653145996
FD	150	1	False	146.6	0.3076606403786557
FD	150	1	False	146.7	0.3060213918167498
FD	150	1	False	146.8	0.3043819899987424
FD	150	1	False	146.9	0.3027425056513815
FD	150	1	False	147.0	0.3011030098455552
FD	150	1	False	147.1	0.2994635739833639
FD	150	1	False	147.2	0.2978242697849928
FD	150	1	False	147.3	0.2961851692754123
FD	150	1	False	147.4	0.2945463447708912
FD	150	1	False	147.5	0.2929078688653382
FD	150	1	False	147.6	0.2912698144164748
FD	150	1	False	147.7	0.2896322545318431
FD	150	1	False	147.8	0.2879952625546551
FD	150	1	False	147.9	0.2863589120494889
FD	150	1	False	148.0	0.2847232767878324
FD	150	1	False	148.1	0.2830884307334891
FD	150	1	False	148.2	0.281454448027845
FD	150	1	False	148.3	0.2798214029750027
FD	150	1	False	148.4	0.2781893700267925
FD	150	1	False	148.5	0.2765584237676602
FD	150	1	False	148.6	0.2749286388994492
FD	150	1	False	148.7	0.2733000902260633
FD	150	1	False	148.8	0.2716728526380421
FD	150	1	False	148.9	0.2700470010970346
FD	150	1	False	149.0	0.2684226106201856
FD	150	1	False	149.1	0.2667997562644409
FD	150	1	False	149.2	0.2651785131107825
FD	150	1	False	149.3	0.2635589562483914
FD	150	1	False	149.4	0.2619411607587511
FD	150	1	False	149.5	0.2603252016996978
FD	150	1	False	149.6	0.2587111540894237
FD	150	1	False	149.7	0.2570990928904419
FD	150	1	False	149.8	0.2554890929935149
FD	150	1	False	149.9	0.2538812292015638
FD	150	1	False	150.0	0.2522755762135521
FD	150	1	False	150.1	0.2506722086083652
FD	150	1	False	150.2	0.2490712008286816
FD	150	1	False	150.3	0.2474726271648511
FD	150	1	False	150.4	0.2458765617387822
FD	150	1	False	150.5	0.2442830784878467
FD	150	1	False	150.6	0.2426922511488136
FD	150	1	False	150.7	0.2411041532418123
FD	150	1	False	150.8	0.2395188580543394
FD	150	1	False	150.9	0.2379364386253119
FD	150	1	False	151.0	0.236356967729174
FD	150	1	False	151.1	0.2347805178600689
FD	150	1	False	151.2	0.2332071612160815
FD	150	1	False	151.3	0.2316369696835514
FD	150	1	False	151.4	0.2300700148214814
FD	150	1	False	151.5	0.2285063678460258
FD	150	1	False	151.6	0.2269460996150845
FD	150	1	False	151.7	0.2253892806130017
FD	150	1	False	151.8	0.2238359809353763
FD	150	1	False	151.9	0.2222862702739941
FD	150	1	False	152.0	0.2207402179018824
FD	150	1	False	152.1	0.2191978926585012
FD	150	1	False	152.2	0.2176593629350781
FD	150	1	False	152.3	0.2161246966600827
FD	150	1	False	152.4	0.2145939612848604
FD	150	1	False	152.5	0.2130672237694231
FD	150	1	False	152.6	0.2115445505684074
FD	150	1	False	152.7	0.2100260076172071
FD	150	1	False	152.8	0.2085116603182796
FD	150	1	False	152.9	0.2070015735276465
FD	150	1	False	153.0	0.2054958115415722
FD	150	1	False	153.1	0.2039944380834503
FD	150	1	False	153.2	0.2024975162908875
FD	150	1	False	153.3	0.2010051087029949
FD	150	1	False	153.4	0.1995172772478953
FD	150	1	False	153.5	0.1980340832304464
FD	150	1	False	153.6	0.1965555873201893
FD	150	1	False	153.70000000000002	0.1950818495395236
FD	150	1	False	153.8	0.1936129292521213
FD	150	1	False	153.9	0.1921488851515711
FD	150	1	False	154.0	0.1906897752502719
FD	150	1	False	154.1	0.1892356568685697
FD	150	1	False	154.20000000000002	0.1877865866241481
FD	150	1	False	154.3	0.1863426204216729
FD	150	1	False	154.4	0.1849038134426947
FD	150	1	False	154.5	0.183470220135816
FD	150	1	False	154.6	0.1820418942071262
FD	150	1	False	154.70000000000002	0.1806188886108999
FD	150	1	False	154.8	0.1792012555405785
FD	150	1	False	154.9	0.1777890464200147
FD	150	1	False	155.0	0.1763823118950078
FD	150	1	False	155.1	0.1749811018251128
FD	150	1	False	155.20000000000002	0.1735854652757344
FD	150	1	False	155.3	0.1721954505105098
FD	150	1	False	155.4	0.1708111049839759
FD	150	1	False	155.5	0.1694324753345298
FD	150	1	False	155.6	0.1680596073776766
FD	150	1	False	155.70000000000002	0.1666925460995757
FD	150	1	False	155.8	0.1653313356508778
FD	150	1	False	155.9	0.163976019340858
FD	150	1	False	156.0	0.1626266396318451
FD	150	1	False	156.1	0.1612832381339538
FD	150	1	False	156.20000000000002	0.1599458556001038
FD	150	1	False	156.3	0.1586145319213501
FD	150	1	False	156.4	0.1572893061225012
FD	150	1	False	156.5	0.1559702163580429
FD	150	1	False	156.6	0.1546572999083578
FD	150	1	False	156.70000000000002	0.153350593176243
FD	150	1	False	156.8	0.1520501316837293
FD	150	1	False	156.9	0.1507559500691897
FD	150	1	False	157.0	0.1494680820847546
FD	150	1	False	157.1	0.1481865605940121
FD	150	1	False	157.20000000000002	0.1469114175700119
FD	150	1	False	157.3	0.1456426840935565
FD	150	1	False	157.4	0.1443803903517837
FD	150	1	False	157.5	0.1431245656370429
FD	150	1	False	157.6	0.1418752383460559
FD	150	1	False	157.70000000000002	0.1406324359793647
FD	150	1	False	157.8	0.139396185141067
FD	150	1	False	157.9	0.1381665115388265
FD	150	1	False	158.0	0.1369434399841686
FD	150	1	False	158.1	0.1357269943930514
FD	150	1	False	158.20000000000002	0.134517197786709
FD	150	1	False	158.3	0.1333140722927711
FD	150	1	False	158.4	0.1321176391466444
FD	150	1	False	158.5	0.1309279186931665
FD	150	1	False	158.6	0.1297449303885163
FD	150	1	False	158.70000000000002	0.128568692802389
FD	150	1	False	158.8	0.1273992236204222
FD	150	1	False	158.9	0.1262365396468769
FD	150	1	False	159.0	0.1250806568075654
FD	150	1	False	159.1	0.1239315901530264
FD	150	1	False	159.20000000000002	0.1227893538619387
FD	150	1	False	159.3	0.1216539612447741
FD	150	1	False	159.4	0.1205254247476811
FD	150	1	False	159.5	0.1194037559566014
FD	150	1	False	159.6	0.1182889656016063
FD	150	1	False	159.70000000000002	0.1171810635614583
FD	150	1	False	159.8	0.1160800588683873
FD	150	1	False	159.9	0.1149859597130779
FD	150	1	False	160.0	0.1138987734498645
FD	150	1	False	160.1	0.1128185066021327
FD	150	1	False	160.20000000000002	0.111745164867912
FD	150	1	False	160.3	0.1106787531256711
FD	150	1	False	160.4	0.1096192754402941
FD	150	1	False	160.5	0.1085667350692466
FD	150	1	False	160.6	0.1075211344689195
FD	150	1	False	160.70000000000002	0.1064824753011479
FD	150	1	False	160.8	0.1054507584398983
FD	150	1	False	160.9	0.1044259839781249
FD	150	1	False	161.0	0.1034081512347814
FD	150	1	False	161.1	0.1023972587619914
FD	150	1	False	161.20000000000002	0.101393304352369
FD	150	1	False	161.3	0.1003962850464838
FD	150	1	False	161.4	0.0994061971404647
FD	150	1	False	161.5	0.0984230361937447
FD	150	1	False	161.6	0.0974467970369305
FD	150	1	False	161.70000000000002	0.0964774737798007
FD	150	1	False	161.8	0.0955150598194275
FD	150	1	False	161.9	0.0945595478484053
FD	150	1	False	162.0	0.0936109298632002
FD	150	1	False	162.1	0.0926691971725999
FD	150	1	False	162.20000000000002	0.0917343404062655
FD	150	1	False	162.3	0.0908063495233807
FD	150	1	False	162.4	0.089885213821391
FD	150	1	False	162.5	0.0889709219448297
FD	150	1	False	162.6	0.0880634618942261
FD	150	1	False	162.70000000000002	0.0871628210350906
FD	150	1	False	162.8	0.0862689861069718
FD	150	1	False	162.9	0.0853819432325809
FD	150	1	False	163.0	0.0845016779269796
FD	150	1	False	163.1	0.0836281751068252
FD	150	1	False	163.20000000000002	0.0827614190996713
FD	150	1	False	163.3	0.0819013936533165
FD	150	1	False	163.4	0.0810480819451967
FD	150	1	False	163.5	0.0802014665918209
FD	150	1	False	163.6	0.0793615296582401
FD	150	1	False	163.70000000000002	0.0785282526675483
FD	150	1	False	163.8	0.077701616610414
FD	150	1	False	163.9	0.0768816019546298
FD	150	1	False	164.0	0.076068188654686
FD	150	1	False	164.1	0.0752613561613562
FD	150	1	False	164.20000000000002	0.0744610834312958
FD	150	1	False	164.3	0.0736673489366471
FD	150	1	False	164.4	0.072880130674646
FD	150	1	False	164.5	0.0720994061772318
FD	150	1	False	164.6	0.0713251525206501
FD	150	1	False	164.70000000000002	0.0705573463350479
FD	150	1	False	164.8	0.0697959638140595
FD	150	1	False	164.9	0.0690409807243741
FD	150	1	False	165.0	0.0682923724152886
FD	150	1	False	165.1	0.0675501138282348
FD	150	1	False	165.20000000000002	0.0668141795062856
FD	150	1	False	165.3	0.0660845436036302
FD	150	1	False	165.4	0.0653611798950191
FD	150	1	False	165.5	0.0646440617851732
FD	150	1	False	165.6	0.0639331623181573
FD	150	1	False	165.70000000000002	0.0632284541867129
FD	150	1	False	165.8	0.0625299097415468
FD	150	1	False	165.9	0.061837501000574
FD	150	1	False	166.0	0.0611511996581129
FD	150	1	False	166.1	0.0604709770940293
FD	150	1	False	166.20000000000002	0.0597968043828244
FD	150	1	False	166.3	0.0591286523026695
FD	150	1	False	166.4	0.0584664913443802
FD	150	1	False	166.5	0.0578102917203318
FD	150	1	False	166.6	0.0571600233733082
FD	150	1	False	166.70000000000002	0.0565156559852888
FD	150	1	False	166.8	0.0558771589861668
FD	150	1	False	166.9	0.0552445015623983
FD	150	1	False	167.0	0.0546176526655798
FD	150	1	False	167.1	0.0539965810209528
FD	150	1	False	167.20000000000002	0.0533812551358351
FD	150	1	False	167.3	0.0527716433079727
FD	150	1	False	167.4	0.0521677136338159
FD	150	1	False	167.5	0.0515694340167146
FD	150	1	False	167.6	0.0509767721750335
FD	150	1	False	167.70000000000002	0.050389695650182
FD	150	1	False	167.8	0.0498081718145646
FD	150	1	False	167.9	0.0492321678794407
FD	150	1	False	168.0	0.0486616509027033
FD	150	1	False	168.1	0.0480965877965658
FD	150	1	False	168.20000000000002	0.0475369453351628
FD	150	1	False	168.3	0.0469826901620597
FD	150	1	False	168.4	0.0464337887976735
FD	150	1	False	168.5	0.0458902076465994
FD	150	1	False	168.6	0.0453519130048476
FD	150	1	False	168.70000000000002	0.0448188710669863
FD	150	1	False	168.8	0.0442910479331898
FD	150	1	False	168.9	0.0437684096161934
FD	150	1	False	169.0	0.0432509220481529
FD	150	1	False	169.1	0.0427385510874092
FD	150	1	False	169.20000000000002	0.0422312625251547
FD	150	1	False	169.3	0.0417290220920073
FD	150	1	False	169.4	0.0412317954644821
FD	150	1	False	169.5	0.040739548271372
FD	150	1	False	169.6	0.0402522461000261
FD	150	1	False	169.70000000000002	0.0397698545025331
FD	150	1	False	169.8	0.0392923390018061
FD	150	1	False	169.9	0.0388196650975702
FD	150	1	False	170.0	0.0383517982722508
FD	150	1	False	170.1	0.0378887039967656
FD	150	1	False	170.20000000000002	0.0374303477362178
FD	150	1	False	170.3	0.0369766949554914
FD	150	1	False	170.4	0.036527711124749
FD	150	1	False	170.5	0.0360833617248319
FD	150	1	False	170.6	0.035643612252563
FD	150	1	False	170.70000000000002	0.0352084282259518
FD	150	1	False	170.8	0.0347777751893041
FD	150	1	False	170.9	0.0343516187182322
FD	150	1	False	171.0	0.0339299244245725
FD	150	1	False	171.1	0.0335126579612038
FD	150	1	False	171.20000000000002	0.033099785026772
FD	150	1	False	171.3	0.0326912713703194
FD	150	1	False	171.4	0.0322870827958193
FD	150	1	False	171.5	0.0318871851666156
FD	150	1	False	171.6	0.03149154440977
FD	150	1	False	171.70000000000002	0.0311001265203165
FD	150	1	False	171.8	0.0307128975654211
FD	150	1	False	171.9	0.030329823688452
FD	150	1	False	172.0	0.0299508711129576
FD	150	1	False	172.1	0.0295760061465542
FD	150	1	False	172.20000000000002	0.0292051951847226
FD	150	1	False	172.3	0.0288384047145179
FD	150	1	False	172.4	0.0284756013181874
FD	150	1	False	172.5	0.0281167516767045
FD	150	1	False	172.6	0.0277618225732122
FD	150	1	False	172.70000000000002	0.0274107808963825
FD	150	1	False	172.8	0.0270635936436896
FD	150	1	False	172.9	0.0267202279245983
FD	150	1	False	173.0	0.0263806509636689
FD	150	1	False	173.1	0.0260448301035783
FD	150	1	False	173.20000000000002	0.0257127328080605
FD	150	1	False	173.3	0.0253843266647644
FD	150	1	False	173.4	0.0250595793880311
FD	150	1	False	173.5	0.0247384588215929
FD	150	1	False	173.6	0.0244209329411927
FD	150	1	False	173.70000000000002	0.0241069698571257
FD	150	1	False	173.8	0.0237965378167044
FD	150	1	False	173.9	0.0234896052066478
FD	150	1	False	174.0	0.0231861405553959
FD	150	1	False	174.1	0.0228861125353491
FD	150	1	False	174.20000000000002	0.0225894899650354
FD	150	1	False	174.3	0.0222962418112059
FD	150	1	False	174.4	0.0220063371908572
FD	150	1	False	174.5	0.0217197453731858
FD	150	1	False	174.6	0.0214364357814711
FD	150	1	False	174.70000000000002	0.0211563779948926
FD	150	1	False	174.8	0.020879541750277
FD	150	1	False	174.9	0.0206058969437806
FD	150	1	False	175.0	0.0203354136325057
FD	150	1	False	175.1	0.0200680620360534
FD	150	1	False	175.20000000000002	0.0198038125380111
FD	150	1	False	175.3	0.0195426356873796
FD	150	1	False	175.4	0.019284502199937
FD	150	1	False	175.5	0.019029382959543
FD	150	1	False	175.6	0.0187772490193833
FD	150	1	False	175.70000000000002	0.0185280716031547
FD	150	1	False	175.8	0.0182818221061945
FD	150	1	False	175.9	0.0180384720965505
FD	150	1	False	176.0	0.0177979933159973
FD	150	1	False	176.1	0.0175603576809964
FD	150	1	False	176.20000000000002	0.0173255372836043
FD	150	1	False	176.3	0.0170935043923254
FD	150	1	False	176.4	0.0168642314529147
FD	150	1	False	176.5	0.0166376910891283
FD	150	1	False	176.6	0.0164138561034247
FD	150	1	False	176.70000000000002	0.0161926994776165
FD	150	1	False	176.8	0.015974194373474
FD	150	1	False	176.9	0.0157583141332808
FD	150	1	False	177.0	0.0155450322803445
FD	150	1	False	177.1	0.01533432251946
FD	150	1	False	177.20000000000002	0.0151261587373295
FD	150	1	False	177.3	0.0149205150029383
FD	150	1	False	177.4	0.0147173655678883
FD	150	1	False	177.5	0.014516684866688
FD	150	1	False	177.6	0.0143184475170031
FD	150	1	False	177.70000000000002	0.0141226283198661
FD	150	1	False	177.8	0.0139292022598465
FD	150	1	False	177.9	0.0137381445051823
FD	150	1	False	178.0	0.0135494304078741
FD	150	1	False	178.1	0.0133630355037423
FD	150	1	False	178.20000000000002	0.0131789355124478
FD	150	1	False	178.3	0.0129971063374779
FD	150	1	False	178.4	0.0128175240660976
FD	150	1	False	178.5	0.0126401649692671
FD	150	1	False	178.6	0.0124650055015264
FD	150	1	False	178.70000000000002	0.0122920223008481
FD	150	1	False	178.8	0.0121211921884585
FD	150	1	False	178.9	0.0119524921686282
FD	150	1	False	179.0	0.0117858994284328
FD	150	1	False	179.1	0.0116213913374851
FD	150	1	False	179.20000000000002	0.0114589454476378
FD	150	1	False	179.3	0.0112985394926595
FD	150	1	False	179.4	0.0111401513878834
FD	150	1	False	179.5	0.0109837592298295
FD	150	1	False	179.6	0.0108293412958021
FD	150	1	False	179.70000000000002	0.0106768760434613
FD	150	1	False	179.8	0.0105263421103712
FD	150	1	False	179.9	0.010377718313524
FD	150	1	False	180.0	0.0102309836488417
FD	150	1	False	180.1	0.0100861172906554
FD	150	1	False	180.2	0.0099430985911622
FD	150	1	False	180.3	0.0098019070798631
FD	150	1	False	180.4	0.0096625224629782
FD	150	1	False	180.5	0.0095249246228438
FD	150	1	False	180.6	0.0093890936172896
FD	150	1	False	180.7	0.0092550096789978
FD	150	1	False	180.8	0.009122653214844
FD	150	1	False	180.9	0.0089920048052201
FD	150	1	False	181.0	0.0088630452033415
FD	150	1	False	181.1	0.0087357553345372
FD	150	1	False	181.2	0.0086101162955242
FD	150	1	False	181.3	0.0084861093536673
FD	150	1	False	181.4	0.008363715946223
FD	150	1	False	181.5	0.0082429176795706
FD	150	1	False	181.6	0.0081236963284287
FD	150	1	False	181.7	0.0080060338350583
FD	150	1	False	181.8	0.0078899123084546
FD	150	1	False	181.9	0.0077753140235252
FD	150	1	False	182.0	0.0076622214202565
FD	150	1	False	182.1	0.0075506171028703
FD	150	1	False	182.2	0.0074404838389678
FD	150	1	False	182.3	0.0073318045586645
FD	150	1	False	182.4	0.0072245623537145
FD	150	1	False	182.5	0.0071187404766253
FD	150	1	False	182.6	0.0070143223397638
FD	150	1	False	182.7	0.0069112915144536
FD	150	1	False	182.8	0.0068096317300634
FD	150	1	False	182.9	0.0067093268730886
FD	150	1	False	183.0	0.0066103609862243
FD	150	1	False	183.1	0.006512718267432
FD	150	1	False	183.2	0.0064163830689988
FD	150	1	False	183.3	0.0063213398965911
FD	150	1	False	183.4	0.0062275734083015
FD	150	1	False	183.5	0.0061350684136904
FD	150	1	False	183.6	0.0060438098728224
FD	150	1	False	183.7	0.0059537828952969
FD	150	1	False	183.8	0.0058649727392754
FD	150	1	False	183.9	0.005777364810503
FD	150	1	False	184.0	0.005690944661327
FD	150	1	False	184.1	0.0056056979897111
FD	150	1	False	184.2	0.005521610638246
FD	150	1	False	184.3	0.0054386685931579
FD	150	1	False	184.4	0.0053568579833131
FD	150	1	False	184.5	0.0052761650792203
FD	150	1	False	184.6	0.0051965762920308
FD	150	1	False	184.7	0.0051180781725365
FD	150	1	False	184.8	0.0050406574101661
FD	150	1	False	184.9	0.0049643008319802
FD	150	1	False	185.0	0.0048889954016642
FD	150	1	False	185.1	0.0048147282185212
FD	150	1	False	185.2	0.0047414865164634
FD	150	1	False	185.3	0.0046692576630032
FD	150	1	False	185.4	0.004598029158244
FD	150	1	False	185.5	0.0045277886338708
FD	150	1	False	185.6	0.0044585238521406
FD	150	1	False	185.7	0.0043902227048737
FD	150	1	False	185.8	0.0043228732124453
FD	150	1	False	185.9	0.0042564635227771
FD	150	1	False	186.0	0.0041909819103308
FD	150	1	False	186.1	0.0041264167751021
FD	150	1	False	186.2	0.0040627566416161
FD	150	1	False	186.3	0.0039999901579239
FD	150	1	False	186.4	0.0039381060946013
FD	150	1	False	186.5	0.0038770933437487
FD	150	1	False	186.6	0.0038169409179931
FD	150	1	False	186.7	0.0037576379494928
FD	150	1	False	186.8	0.003699173688943
FD	150	1	False	186.9	0.0036415375045851
FD	150	1	False	187.0	0.0035847188812178
FD	150	1	False	187.1	0.0035287074192114
FD	150	1	False	187.2	0.0034734928335238
FD	150	1	False	187.3	0.0034190649527211
FD	150	1	False	187.4	0.0033654137179994
FD	150	1	False	187.5	0.0033125291822117
FD	150	1	False	187.6	0.0032604015088961
FD	150	1	False	187.7	0.0032090209713093
FD	150	1	False	187.8	0.0031583779514622
FD	150	1	False	187.9	0.0031084629391599
FD	150	1	False	188.0	0.0030592665310448
FD	150	1	False	188.1	0.0030107794296446
FD	150	1	False	188.2	0.002962992442423
FD	150	1	False	188.3	0.0029158964808354
FD	150	1	False	188.4	0.0028694825593875
FD	150	1	False	188.5	0.0028237417947001
FD	150	1	False	188.6	0.0027786654045757
FD	150	1	False	188.7	0.0027342447070715
FD	150	1	False	188.8	0.0026904711195759
FD	150	1	False	188.9	0.0026473361578895
FD	150	1	False	189.0	0.0026048314353109
FD	150	1	False	189.1	0.0025629486617269
FD	150	1	False	189.2	0.0025216796427082
FD	150	1	False	189.3	0.0024810162786082
FD	150	1	False	189.4	0.002440950563669
FD	150	1	False	189.5	0.0024014745851298
FD	150	1	False	189.6	0.0023625805223421
FD	150	1	False	189.7	0.0023242606458891
FD	150	1	False	189.8	0.00228650731671
FD	150	1	False	189.9	0.00224931298523
FD	150	1	False	190.0	0.0022126701904949
FD	150	1	False	190.1	0.0021765715593111
FD	150	1	False	190.2	0.0021410098053908
FD	150	1	False	190.3	0.0021059777285022
FD	150	1	False	190.4	0.0020714682136257
FD	150	1	False	190.5	0.0020374742301144
FD	150	1	False	190.6	0.0020039888308609
FD	150	1	False	190.7	0.0019710051514687
FD	150	1	False	190.8	0.0019385164094299
FD	150	1	False	190.9	0.0019065159033071
FD	150	1	False	191.0	0.0018749970119222
FD	150	1	False	191.1	0.0018439531935493
FD	150	1	False	191.2	0.0018133779851143
FD	150	1	False	191.3	0.001783265001399
FD	150	1	False	191.4	0.0017536079342514
FD	150	1	False	191.5	0.0017244005518013
FD	150	1	False	191.6	0.0016956366976817
FD	150	1	False	191.7	0.0016673102902549
FD	150	1	False	191.8	0.0016394153218457
FD	150	1	False	191.9	0.0016119458579788
FD	150	1	False	192.0	0.0015848960366222
FD	150	1	False	192.1	0.0015582600674368
FD	150	1	False	192.2	0.0015320322310307
FD	150	1	False	192.3	0.0015062068782199
FD	150	1	False	192.4	0.0014807784292937
FD	150	1	False	192.5	0.001455741373287
FD	150	1	False	192.6	0.0014310902672565
FD	150	1	False	192.7	0.0014068197355644
FD	150	1	False	192.8	0.0013829244691662
FD	150	1	False	192.9	0.0013593992249047
FD	150	1	False	193.0	0.0013362388248097
FD	150	1	False	193.1	0.001313438155403
FD	150	1	False	193.2	0.0012909921670093
FD	150	1	False	193.3	0.0012688958730723
FD	150	1	False	193.4	0.0012471443494763
FD	150	1	False	193.5	0.0012257327338743
FD	150	1	False	193.6	0.00120465622502
FD	150	1	False	193.7	0.0011839100821071
FD	150	1	False	193.8	0.0011634896241126
FD	150	1	False	193.9	0.0011433902291466
FD	150	1	False	194.0	0.001123607333807
FD	150	1	False	194.1	0.0011041364325401
FD	150	1	False	194.2	0.0010849730770064
FD	150	1	False	194.3	0.0010661128754519
FD	150	1	False	194.4	0.0010475514920843
FD	150	1	False	194.5	0.001029284646456
FD	150	1	False	194.6	0.0010113081128507
FD	150	1	False	194.7	0.0009936177196768
FD	150	1	False	194.8	0.0009762093488652
FD	150	1	False	194.9	0.000959078935273
FD	150	1	False	195.0	0.0009422224660919
FD	150	1	False	195.1	0.0009256359802628
FD	150	1	False	195.2	0.0009093155678945
FD	150	1	False	195.3	0.0008932573696888
FD	150	1	False	195.4	0.0008774575763695
FD	150	1	False	195.5	0.0008619124281179
FD	150	1	False	195.6	0.0008466182140126
FD	150	1	False	195.7	0.0008315712714746
FD	150	1	False	195.8	0.0008167679857178
FD	150	1	False	195.9	0.0008022047892039
FD	150	1	False	196.0	0.0007878781611035
FD	150	1	False	196.1	0.000773784626761
FD	150	1	False	196.2	0.0007599207571649
FD	150	1	False	196.3	0.0007462831684239
FD	150	1	False	196.4	0.0007328685212464
FD	150	1	False	196.5	0.0007196735204264
FD	150	1	False	196.6	0.0007066949143333
FD	150	1	False	196.7	0.0006939294944071
FD	150	1	False	196.8	0.000681374094658
FD	150	1	False	196.9	0.0006690255911712
FD	150	1	False	197.0	0.0006568809016164
FD	150	1	False	197.1	0.0006449369847617
FD	150	1	False	197.2	0.0006331908399926
FD	150	1	False	197.3	0.0006216395068358
FD	150	1	False	197.4	0.0006102800644867
FD	150	1	False	197.5	0.0005991096313432
FD	150	1	False	197.6	0.0005881253645423
FD	150	1	False	197.7	0.0005773244595026
FD	150	1	False	197.8	0.0005667041494705
FD	150	1	False	197.9	0.0005562617050716
FD	150	1	False	198.0	0.0005459944338657
FD	150	1	False	198.1	0.0005358996799072
FD	150	1	False	198.2	0.0005259748233094
FD	150	1	False	198.3	0.000516217279813
FD	150	1	False	198.4	0.0005066245003594
FD	150	1	False	198.5	0.000497193970668
FD	150	1	False	198.6	0.000487923210818
FD	150	1	False	198.7	0.0004788097748344
FD	150	1	False	198.8	0.0004698512502778
FD	150	1	False	198.9	0.0004610452578394
FD	150	1	False	199.0	0.0004523894509391
FD	150	1	False	199.1	0.0004438815153283
FD	150	1	False	199.2	0.0004355191686967
FD	150	1	False	199.3	0.0004273001602829
FD	150	1	False	199.4	0.00041922227049
FD	150	1	False	199.5	0.0004112833105035
FD	150	1	False	199.6	0.000403481121915
FD	150	1	False	199.7	0.0003958135763485
FD	150	1	False	199.8	0.0003882785750916
FD	150	1	False	199.9	0.0003808740487297
FD	150	1	False	200.0	0.0003735979567846
FD	150	1	False	200.1	0.0003664482873567
FD	150	1	False	200.2	0.0003594230567716
FD	150	1	False	200.3	0.0003525203092293
FD	150	1	False	200.4	0.0003457381164579
FD	150	1	False	200.5	0.0003390745773712
FD	150	1	False	200.6	0.0003325278177295
FD	150	1	False	200.7	0.0003260959898039
FD	150	1	False	200.8	0.0003197772720448
FD	150	1	False	200.9	0.0003135698687538
FD	150	1	False	201.0	0.0003074720097585
FD	150	1	False	201.1	0.0003014819500917
FD	150	1	False	201.2	0.0002955979696737
FD	150	1	False	201.3	0.000289818372998
FD	150	1	False	201.4	0.0002841414888205
FD	150	1	False	201.5	0.000278565669852
FD	150	1	False	201.6	0.0002730892924545
FD	150	1	False	201.7	0.0002677107563402
FD	150	1	False	201.8	0.0002624284842739
FD	150	1	False	201.9	0.0002572409217798
FD	150	1	False	202.0	0.0002521465368494
FD	150	1	False	202.1	0.0002471438196549
FD	150	1	False	202.2	0.0002422312822642
FD	150	1	False	202.3	0.00023740745836
FD	150	1	False	202.4	0.000232670902961
FD	150	1	False	202.5	0.0002280201921478
FD	150	1	False	202.6	0.0002234539227903
FD	150	1	False	202.7	0.0002189707122787
FD	150	1	False	202.8	0.0002145691982582
FD	150	1	False	202.9	0.0002102480383658
FD	150	1	False	203.0	0.0002060059099702
FD	150	1	False	203.1	0.0002018415099151
FD	150	1	False	203.2	0.000197753554265
FD	150	1	False	203.3	0.0001937407780542
FD	150	1	False	203.4	0.0001898019350382
FD	150	1	False	203.5	0.0001859357974485
FD	150	1	False	203.6	0.0001821411557497
FD	150	1	False	203.7	0.0001784168183996
FD	150	1	False	203.8	0.0001747616116125
FD	150	1	False	203.9	0.0001711743791239
FD	150	1	False	204.0	0.0001676539819598
FD	150	1	False	204.1	0.0001641992982067
FD	150	1	False	204.2	0.0001608092227858
FD	150	1	False	204.3	0.0001574826672293
FD	150	1	False	204.4	0.0001542185594585
FD	150	1	False	204.5	0.0001510158435661
FD	150	1	False	204.6	0.0001478734795994
FD	150	1	False	204.7	0.0001447904433472
FD	150	1	False	204.8	0.0001417657261286
FD	150	1	False	204.9	0.0001387983345844
FD	150	1	False	205.0	0.000135887290471
FD	150	1	False	205.1	0.0001330316304568
FD	150	1	False	205.2	0.0001302304059208
FD	150	1	False	205.3	0.0001274826827536
FD	150	1	False	205.4	0.0001247875411609
FD	150	1	False	205.5	0.0001221440754696
FD	150	1	False	205.6	0.000119551393935
FD	150	1	False	205.7	0.0001170086185523
FD	150	1	False	205.8	0.000114514884868
FD	150	1	False	205.9	0.0001120693417957
FD	150	1	False	206.0	0.0001096711514328
FD	150	1	False	206.1	0.0001073194888795
FD	150	1	False	206.2	0.0001050135420606
FD	150	1	False	206.3	0.000102752511549
FD	150	1	False	206.4	0.000100535610391
FD	150	1	False	206.5	9.836206393480586e-05
FD	150	1	False	206.6	9.623110965949338e-05
FD	150	1	False	206.7	9.414199700776944e-05
FD	150	1	False	206.8	9.209398721949784e-05
FD	150	1	False	206.9	9.008635316778093e-05
FD	150	1	False	207.0	8.811837919694592e-05
FD	150	1	False	207.1	8.618936096250239e-05
FD	150	1	False	207.2	8.429860527305462e-05
FD	150	1	False	207.3	8.244542993415107e-05
FD	150	1	False	207.4	8.062916359404572e-05
FD	150	1	False	207.5	7.884914559135264e-05
FD	150	1	False	207.6	7.710472580457787e-05
FD	150	1	False	207.7	7.539526450350453e-05
FD	150	1	False	207.8	7.372013220241226e-05
FD	150	1	False	207.9	7.207870951510857e-05
FD	150	1	False	208.0	7.047038701176356e-05
FD	150	1	False	208.1	6.889456507751714e-05
FD	150	1	False	208.2	6.735065377283917e-05
FD	150	1	False	208.3	6.583807269564147e-05
FD	150	1	False	208.4	6.435625084509626e-05
FD	150	1	False	208.5	6.290462648716697e-05
FD	150	1	False	208.6	6.14826470218159e-05
FD	150	1	False	208.7	6.008976885188086e-05
FD	150	1	False	208.8	5.8725457253599185e-05
FD	150	1	False	208.9	5.738918624875975e-05
FD	150	1	False	209.0	5.608043847846742e-05
FD	150	1	False	209.1	5.479870507850147e-05
FD	150	1	False	209.2	5.354348555625438e-05
FD	150	1	False	209.3	5.231428766922417e-05
FD	150	1	False	209.4	5.111062730505482e-05
FD	150	1	False	209.5	4.9932028363100154e-05
FD	150	1	False	209.6	4.877802263749744e-05
FD	150	1	False	209.7	4.764814970173245e-05
FD	150	1	False	209.8	4.6541956794682065e-05
FD	150	1	False	209.9	4.545899870811393e-05
FD	150	1	False	210.0	4.4398837675633805e-05
FD	150	1	False	210.1	4.336104326305515e-05
FD	150	1	False	210.2	4.234519226018488e-05
FD	150	1	False	210.3	4.135086857400234e-05
FD	150	1	False	210.4	4.037766312322055e-05
FD	150	1	False	210.5	3.9425173734209225e-05
FD	150	1	False	210.6	3.849300503827125e-05
FD	150	1	False	210.7	3.758076837025113e-05
FD	150	1	False	210.8	3.668808166846423e-05
FD	150	1	False	210.9	3.581456937592903e-05
FD	150	1	False	211.0	3.495986234289012e-05
FD	150	1	False	211.1	3.4123597730618994e-05
FD	150	1	False	211.2	3.3305418916470734e-05
FD	150	1	False	211.3	3.250497540019171e-05
FD	150	1	False	211.4	3.1721922711457015e-05
FD	150	1	False	211.5	3.095592231862889e-05
FD	150	1	False	211.6	3.020664153871615e-05
FD	150	1	False	211.7	2.947375344852742e-05
FD	150	1	False	211.8	2.8756936797000846e-05
FD	150	1	False	211.9	2.8055875918696222e-05
FD	150	1	False	212.0	2.737026064843814e-05
FD	150	1	False	212.1	2.669978623709647e-05
FD	150	1	False	212.2	2.604415326849084e-05
FD	150	1	False	212.3	2.540306757740566e-05
FD	150	1	False	212.4	2.477624016870268e-05
FD	150	1	False	212.5	2.4163387137519832e-05
FD	150	1	False	212.6	2.356422959054365e-05
FD	150	1	False	212.7	2.2978493568339197e-05
FD	150	1	False	212.8	2.2405909968732005e-05
FD	150	1	False	212.9	2.184621447122073e-05
FD	150	1	False	213.0	2.1299147462418745e-05
FD	150	1	False	213.1	2.07644539625032e-05
FD	150	1	False	213.2	2.0241883552665627e-05
FD	150	1	False	213.3	1.973119030355138e-05
FD	150	1	False	213.4	1.9232132704673695e-05
FD	150	1	False	213.5	1.8744473594793267e-05
FD	150	1	False	213.6	1.8267980093252433e-05
FD	150	1	False	213.7	1.7802423532248806e-05
FD	150	1	False	213.8	1.734757939004475e-05
FD	150	1	False	213.9	1.6903227225090855e-05
FD	150	1	False	214.0	1.6469150611062817e-05
FD	150	1	False	214.1	1.6045137072795673e-05
FD	150	1	False	214.2	1.5630978023103613e-05
FD	150	1	False	214.3	1.5226468700479667e-05
FD	150	1	False	214.4	1.4831408107658637e-05
FD	150	1	False	214.5	1.444559895103909e-05
FD	150	1	False	214.6	1.406884758094816e-05
FD	150	1	False	214.7	1.3700963932744144e-05
FD	150	1	False	214.8	1.334176146874318e-05
FD	150	1	False	214.9	1.2991057120962325e-05
FD	150	1	False	215.0	1.2648671234666977e-05
FD	150	1	False	215.1	1.2314427512715488e-05
FD	150	1	False	215.2	1.198815296068918e-05
FD	150	1	False	215.3	1.166967783279936e-05
FD	150	1	False	215.4	1.1358835578560662e-05
FD	150	1	False	215.5	1.1055462790223104e-05
FD	150	1	False	215.6	1.0759399150952616e-05
FD	150	1	False	215.7	1.0470487383749847e-05
FD	150	1	False	215.8	1.018857320110056e-05
FD	150	1	False	215.9	9.913505255346308e-06
FD	150	1	False	216.0	9.645135089768292e-06
FD	150	1	False	216.1	9.383317090373976e-06
FD	150	1	False	216.2	9.127908438379305e-06
FD	150	1	False	216.3	8.878769063377232e-06
FD	150	1	False	216.4	8.635761597183459e-06
FD	150	1	False	216.5	8.398751328351837e-06
FD	150	1	False	216.6	8.167606157351092e-06
FD	150	1	False	216.7	7.942196552394126e-06
FD	150	1	False	216.8	7.722395505911716e-06
FD	150	1	False	216.9	7.508078491663273e-06
FD	150	1	False	217.0	7.299123422475466e-06
FD	150	1	False	217.1	7.095410608602777e-06
FD	150	1	False	217.2	6.896822716699202e-06
FD	150	1	False	217.3	6.703244729396989e-06
FD	150	1	False	217.4	6.514563905481177e-06
FD	150	1	False	217.5	6.330669740655433e-06
FD	150	1	False	217.6	6.151453928889383e-06
FD	150	1	False	217.7	5.976810324341712e-06
FD	150	1	False	217.8	5.8066349038506994e-06
FD	150	1	False	217.9	5.640825729985374e-06
FD	150	1	False	218.0	5.479282914649614e-06
FD	150	1	False	218.1	5.3219085832333814e-06
FD	150	1	False	218.2	5.168606839302412e-06
FD	150	1	False	218.3	5.019283729821088e-06
FD	150	1	False	218.4	4.873847210899634e-06
FD	150	1	False	218.5	4.7322071140612485e-06
FD	150	1	False	218.6	4.594275113020719e-06
FD	150	1	False	218.7	4.4599646909682485e-06
FD	150	1	False	218.8	4.329191108352748e-06
FD	150	1	False	218.9	4.201871371156748e-06
FD	150	1	False	219.0	4.077924199658053e-06
FD	150	1	False	219.1	3.957269997670336e-06
FD	150	1	False	219.2	3.83983082225746e-06
FD	150	1	False	219.3	3.725530353915139e-06
FD	150	1	False	219.4	3.6142938672131712e-06
FD	150	1	False	219.5	3.5060482018929644e-06
FD	150	1	False	219.6	3.4007217344139854e-06
FD	150	1	False	219.7	3.2982443499432685e-06
FD	150	1	False	219.8	3.198547414782223e-06
FD	150	1	False	219.9	3.1015637492245774e-06
FD	150	1	False	220.0	3.0072276008403295e-06
FD	150	1	False	220.1	2.915474618179683e-06
FD	150	1	False	220.2	2.826241824891144e-06
FD	150	1	False	220.3	2.73946759424888e-06
FD	150	1	False	220.4	2.6550916240831955e-06
FD	150	1	False	220.5	2.573054912109323e-06
FD	150	1	False	220.6	2.4932997316485133e-06
FD	150	1	False	220.7	2.415769607736866e-06
FD	150	1	False	220.8	2.340409293616141e-06
FD	150	1	False	220.9	2.2671647476015537e-06
FD	150	1	False	221.0	2.1959831103214424e-06
FD	150	1	False	221.1	2.1268126823238103e-06
FD	150	1	False	221.2	2.0596029020447753e-06
FD	150	1	False	221.3	1.9943043241337416e-06
FD	150	1	False	221.4	1.930868598130727e-06
FD	150	1	False	221.5	1.8692484474909023e-06
FD	150	1	False	221.6	1.8093976489515697e-06
FD	150	1	False	221.7	1.7512710122367137e-06
FD	150	1	False	221.8	1.6948243600949563e-06
FD	150	1	False	221.9	1.6400145086656022e-06
FD	150	1	False	222.0	1.5867992481689454e-06
FD	150	1	False	222.1	1.535137323915804e-06
FD	150	1	False	222.2	1.4849884176321091e-06
FD	150	1	False	222.3	1.436313129094136e-06
FD	150	1	False	222.4	1.3890729580699396e-06
FD	150	1	False	222.5	1.343230286562738e-06
FD	150	1	False	222.6	1.2987483613521753e-06
FD	150	1	False	222.7	1.2555912768289111e-06
FD	150	1	False	222.8	1.213723958118918e-06
FD	150	1	False	222.9	1.1731121444927422e-06
FD	150	1	False	223.0	1.133722373056346e-06
FD	150	1	False	223.1	1.0955219627191098e-06
FD	150	1	False	223.2	1.0584789984351318e-06
FD	150	1	False	223.3	1.022562315714116e-06
FD	150	1	False	223.4	9.87741485397671e-07
FD	150	1	False	223.5	9.539867986975724e-07
FD	150	1	False	223.6	9.21269252491841e-07
FD	150	1	False	223.7	8.89560534875354e-07
FD	150	1	False	223.8	8.588330109609448e-07
FD	150	1	False	223.9	8.290597089275416e-07
FD	150	1	False	224.0	8.002143063117422e-07
FD	150	1	False	224.1	7.722711165392278e-07
FD	150	1	False	224.2	7.452050756926903e-07
FD	150	1	False	224.3	7.189917295125619e-07
FD	150	1	False	224.4	6.936072206272653e-07
FD	150	1	False	224.5	6.690282760096938e-07
FD	150	1	False	224.6	6.452321946565038e-07
FD	150	1	False	224.7	6.221968354867724e-07
FD	150	1	False	224.8	5.999006054571985e-07
FD	150	1	False	224.9	5.783224478900938e-07
FD	150	1	False	225.0	5.574418310114912e-07
FD	150	1	False	225.1	5.3723873669586e-07
FD	150	1	False	225.2	5.176936494145557e-07
FD	150	1	False	225.3	4.987875453849121e-07
FD	150	1	False	225.4	4.805018819168735e-07
FD	150	1	False	225.5	4.628185869542509e-07
FD	150	1	False	225.6	4.457200488076728e-07
FD	150	1	False	225.7	4.291891060763203e-07
FD	150	1	False	225.8	4.132090377554902e-07
FD	150	1	False	225.9	3.97763553527287e-07
FD	150	1	False	226.0	3.828367842315309e-07
FD	150	1	False	226.1	3.684132725142245e-07
FD	150	1	False	226.2	3.544779636506861e-07
FD	150	1	False	226.3	3.410161965408819e-07
FD	150	1	False	226.4	3.280136948740484e-07
FD	150	1	False	226.5	3.1545655846020756e-07
FD	150	1	False	226.6	3.033312547257906e-07
FD	150	1	False	226.7	2.916246103709378e-07
FD	150	1	False	226.8	2.803238031858864e-07
FD	150	1	False	226.9	2.6941635402396277e-07
FD	150	1	False	227.0	2.588901189287101e-07
FD	150	1	False	227.1	2.487332814127307e-07
FD	150	1	False	227.2	2.389343448858207e-07
FD	150	1	False	227.3	2.294821252300741e-07
FD	150	1	False	227.4	2.2036574351950846e-07
FD	150	1	False	227.5	2.1157461888205477e-07
FD	150	1	False	227.6	2.0309846150150106e-07
FD	150	1	False	227.7	1.9492726575719178e-07
FD	150	1	False	227.8	1.8705130349927853e-07
FD	150	1	False	227.9	1.794611174572765e-07
FD	150	1	False	228.0	1.7214751477983285e-07
FD	150	1	False	228.1	1.651015607034909e-07
FD	150	1	False	228.2	1.5831457234841642e-07
FD	150	1	False	228.3	1.5177811263896034e-07
FD	150	1	False	228.4	1.4548398434701918e-07
FD	150	1	False	228.5	1.3942422425616212e-07
FD	150	1	False	228.6	1.3359109744454354e-07
FD	150	1	False	228.7	1.2797709168460664e-07
FD	150	1	False	228.8	1.225749119576463e-07
FD	150	1	False	228.9	1.1737747508130313e-07
FD	150	1	False	229.0	1.1237790444810033e-07
FD	150	1	False	229.1	1.0756952487315143e-07
FD	150	1	False	229.2	1.0294585754920129e-07
FD	150	1	False	229.3	9.850061510717212e-08
FD	150	1	False	229.4	9.422769678041657e-08
FD	150	1	False	229.5	9.012118367093153e-08
FD	150	1	False	229.6	8.617533411576076e-08
FD	150	1	False	229.7	8.238457915186996e-08
FD	150	1	False	229.8	7.874351807781909e-08
FD	150	1	False	229.9	7.524691411051222e-08
FD	150	1	False	230.0	7.188969013541393e-08
FD	150	1	False	230.1	6.86669245485826e-08
FD	150	1	False	230.2	6.557384718891728e-08
FD	150	1	False	230.3	6.26058353590287e-08
FD	150	1	False	230.4	5.97584099331828e-08
FD	150	1	False	230.5	5.7027231550760955e-08
FD	150	1	False	230.6	5.4408096893735125e-08
FD	150	1	False	230.7	5.1896935046635424e-08
FD	150	1	False	230.8	4.948980393756376e-08
FD	150	1	False	230.9	4.718288685875971e-08
FD	150	1	False	231.0	4.497248906532457e-08
FD	150	1	False	231.1	4.2855034450648984e-08
FD	150	1	False	231.2	4.0827062297176486e-08
FD	150	1	False	231.3	3.8885224101110104e-08
FD	150	1	False	231.4	3.702628046972274e-08
FD	150	1	False	231.5	3.5247098089910446e-08
FD	150	1	False	231.6	3.3544646766702017e-08
FD	150	1	False	231.7	3.1915996530397385e-08
FD	150	1	False	231.8	3.035831481108064e-08
FD	150	1	False	231.9	2.8868863679223162e-08
FD	150	1	False	232.0	2.7444997151154933e-08
FD	150	1	False	232.1	2.6084158558168264e-08
FD	150	1	False	232.2	2.478387797804985e-08
FD	150	1	False	232.3	2.3541769727852853e-08
FD	150	1	False	232.4	2.2355529916739663e-08
FD	150	1	False	232.5	2.1222934057741203e-08
FD	150	1	False	232.6	2.0141834737291583e-08
FD	150	1	False	232.7	1.9110159341425473e-08
FD	150	1	False	232.8	1.8125907837532543e-08
FD	150	1	False	232.9	1.7187150610581564e-08
FD	150	1	False	233.0	1.629202635274427e-08
FD	150	1	False	233.1	1.5438740005368462e-08
FD	150	1	False	233.2	1.462556075226154e-08
FD	150	1	False	233.3	1.3850820063258517e-08
FD	150	1	False	233.4	1.3112909787073495e-08
FD	150	1	False	233.5	1.2410280292444152e-08
FD	150	1	False	233.6	1.1741438656589416e-08
FD	150	1	False	233.7	1.1104946900021992e-08
FD	150	1	False	233.8	1.0499420266773374e-08
FD	150	1	False	233.9	9.923525549095922e-09
FD	150	1	False	234.0	9.375979455729268e-09
FD	150	1	False	234.1	8.855547022827524e-09
FD	150	1	False	234.2	8.361040066661206e-09
FD	150	1	False	234.3	7.891315677219842e-09
FD	150	1	False	234.4	7.445274751855802e-09
FD	150	1	False	234.5	7.021860568123258e-09
FD	150	1	False	234.6	6.620057394980897e-09
FD	150	1	False	234.7	6.238889141539689e-09
FD	150	1	False	234.8	5.877418042550404e-09
FD	150	1	False	234.9	5.534743379835125e-09
FD	150	1	False	235.0	5.210000238889449e-09
FD	150	1	False	235.1	4.902358299884051e-09
FD	150	1	False	235.2	4.611020662311878e-09
FD	150	1	False	235.3	4.335222702542632e-09
FD	150	1	False	235.4	4.074230963550559e-09
FD	150	1	False	235.5	3.82734207610325e-09
FD	150	1	False	235.6	3.593881710702622e-09
FD	150	1	False	235.7	3.3732035595873387e-09
FD	150	1	False	235.8	3.164688348113839e-09
FD	150	1	False	235.9	2.9677428748472384e-09
FD	150	1	False	236.0	2.7817990797027254e-09
FD	150	1	False	236.1	2.6063131394908275e-09
FD	150	1	False	236.2	2.440764590231134e-09
FD	150	1	False	236.3	2.2846554756089646e-09
FD	150	1	False	236.4	2.1375095209609923e-09
FD	150	1	False	236.5	1.9988713321868758e-09
FD	150	1	False	236.6	1.8683056189949376e-09
FD	150	1	False	236.7	1.7453964418983347e-09
FD	150	1	False	236.8	1.6297464823911946e-09
FD	150	1	False	236.9	1.520976335743159e-09
FD	150	1	False	237.0	1.4187238258602782e-09
FD	150	1	False	237.1	1.322643341671514e-09
FD	150	1	False	237.2	1.2324051945088802e-09
FD	150	1	False	237.3	1.1476949959597599e-09
FD	150	1	False	237.4	1.0682130556787474e-09
FD	150	1	False	237.5	9.936737986566123e-10
FD	150	1	False	237.6	9.23805201452774e-10
FD	150	1	False	237.7	8.583482469073671e-10
FD	150	1	False	237.8	7.970563968574344e-10
FD	150	1	False	237.9	7.396950823916583e-10
FD	150	1	False	238.0	6.860412111861246e-10
FD	150	1	False	238.1	6.358826914728961e-10
FD	150	1	False	238.2	5.890179722014423e-10
FD	150	1	False	238.3	5.452555989620716e-10
FD	150	1	False	238.4	5.044137852479442e-10
FD	150	1	False	238.5	4.66319998641972e-10
FD	150	1	False	238.6	4.3081056152141903e-10
FD	150	1	False	238.7	3.977302658828635e-10
FD	150	1	False	238.8	3.669320018966287e-10
FD	150	1	False	238.9	3.3827639980870713e-10
FD	150	1	False	239.0	3.116314848153343e-10
FD	150	1	False	239.1	2.8687234454360275e-10
FD	150	1	False	239.2	2.6388080877851853e-10
FD	150	1	False	239.3	2.4254514108458316e-10
FD	150	1	False	239.4	2.2275974197742377e-10
FD	150	1	False	239.5	2.0442486330819157e-10
FD	150	1	False	239.6	1.8744633353043487e-10
FD	150	1	False	239.7	1.71735293526391e-10
FD	150	1	False	239.8	1.5720794267663814e-10
FD	150	1	False	239.9	1.4378529486354584e-10
FD	150	1	False	240.0	1.3139294410616283e-10
FD	150	1	False	240.1	1.199608395306062e-10
FD	150	1	False	240.2	1.0942306938654251e-10
FD	150	1	False	240.3	9.971765382691478e-11
FD	150	1	False	240.4	9.078634617443796e-11
FD	150	1	False	240.5	8.257444240464393e-11
FD	150	1	False	240.6	7.503059858141075e-11
FD	150	1	False	240.7	6.810665598710249e-11
FD	150	1	False	240.8	6.17574736953775e-11
FD	150	1	False	240.9	5.594076834061715e-11
FD	150	1	False	241.0	5.0616960843914093e-11
FD	150	1	False	241.1	4.574902986111743e-11
FD	150	1	False	241.2	4.1302371724165026e-11
FD	150	1	False	241.3	3.72446666525564e-11
FD	150	1	False	241.4	3.354575101721195e-11
FD	150	1	False	241.5	3.017749544441768e-11
FD	150	1	False	241.6	2.7113688552865204e-11
FD	150	1	False	241.7	2.4329926122011823e-11
FD	150	1	False	241.8	2.1803505495162637e-11
FD	150	1	False	241.9	1.951332502571709e-11
FD	150	1	False	242.0	1.7439788380022943e-11
FD	150	1	False	242.1	1.556471351520869e-11
FD	150	1	False	242.2	1.3871246155145479e-11
FD	150	1	False	242.3	1.2343777592486548e-11
FD	150	1	False	242.4	1.0967866649375748e-11
FD	150	1	False	242.5	9.730165634021234e-12
FD	150	1	False	242.6	8.618350134833084e-12
FD	150	1	False	242.7	7.621052498284019e-12
FD	150	1	False	242.8	6.727798841004329e-12
FD	150	1	False	242.9	5.928949450910033e-12
FD	150	1	False	243.0	5.215642436382548e-12
FD	150	1	False	243.1	4.5797404866683615e-12
FD	150	1	False	243.2	4.013780610715694e-12
FD	150	1	False	243.3	3.5109267256792498e-12
FD	150	1	False	243.4	3.064924970248696e-12
FD	150	1	False	243.5	2.6700616217878018e-12
FD	150	1	False	243.6	2.3211235000866024e-12
FD	150	1	False	243.7	2.013360744213936e-12
FD	150	1	False	243.8	1.7424518526151773e-12
FD	150	1	False	243.9	1.5044708801696277e-12
FD	150	1	False	244.0	1.2958566894291498e-12
FD	150	1	False	244.1	1.1133841566976768e-12
FD	150	1	False	244.2	9.54137236979065e-13
FD	150	1	False	244.3	8.154837951306575e-13
FD	150	1	False	244.4	6.950521137913513e-13
FD	150	1	False	244.5	5.907089918300685e-13
FD	150	1	False	244.6	5.005393501653143e-13
FD	150	1	False	244.7	4.228272648490134e-13
FD	150	1	False	244.8	3.5603835028708243e-13
FD	150	1	False	244.9	2.9880341838283945e-13
FD	150	1	False	245.0	2.499033422415122e-13
FD	150	1	False	245.1	2.0825505586339738e-13
FD	150	1	False	245.2	1.72898623978428e-13
FD	150	1	False	245.3	1.4298531884204457e-13
FD	150	1	False	245.4	1.1776664341360206e-13
FD	150	1	False	245.5	9.658424288360664e-14
FD	150	1	False	245.6	7.886064899799369e-14
FD	150	1	False	245.7	6.409080404905141e-14
FD	150	1	False	245.8	5.1834313768522126e-14
FD	150	1	False	245.9	4.1708380659991447e-14
FD	150	1	False	246.0	3.33813715550082e-14
FD	150	1	False	246.1	2.6566975364210292e-14
FD	150	1	False	246.2	2.10189091242794e-14
FD	150	1	False	246.3	1.6526132514315442e-14
FD	150	1	False	246.4	1.2908533030118344e-14
FD	150	1	False	246.5	1.0013045963865738e-14
FD	150	1	False	246.6	7.710175239323565e-15
FD	150	1	False	246.7	5.8908829992815215e-15
FD	150	1	False	246.8	4.463817633607337e-15
FD	150	1	False	246.9	3.352851672327614e-15
FD	150	1	False	247.0	2.494902650017738e-15
FD	150	1	False	247.1	1.8380116749390437e-15
FD	150	1	False	247.2	1.3396560098042725e-15
FD	150	1	False	247.3	9.652734906923593e-16
FD	150	1	False	247.4	6.869780770926565e-16
FD	150	1	False	247.5	4.824472395456054e-16
FD	150	1	False	247.6	3.3396325217077384e-16
FD	150	1	False	247.7	2.27591765978554e-16
FD	150	1	False	247.8	1.5248229543449342e-16
FD	150	1	False	247.9	1.0027645568612416e-16
FD	150	1	False	248.0	6.461094144586358e-17
FD	150	1	False	248.1	4.070334106053618e-17
FD	150	1	False	248.2	2.5009931084768432e-17
FD	150	1	False	248.3	1.4945598001218238e-17
FD	150	1	False	248.4	8.656984893748054e-18
FD	150	1	False	248.5	4.8408621434701315e-18
FD	150	1	False	248.6	2.600572877512908e-18
FD	150	1	False	248.7	1.3342062129685553e-18
FD	150	1	False	248.8	6.489045788889778e-19
FD	150	1	False	248.9	2.964158230167964e-19
FD	150	1	False	249.0	1.2565667537745036e-19
FD	150	1	False	249.1	4.86616974449569e-20
FD	150	1	False	249.2	1.6851338875220452e-20
FD	150	1	False	249.3	5.064394229348354e-21
FD	150	1	False	249.4	1.264234885461251e-21
FD	150	1	False	249.5	2.449168600349406e-22
FD	150	1	False	249.6	3.285878105688938e-23
FD	150	1	False	249.7	2.4661895743771807e-24
FD	150	1	False	249.8	6.412531621787177e-26
FD	150	1	False	249.9	1.2519434373721326e-28
FD	150	1	True	0.1	0.999991336254268
FD	150	1	True	0.2	0.999965345467266
FD	150	1	True	0.3	0.9999220289895376
FD	150	1	True	0.4	0.999861389071858
FD	150	1	True	0.5	0.9997834288650422
FD	150	1	True	0.6	0.9996881524196646
FD	150	1	True	0.7000000000000001	0.9995755646857192
FD	150	1	True	0.8	0.9994456715121824
FD	150	1	True	0.9	0.9992984796465126
FD	150	1	True	1.0	0.9991339967340618
FD	150	1	True	1.1	0.9989522313174138
FD	150	1	True	1.2000000000000002	0.998753192835651
FD	150	1	True	1.3000000000000005	0.9985368916235317
FD	150	1	True	1.4	0.998303338910598
FD	150	1	True	1.5000000000000002	0.9980525468202044
FD	150	1	True	1.6	0.9977845283684716
FD	150	1	True	1.7000000000000002	0.9974992974631568
FD	150	1	True	1.8000000000000005	0.9971968689024536
FD	150	1	True	1.9	0.9968772583737138
FD	150	1	True	2.0	0.9965404824520884
FD	150	1	True	2.1	0.9961865585991028
FD	150	1	True	2.2	0.9958155051611364
FD	150	1	True	2.3000000000000003	0.9954273413678518
FD	150	1	True	2.4000000000000004	0.9950220873305224
FD	150	1	True	2.5000000000000004	0.9945997640403028
FD	150	1	True	2.6	0.9941603933664196
FD	150	1	True	2.7	0.9937039980542772
FD	150	1	True	2.8000000000000003	0.993230601723503
FD	150	1	True	2.9000000000000004	0.9927402288659052
FD	150	1	True	3.0000000000000004	0.9922329048433668
FD	150	1	True	3.1	0.9917086558856568
FD	150	1	True	3.2	0.9911675090881724
FD	150	1	True	3.3000000000000003	0.9906094924096036
FD	150	1	True	3.4000000000000004	0.9900346346695306
FD	150	1	True	3.5000000000000004	0.9894429655459426
FD	150	1	True	3.6	0.9888345155726797
FD	150	1	True	3.7	0.9882093161368172
FD	150	1	True	3.8	0.9875673994759592
FD	150	1	True	3.9	0.9869087986754772
FD	150	1	True	4.0	0.9862335476656618
FD	150	1	True	4.1	0.9855416812188136
FD	150	1	True	4.2	0.9848332349462624
FD	150	1	True	4.3	0.98410824529531
FD	150	1	True	4.3999999999999995	0.9833667495461058
FD	150	1	True	4.5	0.9826087858084562
FD	150	1	True	4.6	0.9818343930185582
FD	150	1	True	4.7	0.9810436109356716
FD	150	1	True	4.8	0.9802364801387136
FD	150	1	True	4.9	0.9794130420227922
FD	150	1	True	5.0	0.978573338795668
FD	150	1	True	5.1	0.9777174134741498
FD	150	1	True	5.2	0.9768453098804276
FD	150	1	True	5.3	0.975957072638328
FD	150	1	True	5.4	0.975052747169514
FD	150	1	True	5.5	0.9741323796896192
FD	150	1	True	5.6	0.9731960172043056
FD	150	1	True	5.7	0.9722437075052682
FD	150	1	True	5.8	0.971275499166174
FD	150	1	True	5.9	0.9702914415385292
FD	150	1	True	6.0	0.9692915847474944
FD	150	1	True	6.1	0.9682759796876264
FD	150	1	True	6.2	0.9672446780185678
FD	150	1	True	6.3	0.966197732160664
FD	150	1	True	6.4	0.9651351952905288
FD	150	1	True	6.5	0.9640571213365446
FD	150	1	True	6.6	0.9629635649743056
FD	150	1	True	6.7	0.9618545816219904
FD	150	1	True	6.8	0.960730227435696
FD	150	1	True	6.9	0.959590559304691
FD	150	1	True	7.0	0.9584356348466284
FD	150	1	True	7.1	0.9572655124026898
FD	150	1	True	7.2	0.9560802510326792
FD	150	1	True	7.3	0.9548799105100564
FD	150	1	True	7.4	0.9536645513169172
FD	150	1	True	7.5	0.9524342346389176
FD	150	1	True	7.6	0.9511890223601454
FD	150	1	True	7.7	0.949928977057934
FD	150	1	True	7.8	0.9486541619976284
FD	150	1	True	7.9	0.9473646411272916
FD	150	1	True	8.0	0.9460604790723652
FD	150	1	True	8.1	0.9447417411302756
FD	150	1	True	8.2	0.9434084932649904
FD	150	1	True	8.3	0.9420608021015237
FD	150	1	True	8.4	0.9406987349203932
FD	150	1	True	8.5	0.9393223596520298
FD	150	1	True	8.6	0.9379317448711292
FD	150	1	True	8.7	0.9365269597909748
FD	150	1	True	8.8	0.9351080742576932
FD	150	1	True	8.9	0.9336751587444784
FD	150	1	True	9.0	0.9322282843457628
FD	150	1	True	9.1	0.9307675227713448
FD	150	1	True	9.2	0.9292929463404755
FD	150	1	True	9.3	0.9278046279758966
FD	150	1	True	9.4	0.9263026411978396
FD	150	1	True	9.5	0.9247870601179804
FD	150	1	True	9.6	0.9232579594333548
FD	150	1	True	9.7	0.9217154144202304
FD	150	1	True	9.8	0.9201595009279404
FD	150	1	True	9.9	0.9185902953726772
FD	150	1	True	10.0	0.9170078747312488
FD	150	1	True	10.1	0.9154123165347956
FD	150	1	True	10.2	0.9138036988624708
FD	150	1	True	10.3	0.9121821003350834
FD	150	1	True	10.4	0.9105476001087064
FD	150	1	True	10.5	0.9089002778682532
FD	150	1	True	10.6	0.9072402138210074
FD	150	1	True	10.7	0.9055674886901388
FD	150	1	True	10.8	0.9038821837081672
FD	150	1	True	10.9	0.9021843806104092
FD	150	1	True	11.0	0.9004741616283793
FD	150	1	True	11.1	0.8987516094831767
FD	150	1	True	11.2	0.8970168073788255
FD	150	1	True	11.3	0.8952698389955983
FD	150	1	True	11.4	0.8935107884833087
FD	150	1	True	11.5	0.891739740454568
FD	150	1	True	11.6	0.889956779978031
FD	150	1	True	11.7	0.8881619925715952
FD	150	1	True	11.8	0.8863554641955924
FD	150	1	True	11.9	0.8845372812459492
FD	150	1	True	12.0	0.8827075305473215
FD	150	1	True	12.1	0.8808662993462053
FD	150	1	True	12.2	0.8790136753040331
FD	150	1	True	12.3	0.8771497464902378
FD	150	1	True	12.4	0.8752746013753082
FD	150	1	True	12.5	0.8733883288238086
FD	150	1	True	12.6	0.8714910180873948
FD	150	1	True	12.7	0.8695827587978032
FD	150	1	True	12.8	0.8676636409598215
FD	150	1	True	12.9	0.8657337549442486
FD	150	1	True	13.0	0.8637931914808322
FD	150	1	True	13.1	0.8618420416511939
FD	150	1	True	13.2	0.8598803968817392
FD	150	1	True	13.3	0.8579083489365505
FD	150	1	True	13.4	0.8559259899102749
FD	150	1	True	13.5	0.8539334122209913
FD	150	1	True	13.6	0.8519307086030709
FD	150	1	True	13.7	0.849917972100022
FD	150	1	True	13.8	0.8478952960573332
FD	150	1	True	13.9	0.8458627741152962
FD	150	1	True	14.0	0.8438205002018329
FD	150	1	True	14.1	0.8417685685253006
FD	150	1	True	14.2	0.8397070735673027
FD	150	1	True	14.3	0.8376361100754841
FD	150	1	True	14.4	0.8355557730563276
FD	150	1	True	14.5	0.8334661577679432
FD	150	1	True	14.6	0.8313673597128509
FD	150	1	True	14.7	0.8292594746307635
FD	150	1	True	14.8	0.8271425984913681
FD	150	1	True	14.9	0.8250168274870997
FD	150	1	True	15.0	0.8228822580259216
FD	150	1	True	15.1	0.8207389867241017
FD	150	1	True	15.2	0.8185871103989881
FD	150	1	True	15.3	0.8164267260617902
FD	150	1	True	15.4	0.8142579309103565
FD	150	1	True	15.5	0.8120808223219584
FD	150	1	True	15.6	0.8098954978460817
FD	150	1	True	15.7	0.8077020551972125
FD	150	1	True	15.8	0.8055005922476356
FD	150	1	True	15.9	0.8032912070202389
FD	150	1	True	16.0	0.801073997681315
FD	150	1	True	16.1	0.7988490625333903
FD	150	1	True	16.200000000000003	0.7966165000080332
FD	150	1	True	16.3	0.794376408658698
FD	150	1	True	16.400000000000002	0.7921288871535602
FD	150	1	True	16.500000000000004	0.7898740342683752
FD	150	1	True	16.6	0.7876119488793335
FD	150	1	True	16.700000000000003	0.7853427299559407
FD	150	1	True	16.8	0.7830664765539024
FD	150	1	True	16.900000000000002	0.780783287808022
FD	150	1	True	17.000000000000004	0.7784932629251177
FD	150	1	True	17.1	0.776196501176946
FD	150	1	True	17.200000000000003	0.773893101893148
FD	150	1	True	17.3	0.771583164454205
FD	150	1	True	17.400000000000002	0.7692667882844135
FD	150	1	True	17.500000000000004	0.766944072844879
FD	150	1	True	17.6	0.764615117626523
FD	150	1	True	17.700000000000003	0.7622800221431152
FD	150	1	True	17.8	0.7599388859243124
FD	150	1	True	17.900000000000002	0.7575918085087335
FD	150	1	True	18.000000000000004	0.7552388894370458
FD	150	1	True	18.1	0.752880228245067
FD	150	1	True	18.200000000000003	0.7505159244569031
FD	150	1	True	18.3	0.7481460775780966
FD	150	1	True	18.4	0.745770787088801
FD	150	1	True	18.500000000000004	0.7433901524369833
FD	150	1	True	18.6	0.7410042730316464
FD	150	1	True	18.700000000000003	0.7386132482360741
FD	150	1	True	18.8	0.7362171773611091
FD	150	1	True	18.9	0.7338161596584524
FD	150	1	True	19.000000000000004	0.7314102943139866
FD	150	1	True	19.1	0.7289996804411334
FD	150	1	True	19.200000000000003	0.7265844170742352
FD	150	1	True	19.300000000000004	0.7241646031619635
FD	150	1	True	19.4	0.7217403375607612
FD	150	1	True	19.500000000000004	0.719311719028309
FD	150	1	True	19.6	0.7168788462170302
FD	150	1	True	19.700000000000003	0.7144418176676158
FD	150	1	True	19.800000000000004	0.7120007318025888
FD	150	1	True	19.9	0.7095556869198989
FD	150	1	True	20.000000000000004	0.7071067811865476
FD	150	1	True	20.1	0.7046541126322515
FD	150	1	True	20.200000000000003	0.7021977791431288
FD	150	1	True	20.300000000000004	0.6997378784554354
FD	150	1	True	20.4	0.6972745081493198
FD	150	1	True	20.500000000000004	0.6948077656426235
FD	150	1	True	20.6	0.6923377481847186
FD	150	1	True	20.700000000000003	0.6898645528503687
FD	150	1	True	20.800000000000004	0.6873882765336423
FD	150	1	True	20.9	0.684909015941854
FD	150	1	True	21.000000000000004	0.6824268675895454
FD	150	1	True	21.1	0.6799419277925053
FD	150	1	True	21.200000000000003	0.6774542926618294
FD	150	1	True	21.300000000000004	0.6749640580980175
FD	150	1	True	21.4	0.6724713197851098
FD	150	1	True	21.500000000000004	0.6699761731848645
FD	150	1	True	21.6	0.667478713530979
FD	150	1	True	21.700000000000003	0.6649790358233455
FD	150	1	True	21.800000000000004	0.6624772348223538
FD	150	1	True	21.9	0.659973405043235
FD	150	1	True	22.000000000000004	0.6574676407504423
FD	150	1	True	22.1	0.6549600359520861
FD	150	1	True	22.200000000000003	0.6524506843943982
FD	150	1	True	22.300000000000004	0.6499396795562515
FD	150	1	True	22.4	0.6474271146437165
FD	150	1	True	22.500000000000004	0.6449130825846646
FD	150	1	True	22.6	0.642397676023418
FD	150	1	True	22.700000000000003	0.6398809873154407
FD	150	1	True	22.800000000000004	0.6373631085220798
FD	150	1	True	22.9	0.6348441314053471
FD	150	1	True	23.000000000000004	0.6323241474227559
FD	150	1	True	23.1	0.6298032477221915
FD	150	1	True	23.200000000000003	0.6272815231368426
FD	150	1	True	23.300000000000004	0.624759064180168
FD	150	1	True	23.4	0.6222359610409223
FD	150	1	True	23.500000000000004	0.6197123035782178
FD	150	1	True	23.6	0.6171881813166463
FD	150	1	True	23.700000000000003	0.6146636834414381
FD	150	1	True	23.800000000000004	0.6121388987936811
FD	150	1	True	23.9	0.6096139158655811
FD	150	1	True	24.000000000000004	0.6070888227957738
FD	150	1	True	24.1	0.6045637073646896
FD	150	1	True	24.200000000000003	0.602038656989964
FD	150	1	True	24.300000000000004	0.5995137587219003
FD	150	1	True	24.4	0.5969890992389856
FD	150	1	True	24.500000000000004	0.5944647648434515
FD	150	1	True	24.6	0.5919408414568915
FD	150	1	True	24.700000000000003	0.5894174146159291
FD	150	1	True	24.800000000000004	0.586894569467932
FD	150	1	True	24.9	0.5843723907667877
FD	150	1	True	25.000000000000004	0.5818509628687191
FD	150	1	True	25.1	0.5793303697281674
FD	150	1	True	25.200000000000003	0.576810694893712
FD	150	1	True	25.300000000000004	0.5742920215040509
FD	150	1	True	25.4	0.5717744322840366
FD	150	1	True	25.500000000000004	0.5692580095407592
FD	150	1	True	25.6	0.5667428351596857
FD	150	1	True	25.700000000000003	0.5642289906008494
FD	150	1	True	25.800000000000004	0.5617165568951007
FD	150	1	True	25.9	0.5592056146403998
FD	150	1	True	26.000000000000004	0.5566962439981749
FD	150	1	True	26.1	0.5541885246897275
FD	150	1	True	26.200000000000003	0.5516825359926919
FD	150	1	True	26.300000000000004	0.5491783567375504
FD	150	1	True	26.4	0.5466760653042082
FD	150	1	True	26.500000000000004	0.5441757396186079
FD	150	1	True	26.6	0.5416774571494186
FD	150	1	True	26.700000000000003	0.5391812949047599
FD	150	1	True	26.800000000000004	0.5366873294289957
FD	150	1	True	26.9	0.5341956367995732
FD	150	1	True	27.000000000000004	0.5317062926239253
FD	150	1	True	27.1	0.5292193720364188
FD	150	1	True	27.200000000000003	0.5267349496953615
FD	150	1	True	27.300000000000004	0.5242530997800694
FD	150	1	True	27.4	0.5217738959879812
FD	150	1	True	27.500000000000004	0.5192974115318313
FD	150	1	True	27.6	0.5168237191368785
FD	150	1	True	27.700000000000003	0.5143528910381903
FD	150	1	True	27.800000000000004	0.5118849989779796
FD	150	1	True	27.9	0.5094201142030008
FD	150	1	True	28.000000000000004	0.506958307461995
FD	150	1	True	28.1	0.5044996490032008
FD	150	1	True	28.200000000000003	0.5020442085719072
FD	150	1	True	28.300000000000004	0.4995920554080724
FD	150	1	True	28.4	0.4971432582439942
FD	150	1	True	28.500000000000004	0.4946978853020313
FD	150	1	True	28.6	0.4922560042923894
FD	150	1	True	28.700000000000003	0.4898176824109519
FD	150	1	True	28.800000000000004	0.4873829863371724
FD	150	1	True	28.9	0.4849519822320218
FD	150	1	True	29.000000000000004	0.4825247357359858
FD	150	1	True	29.1	0.4801013119671245
FD	150	1	True	29.200000000000003	0.4776817755191772
FD	150	1	True	29.300000000000004	0.4752661904597342
FD	150	1	True	29.4	0.4728546203284496
FD	150	1	True	29.500000000000004	0.4704471281353217
FD	150	1	True	29.6	0.4680437763590179
FD	150	1	True	29.700000000000003	0.4656446269452592
FD	150	1	True	29.800000000000004	0.4632497413052575
FD	150	1	True	29.9	0.4608591803142083
FD	150	1	True	30.000000000000004	0.4584730043098332
FD	150	1	True	30.1	0.4560912730909842
FD	150	1	True	30.200000000000003	0.4537140459162918
FD	150	1	True	30.300000000000004	0.4513413815028758
FD	150	1	True	30.4	0.4489733380251034
FD	150	1	True	30.500000000000004	0.4466099731134051
FD	150	1	True	30.6	0.4442513438531396
FD	150	1	True	30.700000000000003	0.4418975067835139
FD	150	1	True	30.800000000000004	0.4395485178965582
FD	150	1	True	30.9	0.4372044326361483
FD	150	1	True	31.000000000000004	0.4348653058970867
FD	150	1	True	31.1	0.4325311920242315
FD	150	1	True	31.200000000000003	0.4302021448116778
FD	150	1	True	31.300000000000004	0.4278782175019934
FD	150	1	True	31.4	0.4255594627855044
FD	150	1	True	31.500000000000004	0.4232459327996342
FD	150	1	True	31.6	0.4209376791282905
FD	150	1	True	31.700000000000003	0.4186347528013064
FD	150	1	True	31.800000000000004	0.4163372042939324
FD	150	1	True	31.9	0.4140450835263756
FD	150	1	True	32.0	0.4117584398633936
FD	150	1	True	32.1	0.4094773221139383
FD	150	1	True	32.2	0.407201778530843
FD	150	1	True	32.300000000000004	0.4049318568105709
FD	150	1	True	32.400000000000006	0.4026676040930023
FD	150	1	True	32.5	0.400409066961277
FD	150	1	True	32.6	0.398156291441683
FD	150	1	True	32.7	0.3959093230035961
FD	150	1	True	32.800000000000004	0.3936682065594657
FD	150	1	True	32.900000000000006	0.3914329864648508
FD	150	1	True	33.0	0.3892037065185011
FD	150	1	True	33.1	0.3869804099624909
FD	150	1	True	33.2	0.3847631394823926
FD	150	1	True	33.300000000000004	0.382551937207505
FD	150	1	True	33.400000000000006	0.3803468447111245
FD	150	1	True	33.5	0.3781479030108606
FD	150	1	True	33.6	0.3759551525690036
FD	150	1	True	33.7	0.3737686332929322
FD	150	1	True	33.800000000000004	0.371588384535571
FD	150	1	True	33.900000000000006	0.3694144450958901
FD	150	1	True	34.0	0.3672468532194519
FD	150	1	True	34.1	0.3650856465989993
FD	150	1	True	34.2	0.3629308623750945
FD	150	1	True	34.300000000000004	0.3607825371367937
FD	150	1	True	34.400000000000006	0.3586407069223715
FD	150	1	True	34.5	0.3565054072200858
FD	150	1	True	34.6	0.3543766729689865
FD	150	1	True	34.7	0.3522545385597678
FD	150	1	True	34.800000000000004	0.350139037835659
FD	150	1	True	34.900000000000006	0.3480302040933624
FD	150	1	True	35.0	0.3459280700840293
FD	150	1	True	35.1	0.3438326680142791
FD	150	1	True	35.2	0.3417440295472555
FD	150	1	True	35.300000000000004	0.3396621858037307
FD	150	1	True	35.400000000000006	0.3375871673632423
FD	150	1	True	35.5	0.335519004265272
FD	150	1	True	35.6	0.3334577260104682
FD	150	1	True	35.7	0.3314033615619008
FD	150	1	True	35.800000000000004	0.3293559393463603
FD	150	1	True	35.900000000000006	0.3273154872556911
FD	150	1	True	36.0	0.3252820326481679
FD	150	1	True	36.1	0.3232556023499008
FD	150	1	True	36.2	0.32123622265629
FD	150	1	True	36.3	0.3192239193335058
FD	150	1	True	36.400000000000006	0.317218717620012
FD	150	1	True	36.5	0.3152206422281216
FD	150	1	True	36.6	0.3132297173455917
FD	150	1	True	36.7	0.3112459666372516
FD	150	1	True	36.8	0.309269413246664
FD	150	1	True	36.900000000000006	0.307300079797824
FD	150	1	True	37.0	0.3053379883968921
FD	150	1	True	37.1	0.3033831606339566
FD	150	1	True	37.2	0.3014356175848359
FD	150	1	True	37.3	0.2994953798129073
FD	150	1	True	37.400000000000006	0.2975624673709736
FD	150	1	True	37.5	0.2956368998031577
FD	150	1	True	37.6	0.2937186961468316
FD	150	1	True	37.7	0.2918078749345756
FD	150	1	True	37.8	0.2899044541961685
FD	150	1	True	37.900000000000006	0.2880084514606083
FD	150	1	True	38.0	0.2861198837581642
FD	150	1	True	38.1	0.2842387676224545
FD	150	1	True	38.2	0.2823651190925598
FD	150	1	True	38.3	0.2804989537151597
FD	150	1	True	38.400000000000006	0.2786402865466997
FD	150	1	True	38.50000000000001	0.2767891321555881
FD	150	1	True	38.6	0.2749455046244171
FD	150	1	True	38.7	0.2731094175522134
FD	150	1	True	38.8	0.2712808840567161
FD	150	1	True	38.900000000000006	0.2694599167766779
FD	150	1	True	39.00000000000001	0.2676465278741969
FD	150	1	True	39.1	0.265840729037069
FD	150	1	True	39.2	0.264042531481169
FD	150	1	True	39.3	0.2622519459528546
FD	150	1	True	39.400000000000006	0.2604689827313969
FD	150	1	True	39.50000000000001	0.2586936516314319
FD	150	1	True	39.6	0.2569259620054359
FD	150	1	True	39.7	0.2551659227462279
FD	150	1	True	39.8	0.253413542289489
FD	150	1	True	39.900000000000006	0.2516688286163075
FD	150	1	True	40.00000000000001	0.2499317892557457
FD	150	1	True	40.1	0.248202431287427
FD	150	1	True	40.2	0.2464807613441432
FD	150	1	True	40.3	0.2447667856144858
FD	150	1	True	40.400000000000006	0.243060509845494
FD	150	1	True	40.50000000000001	0.241361939345323
FD	150	1	True	40.6	0.2396710789859351
FD	150	1	True	40.7	0.2379879332058026
FD	150	1	True	40.8	0.2363125060126378
FD	150	1	True	40.900000000000006	0.2346448009861338
FD	150	1	True	41.00000000000001	0.2329848212807287
FD	150	1	True	41.1	0.2313325696283821
FD	150	1	True	41.2	0.2296880483413719
FD	150	1	True	41.3	0.2280512593151062
FD	150	1	True	41.400000000000006	0.2264222040309516
FD	150	1	True	41.50000000000001	0.2248008835590772
FD	150	1	True	41.6	0.2231872985613134
FD	150	1	True	41.7	0.2215814492940253
FD	150	1	True	41.8	0.2199833356110022
FD	150	1	True	41.900000000000006	0.2183929569663595
FD	150	1	True	42.00000000000001	0.2168103124174534
FD	150	1	True	42.1	0.2152354006278137
FD	150	1	True	42.2	0.2136682198700805
FD	150	1	True	42.3	0.2121087680289632
FD	150	1	True	42.400000000000006	0.2105570426042052
FD	150	1	True	42.50000000000001	0.209013040713562
FD	150	1	True	42.6	0.207476759095791
FD	150	1	True	42.7	0.2059481941136512
FD	150	1	True	42.8	0.2044273417569145
FD	150	1	True	42.900000000000006	0.2029141976453861
FD	150	1	True	43.00000000000001	0.2014087570319349
FD	150	1	True	43.1	0.1999110148055342
FD	150	1	True	43.2	0.1984209654943088
FD	150	1	True	43.3	0.1969386032685934
FD	150	1	True	43.400000000000006	0.1954639219439973
FD	150	1	True	43.50000000000001	0.1939969149844788
FD	150	1	True	43.6	0.1925375755054238
FD	150	1	True	43.7	0.1910858962767352
FD	150	1	True	43.8	0.1896418697259261
FD	150	1	True	43.900000000000006	0.1882054879412209
FD	150	1	True	44.00000000000001	0.1867767426746615
FD	150	1	True	44.1	0.1853556253452192
FD	150	1	True	44.2	0.1839421270419121
FD	150	1	True	44.3	0.1825362385269271
FD	150	1	True	44.400000000000006	0.1811379502387466
FD	150	1	True	44.50000000000001	0.1797472522952783
FD	150	1	True	44.6	0.178364134496991
FD	150	1	True	44.7	0.1769885863300506
FD	150	1	True	44.8	0.1756205969694626
FD	150	1	True	44.900000000000006	0.1742601552822141
FD	150	1	True	45.00000000000001	0.1729072498304207
FD	150	1	True	45.1	0.1715618688744742
FD	150	1	True	45.2	0.1702240003761918
FD	150	1	True	45.3	0.1688936320019667
FD	150	1	True	45.400000000000006	0.1675707511259211
FD	150	1	True	45.50000000000001	0.1662553448330578
FD	150	1	True	45.6	0.1649473999224131
FD	150	1	True	45.7	0.1636469029102098
FD	150	1	True	45.8	0.16235384003301
FD	150	1	True	45.900000000000006	0.1610681972508664
FD	150	1	True	46.00000000000001	0.1597899602504737
FD	150	1	True	46.1	0.158519114448318
FD	150	1	True	46.2	0.1572556449938246
FD	150	1	True	46.3	0.1559995367725046
FD	150	1	True	46.400000000000006	0.1547507744090983
FD	150	1	True	46.50000000000001	0.1535093422707164
FD	150	1	True	46.6	0.1522752244699789
FD	150	1	True	46.7	0.1510484048681504
FD	150	1	True	46.8	0.1498288670782711
FD	150	1	True	46.900000000000006	0.1486165944682868
FD	150	1	True	47.00000000000001	0.1474115701641705
FD	150	1	True	47.1	0.1462137770530449
FD	150	1	True	47.2	0.1450231977862947
FD	150	1	True	47.3	0.1438398147826794
FD	150	1	True	47.400000000000006	0.1426636102314368
FD	150	1	True	47.50000000000001	0.1414945660953832
FD	150	1	True	47.6	0.1403326641140076
FD	150	1	True	47.7	0.1391778858065581
FD	150	1	True	47.8	0.1380302124751256
FD	150	1	True	47.900000000000006	0.1368896252077174
FD	150	1	True	48.00000000000001	0.1357561048813259
FD	150	1	True	48.1	0.1346296321649894
FD	150	1	True	48.2	0.1335101875228467
FD	150	1	True	48.3	0.132397751217182
FD	150	1	True	48.400000000000006	0.1312923033114647
FD	150	1	True	48.50000000000001	0.130193823673379
FD	150	1	True	48.6	0.1291022919778461
FD	150	1	True	48.7	0.1280176877100369
FD	150	1	True	48.8	0.1269399901683775
FD	150	1	True	48.900000000000006	0.1258691784675445
FD	150	1	True	49.00000000000001	0.1248052315414503
FD	150	1	True	49.1	0.1237481281462211
FD	150	1	True	49.2	0.1226978468631629
FD	150	1	True	49.3	0.1216543661017189
FD	150	1	True	49.400000000000006	0.1206176641024162
FD	150	1	True	49.50000000000001	0.1195877189398018
FD	150	1	True	49.6	0.1185645085253689
FD	150	1	True	49.7	0.1175480106104711
FD	150	1	True	49.8	0.1165382027892272
FD	150	1	True	49.900000000000006	0.1155350625014122
FD	150	1	True	50.00000000000001	0.11453856703534
FD	150	1	True	50.1	0.1135486935307322
FD	150	1	True	50.2	0.1125654189815748
FD	150	1	True	50.3	0.1115887202389658
FD	150	1	True	50.400000000000006	0.1106185740139458
FD	150	1	True	50.50000000000001	0.1096549568803213
FD	150	1	True	50.6	0.1086978452774713
FD	150	1	True	50.7	0.1077472155131435
FD	150	1	True	50.8	0.1068030437662365
FD	150	1	True	50.900000000000006	0.105865306089569
FD	150	1	True	51.00000000000001	0.1049339784126362
FD	150	1	True	51.1	0.1040090365443518
FD	150	1	True	51.2	0.103090456175777
FD	150	1	True	51.3	0.1021782128828356
FD	150	1	True	51.400000000000006	0.1012722821290154
FD	150	1	True	51.50000000000001	0.100372639268054
FD	150	1	True	51.6	0.0994792595466126
FD	150	1	True	51.7	0.0985921181069335
FD	150	1	True	51.8	0.0977111899894835
FD	150	1	True	51.900000000000006	0.0968364501355843
FD	150	1	True	52.00000000000001	0.0959678733900239
FD	150	1	True	52.1	0.0951054345036583
FD	150	1	True	52.2	0.0942491081359927
FD	150	1	True	52.3	0.0933988688577528
FD	150	1	True	52.400000000000006	0.0925546911534356
FD	150	1	True	52.50000000000001	0.0917165494238483
FD	150	1	True	52.6	0.0908844179886304
FD	150	1	True	52.7	0.0900582710887585
FD	150	1	True	52.8	0.0892380828890386
FD	150	1	True	52.900000000000006	0.0884238274805791
FD	150	1	True	53.00000000000001	0.0876154788832491
FD	150	1	True	53.1	0.086813011048121
FD	150	1	True	53.2	0.0860163978598953
FD	150	1	True	53.3	0.0852256131393107
FD	150	1	True	53.400000000000006	0.0844406306455359
FD	150	1	True	53.50000000000001	0.0836614240785468
FD	150	1	True	53.6	0.0828879670814846
FD	150	1	True	53.7	0.0821202332429993
FD	150	1	True	53.8	0.0813581960995745
FD	150	1	True	53.900000000000006	0.0806018291378374
FD	150	1	True	54.00000000000001	0.0798511057968487
FD	150	1	True	54.1	0.0791059994703785
FD	150	1	True	54.2	0.0783664835091626
FD	150	1	True	54.3	0.077632531223143
FD	150	1	True	54.400000000000006	0.0769041158836902
FD	150	1	True	54.50000000000001	0.0761812107258085
FD	150	1	True	54.6	0.0754637889503239
FD	150	1	True	54.7	0.0747518237260533
FD	150	1	True	54.8	0.0740452881919582
FD	150	1	True	54.900000000000006	0.0733441554592786
FD	150	1	True	55.00000000000001	0.0726483986136506
FD	150	1	True	55.1	0.0719579907172055
FD	150	1	True	55.2	0.071272904810651
FD	150	1	True	55.3	0.0705931139153354
FD	150	1	True	55.400000000000006	0.0699185910352926
FD	150	1	True	55.50000000000001	0.0692493091592704
FD	150	1	True	55.6	0.0685852412627399
FD	150	1	True	55.7	0.0679263603098871
FD	150	1	True	55.8	0.0672726392555864
FD	150	1	True	55.900000000000006	0.0666240510473568
FD	150	1	True	56.00000000000001	0.0659805686272982
FD	150	1	True	56.1	0.0653421649340114
FD	150	1	True	56.2	0.0647088129044989
FD	150	1	True	56.3	0.0640804854760473
FD	150	1	True	56.400000000000006	0.0634571555880927
FD	150	1	True	56.50000000000001	0.0628387961840664
FD	150	1	True	56.6	0.0622253802132229
FD	150	1	True	56.7	0.0616168806324505
FD	150	1	True	56.8	0.0610132704080618
FD	150	1	True	56.900000000000006	0.0604145225175683
FD	150	1	True	57.00000000000001	0.0598206099514337
FD	150	1	True	57.1	0.0592315057148122
FD	150	1	True	57.2	0.0586471828292659
FD	150	1	True	57.3	0.0580676143344653
FD	150	1	True	57.400000000000006	0.0574927732898708
FD	150	1	True	57.50000000000001	0.0569226327763968
FD	150	1	True	57.6	0.0563571658980565
FD	150	1	True	57.7	0.0557963457835889
FD	150	1	True	57.8	0.0552401455880679
FD	150	1	True	57.900000000000006	0.0546885384944926
FD	150	1	True	58.00000000000001	0.0541414977153596
FD	150	1	True	58.1	0.0535989964942171
FD	150	1	True	58.2	0.0530610081072007
FD	150	1	True	58.3	0.0525275058645519
FD	150	1	True	58.400000000000006	0.0519984631121166
FD	150	1	True	58.50000000000001	0.0514738532328273
FD	150	1	True	58.6	0.0509536496481667
FD	150	1	True	58.7	0.0504378258196127
FD	150	1	True	58.8	0.0499263552500658
FD	150	1	True	58.900000000000006	0.049419211485259
FD	150	1	True	59.00000000000001	0.0489163681151487
FD	150	1	True	59.1	0.0484177987752884
FD	150	1	True	59.2	0.0479234771481847
FD	150	1	True	59.3	0.0474333769646346
FD	150	1	True	59.400000000000006	0.0469474720050465
FD	150	1	True	59.50000000000001	0.0464657361007411
FD	150	1	True	59.6	0.0459881431352376
FD	150	1	True	59.7	0.0455146670455196
FD	150	1	True	59.8	0.045045281823285
FD	150	1	True	59.900000000000006	0.0445799615161777
FD	150	1	True	60.00000000000001	0.044118680229002
FD	150	1	True	60.1	0.0436614121249197
FD	150	1	True	60.2	0.0432081314266292
FD	150	1	True	60.3	0.0427588124175281
FD	150	1	True	60.400000000000006	0.042313429442858
FD	150	1	True	60.50000000000001	0.0418719569108325
FD	150	1	True	60.6	0.0414343692937475
FD	150	1	True	60.7	0.0410006411290747
FD	150	1	True	60.8	0.0405707470205384
FD	150	1	True	60.900000000000006	0.0401446616391747
FD	150	1	True	61.00000000000001	0.0397223597243749
FD	150	1	True	61.1	0.0393038160849103
FD	150	1	True	61.2	0.038889005599942
FD	150	1	True	61.3	0.0384779032200136
FD	150	1	True	61.400000000000006	0.0380704839680263
FD	150	1	True	61.50000000000001	0.0376667229401988
FD	150	1	True	61.6	0.0372665953070099
FD	150	1	True	61.7	0.0368700763141253
FD	150	1	True	61.8	0.0364771412833074
FD	150	1	True	61.900000000000006	0.0360877656133096
FD	150	1	True	62.00000000000001	0.0357019247807541
FD	150	1	True	62.1	0.0353195943409937
FD	150	1	True	62.2	0.0349407499289574
FD	150	1	True	62.3	0.0345653672599806
FD	150	1	True	62.400000000000006	0.0341934221306193
FD	150	1	True	62.50000000000001	0.033824890419448
FD	150	1	True	62.6	0.033459748087843
FD	150	1	True	62.7	0.0330979711807493
FD	150	1	True	62.8	0.0327395358274325
FD	150	1	True	62.900000000000006	0.032384418242215
FD	150	1	True	63.00000000000001	0.0320325947251972
FD	150	1	True	63.1	0.0316840416629635
FD	150	1	True	63.2	0.0313387355292727
FD	150	1	True	63.3	0.0309966528857344
FD	150	1	True	63.400000000000006	0.0306577703824691
FD	150	1	True	63.50000000000001	0.0303220647587549
FD	150	1	True	63.6	0.0299895128436585
FD	150	1	True	63.7	0.0296600915566519
FD	150	1	True	63.8	0.0293337779082144
FD	150	1	True	63.900000000000006	0.0290105490004207
FD	150	1	True	64.0	0.0286903820275139
FD	150	1	True	64.1	0.0283732542764649
FD	150	1	True	64.2	0.0280591431275166
FD	150	1	True	64.3	0.0277480260547161
FD	150	1	True	64.39999999999999	0.0274398806264304
FD	150	1	True	64.5	0.0271346845058506
FD	150	1	True	64.6	0.0268324154514802
FD	150	1	True	64.7	0.0265330513176118
FD	150	1	True	64.8	0.0262365700547888
FD	150	1	True	64.89999999999999	0.0259429497102542
FD	150	1	True	65.0	0.0256521684283859
FD	150	1	True	65.1	0.0253642044511194
FD	150	1	True	65.2	0.0250790361183561
FD	150	1	True	65.3	0.0247966418683601
FD	150	1	True	65.39999999999999	0.0245170002381406
FD	150	1	True	65.5	0.0242400898638229
FD	150	1	True	65.6	0.0239658894810054
FD	150	1	True	65.7	0.0236943779251049
FD	150	1	True	65.8	0.0234255341316892
FD	150	1	True	65.89999999999999	0.0231593371367968
FD	150	1	True	66.0	0.0228957660772452
FD	150	1	True	66.1	0.0226348001909263
FD	150	1	True	66.2	0.0223764188170898
FD	150	1	True	66.3	0.0221206013966155
FD	150	1	True	66.39999999999999	0.0218673274722722
FD	150	1	True	66.5	0.0216165766889663
FD	150	1	True	66.6	0.0213683287939782
FD	150	1	True	66.7	0.0211225636371868
FD	150	1	True	66.8	0.0208792611712835
FD	150	1	True	66.89999999999999	0.0206384014519737
FD	150	1	True	67.0	0.0203999646381683
FD	150	1	True	67.1	0.0201639309921632
FD	150	1	True	67.2	0.0199302808798083
FD	150	1	True	67.3	0.0196989947706657
FD	150	1	True	67.39999999999999	0.0194700532381564
FD	150	1	True	67.5	0.0192434369596974
FD	150	1	True	67.6	0.0190191267168275
FD	150	1	True	67.7	0.0187971033953228
FD	150	1	True	67.8	0.0185773479853024
FD	150	1	True	67.89999999999999	0.0183598415813229
FD	150	1	True	68.0	0.0181445653824635
FD	150	1	True	68.1	0.0179315006924012
FD	150	1	True	68.2	0.0177206289194757
FD	150	1	True	68.3	0.0175119315767445
FD	150	1	True	68.39999999999999	0.0173053902820287
FD	150	1	True	68.5	0.017100986757949
FD	150	1	True	68.6	0.0168987028319521
FD	150	1	True	68.7	0.0166985204363282
FD	150	1	True	68.8	0.0165004216082189
FD	150	1	True	68.89999999999999	0.0163043884896158
FD	150	1	True	69.0	0.0161104033273508
FD	150	1	True	69.1	0.0159184484730765
FD	150	1	True	69.2	0.0157285063832389
FD	150	1	True	69.3	0.0155405596190402
FD	150	1	True	69.39999999999999	0.015354590846394
FD	150	1	True	69.5	0.0151705828358718
FD	150	1	True	69.6	0.0149885184626404
FD	150	1	True	69.7	0.0148083807063919
FD	150	1	True	69.8	0.0146301526512655
FD	150	1	True	69.89999999999999	0.0144538174857604
FD	150	1	True	70.0	0.0142793585026418
FD	150	1	True	70.1	0.014106759098838
FD	150	1	True	70.2	0.0139360027753311
FD	150	1	True	70.3	0.0137670731370384
FD	150	1	True	70.39999999999999	0.0135999538926876
FD	150	1	True	70.5	0.0134346288546844
FD	150	1	True	70.6	0.0132710819389716
FD	150	1	True	70.7	0.0131092971648828
FD	150	1	True	70.8	0.0129492586549874
FD	150	1	True	70.89999999999999	0.0127909506349294
FD	150	1	True	71.0	0.0126343574332589
FD	150	1	True	71.1	0.0124794634812577
FD	150	1	True	71.2	0.0123262533127563
FD	150	1	True	71.3	0.0121747115639464
FD	150	1	True	71.39999999999999	0.0120248229731856
FD	150	1	True	71.5	0.0118765723807959
FD	150	1	True	71.6	0.0117299447288562
FD	150	1	True	71.7	0.0115849250609881
FD	150	1	True	71.8	0.0114414985221363
FD	150	1	True	71.89999999999999	0.0112996503583422
FD	150	1	True	72.0	0.0111593659165122
FD	150	1	True	72.1	0.0110206306441795
FD	150	1	True	72.2	0.010883430089261
FD	150	1	True	72.3	0.0107477498998081
FD	150	1	True	72.39999999999999	0.0106135758237516
FD	150	1	True	72.5	0.0104808937086421
FD	150	1	True	72.6	0.0103496895013842
FD	150	1	True	72.7	0.010219949247966
FD	150	1	True	72.8	0.0100916590931829
FD	150	1	True	72.89999999999999	0.0099648052803569
FD	150	1	True	73.0	0.0098393741510506
FD	150	1	True	73.1	0.0097153521447766
FD	150	1	True	73.2	0.0095927257987014
FD	150	1	True	73.3	0.0094714817473456
FD	150	1	True	73.39999999999999	0.0093516067222789
FD	150	1	True	73.5	0.0092330875518103
FD	150	1	True	73.6	0.0091159111606748
FD	150	1	True	73.7	0.0090000645697149
FD	150	1	True	73.8	0.008885534895558
FD	150	1	True	73.89999999999999	0.0087723093502902
FD	150	1	True	74.0	0.0086603752411252
FD	150	1	True	74.1	0.0085497199700699
FD	150	1	True	74.2	0.0084403310335856
FD	150	1	True	74.3	0.0083321960222456
FD	150	1	True	74.39999999999999	0.0082253026203892
FD	150	1	True	74.5	0.0081196386057716
FD	150	1	True	74.6	0.0080151918492107
FD	150	1	True	74.7	0.0079119503142301
FD	150	1	True	74.8	0.0078099020566989
FD	150	1	True	74.89999999999999	0.0077090352244681
FD	150	1	True	75.0	0.0076093380570035
FD	150	1	True	75.1	0.0075107988850157
FD	150	1	True	75.2	0.0074134061300872
FD	150	1	True	75.3	0.007317148304296
FD	150	1	True	75.39999999999999	0.0072220140098367
FD	150	1	True	75.5	0.0071279919386382
FD	150	1	True	75.6	0.0070350708719795
FD	150	1	True	75.7	0.0069432396801019
FD	150	1	True	75.8	0.0068524873218189
FD	150	1	True	75.89999999999999	0.006762802844124
FD	150	1	True	76.0	0.006674175381795
FD	150	1	True	76.1	0.0065865941569972
FD	150	1	True	76.2	0.0065000484788828
FD	150	1	True	76.3	0.0064145277431894
FD	150	1	True	76.39999999999999	0.0063300214318356
FD	150	1	True	76.5	0.0062465191125142
FD	150	1	True	76.6	0.0061640104382843
FD	150	1	True	76.7	0.0060824851471602
FD	150	1	True	76.8	0.0060019330616998
FD	150	1	True	76.9	0.0059223440885896
FD	150	1	True	77.0	0.0058437082182295
FD	150	1	True	77.1	0.0057660155243144
FD	150	1	True	77.2	0.0056892561634151
FD	150	1	True	77.3	0.0056134203745576
FD	150	1	True	77.4	0.0055384984788003
FD	150	1	True	77.5	0.0054644808788104
FD	150	1	True	77.6	0.0053913580584384
FD	150	1	True	77.7	0.0053191205822915
FD	150	1	True	77.8	0.0052477590953058
FD	150	1	True	77.9	0.005177264322317
FD	150	1	True	78.0	0.0051076270676306
FD	150	1	True	78.1	0.0050388382145902
FD	150	1	True	78.2	0.004970888725145
FD	150	1	True	78.3	0.0049037696394172
FD	150	1	True	78.4	0.0048374720752669
FD	150	1	True	78.5	0.0047719872278576
FD	150	1	True	78.6	0.0047073063692203
FD	150	1	True	78.7	0.0046434208478164
FD	150	1	True	78.8	0.0045803220881011
FD	150	1	True	78.9	0.004518001590085
FD	150	1	True	79.0	0.0044564509288956
FD	150	1	True	79.1	0.0043956617543387
FD	150	1	True	79.2	0.0043356257904582
FD	150	1	True	79.3	0.0042763348350968
FD	150	1	True	79.4	0.0042177807594555
FD	150	1	True	79.5	0.0041599555076529
FD	150	1	True	79.6	0.0041028510962844
FD	150	1	True	79.7	0.0040464596139813
FD	150	1	True	79.8	0.003990773220969
FD	150	1	True	79.9	0.0039357841486263
FD	150	1	True	80.0	0.0038814846990434
FD	150	1	True	80.1	0.0038278672445807
FD	150	1	True	80.2	0.0037749242274274
FD	150	1	True	80.3	0.0037226481591596
FD	150	1	True	80.4	0.0036710316202998
FD	150	1	True	80.5	0.0036200672598749
FD	150	1	True	80.6	0.0035697477949759
FD	150	1	True	80.7	0.0035200660103169
FD	150	1	True	80.8	0.0034710147577946
FD	150	1	True	80.9	0.0034225869560486
FD	150	1	True	81.0	0.003374775590021
FD	150	1	True	81.1	0.0033275737105177
FD	150	1	True	81.2	0.0032809744337691
FD	150	1	True	81.3	0.0032349709409918
FD	150	1	True	81.4	0.0031895564779508
FD	150	1	True	81.5	0.003144724354522
FD	150	1	True	81.6	0.0031004679442557
FD	150	1	True	81.7	0.0030567806839402
FD	150	1	True	81.8	0.0030136560731665
FD	150	1	True	81.9	0.0029710876738936
FD	150	1	True	82.0	0.0029290691100146
FD	150	1	True	82.1	0.0028875940669233
FD	150	1	True	82.2	0.0028466562910818
FD	150	1	True	82.3	0.0028062495895892
FD	150	1	True	82.4	0.0027663678297505
FD	150	1	True	82.5	0.0027270049386472
FD	150	1	True	82.6	0.0026881549027082
FD	150	1	True	82.7	0.0026498117672821
FD	150	1	True	82.8	0.0026119696362102
FD	150	1	True	82.9	0.0025746226714007
FD	150	1	True	83.0	0.0025377650924038
FD	150	1	True	83.1	0.0025013911759884
FD	150	1	True	83.2	0.0024654952557189
FD	150	1	True	83.3	0.0024300717215344
FD	150	1	True	83.4	0.0023951150193278
FD	150	1	True	83.5	0.0023606196505274
FD	150	1	True	83.6	0.0023265801716784
FD	150	1	True	83.7	0.0022929911940269
FD	150	1	True	83.8	0.0022598473831041
FD	150	1	True	83.9	0.0022271434583125
FD	150	1	True	84.0	0.0021948741925131
FD	150	1	True	84.1	0.0021630344116144
FD	150	1	True	84.2	0.0021316189941619
FD	150	1	True	84.3	0.0021006228709298
FD	150	1	True	84.4	0.0020700410245137
FD	150	1	True	84.5	0.0020398684889251
FD	150	1	True	84.6	0.0020101003491868
FD	150	1	True	84.7	0.0019807317409304
FD	150	1	True	84.8	0.0019517578499948
FD	150	1	True	84.9	0.0019231739120263
FD	150	1	True	85.0	0.0018949752120807
FD	150	1	True	85.1	0.0018671570842264
FD	150	1	True	85.2	0.0018397149111492
FD	150	1	True	85.3	0.001812644123759
FD	150	1	True	85.4	0.0017859402007976
FD	150	1	True	85.5	0.0017595986684486
FD	150	1	True	85.6	0.0017336150999488
FD	150	1	True	85.7	0.0017079851152009
FD	150	1	True	85.8	0.0016827043803888
FD	150	1	True	85.9	0.0016577686075931
FD	150	1	True	86.0	0.0016331735544099
FD	150	1	True	86.1	0.0016089150235703
FD	150	1	True	86.2	0.001584988862562
FD	150	1	True	86.3	0.0015613909632524
FD	150	1	True	86.4	0.0015381172615141
FD	150	1	True	86.5	0.0015151637368509
FD	150	1	True	86.6	0.0014925264120272
FD	150	1	True	86.7	0.0014702013526981
FD	150	1	True	86.8	0.0014481846670412
FD	150	1	True	86.9	0.0014264725053914
FD	150	1	True	87.0	0.0014050610598759
FD	150	1	True	87.1	0.0013839465640524
FD	150	1	True	87.2	0.0013631252925486
FD	150	1	True	87.3	0.0013425935607034
FD	150	1	True	87.4	0.0013223477242103
FD	150	1	True	87.5	0.0013023841787623
FD	150	1	True	87.6	0.0012826993596992
FD	150	1	True	87.7	0.0012632897416565
FD	150	1	True	87.8	0.0012441518382159
FD	150	1	True	87.9	0.0012252822015585
FD	150	1	True	88.0	0.001206677422119
FD	150	1	True	88.1	0.0011883341282424
FD	150	1	True	88.2	0.0011702489858426
FD	150	1	True	88.3	0.0011524186980627
FD	150	1	True	88.4	0.0011348400049376
FD	150	1	True	88.5	0.0011175096830579
FD	150	1	True	88.6	0.0011004245452364
FD	150	1	True	88.7	0.0010835814401766
FD	150	1	True	88.8	0.0010669772521422
FD	150	1	True	88.9	0.00105060890063
FD	150	1	True	89.0	0.0010344733400435
FD	150	1	True	89.1	0.0010185675593691
FD	150	1	True	89.2	0.0010028885818544
FD	150	1	True	89.3	0.0009874334646878
FD	150	1	True	89.4	0.0009721992986811
FD	150	1	True	89.5	0.0009571832079531
FD	150	1	True	89.6	0.0009423823496154
FD	150	1	True	89.7	0.0009277939134612
FD	150	1	True	89.8	0.0009134151216545
FD	150	1	True	89.9	0.0008992432284222
FD	150	1	True	90.0	0.0008852755197484
FD	150	1	True	90.1	0.0008715093130701
FD	150	1	True	90.2	0.0008579419569752
FD	150	1	True	90.3	0.0008445708309024
FD	150	1	True	90.4	0.0008313933448431
FD	150	1	True	90.5	0.0008184069390457
FD	150	1	True	90.6	0.0008056090837208
FD	150	1	True	90.7	0.0007929972787499
FD	150	1	True	90.8	0.0007805690533948
FD	150	1	True	90.9	0.0007683219660096
FD	150	1	True	91.0	0.0007562536037549
FD	150	1	True	91.1	0.0007443615823132
FD	150	1	True	91.2	0.000732643545607
FD	150	1	True	91.3	0.0007210971655189
FD	150	1	True	91.4	0.0007097201416129
FD	150	1	True	91.5	0.0006985102008586
FD	150	1	True	91.6	0.0006874650973571
FD	150	1	True	91.7	0.0006765826120684
FD	150	1	True	91.8	0.0006658605525412
FD	150	1	True	91.9	0.000655296752645
FD	150	1	True	92.0	0.0006448890723033
FD	150	1	True	92.1	0.0006346353972296
FD	150	1	True	92.2	0.0006245336386647
FD	150	1	True	92.3	0.0006145817331166
FD	150	1	True	92.4	0.0006047776421015
FD	150	1	True	92.5	0.0005951193518878
FD	150	1	True	92.6	0.0005856048732412
FD	150	1	True	92.7	0.000576232241172
FD	150	1	True	92.8	0.0005669995146846
FD	150	1	True	92.9	0.0005579047765283
FD	150	1	True	93.0	0.0005489461329509
FD	150	1	True	93.1	0.0005401217134533
FD	150	1	True	93.2	0.0005314296705467
FD	150	1	True	93.3	0.0005228681795113
FD	150	1	True	93.4	0.0005144354381573
FD	150	1	True	93.5	0.0005061296665873
FD	150	1	True	93.6	0.0004979491069608
FD	150	1	True	93.7	0.0004898920232609
FD	150	1	True	93.8	0.0004819567010623
FD	150	1	True	93.9	0.0004741414473019
FD	150	1	True	94.0	0.0004664445900501
FD	150	1	True	94.1	0.0004588644782857
FD	150	1	True	94.2	0.0004513994816706
FD	150	1	True	94.3	0.0004440479903281
FD	150	1	True	94.4	0.0004368084146222
FD	150	1	True	94.5	0.0004296791849388
FD	150	1	True	94.6	0.0004226587514685
FD	150	1	True	94.7	0.000415745583992
FD	150	1	True	94.8	0.0004089381716666
FD	150	1	True	94.9	0.0004022350228147
FD	150	1	True	95.0	0.0003956346647139
FD	150	1	True	95.1	0.0003891356433896
FD	150	1	True	95.2	0.0003827365234084
FD	150	1	True	95.3	0.000376435887674
FD	150	1	True	95.4	0.0003702323372246
FD	150	1	True	95.5	0.000364124491032
FD	150	1	True	95.6	0.0003581109858024
FD	150	1	True	95.7	0.0003521904757794
FD	150	1	True	95.8	0.0003463616325481
FD	150	1	True	95.9	0.0003406231448413
FD	150	1	True	96.0	0.0003349737183472
FD	150	1	True	96.1	0.0003294120755193
FD	150	1	True	96.2	0.0003239369553872
FD	150	1	True	96.3	0.0003185471133698
FD	150	1	True	96.4	0.0003132413210897
FD	150	1	True	96.5	0.0003080183661898
FD	150	1	True	96.6	0.0003028770521508
FD	150	1	True	96.7	0.0002978161981113
FD	150	1	True	96.8	0.0002928346386885
FD	150	1	True	96.9	0.0002879312238014
FD	150	1	True	97.0	0.0002831048184955
FD	150	1	True	97.1	0.0002783543027683
FD	150	1	True	97.2	0.0002736785713977
FD	150	1	True	97.3	0.000269076533771
FD	150	1	True	97.4	0.0002645471137158
FD	150	1	True	97.5	0.0002600892493326
FD	150	1	True	97.6	0.0002557018928292
FD	150	1	True	97.7	0.0002513840103555
FD	150	1	True	97.8	0.0002471345818418
FD	150	1	True	97.9	0.0002429526008366
FD	150	1	True	98.0	0.0002388370743476
FD	150	1	True	98.1	0.000234787022683
FD	150	1	True	98.2	0.0002308014792952
FD	150	1	True	98.3	0.0002268794906254
FD	150	1	True	98.4	0.0002230201159502
FD	150	1	True	98.5	0.0002192224272291
FD	150	1	True	98.6	0.0002154855089542
FD	150	1	True	98.7	0.0002118084580007
FD	150	1	True	98.8	0.0002081903834792
FD	150	1	True	98.9	0.0002046304065896
FD	150	1	True	99.0	0.000201127660476
FD	150	1	True	99.1	0.0001976812900833
FD	150	1	True	99.2	0.0001942904520155
FD	150	1	True	99.3	0.0001909543143947
FD	150	1	True	99.4	0.0001876720567221
FD	150	1	True	99.5	0.0001844428697403
FD	150	1	True	99.6	0.000181265955297
FD	150	1	True	99.7	0.0001781405262094
FD	150	1	True	99.8	0.0001750658061313
FD	150	1	True	99.9	0.0001720410294203
FD	150	1	True	100.0	0.000169065441007
FD	150	1	True	100.1	0.0001661382962655
FD	150	1	True	100.2	0.0001632588608847
FD	150	1	True	100.3	0.0001604264107418
FD	150	1	True	100.4	0.0001576402317767
FD	150	1	True	100.5	0.0001548996198668
FD	150	1	True	100.6	0.0001522038807051
FD	150	1	True	100.7	0.0001495523296775
FD	150	1	True	100.8	0.0001469442917427
FD	150	1	True	100.9	0.0001443791013128
FD	150	1	True	101.0	0.0001418561021354
FD	150	1	True	101.1	0.0001393746471768
FD	150	1	True	101.2	0.0001369340985062
FD	150	1	True	101.3	0.0001345338271819
FD	150	1	True	101.4	0.0001321732131378
FD	150	1	True	101.5	0.0001298516450715
FD	150	1	True	101.6	0.000127568520334
FD	150	1	True	101.7	0.0001253232448197
FD	150	1	True	101.8	0.0001231152328583
FD	150	1	True	101.9	0.0001209439071078
FD	150	1	True	102.0	0.0001188086984479
FD	150	1	True	102.1	0.0001167090458759
FD	150	1	True	102.2	0.0001146443964025
FD	150	1	True	102.3	0.0001126142049492
FD	150	1	True	102.4	0.0001106179342469
FD	150	1	True	102.5	0.0001086550547357
FD	150	1	True	102.6	0.0001067250444655
FD	150	1	True	102.7	0.0001048273889977
FD	150	1	True	102.8	0.0001029615813083
FD	150	1	True	102.9	0.0001011271216919
FD	150	1	True	103.0	9.932351766649444e-05
FD	150	1	True	103.1	9.7550283879931e-05
FD	150	1	True	103.2	9.580694201685284e-05
FD	150	1	True	103.3	9.409302070694984e-05
FD	150	1	True	103.4	9.24080554341804e-05
FD	150	1	True	103.5	9.075158844702116e-05
FD	150	1	True	103.6	8.912316866972553e-05
FD	150	1	True	103.7	8.752235161458599e-05
FD	150	1	True	103.8	8.594869929519151e-05
FD	150	1	True	103.9	8.440178014066776e-05
FD	150	1	True	104.0	8.288116891090052e-05
FD	150	1	True	104.1	8.138644661271968e-05
FD	150	1	True	104.2	7.991720041704845e-05
FD	150	1	True	104.3	7.847302357700208e-05
FD	150	1	True	104.4	7.705351534692756e-05
FD	150	1	True	104.5	7.565828090238142e-05
FD	150	1	True	104.6	7.428693126102637e-05
FD	150	1	True	104.7	7.293908320445231e-05
FD	150	1	True	104.8	7.161435920090236e-05
FD	150	1	True	104.9	7.031238732889786e-05
FD	150	1	True	105.0	6.903280120175941e-05
FD	150	1	True	105.1	6.777523989300785e-05
FD	150	1	True	105.2	6.653934786264374e-05
FD	150	1	True	105.3	6.532477488429238e-05
FD	150	1	True	105.4	6.413117597320842e-05
FD	150	1	True	105.5	6.295821131513313e-05
FD	150	1	True	105.6	6.180554619599189e-05
FD	150	1	True	105.7	6.067285093242889e-05
FD	150	1	True	105.8	5.95598008031698e-05
FD	150	1	True	105.9	5.846607598119992e-05
FD	150	1	True	106.0	5.7391361466758055e-05
FD	150	1	True	106.1	5.633534702113058e-05
FD	150	1	True	106.2	5.5297727101243305e-05
FD	150	1	True	106.3	5.4278200795040525e-05
FD	150	1	True	106.4	5.327647175764316e-05
FD	150	1	True	106.5	5.229224814828258e-05
FD	150	1	True	106.6	5.132524256799634e-05
FD	150	1	True	106.7	5.0375171998083024e-05
FD	150	1	True	106.8	4.944175773930716e-05
FD	150	1	True	106.9	4.8524725351845385e-05
FD	150	1	True	107.0	4.7623804595970214e-05
FD	150	1	True	107.1	4.673872937345775e-05
FD	150	1	True	107.2	4.586923766972005e-05
FD	150	1	True	107.3	4.501507149664807e-05
FD	150	1	True	107.4	4.417597683616072e-05
FD	150	1	True	107.5	4.33517035844534e-05
FD	150	1	True	107.6	4.254200549693841e-05
FD	150	1	True	107.7	4.174664013386893e-05
FD	150	1	True	107.8	4.096536880664131e-05
FD	150	1	True	107.9	4.01979565247678e-05
FD	150	1	True	108.0	3.9444171943513034e-05
FD	150	1	True	108.1	3.870378731218676e-05
FD	150	1	True	108.2	3.797657842308644e-05
FD	150	1	True	108.3	3.726232456108462e-05
FD	150	1	True	108.4	3.656080845385026e-05
FD	150	1	True	108.5	3.5871816222701646e-05
FD	150	1	True	108.6	3.5195137334081354e-05
FD	150	1	True	108.7	3.453056455164785e-05
FD	150	1	True	108.8	3.387789388897819e-05
FD	150	1	True	108.9	3.323692456287142e-05
FD	150	1	True	109.0	3.260745894725267e-05
FD	150	1	True	109.1	3.198930252766415e-05
FD	150	1	True	109.2	3.1382263856343233e-05
FD	150	1	True	109.3	3.078615450787674e-05
FD	150	1	True	109.4	3.0200789035427865e-05
FD	150	1	True	109.5	2.9625984927528077e-05
FD	150	1	True	109.6	2.9061562565428356e-05
FD	150	1	True	109.7	2.8507345181003775e-05
FD	150	1	True	109.8	2.7963158815205937e-05
FD	150	1	True	109.9	2.7428832277054765e-05
FD	150	1	True	110.0	2.6904197103167245e-05
FD	150	1	True	110.1	2.6389087517814665e-05
FD	150	1	True	110.2	2.5883340393503287e-05
FD	150	1	True	110.3	2.5386795212072617e-05
FD	150	1	True	110.4	2.489929402630539e-05
FD	150	1	True	110.5	2.442068142204425e-05
FD	150	1	True	110.6	2.395080448080776e-05
FD	150	1	True	110.7	2.348951274290159e-05
FD	150	1	True	110.8	2.3036658171020253e-05
FD	150	1	True	110.9	2.259209511432965e-05
FD	150	1	True	111.0	2.215568027303069e-05
FD	150	1	True	111.1	2.1727272663393773e-05
FD	150	1	True	111.2	2.130673358326117e-05
FD	150	1	True	111.3	2.0893926578011944e-05
FD	150	1	True	111.4	2.0488717406981993e-05
FD	150	1	True	111.5	2.0090974010337505e-05
FD	150	1	True	111.6	1.9700566476393084e-05
FD	150	1	True	111.7	1.931736700937163e-05
FD	150	1	True	111.8	1.8941249897599816e-05
FD	150	1	True	111.9	1.8572091482134657e-05
FD	150	1	True	112.0	1.820977012581609e-05
FD	150	1	True	112.1	1.7854166182739464e-05
FD	150	1	True	112.2	1.750516196814513e-05
FD	150	1	True	112.3	1.7162641728718517e-05
FD	150	1	True	112.4	1.6826491613295934e-05
FD	150	1	True	112.5	1.6496599643972453e-05
FD	150	1	True	112.6	1.6172855687606e-05
FD	150	1	True	112.7	1.5855151427713433e-05
FD	150	1	True	112.8	1.5543380336753753e-05
FD	150	1	True	112.9	1.5237437648794048e-05
FD	150	1	True	113.0	1.4937220332553358e-05
FD	150	1	True	113.1	1.464262706481981e-05
FD	150	1	True	113.2	1.435355820423704e-05
FD	150	1	True	113.3	1.4069915765455072e-05
FD	150	1	True	113.4	1.3791603393640934e-05
FD	150	1	True	113.5	1.351852633934546e-05
FD	150	1	True	113.6	1.3250591433721256e-05
FD	150	1	True	113.7	1.2987707064087714e-05
FD	150	1	True	113.8	1.2729783149839129e-05
FD	150	1	True	113.9	1.2476731118691092e-05
FD	150	1	True	114.0	1.2228463883261926e-05
FD	150	1	True	114.1	1.198489581798408e-05
FD	150	1	True	114.2	1.1745942736341655e-05
FD	150	1	True	114.3	1.1511521868431069e-05
FD	150	1	True	114.4	1.128155183883876e-05
FD	150	1	True	114.5	1.105595264483442e-05
FD	150	1	True	114.6	1.083464563487339e-05
FD	150	1	True	114.7	1.0617553487406723e-05
FD	150	1	True	114.8	1.040460018999311e-05
FD	150	1	True	114.9	1.019571101870993e-05
FD	150	1	True	115.0	9.990812517859548e-06
FD	150	1	True	115.1	9.789832479966644e-06
FD	150	1	True	115.2	9.59269992606356e-06
FD	150	1	True	115.3	9.39934508625952e-06
FD	150	1	True	115.4	9.209699380590334e-06
FD	150	1	True	115.5	9.023695400144982e-06
FD	150	1	True	115.6	8.841266888465442e-06
FD	150	1	True	115.7	8.662348723216381e-06
FD	150	1	True	115.8	8.486876898121424e-06
FD	150	1	True	115.9	8.314788505161921e-06
FD	150	1	True	116.0	8.146021717035738e-06
FD	150	1	True	116.1	7.98051576987201e-06
FD	150	1	True	116.2	7.818210946198703e-06
FD	150	1	True	116.3	7.659048558160152e-06
FD	150	1	True	116.4	7.50297093098041e-06
FD	150	1	True	116.5	7.349921386670468e-06
FD	150	1	True	116.6	7.199844227974644e-06
FD	150	1	True	116.7	7.052684722554523e-06
FD	150	1	True	116.8	6.908389087406179e-06
FD	150	1	True	116.9	6.766904473508246e-06
FD	150	1	True	117.0	6.628178950697763e-06
FD	150	1	True	117.1	6.492161492770071e-06
FD	150	1	True	117.2	6.358801962801051e-06
FD	150	1	True	117.3	6.228051098687776e-06
FD	150	1	True	117.4	6.099860498904722e-06
FD	150	1	True	117.5	5.974182608473345e-06
FD	150	1	True	117.6	5.850970705141444e-06
FD	150	1	True	117.7	5.730178885769887e-06
FD	150	1	True	117.8	5.611762052923952e-06
FD	150	1	True	117.9	5.495675901666153e-06
FD	150	1	True	118.0	5.381876906548505e-06
FD	150	1	True	118.1	5.270322308800634e-06
FD	150	1	True	118.2	5.1609701037120336e-06
FD	150	1	True	118.3	5.053779028205273e-06
FD	150	1	True	118.4	4.948708548597511e-06
FD	150	1	True	118.5	4.845718848548172e-06
FD	150	1	True	118.6	4.744770817189857e-06
FD	150	1	True	118.7	4.645826037440246e-06
FD	150	1	True	118.8	4.5488467744923625e-06
FD	150	1	True	118.9	4.4537959644806935e-06
FD	150	1	True	119.0	4.3606372033211515e-06
FD	150	1	True	119.1	4.269334735721848e-06
FD	150	1	True	119.2	4.179853444362899e-06
FD	150	1	True	119.3	4.092158839242621e-06
FD	150	1	True	119.4	4.006217047187874e-06
FD	150	1	True	119.5	3.92199480152637e-06
FD	150	1	True	119.6	3.839459431918396e-06
FD	150	1	True	119.7	3.758578854346267e-06
FD	150	1	True	119.8	3.6793215612587248e-06
FD	150	1	True	119.9	3.601656611868495e-06
FD	150	1	True	120.0	3.5255536226007033e-06
FD	150	1	True	120.1	3.4509827576901062e-06
FD	150	1	True	120.2	3.377914719924935e-06
FD	150	1	True	120.3	3.3063207415355135e-06
FD	150	1	True	120.4	3.2361725752251386e-06
FD	150	1	True	120.5	3.1674424853419754e-06
FD	150	1	True	120.6	3.1001032391890495e-06
FD	150	1	True	120.7	3.0341280984711e-06
FD	150	1	True	120.8	2.969490810876129e-06
FD	150	1	True	120.9	2.9061656017894574e-06
FD	150	1	True	121.0	2.8441271661388313e-06
FD	150	1	True	121.1	2.78335066036834e-06
FD	150	1	True	121.2	2.7238116945395697e-06
FD	150	1	True	121.3	2.665486324557997e-06
FD	150	1	True	121.4	2.6083510445227593e-06
FD	150	1	True	121.5	2.5523827791983936e-06
FD	150	1	True	121.6	2.4975588766062417e-06
FD	150	1	True	121.7	2.4438571007342126e-06
FD	150	1	True	121.8	2.3912556243630483e-06
FD	150	1	True	121.9	2.3397330220072933e-06
FD	150	1	True	122.0	2.289268262969579e-06
FD	150	1	True	122.1	2.239840704506117e-06
FD	150	1	True	122.2	2.1914300851023547e-06
FD	150	1	True	122.3	2.144016517856664e-06
FD	150	1	True	122.4	2.0975804839707596e-06
FD	150	1	True	122.5	2.052102826345233e-06
FD	150	1	True	122.6	2.007564743278589e-06
FD	150	1	True	122.7	1.963947782268379e-06
FD	150	1	True	122.8	1.92123383391273e-06
FD	150	1	True	122.9	1.8794051259110316e-06
FD	150	1	True	123.0	1.8384442171621156e-06
FD	150	1	True	123.1	1.79833399195855e-06
FD	150	1	True	123.2	1.7590576542756058e-06
FD	150	1	True	123.3	1.7205987221535752e-06
FD	150	1	True	123.4	1.682941022171868e-06
FD	150	1	True	123.5	1.6460686840136846e-06
FD	150	1	True	123.6	1.6099661351198146e-06
FD	150	1	True	123.7	1.5746180954302557e-06
FD	150	1	True	123.8	1.5400095722123436e-06
FD	150	1	True	123.9	1.5061258549740054e-06
FD	150	1	True	124.0	1.4729525104610697e-06
FD	150	1	True	124.1	1.4404753777370406e-06
FD	150	1	True	124.2	1.40868056334439e-06
FD	150	1	True	124.3	1.377554436545931e-06
FD	150	1	True	124.4	1.3470836246451988e-06
FD	150	1	True	124.5	1.3172550083845304e-06
FD	150	1	True	124.6	1.2880557174196478e-06
FD	150	1	True	124.7	1.2594731258697516e-06
FD	150	1	True	124.8	1.231494847941756e-06
FD	150	1	True	124.9	1.2041087336276212e-06
FD	150	1	True	125.0	1.1773028644737076e-06
FD	150	1	True	125.1	1.151065549420966e-06
FD	150	1	True	125.2	1.1253853207149254e-06
FD	150	1	True	125.3	1.1002509298843622e-06
FD	150	1	True	125.4	1.0756513437876277e-06
FD	150	1	True	125.5	1.0515757407255914e-06
FD	150	1	True	125.6	1.028013506620097e-06
FD	150	1	True	125.7	1.0049542312569834e-06
FD	150	1	True	125.8	9.823877045927138e-07
FD	150	1	True	125.9	9.603039131234545e-07
FD	150	1	True	126.0	9.386930363157936e-07
FD	150	1	True	126.1	9.175454430980756e-07
FD	150	1	True	126.2	8.968516884113835e-07
FD	150	1	True	126.3	8.766025098192819e-07
FD	150	1	True	126.4	8.567888241753065e-07
FD	150	1	True	126.5	8.374017243474652e-07
FD	150	1	True	126.6	8.184324759986342e-07
FD	150	1	True	126.7	7.998725144221345e-07
FD	150	1	True	126.8	7.817134414315635e-07
FD	150	1	True	126.9	7.639470223039877e-07
FD	150	1	True	127.0	7.465651827757213e-07
FD	150	1	True	127.1	7.295600060897634e-07
FD	150	1	True	127.2	7.129237300941915e-07
FD	150	1	True	127.3	6.966487443905864e-07
FD	150	1	True	127.4	6.807275875317571e-07
FD	150	1	True	127.5	6.651529442679486e-07
FD	150	1	True	127.6	6.499176428407839e-07
FD	150	1	True	127.7	6.350146523241532e-07
FD	150	1	True	127.8	6.204370800112815e-07
FD	150	1	True	127.9	6.061781688472947e-07
FD	150	1	True	128.0	5.92231294906477e-07
FD	150	1	True	128.1	5.785899649135382e-07
FD	150	1	True	128.2	5.652478138081755e-07
FD	150	1	True	128.3	5.52198602352238e-07
FD	150	1	True	128.4	5.394362147787963e-07
FD	150	1	True	128.5	5.269546564823948e-07
FD	150	1	True	128.6	5.147480517499108e-07
FD	150	1	True	128.7	5.028106415312725e-07
FD	150	1	True	128.8	4.911367812494268e-07
FD	150	1	True	128.9	4.7972093864892e-07
FD	150	1	True	129.0	4.685576916824269e-07
FD	150	1	True	129.1	4.576417264346466e-07
FD	150	1	True	129.2	4.4696783508293354e-07
FD	150	1	True	129.3	4.3653091389403955e-07
FD	150	1	True	129.4	4.26325961256443e-07
FD	150	1	True	129.5	4.163480757475675e-07
FD	150	1	True	129.6	4.065924542354186e-07
FD	150	1	True	129.7	3.970543900140268e-07
FD	150	1	True	129.8	3.877292709721209e-07
FD	150	1	True	129.9	3.786125777945145e-07
FD	150	1	True	130.0	3.6969988219563817e-07
FD	150	1	True	130.1	3.609868451846934e-07
FD	150	1	True	130.2	3.52469215361908e-07
FD	150	1	True	130.3	3.4414282724535394e-07
FD	150	1	True	130.4	3.360035996278468e-07
FD	150	1	True	130.5	3.2804753396338745e-07
FD	150	1	True	130.6	3.2027071278268786e-07
FD	150	1	True	130.7	3.126692981372666e-07
FD	150	1	True	130.8	3.052395300716453e-07
FD	150	1	True	130.9	2.9797772512319113e-07
FD	150	1	True	131.0	2.90880274849074e-07
FD	150	1	True	131.1	2.8394364437998033e-07
FD	150	1	True	131.2	2.7716437100004865e-07
FD	150	1	True	131.3	2.705390627526167e-07
FD	150	1	True	131.4	2.640643970713522e-07
FD	150	1	True	131.5	2.577371194363041e-07
FD	150	1	True	131.6	2.515540420544893e-07
FD	150	1	True	131.7	2.4551204256456914e-07
FD	150	1	True	131.8	2.396080627652093e-07
FD	150	1	True	131.9	2.3383910736674827e-07
FD	150	1	True	132.0	2.2820224276571717e-07
FD	150	1	True	132.1	2.2269459584188114e-07
FD	150	1	True	132.2	2.173133527773841e-07
FD	150	1	True	132.3	2.120557578976165e-07
FD	150	1	True	132.4	2.0691911253344985e-07
FD	150	1	True	132.5	2.0190077390445037e-07
FD	150	1	True	132.6	1.969981540227249e-07
FD	150	1	True	132.7	1.922087186170392e-07
FD	150	1	True	132.8	1.875299860768543e-07
FD	150	1	True	132.9	1.829595264159415e-07
FD	150	1	True	133.0	1.784949602552305e-07
FD	150	1	True	133.1	1.7413395782456401e-07
FD	150	1	True	133.2	1.6987423798302185e-07
FD	150	1	True	133.3	1.657135672575032e-07
FD	150	1	True	133.4	1.6164975889924132e-07
FD	150	1	True	133.5	1.5768067195792358e-07
FD	150	1	True	133.6	1.538042103731445e-07
FD	150	1	True	133.7	1.500183220828543e-07
FD	150	1	True	133.8	1.4632099814852174e-07
FD	150	1	True	133.9	1.4271027189671782e-07
FD	150	1	True	134.0	1.3918421807682142e-07
FD	150	1	True	134.1	1.357409520345762e-07
FD	150	1	True	134.2	1.323786289012133e-07
FD	150	1	True	134.3	1.2909544279785858e-07
FD	150	1	True	134.4	1.2588962605497389e-07
FD	150	1	True	134.5	1.2275944844653873e-07
FD	150	1	True	134.6	1.197032164387345e-07
FD	150	1	True	134.7	1.1671927245286669e-07
FD	150	1	True	134.8	1.138059941422632e-07
FD	150	1	True	134.9	1.1096179368291797e-07
FD	150	1	True	135.0	1.0818511707761276e-07
FD	150	1	True	135.1	1.0547444347329921e-07
FD	150	1	True	135.2	1.0282828449148809e-07
FD	150	1	True	135.3	1.0024518357141929e-07
FD	150	1	True	135.4	9.772371532578615e-08
FD	150	1	True	135.5	9.526248490878105e-08
FD	150	1	True	135.6	9.286012739624934e-08
FD	150	1	True	135.7	9.051530717772812e-08
FD	150	1	True	135.8	8.822671736016049e-08
FD	150	1	True	135.9	8.59930791830731e-08
FD	150	1	True	136.0	8.381314144500069e-08
FD	150	1	True	136.1	8.168567994097526e-08
FD	150	1	True	136.2	7.960949691085796e-08
FD	150	1	True	136.3	7.758342049832989e-08
FD	150	1	True	136.4	7.56063042203457e-08
FD	150	1	True	136.5	7.36770264468552e-08
FD	150	1	True	136.6	7.179448989061324e-08
FD	150	1	True	136.7	6.995762110688858e-08
FD	150	1	True	136.8	6.816537000289338e-08
FD	150	1	True	136.9	6.641670935675964e-08
FD	150	1	True	137.0	6.471063434587456e-08
FD	150	1	True	137.1	6.304616208442041e-08
FD	150	1	True	137.2	6.142233116994066e-08
FD	150	1	True	137.3	5.983820123876535e-08
FD	150	1	True	137.4	5.8292852530139145e-08
FD	150	1	True	137.5	5.6785385458884806e-08
FD	150	1	True	137.6	5.5314920196450793e-08
FD	150	1	True	137.7	5.3880596260184085e-08
FD	150	1	True	137.8	5.2481572110678535e-08
FD	150	1	True	137.9	5.1117024757047755e-08
FD	150	1	True	138.0	4.9786149369976075e-08
FD	150	1	True	138.1	4.8488158902404683e-08
FD	150	1	True	138.2	4.7222283717707115e-08
FD	150	1	True	138.3	4.5987771225221426e-08
FD	150	1	True	138.4	4.478388552299638e-08
FD	150	1	True	138.5	4.360990704761502e-08
FD	150	1	True	138.6	4.2465132230973675e-08
FD	150	1	True	138.7	4.1348873163875125e-08
FD	150	1	True	138.8	4.0260457266315246e-08
FD	150	1	True	138.9	3.9199226964334925e-08
FD	150	1	True	139.0	3.81645393733138e-08
FD	150	1	True	139.1	3.71557659875861e-08
FD	150	1	True	139.2	3.617229237625997e-08
FD	150	1	True	139.3	3.521351788511973e-08
FD	150	1	True	139.4	3.427885534450305e-08
FD	150	1	True	139.5	3.3367730783031784e-08
FD	150	1	True	139.6	3.247958314709265e-08
FD	150	1	True	139.7	3.1613864025955774e-08
FD	150	1	True	139.8	3.0770037382425045e-08
FD	150	1	True	139.9	2.994757928891403e-08
FD	150	1	True	140.0	2.9145977668845727e-08
FD	150	1	True	140.1	2.8364732043274652e-08
FD	150	1	True	140.2	2.7603353282630674e-08
FD	150	1	True	140.3	2.6861363363488117e-08
FD	150	1	True	140.4	2.6138295130264132e-08
FD	150	1	True	140.5	2.5433692061750018e-08
FD	150	1	True	140.6	2.4747108042385996e-08
FD	150	1	True	140.7	2.4078107138185865e-08
FD	150	1	True	140.8	2.342626337722443e-08
FD	150	1	True	140.9	2.2791160534598697e-08
FD	150	1	True	141.0	2.2172391921774857e-08
FD	150	1	True	141.1	2.156956018024273e-08
FD	150	1	True	141.2	2.0982277079386493e-08
FD	150	1	True	141.3	2.0410163318497042e-08
FD	150	1	True	141.4	1.9852848332841792e-08
FD	150	1	True	141.5	1.9309970103714637e-08
FD	150	1	True	141.6	1.8781174972389493e-08
FD	150	1	True	141.7	1.8266117457901343e-08
FD	150	1	True	141.8	1.7764460078578374e-08
FD	150	1	True	141.9	1.7275873177257395e-08
FD	150	1	True	142.0	1.6800034750103393e-08
FD	150	1	True	142.1	1.6336630278969865e-08
FD	150	1	True	142.2	1.5885352567226783e-08
FD	150	1	True	142.3	1.5445901578989397e-08
FD	150	1	True	142.4	1.5017984281682174e-08
FD	150	1	True	142.5	1.4601314491870132e-08
FD	150	1	True	142.6	1.4195612724296904e-08
FD	150	1	True	142.7	1.3800606044063393e-08
FD	150	1	True	142.8	1.3416027921887042e-08
FD	150	1	True	142.9	1.3041618092380691e-08
FD	150	1	True	143.0	1.2677122415290842e-08
FD	150	1	True	143.1	1.2322292739637954e-08
FD	150	1	True	143.2	1.19768867707004e-08
FD	150	1	True	143.3	1.1640667939786997e-08
FD	150	1	True	143.4	1.1313405276741685e-08
FD	150	1	True	143.5	1.0994873285126462e-08
FD	150	1	True	143.6	1.0684851820030352e-08
FD	150	1	True	143.7	1.0383125968451091e-08
FD	150	1	True	143.8	1.008948593219838e-08
FD	150	1	True	143.9	9.803726913269666e-09
FD	150	1	True	144.0	9.525649001647088e-09
FD	150	1	True	144.1	9.255057065469703e-09
FD	150	1	True	144.2	8.991760643531136e-09
FD	150	1	True	144.3	8.735573840057706e-09
FD	150	1	True	144.4	8.4863152217211e-09
FD	150	1	True	144.5	8.243807716839443e-09
FD	150	1	True	144.6	8.007878516724794e-09
FD	150	1	True	144.7	7.778358979132634e-09
FD	150	1	True	144.8	7.555084533771153e-09
FD	150	1	True	144.9	7.3378945898292085e-09
FD	150	1	True	145.0	7.126632445481854e-09
FD	150	1	True	145.1	6.921145199333659e-09
FD	150	1	True	145.2	6.7212836637607224e-09
FD	150	1	True	145.3	6.526902280112597e-09
FD	150	1	True	145.4	6.337859035736906e-09
FD	150	1	True	145.5	6.154015382789069e-09
FD	150	1	True	145.6	5.975236158791484e-09
FD	150	1	True	145.7	5.801389508905975e-09
FD	150	1	True	145.8	5.6323468098852e-09
FD	150	1	True	145.9	5.467982595668595e-09
FD	150	1	True	146.0	5.308174484588486e-09
FD	150	1	True	146.1	5.152803108155134e-09
FD	150	1	True	146.2	5.001752041386809e-09
FD	150	1	True	146.3	4.854907734654201e-09
FD	150	1	True	146.4	4.712159447007702e-09
FD	150	1	True	146.5	4.573399180957161e-09
FD	150	1	True	146.6	4.438521618674518e-09
FD	150	1	True	146.7	4.307424059589775e-09
FD	150	1	True	146.8	4.180006359351582e-09
FD	150	1	True	146.9	4.056170870124771e-09
FD	150	1	True	147.0	3.935822382196327e-09
FD	150	1	True	147.1	3.818868066863758e-09
FD	150	1	True	147.2	3.7052174205787512e-09
FD	150	1	True	147.3	3.594782210320175e-09
FD	150	1	True	147.4	3.4874764201710992e-09
FD	150	1	True	147.5	3.3832161990746486e-09
FD	150	1	True	147.6	3.2819198097443213e-09
FD	150	1	True	147.7	3.183507578704776e-09
FD	150	1	True	147.8	3.0879018474393613e-09
FD	150	1	True	147.9	2.995026924621586e-09
FD	150	1	True	148.0	2.904809039407504e-09
FD	150	1	True	148.1	2.8171762957672527e-09
FD	150	1	True	148.2	2.7320586278337704e-09
FD	150	1	True	148.3	2.6493877562474133e-09
FD	150	1	True	148.4	2.5690971454757163e-09
FD	150	1	True	148.5	2.491121962087382e-09
FD	150	1	True	148.6	2.415399033961228e-09
FD	150	1	True	148.7	2.3418668104095884e-09
FD	150	1	True	148.8	2.2704653231974494e-09
FD	150	1	True	148.9	2.2011361484381913e-09
FD	150	1	True	149.0	2.133822369347474e-09
FD	150	1	True	149.1	2.0684685398371307e-09
FD	150	1	True	149.2	2.0050206489313103e-09
FD	150	1	True	149.3	1.943426085987362e-09
FD	150	1	True	149.4	1.8836336067045863e-09
FD	150	1	True	149.5	1.8255932999037318e-09
FD	150	1	True	149.6	1.769256555061275e-09
FD	150	1	True	149.7	1.7145760305822615e-09
FD	150	1	True	149.8	1.6615056227957635e-09
FD	150	1	True	149.9	1.610000435657857e-09
FD	150	1	True	150.0	1.5600167511467407e-09
FD	150	1	True	150.1	1.5115120003353439e-09
FD	150	1	True	150.2	1.4644447351268499e-09
FD	150	1	True	150.3	1.418774600638945e-09
FD	150	1	True	150.4	1.374462308222854e-09
FD	150	1	True	150.5	1.3314696091034523e-09
FD	150	1	True	150.6	1.2897592686272164e-09
FD	150	1	True	150.7	1.2492950411048141e-09
FD	150	1	True	150.8	1.2100416452355447e-09
FD	150	1	True	150.9	1.1719647401010852e-09
FD	150	1	True	151.0	1.13503090171605e-09
FD	150	1	True	151.1	1.0992076001236412e-09
FD	150	1	True	151.2	1.0644631770242396e-09
FD	150	1	True	151.3	1.0307668239255364e-09
FD	150	1	True	151.4	9.980885608028592e-10
FD	150	1	True	151.5	9.66399215258475e-10
FD	150	1	True	151.6	9.356704021691578e-10
FD	150	1	True	151.7	9.058745038112503e-10
FD	150	1	True	151.8	8.769846504527606e-10
FD	150	1	True	151.9	8.489747014024434e-10
FD	150	1	True	152.0	8.21819226505589e-10
FD	150	1	True	152.1	7.954934880769461e-10
FD	150	1	True	152.2	7.699734232610966e-10
FD	150	1	True	152.3	7.452356268108208e-10
FD	150	1	True	152.4	7.212573342743221e-10
FD	150	1	True	152.5	6.980164055822248e-10
FD	150	1	True	152.6	6.754913090255877e-10
FD	150	1	True	152.7	6.536611056161937e-10
FD	150	1	True	152.8	6.325054338207205e-10
FD	150	1	True	152.9	6.120044946604553e-10
FD	150	1	True	153.0	5.921390371684044e-10
FD	150	1	True	153.1	5.728903441959339e-10
FD	150	1	True	153.2	5.542402185610354e-10
FD	150	1	True	153.3	5.361709695306925e-10
FD	150	1	True	153.4	5.186653996298393e-10
FD	150	1	True	153.5	5.017067917695113e-10
FD	150	1	True	153.6	4.852788966872415e-10
FD	150	1	True	153.70000000000002	4.693659206924544e-10
FD	150	1	True	153.8	4.5395251371017386e-10
FD	150	1	True	153.9	4.3902375761620475e-10
FD	150	1	True	154.0	4.2456515485730296e-10
FD	150	1	True	154.1	4.105626173498245e-10
FD	150	1	True	154.20000000000002	3.970024556505862e-10
FD	150	1	True	154.3	3.8387136839376936e-10
FD	150	1	True	154.4	3.711564319877738e-10
FD	150	1	True	154.5	3.5884509056619774e-10
FD	150	1	True	154.6	3.4692514618705163e-10
FD	150	1	True	154.70000000000002	3.353847492746234e-10
FD	150	1	True	154.8	3.242123892984225e-10
FD	150	1	True	154.9	3.1339688568370035e-10
FD	150	1	True	155.0	3.02927378948381e-10
FD	150	1	True	155.1	2.9279332206106306e-10
FD	150	1	True	155.20000000000002	2.8298447201506667e-10
FD	150	1	True	155.3	2.7349088161353903e-10
FD	150	1	True	155.4	2.643028914607258e-10
FD	150	1	True	155.5	2.5541112215465477e-10
FD	150	1	True	155.6	2.4680646667653765e-10
FD	150	1	True	155.70000000000002	2.384800829723448e-10
FD	150	1	True	155.8	2.3042338672207472e-10
FD	150	1	True	155.9	2.2262804429231337e-10
FD	150	1	True	156.0	2.15085965867845e-10
FD	150	1	True	156.1	2.0778929875809915e-10
FD	150	1	True	156.20000000000002	2.00730420874328e-10
FD	150	1	True	156.3	1.9390193437352635e-10
FD	150	1	True	156.4	1.872966594651395e-10
FD	150	1	True	156.5	1.8090762837674608e-10
FD	150	1	True	156.6	1.7472807947493964e-10
FD	150	1	True	156.70000000000002	1.6875145153774596e-10
FD	150	1	True	156.8	1.629713781749797e-10
FD	150	1	True	156.9	1.5738168239299992e-10
FD	150	1	True	157.0	1.5197637130047236e-10
FD	150	1	True	157.1	1.4674963095171171e-10
FD	150	1	True	157.20000000000002	1.416958213243727e-10
FD	150	1	True	157.3	1.3680947142822779e-10
FD	150	1	True	157.4	1.3208527454188708e-10
FD	150	1	True	157.5	1.2751808357440867e-10
FD	150	1	True	157.6	1.2310290654875328e-10
FD	150	1	True	157.70000000000002	1.1883490220415822e-10
FD	150	1	True	157.8	1.1470937571454333e-10
FD	150	1	True	157.9	1.1072177452012783e-10
FD	150	1	True	158.0	1.0686768426951263e-10
FD	150	1	True	158.1	1.0314282486953019e-10
FD	150	1	True	158.20000000000002	9.954304664021971e-11
FD	150	1	True	158.3	9.606432657237971e-11
FD	150	1	True	158.4	9.270276468513847e-11
FD	150	1	True	158.5	8.945458048112302e-11
FD	150	1	True	158.6	8.631610949679811e-11
FD	150	1	True	158.70000000000002	8.32837999456253e-11
FD	150	1	True	158.8	8.035420945175092e-11
FD	150	1	True	158.9	7.752400187196763e-11
FD	150	1	True	159.0	7.478994420375864e-11
FD	150	1	True	159.1	7.21489035772761e-11
FD	150	1	True	159.20000000000002	6.959784432915667e-11
FD	150	1	True	159.3	6.713382515612483e-11
FD	150	1	True	159.4	6.475399634637401e-11
FD	150	1	True	159.5	6.245559708678101e-11
FD	150	1	True	159.6	6.023595284402454e-11
FD	150	1	True	159.70000000000002	5.8092472817755376e-11
FD	150	1	True	159.8	5.6022647463980366e-11
FD	150	1	True	159.9	5.402404608687541e-11
FD	150	1	True	160.0	5.209431449729787e-11
FD	150	1	True	160.1	5.0231172736282474e-11
FD	150	1	True	160.20000000000002	4.843241286185886e-11
FD	150	1	True	160.3	4.669589679758274e-11
FD	150	1	True	160.4	4.5019554241163026e-11
FD	150	1	True	160.5	4.3401380631669937e-11
FD	150	1	True	160.6	4.1839435173788435e-11
FD	150	1	True	160.70000000000002	4.0331838917645265e-11
FD	150	1	True	160.8	3.887677289276999e-11
FD	150	1	True	160.9	3.7472476294777626e-11
FD	150	1	True	161.0	3.6117244723396697e-11
FD	150	1	True	161.1	3.4809428470506064e-11
FD	150	1	True	161.20000000000002	3.3547430856859206e-11
FD	150	1	True	161.3	3.23297066162281e-11
FD	150	1	True	161.4	3.1154760325705467e-11
FD	150	1	True	161.5	3.002114488095674e-11
FD	150	1	True	161.6	2.8927460015223333e-11
FD	150	1	True	161.70000000000002	2.7872350860923713e-11
FD	150	1	True	161.8	2.685450655271173e-11
FD	150	1	True	161.9	2.587265887088757e-11
FD	150	1	True	162.0	2.492558092408948e-11
FD	150	1	True	162.1	2.4012085870203008e-11
FD	150	1	True	162.20000000000002	2.3131025674467677e-11
FD	150	1	True	162.3	2.228128990377657e-11
FD	150	1	True	162.4	2.1461804556190134e-11
FD	150	1	True	162.5	2.067153092471462e-11
FD	150	1	True	162.6	1.9909464494410676e-11
FD	150	1	True	162.70000000000002	1.917463387192772e-11
FD	150	1	True	162.8	1.846609974658078e-11
FD	150	1	True	162.9	1.778295388210185e-11
FD	150	1	True	163.0	1.7124318138231793e-11
FD	150	1	True	163.1	1.648934352132889e-11
FD	150	1	True	163.20000000000002	1.5877209263193202e-11
FD	150	1	True	163.3	1.5287121927332043e-11
FD	150	1	True	163.4	1.4718314541902186e-11
FD	150	1	True	163.5	1.4170045758590332e-11
FD	150	1	True	163.6	1.3641599036711809e-11
FD	150	1	True	163.70000000000002	1.3132281851819358e-11
FD	150	1	True	163.8	1.2641424928142578e-11
FD	150	1	True	163.9	1.2168381494184214e-11
FD	150	1	True	164.0	1.1712526560826363e-11
FD	150	1	True	164.1	1.1273256221311119e-11
FD	150	1	True	164.20000000000002	1.0849986972478047e-11
FD	150	1	True	164.3	1.0442155056656448e-11
FD	150	1	True	164.4	1.0049215823625643e-11
FD	150	1	True	164.5	9.670643112074306e-12
FD	150	1	True	164.6	9.305928650000209e-12
FD	150	1	True	164.70000000000002	8.954581473510816e-12
FD	150	1	True	164.8	8.616127363496431e-12
FD	150	1	True	164.9	8.290108299661454e-12
FD	150	1	True	165.0	7.976081931416898e-12
FD	150	1	True	165.1	7.673621065143206e-12
FD	150	1	True	165.20000000000002	7.382313167353112e-12
FD	150	1	True	165.3	7.101759883291789e-12
FD	150	1	True	165.4	6.8315765705242585e-12
FD	150	1	True	165.5	6.571391847075595e-12
FD	150	1	True	165.6	6.320847153696932e-12
FD	150	1	True	165.70000000000002	6.07959632984361e-12
FD	150	1	True	165.8	5.8473052029638185e-12
FD	150	1	True	165.9	5.623651190704836e-12
FD	150	1	True	166.0	5.408322915656172e-12
FD	150	1	True	166.1	5.201019832259831e-12
FD	150	1	True	166.20000000000002	5.001451865524881e-12
FD	150	1	True	166.3	4.809339061198115e-12
FD	150	1	True	166.4	4.624411247047541e-12
FD	150	1	True	166.5	4.446407704928072e-12
FD	150	1	True	166.6	4.2750768533066426e-12
FD	150	1	True	166.70000000000002	4.1101759399328346e-12
FD	150	1	True	166.8	3.95147074435001e-12
FD	150	1	True	166.9	3.798735289950644e-12
FD	150	1	True	167.0	3.651751565287615e-12
FD	150	1	True	167.1	3.5103092543609832e-12
FD	150	1	True	167.20000000000002	3.374205475608319e-12
FD	150	1	True	167.3	3.2432445293336865e-12
FD	150	1	True	167.4	3.1172376533179467e-12
FD	150	1	True	167.5	2.9960027863610197e-12
FD	150	1	True	167.6	2.8793643395125664e-12
FD	150	1	True	167.70000000000002	2.7671529747555367e-12
FD	150	1	True	167.8	2.6592053909136226e-12
FD	150	1	True	167.9	2.555364116559114e-12
FD	150	1	True	168.0	2.455477309705908e-12
FD	150	1	True	168.1	2.3593985640769893e-12
FD	150	1	True	168.20000000000002	2.266986721742368e-12
FD	150	1	True	168.3	2.1781056919297988e-12
FD	150	1	True	168.4	2.092624275815448e-12
FD	150	1	True	168.5	2.0104159971078837e-12
FD	150	1	True	168.6	1.9313589382443456e-12
FD	150	1	True	168.70000000000002	1.855335582022608e-12
FD	150	1	True	168.8	1.7822326584983345e-12
FD	150	1	True	168.9	1.7119409969812985e-12
FD	150	1	True	169.0	1.6443553829699749e-12
FD	150	1	True	169.1	1.57937441986815e-12
FD	150	1	True	169.20000000000002	1.5169003953318108e-12
FD	150	1	True	169.3	1.4568391520993428e-12
FD	150	1	True	169.4	1.3990999631620421e-12
FD	150	1	True	169.5	1.343595411136976e-12
FD	150	1	True	169.6	1.2902412717070997e-12
FD	150	1	True	169.70000000000002	1.23895640099903e-12
FD	150	1	True	169.8	1.1896626267715338e-12
FD	150	1	True	169.9	1.142284643292391e-12
FD	150	1	True	170.0	1.096749909784719e-12
FD	150	1	True	170.1	1.0529885523273406e-12
FD	150	1	True	170.20000000000002	1.0109332690974925e-12
FD	150	1	True	170.3	9.70519238847518e-13
FD	150	1	True	170.4	9.316840325101354e-13
FD	150	1	True	170.5	8.943675278308826e-13
FD	150	1	True	170.6	8.585118269286292e-13
FD	150	1	True	170.70000000000002	8.240611766884074e-13
FD	150	1	True	170.8	7.90961891894085e-13
FD	150	1	True	170.9	7.591622810105762e-13
FD	150	1	True	171.0	7.286125745287406e-13
FD	150	1	True	171.1	6.992648557884015e-13
FD	150	1	True	171.20000000000002	6.710729941976902e-13
FD	150	1	True	171.3	6.439925807694846e-13
FD	150	1	True	171.4	6.179808658981214e-13
FD	150	1	True	171.5	5.929966993019665e-13
FD	150	1	True	171.6	5.690004720598745e-13
FD	150	1	True	171.70000000000002	5.45954060671742e-13
FD	150	1	True	171.8	5.238207730754407e-13
FD	150	1	True	171.9	5.025652965548284e-13
FD	150	1	True	172.0	4.821536474754202e-13
FD	150	1	True	172.1	4.625531227862719e-13
FD	150	1	True	172.20000000000002	4.437322532287821e-13
FD	150	1	True	172.3	4.2566075819477963e-13
FD	150	1	True	172.4	4.0830950217826025e-13
FD	150	1	True	172.5	3.916504527669163e-13
FD	150	1	True	172.6	3.7565664012114756e-13
FD	150	1	True	172.70000000000002	3.6030211789021593e-13
FD	150	1	True	172.8	3.455619255165872e-13
FD	150	1	True	172.9	3.314120518811316e-13
FD	150	1	True	173.0	3.178294002435376e-13
FD	150	1	True	173.1	3.0479175443356793e-13
FD	150	1	True	173.20000000000002	2.922777462503319e-13
FD	150	1	True	173.3	2.802668240281884e-13
FD	150	1	True	173.4	2.687392223291088e-13
FD	150	1	True	173.5	2.576759327227613e-13
FD	150	1	True	173.6	2.4705867561684733e-13
FD	150	1	True	173.70000000000002	2.3686987310131056e-13
FD	150	1	True	173.8	2.270926227714413e-13
FD	150	1	True	173.9	2.1771067249588606e-13
FD	150	1	True	174.0	2.087083960967654e-13
FD	150	1	True	174.1	2.0007076991020506e-13
FD	150	1	True	174.20000000000002	1.9178335019658975e-13
FD	150	1	True	174.3	1.838322513709062e-13
FD	150	1	True	174.4	1.7620412502447739e-13
FD	150	1	True	174.5	1.6888613971046082e-13
FD	150	1	True	174.6	1.6186596146623877e-13
FD	150	1	True	174.70000000000002	1.551317350469017e-13
FD	150	1	True	174.8	1.4867206584475574e-13
FD	150	1	True	174.9	1.4247600247070105e-13
FD	150	1	True	175.0	1.3653301997414617e-13
FD	150	1	True	175.1	1.3083300367885644e-13
FD	150	1	True	175.20000000000002	1.2536623361294388e-13
FD	150	1	True	175.3	1.2012336951195433e-13
FD	150	1	True	175.4	1.1509543637464632e-13
FD	150	1	True	175.5	1.1027381055187396e-13
FD	150	1	True	175.6	1.0565020634952601e-13
FD	150	1	True	175.70000000000002	1.0121666312720667e-13
FD	150	1	True	175.8	9.69655328749488e-14
FD	150	1	True	175.9	9.288946825083773e-14
FD	150	1	True	176.0	8.898141106302872e-14
FD	150	1	True	176.1	8.523458118022693e-14
FD	150	1	True	176.20000000000002	8.164246585519773e-14
FD	150	1	True	176.3	7.819880944646e-14
FD	150	1	True	176.4	7.48976035237943e-14
FD	150	1	True	176.5	7.173307734370857e-14
FD	150	1	True	176.6	6.869968868149034e-14
FD	150	1	True	176.70000000000002	6.579211500692104e-14
FD	150	1	True	176.8	6.300524499119652e-14
FD	150	1	True	176.9	6.033417033301459e-14
FD	150	1	True	177.0	5.77741778922396e-14
FD	150	1	True	177.1	5.5320742119912926e-14
FD	150	1	True	177.20000000000002	5.29695177738303e-14
FD	150	1	True	177.3	5.071633290922595e-14
FD	150	1	True	177.4	4.855718213452176e-14
FD	150	1	True	177.5	4.6488220122419106e-14
FD	150	1	True	177.6	4.450575536696983e-14
FD	150	1	True	177.70000000000002	4.2606244177593575e-14
FD	150	1	True	177.8	4.078628490132337e-14
FD	150	1	True	177.9	3.9042612364864463e-14
FD	150	1	True	178.0	3.737209252837271e-14
FD	150	1	True	178.1	3.5771717343124746e-14
FD	150	1	True	178.20000000000002	3.4238599805530376e-14
FD	150	1	True	178.3	3.276996920023306e-14
FD	150	1	True	178.4	3.136316652526821e-14
FD	150	1	True	178.5	3.0015640092527815e-14
FD	150	1	True	178.6	2.872494129701132e-14
FD	150	1	True	178.70000000000002	2.748872054857244e-14
FD	150	1	True	178.8	2.6304723360110744e-14
FD	150	1	True	178.9	2.5170786586360064e-14
FD	150	1	True	179.0	2.408483480764658e-14
FD	150	1	True	179.1	2.3044876853192217e-14
FD	150	1	True	179.20000000000002	2.2049002458729392e-14
FD	150	1	True	179.3	2.1095379053386744e-14
FD	150	1	True	179.4	2.0182248670989572e-14
FD	150	1	True	179.5	1.9307924981093535e-14
FD	150	1	True	179.6	1.8470790435238627e-14
FD	150	1	True	179.70000000000002	1.7669293524079092e-14
FD	150	1	True	179.8	1.6901946141200677e-14
FD	150	1	True	179.9	1.6167321049588827e-14
FD	150	1	True	180.0	1.546404944686498e-14
FD	150	1	True	180.1	1.4790818625540748e-14
FD	150	1	True	180.2	1.4146369724687832e-14
FD	150	1	True	180.3	1.3529495569547872e-14
FD	150	1	True	180.4	1.2939038595732464e-14
FD	150	1	True	180.5	1.2373888854795196e-14
FD	150	1	True	180.6	1.1832982098069431e-14
FD	150	1	True	180.7	1.1315297935781032e-14
FD	150	1	True	180.8	1.0819858068560291e-14
FD	150	1	True	180.9	1.0345724588578551e-14
FD	150	1	True	181.0	9.891998347642028e-15
FD	150	1	True	181.1	9.457817389673771e-15
FD	150	1	True	181.2	9.042355445106592e-15
FD	150	1	True	181.3	8.644820484809615e-15
FD	150	1	True	181.4	8.264453331251153e-15
FD	150	1	True	181.5	7.90052632469376e-15
FD	150	1	True	181.6	7.552342042295345e-15
FD	150	1	True	181.7	7.21923206807219e-15
FD	150	1	True	181.8	6.9005558117554185e-15
FD	150	1	True	181.9	6.595699374645759e-15
FD	150	1	True	182.0	6.3040744606457875e-15
FD	150	1	True	182.1	6.025117330712658e-15
FD	150	1	True	182.2	5.758287799046248e-15
FD	150	1	True	182.3	5.5030682693857014e-15
FD	150	1	True	182.4	5.258962809852516e-15
FD	150	1	True	182.5	5.0254962648379396e-15
FD	150	1	True	182.6	4.802213402485113e-15
FD	150	1	True	182.7	4.588678096376838e-15
FD	150	1	True	182.8	4.384472540089112e-15
FD	150	1	True	182.9	4.189196493321814e-15
FD	150	1	True	183.0	4.002466558369615e-15
FD	150	1	True	183.1	3.823915485739936e-15
FD	150	1	True	183.2	3.653191507772581e-15
FD	150	1	True	183.3	3.489957699159697e-15
FD	150	1	True	183.4	3.33389136330455e-15
FD	150	1	True	183.5	3.1846834435011348e-15
FD	150	1	True	183.6	3.042037957954325e-15
FD	150	1	True	183.7	2.905671457697364e-15
FD	150	1	True	183.8	2.7753125065015664e-15
FD	150	1	True	183.9	2.6507011819060797e-15
FD	150	1	True	184.0	2.531588596530567e-15
FD	150	1	True	184.1	2.417736438865463e-15
FD	150	1	True	184.2	2.3089165327656725e-15
FD	150	1	True	184.3	2.204910414903359e-15
FD	150	1	True	184.4	2.105508929464587e-15
FD	150	1	True	184.5	2.010511839402693e-15
FD	150	1	True	184.6	1.9197274535866825e-15
FD	150	1	True	184.7	1.8329722692105386e-15
FD	150	1	True	184.8	1.7500706288522097e-15
FD	150	1	True	184.9	1.6708543915960986e-15
FD	150	1	True	185.0	1.5951626176554801e-15
FD	150	1	True	185.1	1.5228412659527046e-15
FD	150	1	True	185.2	1.4537429041372918e-15
FD	150	1	True	185.3	1.3877264305415562e-15
FD	150	1	True	185.4	1.3246568075929888e-15
FD	150	1	True	185.5	1.2644048062225497e-15
FD	150	1	True	185.6	1.2068467608247898e-15
FD	150	1	True	185.7	1.1518643343438777e-15
FD	150	1	True	185.8	1.099344293076647e-15
FD	150	1	True	185.9	1.0491782907991549e-15
FD	150	1	True	186.0	1.0012626618394165e-15
FD	150	1	True	186.1	9.554982227336992e-16
FD	150	1	True	186.2	9.117900821178708e-16
FD	150	1	True	186.3	8.700474585195924e-16
FD	150	1	True	186.4	8.301835057298249e-16
FD	150	1	True	186.5	7.92115145445333e-16
FD	150	1	True	186.6	7.557629068859901e-16
FD	150	1	True	186.7	7.210507731023867e-16
FD	150	1	True	186.8	6.879060337005741e-16
FD	150	1	True	186.9	6.562591437217863e-16
FD	150	1	True	187.0	6.260435884255139e-16
FD	150	1	True	187.1	5.971957537339235e-16
FD	150	1	True	187.2	5.696548021059116e-16
FD	150	1	True	187.3	5.433625536178865e-16
FD	150	1	True	187.4	5.182633720374436e-16
FD	150	1	True	187.5	4.943040556848978e-16
FD	150	1	True	187.6	4.714337328854023e-16
FD	150	1	True	187.7	4.496037618228422e-16
FD	150	1	True	187.8	4.2876763461397653e-16
FD	150	1	True	187.9	4.0888088542851894e-16
FD	150	1	True	188.0	3.8990100248830997e-16
FD	150	1	True	188.1	3.717873437850432e-16
FD	150	1	True	188.2	3.5450105636264603e-16
FD	150	1	True	188.3	3.3800499901677704e-16
FD	150	1	True	188.4	3.222636682696066e-16
FD	150	1	True	188.5	3.072431274840742e-16
FD	150	1	True	188.6	2.929109389871326e-16
FD	150	1	True	188.7	2.7923609907686046e-16
FD	150	1	True	188.8	2.661889757934622e-16
FD	150	1	True	188.9	2.537412493389457e-16
FD	150	1	True	189.0	2.418658550350633e-16
FD	150	1	True	189.1	2.305369287135663e-16
FD	150	1	True	189.2	2.1972975443715474e-16
FD	150	1	True	189.3	2.0942071445363815e-16
FD	150	1	True	189.4	1.9958724128983263e-16
FD	150	1	True	189.5	1.9020777189558014e-16
FD	150	1	True	189.6	1.812617037518514e-16
FD	150	1	True	189.7	1.727293528605593e-16
FD	150	1	True	189.8	1.6459191353696047e-16
FD	150	1	True	189.9	1.5683141992886786e-16
FD	150	1	True	190.0	1.494307091899972e-16
FD	150	1	True	190.1	1.4237338623772263e-16
FD	150	1	True	190.2	1.3564379002844492e-16
FD	150	1	True	190.3	1.2922696128653002e-16
FD	150	1	True	190.4	1.2310861162533348e-16
FD	150	1	True	190.5	1.172750940015418e-16
FD	150	1	True	190.6	1.1171337444631015e-16
FD	150	1	True	190.7	1.06411005019138e-16
FD	150	1	True	190.8	1.0135609793263394e-16
FD	150	1	True	190.9	9.653730079845696e-17
FD	150	1	True	191.0	9.194377294679814e-17
FD	150	1	True	191.1	8.756516277378291e-17
FD	150	1	True	191.2	8.339158607299879e-17
FD	150	1	True	191.3	7.941360530926405e-17
FD	150	1	True	191.4	7.562220979442925e-17
FD	150	1	True	191.5	7.200879672673335e-17
FD	150	1	True	191.6	6.856515305681828e-17
FD	150	1	True	191.7	6.52834381450537e-17
FD	150	1	True	191.8	6.215616717631495e-17
FD	150	1	True	191.9	5.91761952997524e-17
FD	150	1	True	192.0	5.633670246249967e-17
FD	150	1	True	192.1	5.363117890750146e-17
FD	150	1	True	192.2	5.1053411306974525e-17
FD	150	1	True	192.3	4.8597469504152803e-17
FD	150	1	True	192.4	4.6257693837144227e-17
FD	150	1	True	192.5	4.4028683019842377e-17
FD	150	1	True	192.6	4.1905282555863165e-17
FD	150	1	True	192.7	3.9882573662521056e-17
FD	150	1	True	192.8	3.795586268281761e-17
FD	150	1	True	192.9	3.612067096433493e-17
FD	150	1	True	193.0	3.437272518485703e-17
FD	150	1	True	193.1	3.270794810535861e-17
FD	150	1	True	193.2	3.112244973184192e-17
FD	150	1	True	193.3	2.9612518868294313e-17
FD	150	1	True	193.4	2.8174615043773385e-17
FD	150	1	True	193.5	2.6805360797369394e-17
FD	150	1	True	193.6	2.5501534305477278e-17
FD	150	1	True	193.7	2.4260062336472228e-17
FD	150	1	True	193.8	2.3078013518528573e-17
FD	150	1	True	193.9	2.1952591906920033e-17
FD	150	1	True	194.0	2.088113083772983e-17
FD	150	1	True	194.1	1.9861087055459284e-17
FD	150	1	True	194.2	1.889003510255625e-17
FD	150	1	True	194.3	1.7965661959398278e-17
FD	150	1	True	194.4	1.7085761923758808e-17
FD	150	1	True	194.5	1.6248231719260356e-17
FD	150	1	True	194.6	1.545106582275865e-17
FD	150	1	True	194.7	1.469235200104699e-17
FD	150	1	True	194.8	1.3970267047674673e-17
FD	150	1	True	194.9	1.328307271107568e-17
FD	150	1	True	195.0	1.2629111805582885e-17
FD	150	1	True	195.1	1.2006804497262277e-17
FD	150	1	True	195.2	1.1414644756858856e-17
FD	150	1	True	195.3	1.0851196972472589e-17
FD	150	1	True	195.4	1.0315092714901726e-17
FD	150	1	True	195.5	9.805027648905509e-18
FD	150	1	True	195.6	9.319758583921625e-18
FD	150	1	True	195.7	8.858100658058027e-18
FD	150	1	True	195.8	8.418924649450777e-18
FD	150	1	True	195.9	8.001154409329377e-18
FD	150	1	True	196.0	7.603764411385605e-18
FD	150	1	True	196.1	7.225777412270851e-18
FD	150	1	True	196.2	6.86626221827567e-18
FD	150	1	True	196.3	6.5243315534621436e-18
FD	150	1	True	196.4	6.1991400247236235e-18
FD	150	1	True	196.5	5.889882179446269e-18
FD	150	1	True	196.6	5.595790651636496e-18
FD	150	1	True	196.7	5.316134392558176e-18
FD	150	1	True	196.8	5.0502169820979755e-18
FD	150	1	True	196.9	4.797375017242871e-18
FD	150	1	True	197.0	4.5569765742136724e-18
FD	150	1	True	197.1	4.3284197409484235e-18
FD	150	1	True	197.2	4.111131216778053e-18
FD	150	1	True	197.3	3.90456497627238e-18
FD	150	1	True	197.4	3.708200994370034e-18
FD	150	1	True	197.5	3.521544030034139e-18
FD	150	1	True	197.6	3.3441224657936384e-18
FD	150	1	True	197.7	3.1754872006516026e-18
FD	150	1	True	197.8	3.0152105939501524e-18
FD	150	1	True	197.9	2.8628854578885828e-18
FD	150	1	True	198.0	2.7181240964959616e-18
FD	150	1	True	198.1	2.5805573889538965e-18
FD	150	1	True	198.2	2.449833915260321e-18
FD	150	1	True	198.3	2.325619122314608e-18
FD	150	1	True	198.4	2.2075945285888844e-18
FD	150	1	True	198.5	2.0954569656325535e-18
FD	150	1	True	198.6	1.988917854735791e-18
FD	150	1	True	198.7	1.8877025171512408e-18
FD	150	1	True	198.8	1.7915495163458283e-18
FD	150	1	True	198.9	1.7002100308220452e-18
FD	150	1	True	199.0	1.6134472561138974e-18
FD	150	1	True	199.1	1.5310358346253094e-18
FD	150	1	True	199.2	1.4527613120377056e-18
FD	150	1	True	199.3	1.3784196190715485e-18
FD	150	1	True	199.4	1.3078165774405726e-18
FD	150	1	True	199.5	1.2407674288899588e-18
FD	150	1	True	199.6	1.1770963862592321e-18
FD	150	1	True	199.7	1.1166362055588625e-18
FD	150	1	True	199.8	1.0592277780946281e-18
FD	150	1	True	199.9	1.004719741717507e-18
FD	150	1	True	200.0	9.529681103188342e-19
FD	150	1	True	200.1	9.038359207295706e-19
FD	150	1	True	200.2	8.571928962213351e-19
FD	150	1	True	200.3	8.129151258425837e-19
FD	150	1	True	200.4	7.708847588582126e-19
FD	150	1	True	200.5	7.309897135942852e-19
FD	150	1	True	200.6	6.931234000211094e-19
FD	150	1	True	200.7	6.571844554378203e-19
FD	150	1	True	200.8	6.230764926514746e-19
FD	150	1	True	200.9	5.907078600702417e-19
FD	150	1	True	201.0	5.599914131575449e-19
FD	150	1	True	201.1	5.308442967188533e-19
FD	150	1	True	201.2	5.031877375168171e-19
FD	150	1	True	201.3	4.76946846733917e-19
FD	150	1	True	201.4	4.520504318232871e-19
FD	150	1	True	201.5	4.284308173097168e-19
FD	150	1	True	201.6	4.060236741228011e-19
FD	150	1	True	201.7	3.847678570633988e-19
FD	150	1	True	201.8	3.646052500227056e-19
FD	150	1	True	201.9	3.4548061859097756e-19
FD	150	1	True	202.0	3.2734146970952946e-19
FD	150	1	True	202.1	3.1013791803541295e-19
FD	150	1	True	202.2	2.9382255870367217e-19
FD	150	1	True	202.3	2.783503461864095e-19
FD	150	1	True	202.4	2.636784789617962e-19
FD	150	1	True	202.5	2.497662897195443e-19
FD	150	1	True	202.6	2.3657514084176094e-19
FD	150	1	True	202.7	2.240683249104365e-19
FD	150	1	True	202.8	2.1221097000415538e-19
FD	150	1	True	202.9	2.009699495576644e-19
FD	150	1	True	203.0	1.9031379656851448e-19
FD	150	1	True	203.1	1.8021262194493051e-19
FD	150	1	True	203.2	1.706380367986028e-19
FD	150	1	True	203.3	1.6156307849535085e-19
FD	150	1	True	203.4	1.529621402851742e-19
FD	150	1	True	203.5	1.4481090434162916e-19
FD	150	1	True	203.6	1.3708627804836324e-19
FD	150	1	True	203.7	1.2976633337817766e-19
FD	150	1	True	203.8	1.2283024921729571e-19
FD	150	1	True	203.9	1.1625825649431929e-19
FD	150	1	True	204.0	1.1003158597998538e-19
FD	150	1	True	204.1	1.041324186301088e-19
FD	150	1	True	204.2	9.854383835005169e-20
FD	150	1	True	204.3	9.324978706480024e-20
FD	150	1	True	204.4	8.823502198416022e-20
FD	150	1	True	204.5	8.348507495779474e-20
FD	150	1	True	204.6	7.898621381976519e-20
FD	150	1	True	204.7	7.472540562698151e-20
FD	150	1	True	204.8	7.069028170046167e-20
FD	150	1	True	204.9	6.686910438261184e-20
FD	150	1	True	205.0	6.325073542784161e-20
FD	150	1	True	205.1	5.982460594772225e-20
FD	150	1	True	205.2	5.658068783564317e-20
FD	150	1	True	205.3	5.3509466599482406e-20
FD	150	1	True	205.4	5.060191553415838e-20
FD	150	1	True	205.5	4.7849471169231393e-20
FD	150	1	True	205.6	4.524400992973447e-20
FD	150	1	True	205.7	4.2777825951398664e-20
FD	150	1	True	205.8	4.0443609994225444e-20
FD	150	1	True	205.9	3.823442940102544e-20
FD	150	1	True	206.0	3.61437090500885e-20
FD	150	1	True	206.1	3.416521325359526e-20
FD	150	1	True	206.2	3.2293028555658033e-20
FD	150	1	True	206.3	3.052154738612578e-20
FD	150	1	True	206.4	2.8845452528347806e-20
FD	150	1	True	206.5	2.725970236112639e-20
FD	150	1	True	206.6	2.5759516836979695e-20
FD	150	1	True	206.7	2.4340364160654472e-20
FD	150	1	True	206.8	2.2997948133571082e-20
FD	150	1	True	206.9	2.172819613151938e-20
FD	150	1	True	207.0	2.0527247684518734e-20
FD	150	1	True	207.1	1.939144362922716e-20
FD	150	1	True	207.2	1.8317315805737928e-20
FD	150	1	True	207.3	1.730157727194526e-20
FD	150	1	True	207.4	1.634111300996287e-20
FD	150	1	True	207.5	1.5432971100317844e-20
FD	150	1	True	207.6	1.4574354340807246e-20
FD	150	1	True	207.7	1.3762612288036355e-20
FD	150	1	True	207.8	1.2995233700718063e-20
FD	150	1	True	207.9	1.226983936482544e-20
FD	150	1	True	208.0	1.1584175281669212e-20
FD	150	1	True	208.1	1.09361062008806e-20
FD	150	1	True	208.2	1.032360948116101e-20
FD	150	1	True	208.3	9.744769262503116e-21
FD	150	1	True	208.4	9.197770934370895e-21
FD	150	1	True	208.5	8.680895885093045e-21
FD	150	1	True	208.6	8.192516518442904e-21
FD	150	1	True	208.7	7.73109152406085e-21
FD	150	1	True	208.8	7.295161389035951e-21
FD	150	1	True	208.9	6.883344138577787e-21
FD	150	1	True	209.0	6.4943312943072556e-21
FD	150	1	True	209.1	6.1268840392576546e-21
FD	150	1	True	209.2	5.779829579212542e-21
FD	150	1	True	209.3	5.4520576905178975e-21
FD	150	1	True	209.4	5.14251744499288e-21
FD	150	1	True	209.5	4.8502141030272e-21
FD	150	1	True	209.6	4.574206166388531e-21
FD	150	1	True	209.7	4.3136025826884325e-21
FD	150	1	True	209.8	4.067560093848963e-21
FD	150	1	True	209.9	3.835280721292868e-21
FD	150	1	True	210.0	3.616009380942924e-21
FD	150	1	True	210.1	3.409031621454937e-21
FD	150	1	True	210.2	3.2136714794400458e-21
FD	150	1	True	210.3	3.029289445739417e-21
FD	150	1	True	210.4	2.855280537110389e-21
FD	150	1	True	210.5	2.691072467965677e-21
FD	150	1	True	210.6	2.536123917073097e-21
FD	150	1	True	210.7	2.389922884377099e-21
FD	150	1	True	210.8	2.2519851333471758e-21
FD	150	1	True	210.9	2.1218527144855466e-21
FD	150	1	True	211.0	1.9990925658474647e-21
FD	150	1	True	211.1	1.8832951866341558e-21
FD	150	1	True	211.2	1.7740733801156164e-21
FD	150	1	True	211.3	1.6710610623303002e-21
FD	150	1	True	211.4	1.5739121331851682e-21
FD	150	1	True	211.5	1.4822994067512721e-21
FD	150	1	True	211.6	1.3959135977103593e-21
FD	150	1	True	211.7	1.3144623610623628e-21
FD	150	1	True	211.8	1.2376693823487058e-21
FD	150	1	True	211.9	1.165273515785778e-21
FD	150	1	True	212.0	1.0970279678344616e-21
FD	150	1	True	212.1	1.032699523856806e-21
FD	150	1	True	212.2	9.720678156302539e-22
FD	150	1	True	212.3	9.14924627602624e-22
FD	150	1	True	212.4	8.610732398788693e-22
FD	150	1	True	212.5	8.103278060328908e-22
FD	150	1	True	212.6	7.62512763934131e-22
FD	150	1	True	212.7	7.174622778717305e-22
FD	150	1	True	212.8	6.7501971034611725e-22
FD	150	1	True	212.9	6.3503712198096105e-22
FD	150	1	True	213.0	5.973747980883868e-22
FD	150	1	True	213.1	5.619008004942523e-22
FD	150	1	True	213.2	5.284905433025539e-22
FD	150	1	True	213.3	4.9702639134540495e-22
FD	150	1	True	213.4	4.673972801293221e-22
FD	150	1	True	213.5	4.394983561498332e-22
FD	150	1	True	213.6	4.1323063650442425e-22
FD	150	1	True	213.7	3.885006867887588e-22
FD	150	1	True	213.8	3.652203163138109e-22
FD	150	1	True	213.9	3.4330628973067343e-22
FD	150	1	True	214.0	3.226800541975678e-22
FD	150	1	True	214.1	3.0326748126795597e-22
FD	150	1	True	214.2	2.849986227212536e-22
FD	150	1	True	214.3	2.6780747959809147e-22
FD	150	1	True	214.4	2.516317837402093e-22
FD	150	1	True	214.5	2.3641279117167337e-22
FD	150	1	True	214.6	2.2209508669219603e-22
FD	150	1	True	214.7	2.0862639908660253e-22
FD	150	1	True	214.8	1.9595742638506132e-22
FD	150	1	True	214.9	1.8404167063852761e-22
FD	150	1	True	215.0	1.728352817016885e-22
FD	150	1	True	215.1	1.6229690954220657e-22
FD	150	1	True	215.2	1.5238756462036361e-22
FD	150	1	True	215.3	1.4307048590700517e-22
FD	150	1	True	215.4	1.3431101613032843e-22
FD	150	1	True	215.5	1.2607648386371889e-22
FD	150	1	True	215.6	1.183360920870363e-22
FD	150	1	True	215.7	1.1106081287319645e-22
FD	150	1	True	215.8	1.0422328787027673e-22
FD	150	1	True	215.9	9.779773426666972e-23
FD	150	1	True	216.0	9.175985594339413e-23
FD	150	1	True	216.1	8.608675953328485e-23
FD	150	1	True	216.2	8.075687512161058e-23
FD	150	1	True	216.3	7.574988133676901e-23
FD	150	1	True	216.4	7.104663459299472e-23
FD	150	1	True	216.5	6.662910225969961e-23
FD	150	1	True	216.6	6.248029954404653e-23
FD	150	1	True	216.7	5.858422988469148e-23
FD	150	1	True	216.8	5.492582866541533e-23
FD	150	1	True	216.9	5.149091006757653e-23
FD	150	1	True	217.0	4.8266116889987136e-23
FD	150	1	True	217.1	4.5238873173965293e-23
FD	150	1	True	217.2	4.239733948002386e-23
FD	150	1	True	217.3	3.9730370670879323e-23
FD	150	1	True	217.4	3.722747606324737e-23
FD	150	1	True	217.5	3.4878781818320313e-23
FD	150	1	True	217.6	3.267499544776961e-23
FD	150	1	True	217.7	3.060737231879322e-23
FD	150	1	True	217.8	2.866768404798554e-23
FD	150	1	True	217.9	2.6848188679754643e-23
FD	150	1	True	218.0	2.5141602550665515e-23
FD	150	1	True	218.1	2.354107374641304e-23
FD	150	1	True	218.2	2.204015706317542e-23
FD	150	1	True	218.3	2.063279038990534e-23
FD	150	1	True	218.4	1.9313272432625026e-23
FD	150	1	True	218.5	1.807624170610364e-23
FD	150	1	True	218.6	1.6916656722344993e-23
FD	150	1	True	218.7	1.5829777309157925e-23
FD	150	1	True	218.8	1.4811146995737572e-23
FD	150	1	True	218.9	1.38565764056131e-23
FD	150	1	True	219.0	1.296212760059495e-23
FD	150	1	True	219.1	1.2124099322432981e-23
FD	150	1	True	219.2	1.1339013081822548e-23
FD	150	1	True	219.3	1.0603600047160661e-23
FD	150	1	True	219.4	9.91478868806791e-24
FD	150	1	True	219.5	9.26969313117302e-24
FD	150	1	True	219.6	8.665602187991536e-24
FD	150	1	True	219.7	8.099969016956322e-24
FD	150	1	True	219.8	7.57040138374281e-24
FD	150	1	True	219.9	7.074652486022715e-24
FD	150	1	True	220.0	6.610612310655275e-24
FD	150	1	True	220.1	6.1762994930934674e-24
FD	150	1	True	220.2	5.7698536504665844e-24
FD	150	1	True	220.3	5.3895281613852544e-24
FD	150	1	True	220.4	5.033683367012049e-24
FD	150	1	True	220.5	4.700780169366207e-24
FD	150	1	True	220.6	4.389374004165577e-24
FD	150	1	True	220.7	4.0981091667805735e-24
FD	150	1	True	220.8	3.825713471074099e-24
FD	150	1	True	220.9	3.5709932220311425e-24
FD	150	1	True	221.0	3.3328284841569385e-24
FD	150	1	True	221.1	3.110168628632346e-24
FD	150	1	True	221.2	2.9020281431718388e-24
FD	150	1	True	221.3	2.7074826894350982e-24
FD	150	1	True	221.4	2.525665393695342e-24
FD	150	1	True	221.5	2.3557633572766702e-24
FD	150	1	True	221.6	2.1970143740340462e-24
FD	150	1	True	221.7	2.04870384287017e-24
FD	150	1	True	221.8	1.9101618639647197e-24
FD	150	1	True	221.9	1.780760508032722e-24
FD	150	1	True	222.0	1.6599112485383768e-24
FD	150	1	True	222.1	1.5470625473613215e-24
FD	150	1	True	222.2	1.4416975849559803e-24
FD	150	1	True	222.3	1.3433321265549396e-24
FD	150	1	True	222.4	1.251512516450027e-24
FD	150	1	True	222.5	1.1658137928414335e-24
FD	150	1	True	222.6	1.0858379161744848e-24
FD	150	1	True	222.7	1.0112121042906946e-24
FD	150	1	True	222.8	9.415872681031156e-25
FD	150	1	True	222.9	8.766365418669513e-25
FD	150	1	True	223.0	8.16053902459806e-25
FD	150	1	True	223.1	7.595528724063819e-25
FD	150	1	True	223.2	7.068653016876835e-25
FD	150	1	True	223.3	6.57740223661748e-25
FD	150	1	True	223.4	6.1194278069299075e-25
FD	150	1	True	223.5	5.692532153435701e-25
FD	150	1	True	223.6	5.29465923220455e-25
FD	150	1	True	223.7	4.923885637995427e-25
FD	150	1	True	223.8	4.5784122576237125e-25
FD	150	1	True	223.9	4.256556435830703e-25
FD	150	1	True	224.0	3.956744622940445e-25
FD	150	1	True	224.1	3.677505475383963e-25
FD	150	1	True	224.2	3.4174633818684287e-25
FD	150	1	True	224.3	3.1753323895627625e-25
FD	150	1	True	224.4	2.9499105061807273e-25
FD	150	1	True	224.5	2.7400743552622807e-25
FD	150	1	True	224.6	2.5447741632887223e-25
FD	150	1	True	224.7	2.363029058532179e-25
FD	150	1	True	224.8	2.1939226627264708e-25
FD	150	1	True	224.9	2.036598957765703e-25
FD	150	1	True	225.0	1.8902584106942792e-25
FD	150	1	True	225.1	1.7541543412429528e-25
FD	150	1	True	225.2	1.6275895171047763e-25
FD	150	1	True	225.3	1.5099129630254523e-25
FD	150	1	True	225.4	1.4005169706125562e-25
FD	150	1	True	225.5	1.2988342965525546e-25
FD	150	1	True	225.6	1.2043355376596495e-25
FD	150	1	True	225.7	1.1165266718745744e-25
FD	150	1	True	225.8	1.0349467549849027e-25
FD	150	1	True	225.9	9.591657634533072e-26
FD	150	1	True	226.0	8.887825743185298e-26
FD	150	1	True	226.1	8.234230736796511e-26
FD	150	1	True	226.2	7.627383857855658e-26
FD	150	1	True	226.3	7.06403215235961e-26
FD	150	1	True	226.4	6.541142952522622e-26
FD	150	1	True	226.5	6.055889354060085e-26
FD	150	1	True	226.6	5.605636625927189e-26
FD	150	1	True	226.7	5.187929494183777e-26
FD	150	1	True	226.8	4.800480245208337e-26
FD	150	1	True	226.9	4.441157596830827e-26
FD	150	1	True	227.0	4.107976289102859e-26
FD	150	1	True	227.1	3.799087349376318e-26
FD	150	1	True	227.2	3.512768989150804e-26
FD	150	1	True	227.3	3.247418092759019e-26
FD	150	1	True	227.4	3.0015422604210347e-26
FD	150	1	True	227.5	2.7737523705104413e-26
FD	150	1	True	227.6	2.5627556280443695e-26
FD	150	1	True	227.7	2.3673490684528775e-26
FD	150	1	True	227.8	2.1864134876017614e-26
FD	150	1	True	227.9	2.0189077708425898e-26
FD	150	1	True	228.0	1.8638635955611404e-26
FD	150	1	True	228.1	1.7203804832817708e-26
FD	150	1	True	228.2	1.587621178882699e-26
FD	150	1	True	228.3	1.464807335879068e-26
FD	150	1	True	228.4	1.3512154880483106e-26
FD	150	1	True	228.5	1.2461732889103808e-26
FD	150	1	True	228.6	1.1490560017373452e-26
FD	150	1	True	228.7	1.0592832238569323e-26
FD	150	1	True	228.8	9.763158300390364e-27
FD	150	1	True	228.9	8.996531207150503e-27
FD	150	1	True	229.0	8.288301616815968e-27
FD	150	1	True	229.1	7.634153027870787e-27
FD	150	1	True	229.2	7.030078638929006e-27
FD	150	1	True	229.3	6.472359771465787e-27
FD	150	1	True	229.4	5.9575457530276134e-27
FD	150	1	True	229.5	5.482435164837928e-27
FD	150	1	True	229.6	5.044058363858908e-27
FD	150	1	True	229.7	4.63966119513744e-27
FD	150	1	True	229.8	4.266689815670289e-27
FD	150	1	True	229.9	3.9227765560846886e-27
FD	150	1	True	230.0	3.605726751190403e-27
FD	150	1	True	230.1	3.3135064749032084e-27
FD	150	1	True	230.2	3.0442311192184578e-27
FD	150	1	True	230.3	2.7961547608215545e-27
FD	150	1	True	230.4	2.56766026258511e-27
FD	150	1	True	230.5	2.3572500606386295e-27
FD	150	1	True	230.6	2.1635375909079245e-27
FD	150	1	True	230.7	1.9852393120349658e-27
FD	150	1	True	230.8	1.821167284410239e-27
FD	150	1	True	230.9	1.6702222676875627e-27
FD	150	1	True	231.0	1.5313873016277229e-27
FD	150	1	True	231.1	1.4037217374284411e-27
FD	150	1	True	231.2	1.2863556888673522e-27
FD	150	1	True	231.3	1.1784848746110887e-27
FD	150	1	True	231.4	1.0793658249417778e-27
FD	150	1	True	231.5	9.883114279268618e-28
FD	150	1	True	231.6	9.046867917205338e-28
FD	150	1	True	231.7	8.279054012371175e-28
FD	150	1	True	231.8	7.574255488913672e-28
FD	150	1	True	231.9	6.927470204582093e-28
FD	150	1	True	232.0	6.334080183765588e-28
FD	150	1	True	232.1	5.78982306008389e-28
FD	150	1	True	232.2	5.290765574755212e-28
FD	150	1	True	232.3	4.833278987341009e-28
FD	150	1	True	232.4	4.4140162651671045e-28
FD	150	1	True	232.5	4.029890926783486e-28
FD	150	1	True	232.6	3.678057423288555e-28
FD	150	1	True	232.7	3.3558929492563787e-28
FD	150	1	True	232.8	3.0609805823897174e-28
FD	150	1	True	232.9	2.791093657916752e-28
FD	150	1	True	233.0	2.544181290194738e-28
FD	150	1	True	233.1	2.318354959992434e-28
FD	150	1	True	233.2	2.111876091536025e-28
FD	150	1	True	233.3	1.923144548640921e-28
FD	150	1	True	233.4	1.750687984139639e-28
FD	150	1	True	233.5	1.5931519813751686e-28
FD	150	1	True	233.6	1.4492909307829543e-28
FD	150	1	True	233.7	1.3179595885512068e-28
FD	150	1	True	233.8	1.1981052680512884e-28
FD	150	1	True	233.9	1.0887606181761103e-28
FD	150	1	True	234.0	9.890369459433957e-29
FD	150	1	True	234.1	8.98118043716384e-29
FD	150	1	True	234.2	8.152544841889188e-29
FD	150	1	True	234.3	7.397583488843665e-29
FD	150	1	True	234.4	6.709983583431064e-29
FD	150	1	True	234.5	6.083953744323872e-29
FD	150	1	True	234.6	5.514182473153758e-29
FD	150	1	True	234.7	4.995799815762528e-29
FD	150	1	True	234.8	4.5243419782077165e-29
FD	150	1	True	234.9	4.095718677699209e-29
FD	150	1	True	235.0	3.706183024446001e-29
FD	150	1	True	235.1	3.352303745085102e-29
FD	150	1	True	235.2	3.030939572046946e-29
FD	150	1	True	235.3	2.739215635935581e-29
FD	150	1	True	235.4	2.4745017098262357e-29
FD	150	1	True	235.5	2.234392165393765e-29
FD	150	1	True	235.6	2.016687511004845e-29
FD	150	1	True	235.7	1.8193773914172098e-29
FD	150	1	True	235.8	1.640624937562803e-29
FD	150	1	True	235.9	1.4787523630989246e-29
FD	150	1	True	236.0	1.332227712036577e-29
FD	150	1	True	236.1	1.1996526688373583e-29
FD	150	1	True	236.2	1.079751348945362e-29
FD	150	1	True	236.3	9.713599938257949e-30
FD	150	1	True	236.4	8.734175002482199e-30
FD	150	1	True	236.5	7.849567188116138e-30
FD	150	1	True	236.6	7.050964615872504e-30
FD	150	1	True	236.7	6.330341632808815e-30
FD	150	1	True	236.8	5.6803914451383296e-30
FD	150	1	True	236.9	5.0944642971462494e-30
FD	150	1	True	237.0	4.5665107572034936e-30
FD	150	1	True	237.1	4.0910297053138336e-30
FD	150	1	True	237.2	3.663020647617991e-30
FD	150	1	True	237.3	3.277940011981572e-30
FD	150	1	True	237.4	2.9316611053833425e-30
FD	150	1	True	237.5	2.6204374384431492e-30
FD	150	1	True	237.6	2.3408691452167693e-30
FD	150	1	True	237.7	2.0898722474873717e-30
FD	150	1	True	237.8	1.8646505322999633e-30
FD	150	1	True	237.9	1.662669829547975e-30
FD	150	1	True	238.0	1.4816344931238882e-30
FD	150	1	True	238.1	1.3194659045909328e-30
FD	150	1	True	238.2	1.174282832610554e-30
FD	150	1	True	238.3	1.044383494558883e-30
FD	150	1	True	238.4	9.282291789544771e-31
FD	150	1	True	238.5	8.244292985871059e-31
FD	150	1	True	238.6	7.317277546345572e-31
FD	150	1	True	238.7	6.489905016608813e-31
FD	150	1	True	238.8	5.751942122510027e-31
FD	150	1	True	238.9	5.094159482166363e-31
FD	150	1	True	239.0	4.508237528532882e-31
FD	150	1	True	239.1	3.986680856871341e-31
FD	150	1	True	239.2	3.522740275654242e-31
FD	150	1	True	239.3	3.1103418985786164e-31
FD	150	1	True	239.4	2.7440226698546503e-31
FD	150	1	True	239.5	2.4188717651287747e-31
FD	150	1	True	239.6	2.1304773566225285e-31
FD	150	1	True	239.7	1.8748782736284906e-31
FD	150	1	True	239.8	1.6485201286703944e-31
FD	150	1	True	239.9	1.4482155156670702e-31
FD	150	1	True	240.0	1.271107919589663e-31
FD	150	1	True	240.1	1.114639007574087e-31
FD	150	1	True	240.2	9.765189994644984e-32
FD	150	1	True	240.3	8.546998415045687e-32
FD	150	1	True	240.4	7.473509305375271e-32
FD	150	1	True	240.5	6.528371577887926e-32
FD	150	1	True	240.6	5.696990612338813e-32
FD	150	1	True	240.7	4.966348938444692e-32
FD	150	1	True	240.8	4.3248443178091036e-32
FD	150	1	True	240.9	3.7621436198217046e-32
FD	150	1	True	241.0	3.269051027064902e-32
FD	150	1	True	241.1	2.8373892349490833e-32
FD	150	1	True	241.2	2.459892428645302e-32
FD	150	1	True	241.3	2.1301099287452616e-32
FD	150	1	True	241.4	1.8423194962388635e-32
FD	150	1	True	241.5	1.5914493781313218e-32
FD	150	1	True	241.6	1.3730082579911549e-32
FD	150	1	True	241.7	1.1830223515630288e-32
FD	150	1	True	241.8	1.0179789568835832e-32
FD	150	1	True	241.9	8.747758316332702e-33
FD	150	1	True	242.0	7.506758282453933e-33
FD	150	1	True	242.1	6.432662700275374e-33
FD	150	1	True	242.2	5.504225996488985e-33
FD	150	1	True	242.3	4.7027587520301987e-33
FD	150	1	True	242.4	4.01183729017885e-33
FD	150	1	True	242.5	3.4170444078737655e-33
FD	150	1	True	242.6	2.9057380973756438e-33
FD	150	1	True	242.7	2.4668454069912548e-33
FD	150	1	True	242.8	2.090678863839782e-33
FD	150	1	True	242.9	1.7687731309684337e-33
FD	150	1	True	243.0	1.493739797657308e-33
FD	150	1	True	243.1	1.2591384074554113e-33
FD	150	1	True	243.2	1.0593620151767933e-33
FD	150	1	True	243.3	8.895357334313894e-34
FD	150	1	True	243.4	7.454268827788715e-34
FD	150	1	True	243.5	6.2336549867527665e-34
FD	150	1	True	243.6	5.201740743296989e-34
FD	150	1	True	243.7	4.331055325454186e-34
FD	150	1	True	243.8	3.5978852268792827e-34
FD	150	1	True	243.9	2.9817923206725593e-34
FD	150	1	True	244.0	2.465189851504409e-34
FD	150	1	True	244.1	2.032969799514163e-34
FD	150	1	True	244.2	1.6721757943152262e-34
FD	150	1	True	244.3	1.3717163747289706e-34
FD	150	1	True	244.4	1.1221139458178423e-34
FD	150	1	True	244.5	9.152852851566228e-35
FD	150	1	True	244.6	7.443499002531398e-35
FD	150	1	True	244.7	6.034629433820672e-35
FD	150	1	True	244.8	4.876697531547685e-35
FD	150	1	True	244.9	3.9277941786082734e-35
FD	150	1	True	245.0	3.152550475801357e-35
FD	150	1	True	245.1	2.5211870354314987e-35
FD	150	1	True	245.2	2.0086916718274384e-35
FD	150	1	True	245.3	1.5941094047977104e-35
FD	150	1	True	245.4	1.2599305599893755e-35
FD	150	1	True	245.5	9.915644167871134e-36
FD	150	1	True	245.6	7.768873398754692e-36
FD	150	1	True	245.7	6.058556532250312e-36
FD	150	1	True	245.8	4.701746916650162e-36
FD	150	1	True	245.9	3.630165102769237e-36
FD	150	1	True	246.0	2.7877965925766948e-36
FD	150	1	True	246.1	2.128852538510689e-36
FD	150	1	True	246.2	1.6160429654136607e-36
FD	150	1	True	246.3	1.2191185194004458e-36
FD	150	1	True	246.4	9.13642426801091e-37
FD	150	1	True	246.5	6.799593529966045e-37
FD	150	1	True	246.6	5.023322585527753e-37
FD	150	1	True	246.7	3.6822222435327537e-37
FD	150	1	True	246.8	2.676896176337986e-37
FD	150	1	True	246.9	1.928979499355527e-37
FD	150	1	True	247.0	1.3770438374377531e-37
FD	150	1	True	247.1	9.73231195748478e-38
FD	150	1	True	247.2	6.804987778173721e-38
FD	150	1	True	247.3	4.703741350660808e-38
FD	150	1	True	247.4	3.211349956708406e-38
FD	150	1	True	247.5	2.1634107848923047e-38
FD	150	1	True	247.6	1.436563926828094e-38
FD	150	1	True	247.7	9.391017174732495e-39
FD	150	1	True	247.8	6.035288393289397e-39
FD	150	1	True	247.9	3.807087006313955e-39
FD	150	1	True	248.0	2.352923569287972e-39
FD	150	1	True	248.1	1.421780119077819e-39
FD	150	1	True	248.2	8.379308957815166e-40
FD	150	1	True	248.3	4.802805943302877e-40
FD	150	1	True	248.4	2.668253819045653e-40
FD	150	1	True	248.5	1.431049432419178e-40
FD	150	1	True	248.6	7.373354139177239e-41
FD	150	1	True	248.7	3.628071778011176e-41
FD	150	1	True	248.8	1.6923231727587842e-41
FD	150	1	True	248.9	7.413889341934976e-42
FD	150	1	True	249.0	3.014152619811452e-42
FD	150	1	True	249.1	1.1194239351515432e-42
FD	150	1	True	249.2	3.717595301934349e-43
FD	150	1	True	249.3	1.0714410242647651e-43
FD	150	1	True	249.4	2.564922849871778e-44
FD	150	1	True	249.5	4.7650086493728703e-45
FD	150	1	True	249.6	6.130383396988922e-46
FD	150	1	True	249.7	4.412111974874478e-47
FD	150	1	True	249.8	1.100084820512658e-48
FD	150	1	True	249.9	2.0594471320005383e-51
FD	150	2	False	0.1	0.9999994736212094
FD	150	2	False	0.2	0.9999978944861676
FD	150	2	False	0.3	0.9999952625988644
FD	150	2	False	0.4	0.9999915779659496
FD	150	2	False	0.5	0.9999868405967346
FD	150	2	False	0.6	0.9999810505031852
FD	150	2	False	0.7000000000000001	0.9999742076999332
FD	150	2	False	0.8	0.9999663122042666
FD	150	2	False	0.9	0.9999573640361354
FD	150	2	False	1.0	0.999947363218148
FD	150	2	False	1.1	0.9999363097755704
FD	150	2	False	1.2000000000000002	0.9999242037363314
FD	150	2	False	1.3000000000000005	0.9999110451310176
FD	150	2	False	1.4	0.9998968339928752
FD	150	2	False	1.5000000000000002	0.999881570357808
FD	150	2	False	1.6	0.9998652542643824
FD	150	2	False	1.7000000000000002	0.9998478857538204
FD	150	2	False	1.8000000000000005	0.999829464870004
FD	150	2	False	1.9	0.9998099916594736
FD	150	2	False	2.0	0.9997894661714268
FD	150	2	False	2.1	0.9997678884577244
FD	150	2	False	2.2	0.9997452585728778
FD	150	2	False	2.3000000000000003	0.9997215765740636
FD	150	2	False	2.4000000000000004	0.999696842521111
FD	150	2	False	2.5000000000000004	0.9996710564765076
FD	150	2	False	2.6	0.9996442185054014
FD	150	2	False	2.7	0.9996163286755944
FD	150	2	False	2.8000000000000003	0.9995873870575472
FD	150	2	False	2.9000000000000004	0.9995573937243756
FD	150	2	False	3.0000000000000004	0.9995263487518524
FD	150	2	False	3.1	0.999494252218407
FD	150	2	False	3.2	0.999461104205124
FD	150	2	False	3.3000000000000003	0.9994269047957438
FD	150	2	False	3.4000000000000004	0.999391654076662
FD	150	2	False	3.5000000000000004	0.9993553521369312
FD	150	2	False	3.6	0.999317999068254
FD	150	2	False	3.7	0.9992795949649924
FD	150	2	False	3.8	0.9992401399241588
FD	150	2	False	3.9	0.999199634045423
FD	150	2	False	4.0	0.9991580774311044
FD	150	2	False	4.1	0.9991154701861776
FD	150	2	False	4.2	0.9990718124182696
FD	150	2	False	4.3	0.9990271042376612
FD	150	2	False	4.3999999999999995	0.998981345757282
FD	150	2	False	4.5	0.9989345370927154
FD	150	2	False	4.6	0.9988866783621936
FD	150	2	False	4.7	0.9988377696866034
FD	150	2	False	4.8	0.99878781118948
FD	150	2	False	4.9	0.998736802997008
FD	150	2	False	5.0	0.9986847452380224
FD	150	2	False	5.1	0.998631638044006
FD	150	2	False	5.2	0.9985774815490932
FD	150	2	False	5.3	0.9985222758900638
FD	150	2	False	5.4	0.9984660212063442
FD	150	2	False	5.5	0.9984087176400132
FD	150	2	False	5.6	0.9983503653357926
FD	150	2	False	5.7	0.9982909644410491
FD	150	2	False	5.8	0.9982305151057996
FD	150	2	False	5.9	0.998169017482702
FD	150	2	False	6.0	0.998106471727062
FD	150	2	False	6.1	0.9980428779968278
FD	150	2	False	6.2	0.9979782364525932
FD	150	2	False	6.3	0.9979125472575924
FD	150	2	False	6.4	0.9978458105777036
FD	150	2	False	6.5	0.9977780265814464
FD	150	2	False	6.6	0.9977091954399858
FD	150	2	False	6.7	0.9976393173271204
FD	150	2	False	6.8	0.9975683924192956
FD	150	2	False	6.9	0.9974964208955924
FD	150	2	False	7.0	0.997423402937733
FD	150	2	False	7.1	0.9973493387300776
FD	150	2	False	7.2	0.997274228459624
FD	150	2	False	7.3	0.9971980723160077
FD	150	2	False	7.4	0.9971208704914992
FD	150	2	False	7.5	0.9970426231810068
FD	150	2	False	7.6	0.996963330582072
FD	150	2	False	7.7	0.9968829928948728
FD	150	2	False	7.8	0.9968016103222214
FD	150	2	False	7.9	0.996719183069561
FD	150	2	False	8.0	0.9966357113449692
FD	150	2	False	8.1	0.996551195359153
FD	150	2	False	8.2	0.9964656353254536
FD	150	2	False	8.3	0.9963790314598387
FD	150	2	False	8.4	0.9962913839809088
FD	150	2	False	8.5	0.996202693109894
FD	150	2	False	8.6	0.9961129590706478
FD	150	2	False	8.7	0.996022182089656
FD	150	2	False	8.8	0.9959303623960276
FD	150	2	False	8.9	0.9958375002214992
FD	150	2	False	9.0	0.9957435958004314
FD	150	2	False	9.1	0.9956486493698088
FD	150	2	False	9.2	0.9955526611692408
FD	150	2	False	9.3	0.995455631440957
FD	150	2	False	9.4	0.9953575604298116
FD	150	2	False	9.5	0.9952584483832766
FD	150	2	False	9.6	0.9951582955514467
FD	150	2	False	9.7	0.9950571021870344
FD	150	2	False	9.8	0.994954868545371
FD	150	2	False	9.9	0.994851594884404
FD	150	2	False	10.0	0.9947472814646984
FD	150	2	False	10.1	0.9946419285494348
FD	150	2	False	10.2	0.9945355364044096
FD	150	2	False	10.3	0.9944281052980304
FD	150	2	False	10.4	0.9943196355013196
FD	150	2	False	10.5	0.9942101272879134
FD	150	2	False	10.6	0.9940995809340534
FD	150	2	False	10.7	0.9939879967185968
FD	150	2	False	10.8	0.993875374923006
FD	150	2	False	10.9	0.9937617158313562
FD	150	2	False	11.0	0.993647019730325
FD	150	2	False	11.1	0.9935312869091992
FD	150	2	False	11.2	0.99341451765987
FD	150	2	False	11.3	0.9932967122768304
FD	150	2	False	11.4	0.9931778710571812
FD	150	2	False	11.5	0.9930579943006212
FD	150	2	False	11.6	0.9929370823094544
FD	150	2	False	11.7	0.9928151353885816
FD	150	2	False	11.8	0.9926921538455018
FD	150	2	False	11.9	0.9925681379903156
FD	150	2	False	12.0	0.992443088135719
FD	150	2	False	12.1	0.992317004597002
FD	150	2	False	12.2	0.992189887692052
FD	150	2	False	12.3	0.9920617377413472
FD	150	2	False	12.4	0.9919325550679632
FD	150	2	False	12.5	0.9918023399975616
FD	150	2	False	12.6	0.9916710928583976
FD	150	2	False	12.7	0.9915388139813144
FD	150	2	False	12.8	0.991405503699742
FD	150	2	False	12.9	0.9912711623496996
FD	150	2	False	13.0	0.9911357902697912
FD	150	2	False	13.1	0.9909993878012054
FD	150	2	False	13.2	0.990861955287715
FD	150	2	False	13.3	0.990723493075672
FD	150	2	False	13.4	0.9905840015140124
FD	150	2	False	13.5	0.9904434809542502
FD	150	2	False	13.6	0.99030193175048
FD	150	2	False	13.7	0.9901593542593708
FD	150	2	False	13.8	0.9900157488401706
FD	150	2	False	13.9	0.9898711158546984
FD	150	2	False	14.0	0.9897254556673516
FD	150	2	False	14.1	0.9895787686450968
FD	150	2	False	14.2	0.9894310551574724
FD	150	2	False	14.3	0.989282315576586
FD	150	2	False	14.4	0.9891325502771128
FD	150	2	False	14.5	0.9889817596362984
FD	150	2	False	14.6	0.9888299440339512
FD	150	2	False	14.7	0.9886771038524452
FD	150	2	False	14.8	0.9885232394767184
FD	150	2	False	14.9	0.9883683512942684
FD	150	2	False	15.0	0.9882124396951544
FD	150	2	False	15.1	0.988055505071996
FD	150	2	False	15.2	0.987897547819968
FD	150	2	False	15.3	0.9877385683368044
FD	150	2	False	15.4	0.9875785670227925
FD	150	2	False	15.5	0.9874175442807716
FD	150	2	False	15.6	0.9872555005161368
FD	150	2	False	15.7	0.987092436136832
FD	150	2	False	15.8	0.9869283515533496
FD	150	2	False	15.9	0.9867632471787322
FD	150	2	False	16.0	0.986597123428564
FD	150	2	False	16.1	0.9864299807209824
FD	150	2	False	16.200000000000003	0.9862618194766604
FD	150	2	False	16.3	0.9860926401188174
FD	150	2	False	16.400000000000002	0.9859224430732098
FD	150	2	False	16.500000000000004	0.9857512287681384
FD	150	2	False	16.6	0.9855789976344363
FD	150	2	False	16.700000000000003	0.9854057501054756
FD	150	2	False	16.8	0.9852314866171624
FD	150	2	False	16.900000000000002	0.9850562076079344
FD	150	2	False	17.000000000000004	0.9848799135187628
FD	150	2	False	17.1	0.9847026047931468
FD	150	2	False	17.200000000000003	0.9845242818771156
FD	150	2	False	17.3	0.984344945219224
FD	150	2	False	17.400000000000002	0.9841645952705516
FD	150	2	False	17.500000000000004	0.9839832324847028
FD	150	2	False	17.6	0.9838008573178028
FD	150	2	False	17.700000000000003	0.9836174702285004
FD	150	2	False	17.8	0.9834330716779572
FD	150	2	False	17.900000000000002	0.9832476621298554
FD	150	2	False	18.000000000000004	0.9830612420503944
FD	150	2	False	18.1	0.982873811908283
FD	150	2	False	18.200000000000003	0.9826853721747464
FD	150	2	False	18.3	0.9824959233235186
FD	150	2	False	18.4	0.9823054658308408
FD	150	2	False	18.500000000000004	0.9821140001754628
FD	150	2	False	18.6	0.9819215268386416
FD	150	2	False	18.700000000000003	0.9817280463041336
FD	150	2	False	18.8	0.9815335590582002
FD	150	2	False	18.9	0.9813380655896036
FD	150	2	False	19.000000000000004	0.981141566389602
FD	150	2	False	19.1	0.9809440619519524
FD	150	2	False	19.200000000000003	0.9807455527729058
FD	150	2	False	19.300000000000004	0.9805460393512064
FD	150	2	False	19.4	0.9803455221880908
FD	150	2	False	19.500000000000004	0.980144001787283
FD	150	2	False	19.6	0.979941478654998
FD	150	2	False	19.700000000000003	0.9797379532999356
FD	150	2	False	19.800000000000004	0.9795334262332784
FD	150	2	False	19.9	0.9793278979686928
FD	150	2	False	20.000000000000004	0.979121369022324
FD	150	2	False	20.1	0.9789138399128005
FD	150	2	False	20.200000000000003	0.9787053111612204
FD	150	2	False	20.300000000000004	0.9784957832911648
FD	150	2	False	20.4	0.9782852568286816
FD	150	2	False	20.500000000000004	0.9780737323022908
FD	150	2	False	20.6	0.9778612102429872
FD	150	2	False	20.700000000000003	0.9776476911842265
FD	150	2	False	20.800000000000004	0.977433175661932
FD	150	2	False	20.9	0.9772176642144922
FD	150	2	False	21.000000000000004	0.9770011573827552
FD	150	2	False	21.1	0.9767836557100285
FD	150	2	False	21.200000000000003	0.9765651597420788
FD	150	2	False	21.300000000000004	0.9763456700271284
FD	150	2	False	21.4	0.9761251871158526
FD	150	2	False	21.500000000000004	0.9759037115613778
FD	150	2	False	21.6	0.9756812439192822
FD	150	2	False	21.700000000000003	0.97545778474759
FD	150	2	False	21.800000000000004	0.9752333346067712
FD	150	2	False	21.9	0.9750078940597412
FD	150	2	False	22.000000000000004	0.9747814636718536
FD	150	2	False	22.1	0.9745540440109058
FD	150	2	False	22.200000000000003	0.9743256356471296
FD	150	2	False	22.300000000000004	0.9740962391531934
FD	150	2	False	22.4	0.9738658551041994
FD	150	2	False	22.500000000000004	0.9736344840776796
FD	150	2	False	22.6	0.9734021266535966
FD	150	2	False	22.700000000000003	0.9731687834143388
FD	150	2	False	22.800000000000004	0.9729344549447212
FD	150	2	False	22.9	0.972699141831978
FD	150	2	False	23.000000000000004	0.9724628446657704
FD	150	2	False	23.1	0.9722255640381708
FD	150	2	False	23.200000000000003	0.971987300543674
FD	150	2	False	23.300000000000004	0.9717480547791834
FD	150	2	False	23.4	0.9715078273440192
FD	150	2	False	23.500000000000004	0.9712666188399082
FD	150	2	False	23.6	0.9710244298709874
FD	150	2	False	23.700000000000003	0.9707812610437948
FD	150	2	False	23.800000000000004	0.9705371129672766
FD	150	2	False	23.9	0.9702919862527762
FD	150	2	False	24.000000000000004	0.9700458815140368
FD	150	2	False	24.1	0.9697987993671972
FD	150	2	False	24.200000000000003	0.9695507404307916
FD	150	2	False	24.300000000000004	0.9693017053257448
FD	150	2	False	24.4	0.9690516946753718
FD	150	2	False	24.500000000000004	0.968800709105374
FD	150	2	False	24.6	0.9685487492438372
FD	150	2	False	24.700000000000003	0.9682958157212324
FD	150	2	False	24.800000000000004	0.9680419091704066
FD	150	2	False	24.9	0.967787030226589
FD	150	2	False	25.000000000000004	0.9675311795273778
FD	150	2	False	25.1	0.9672743577127528
FD	150	2	False	25.200000000000003	0.9670165654250596
FD	150	2	False	25.300000000000004	0.9667578033090104
FD	150	2	False	25.4	0.9664980720116864
FD	150	2	False	25.500000000000004	0.966237372182532
FD	150	2	False	25.6	0.965975704473352
FD	150	2	False	25.700000000000003	0.965713069538308
FD	150	2	False	25.800000000000004	0.9654494680339224
FD	150	2	False	25.9	0.9651849006190656
FD	150	2	False	26.000000000000004	0.9649193679549628
FD	150	2	False	26.1	0.9646528707051886
FD	150	2	False	26.200000000000003	0.9643854095356612
FD	150	2	False	26.300000000000004	0.9641169851146416
FD	150	2	False	26.4	0.9638475981127383
FD	150	2	False	26.500000000000004	0.96357724920289
FD	150	2	False	26.6	0.96330593906038
FD	150	2	False	26.700000000000003	0.9630336683628185
FD	150	2	False	26.800000000000004	0.9627604377901496
FD	150	2	False	26.9	0.962486248024644
FD	150	2	False	27.000000000000004	0.9622110997509024
FD	150	2	False	27.1	0.961934993655846
FD	150	2	False	27.200000000000003	0.9616579304287144
FD	150	2	False	27.300000000000004	0.9613799107610692
FD	150	2	False	27.4	0.9611009353467872
FD	150	2	False	27.500000000000004	0.960821004882055
FD	150	2	False	27.6	0.9605401200653712
FD	150	2	False	27.700000000000003	0.960258281597542
FD	150	2	False	27.800000000000004	0.959975490181678
FD	150	2	False	27.9	0.9596917465231932
FD	150	2	False	28.000000000000004	0.9594070513297966
FD	150	2	False	28.1	0.9591214053115008
FD	150	2	False	28.200000000000003	0.9588348091806064
FD	150	2	False	28.300000000000004	0.9585472636517072
FD	150	2	False	28.4	0.9582587694416876
FD	150	2	False	28.500000000000004	0.9579693272697142
FD	150	2	False	28.6	0.95767893785724
FD	150	2	False	28.700000000000003	0.9573876019279955
FD	150	2	False	28.800000000000004	0.9570953202079892
FD	150	2	False	28.9	0.9568020934255054
FD	150	2	False	29.000000000000004	0.9565079223110982
FD	150	2	False	29.1	0.9562128075975938
FD	150	2	False	29.200000000000003	0.9559167500200796
FD	150	2	False	29.300000000000004	0.9556197503159124
FD	150	2	False	29.4	0.9553218092247032
FD	150	2	False	29.500000000000004	0.9550229274883246
FD	150	2	False	29.6	0.9547231058509033
FD	150	2	False	29.700000000000003	0.954422345058816
FD	150	2	False	29.800000000000004	0.9541206458606888
FD	150	2	False	29.9	0.9538180090073956
FD	150	2	False	30.000000000000004	0.9535144352520502
FD	150	2	False	30.1	0.9532099253500096
FD	150	2	False	30.200000000000003	0.9529044800588652
FD	150	2	False	30.300000000000004	0.9525981001384436
FD	150	2	False	30.4	0.9522907863508018
FD	150	2	False	30.500000000000004	0.9519825394602268
FD	150	2	False	30.6	0.9516733602332282
FD	150	2	False	30.700000000000003	0.9513632494385384
FD	150	2	False	30.800000000000004	0.9510522078471104
FD	150	2	False	30.9	0.9507402362321092
FD	150	2	False	31.000000000000004	0.9504273353689172
FD	150	2	False	31.1	0.9501135060351256
FD	150	2	False	31.200000000000003	0.94979874901053
FD	150	2	False	31.300000000000004	0.949483065077132
FD	150	2	False	31.4	0.9491664550191308
FD	150	2	False	31.500000000000004	0.9488489196229276
FD	150	2	False	31.6	0.9485304596771136
FD	150	2	False	31.700000000000003	0.9482110759724728
FD	150	2	False	31.800000000000004	0.9478907693019788
FD	150	2	False	31.9	0.9475695404607862
FD	150	2	False	32.0	0.9472473902462336
FD	150	2	False	32.1	0.9469243194578398
FD	150	2	False	32.2	0.9466003288972928
FD	150	2	False	32.300000000000004	0.9462754193684592
FD	150	2	False	32.400000000000006	0.9459495916773702
FD	150	2	False	32.5	0.9456228466322238
FD	150	2	False	32.6	0.9452951850433806
FD	150	2	False	32.7	0.9449666077233594
FD	150	2	False	32.800000000000004	0.9446371154868336
FD	150	2	False	32.900000000000006	0.9443067091506318
FD	150	2	False	33.0	0.943975389533727
FD	150	2	False	33.1	0.9436431574572444
FD	150	2	False	33.2	0.9433100137444445
FD	150	2	False	33.300000000000004	0.9429759592207306
FD	150	2	False	33.400000000000006	0.9426409947136428
FD	150	2	False	33.5	0.942305121052848
FD	150	2	False	33.6	0.9419683390701484
FD	150	2	False	33.7	0.9416306495994669
FD	150	2	False	33.800000000000004	0.94129205347685
FD	150	2	False	33.900000000000006	0.9409525515404634
FD	150	2	False	34.0	0.9406121446305872
FD	150	2	False	34.1	0.9402708335896108
FD	150	2	False	34.2	0.939928619262036
FD	150	2	False	34.300000000000004	0.939585502494466
FD	150	2	False	34.400000000000006	0.9392414841356056
FD	150	2	False	34.5	0.9388965650362576
FD	150	2	False	34.6	0.9385507460493184
FD	150	2	False	34.7	0.9382040280297768
FD	150	2	False	34.800000000000004	0.9378564118347056
FD	150	2	False	34.900000000000006	0.9375078983232616
FD	150	2	False	35.0	0.9371584883566828
FD	150	2	False	35.1	0.936808182798283
FD	150	2	False	35.2	0.9364569825134456
FD	150	2	False	35.300000000000004	0.9361048883696268
FD	150	2	False	35.400000000000006	0.9357519012363464
FD	150	2	False	35.5	0.9353980219851832
FD	150	2	False	35.6	0.9350432514897792
FD	150	2	False	35.7	0.9346875906258252
FD	150	2	False	35.800000000000004	0.934331040271066
FD	150	2	False	35.900000000000006	0.93397360130529
FD	150	2	False	36.0	0.9336152746103338
FD	150	2	False	36.1	0.933256061070066
FD	150	2	False	36.2	0.9328959615703956
FD	150	2	False	36.3	0.9325349769992628
FD	150	2	False	36.400000000000006	0.9321731082466356
FD	150	2	False	36.5	0.931810356204502
FD	150	2	False	36.6	0.9314467217668744
FD	150	2	False	36.7	0.9310822058297832
FD	150	2	False	36.8	0.9307168092912668
FD	150	2	False	36.900000000000006	0.9303505330513728
FD	150	2	False	37.0	0.9299833780121578
FD	150	2	False	37.1	0.9296153450776728
FD	150	2	False	37.2	0.929246435153972
FD	150	2	False	37.3	0.928876649149098
FD	150	2	False	37.400000000000006	0.928505987973084
FD	150	2	False	37.5	0.9281344525379484
FD	150	2	False	37.6	0.9277620437576912
FD	150	2	False	37.7	0.9273887625482882
FD	150	2	False	37.8	0.927014609827688
FD	150	2	False	37.900000000000006	0.9266395865158096
FD	150	2	False	38.0	0.9262636935345374
FD	150	2	False	38.1	0.9258869318077128
FD	150	2	False	38.2	0.9255093022611388
FD	150	2	False	38.3	0.9251308058225696
FD	150	2	False	38.400000000000006	0.9247514434217052
FD	150	2	False	38.50000000000001	0.9243712159901942
FD	150	2	False	38.6	0.9239901244616232
FD	150	2	False	38.7	0.9236081697715136
FD	150	2	False	38.8	0.9232253528573238
FD	150	2	False	38.900000000000006	0.9228416746584336
FD	150	2	False	39.00000000000001	0.9224571361161512
FD	150	2	False	39.1	0.922071738173702
FD	150	2	False	39.2	0.921685481776228
FD	150	2	False	39.3	0.9212983678707783
FD	150	2	False	39.400000000000006	0.9209103974063136
FD	150	2	False	39.50000000000001	0.9205215713336948
FD	150	2	False	39.6	0.9201318906056776
FD	150	2	False	39.7	0.9197413561769175
FD	150	2	False	39.8	0.9193499690039544
FD	150	2	False	39.900000000000006	0.9189577300452146
FD	150	2	False	40.00000000000001	0.9185646402610051
FD	150	2	False	40.1	0.9181707006135096
FD	150	2	False	40.2	0.917775912066782
FD	150	2	False	40.3	0.9173802755867444
FD	150	2	False	40.400000000000006	0.9169837921411826
FD	150	2	False	40.50000000000001	0.916586462699738
FD	150	2	False	40.6	0.9161882882339106
FD	150	2	False	40.7	0.9157892697170448
FD	150	2	False	40.8	0.9153894081243328
FD	150	2	False	40.900000000000006	0.9149887044328052
FD	150	2	False	41.00000000000001	0.9145871596213304
FD	150	2	False	41.1	0.9141847746706072
FD	150	2	False	41.2	0.9137815505631603
FD	150	2	False	41.3	0.913377488283338
FD	150	2	False	41.400000000000006	0.9129725888173033
FD	150	2	False	41.50000000000001	0.912566853153034
FD	150	2	False	41.6	0.9121602822803164
FD	150	2	False	41.7	0.911752877190738
FD	150	2	False	41.8	0.9113446388776864
FD	150	2	False	41.900000000000006	0.9109355683363426
FD	150	2	False	42.00000000000001	0.9105256665636752
FD	150	2	False	42.1	0.9101149345584436
FD	150	2	False	42.2	0.9097033733211788
FD	150	2	False	42.3	0.9092909838541896
FD	150	2	False	42.400000000000006	0.9088777671615564
FD	150	2	False	42.50000000000001	0.9084637242491236
FD	150	2	False	42.6	0.908048856124495
FD	150	2	False	42.7	0.907633163797032
FD	150	2	False	42.8	0.9072166482778432
FD	150	2	False	42.900000000000006	0.9067993105797878
FD	150	2	False	43.00000000000001	0.9063811517174588
FD	150	2	False	43.1	0.9059621727071926
FD	150	2	False	43.2	0.90554237456705
FD	150	2	False	43.3	0.9051217583168222
FD	150	2	False	43.400000000000006	0.904700324978017
FD	150	2	False	43.50000000000001	0.9042780755738612
FD	150	2	False	43.6	0.9038550111292905
FD	150	2	False	43.7	0.9034311326709462
FD	150	2	False	43.8	0.9030064412271712
FD	150	2	False	43.900000000000006	0.902580937828002
FD	150	2	False	44.00000000000001	0.9021546235051676
FD	150	2	False	44.1	0.9017274992920796
FD	150	2	False	44.2	0.9012995662238314
FD	150	2	False	44.3	0.9008708253371888
FD	150	2	False	44.400000000000006	0.90044127767059
FD	150	2	False	44.50000000000001	0.9000109242641343
FD	150	2	False	44.6	0.899579766159581
FD	150	2	False	44.7	0.8991478044003449
FD	150	2	False	44.8	0.8987150400314873
FD	150	2	False	44.900000000000006	0.8982814740997122
FD	150	2	False	45.00000000000001	0.8978471076533611
FD	150	2	False	45.1	0.897411941742409
FD	150	2	False	45.2	0.8969759774184585
FD	150	2	False	45.3	0.8965392157347294
FD	150	2	False	45.400000000000006	0.8961016577460613
FD	150	2	False	45.50000000000001	0.8956633045089039
FD	150	2	False	45.6	0.8952241570813115
FD	150	2	False	45.7	0.8947842165229353
FD	150	2	False	45.8	0.8943434838950253
FD	150	2	False	45.900000000000006	0.8939019602604166
FD	150	2	False	46.00000000000001	0.8934596466835272
FD	150	2	False	46.1	0.8930165442303534
FD	150	2	False	46.2	0.8925726539684623
FD	150	2	False	46.3	0.8921279769669898
FD	150	2	False	46.400000000000006	0.8916825142966275
FD	150	2	False	46.50000000000001	0.8912362670296233
FD	150	2	False	46.6	0.8907892362397752
FD	150	2	False	46.7	0.8903414230024241
FD	150	2	False	46.8	0.8898928283944462
FD	150	2	False	46.900000000000006	0.8894434534942515
FD	150	2	False	47.00000000000001	0.8889932993817744
FD	150	2	False	47.1	0.8885423671384706
FD	150	2	False	47.2	0.8880906578473077
FD	150	2	False	47.3	0.887638172592763
FD	150	2	False	47.400000000000006	0.8871849124608154
FD	150	2	False	47.50000000000001	0.8867308785389406
FD	150	2	False	47.6	0.886276071916106
FD	150	2	False	47.7	0.8858204936827577
FD	150	2	False	47.8	0.8853641449308263
FD	150	2	False	47.900000000000006	0.8849070267537116
FD	150	2	False	48.00000000000001	0.8844491402462815
FD	150	2	False	48.1	0.8839904865048611
FD	150	2	False	48.2	0.8835310666272336
FD	150	2	False	48.3	0.8830708817126242
FD	150	2	False	48.400000000000006	0.8826099328617053
FD	150	2	False	48.50000000000001	0.8821482211765811
FD	150	2	False	48.6	0.8816857477607878
FD	150	2	False	48.7	0.8812225137192827
FD	150	2	False	48.8	0.8807585201584404
FD	150	2	False	48.900000000000006	0.8802937681860461
FD	150	2	False	49.00000000000001	0.8798282589112874
FD	150	2	False	49.1	0.879361993444752
FD	150	2	False	49.2	0.8788949728984178
FD	150	2	False	49.3	0.8784271983856476
FD	150	2	False	49.400000000000006	0.877958671021183
FD	150	2	False	49.50000000000001	0.877489391921137
FD	150	2	False	49.6	0.8770193622029864
FD	150	2	False	49.7	0.8765485829855711
FD	150	2	False	49.8	0.8760770553890816
FD	150	2	False	49.900000000000006	0.8756047805350519
FD	150	2	False	50.00000000000001	0.875131759546358
FD	150	2	False	50.1	0.8746579935472076
FD	150	2	False	50.2	0.8741834836631334
FD	150	2	False	50.3	0.8737082310209897
FD	150	2	False	50.400000000000006	0.8732322367489393
FD	150	2	False	50.50000000000001	0.8727555019764554
FD	150	2	False	50.6	0.8722780278343056
FD	150	2	False	50.7	0.871799815454553
FD	150	2	False	50.8	0.8713208659705449
FD	150	2	False	50.900000000000006	0.8708411805169054
FD	150	2	False	51.00000000000001	0.8703607602295317
FD	150	2	False	51.1	0.8698796062455859
FD	150	2	False	51.2	0.8693977197034857
FD	150	2	False	51.3	0.8689151017429015
FD	150	2	False	51.400000000000006	0.8684317535047467
FD	150	2	False	51.50000000000001	0.8679476761311689
FD	150	2	False	51.6	0.8674628707655481
FD	150	2	False	51.7	0.8669773385524854
FD	150	2	False	51.8	0.8664910806377946
FD	150	2	False	51.900000000000006	0.8660040981685025
FD	150	2	False	52.00000000000001	0.865516392292831
FD	150	2	False	52.1	0.8650279641602011
FD	150	2	False	52.2	0.8645388149212124
FD	150	2	False	52.3	0.864048945727651
FD	150	2	False	52.400000000000006	0.8635583577324696
FD	150	2	False	52.50000000000001	0.8630670520897873
FD	150	2	False	52.6	0.8625750299548779
FD	150	2	False	52.7	0.8620822924841649
FD	150	2	False	52.8	0.8615888408352149
FD	150	2	False	52.900000000000006	0.8610946761667281
FD	150	2	False	53.00000000000001	0.8605997996385287
FD	150	2	False	53.1	0.8601042124115639
FD	150	2	False	53.2	0.8596079156478891
FD	150	2	False	53.3	0.8591109105106653
FD	150	2	False	53.400000000000006	0.8586131981641486
FD	150	2	False	53.50000000000001	0.8581147797736833
FD	150	2	False	53.6	0.857615656505695
FD	150	2	False	53.7	0.8571158295276811
FD	150	2	False	53.8	0.856615300008204
FD	150	2	False	53.900000000000006	0.8561140691168841
FD	150	2	False	54.00000000000001	0.8556121380243885
FD	150	2	False	54.1	0.8551095079024289
FD	150	2	False	54.2	0.8546061799237479
FD	150	2	False	54.3	0.8541021552621132
FD	150	2	False	54.400000000000006	0.8535974350923083
FD	150	2	False	54.50000000000001	0.8530920205901299
FD	150	2	False	54.6	0.8525859129323713
FD	150	2	False	54.7	0.8520791132968202
FD	150	2	False	54.8	0.8515716228622485
FD	150	2	False	54.900000000000006	0.8510634428084051
FD	150	2	False	55.00000000000001	0.8505545743160048
FD	150	2	False	55.1	0.8500450185667235
FD	150	2	False	55.2	0.8495347767431876
FD	150	2	False	55.3	0.8490238500289691
FD	150	2	False	55.400000000000006	0.8485122396085678
FD	150	2	False	55.50000000000001	0.8479999466674164
FD	150	2	False	55.6	0.8474869723918608
FD	150	2	False	55.7	0.8469733179691565
FD	150	2	False	55.8	0.8464589845874588
FD	150	2	False	55.900000000000006	0.8459439734358181
FD	150	2	False	56.00000000000001	0.8454282857041616
FD	150	2	False	56.1	0.8449119225832941
FD	150	2	False	56.2	0.844394885264887
FD	150	2	False	56.3	0.8438771749414634
FD	150	2	False	56.400000000000006	0.8433587928063986
FD	150	2	False	56.50000000000001	0.8428397400539052
FD	150	2	False	56.6	0.8423200178790251
FD	150	2	False	56.7	0.8417996274776209
FD	150	2	False	56.8	0.8412785700463665
FD	150	2	False	56.900000000000006	0.8407568467827415
FD	150	2	False	57.00000000000001	0.8402344588850139
FD	150	2	False	57.1	0.8397114075522412
FD	150	2	False	57.2	0.8391876939842536
FD	150	2	False	57.3	0.8386633193816458
FD	150	2	False	57.400000000000006	0.8381382849457718
FD	150	2	False	57.50000000000001	0.8376125918787322
FD	150	2	False	57.6	0.837086241383365
FD	150	2	False	57.7	0.8365592346632373
FD	150	2	False	57.8	0.8360315729226334
FD	150	2	False	57.900000000000006	0.8355032573665495
FD	150	2	False	58.00000000000001	0.8349742892006798
FD	150	2	False	58.1	0.8344446696314104
FD	150	2	False	58.2	0.8339143998658043
FD	150	2	False	58.3	0.8333834811116029
FD	150	2	False	58.400000000000006	0.8328519145772008
FD	150	2	False	58.50000000000001	0.8323197014716465
FD	150	2	False	58.6	0.831786843004631
FD	150	2	False	58.7	0.8312533403864771
FD	150	2	False	58.8	0.8307191948281265
FD	150	2	False	58.900000000000006	0.830184407541136
FD	150	2	False	59.00000000000001	0.8296489797376606
FD	150	2	False	59.1	0.8291129126304487
FD	150	2	False	59.2	0.8285762074328288
FD	150	2	False	59.3	0.8280388653587007
FD	150	2	False	59.400000000000006	0.8275008876225259
FD	150	2	False	59.50000000000001	0.8269622754393136
FD	150	2	False	59.6	0.826423030024616
FD	150	2	False	59.7	0.8258831525945132
FD	150	2	False	59.8	0.8253426443656047
FD	150	2	False	59.900000000000006	0.8248015065549987
FD	150	2	False	60.00000000000001	0.8242597403803027
FD	150	2	False	60.1	0.8237173470596075
FD	150	2	False	60.2	0.823174327811485
FD	150	2	False	60.3	0.8226306838549712
FD	150	2	False	60.400000000000006	0.8220864164095568
FD	150	2	False	60.50000000000001	0.8215415266951782
FD	150	2	False	60.6	0.8209960159322026
FD	150	2	False	60.7	0.8204498853414235
FD	150	2	False	60.8	0.8199031361440413
FD	150	2	False	60.900000000000006	0.8193557695616591
FD	150	2	False	61.00000000000001	0.8188077868162698
FD	150	2	False	61.1	0.8182591891302425
FD	150	2	False	61.2	0.8177099777263127
FD	150	2	False	61.3	0.8171601538275747
FD	150	2	False	61.400000000000006	0.816609718657463
FD	150	2	False	61.50000000000001	0.8160586734397451
FD	150	2	False	61.6	0.8155070193985113
FD	150	2	False	61.7	0.8149547577581613
FD	150	2	False	61.8	0.8144018897433913
FD	150	2	False	61.900000000000006	0.8138484165791839
FD	150	2	False	62.00000000000001	0.8132943394907974
FD	150	2	False	62.1	0.8127396597037517
FD	150	2	False	62.2	0.8121843784438183
FD	150	2	False	62.3	0.8116284969370063
FD	150	2	False	62.400000000000006	0.811072016409554
FD	150	2	False	62.50000000000001	0.8105149380879125
FD	150	2	False	62.6	0.8099572631987366
FD	150	2	False	62.7	0.8093989929688715
FD	150	2	False	62.8	0.8088401286253412
FD	150	2	False	62.900000000000006	0.8082806713953343
FD	150	2	False	63.00000000000001	0.8077206225061948
FD	150	2	False	63.1	0.8071599831854077
FD	150	2	False	63.2	0.8065987546605856
FD	150	2	False	63.3	0.8060369381594584
FD	150	2	False	63.400000000000006	0.8054745349098594
FD	150	2	False	63.50000000000001	0.8049115461397124
FD	150	2	False	63.6	0.8043479730770191
FD	150	2	False	63.7	0.8037838169498467
FD	150	2	False	63.8	0.8032190789863145
FD	150	2	False	63.900000000000006	0.8026537604145817
FD	150	2	False	64.0	0.8020878624628329
FD	150	2	False	64.1	0.8015213863592687
FD	150	2	False	64.2	0.8009543333320835
FD	150	2	False	64.3	0.800386704609465
FD	150	2	False	64.39999999999999	0.7998185014195708
FD	150	2	False	64.5	0.7992497249905196
FD	150	2	False	64.6	0.7986803765503752
FD	150	2	False	64.7	0.7981104573271356
FD	150	2	False	64.8	0.7975399685487182
FD	150	2	False	64.89999999999999	0.796968911442945
FD	150	2	False	65.0	0.7963972872375304
FD	150	2	False	65.1	0.7958250971600673
FD	150	2	False	65.2	0.7952523424380109
FD	150	2	False	65.3	0.7946790242986687
FD	150	2	False	65.39999999999999	0.7941051439691823
FD	150	2	False	65.5	0.7935307026765154
FD	150	2	False	65.6	0.7929557016474401
FD	150	2	False	65.7	0.7923801421085208
FD	150	2	False	65.8	0.7918040252861012
FD	150	2	False	65.89999999999999	0.7912273524062892
FD	150	2	False	66.0	0.7906501246949418
FD	150	2	False	66.1	0.7900723433776525
FD	150	2	False	66.2	0.7894940096797337
FD	150	2	False	66.3	0.7889151248262044
FD	150	2	False	66.39999999999999	0.788335690041775
FD	150	2	False	66.5	0.7877557065508279
FD	150	2	False	66.6	0.7871751755774111
FD	150	2	False	66.7	0.7865940983452159
FD	150	2	False	66.8	0.7860124760775626
FD	150	2	False	66.89999999999999	0.7854303099973887
FD	150	2	False	67.0	0.7848476013272303
FD	150	2	False	67.1	0.7842643512892079
FD	150	2	False	67.2	0.7836805611050098
FD	150	2	False	67.3	0.7830962319958785
FD	150	2	False	67.39999999999999	0.7825113651825923
FD	150	2	False	67.5	0.7819259618854509
FD	150	2	False	67.6	0.7813400233242619
FD	150	2	False	67.7	0.7807535507183176
FD	150	2	False	67.8	0.7801665452863875
FD	150	2	False	67.89999999999999	0.7795790082466969
FD	150	2	False	68.0	0.7789909408169116
FD	150	2	False	68.1	0.7784023442141217
FD	150	2	False	68.2	0.7778132196548257
FD	150	2	False	68.3	0.7772235683549127
FD	150	2	False	68.39999999999999	0.7766333915296473
FD	150	2	False	68.5	0.7760426903936505
FD	150	2	False	68.6	0.7754514661608867
FD	150	2	False	68.7	0.7748597200446425
FD	150	2	False	68.8	0.774267453257511
FD	150	2	False	68.89999999999999	0.7736746670113773
FD	150	2	False	69.0	0.7730813625173989
FD	150	2	False	69.1	0.7724875409859847
FD	150	2	False	69.2	0.7718932036267854
FD	150	2	False	69.3	0.7712983516486719
FD	150	2	False	69.39999999999999	0.770702986259715
FD	150	2	False	69.5	0.7701071086671721
FD	150	2	False	69.6	0.7695107200774682
FD	150	2	False	69.7	0.7689138216961745
FD	150	2	False	69.8	0.7683164147279972
FD	150	2	False	69.89999999999999	0.7677185003767512
FD	150	2	False	70.0	0.7671200798453476
FD	150	2	False	70.1	0.7665211543357742
FD	150	2	False	70.2	0.765921725049075
FD	150	2	False	70.3	0.765321793185334
FD	150	2	False	70.39999999999999	0.7647213599436549
FD	150	2	False	70.5	0.764120426522143
FD	150	2	False	70.6	0.7635189941178855
FD	150	2	False	70.7	0.7629170639269337
FD	150	2	False	70.8	0.7623146371442822
FD	150	2	False	70.89999999999999	0.7617117149638536
FD	150	2	False	71.0	0.7611082985784708
FD	150	2	False	71.1	0.7605043891798475
FD	150	2	False	71.2	0.7598999879585616
FD	150	2	False	71.3	0.7592950961040374
FD	150	2	False	71.39999999999999	0.7586897148045277
FD	150	2	False	71.5	0.7580838452470914
FD	150	2	False	71.6	0.7574774886175731
FD	150	2	False	71.7	0.756870646100586
FD	150	2	False	71.8	0.7562633188794892
FD	150	2	False	71.89999999999999	0.7556555081363655
FD	150	2	False	72.0	0.7550472150520057
FD	150	2	False	72.1	0.7544384408058823
FD	150	2	False	72.2	0.7538291865761352
FD	150	2	False	72.3	0.7532194535395432
FD	150	2	False	72.39999999999999	0.7526092428715111
FD	150	2	False	72.5	0.7519985557460388
FD	150	2	False	72.6	0.7513873933357099
FD	150	2	False	72.7	0.7507757568116638
FD	150	2	False	72.8	0.7501636473435771
FD	150	2	False	72.89999999999999	0.7495510660996398
FD	150	2	False	73.0	0.7489380142465337
FD	150	2	False	73.1	0.7483244929494147
FD	150	2	False	73.2	0.7477105033718824
FD	150	2	False	73.3	0.7470960466759682
FD	150	2	False	73.39999999999999	0.7464811240221022
FD	150	2	False	73.5	0.7458657365690985
FD	150	2	False	73.6	0.7452498854741297
FD	150	2	False	73.7	0.7446335718927044
FD	150	2	False	73.8	0.7440167969786442
FD	150	2	False	73.89999999999999	0.7433995618840609
FD	150	2	False	74.0	0.7427818677593322
FD	150	2	False	74.1	0.742163715753079
FD	150	2	False	74.2	0.7415451070121442
FD	150	2	False	74.3	0.7409260426815658
FD	150	2	False	74.39999999999999	0.7403065239045531
FD	150	2	False	74.5	0.7396865518224662
FD	150	2	False	74.6	0.7390661275747882
FD	150	2	False	74.7	0.7384452522991036
FD	150	2	False	74.8	0.7378239271310716
FD	150	2	False	74.89999999999999	0.7372021532044039
FD	150	2	False	75.0	0.7365799316508393
FD	150	2	False	75.1	0.7359572636001174
FD	150	2	False	75.2	0.7353341501799557
FD	150	2	False	75.3	0.7347105925160246
FD	150	2	False	75.39999999999999	0.7340865917319171
FD	150	2	False	75.5	0.7334621489491325
FD	150	2	False	75.6	0.7328372652870433
FD	150	2	False	75.7	0.7322119418628719
FD	150	2	False	75.8	0.7315861797916636
FD	150	2	False	75.89999999999999	0.7309599801862638
FD	150	2	False	76.0	0.7303333441572889
FD	150	2	False	76.1	0.7297062728130999
FD	150	2	False	76.2	0.7290787672597779
FD	150	2	False	76.3	0.7284508286010934
FD	150	2	False	76.39999999999999	0.7278224579384857
FD	150	2	False	76.5	0.7271936563710296
FD	150	2	False	76.6	0.7265644249954114
FD	150	2	False	76.7	0.7259347649059006
FD	150	2	False	76.8	0.7253046771943251
FD	150	2	False	76.9	0.7246741629500365
FD	150	2	False	77.0	0.7240432232598927
FD	150	2	False	77.1	0.7234118592082164
FD	150	2	False	77.2	0.7227800718767815
FD	150	2	False	77.3	0.7221478623447742
FD	150	2	False	77.4	0.7215152316887679
FD	150	2	False	77.5	0.7208821809826944
FD	150	2	False	77.6	0.7202487112978141
FD	150	2	False	77.7	0.7196148237026893
FD	150	2	False	77.8	0.7189805192631508
FD	150	2	False	77.9	0.7183457990422741
FD	150	2	False	78.0	0.7177106641003435
FD	150	2	False	78.1	0.7170751154948248
FD	150	2	False	78.2	0.7164391542803378
FD	150	2	False	78.3	0.7158027815086225
FD	150	2	False	78.4	0.7151659982285092
FD	150	2	False	78.5	0.7145288054858904
FD	150	2	False	78.6	0.7138912043236874
FD	150	2	False	78.7	0.7132531957818192
FD	150	2	False	78.8	0.712614780897173
FD	150	2	False	78.9	0.7119759607035723
FD	150	2	False	79.0	0.7113367362317441
FD	150	2	False	79.1	0.7106971085092885
FD	150	2	False	79.2	0.7100570785606458
FD	150	2	False	79.3	0.7094166474070658
FD	150	2	False	79.4	0.7087758160665715
FD	150	2	False	79.5	0.7081345855539334
FD	150	2	False	79.6	0.7074929568806291
FD	150	2	False	79.7	0.706850931054815
FD	150	2	False	79.8	0.7062085090812916
FD	150	2	False	79.9	0.7055656919614699
FD	150	2	False	80.0	0.704922480693339
FD	150	2	False	80.1	0.7042788762714307
FD	150	2	False	80.2	0.7036348796867863
FD	150	2	False	80.3	0.702990491926922
FD	150	2	False	80.4	0.7023457139757938
FD	150	2	False	80.5	0.7017005468137656
FD	150	2	False	80.6	0.7010549914175691
FD	150	2	False	80.7	0.7004090487602728
FD	150	2	False	80.8	0.6997627198112478
FD	150	2	False	80.9	0.6991160055361264
FD	150	2	False	81.0	0.6984689068967709
FD	150	2	False	81.1	0.6978214248512369
FD	150	2	False	81.2	0.6971735603537361
FD	150	2	False	81.3	0.6965253143546007
FD	150	2	False	81.4	0.6958766878002446
FD	150	2	False	81.5	0.6952276816331294
FD	150	2	False	81.6	0.6945782967917246
FD	150	2	False	81.7	0.693928534210472
FD	150	2	False	81.8	0.6932783948197472
FD	150	2	False	81.9	0.6926278795458218
FD	150	2	False	82.0	0.6919769893108236
FD	150	2	False	82.1	0.6913257250327012
FD	150	2	False	82.2	0.6906740876251849
FD	150	2	False	82.3	0.6900220779977445
FD	150	2	False	82.4	0.6893696970555535
FD	150	2	False	82.5	0.6887169456994486
FD	150	2	False	82.6	0.6880638248258911
FD	150	2	False	82.7	0.6874103353269232
FD	150	2	False	82.8	0.6867564780901341
FD	150	2	False	82.9	0.686102253998614
FD	150	2	False	83.0	0.685447663930916
FD	150	2	False	83.1	0.6847927087610154
FD	150	2	False	83.2	0.684137389358267
FD	150	2	False	83.3	0.6834817065873654
FD	150	2	False	83.4	0.682825661308303
FD	150	2	False	83.5	0.6821692543763254
FD	150	2	False	83.6	0.6815124866418938
FD	150	2	False	83.7	0.680855358950638
FD	150	2	False	83.8	0.680197872143318
FD	150	2	False	83.9	0.6795400270557768
FD	150	2	False	84.0	0.678881824518899
FD	150	2	False	84.1	0.6782232653585678
FD	150	2	False	84.2	0.6775643503956209
FD	150	2	False	84.3	0.6769050804458054
FD	150	2	False	84.4	0.6762454563197341
FD	150	2	False	84.5	0.6755854788228407
FD	150	2	False	84.6	0.674925148755335
FD	150	2	False	84.7	0.6742644669121572
FD	150	2	False	84.8	0.6736034340829335
FD	150	2	False	84.9	0.6729420510519288
FD	150	2	False	85.0	0.6722803185980005
FD	150	2	False	85.1	0.6716182374945546
FD	150	2	False	85.2	0.6709558085094951
FD	150	2	False	85.3	0.6702930324051819
FD	150	2	False	85.4	0.6696299099383787
FD	150	2	False	85.5	0.6689664418602077
FD	150	2	False	85.6	0.6683026289161017
FD	150	2	False	85.7	0.667638471845757
FD	150	2	False	85.8	0.6669739713830816
FD	150	2	False	85.9	0.6663091282561495
FD	150	2	False	86.0	0.6656439431871516
FD	150	2	False	86.1	0.664978416892343
FD	150	2	False	86.2	0.6643125500819966
FD	150	2	False	86.3	0.6636463434603543
FD	150	2	False	86.4	0.6629797977255706
FD	150	2	False	86.5	0.6623129135696684
FD	150	2	False	86.6	0.6616456916784833
FD	150	2	False	86.7	0.660978132731618
FD	150	2	False	86.8	0.6603102374023829
FD	150	2	False	86.9	0.6596420063577514
FD	150	2	False	87.0	0.6589734402583033
FD	150	2	False	87.1	0.6583045397581736
FD	150	2	False	87.2	0.6576353055050019
FD	150	2	False	87.3	0.6569657381398716
FD	150	2	False	87.4	0.6562958382972691
FD	150	2	False	87.5	0.6556256066050153
FD	150	2	False	87.6	0.654955043684222
FD	150	2	False	87.7	0.6542841501492348
FD	150	2	False	87.8	0.6536129266075744
FD	150	2	False	87.9	0.6529413736598861
FD	150	2	False	88.0	0.6522694918998823
FD	150	2	False	88.1	0.6515972819142853
FD	150	2	False	88.2	0.6509247442827745
FD	150	2	False	88.3	0.6502518795779261
FD	150	2	False	88.4	0.6495786883651576
FD	150	2	False	88.5	0.6489051712026711
FD	150	2	False	88.6	0.6482313286413959
FD	150	2	False	88.7	0.6475571612249287
FD	150	2	False	88.8	0.6468826694894769
FD	150	2	False	88.9	0.6462078539637989
FD	150	2	False	89.0	0.6455327151691445
FD	150	2	False	89.1	0.644857253619198
FD	150	2	False	89.2	0.6441814698200165
FD	150	2	False	89.3	0.6435053642699684
FD	150	2	False	89.4	0.6428289374596764
FD	150	2	False	89.5	0.642152189871953
FD	150	2	False	89.6	0.6414751219817428
FD	150	2	False	89.7	0.6407977342560569
FD	150	2	False	89.8	0.6401200271539145
FD	150	2	False	89.9	0.6394420011262778
FD	150	2	False	90.0	0.6387636566159923
FD	150	2	False	90.1	0.6380849940577188
FD	150	2	False	90.2	0.6374060138778754
FD	150	2	False	90.3	0.6367267164945716
FD	150	2	False	90.4	0.6360471023175397
FD	150	2	False	90.5	0.6353671717480786
FD	150	2	False	90.6	0.6346869251789815
FD	150	2	False	90.7	0.6340063629944738
FD	150	2	False	90.8	0.6333254855701456
FD	150	2	False	90.9	0.6326442932728888
FD	150	2	False	91.0	0.6319627864608263
FD	150	2	False	91.1	0.6312809654832477
FD	150	2	False	91.2	0.6305988306805405
FD	150	2	False	91.3	0.6299163823841246
FD	150	2	False	91.4	0.62923362091638
FD	150	2	False	91.5	0.6285505465905836
FD	150	2	False	91.6	0.6278671597108343
FD	150	2	False	91.7	0.6271834605719899
FD	150	2	False	91.8	0.626499449459592
FD	150	2	False	91.9	0.6258151266497992
FD	150	2	False	92.0	0.6251304924093137
FD	150	2	False	92.1	0.6244455469953135
FD	150	2	False	92.2	0.623760290655379
FD	150	2	False	92.3	0.6230747236274214
FD	150	2	False	92.4	0.6223888461396101
FD	150	2	False	92.5	0.621702658410302
FD	150	2	False	92.6	0.6210161606479673
FD	150	2	False	92.7	0.6203293530511131
FD	150	2	False	92.8	0.6196422358082165
FD	150	2	False	92.9	0.618954809097642
FD	150	2	False	93.0	0.6182670730875731
FD	150	2	False	93.1	0.6175790279359366
FD	150	2	False	93.2	0.6168906737903203
FD	150	2	False	93.3	0.6162020107879083
FD	150	2	False	93.4	0.615513039055394
FD	150	2	False	93.5	0.6148237587089114
FD	150	2	False	93.6	0.6141341698539506
FD	150	2	False	93.7	0.6134442725852857
FD	150	2	False	93.8	0.6127540669868953
FD	150	2	False	93.9	0.6120635531318831
FD	150	2	False	94.0	0.6113727310823993
FD	150	2	False	94.1	0.6106816008895598
FD	150	2	False	94.2	0.6099901625933711
FD	150	2	False	94.3	0.6092984162226444
FD	150	2	False	94.4	0.6086063617949187
FD	150	2	False	94.5	0.6079139993163777
FD	150	2	False	94.6	0.6072213287817693
FD	150	2	False	94.7	0.6065283501743238
FD	150	2	False	94.8	0.6058350634656715
FD	150	2	False	94.9	0.6051414686157571
FD	150	2	False	95.0	0.6044475655727622
FD	150	2	False	95.1	0.6037533542730164
FD	150	2	False	95.2	0.6030588346409153
FD	150	2	False	95.3	0.6023640065888359
FD	150	2	False	95.4	0.6016688700170522
FD	150	2	False	95.5	0.6009734248136477
FD	150	2	False	95.6	0.6002776708544318
FD	150	2	False	95.7	0.5995816080028529
FD	150	2	False	95.8	0.5988852361099104
FD	150	2	False	95.9	0.5981885550140694
FD	150	2	False	96.0	0.5974915645411712
FD	150	2	False	96.1	0.5967942645043495
FD	150	2	False	96.2	0.596096654703934
FD	150	2	False	96.3	0.5953987349273704
FD	150	2	False	96.4	0.5947005049491249
FD	150	2	False	96.5	0.5940019645305973
FD	150	2	False	96.6	0.593303113420031
FD	150	2	False	96.7	0.5926039513524187
FD	150	2	False	96.8	0.5919044780494169
FD	150	2	False	96.9	0.5912046932192514
FD	150	2	False	97.0	0.5905045965566246
FD	150	2	False	97.1	0.5898041877426238
FD	150	2	False	97.2	0.5891034664446313
FD	150	2	False	97.3	0.5884024323162265
FD	150	2	False	97.4	0.5877010849970961
FD	150	2	False	97.5	0.5869994241129376
FD	150	2	False	97.6	0.5862974492753659
FD	150	2	False	97.7	0.5855951600818206
FD	150	2	False	97.8	0.5848925561154663
FD	150	2	False	97.9	0.5841896369450981
FD	150	2	False	98.0	0.5834864021250497
FD	150	2	False	98.1	0.5827828511950928
FD	150	2	False	98.2	0.5820789836803385
FD	150	2	False	98.3	0.5813747990911456
FD	150	2	False	98.4	0.5806702969230182
FD	150	2	False	98.5	0.5799654766565101
FD	150	2	False	98.6	0.5792603377571252
FD	150	2	False	98.7	0.5785548796752168
FD	150	2	False	98.8	0.5778491018458918
FD	150	2	False	98.9	0.5771430036889099
FD	150	2	False	99.0	0.5764365846085813
FD	150	2	False	99.1	0.5757298439936678
FD	150	2	False	99.2	0.5750227812172826
FD	150	2	False	99.3	0.5743153956367874
FD	150	2	False	99.4	0.5736076865936912
FD	150	2	False	99.5	0.5728996534135502
FD	150	2	False	99.6	0.572191295405862
FD	150	2	False	99.7	0.5714826118639659
FD	150	2	False	99.8	0.5707736020649362
FD	150	2	False	99.9	0.5700642652694832
FD	150	2	False	100.0	0.5693546007218466
FD	150	2	False	100.1	0.5686446076496905
FD	150	2	False	100.2	0.5679342852640021
FD	150	2	False	100.3	0.5672236327589824
FD	150	2	False	100.4	0.5665126493119449
FD	150	2	False	100.5	0.5658013340832083
FD	150	2	False	100.6	0.5650896862159908
FD	150	2	False	100.7	0.5643777048363031
FD	150	2	False	100.8	0.5636653890528426
FD	150	2	False	100.9	0.5629527379568884
FD	150	2	False	101.0	0.5622397506221898
FD	150	2	False	101.1	0.5615264261048643
FD	150	2	False	101.2	0.5608127634432842
FD	150	2	False	101.3	0.5600987616579722
FD	150	2	False	101.4	0.5593844197514938
FD	150	2	False	101.5	0.5586697367083449
FD	150	2	False	101.6	0.557954711494847
FD	150	2	False	101.7	0.5572393430590353
FD	150	2	False	101.8	0.556523630330552
FD	150	2	False	101.9	0.5558075722205326
FD	150	2	False	102.0	0.5550911676215011
FD	150	2	False	102.1	0.554374415407256
FD	150	2	False	102.2	0.5536573144327622
FD	150	2	False	102.3	0.55293986353404
FD	150	2	False	102.4	0.552222061528054
FD	150	2	False	102.5	0.5515039072126023
FD	150	2	False	102.6	0.550785399366207
FD	150	2	False	102.7	0.5500665367479997
FD	150	2	False	102.8	0.5493473180976138
FD	150	2	False	102.9	0.5486277421350709
FD	150	2	False	103.0	0.5479078075606706
FD	150	2	False	103.1	0.5471875130548745
FD	150	2	False	103.2	0.5464668572782
FD	150	2	False	103.3	0.5457458388711057
FD	150	2	False	103.4	0.545024456453879
FD	150	2	False	103.5	0.5443027086265243
FD	150	2	False	103.6	0.543580593968649
FD	150	2	False	103.7	0.5428581110393559
FD	150	2	False	103.8	0.5421352583771247
FD	150	2	False	103.9	0.5414120344997029
FD	150	2	False	104.0	0.5406884379039963
FD	150	2	False	104.1	0.5399644670659489
FD	150	2	False	104.2	0.5392401204404368
FD	150	2	False	104.3	0.5385153964611548
FD	150	2	False	104.4	0.5377902935404999
FD	150	2	False	104.5	0.5370648100694655
FD	150	2	False	104.6	0.5363389444175236
FD	150	2	False	104.7	0.5356126949325145
FD	150	2	False	104.8	0.5348860599405354
FD	150	2	False	104.9	0.5341590377458281
FD	150	2	False	105.0	0.5334316266306662
FD	150	2	False	105.1	0.5327038248552437
FD	150	2	False	105.2	0.5319756306575645
FD	150	2	False	105.3	0.5312470422533306
FD	150	2	False	105.4	0.5305180578358287
FD	150	2	False	105.5	0.5297886755758235
FD	150	2	False	105.6	0.5290588936214423
FD	150	2	False	105.7	0.5283287100980689
FD	150	2	False	105.8	0.5275981231082313
FD	150	2	False	105.9	0.5268671307314885
FD	150	2	False	106.0	0.526135731024329
FD	150	2	False	106.1	0.5254039220200529
FD	150	2	False	106.2	0.5246717017286702
FD	150	2	False	106.3	0.5239390681367863
FD	150	2	False	106.4	0.5232060192074981
FD	150	2	False	106.5	0.5224725528802852
FD	150	2	False	106.6	0.5217386670709021
FD	150	2	False	106.7	0.5210043596712713
FD	150	2	False	106.8	0.5202696285493795
FD	150	2	False	106.9	0.5195344715491663
FD	150	2	False	107.0	0.5187988864904274
FD	150	2	False	107.1	0.5180628711687021
FD	150	2	False	107.2	0.517326423355174
FD	150	2	False	107.3	0.5165895407965658
FD	150	2	False	107.4	0.5158522212150382
FD	150	2	False	107.5	0.5151144623080864
FD	150	2	False	107.6	0.5143762617484392
FD	150	2	False	107.7	0.5136376171839586
FD	150	2	False	107.8	0.5128985262375404
FD	150	2	False	107.9	0.5121589865070156
FD	150	2	False	108.0	0.5114189955650517
FD	150	2	False	108.1	0.5106785509590549
FD	150	2	False	108.2	0.5099376502110752
FD	150	2	False	108.3	0.5091962908177096
FD	150	2	False	108.4	0.508454470250009
FD	150	2	False	108.5	0.5077121859533852
FD	150	2	False	108.6	0.5069694353475166
FD	150	2	False	108.7	0.5062262158262573
FD	150	2	False	108.8	0.5054825247575504
FD	150	2	False	108.9	0.5047383594833327
FD	150	2	False	109.0	0.5039937173194547
FD	150	2	False	109.1	0.5032485955555854
FD	150	2	False	109.2	0.5025029914551344
FD	150	2	False	109.3	0.5017569022551648
FD	150	2	False	109.4	0.5010103251663087
FD	150	2	False	109.5	0.5002632573726901
FD	150	2	False	109.6	0.4995156960318425
FD	150	2	False	109.7	0.498767638274629
FD	150	2	False	109.8	0.4980190812051707
FD	150	2	False	109.9	0.4972700219007651
FD	150	2	False	110.0	0.4965204574118173
FD	150	2	False	110.1	0.4957703847617658
FD	150	2	False	110.2	0.4950198009470117
FD	150	2	False	110.3	0.4942687029368526
FD	150	2	False	110.4	0.4935170876734124
FD	150	2	False	110.5	0.4927649520715808
FD	150	2	False	110.6	0.4920122930189448
FD	150	2	False	110.7	0.4912591073757313
FD	150	2	False	110.8	0.4905053919747509
FD	150	2	False	110.9	0.4897511436213315
FD	150	2	False	111.0	0.4889963590932732
FD	150	2	False	111.1	0.4882410351407907
FD	150	2	False	111.2	0.4874851684864628
FD	150	2	False	111.3	0.4867287558251869
FD	150	2	False	111.4	0.4859717938241296
FD	150	2	False	111.5	0.4852142791226845
FD	150	2	False	111.6	0.4844562083324326
FD	150	2	False	111.7	0.4836975780371031
FD	150	2	False	111.8	0.4829383847925352
FD	150	2	False	111.9	0.482178625126648
FD	150	2	False	112.0	0.4814182955394084
FD	150	2	False	112.1	0.4806573925028018
FD	150	2	False	112.2	0.4798959124608097
FD	150	2	False	112.3	0.4791338518293861
FD	150	2	False	112.4	0.4783712069964381
FD	150	2	False	112.5	0.4776079743218115
FD	150	2	False	112.6	0.4768441501372751
FD	150	2	False	112.7	0.4760797307465134
FD	150	2	False	112.8	0.4753147124251177
FD	150	2	False	112.9	0.4745490914205848
FD	150	2	False	113.0	0.4737828639523162
FD	150	2	False	113.1	0.4730160262116207
FD	150	2	False	113.2	0.4722485743617247
FD	150	2	False	113.3	0.4714805045377781
FD	150	2	False	113.4	0.4707118128468729
FD	150	2	False	113.5	0.4699424953680605
FD	150	2	False	113.6	0.4691725481523736
FD	150	2	False	113.7	0.4684019672228486
FD	150	2	False	113.8	0.4676307485745632
FD	150	2	False	113.9	0.466858888174664
FD	150	2	False	114.0	0.4660863819624074
FD	150	2	False	114.1	0.4653132258492045
FD	150	2	False	114.2	0.4645394157186617
FD	150	2	False	114.3	0.4637649474266406
FD	150	2	False	114.4	0.4629898168013065
FD	150	2	False	114.5	0.4622140196431953
FD	150	2	False	114.6	0.4614375517252745
FD	150	2	False	114.7	0.4606604087930162
FD	150	2	False	114.8	0.4598825865644705
FD	150	2	False	114.9	0.4591040807303468
FD	150	2	False	115.0	0.4583248869541016
FD	150	2	False	115.1	0.4575450008720237
FD	150	2	False	115.2	0.4567644180933345
FD	150	2	False	115.3	0.4559831342002879
FD	150	2	False	115.4	0.4552011447482792
FD	150	2	False	115.5	0.4544184452659537
FD	150	2	False	115.6	0.4536350312553289
FD	150	2	False	115.7	0.4528508981919185
FD	150	2	False	115.8	0.4520660415248597
FD	150	2	False	115.9	0.4512804566770526
FD	150	2	False	116.0	0.4504941390453
FD	150	2	False	116.1	0.4497070840004604
FD	150	2	False	116.2	0.4489192868875984
FD	150	2	False	116.3	0.448130743026149
FD	150	2	False	116.4	0.4473414477100865
FD	150	2	False	116.5	0.4465513962080991
FD	150	2	False	116.6	0.4457605837637703
FD	150	2	False	116.7	0.4449690055957684
FD	150	2	False	116.8	0.4441766568980441
FD	150	2	False	116.9	0.4433835328400322
FD	150	2	False	117.0	0.4425896285668652
FD	150	2	False	117.1	0.4417949391995874
FD	150	2	False	117.2	0.4409994598353858
FD	150	2	False	117.3	0.4402031855478214
FD	150	2	False	117.4	0.4394061113870717
FD	150	2	False	117.5	0.4386082323801795
FD	150	2	False	117.6	0.4378095435313139
FD	150	2	False	117.7	0.437010039822033
FD	150	2	False	117.8	0.436209716211563
FD	150	2	False	117.9	0.4354085676370757
FD	150	2	False	118.0	0.4346065890139886
FD	150	2	False	118.1	0.4338037752362575
FD	150	2	False	118.2	0.4330001211766939
FD	150	2	False	118.3	0.4321956216872792
FD	150	2	False	118.4	0.4313902715994966
FD	150	2	False	118.5	0.4305840657246669
FD	150	2	False	118.6	0.4297769988542961
FD	150	2	False	118.7	0.4289690657604362
FD	150	2	False	118.8	0.428160261196047
FD	150	2	False	118.9	0.4273505798953784
FD	150	2	False	119.0	0.4265400165743556
FD	150	2	False	119.1	0.4257285659309764
FD	150	2	False	119.2	0.4249162226457208
FD	150	2	False	119.3	0.4241029813819709
FD	150	2	False	119.4	0.4232888367864396
FD	150	2	False	119.5	0.422473783489611
FD	150	2	False	119.6	0.4216578161061928
FD	150	2	False	119.7	0.4208409292355817
FD	150	2	False	119.8	0.4200231174623353
FD	150	2	False	119.9	0.4192043753566599
FD	150	2	False	120.0	0.4183846974749108
FD	150	2	False	120.1	0.4175640783600979
FD	150	2	False	120.2	0.4167425125424116
FD	150	2	False	120.3	0.4159199945397592
FD	150	2	False	120.4	0.4150965188583052
FD	150	2	False	120.5	0.4142720799930379
FD	150	2	False	120.6	0.4134466724283397
FD	150	2	False	120.7	0.41262029063857
FD	150	2	False	120.8	0.4117929290886702
FD	150	2	False	120.9	0.410964582234767
FD	150	2	False	121.0	0.4101352445248077
FD	150	2	False	121.1	0.4093049103991885
FD	150	2	False	121.2	0.4084735742914187
FD	150	2	False	121.3	0.407641230628779
FD	150	2	False	121.4	0.4068078738330053
FD	150	2	False	121.5	0.4059734983209864
FD	150	2	False	121.6	0.4051380985054725
FD	150	2	False	121.7	0.4043016687957974
FD	150	2	False	121.8	0.4034642035986223
FD	150	2	False	121.9	0.402625697318687
FD	150	2	False	122.0	0.4017861443595829
FD	150	2	False	122.1	0.400945539124534
FD	150	2	False	122.2	0.4001038760172022
FD	150	2	False	122.3	0.3992611494425004
FD	150	2	False	122.4	0.398417353807427
FD	150	2	False	122.5	0.3975724835219137
FD	150	2	False	122.6	0.3967265329996888
FD	150	2	False	122.7	0.3958794966591624
FD	150	2	False	122.8	0.3950313689243199
FD	150	2	False	122.9	0.3941821442256386
FD	150	2	False	123.0	0.3933318170010194
FD	150	2	False	123.1	0.3924803816967355
FD	150	2	False	123.2	0.3916278327683968
FD	150	2	False	123.3	0.3907741646819359
FD	150	2	False	123.4	0.3899193719146063
FD	150	2	False	123.5	0.3890634489560031
FD	150	2	False	123.6	0.3882063903091
FD	150	2	False	123.7	0.3873481904913025
FD	150	2	False	123.8	0.3864888440355226
FD	150	2	False	123.9	0.3856283454912675
FD	150	2	False	124.0	0.3847666894257561
FD	150	2	False	124.1	0.3839038704250397
FD	150	2	False	124.2	0.3830398830951564
FD	150	2	False	124.3	0.3821747220632926
FD	150	2	False	124.4	0.3813083819789751
FD	150	2	False	124.5	0.3804408575152701
FD	150	2	False	124.6	0.3795721433700135
FD	150	2	False	124.7	0.3787022342670502
FD	150	2	False	124.8	0.3778311249575032
FD	150	2	False	124.9	0.376958810221054
FD	150	2	False	125.0	0.3760852848672495
FD	150	2	False	125.1	0.3752105437368239
FD	150	2	False	125.2	0.3743345817030443
FD	150	2	False	125.3	0.3734573936730768
FD	150	2	False	125.4	0.3725789745893697
FD	150	2	False	125.5	0.3716993194310614
FD	150	2	False	125.6	0.3708184232154066
FD	150	2	False	125.7	0.3699362809992232
FD	150	2	False	125.8	0.3690528878803625
FD	150	2	False	125.9	0.3681682389991986
FD	150	2	False	126.0	0.3672823295401377
FD	150	2	False	126.1	0.3663951547331506
FD	150	2	False	126.2	0.3655067098553273
FD	150	2	False	126.3	0.3646169902324507
FD	150	2	False	126.4	0.3637259912405927
FD	150	2	False	126.5	0.3628337083077307
FD	150	2	False	126.6	0.3619401369153905
FD	150	2	False	126.7	0.3610452726003003
FD	150	2	False	126.8	0.3601491109560819
FD	150	2	False	126.9	0.3592516476349461
FD	150	2	False	127.0	0.3583528783494247
FD	150	2	False	127.1	0.3574527988741147
FD	150	2	False	127.2	0.3565514050474493
FD	150	2	False	127.3	0.3556486927734877
FD	150	2	False	127.4	0.3547446580237286
FD	150	2	False	127.5	0.3538392968389458
FD	150	2	False	127.6	0.3529326053310413
FD	150	2	False	127.7	0.3520245796849273
FD	150	2	False	127.8	0.3511152161604225
FD	150	2	False	127.9	0.3502045110941773
FD	150	2	False	128.0	0.3492924609016114
FD	150	2	False	128.1	0.3483790620788842
FD	150	2	False	128.2	0.3474643112048767
FD	150	2	False	128.3	0.3465482049431989
FD	150	2	False	128.4	0.3456307400442223
FD	150	2	False	128.5	0.3447119133471245
FD	150	2	False	128.6	0.3437917217819644
FD	150	2	False	128.7	0.3428701623717714
FD	150	2	False	128.8	0.3419472322346589
FD	150	2	False	128.9	0.3410229285859588
FD	150	2	False	129.0	0.340097248740373
FD	150	2	False	129.1	0.3391701901141505
FD	150	2	False	129.2	0.338241750227279
FD	150	2	False	129.3	0.3373119267057013
FD	150	2	False	129.4	0.3363807172835493
FD	150	2	False	129.5	0.3354481198053967
FD	150	2	False	129.6	0.3345141322285321
FD	150	2	False	129.7	0.3335787526252527
FD	150	2	False	129.8	0.3326419791851738
FD	150	2	False	129.9	0.3317038102175588
FD	150	2	False	130.0	0.330764244153667
FD	150	2	False	130.1	0.3298232795491182
FD	150	2	False	130.2	0.3288809150862789
FD	150	2	False	130.3	0.3279371495766581
FD	150	2	False	130.4	0.3269919819633299
FD	150	2	False	130.5	0.3260454113233655
FD	150	2	False	130.6	0.3250974368702821
FD	150	2	False	130.7	0.3241480579565114
FD	150	2	False	130.8	0.3231972740758789
FD	150	2	False	130.9	0.3222450848661042
FD	150	2	False	131.0	0.3212914901113072
FD	150	2	False	131.1	0.3203364897445361
FD	150	2	False	131.2	0.3193800838503061
FD	150	2	False	131.3	0.3184222726671483
FD	150	2	False	131.4	0.3174630565901783
FD	150	2	False	131.5	0.3165024361736687
FD	150	2	False	131.6	0.3155404121336383
FD	150	2	False	131.7	0.3145769853504527
FD	150	2	False	131.8	0.3136121568714269
FD	150	2	False	131.9	0.3126459279134526
FD	150	2	False	132.0	0.3116782998656193
FD	150	2	False	132.1	0.3107092742918518
FD	150	2	False	132.2	0.3097388529335567
FD	150	2	False	132.3	0.3087670377122689
FD	150	2	False	132.4	0.3077938307323124
FD	150	2	False	132.5	0.306819234283462
FD	150	2	False	132.6	0.3058432508436097
FD	150	2	False	132.7	0.3048658830814389
FD	150	2	False	132.8	0.3038871338590965
FD	150	2	False	132.9	0.3029070062348737
FD	150	2	False	133.0	0.3019255034658831
FD	150	2	False	133.1	0.3009426290107387
FD	150	2	False	133.2	0.299958386532238
FD	150	2	False	133.3	0.298972779900038
FD	150	2	False	133.4	0.2979858131933364
FD	150	2	False	133.5	0.296997490703542
FD	150	2	False	133.6	0.2960078169369481
FD	150	2	False	133.7	0.2950167966173962
FD	150	2	False	133.8	0.2940244346889402
FD	150	2	False	133.9	0.2930307363184957
FD	150	2	False	134.0	0.2920357068984879
FD	150	2	False	134.1	0.2910393520494882
FD	150	2	False	134.2	0.2900416776228408
FD	150	2	False	134.3	0.2890426897032797
FD	150	2	False	134.4	0.2880423946115304
FD	150	2	False	134.5	0.2870407989069041
FD	150	2	False	134.6	0.2860379093898696
FD	150	2	False	134.7	0.2850337331046171
FD	150	2	False	134.8	0.2840282773415992
FD	150	2	False	134.9	0.2830215496400596
FD	150	2	False	135.0	0.2820135577905357
FD	150	2	False	135.1	0.2810043098373481
FD	150	2	False	135.2	0.2799938140810609
FD	150	2	False	135.3	0.2789820790809245
FD	150	2	False	135.4	0.2779691136572921
FD	150	2	False	135.5	0.2769549268940087
FD	150	2	False	135.6	0.2759395281407752
FD	150	2	False	135.7	0.2749229270154828
FD	150	2	False	135.8	0.2739051334065183
FD	150	2	False	135.9	0.2728861574750373
FD	150	2	False	136.0	0.2718660096572045
FD	150	2	False	136.1	0.2708447006664007
FD	150	2	False	136.2	0.2698222414953932
FD	150	2	False	136.3	0.2687986434184696
FD	150	2	False	136.4	0.2677739179935338
FD	150	2	False	136.5	0.2667480770641593
FD	150	2	False	136.6	0.2657211327616043
FD	150	2	False	136.7	0.2646930975067803
FD	150	2	False	136.8	0.263663984012178
FD	150	2	False	136.9	0.2626338052837488
FD	150	2	False	137.0	0.2616025746227328
FD	150	2	False	137.1	0.2605703056274437
FD	150	2	False	137.2	0.2595370121949979
FD	150	2	False	137.3	0.2585027085229953
FD	150	2	False	137.4	0.2574674091111433
FD	150	2	False	137.5	0.2564311287628241
FD	150	2	False	137.6	0.2553938825866084
FD	150	2	False	137.7	0.254355685997707
FD	150	2	False	137.8	0.2533165547193635
FD	150	2	False	137.9	0.2522765047841834
FD	150	2	False	138.0	0.251235552535402
FD	150	2	False	138.1	0.2501937146280833
FD	150	2	False	138.2	0.249151008030255
FD	150	2	False	138.3	0.2481074500239735
FD	150	2	False	138.4	0.2470630582063198
FD	150	2	False	138.5	0.2460178504903205
FD	150	2	False	138.6	0.2449718451057999
FD	150	2	False	138.7	0.2439250606001529
FD	150	2	False	138.8	0.2428775158390438
FD	150	2	False	138.9	0.2418292300070272
FD	150	2	False	139.0	0.2407802226080846
FD	150	2	False	139.1	0.2397305134660866
FD	150	2	False	139.2	0.2386801227251672
FD	150	2	False	139.3	0.2376290708500131
FD	150	2	False	139.4	0.2365773786260726
FD	150	2	False	139.5	0.2355250671596697
FD	150	2	False	139.6	0.2344721578780348
FD	150	2	False	139.7	0.2334186725292421
FD	150	2	False	139.8	0.2323646331820552
FD	150	2	False	139.9	0.2313100622256816
FD	150	2	False	140.0	0.230254982369428
FD	150	2	False	140.1	0.2291994166422652
FD	150	2	False	140.2	0.2281433883922893
FD	150	2	False	140.3	0.2270869212860888
FD	150	2	False	140.4	0.2260300393080095
FD	150	2	False	140.5	0.2249727667593176
FD	150	2	False	140.6	0.2239151282572609
FD	150	2	False	140.7	0.2228571487340257
FD	150	2	False	140.8	0.2217988534355884
FD	150	2	False	140.9	0.2207402679204619
FD	150	2	False	141.0	0.2196814180583318
FD	150	2	False	141.1	0.218622330028589
FD	150	2	False	141.2	0.2175630303187461
FD	150	2	False	141.3	0.2165035457227513
FD	150	2	False	141.4	0.2154439033391843
FD	150	2	False	141.5	0.2143841305693423
FD	150	2	False	141.6	0.2133242551152136
FD	150	2	False	141.7	0.2122643049773364
FD	150	2	False	141.8	0.211204308452542
FD	150	2	False	141.9	0.2101442941315864
FD	150	2	False	142.0	0.2090842908966594
FD	150	2	False	142.1	0.2080243279187823
FD	150	2	False	142.2	0.2069644346550876
FD	150	2	False	142.3	0.2059046408459771
FD	150	2	False	142.4	0.2048449765121695
FD	150	2	False	142.5	0.2037854719516194
FD	150	2	False	142.6	0.2027261577363273
FD	150	2	False	142.7	0.2016670647090233
FD	150	2	False	142.8	0.2006082239797364
FD	150	2	False	142.9	0.1995496669222397
FD	150	2	False	143.0	0.1984914251703815
FD	150	2	False	143.1	0.197433530614293
FD	150	2	False	143.2	0.1963760153964771
FD	150	2	False	143.3	0.1953189119077801
FD	150	2	False	143.4	0.1942622527832425
FD	150	2	False	143.5	0.1932060708978308
FD	150	2	False	143.6	0.1921503993620524
FD	150	2	False	143.7	0.1910952715174532
FD	150	2	False	143.8	0.1900407209319919
FD	150	2	False	143.9	0.1889867813953079
FD	150	2	False	144.0	0.1879334869138618
FD	150	2	False	144.1	0.1868808717059681
FD	150	2	False	144.2	0.1858289701967097
FD	150	2	False	144.3	0.1847778170127398
FD	150	2	False	144.4	0.1837274469769701
FD	150	2	False	144.5	0.182677895103147
FD	150	2	False	144.6	0.1816291965903192
FD	150	2	False	144.7	0.1805813868171917
FD	150	2	False	144.8	0.1795345013363753
FD	150	2	False	144.9	0.1784885758685269
FD	150	2	False	145.0	0.1774436462963855
FD	150	2	False	145.1	0.1763997486587013
FD	150	2	False	145.2	0.1753569191440677
FD	150	2	False	145.3	0.1743151940846456
FD	150	2	False	145.4	0.1732746099497951
FD	150	2	False	145.5	0.1722352033396038
FD	150	2	False	145.6	0.1711970109783252
FD	150	2	False	145.7	0.1701600697077185
FD	150	2	False	145.8	0.1691244164803008
FD	150	2	False	145.9	0.1680900883525098
FD	150	2	False	146.0	0.1670571224777733
FD	150	2	False	146.1	0.1660255560995028
FD	150	2	False	146.2	0.1649954265439978
FD	150	2	False	146.3	0.1639667712132733
FD	150	2	False	146.4	0.1629396275778077
FD	150	2	False	146.5	0.1619140331692149
FD	150	2	False	146.6	0.1608900255728468
FD	150	2	False	146.7	0.159867642420324
FD	150	2	False	146.8	0.1588469213819971
FD	150	2	False	146.9	0.1578279001593495
FD	150	2	False	147.0	0.1568106164773315
FD	150	2	False	147.1	0.155795108076642
FD	150	2	False	147.2	0.1547814127059497
FD	150	2	False	147.3	0.1537695681140667
FD	150	2	False	147.4	0.1527596120420684
FD	150	2	False	147.5	0.1517515822153691
FD	150	2	False	147.6	0.1507455163357542
FD	150	2	False	147.7	0.1497414520733729
FD	150	2	False	147.8	0.1487394270586944
FD	150	2	False	147.9	0.1477394788744314
FD	150	2	False	148.0	0.146741645047432
FD	150	2	False	148.1	0.1457459630405476
FD	150	2	False	148.2	0.1447524702444776
FD	150	2	False	148.3	0.1437612039695938
FD	150	2	False	148.4	0.1427722014377511
FD	150	2	False	148.5	0.1417854997740828
FD	150	2	False	148.6	0.1408011359987928
FD	150	2	False	148.7	0.1398191470189362
FD	150	2	False	148.8	0.1388395696202052
FD	150	2	False	148.9	0.1378624404587146
FD	150	2	False	149.0	0.1368877960527928
FD	150	2	False	149.1	0.1359156727747844
FD	150	2	False	149.2	0.1349461068428667
FD	150	2	False	149.3	0.1339791343128834
FD	150	2	False	149.4	0.1330147910701991
FD	150	2	False	149.5	0.1320531128215795
FD	150	2	False	149.6	0.1310941350871004
FD	150	2	False	149.7	0.1301378931920901
FD	150	2	False	149.8	0.1291844222591065
FD	150	2	False	149.9	0.1282337571999571
FD	150	2	False	150.0	0.1272859327077596
FD	150	2	False	150.1	0.1263409832490535
FD	150	2	False	150.2	0.1253989430559609
FD	150	2	False	150.3	0.1244598461184042
FD	150	2	False	150.4	0.1235237261763817
FD	150	2	False	150.5	0.1225906167123052
FD	150	2	False	150.6	0.1216605509434049
FD	150	2	False	150.7	0.1207335618142042
FD	150	2	False	150.8	0.1198096819890667
FD	150	2	False	150.9	0.118888943844822
FD	150	2	False	151.0	0.1179713794634691
FD	150	2	False	151.1	0.1170570206249665
FD	150	2	False	151.2	0.1161458988001091
FD	150	2	False	151.3	0.115238045143493
FD	150	2	False	151.4	0.1143334904865799
FD	150	2	False	151.5	0.1134322653308522
FD	150	2	False	151.6	0.1125343998410734
FD	150	2	False	151.7	0.1116399238386503
FD	150	2	False	151.8	0.1107488667951024
FD	150	2	False	151.9	0.1098612578256415
FD	150	2	False	152.0	0.1089771256828622
FD	150	2	False	152.1	0.1080964987505491
FD	150	2	False	152.2	0.1072194050376052
FD	150	2	False	152.3	0.1063458721720966
FD	150	2	False	152.4	0.1054759273954253
FD	150	2	False	152.5	0.1046095975566257
FD	150	2	False	152.6	0.1037469091067917
FD	150	2	False	152.7	0.1028878880936361
FD	150	2	False	152.8	0.1020325601561807
FD	150	2	False	152.9	0.1011809505195879
FD	150	2	False	153.0	0.1003330839901241
FD	150	2	False	153.1	0.0994889849502691
FD	150	2	False	153.2	0.0986486773539656
FD	150	2	False	153.3	0.0978121847220131
FD	150	2	False	153.4	0.0969795301376094
FD	150	2	False	153.5	0.0961507362420388
FD	150	2	False	153.6	0.0953258252305103
FD	150	2	False	153.70000000000002	0.0945048188481474
FD	150	2	False	153.8	0.093687738386132
FD	150	2	False	153.9	0.092874604677999
FD	150	2	False	154.0	0.0920654380960895
FD	150	2	False	154.1	0.0912602585481591
FD	150	2	False	154.20000000000002	0.0904590854741445
FD	150	2	False	154.3	0.0896619378430886
FD	150	2	False	154.4	0.0888688341502242
FD	150	2	False	154.5	0.0880797924142191
FD	150	2	False	154.6	0.0872948301745827
FD	150	2	False	154.70000000000002	0.0865139644892313
FD	150	2	False	154.8	0.0857372119322205
FD	150	2	False	154.9	0.0849645885916337
FD	150	2	False	155.0	0.0841961100676389
FD	150	2	False	155.1	0.0834317914707055
FD	150	2	False	155.20000000000002	0.0826716474199838
FD	150	2	False	155.3	0.08191569204185
FD	150	2	False	155.4	0.0811639389686108
FD	150	2	False	155.5	0.0804164013373734
FD	150	2	False	155.6	0.0796730917890759
FD	150	2	False	155.70000000000002	0.0789340224676809
FD	150	2	False	155.8	0.0781992050195301
FD	150	2	False	155.9	0.0774686505928597
FD	150	2	False	156.0	0.0767423698374751
FD	150	2	False	156.1	0.0760203729045881
FD	150	2	False	156.20000000000002	0.0753026694468077
FD	150	2	False	156.3	0.0745892686182939
FD	150	2	False	156.4	0.0738801790750639
FD	150	2	False	156.5	0.0731754089754553
FD	150	2	False	156.6	0.0724749659807442
FD	150	2	False	156.70000000000002	0.0717788572559151
FD	150	2	False	156.8	0.0710870894705836
FD	150	2	False	156.9	0.070399668800067
FD	150	2	False	157.0	0.0697166009266067
FD	150	2	False	157.1	0.0690378910407341
FD	150	2	False	157.20000000000002	0.0683635438427854
FD	150	2	False	157.3	0.0676935635445572
FD	150	2	False	157.4	0.0670279538711046
FD	150	2	False	157.5	0.0663667180626804
FD	150	2	False	157.6	0.0657098588768105
FD	150	2	False	157.70000000000002	0.0650573785905058
FD	150	2	False	157.8	0.0644092790026096
FD	150	2	False	157.9	0.0637655614362736
FD	150	2	False	158.0	0.0631262267415658
FD	150	2	False	158.1	0.0624912752982053
FD	150	2	False	158.20000000000002	0.0618607070184208
FD	150	2	False	158.3	0.0612345213499345
FD	150	2	False	158.4	0.0606127172790625
FD	150	2	False	158.5	0.0599952933339364
FD	150	2	False	158.6	0.0593822475878378
FD	150	2	False	158.70000000000002	0.0587735776626479
FD	150	2	False	158.8	0.0581692807324051
FD	150	2	False	158.9	0.057569353526972
FD	150	2	False	159.0	0.0569737923358057
FD	150	2	False	159.1	0.056382593011833
FD	150	2	False	159.20000000000002	0.0557957509754223
FD	150	2	False	159.3	0.0552132612184553
FD	150	2	False	159.4	0.0546351183084905
FD	150	2	False	159.5	0.0540613163930202
FD	150	2	False	159.6	0.0534918492038145
FD	150	2	False	159.70000000000002	0.0529267100613521
FD	150	2	False	159.8	0.052365891879335
FD	150	2	False	159.9	0.0518093871692814
FD	150	2	False	160.0	0.0512571880451972
FD	150	2	False	160.1	0.0507092862283235
FD	150	2	False	160.20000000000002	0.0501656730519521
FD	150	2	False	160.3	0.0496263394663146
FD	150	2	False	160.4	0.0490912760435332
FD	150	2	False	160.5	0.0485604729826376
FD	150	2	False	160.6	0.0480339201146408
FD	150	2	False	160.70000000000002	0.0475116069076735
FD	150	2	False	160.8	0.0469935224721714
FD	150	2	False	160.9	0.0464796555661164
FD	150	2	False	161.0	0.0459699946003251
FD	150	2	False	161.1	0.0454645276437844
FD	150	2	False	161.20000000000002	0.0449632424290304
FD	150	2	False	161.3	0.0444661263575679
FD	150	2	False	161.4	0.0439731665053266
FD	150	2	False	161.5	0.0434843496281548
FD	150	2	False	161.6	0.0429996621673432
FD	150	2	False	161.70000000000002	0.0425190902551794
FD	150	2	False	161.8	0.0420426197205304
FD	150	2	False	161.9	0.0415702360944466
FD	150	2	False	162.0	0.0411019246157904
FD	150	2	False	162.1	0.040637670236883
FD	150	2	False	162.20000000000002	0.0401774576291669
FD	150	2	False	162.3	0.0397212711888842
FD	150	2	False	162.4	0.0392690950427646
FD	150	2	False	162.5	0.0388209130537237
FD	150	2	False	162.6	0.0383767088265675
FD	150	2	False	162.70000000000002	0.0379364657137012
FD	150	2	False	162.8	0.0375001668208401
FD	150	2	False	162.9	0.0370677950127198
FD	150	2	False	163.0	0.0366393329188034
FD	150	2	False	163.1	0.0362147629389843
FD	150	2	False	163.20000000000002	0.0357940672492816
FD	150	2	False	163.3	0.0353772278075265
FD	150	2	False	163.4	0.0349642263590358
FD	150	2	False	163.5	0.0345550444422742
FD	150	2	False	163.6	0.0341496633944987
FD	150	2	False	163.70000000000002	0.0337480643573866
FD	150	2	False	163.8	0.0333502282826442
FD	150	2	False	163.9	0.0329561359375931
FD	150	2	False	164.0	0.0325657679107341
FD	150	2	False	164.1	0.0321791046172848
FD	150	2	False	164.20000000000002	0.0317961263046919
FD	150	2	False	164.3	0.031416813058114
FD	150	2	False	164.4	0.0310411448058727
FD	150	2	False	164.5	0.0306691013248749
FD	150	2	False	164.6	0.0303006622459985
FD	150	2	False	164.70000000000002	0.0299358070594449
FD	150	2	False	164.8	0.0295745151200541
FD	150	2	False	164.9	0.0292167656525817
FD	150	2	False	165.0	0.0288625377569373
FD	150	2	False	165.1	0.0285118104133809
FD	150	2	False	165.20000000000002	0.028164562487678
FD	150	2	False	165.3	0.0278207727362113
FD	150	2	False	165.4	0.0274804198110479
FD	150	2	False	165.5	0.0271434822649595
FD	150	2	False	165.6	0.0268099385563977
FD	150	2	False	165.70000000000002	0.0264797670544197
FD	150	2	False	165.8	0.0261529460435663
FD	150	2	False	165.9	0.0258294537286881
FD	150	2	False	166.0	0.025509268239723
FD	150	2	False	166.1	0.0251923676364202
FD	150	2	False	166.20000000000002	0.0248787299130119
FD	150	2	False	166.3	0.0245683330028319
FD	150	2	False	166.4	0.024261154782879
FD	150	2	False	166.5	0.023957173078327
FD	150	2	False	166.6	0.0236563656669769
FD	150	2	False	166.70000000000002	0.0233587102836542
FD	150	2	False	166.8	0.0230641846245489
FD	150	2	False	166.9	0.0227727663514976
FD	150	2	False	167.0	0.022484433096208
FD	150	2	False	167.1	0.0221991624644241
FD	150	2	False	167.20000000000002	0.0219169320400338
FD	150	2	False	167.3	0.0216377193891155
FD	150	2	False	167.4	0.0213615020639259
FD	150	2	False	167.5	0.0210882576068269
FD	150	2	False	167.6	0.0208179635541535
FD	150	2	False	167.70000000000002	0.0205505974400189
FD	150	2	False	167.8	0.0202861368000608
FD	150	2	False	167.9	0.0200245591751246
FD	150	2	False	168.0	0.0197658421148873
FD	150	2	False	168.1	0.019509963181418
FD	150	2	False	168.20000000000002	0.0192568999526785
FD	150	2	False	168.3	0.0190066300259612
FD	150	2	False	168.4	0.0187591310212659
FD	150	2	False	168.5	0.018514380584615
FD	150	2	False	168.6	0.0182723563913066
FD	150	2	False	168.70000000000002	0.0180330361491067
FD	150	2	False	168.8	0.0177963976013792
FD	150	2	False	168.9	0.0175624185301548
FD	150	2	False	169.0	0.0173310767591388
FD	150	2	False	169.1	0.0171023501566579
FD	150	2	False	169.20000000000002	0.0168762166385451
FD	150	2	False	169.3	0.0166526541709654
FD	150	2	False	169.4	0.016431640773179
FD	150	2	False	169.5	0.0162131545202467
FD	150	2	False	169.6	0.0159971735456731
FD	150	2	False	169.70000000000002	0.0157836760439911
FD	150	2	False	169.8	0.0155726402732872
FD	150	2	False	169.9	0.0153640445576673
FD	150	2	False	170.0	0.0151578672896635
FD	150	2	False	170.1	0.0149540869325837
FD	150	2	False	170.20000000000002	0.014752682022802
FD	150	2	False	170.3	0.0145536311719923
FD	150	2	False	170.4	0.0143569130693044
FD	150	2	False	170.5	0.0141625064834837
FD	150	2	False	170.6	0.0139703902649344
FD	150	2	False	170.70000000000002	0.0137805433477269
FD	150	2	False	170.8	0.0135929447515505
FD	150	2	False	170.9	0.01340757358361
FD	150	2	False	171.0	0.0132244090404695
FD	150	2	False	171.1	0.0130434304098415
FD	150	2	False	171.20000000000002	0.0128646170723225
FD	150	2	False	171.3	0.012687948503077
FD	150	2	False	171.4	0.0125134042734683
FD	150	2	False	171.5	0.0123409640526377
FD	150	2	False	171.6	0.0121706076090332
FD	150	2	False	171.70000000000002	0.0120023148118878
FD	150	2	False	171.8	0.0118360656326468
FD	150	2	False	171.9	0.0116718401463472
FD	150	2	False	172.0	0.0115096185329472
FD	150	2	False	172.1	0.0113493810786087
FD	150	2	False	172.20000000000002	0.0111911081769311
FD	150	2	False	172.3	0.0110347803301392
FD	150	2	False	172.4	0.0108803781502241
FD	150	2	False	172.5	0.0107278823600394
FD	150	2	False	172.6	0.0105772737943511
FD	150	2	False	172.70000000000002	0.0104285334008441
FD	150	2	False	172.8	0.0102816422410848
FD	150	2	False	172.9	0.0101365814914402
FD	150	2	False	173.0	0.0099933324439545
FD	150	2	False	173.1	0.0098518765071845
FD	150	2	False	173.20000000000002	0.0097121952069934
FD	150	2	False	173.3	0.0095742701873038
FD	150	2	False	173.4	0.0094380832108112
FD	150	2	False	173.5	0.0093036161596577
FD	150	2	False	173.6	0.0091708510360681
FD	150	2	False	173.70000000000002	0.009039769962947
FD	150	2	False	173.8	0.0089103551844387
FD	150	2	False	173.9	0.0087825890664513
FD	150	2	False	174.0	0.0086564540971434
FD	150	2	False	174.1	0.0085319328873765
FD	150	2	False	174.20000000000002	0.0084090081711323
FD	150	2	False	174.3	0.0082876628058955
FD	150	2	False	174.4	0.0081678797730036
FD	150	2	False	174.5	0.0080496421779633
FD	150	2	False	174.6	0.0079329332507355
FD	150	2	False	174.70000000000002	0.0078177363459877
FD	150	2	False	174.8	0.0077040349433161
FD	150	2	False	174.9	0.007591812647437
FD	150	2	False	175.0	0.0074810531883485
FD	150	2	False	175.1	0.0073717404214632
FD	150	2	False	175.20000000000002	0.007263858327712
FD	150	2	False	175.3	0.0071573910136206
FD	150	2	False	175.4	0.0070523227113577
FD	150	2	False	175.5	0.0069486377787573
FD	150	2	False	175.6	0.0068463206993147
FD	150	2	False	175.70000000000002	0.0067453560821563
FD	150	2	False	175.8	0.0066457286619851
FD	150	2	False	175.9	0.0065474232990016
FD	150	2	False	176.0	0.0064504249788005
FD	150	2	False	176.1	0.0063547188122445
FD	150	2	False	176.20000000000002	0.0062602900353153
FD	150	2	False	176.3	0.0061671240089421
FD	150	2	False	176.4	0.006075206218809
FD	150	2	False	176.5	0.0059845222751404
FD	150	2	False	176.6	0.0058950579124671
FD	150	2	False	176.70000000000002	0.0058067989893709
FD	150	2	False	176.8	0.0057197314882111
FD	150	2	False	176.9	0.005633841514831
FD	150	2	False	177.0	0.0055491152982462
FD	150	2	False	177.1	0.0054655391903146
FD	150	2	False	177.20000000000002	0.00538309966539
FD	150	2	False	177.3	0.0053017833199572
FD	150	2	False	177.4	0.0052215768722513
FD	150	2	False	177.5	0.0051424671618614
FD	150	2	False	177.6	0.0050644411493178
FD	150	2	False	177.70000000000002	0.0049874859156643
FD	150	2	False	177.8	0.0049115886620169
FD	150	2	False	177.9	0.0048367367091063
FD	150	2	False	178.0	0.0047629174968087
FD	150	2	False	178.1	0.0046901185836618
FD	150	2	False	178.20000000000002	0.0046183276463684
FD	150	2	False	178.3	0.0045475324792881
FD	150	2	False	178.4	0.0044777209939158
FD	150	2	False	178.5	0.0044088812183491
FD	150	2	False	178.6	0.0043410012967453
FD	150	2	False	178.70000000000002	0.0042740694887656
FD	150	2	False	178.8	0.004208074169011
FD	150	2	False	178.9	0.0041430038264467
FD	150	2	False	179.0	0.0040788470638169
FD	150	2	False	179.1	0.0040155925970513
FD	150	2	False	179.20000000000002	0.0039532292546615
FD	150	2	False	179.3	0.0038917459771295
FD	150	2	False	179.4	0.0038311318162874
FD	150	2	False	179.5	0.0037713759346898
FD	150	2	False	179.6	0.0037124676049783
FD	150	2	False	179.70000000000002	0.0036543962092388
FD	150	2	False	179.8	0.003597151238352
FD	150	2	False	179.9	0.003540722291337
FD	150	2	False	180.0	0.0034850990746893
FD	150	2	False	180.1	0.0034302714017122
FD	150	2	False	180.2	0.0033762291918427
FD	150	2	False	180.3	0.0033229624699723
FD	150	2	False	180.4	0.0032704613657627
FD	150	2	False	180.5	0.0032187161129561
FD	150	2	False	180.6	0.003167717048682
FD	150	2	False	180.7	0.003117454612759
FD	150	2	False	180.8	0.0030679193469929
FD	150	2	False	180.9	0.0030191018944712
FD	150	2	False	181.0	0.0029709929988538
FD	150	2	False	181.1	0.0029235835036611
FD	150	2	False	181.2	0.0028768643515588
FD	150	2	False	181.3	0.0028308265836394
FD	150	2	False	181.4	0.0027854613387028
FD	150	2	False	181.5	0.0027407598525326
FD	150	2	False	181.6	0.0026967134571724
FD	150	2	False	181.7	0.0026533135801987
FD	150	2	False	181.8	0.0026105517439933
FD	150	2	False	181.9	0.0025684195650134
FD	150	2	False	182.0	0.0025269087530614
FD	150	2	False	182.1	0.0024860111105532
FD	150	2	False	182.2	0.0024457185317856
FD	150	2	False	182.3	0.0024060230022035
FD	150	2	False	182.4	0.0023669165976666
FD	150	2	False	182.5	0.0023283914837156
FD	150	2	False	182.6	0.0022904399148383
FD	150	2	False	182.7	0.0022530542337365
FD	150	2	False	182.8	0.0022162268705923
FD	150	2	False	182.9	0.002179950342335
FD	150	2	False	183.0	0.0021442172519096
FD	150	2	False	183.1	0.0021090202875443
FD	150	2	False	183.2	0.0020743522220202
FD	150	2	False	183.3	0.002040205911942
FD	150	2	False	183.4	0.0020065742970089
FD	150	2	False	183.5	0.0019734503992879
FD	150	2	False	183.6	0.0019408273224879
FD	150	2	False	183.7	0.0019086982512355
FD	150	2	False	183.8	0.0018770564503527
FD	150	2	False	183.9	0.0018458952641362
FD	150	2	False	184.0	0.0018152081156384
FD	150	2	False	184.1	0.0017849885059514
FD	150	2	False	184.2	0.0017552300134919
FD	150	2	False	184.3	0.0017259262932892
FD	150	2	False	184.4	0.0016970710762752
FD	150	2	False	184.5	0.0016686581685772
FD	150	2	False	184.6	0.0016406814508129
FD	150	2	False	184.7	0.0016131348773882
FD	150	2	False	184.8	0.0015860124757977
FD	150	2	False	184.9	0.0015593083459283
FD	150	2	False	185.0	0.0015330166593653
FD	150	2	False	185.1	0.0015071316587018
FD	150	2	False	185.2	0.0014816476568509
FD	150	2	False	185.3	0.0014565590363614
FD	150	2	False	185.4	0.0014318602487364
FD	150	2	False	185.5	0.0014075458137557
FD	150	2	False	185.6	0.0013836103188004
FD	150	2	False	185.7	0.0013600484181825
FD	150	2	False	185.8	0.0013368548324768
FD	150	2	False	185.9	0.0013140243478568
FD	150	2	False	186.0	0.0012915518154341
FD	150	2	False	186.1	0.0012694321506016
FD	150	2	False	186.2	0.0012476603323801
FD	150	2	False	186.3	0.001226231402769
FD	150	2	False	186.4	0.0012051404661005
FD	150	2	False	186.5	0.0011843826883979
FD	150	2	False	186.6	0.0011639532967376
FD	150	2	False	186.7	0.0011438475786151
FD	150	2	False	186.8	0.001124060881315
FD	150	2	False	186.9	0.0011045886112849
FD	150	2	False	187.0	0.0010854262335134
FD	150	2	False	187.1	0.0010665692709124
FD	150	2	False	187.2	0.0010480133037028
FD	150	2	False	187.3	0.0010297539688052
FD	150	2	False	187.4	0.0010117869592343
FD	150	2	False	187.5	0.0009941080234972
FD	150	2	False	187.6	0.0009767129649967
FD	150	2	False	187.7	0.0009595976414381
FD	150	2	False	187.8	0.0009427579642404
FD	150	2	False	187.9	0.0009261898979522
FD	150	2	False	188.0	0.000909889459671
FD	150	2	False	188.1	0.0008938527184682
FD	150	2	False	188.2	0.0008780757948165
FD	150	2	False	188.3	0.0008625548600235
FD	150	2	False	188.4	0.0008472861356685
FD	150	2	False	188.5	0.0008322658930436
FD	150	2	False	188.6	0.0008174904526003
FD	150	2	False	188.7	0.0008029561833988
FD	150	2	False	188.8	0.0007886595025631
FD	150	2	False	188.9	0.0007745968747394
FD	150	2	False	189.0	0.00076076481156
FD	150	2	False	189.1	0.00074715987111
FD	150	2	False	189.2	0.0007337786574004
FD	150	2	False	189.3	0.0007206178198433
FD	150	2	False	189.4	0.0007076740527336
FD	150	2	False	189.5	0.0006949440947335
FD	150	2	False	189.6	0.0006824247283624
FD	150	2	False	189.7	0.0006701127794903
FD	150	2	False	189.8	0.0006580051168363
FD	150	2	False	189.9	0.000646098651471
FD	150	2	False	190.0	0.0006343903363236
FD	150	2	False	190.1	0.0006228771656927
FD	150	2	False	190.2	0.0006115561747624
FD	150	2	False	190.3	0.0006004244391215
FD	150	2	False	190.4	0.0005894790742884
FD	150	2	False	190.5	0.0005787172352389
FD	150	2	False	190.6	0.0005681361159396
FD	150	2	False	190.7	0.0005577329488842
FD	150	2	False	190.8	0.0005475050046356
FD	150	2	False	190.9	0.0005374495913705
FD	150	2	False	191.0	0.0005275640544303
FD	150	2	False	191.1	0.0005178457758738
FD	150	2	False	191.2	0.0005082921740364
FD	150	2	False	191.3	0.0004989007030921
FD	150	2	False	191.4	0.0004896688526198
FD	150	2	False	191.5	0.0004805941471744
FD	150	2	False	191.6	0.0004716741458613
FD	150	2	False	191.7	0.0004629064419154
FD	150	2	False	191.8	0.0004542886622843
FD	150	2	False	191.9	0.0004458184672149
FD	150	2	False	192.0	0.0004374935498454
FD	150	2	False	192.1	0.0004293116357995
FD	150	2	False	192.2	0.0004212704827864
FD	150	2	False	192.3	0.0004133678802036
FD	150	2	False	192.4	0.000405601648744
FD	150	2	False	192.5	0.0003979696400074
FD	150	2	False	192.6	0.0003904697361151
FD	150	2	False	192.7	0.0003830998493292
FD	150	2	False	192.8	0.0003758579216755
FD	150	2	False	192.9	0.0003687419245696
FD	150	2	False	193.0	0.0003617498584483
FD	150	2	False	193.1	0.0003548797524033
FD	150	2	False	193.2	0.0003481296638197
FD	150	2	False	193.3	0.0003414976780177
FD	150	2	False	193.4	0.0003349819078985
FD	150	2	False	193.5	0.0003285804935934
FD	150	2	False	193.6	0.0003222916021173
FD	150	2	False	193.7	0.0003161134270248
FD	150	2	False	193.8	0.0003100441880714
FD	150	2	False	193.9	0.0003040821308768
FD	150	2	False	194.0	0.0002982255265929
FD	150	2	False	194.1	0.000292472671575
FD	150	2	False	194.2	0.0002868218870562
FD	150	2	False	194.3	0.0002812715188261
FD	150	2	False	194.4	0.0002758199369121
FD	150	2	False	194.5	0.000270465535265
FD	150	2	False	194.6	0.0002652067314473
FD	150	2	False	194.7	0.0002600419663254
FD	150	2	False	194.8	0.0002549697037654
FD	150	2	False	194.9	0.0002499884303311
FD	150	2	False	195.0	0.0002450966549871
FD	150	2	False	195.1	0.0002402929088036
FD	150	2	False	195.2	0.0002355757446655
FD	150	2	False	195.3	0.0002309437369841
FD	150	2	False	195.4	0.0002263954814127
FD	150	2	False	195.5	0.000221929594565
FD	150	2	False	195.6	0.0002175447137363
FD	150	2	False	195.7	0.0002132394966289
FD	150	2	False	195.8	0.0002090126210797
FD	150	2	False	195.9	0.0002048627847912
FD	150	2	False	196.0	0.0002007887050656
FD	150	2	False	196.1	0.0001967891185421
FD	150	2	False	196.2	0.0001928627809369
FD	150	2	False	196.3	0.0001890084667865
FD	150	2	False	196.4	0.0001852249691936
FD	150	2	False	196.5	0.0001815110995766
FD	150	2	False	196.6	0.0001778656874212
FD	150	2	False	196.7	0.0001742875800353
FD	150	2	False	196.8	0.0001707756423072
FD	150	2	False	196.9	0.0001673287564657
FD	150	2	False	197.0	0.0001639458218438
FD	150	2	False	197.1	0.0001606257546447
FD	150	2	False	197.2	0.0001573674877111
FD	150	2	False	197.3	0.0001541699702966
FD	150	2	False	197.4	0.0001510321678403
FD	150	2	False	197.5	0.0001479530617437
FD	150	2	False	197.6	0.0001449316491508
FD	150	2	False	197.7	0.0001419669427303
FD	150	2	False	197.8	0.0001390579704607
FD	150	2	False	197.9	0.0001362037754177
FD	150	2	False	198.0	0.0001334034155649
FD	150	2	False	198.1	0.0001306559635458
FD	150	2	False	198.2	0.0001279605064799
FD	150	2	False	198.3	0.0001253161457595
FD	150	2	False	198.4	0.0001227219968505
FD	150	2	False	198.5	0.0001201771890949
FD	150	2	False	198.6	0.0001176808655158
FD	150	2	False	198.7	0.0001152321826247
FD	150	2	False	198.8	0.0001128303102317
FD	150	2	False	198.9	0.0001104744312572
FD	150	2	False	199.0	0.0001081637415467
FD	150	2	False	199.1	0.0001058974496874
FD	150	2	False	199.2	0.0001036747768272
FD	150	2	False	199.3	0.0001014949564963
FD	150	2	False	199.4	9.935723443049912e-05
FD	150	2	False	199.5	9.726086839679372e-05
FD	150	2	False	199.6	9.520512802165063e-05
FD	150	2	False	199.7	9.31892946208518e-05
FD	150	2	False	199.8	9.121266103177216e-05
FD	150	2	False	199.9	8.927453144771319e-05
FD	150	2	False	200.0	8.737422125433115e-05
FD	150	2	False	200.1	8.551105686814075e-05
FD	150	2	False	200.2	8.368437557706652e-05
FD	150	2	False	200.3	8.189352538302072e-05
FD	150	2	False	200.4	8.013786484649178e-05
FD	150	2	False	200.5	7.841676293311506e-05
FD	150	2	False	200.6	7.672959886221225e-05
FD	150	2	False	200.7	7.507576195726675e-05
FD	150	2	False	200.8	7.345465149833054e-05
FD	150	2	False	200.9	7.186567657632229e-05
FD	150	2	False	201.0	7.03082559492162e-05
FD	150	2	False	201.1	6.878181790008326e-05
FD	150	2	False	201.2	6.728580009697715e-05
FD	150	2	False	201.3	6.581964945463996e-05
FD	150	2	False	201.4	6.438282199800365e-05
FD	150	2	False	201.5	6.297478272747707e-05
FD	150	2	False	201.6	6.159500548598924e-05
FD	150	2	False	201.7	6.024297282777616e-05
FD	150	2	False	201.8	5.8918175888888544e-05
FD	150	2	False	201.9	5.762011425939833e-05
FD	150	2	False	202.0	5.634829585729389e-05
FD	150	2	False	202.1	5.5102236804037413e-05
FD	150	2	False	202.2	5.3881461301765e-05
FD	150	2	False	202.3	5.268550151211954e-05
FD	150	2	False	202.4	5.151389743668504e-05
FD	150	2	False	202.5	5.036619679901938e-05
FD	150	2	False	202.6	4.92419549282507e-05
FD	150	2	False	202.7	4.8140734644235395e-05
FD	150	2	False	202.8	4.706210614424893e-05
FD	150	2	False	202.9	4.6005646891195535e-05
FD	150	2	False	203.0	4.497094150331912e-05
FD	150	2	False	203.1	4.395758164540007e-05
FD	150	2	False	203.2	4.296516592141674e-05
FD	150	2	False	203.3	4.199329976865811e-05
FD	150	2	False	203.4	4.1041595353268125e-05
FD	150	2	False	203.5	4.010967146720656e-05
FD	150	2	False	203.6	3.919715342661173e-05
FD	150	2	False	203.7	3.830367297154221e-05
FD	150	2	False	203.8	3.742886816708911e-05
FD	150	2	False	203.9	3.657238330583757e-05
FD	150	2	False	204.0	3.573386881166397e-05
FD	150	2	False	204.1	3.491298114485051e-05
FD	150	2	False	204.2	3.410938270850557e-05
FD	150	2	False	204.3	3.332274175627021e-05
FD	150	2	False	204.4	3.255273230129854e-05
FD	150	2	False	204.5	3.179903402649317e-05
FD	150	2	False	204.6	3.106133219598576e-05
FD	150	2	False	204.7	3.0339317567843277e-05
FD	150	2	False	204.8	2.9632686307986408e-05
FD	150	2	False	204.9	2.8941139905307096e-05
FD	150	2	False	205.0	2.826438508796846e-05
FD	150	2	False	205.1	2.7602133740874875e-05
FD	150	2	False	205.2	2.6954102824295343e-05
FD	150	2	False	205.3	2.632001429362935e-05
FD	150	2	False	205.4	2.569959502029756e-05
FD	150	2	False	205.5	2.509257671374835e-05
FD	150	2	False	205.6	2.449869584456052e-05
FD	150	2	False	205.7	2.3917693568634706e-05
FD	150	2	False	205.8	2.3349315652455308e-05
FD	150	2	False	205.9	2.279331239941352e-05
FD	150	2	False	206.0	2.2249438577174205e-05
FD	150	2	False	206.1	2.171745334607804e-05
FD	150	2	False	206.2	2.1197120188563705e-05
FD	150	2	False	206.3	2.0688206839596712e-05
FD	150	2	False	206.4	2.0190485218093764e-05
FD	150	2	False	206.5	1.970373135933021e-05
FD	150	2	False	206.6	1.922772534831783e-05
FD	150	2	False	206.7	1.8762251254140033e-05
FD	150	2	False	206.8	1.8307097065234105e-05
FD	150	2	False	206.9	1.7862054625606284e-05
FD	150	2	False	207.0	1.7426919571970744e-05
FD	150	2	False	207.1	1.7001491271798407e-05
FD	150	2	False	207.2	1.6585572762264867e-05
FD	150	2	False	207.3	1.6178970690086463e-05
FD	150	2	False	207.4	1.5781495252232318e-05
FD	150	2	False	207.5	1.5392960137501447e-05
FD	150	2	False	207.6	1.501318246895458e-05
FD	150	2	False	207.7	1.4641982747189015e-05
FD	150	2	False	207.8	1.427918479444573e-05
FD	150	2	False	207.9	1.392461569953742e-05
FD	150	2	False	208.0	1.3578105763589213e-05
FD	150	2	False	208.1	1.3239488446578983e-05
FD	150	2	False	208.2	1.290860031466705e-05
FD	150	2	False	208.3	1.2585280988308226e-05
FD	150	2	False	208.4	1.2269373091131071e-05
FD	150	2	False	208.5	1.1960722199578978e-05
FD	150	2	False	208.6	1.1659176793299858e-05
FD	150	2	False	208.7	1.136458820627666e-05
FD	150	2	False	208.8	1.1076810578688193e-05
FD	150	2	False	208.9	1.0795700809490562e-05
FD	150	2	False	209.0	1.0521118509710098e-05
FD	150	2	False	209.1	1.0252925956438064e-05
FD	150	2	False	209.2	9.990988047518862e-06
FD	150	2	False	209.3	9.735172256920576e-06
FD	150	2	False	209.4	9.485348590781008e-06
FD	150	2	False	209.5	9.241389544118887e-06
FD	150	2	False	209.6	9.00317005820189e-06
FD	150	2	False	209.7	8.77056747856244e-06
FD	150	2	False	209.8	8.543461513653121e-06
FD	150	2	False	209.9	8.321734194132321e-06
FD	150	2	False	210.0	8.10526983277302e-06
FD	150	2	False	210.1	7.89395498498453e-06
FD	150	2	False	210.2	7.687678409940732e-06
FD	150	2	False	210.3	7.486331032305476e-06
FD	150	2	False	210.4	7.289805904547592e-06
FD	150	2	False	210.5	7.097998169837e-06
FD	150	2	False	210.6	6.910805025515051e-06
FD	150	2	False	210.7	6.7281256871302175e-06
FD	150	2	False	210.8	6.549861353032227e-06
FD	150	2	False	210.9	6.375915169516262e-06
FD	150	2	False	211.0	6.206192196510473e-06
FD	150	2	False	211.1	6.0405993737994e-06
FD	150	2	False	211.2	5.879045487774737e-06
FD	150	2	False	211.3	5.721441138707944e-06
FD	150	2	False	211.4	5.56769870853602e-06
FD	150	2	False	211.5	5.417732329154613e-06
FD	150	2	False	211.6	5.2714578512101505e-06
FD	150	2	False	211.7	5.128792813385337e-06
FD	150	2	False	211.8	4.989656412170567e-06
FD	150	2	False	211.9	4.853969472114225e-06
FD	150	2	False	212.0	4.721654416545817e-06
FD	150	2	False	212.1	4.592635238765053e-06
FD	150	2	False	212.2	4.466837473690411e-06
FD	150	2	False	212.3	4.3441881699607094e-06
FD	150	2	False	212.4	4.224615862483177e-06
FD	150	2	False	212.5	4.108050545422173e-06
FD	150	2	False	212.6	3.9944236456222104e-06
FD	150	2	False	212.7	3.883667996458584e-06
FD	150	2	False	212.8	3.7757178121107745e-06
FD	150	2	False	212.9	3.6705086622509857e-06
FD	150	2	False	213.0	3.567977447143819e-06
FD	150	2	False	213.1	3.4680623731495632e-06
FD	150	2	False	213.2	3.3707029286263383e-06
FD	150	2	False	213.3	3.275839860225317e-06
FD	150	2	False	213.4	3.1834151495728773e-06
FD	150	2	False	213.5	3.0933719903346637e-06
FD	150	2	False	213.6	3.0056547656560313e-06
FD	150	2	False	213.7	2.920209025972937e-06
FD	150	2	False	213.8	2.8369814671891237e-06
FD	150	2	False	213.9	2.755919909212545e-06
FD	150	2	False	214.0	2.676973274847556e-06
FD	150	2	False	214.1	2.600091569036863e-06
FD	150	2	False	214.2	2.5252258584479415e-06
FD	150	2	False	214.3	2.4523282513997876e-06
FD	150	2	False	214.4	2.381351878123961e-06
FD	150	2	False	214.5	2.3122508713561312e-06
FD	150	2	False	214.6	2.2449803472522698e-06
FD	150	2	False	214.7	2.1794963866255803e-06
FD	150	2	False	214.8	2.1157560164989065e-06
FD	150	2	False	214.9	2.053717191968264e-06
FD	150	2	False	215.0	1.993338778372655e-06
FD	150	2	False	215.1	1.934580533765995e-06
FD	150	2	False	215.2	1.8774030916863528e-06
FD	150	2	False	215.3	1.8217679442183224e-06
FD	150	2	False	215.4	1.767637425343891e-06
FD	150	2	False	215.5	1.7149746945778908e-06
FD	150	2	False	215.6	1.6637437208835528e-06
FD	150	2	False	215.7	1.6139092668638574e-06
FD	150	2	False	215.8	1.5654368732249204e-06
FD	150	2	False	215.9	1.5182928435069358e-06
FD	150	2	False	216.0	1.4724442290789756e-06
FD	150	2	False	216.1	1.427858814393389e-06
FD	150	2	False	216.2	1.3845051024961209e-06
FD	150	2	False	216.3	1.3423523007889812e-06
FD	150	2	False	216.4	1.3013703070399445e-06
FD	150	2	False	216.5	1.2615296956378462e-06
FD	150	2	False	216.6	1.222801704087768e-06
FD	150	2	False	216.7	1.1851582197433397e-06
FD	150	2	False	216.8	1.1485717667723572e-06
FD	150	2	False	216.9	1.1130154933522263e-06
FD	150	2	False	217.0	1.078463159091546e-06
FD	150	2	False	217.1	1.0448891226746252e-06
FD	150	2	False	217.2	1.0122683297250712e-06
FD	150	2	False	217.3	9.805763008855886e-07
FD	150	2	False	217.4	9.497891201101132e-07
FD	150	2	False	217.5	9.198834231654351e-07
FD	150	2	False	217.6	8.908363863387224e-07
FD	150	2	False	217.7	8.626257153479681e-07
FD	150	2	False	217.8	8.352296344520528e-07
FD	150	2	False	217.9	8.086268757573534e-07
FD	150	2	False	218.0	7.827966687177436e-07
FD	150	2	False	218.1	7.577187298251333e-07
FD	150	2	False	218.2	7.333732524872983e-07
FD	150	2	False	218.3	7.097408970902855e-07
FD	150	2	False	218.4	6.868027812421777e-07
FD	150	2	False	218.5	6.645404701956943e-07
FD	150	2	False	218.6	6.42935967446531e-07
FD	150	2	False	218.7	6.219717055046818e-07
FD	150	2	False	218.8	6.016305368361115e-07
FD	150	2	False	218.9	5.818957249718516e-07
FD	150	2	False	219.0	5.627509357820452e-07
FD	150	2	False	219.1	5.441802289120959e-07
FD	150	2	False	219.2	5.261680493784544e-07
FD	150	2	False	219.3	5.086992193214251e-07
FD	150	2	False	219.4	4.917589299123875e-07
FD	150	2	False	219.5	4.753327334130099e-07
FD	150	2	False	219.6	4.59406535383953e-07
FD	150	2	False	219.7	4.439665870406238e-07
FD	150	2	False	219.8	4.289994777535971e-07
FD	150	2	False	219.9	4.144921276912828e-07
FD	150	2	False	220.0	4.004317806025845e-07
FD	150	2	False	220.1	3.8680599673720585e-07
FD	150	2	False	220.2	3.736026459012952e-07
FD	150	2	False	220.3	3.60809900646285e-07
FD	150	2	False	220.4	3.484162295886226e-07
FD	150	2	False	220.5	3.3641039085830464e-07
FD	150	2	False	220.6	3.247814256739835e-07
FD	150	2	False	220.7	3.135186520426229e-07
FD	150	2	False	220.8	3.026116585815603e-07
FD	150	2	False	220.9	2.920502984609337e-07
FD	150	2	False	221.0	2.818246834644578e-07
FD	150	2	False	221.1	2.719251781665598e-07
FD	150	2	False	221.2	2.623423942239114e-07
FD	150	2	False	221.3	2.530671847793887e-07
FD	150	2	False	221.4	2.440906389765892e-07
FD	150	2	False	221.5	2.354040765830099e-07
FD	150	2	False	221.6	2.269990427200334e-07
FD	150	2	False	221.7	2.188673026978715e-07
FD	150	2	False	221.8	2.110008369537306e-07
FD	150	2	False	221.9	2.0339183609133282e-07
FD	150	2	False	222.0	1.96032696020136e-07
FD	150	2	False	222.1	1.889160131924645e-07
FD	150	2	False	222.2	1.8203457993688439e-07
FD	150	2	False	222.3	1.7538137988615128e-07
FD	150	2	False	222.4	1.6894958349806814e-07
FD	150	2	False	222.5	1.627325436676388e-07
FD	150	2	False	222.6	1.5672379142893354e-07
FD	150	2	False	222.7	1.5091703174505286e-07
FD	150	2	False	222.8	1.4530613938469861e-07
FD	150	2	False	222.9	1.3988515488374326e-07
FD	150	2	False	223.0	1.3464828059037676e-07
FD	150	2	False	223.1	1.2958987679229086e-07
FD	150	2	False	223.2	1.2470445792445564e-07
FD	150	2	False	223.3	1.1998668885607077e-07
FD	150	2	False	223.4	1.1543138125523419e-07
FD	150	2	False	223.5	1.1103349002998036e-07
FD	150	2	False	223.6	1.0678810984426516e-07
FD	150	2	False	223.7	1.0269047170759735e-07
FD	150	2	False	223.8	9.873593963693877e-08
FD	150	2	False	223.9	9.492000738958537e-08
FD	150	2	False	224.0	9.12382952657328e-08
FD	150	2	False	224.1	8.768654697944846e-08
FD	150	2	False	224.2	8.426062659681909e-08
FD	150	2	False	224.3	8.095651554001126e-08
FD	150	2	False	224.4	7.777030965604443e-08
FD	150	2	False	224.5	7.469821634909477e-08
FD	150	2	False	224.6	7.173655177513941e-08
FD	150	2	False	224.7	6.888173809776949e-08
FD	150	2	False	224.8	6.613030080407812e-08
FD	150	2	False	224.9	6.347886607944111e-08
FD	150	2	False	225.0	6.092415824014325e-08
FD	150	2	False	225.1	5.8462997222719096e-08
FD	150	2	False	225.2	5.6092296128965715e-08
FD	150	2	False	225.3	5.3809058825569305e-08
FD	150	2	False	225.4	5.1610377597300266e-08
FD	150	2	False	225.5	4.9493430852766444e-08
FD	150	2	False	225.6	4.7455480881720466e-08
FD	150	2	False	225.7	4.549387166293605e-08
FD	150	2	False	225.8	4.3606026721672146e-08
FD	150	2	False	225.9	4.1789447035783084e-08
FD	150	2	False	226.0	4.0041708989525146e-08
FD	150	2	False	226.1	3.836046237414311e-08
FD	150	2	False	226.2	3.674342843431244e-08
FD	150	2	False	226.3	3.5188397959564935e-08
FD	150	2	False	226.4	3.3693229419791394e-08
FD	150	2	False	226.5	3.225584714398062e-08
FD	150	2	False	226.6	3.087423954132216e-08
FD	150	2	False	226.7	2.9546457363849364e-08
FD	150	2	False	226.8	2.82706120097928e-08
FD	150	2	False	226.9	2.7044873866834544e-08
FD	150	2	False	227.0	2.5867470694467613e-08
FD	150	2	False	227.1	2.473668604467693e-08
FD	150	2	False	227.2	2.365085772017077e-08
FD	150	2	False	227.3	2.2608376269409536e-08
FD	150	2	False	227.4	2.1607683517676338e-08
FD	150	2	False	227.5	2.064727113347336e-08
FD	150	2	False	227.6	1.972567922951043e-08
FD	150	2	False	227.7	1.8841494997584353e-08
FD	150	2	False	227.8	1.7993351376654972e-08
FD	150	2	False	227.9	1.7179925753428946e-08
FD	150	2	False	228.0	1.639993869478667e-08
FD	150	2	False	228.1	1.5652152711384153e-08
FD	150	2	False	228.2	1.4935371051787558e-08
FD	150	2	False	228.3	1.4248436526498982e-08
FD	150	2	False	228.4	1.3590230361247613e-08
FD	150	2	False	228.5	1.2959671078930288e-08
FD	150	2	False	228.6	1.2355713409597632e-08
FD	150	2	False	228.7	1.1777347227889731e-08
FD	150	2	False	228.8	1.1223596517338348e-08
FD	150	2	False	228.9	1.0693518360961118e-08
FD	150	2	False	229.0	1.0186201957584934e-08
FD	150	2	False	229.1	9.700767663344516e-09
FD	150	2	False	229.2	9.236366057812771e-09
FD	150	2	False	229.3	8.792177034228491e-09
FD	150	2	False	229.4	8.367408913296061e-09
FD	150	2	False	229.5	7.961297580044646e-09
FD	150	2	False	229.6	7.573105643238655e-09
FD	150	2	False	229.7	7.202121616843131e-09
FD	150	2	False	229.8	6.847659123058983e-09
FD	150	2	False	229.9	6.509056116444995e-09
FD	150	2	False	230.0	6.185674128660575e-09
FD	150	2	False	230.1	5.8768975333660694e-09
FD	150	2	False	230.2	5.582132830827952e-09
FD	150	2	False	230.3	5.300807951784361e-09
FD	150	2	False	230.4	5.03237158013529e-09
FD	150	2	False	230.5	4.776292494028429e-09
FD	150	2	False	230.6	4.532058924921852e-09
FD	150	2	False	230.7	4.2991779342092005e-09
FD	150	2	False	230.8	4.077174807005721e-09
FD	150	2	False	230.9	3.8655924626948844e-09
FD	150	2	False	231.0	3.663990881849989e-09
FD	150	2	False	231.1	3.471946549145499e-09
FD	150	2	False	231.2	3.2890519118857e-09
FD	150	2	False	231.3	3.1149148537820495e-09
FD	150	2	False	231.4	2.949158183619948e-09
FD	150	2	False	231.5	2.791419138459774e-09
FD	150	2	False	231.6	2.6413489010280187e-09
FD	150	2	False	231.7	2.4986121309563292e-09
FD	150	2	False	231.8	2.3628865095374893e-09
FD	150	2	False	231.9	2.2338622976696782e-09
FD	150	2	False	232.0	2.111241906670616e-09
FD	150	2	False	232.1	1.9947394816468176e-09
FD	150	2	False	232.2	1.8840804971104812e-09
FD	150	2	False	232.3	1.7790013645427506e-09
FD	150	2	False	232.4	1.6792490516079006e-09
FD	150	2	False	232.5	1.584580712729102e-09
FD	150	2	False	232.6	1.494763330741731e-09
FD	150	2	False	232.7	1.409573369346912e-09
FD	150	2	False	232.8	1.3287964360929295e-09
FD	150	2	False	232.9	1.2522269556178015e-09
FD	150	2	False	233.0	1.1796678528918572e-09
FD	150	2	False	233.1	1.1109302462048863e-09
FD	150	2	False	233.2	1.0458331496473132e-09
FD	150	2	False	233.3	9.842031848398746e-10
FD	150	2	False	233.4	9.258743016721745e-10
FD	150	2	False	233.5	8.706875078150597e-10
FD	150	2	False	233.6	8.184906067764835e-10
FD	150	2	False	233.7	7.691379442758108e-10
FD	150	2	False	233.8	7.224901627164526e-10
FD	150	2	False	233.9	6.784139635408077e-10
FD	150	2	False	234.0	6.367818772567843e-10
FD	150	2	False	234.1	5.974720409293248e-10
FD	150	2	False	234.2	5.603679829350655e-10
FD	150	2	False	234.3	5.253584147825825e-10
FD	150	2	False	234.4	4.923370298049841e-10
FD	150	2	False	234.5	4.612023085359226e-10
FD	150	2	False	234.6	4.3185733058430425e-10
FD	150	2	False	234.7	4.0420959282707646e-10
FD	150	2	False	234.8	3.7817083374350515e-10
FD	150	2	False	234.9	3.536568637181126e-10
FD	150	2	False	235.0	3.3058740114397093e-10
FD	150	2	False	235.1	3.0888591416116173e-10
FD	150	2	False	235.2	2.8847946786933095e-10
FD	150	2	False	235.3	2.6929857685712646e-10
FD	150	2	False	235.4	2.5127706289445987e-10
FD	150	2	False	235.5	2.3435191763769707e-10
FD	150	2	False	235.6	2.1846317020084462e-10
FD	150	2	False	235.7	2.0355375944964115e-10
FD	150	2	False	235.8	1.895694108786007e-10
FD	150	2	False	235.9	1.7645851793453112e-10
FD	150	2	False	236.0	1.6417202765318622e-10
FD	150	2	False	236.1	1.526633304789893e-10
FD	150	2	False	236.2	1.4188815414091735e-10
FD	150	2	False	236.3	1.3180446146064172e-10
FD	150	2	False	236.4	1.2237235197209082e-10
FD	150	2	False	236.5	1.1355396723458559e-10
FD	150	2	False	236.6	1.0531339972462319e-10
FD	150	2	False	236.7	9.7616605194133e-11
FD	150	2	False	236.8	9.043131838597684e-11
FD	150	2	False	236.9	8.372697200014813e-11
FD	150	2	False	237.0	7.747461880678824e-11
FD	150	2	False	237.1	7.164685680485426e-11
FD	150	2	False	237.2	6.621775732781294e-11
FD	150	2	False	237.3	6.116279600031435e-11
FD	150	2	False	237.4	5.645878645226057e-11
FD	150	2	False	237.5	5.2083816699157587e-11
FD	150	2	False	237.6	4.801718810001768e-11
FD	150	2	False	237.7	4.4239356806442746e-11
FD	150	2	False	237.8	4.0731877618789585e-11
FD	150	2	False	237.9	3.7477350167621015e-11
FD	150	2	False	238.0	3.445936734081139e-11
FD	150	2	False	238.1	3.166246587886689e-11
FD	150	2	False	238.2	2.907207906312499e-11
FD	150	2	False	238.3	2.6674491423598427e-11
FD	150	2	False	238.4	2.445679539521413e-11
FD	150	2	False	238.5	2.240684985326094e-11
FD	150	2	False	238.6	2.0513240460722578e-11
FD	150	2	False	238.7	1.876524176216881e-11
FD	150	2	False	238.8	1.7152780960668618e-11
FD	150	2	False	238.9	1.5666403316068908e-11
FD	150	2	False	239.0	1.4297239104739172e-11
FD	150	2	False	239.1	1.3036972082658756e-11
FD	150	2	False	239.2	1.1877809395409698e-11
FD	150	2	False	239.3	1.0812452880321797e-11
FD	150	2	False	239.4	9.834071707658204e-12
FD	150	2	False	239.5	8.936276309327136e-12
FD	150	2	False	239.6	8.113093545162307e-12
FD	150	2	False	239.7	7.358943058352881e-12
FD	150	2	False	239.8	6.668614773099437e-12
FD	150	2	False	239.9	6.0372474890176895e-12
FD	150	2	False	240.0	5.460308528257553e-12
FD	150	2	False	240.1	4.933574392687801e-12
FD	150	2	False	240.2	4.453112389856513e-12
FD	150	2	False	240.3	4.015263187769634e-12
FD	150	2	False	240.4	3.616624259827175e-12
FD	150	2	False	240.5	3.254034182521431e-12
FD	150	2	False	240.6	2.9245577497354837e-12
FD	150	2	False	240.7	2.62547186868956e-12
FD	150	2	False	240.8	2.354252203755562e-12
FD	150	2	False	240.9	2.108560535505577e-12
FD	150	2	False	241.0	1.8862328034850546e-12
FD	150	2	False	241.1	1.685267802283513e-12
FD	150	2	False	241.2	1.5038165015415641e-12
FD	150	2	False	241.3	1.3401719615701392e-12
FD	150	2	False	241.4	1.192759817262686e-12
FD	150	2	False	241.5	1.0601293039658517e-12
FD	150	2	False	241.6	9.40944799929995e-13
FD	150	2	False	241.7	8.339778608916601e-13
FD	150	2	False	241.8	7.380997232472757e-13
FD	150	2	False	241.9	6.522742531579881e-13
FD	150	2	False	242.0	5.755513197839952e-13
FD	150	2	False	242.1	5.070605716812683e-13
FD	150	2	False	242.2	4.4600559620304946e-13
FD	150	2	False	242.3	3.9165844253824435e-13
FD	150	2	False	242.4	3.433544897836872e-13
FD	150	2	False	242.5	3.0048764219159073e-13
FD	150	2	False	242.6	2.6250583445526805e-13
FD	150	2	False	242.7	2.2890683059816756e-13
FD	150	2	False	242.8	1.9923430071122473e-13
FD	150	2	False	242.9	1.7307416044361677e-13
FD	150	2	False	243.0	1.5005115879230057e-13
FD	150	2	False	243.1	1.2982570035648897e-13
FD	150	2	False	243.2	1.1209088882400973e-13
FD	150	2	False	243.3	9.656977903959797e-14
FD	150	2	False	243.4	8.301282556921814e-14
FD	150	2	False	243.5	7.119551621996952e-14
FD	150	2	False	243.6	6.091617950432064e-14
FD	150	2	False	243.7	5.199395554761265e-14
FD	150	2	False	243.8	4.4266920432120525e-14
FD	150	2	False	243.9	3.7590354448119505e-14
FD	150	2	False	244.0	3.1835145183460663e-14
FD	150	2	False	244.1	2.688631682817528e-14
FD	150	2	False	244.2	2.264167749999724e-14
FD	150	2	False	244.3	1.9010576810981663e-14
FD	150	2	False	244.4	1.5912766294438296e-14
FD	150	2	False	244.5	1.3277355696118332e-14
FD	150	2	False	244.6	1.1041858503829144e-14
FD	150	2	False	244.7	9.15132044599934e-15
FD	150	2	False	244.8	7.557525032430823e-15
FD	150	2	False	244.9	6.218270539815331e-15
FD	150	2	False	245.0	5.0967131609627875e-15
FD	150	2	False	245.1	4.160771340338141e-15
FD	150	2	False	245.2	3.382586609722157e-15
FD	150	2	False	245.3	2.738036517007365e-15
FD	150	2	False	245.4	2.206295508446338e-15
FD	150	2	False	245.5	1.7694398805718384e-15
FD	150	2	False	245.6	1.412093162643685e-15
FD	150	2	False	245.7	1.1211085241932257e-15
FD	150	2	False	245.8	8.852850253974346e-16
FD	150	2	False	245.9	6.951147407353387e-16
FD	150	2	False	246.0	5.425579891217323e-16
FD	150	2	False	246.1	4.20844096629633e-16
FD	150	2	False	246.2	3.2429530133497567e-16
FD	150	2	False	246.3	2.4817158401538174e-16
FD	150	2	False	246.4	1.8853437365612363e-16
FD	150	2	False	246.5	1.421272332545749e-16
FD	150	2	False	246.6	1.0627177951898166e-16
FD	150	2	False	246.7	7.877722999021571e-17
FD	150	2	False	246.8	5.786210314743963e-17
FD	150	2	False	246.9	4.208672142975166e-17
FD	150	2	False	247.0	3.0295284086951975e-17
FD	150	2	False	247.1	2.1566386601748886e-17
FD	150	2	False	247.2	1.517096636099384e-17
FD	150	2	False	247.3	1.0536750535503812e-17
FD	150	2	False	247.4	7.218372004290243e-18
FD	150	2	False	247.5	4.872402869411744e-18
FD	150	2	False	247.6	3.2366328911614177e-18
FD	150	2	False	247.7	2.1129922679312993e-18
FD	150	2	False	247.8	1.353584823733219e-18
FD	150	2	False	247.9	8.493590820235029e-19
FD	150	2	False	248.0	5.2100112655976395e-19
FD	150	2	False	248.1	3.1168480608787557e-19
FD	150	2	False	248.2	1.8136195497281742e-19
FD	150	2	False	248.3	1.02318099500445e-19
FD	150	2	False	248.4	5.575782047150038e-20
FD	150	2	False	248.5	2.921876549817065e-20
FD	150	2	False	248.6	1.4644465889662803e-20
FD	150	2	False	248.7	6.973827625465216e-21
FD	150	2	False	248.8	3.1296462354582447e-21
FD	150	2	False	248.9	1.3099518755262437e-21
FD	150	2	False	249.0	5.046320010137667e-22
FD	150	2	False	249.1	1.758112969018175e-22
FD	150	2	False	249.2	5.409648484943555e-23
FD	150	2	False	249.3	1.4219936792689614e-23
FD	150	2	False	249.4	3.0414344196400283e-24
FD	150	2	False	249.5	4.9081212134224835e-25
FD	150	2	False	249.6	5.265808123031062e-26
FD	150	2	False	249.7	2.9629760505074017e-27
FD	150	2	False	249.8	5.134127198515666e-29
FD	150	2	False	249.9	5.009776342032049e-32
FD	150	2	True	0.1	0.9999913368106318
FD	150	2	True	0.2	0.9999653476924972
FD	150	2	True	0.3	0.9999220339954676
FD	150	2	True	0.4	0.999861397969198
FD	150	2	True	0.5	0.9997834427629356
FD	150	2	True	0.6	0.9996881724252396
FD	150	2	True	0.7000000000000001	0.999575591903642
FD	150	2	True	0.8	0.9994457070442104
FD	150	2	True	0.9	0.9992985245910492
FD	150	2	True	1.0	0.9991340521857114
FD	150	2	True	1.1	0.9989522983665376
FD	150	2	True	1.2000000000000002	0.9987532725679236
FD	150	2	True	1.3000000000000005	0.9985369851194996
FD	150	2	True	1.4	0.9983034472452382
FD	150	2	True	1.5000000000000002	0.9980526710624849
FD	150	2	True	1.6	0.9977846695809124
FD	150	2	True	1.7000000000000002	0.997499456701394
FD	150	2	True	1.8000000000000005	0.9971970472148036
FD	150	2	True	1.9	0.9968774568007398
FD	150	2	True	2.0	0.9965407020261676
FD	150	2	True	2.1	0.9961868003439972
FD	150	2	True	2.2	0.995815770091564
FD	150	2	True	2.3000000000000003	0.9954276304890604
FD	150	2	True	2.4000000000000004	0.995022401637866
FD	150	2	True	2.5000000000000004	0.9946001045188196
FD	150	2	True	2.6	0.9941607609904124
FD	150	2	True	2.7	0.9937043937868958
FD	150	2	True	2.8000000000000003	0.99323102651633
FD	150	2	True	2.9000000000000004	0.9927406836585444
FD	150	2	True	3.0000000000000004	0.9922333905630324
FD	150	2	True	3.1	0.991709173446768
FD	150	2	True	3.2	0.9911680593919496
FD	150	2	True	3.3000000000000003	0.9906100763436676
FD	150	2	True	3.4000000000000004	0.9900352531075048
FD	150	2	True	3.5000000000000004	0.9894436193470576
FD	150	2	True	3.6	0.9888352055813826
FD	150	2	True	3.7	0.9882100431823844
FD	150	2	True	3.8	0.9875681643721104
FD	150	2	True	3.9	0.9869096022199952
FD	150	2	True	4.0	0.9862343906400132
FD	150	2	True	4.1	0.9855425643877772
FD	150	2	True	4.2	0.9848341590575572
FD	150	2	True	4.3	0.9841092110792302
FD	150	2	True	4.3999999999999995	0.9833677577151568
FD	150	2	True	4.5	0.9826098370569978
FD	150	2	True	4.6	0.9818354880224478
FD	150	2	True	4.7	0.9810447503519164
FD	150	2	True	4.8	0.9802376646051232
FD	150	2	True	4.9	0.979414272157636
FD	150	2	True	5.0	0.9785746151973398
FD	150	2	True	5.1	0.9777187367208336
FD	150	2	True	5.2	0.9768466805297692
FD	150	2	True	5.3	0.9759584912271116
FD	150	2	True	5.4	0.9750542142133418
FD	150	2	True	5.5	0.9741338956825984
FD	150	2	True	5.6	0.9731975826187388
FD	150	2	True	5.7	0.9722453227913468
FD	150	2	True	5.8	0.9712771647516808
FD	150	2	True	5.9	0.9702931578285414
FD	150	2	True	6.0	0.9692933521240952
FD	150	2	True	6.1	0.968277798509621
FD	150	2	True	6.2	0.967246548621202
FD	150	2	True	6.3	0.9661996548553516
FD	150	2	True	6.4	0.9651371703645826
FD	150	2	True	6.5	0.9640591490529126
FD	150	2	True	6.6	0.962965645571314
FD	150	2	True	6.7	0.9618567153130896
FD	150	2	True	6.8	0.9607324144092152
FD	150	2	True	6.9	0.9595927997235968
FD	150	2	True	7.0	0.958437928848288
FD	150	2	True	7.1	0.9572678600986424
FD	150	2	True	7.2	0.9560826525084116
FD	150	2	True	7.3	0.9548823658247846
FD	150	2	True	7.4	0.9536670605033736
FD	150	2	True	7.5	0.9524367977031456
FD	150	2	True	7.6	0.9511916392812972
FD	150	2	True	7.7	0.9499316477880788
FD	150	2	True	7.8	0.948656886461561
FD	150	2	True	7.9	0.9473674192223518
FD	150	2	True	8.0	0.946063310668262
FD	150	2	True	8.1	0.944744626068915
FD	150	2	True	8.2	0.943411431360314
FD	150	2	True	8.3	0.9420637931393496
FD	150	2	True	8.4	0.9407017786582652
FD	150	2	True	8.5	0.9393254558190726
FD	150	2	True	8.6	0.9379348931679096
FD	150	2	True	8.7	0.9365301598893694
FD	150	2	True	8.8	0.9351113258007628
FD	150	2	True	8.9	0.933678461346348
FD	150	2	True	9.0	0.9322316375915096
FD	150	2	True	9.1	0.9307709262168912
FD	150	2	True	9.2	0.9292963995124888
FD	150	2	True	9.3	0.9278081303716964
FD	150	2	True	9.4	0.926306192285311
FD	150	2	True	9.5	0.9247906593354928
FD	150	2	True	9.6	0.923261606189689
FD	150	2	True	9.7	0.9217191080945116
FD	150	2	True	9.8	0.920163240869577
FD	150	2	True	9.9	0.918594080901308
FD	150	2	True	10.0	0.9170117051366956
FD	150	2	True	10.1	0.9154161910770212
FD	150	2	True	10.2	0.9138076167715484
FD	150	2	True	10.3	0.912186060811166
FD	150	2	True	10.4	0.9105516023220088
FD	150	2	True	10.5	0.9089043209590372
FD	150	2	True	10.6	0.9072442968995748
FD	150	2	True	10.7	0.9055716108368312
FD	150	2	True	10.8	0.9038863439733718
FD	150	2	True	10.9	0.9021885780145724
FD	150	2	True	11.0	0.9004783951620274
FD	150	2	True	11.1	0.8987558781069392
FD	150	2	True	11.2	0.8970211100234722
FD	150	2	True	11.3	0.8952741745620753
FD	150	2	True	11.4	0.8935151558427871
FD	150	2	True	11.5	0.8917441384484969
FD	150	2	True	11.6	0.889961207418196
FD	150	2	True	11.7	0.8881664482401858
FD	150	2	True	11.8	0.8863599468452743
FD	150	2	True	11.9	0.8845417895999448
FD	150	2	True	12.0	0.8827120632994947
FD	150	2	True	12.1	0.8808708551611554
FD	150	2	True	12.2	0.8790182528171936
FD	150	2	True	12.3	0.8771543443079824
FD	150	2	True	12.4	0.8752792180750631
FD	150	2	True	12.5	0.873392962954171
FD	150	2	True	12.6	0.8714956681682584
FD	150	2	True	12.7	0.8695874233204899
FD	150	2	True	12.8	0.867668318387219
FD	150	2	True	12.9	0.865738443710956
FD	150	2	True	13.0	0.8637978899933094
FD	150	2	True	13.1	0.86184674828792
FD	150	2	True	13.2	0.8598851099933748
FD	150	2	True	13.3	0.857913066846108
FD	150	2	True	13.4	0.8559307109132942
FD	150	2	True	13.5	0.8539381345857215
FD	150	2	True	13.6	0.851935430570659
FD	150	2	True	13.7	0.8499226918847066
FD	150	2	True	13.8	0.8479000118466453
FD	150	2	True	13.9	0.8458674840702649
FD	150	2	True	14.0	0.8438252024571976
FD	150	2	True	14.1	0.8417732611897304
FD	150	2	True	14.2	0.8397117547236186
FD	150	2	True	14.3	0.8376407777808903
FD	150	2	True	14.4	0.8355604253426461
FD	150	2	True	14.5	0.8334707926418564
FD	150	2	True	14.6	0.8313719751561476
FD	150	2	True	14.7	0.8292640686005918
FD	150	2	True	14.8	0.8271471689204939
FD	150	2	True	14.9	0.8250213722841703
FD	150	2	True	15.0	0.8228867750757347
FD	150	2	True	15.1	0.8207434738878808
FD	150	2	True	15.2	0.8185915655146614
FD	150	2	True	15.3	0.8164311469442764
FD	150	2	True	15.4	0.8142623153518557
FD	150	2	True	15.5	0.8120851680922468
FD	150	2	True	15.6	0.8098998026928134
FD	150	2	True	15.7	0.8077063168462245
FD	150	2	True	15.8	0.8055048084032589
FD	150	2	True	15.9	0.8032953753656144
FD	150	2	True	16.0	0.8010781158787137
FD	150	2	True	16.1	0.7988531282245389
FD	150	2	True	16.200000000000003	0.7966205108144441
FD	150	2	True	16.3	0.7943803621820039
FD	150	2	True	16.400000000000002	0.7921327809758533
FD	150	2	True	16.500000000000004	0.7898778659525514
FD	150	2	True	16.6	0.78761571596944
FD	150	2	True	16.700000000000003	0.785346429977529
FD	150	2	True	16.8	0.7830701070143855
FD	150	2	True	16.900000000000002	0.7807868461970344
FD	150	2	True	17.000000000000004	0.778496746714882
FD	150	2	True	17.1	0.7761999078226411
FD	150	2	True	17.200000000000003	0.7738964288332829
FD	150	2	True	17.3	0.7715864091109957
FD	150	2	True	17.400000000000002	0.7692699480641643
FD	150	2	True	17.500000000000004	0.7669471451383675
FD	150	2	True	17.6	0.7646180998093881
FD	150	2	True	17.700000000000003	0.7622829115762493
FD	150	2	True	17.8	0.7599416799542571
FD	150	2	True	17.900000000000002	0.7575945044680789
FD	150	2	True	18.000000000000004	0.7552414846448321
FD	150	2	True	18.1	0.752882720007191
FD	150	2	True	18.200000000000003	0.7505183100665266
FD	150	2	True	18.3	0.7481483543160586
FD	150	2	True	18.4	0.7457729522240323
FD	150	2	True	18.500000000000004	0.7433922032269246
FD	150	2	True	18.6	0.7410062067226696
FD	150	2	True	18.700000000000003	0.738615062063905
FD	150	2	True	18.8	0.7362188685512543
FD	150	2	True	18.9	0.7338177254266276
FD	150	2	True	19.000000000000004	0.7314117318665483
FD	150	2	True	19.1	0.7290009869755129
FD	150	2	True	19.200000000000003	0.7265855897793739
FD	150	2	True	19.300000000000004	0.7241656392187522
FD	150	2	True	19.4	0.7217412341424798
FD	150	2	True	19.500000000000004	0.71931247330107
FD	150	2	True	19.6	0.716879455340222
FD	150	2	True	19.700000000000003	0.7144422787943505
FD	150	2	True	19.800000000000004	0.7120010420801496
FD	150	2	True	19.9	0.7095558434901905
FD	150	2	True	20.000000000000004	0.7071067811865476
FD	150	2	True	20.1	0.7046539531944639
FD	150	2	True	20.200000000000003	0.7021974573960376
FD	150	2	True	20.300000000000004	0.6997373915239623
FD	150	2	True	20.4	0.6972738531552797
FD	150	2	True	20.500000000000004	0.6948069397051838
FD	150	2	True	20.6	0.6923367484208588
FD	150	2	True	20.700000000000003	0.6898633763753405
FD	150	2	True	20.800000000000004	0.6873869204614306
FD	150	2	True	20.9	0.6849074773856402
FD	150	2	True	21.000000000000004	0.6824251436621692
FD	150	2	True	21.1	0.6799400156069292
FD	150	2	True	21.200000000000003	0.6774521893316022
FD	150	2	True	21.300000000000004	0.6749617607377387
FD	150	2	True	21.4	0.6724688255108947
FD	150	2	True	21.500000000000004	0.66997347911481
FD	150	2	True	21.6	0.6674758167856281
FD	150	2	True	21.700000000000003	0.6649759335261528
FD	150	2	True	21.800000000000004	0.6624739241001512
FD	150	2	True	21.9	0.6599698830266971
FD	150	2	True	22.000000000000004	0.6574639045745515
FD	150	2	True	22.1	0.6549560827565972
FD	150	2	True	22.200000000000003	0.6524465113243034
FD	150	2	True	22.300000000000004	0.6499352837622441
FD	150	2	True	22.4	0.6474224932826544
FD	150	2	True	22.500000000000004	0.6449082328200335
FD	150	2	True	22.6	0.6423925950257934
FD	150	2	True	22.700000000000003	0.6398756722629492
FD	150	2	True	22.800000000000004	0.6373575566008599
FD	150	2	True	22.9	0.6348383398100083
FD	150	2	True	23.000000000000004	0.6323181133568373
FD	150	2	True	23.1	0.6297969683986194
FD	150	2	True	23.200000000000003	0.6272749957783862
FD	150	2	True	23.300000000000004	0.6247522860198943
FD	150	2	True	23.4	0.6222289293226488
FD	150	2	True	23.500000000000004	0.6197050155569656
FD	150	2	True	23.6	0.617180634259089
FD	150	2	True	23.700000000000003	0.6146558746263509
FD	150	2	True	23.800000000000004	0.6121308255123881
FD	150	2	True	23.9	0.6096055754223993
FD	150	2	True	24.000000000000004	0.6070802125084572
FD	150	2	True	24.1	0.6045548245648693
FD	150	2	True	24.200000000000003	0.6020294990235878
FD	150	2	True	24.300000000000004	0.5995043229496699
FD	150	2	True	24.4	0.5969793830367902
FD	150	2	True	24.500000000000004	0.5944547656028009
FD	150	2	True	24.6	0.5919305565853455
FD	150	2	True	24.700000000000003	0.5894068415375252
FD	150	2	True	24.800000000000004	0.5868837056236103
FD	150	2	True	24.9	0.584361233614813
FD	150	2	True	25.000000000000004	0.5818395098851001
FD	150	2	True	25.1	0.5793186184070744
FD	150	2	True	25.200000000000003	0.5767986427478897
FD	150	2	True	25.300000000000004	0.5742796660652304
FD	150	2	True	25.4	0.5717617711033424
FD	150	2	True	25.500000000000004	0.5692450401891147
FD	150	2	True	25.6	0.5667295552282146
FD	150	2	True	25.700000000000003	0.5642153977012744
FD	150	2	True	25.800000000000004	0.5617026486601389
FD	150	2	True	25.9	0.5591913887241545
FD	150	2	True	26.000000000000004	0.5566816980765237
FD	150	2	True	26.1	0.5541736564607076
FD	150	2	True	26.200000000000003	0.5516673431768813
FD	150	2	True	26.300000000000004	0.549162837078446
FD	150	2	True	26.4	0.5466602165685994
FD	150	2	True	26.500000000000004	0.5441595595969474
FD	150	2	True	26.6	0.5416609436561886
FD	150	2	True	26.700000000000003	0.5391644457788348
FD	150	2	True	26.800000000000004	0.5366701425340008
FD	150	2	True	26.9	0.5341781100242395
FD	150	2	True	27.000000000000004	0.5316884238824402
FD	150	2	True	27.1	0.5292011592687715
FD	150	2	True	27.200000000000003	0.5267163908676871
FD	150	2	True	27.300000000000004	0.5242341928849857
FD	150	2	True	27.4	0.5217546390449234
FD	150	2	True	27.500000000000004	0.5192778025873802
FD	150	2	True	27.6	0.5168037562650869
FD	150	2	True	27.700000000000003	0.5143325723409022
FD	150	2	True	27.800000000000004	0.5118643225851479
FD	150	2	True	27.9	0.5093990782729977
FD	150	2	True	28.000000000000004	0.5069369101819188
FD	150	2	True	28.1	0.5044778885891793
FD	150	2	True	28.200000000000003	0.5020220832693941
FD	150	2	True	28.300000000000004	0.4995695634921409
FD	150	2	True	28.4	0.4971203980196242
FD	150	2	True	28.500000000000004	0.494674655104394
FD	150	2	True	28.6	0.4922324024871242
FD	150	2	True	28.700000000000003	0.4897937073944403
FD	150	2	True	28.800000000000004	0.4873586365368067
FD	150	2	True	28.9	0.4849272561064683
FD	150	2	True	29.000000000000004	0.4824996317754433
FD	150	2	True	29.1	0.4800758286935772
FD	150	2	True	29.200000000000003	0.4776559114866435
FD	150	2	True	29.300000000000004	0.4752399442545092
FD	150	2	True	29.4	0.4728279905693436
FD	150	2	True	29.500000000000004	0.4704201134738919
FD	150	2	True	29.6	0.4680163754797968
FD	150	2	True	29.700000000000003	0.4656168385659757
FD	150	2	True	29.800000000000004	0.4632215641770544
FD	150	2	True	29.9	0.4608306132218533
FD	150	2	True	30.000000000000004	0.4584440460719254
FD	150	2	True	30.1	0.4560619225601544
FD	150	2	True	30.200000000000003	0.4536843019793976
FD	150	2	True	30.300000000000004	0.4513112430811917
FD	150	2	True	30.4	0.4489428040745053
FD	150	2	True	30.500000000000004	0.4465790426245486
FD	150	2	True	30.6	0.4442200158516333
FD	150	2	True	30.700000000000003	0.4418657803300879
FD	150	2	True	30.800000000000004	0.4395163920872255
FD	150	2	True	30.9	0.4371719066023617
FD	150	2	True	31.000000000000004	0.4348323788058903
FD	150	2	True	31.1	0.4324978630784052
FD	150	2	True	31.200000000000003	0.430168413249878
FD	150	2	True	31.300000000000004	0.4278440825988868
FD	150	2	True	31.4	0.4255249238518966
FD	150	2	True	31.500000000000004	0.4232109891825928
FD	150	2	True	31.6	0.4209023302112619
FD	150	2	True	31.700000000000003	0.418598998004228
FD	150	2	True	31.800000000000004	0.4163010430733376
FD	150	2	True	31.9	0.4140085153754949
FD	150	2	True	32.0	0.4117214643122485
FD	150	2	True	32.1	0.4094399387294303
FD	150	2	True	32.2	0.4071639869168367
FD	150	2	True	32.300000000000004	0.4048936566079716
FD	150	2	True	32.400000000000006	0.4026289949798274
FD	150	2	True	32.5	0.4003700486527219
FD	150	2	True	32.6	0.3981168636901819
FD	150	2	True	32.7	0.3958694855988763
FD	150	2	True	32.800000000000004	0.393627959328596
FD	150	2	True	32.900000000000006	0.391392329272286
FD	150	2	True	33.0	0.3891626392661182
FD	150	2	True	33.1	0.3869389325896218
FD	150	2	True	33.2	0.3847212519658498
FD	150	2	True	33.300000000000004	0.3825096395616024
FD	150	2	True	33.400000000000006	0.3803041369876921
FD	150	2	True	33.5	0.3781047852992537
FD	150	2	True	33.6	0.3759116249961067
FD	150	2	True	33.7	0.3737246960231568
FD	150	2	True	33.800000000000004	0.3715440377708477
FD	150	2	True	33.900000000000006	0.369369689075656
FD	150	2	True	34.0	0.3672016882206312
FD	150	2	True	34.1	0.3650400729359794
FD	150	2	True	34.2	0.3628848803996959
FD	150	2	True	34.300000000000004	0.3607361472382347
FD	150	2	True	34.400000000000006	0.3585939095272274
FD	150	2	True	34.5	0.3564582027922426
FD	150	2	True	34.6	0.3543290620095887
FD	150	2	True	34.7	0.3522065216071616
FD	150	2	True	34.800000000000004	0.3500906154653295
FD	150	2	True	34.900000000000006	0.3479813769178655
FD	150	2	True	35.0	0.3458788387529189
FD	150	2	True	35.1	0.343783033214027
FD	150	2	True	35.2	0.341693992001169
FD	150	2	True	35.300000000000004	0.3396117462718624
FD	150	2	True	35.400000000000006	0.3375363266422957
FD	150	2	True	35.5	0.3354677631885021
FD	150	2	True	35.6	0.3334060854475763
FD	150	2	True	35.7	0.3313513224189242
FD	150	2	True	35.800000000000004	0.3293035025655576
FD	150	2	True	35.900000000000006	0.3272626538154217
FD	150	2	True	36.0	0.3252288035627667
FD	150	2	True	36.1	0.3232019786695482
FD	150	2	True	36.2	0.3211822054668756
FD	150	2	True	36.3	0.3191695097564893
FD	150	2	True	36.400000000000006	0.3171639168122775
FD	150	2	True	36.5	0.3151654513818279
FD	150	2	True	36.6	0.3131741376880168
FD	150	2	True	36.7	0.3111899994306338
FD	150	2	True	36.8	0.3092130597880372
FD	150	2	True	36.900000000000006	0.3072433414188488
FD	150	2	True	37.0	0.3052808664636817
FD	150	2	True	37.1	0.3033256565468991
FD	150	2	True	37.2	0.3013777327784106
FD	150	2	True	37.3	0.2994371157554982
FD	150	2	True	37.400000000000006	0.2975038255646764
FD	150	2	True	37.5	0.2955778817835843
FD	150	2	True	37.6	0.2936593034829091
FD	150	2	True	37.7	0.2917481092283409
FD	150	2	True	37.8	0.2898443170825591
FD	150	2	True	37.900000000000006	0.287947944607249
FD	150	2	True	38.0	0.2860590088651487
FD	150	2	True	38.1	0.2841775264221238
FD	150	2	True	38.2	0.282303513349276
FD	150	2	True	38.3	0.2804369852250757
FD	150	2	True	38.400000000000006	0.2785779571375251
FD	150	2	True	38.50000000000001	0.2767264436863513
FD	150	2	True	38.6	0.2748824589852232
FD	150	2	True	38.7	0.2730460166639983
FD	150	2	True	38.8	0.2712171298709971
FD	150	2	True	38.900000000000006	0.2693958112753001
FD	150	2	True	39.00000000000001	0.2675820730690761
FD	150	2	True	39.1	0.2657759269699315
FD	150	2	True	39.2	0.2639773842232868
FD	150	2	True	39.3	0.2621864556047783
FD	150	2	True	39.400000000000006	0.2604031514226838
FD	150	2	True	39.50000000000001	0.2586274815203715
FD	150	2	True	39.6	0.2568594552787726
FD	150	2	True	39.7	0.255099081618879
FD	150	2	True	39.8	0.2533463690042604
FD	150	2	True	39.900000000000006	0.2516013254436064
FD	150	2	True	40.00000000000001	0.2498639584932893
FD	150	2	True	40.1	0.248134275259949
FD	150	2	True	40.2	0.2464122824030968
FD	150	2	True	40.3	0.2446979861377438
FD	150	2	True	40.400000000000006	0.2429913922370466
FD	150	2	True	40.50000000000001	0.241292506034972
FD	150	2	True	40.6	0.2396013324289853
FD	150	2	True	40.7	0.2379178758827517
FD	150	2	True	40.8	0.2362421404288617
FD	150	2	True	40.900000000000006	0.2345741296715716
FD	150	2	True	41.00000000000001	0.2329138467895629
FD	150	2	True	41.1	0.2312612945387182
FD	150	2	True	41.2	0.2296164752549144
FD	150	2	True	41.3	0.227979390856833
FD	150	2	True	41.400000000000006	0.2263500428487857
FD	150	2	True	41.50000000000001	0.2247284323235562
FD	150	2	True	41.6	0.2231145599652568
FD	150	2	True	41.7	0.2215084260522005
FD	150	2	True	41.8	0.2199100304597871
FD	150	2	True	41.900000000000006	0.218319372663404
FD	150	2	True	42.00000000000001	0.2167364517413393
FD	150	2	True	42.1	0.2151612663777118
FD	150	2	True	42.2	0.2135938148654066
FD	150	2	True	42.3	0.2120340951090323
FD	150	2	True	42.400000000000006	0.2104821046278837
FD	150	2	True	42.50000000000001	0.2089378405589186
FD	150	2	True	42.6	0.2074012996597461
FD	150	2	True	42.7	0.2058724783116246
FD	150	2	True	42.8	0.204351372522472
FD	150	2	True	42.900000000000006	0.2028379779298846
FD	150	2	True	43.00000000000001	0.2013322898041659
FD	150	2	True	43.1	0.1998343030513664
FD	150	2	True	43.2	0.1983440122163296
FD	150	2	True	43.3	0.1968614114857494
FD	150	2	True	43.400000000000006	0.1953864946912333
FD	150	2	True	43.50000000000001	0.193919255312376
FD	150	2	True	43.6	0.1924596864798374
FD	150	2	True	43.7	0.1910077809784306
FD	150	2	True	43.8	0.1895635312502149
FD	150	2	True	43.900000000000006	0.1881269293975958
FD	150	2	True	44.00000000000001	0.1866979671864305
FD	150	2	True	44.1	0.1852766360491393
FD	150	2	True	44.2	0.1838629270878227
FD	150	2	True	44.3	0.1824568310773822
FD	150	2	True	44.400000000000006	0.1810583384686474
FD	150	2	True	44.50000000000001	0.1796674393915049
FD	150	2	True	44.6	0.1782841236580336
FD	150	2	True	44.7	0.1769083807656415
FD	150	2	True	44.8	0.1755401999002067
FD	150	2	True	44.900000000000006	0.1741795699392203
FD	150	2	True	45.00000000000001	0.172826479454932
FD	150	2	True	45.1	0.1714809167174995
FD	150	2	True	45.2	0.1701428696981361
FD	150	2	True	45.3	0.1688123260722627
FD	150	2	True	45.400000000000006	0.1674892732226593
FD	150	2	True	45.50000000000001	0.1661736982426193
FD	150	2	True	45.6	0.1648655879391001
FD	150	2	True	45.7	0.1635649288358778
FD	150	2	True	45.8	0.1622717071767005
FD	150	2	True	45.900000000000006	0.1609859089284392
FD	150	2	True	46.00000000000001	0.1597075197842405
FD	150	2	True	46.1	0.158436525166676
FD	150	2	True	46.2	0.1571729102308909
FD	150	2	True	46.3	0.1559166598677515
FD	150	2	True	46.400000000000006	0.1546677587069887
FD	150	2	True	46.50000000000001	0.1534261911203405
FD	150	2	True	46.6	0.1521919412246916
FD	150	2	True	46.7	0.1509649928852094
FD	150	2	True	46.8	0.1497453297184761
FD	150	2	True	46.900000000000006	0.1485329350956195
FD	150	2	True	47.00000000000001	0.1473277921454359
FD	150	2	True	47.1	0.146129883757513
FD	150	2	True	47.2	0.1449391925853445
FD	150	2	True	47.3	0.1437557010494427
FD	150	2	True	47.400000000000006	0.1425793913404445
FD	150	2	True	47.50000000000001	0.1414102454222117
FD	150	2	True	47.6	0.1402482450349276
FD	150	2	True	47.7	0.1390933716981837
FD	150	2	True	47.8	0.137945606714066
FD	150	2	True	47.900000000000006	0.1368049311702286
FD	150	2	True	48.00000000000001	0.1356713259429656
FD	150	2	True	48.1	0.1345447717002718
FD	150	2	True	48.2	0.1334252489049002
FD	150	2	True	48.3	0.1323127378174077
FD	150	2	True	48.400000000000006	0.1312072184991971
FD	150	2	True	48.50000000000001	0.130108670815548
FD	150	2	True	48.6	0.1290170744386409
FD	150	2	True	48.7	0.1279324088505723
FD	150	2	True	48.8	0.1268546533463611
FD	150	2	True	48.900000000000006	0.1257837870369462
FD	150	2	True	49.00000000000001	0.1247197888521741
FD	150	2	True	49.1	0.1236626375437783
FD	150	2	True	49.2	0.1226123116883478
FD	150	2	True	49.3	0.1215687896902859
FD	150	2	True	49.400000000000006	0.12053204978476
FD	150	2	True	49.50000000000001	0.1195020700406386
FD	150	2	True	49.6	0.1184788283634207
FD	150	2	True	49.7	0.1174623024981516
FD	150	2	True	49.8	0.1164524700323302
FD	150	2	True	49.900000000000006	0.1154493083988024
FD	150	2	True	50.00000000000001	0.1144527948786458
FD	150	2	True	50.1	0.1134629066040408
FD	150	2	True	50.2	0.1124796205611303
FD	150	2	True	50.3	0.1115029135928688
FD	150	2	True	50.400000000000006	0.1105327624018562
FD	150	2	True	50.50000000000001	0.1095691435531635
FD	150	2	True	50.6	0.1086120334771413
FD	150	2	True	50.7	0.107661408472219
FD	150	2	True	50.8	0.1067172447076896
FD	150	2	True	50.900000000000006	0.1057795182264814
FD	150	2	True	51.00000000000001	0.1048482049479171
FD	150	2	True	51.1	0.1039232806704581
FD	150	2	True	51.2	0.1030047210744367
FD	150	2	True	51.3	0.1020925017247737
FD	150	2	True	51.400000000000006	0.101186598073682
FD	150	2	True	51.50000000000001	0.1002869854633563
FD	150	2	True	51.6	0.0993936391286487
FD	150	2	True	51.7	0.0985065341997292
FD	150	2	True	51.8	0.0976256457047325
FD	150	2	True	51.900000000000006	0.0967509485723901
FD	150	2	True	52.00000000000001	0.0958824176346461
FD	150	2	True	52.1	0.0950200276292604
FD	150	2	True	52.2	0.0941637532023936
FD	150	2	True	52.3	0.093313568911181
FD	150	2	True	52.400000000000006	0.0924694492262865
FD	150	2	True	52.50000000000001	0.0916313685344443
FD	150	2	True	52.6	0.0907993011409839
FD	150	2	True	52.7	0.0899732212723384
FD	150	2	True	52.8	0.0891531030785392
FD	150	2	True	52.900000000000006	0.0883389206356924
FD	150	2	True	53.00000000000001	0.0875306479484404
FD	150	2	True	53.1	0.0867282589524068
FD	150	2	True	53.2	0.0859317275166252
FD	150	2	True	53.3	0.0851410274459517
FD	150	2	True	53.400000000000006	0.0843561324834605
FD	150	2	True	53.50000000000001	0.0835770163128233
FD	150	2	True	53.6	0.0828036525606715
FD	150	2	True	53.7	0.082036014798942
FD	150	2	True	53.8	0.0812740765472064
FD	150	2	True	53.900000000000006	0.0805178112749823
FD	150	2	True	54.00000000000001	0.0797671924040283
FD	150	2	True	54.1	0.0790221933106219
FD	150	2	True	54.2	0.0782827873278194
FD	150	2	True	54.3	0.0775489477476996
FD	150	2	True	54.400000000000006	0.0768206478235893
FD	150	2	True	54.50000000000001	0.076097860772272
FD	150	2	True	54.6	0.0753805597761784
FD	150	2	True	54.7	0.0746687179855597
FD	150	2	True	54.8	0.073962308520644
FD	150	2	True	54.900000000000006	0.0732613044737736
FD	150	2	True	55.00000000000001	0.0725656789115255
FD	150	2	True	55.1	0.0718754048768146
FD	150	2	True	55.2	0.0711904553909773
FD	150	2	True	55.3	0.0705108034558395
FD	150	2	True	55.400000000000006	0.0698364220557645
FD	150	2	True	55.50000000000001	0.0691672841596848
FD	150	2	True	55.6	0.0685033627231146
FD	150	2	True	55.7	0.0678446306901447
FD	150	2	True	55.8	0.0671910609954195
FD	150	2	True	55.900000000000006	0.0665426265660961
FD	150	2	True	56.00000000000001	0.065899300323784
FD	150	2	True	56.1	0.0652610551864685
FD	150	2	True	56.2	0.0646278640704145
FD	150	2	True	56.3	0.0639996998920522
FD	150	2	True	56.400000000000006	0.0633765355698459
FD	150	2	True	56.50000000000001	0.062758344026143
FD	150	2	True	56.6	0.0621450981890049
FD	150	2	True	56.7	0.061536770994021
FD	150	2	True	56.8	0.0609333353861025
FD	150	2	True	56.900000000000006	0.0603347643212602
FD	150	2	True	57.00000000000001	0.0597410307683609
FD	150	2	True	57.1	0.0591521077108691
FD	150	2	True	57.2	0.0585679681485672
FD	150	2	True	57.3	0.0579885850992596
FD	150	2	True	57.400000000000006	0.0574139316004573
FD	150	2	True	57.50000000000001	0.056843980711045
FD	150	2	True	57.6	0.0562787055129291
FD	150	2	True	57.7	0.0557180791126681
FD	150	2	True	57.8	0.0551620746430845
FD	150	2	True	57.900000000000006	0.0546106652648582
FD	150	2	True	58.00000000000001	0.0540638241681024
FD	150	2	True	58.1	0.0535215245739202
FD	150	2	True	58.2	0.052983739735944
FD	150	2	True	58.3	0.0524504429418568
FD	150	2	True	58.400000000000006	0.0519216075148935
FD	150	2	True	58.50000000000001	0.051397206815327
FD	150	2	True	58.6	0.0508772142419337
FD	150	2	True	58.7	0.0503616032334426
FD	150	2	True	58.8	0.049850347269965
FD	150	2	True	58.900000000000006	0.0493434198744076
FD	150	2	True	59.00000000000001	0.0488407946138664
FD	150	2	True	59.1	0.0483424451010034
FD	150	2	True	59.2	0.0478483449954054
FD	150	2	True	59.3	0.0473584680049245
FD	150	2	True	59.400000000000006	0.0468727878870014
FD	150	2	True	59.50000000000001	0.0463912784499702
FD	150	2	True	59.6	0.0459139135543465
FD	150	2	True	59.7	0.0454406671140964
FD	150	2	True	59.8	0.0449715130978899
FD	150	2	True	59.900000000000006	0.0445064255303344
FD	150	2	True	60.00000000000001	0.0440453784931927
FD	150	2	True	60.1	0.0435883461265823
FD	150	2	True	60.2	0.0431353026301577
FD	150	2	True	60.3	0.0426862222642755
FD	150	2	True	60.400000000000006	0.0422410793511422
FD	150	2	True	60.50000000000001	0.0417998482759444
FD	150	2	True	60.6	0.041362503487962
FD	150	2	True	60.7	0.0409290195016648
FD	150	2	True	60.8	0.0404993708977912
FD	150	2	True	60.900000000000006	0.0400735323244105
FD	150	2	True	61.00000000000001	0.0396514784979687
FD	150	2	True	61.1	0.039233184204316
FD	150	2	True	61.2	0.0388186242997191
FD	150	2	True	61.3	0.038407773711856
FD	150	2	True	61.400000000000006	0.0380006074407945
FD	150	2	True	61.50000000000001	0.0375971005599538
FD	150	2	True	61.6	0.0371972282170497
FD	150	2	True	61.7	0.0368009656350243
FD	150	2	True	61.8	0.0364082881129574
FD	150	2	True	61.900000000000006	0.036019171026964
FD	150	2	True	62.00000000000001	0.0356335898310739
FD	150	2	True	62.1	0.035251520058096
FD	150	2	True	62.2	0.0348729373204663
FD	150	2	True	62.3	0.0344978173110802
FD	150	2	True	62.400000000000006	0.0341261358041092
FD	150	2	True	62.50000000000001	0.0337578686558007
FD	150	2	True	62.6	0.033392991805264
FD	150	2	True	62.7	0.0330314812752387
FD	150	2	True	62.8	0.0326733131728494
FD	150	2	True	62.900000000000006	0.0323184636903436
FD	150	2	True	63.00000000000001	0.0319669091058154
FD	150	2	True	63.1	0.0316186257839131
FD	150	2	True	63.2	0.031273590176532
FD	150	2	True	63.3	0.0309317788234928
FD	150	2	True	63.400000000000006	0.0305931683532034
FD	150	2	True	63.50000000000001	0.0302577354833081
FD	150	2	True	63.6	0.0299254570213199
FD	150	2	True	63.7	0.0295963098652397
FD	150	2	True	63.8	0.02927027100416
FD	150	2	True	63.900000000000006	0.0289473175188545
FD	150	2	True	64.0	0.0286274265823536
FD	150	2	True	64.1	0.0283105754605049
FD	150	2	True	64.2	0.0279967415125199
FD	150	2	True	64.3	0.0276859021915074
FD	150	2	True	64.39999999999999	0.0273780350449913
FD	150	2	True	64.5	0.0270731177154161
FD	150	2	True	64.6	0.0267711279406374
FD	150	2	True	64.7	0.0264720435543996
FD	150	2	True	64.8	0.0261758424868
FD	150	2	True	64.89999999999999	0.0258825027647383
FD	150	2	True	65.0	0.0255920025123544
FD	150	2	True	65.1	0.0253043199514519
FD	150	2	True	65.2	0.0250194334019082
FD	150	2	True	65.3	0.0247373212820729
FD	150	2	True	65.39999999999999	0.0244579621091515
FD	150	2	True	65.5	0.0241813344995776
FD	150	2	True	65.6	0.023907417169372
FD	150	2	True	65.7	0.0236361889344885
FD	150	2	True	65.8	0.0233676287111485
FD	150	2	True	65.89999999999999	0.0231017155161618
FD	150	2	True	66.0	0.0228384284672361
FD	150	2	True	66.1	0.0225777467832738
FD	150	2	True	66.2	0.0223196497846565
FD	150	2	True	66.3	0.0220641168935186
FD	150	2	True	66.39999999999999	0.0218111276340076
FD	150	2	True	66.5	0.0215606616325333
FD	150	2	True	66.6	0.0213126986180059
FD	150	2	True	66.7	0.0210672184220613
FD	150	2	True	66.8	0.020824200979276
FD	150	2	True	66.89999999999999	0.0205836263273702
FD	150	2	True	67.0	0.0203454746073998
FD	150	2	True	67.1	0.0201097260639373
FD	150	2	True	67.2	0.0198763610452412
FD	150	2	True	67.3	0.0196453600034157
FD	150	2	True	67.39999999999999	0.0194167034945583
FD	150	2	True	67.5	0.0191903721788972
FD	150	2	True	67.6	0.0189663468209187
FD	150	2	True	67.7	0.018744608289483
FD	150	2	True	67.8	0.0185251375579309
FD	150	2	True	67.89999999999999	0.018307915704179
FD	150	2	True	68.0	0.018092923910806
FD	150	2	True	68.1	0.0178801434651279
FD	150	2	True	68.2	0.017669555759264
FD	150	2	True	68.3	0.0174611422901928
FD	150	2	True	68.39999999999999	0.0172548846597982
FD	150	2	True	68.5	0.0170507645749063
FD	150	2	True	68.6	0.0168487638473124
FD	150	2	True	68.7	0.0166488643937987
FD	150	2	True	68.8	0.0164510482361433
FD	150	2	True	68.89999999999999	0.0162552975011192
FD	150	2	True	69.0	0.0160615944204848
FD	150	2	True	69.1	0.0158699213309651
FD	150	2	True	69.2	0.0156802606742244
FD	150	2	True	69.3	0.0154925949968305
FD	150	2	True	69.39999999999999	0.0153069069502092
FD	150	2	True	69.5	0.0151231792905915
FD	150	2	True	69.6	0.0149413948789521
FD	150	2	True	69.7	0.0147615366809387
FD	150	2	True	69.8	0.0145835877667947
FD	150	2	True	69.89999999999999	0.0144075313112723
FD	150	2	True	70.0	0.0142333505935384
FD	150	2	True	70.1	0.0140610289970729
FD	150	2	True	70.2	0.0138905500095583
FD	150	2	True	70.3	0.0137218972227625
FD	150	2	True	70.39999999999999	0.0135550543324134
FD	150	2	True	70.5	0.0133900051380668
FD	150	2	True	70.6	0.0132267335429661
FD	150	2	True	70.7	0.0130652235538956
FD	150	2	True	70.8	0.0129054592810255
FD	150	2	True	70.89999999999999	0.0127474249377515
FD	150	2	True	71.0	0.0125911048405255
FD	150	2	True	71.1	0.0124364834086816
FD	150	2	True	71.2	0.0122835451642534
FD	150	2	True	71.3	0.0121322747317858
FD	150	2	True	71.39999999999999	0.0119826568381403
FD	150	2	True	71.5	0.011834676312293
FD	150	2	True	71.6	0.0116883180851274
FD	150	2	True	71.7	0.01154356718922
FD	150	2	True	71.8	0.0114004087586201
FD	150	2	True	71.89999999999999	0.0112588280286241
FD	150	2	True	72.0	0.0111188103355429
FD	150	2	True	72.1	0.0109803411164641
FD	150	2	True	72.2	0.0108434059090083
FD	150	2	True	72.3	0.0107079903510799
FD	150	2	True	72.39999999999999	0.0105740801806117
FD	150	2	True	72.5	0.0104416612353052
FD	150	2	True	72.6	0.0103107194523642
FD	150	2	True	72.7	0.0101812408682244
FD	150	2	True	72.8	0.0100532116182766
FD	150	2	True	72.89999999999999	0.009926617936586
FD	150	2	True	73.0	0.0098014461556057
FD	150	2	True	73.1	0.0096776827058853
FD	150	2	True	73.2	0.0095553141157756
FD	150	2	True	73.3	0.0094343270111271
FD	150	2	True	73.39999999999999	0.0093147081149854
FD	150	2	True	73.5	0.0091964442472809
FD	150	2	True	73.6	0.0090795223245148
FD	150	2	True	73.7	0.0089639293594403
FD	150	2	True	73.8	0.0088496524607399
FD	150	2	True	73.89999999999999	0.0087366788326979
FD	150	2	True	74.0	0.0086249957748695
FD	150	2	True	74.1	0.0085145906817459
FD	150	2	True	74.2	0.0084054510424144
FD	150	2	True	74.3	0.0082975644402161
FD	150	2	True	74.39999999999999	0.008190918552399
FD	150	2	True	74.5	0.0080855011497675
FD	150	2	True	74.6	0.0079813000963286
FD	150	2	True	74.7	0.0078783033489342
FD	150	2	True	74.8	0.0077764989569205
FD	150	2	True	74.89999999999999	0.0076758750617435
FD	150	2	True	75.0	0.0075764198966116
FD	150	2	True	75.1	0.0074781217861148
FD	150	2	True	75.2	0.0073809691458512
FD	150	2	True	75.3	0.0072849504820499
FD	150	2	True	75.39999999999999	0.0071900543911914
FD	150	2	True	75.5	0.0070962695596248
FD	150	2	True	75.6	0.0070035847631827
FD	150	2	True	75.7	0.0069119888667926
FD	150	2	True	75.8	0.0068214708240867
FD	150	2	True	75.89999999999999	0.0067320196770081
FD	150	2	True	76.0	0.0066436245554151
FD	150	2	True	76.1	0.0065562746766832
FD	150	2	True	76.2	0.0064699593453039
FD	150	2	True	76.3	0.0063846679524828
FD	150	2	True	76.39999999999999	0.0063003899757334
FD	150	2	True	76.5	0.0062171149784709
FD	150	2	True	76.6	0.0061348326096023
FD	150	2	True	76.7	0.0060535326031154
FD	150	2	True	76.8	0.0059732047776656
FD	150	2	True	76.9	0.0058938390361608
FD	150	2	True	77.0	0.005815425365345
FD	150	2	True	77.1	0.0057379538353789
FD	150	2	True	77.2	0.0056614145994206
FD	150	2	True	77.3	0.0055857978932034
FD	150	2	True	77.4	0.0055110940346125
FD	150	2	True	77.5	0.0054372934232602
FD	150	2	True	77.6	0.00536438654006
FD	150	2	True	77.7	0.0052923639467989
FD	150	2	True	77.8	0.0052212162857086
FD	150	2	True	77.9	0.0051509342790357
FD	150	2	True	78.0	0.0050815087286104
FD	150	2	True	78.1	0.0050129305154143
FD	150	2	True	78.2	0.0049451905991473
FD	150	2	True	78.3	0.0048782800177933
FD	150	2	True	78.4	0.004812189887185
FD	150	2	True	78.5	0.0047469114005679
FD	150	2	True	78.6	0.0046824358281635
FD	150	2	True	78.7	0.004618754516732
FD	150	2	True	78.8	0.0045558588891338
FD	150	2	True	78.9	0.0044937404438907
FD	150	2	True	79.0	0.0044323907547465
FD	150	2	True	79.1	0.0043718014702271
FD	150	2	True	79.2	0.0043119643131997
FD	150	2	True	79.3	0.0042528710804325
FD	150	2	True	79.4	0.004194513642153
FD	150	2	True	79.5	0.0041368839416066
FD	150	2	True	79.6	0.0040799739946148
FD	150	2	True	79.7	0.0040237758891331
FD	150	2	True	79.8	0.0039682817848089
FD	150	2	True	79.9	0.0039134839125388
FD	150	2	True	80.0	0.0038593745740267
FD	150	2	True	80.1	0.0038059461413407
FD	150	2	True	80.2	0.0037531910564715
FD	150	2	True	80.3	0.003701101830889
FD	150	2	True	80.4	0.003649671045101
FD	150	2	True	80.5	0.0035988913482106
FD	150	2	True	80.6	0.003548755457474
FD	150	2	True	80.7	0.0034992561578594
FD	150	2	True	80.8	0.0034503863016054
FD	150	2	True	80.9	0.0034021388077797
FD	150	2	True	81.0	0.0033545066618385
FD	150	2	True	81.1	0.0033074829151863
FD	150	2	True	81.2	0.0032610606847358
FD	150	2	True	81.3	0.0032152331524687
FD	150	2	True	81.4	0.0031699935649969
FD	150	2	True	81.5	0.0031253352331237
FD	150	2	True	81.6	0.0030812515314067
FD	150	2	True	81.7	0.0030377358977204
FD	150	2	True	81.8	0.0029947818328197
FD	150	2	True	81.9	0.0029523828999046
FD	150	2	True	82.0	0.0029105327241847
FD	150	2	True	82.1	0.0028692249924453
FD	150	2	True	82.2	0.0028284534526142
FD	150	2	True	82.3	0.0027882119133287
FD	150	2	True	82.4	0.0027484942435045
FD	150	2	True	82.5	0.0027092943719044
FD	150	2	True	82.6	0.0026706062867089
FD	150	2	True	82.7	0.002632424035087
FD	150	2	True	82.8	0.0025947417227689
FD	150	2	True	82.9	0.0025575535136185
FD	150	2	True	83.0	0.0025208536292084
FD	150	2	True	83.1	0.0024846363483945
FD	150	2	True	83.2	0.002448896006893
FD	150	2	True	83.3	0.0024136269968579
FD	150	2	True	83.4	0.0023788237664597
FD	150	2	True	83.5	0.0023444808194653
FD	150	2	True	83.6	0.0023105927148194
FD	150	2	True	83.7	0.002277154066227
FD	150	2	True	83.8	0.0022441595417367
FD	150	2	True	83.9	0.0022116038633266
FD	150	2	True	84.0	0.0021794818064897
FD	150	2	True	84.1	0.0021477881998223
FD	150	2	True	84.2	0.0021165179246128
FD	150	2	True	84.3	0.0020856659144323
FD	150	2	True	84.4	0.0020552271547265
FD	150	2	True	84.5	0.002025196682409
FD	150	2	True	84.6	0.0019955695854562
FD	150	2	True	84.7	0.0019663410025034
FD	150	2	True	84.8	0.0019375061224429
FD	150	2	True	84.9	0.0019090601840231
FD	150	2	True	85.0	0.0018809984754494
FD	150	2	True	85.1	0.0018533163339866
FD	150	2	True	85.2	0.0018260091455631
FD	150	2	True	85.3	0.0017990723443762
FD	150	2	True	85.4	0.0017725014124994
FD	150	2	True	85.5	0.0017462918794915
FD	150	2	True	85.6	0.0017204393220067
FD	150	2	True	85.7	0.001694939363407
FD	150	2	True	85.8	0.0016697876733759
FD	150	2	True	85.9	0.001644979967534
FD	150	2	True	86.0	0.0016205120070563
FD	150	2	True	86.1	0.001596379598291
FD	150	2	True	86.2	0.0015725785923804
FD	150	2	True	86.3	0.001549104884883
FD	150	2	True	86.4	0.0015259544153981
FD	150	2	True	86.5	0.0015031231671917
FD	150	2	True	86.6	0.0014806071668239
FD	150	2	True	86.7	0.0014584024837792
FD	150	2	True	86.8	0.0014365052300972
FD	150	2	True	86.9	0.0014149115600061
FD	150	2	True	87.0	0.0013936176695579
FD	150	2	True	87.1	0.0013726197962649
FD	150	2	True	87.2	0.001351914218739
FD	150	2	True	87.3	0.0013314972563317
FD	150	2	True	87.4	0.0013113652687773
FD	150	2	True	87.5	0.0012915146558364
FD	150	2	True	87.6	0.001271941856943
FD	150	2	True	87.7	0.0012526433508521
FD	150	2	True	87.8	0.0012336156552902
FD	150	2	True	87.9	0.0012148553266069
FD	150	2	True	88.0	0.0011963589594289
FD	150	2	True	88.1	0.0011781231863161
FD	150	2	True	88.2	0.0011601446774192
FD	150	2	True	88.3	0.0011424201401392
FD	150	2	True	88.4	0.0011249463187894
FD	150	2	True	88.5	0.0011077199942589
FD	150	2	True	88.6	0.0010907379836782
FD	150	2	True	88.7	0.0010739971400866
FD	150	2	True	88.8	0.0010574943521017
FD	150	2	True	88.9	0.0010412265435912
FD	150	2	True	89.0	0.0010251906733461
FD	150	2	True	89.1	0.0010093837347558
FD	150	2	True	89.2	0.0009938027554864
FD	150	2	True	89.3	0.0009784447971592
FD	150	2	True	89.4	0.0009633069550324
FD	150	2	True	89.5	0.0009483863576849
FD	150	2	True	89.6	0.0009336801667009
FD	150	2	True	89.7	0.0009191855763579
FD	150	2	True	89.8	0.0009048998133156
FD	150	2	True	89.9	0.0008908201363078
FD	150	2	True	90.0	0.0008769438358351
FD	150	2	True	90.1	0.0008632682338608
FD	150	2	True	90.2	0.000849790683508
FD	150	2	True	90.3	0.0008365085687589
FD	150	2	True	90.4	0.0008234193041565
FD	150	2	True	90.5	0.0008105203345075
FD	150	2	True	90.6	0.000797809134588
FD	150	2	True	90.7	0.0007852832088507
FD	150	2	True	90.8	0.0007729400911345
FD	150	2	True	90.9	0.0007607773443754
FD	150	2	True	91.0	0.0007487925603202
FD	150	2	True	91.1	0.0007369833592419
FD	150	2	True	91.2	0.0007253473896569
FD	150	2	True	91.3	0.0007138823280441
FD	150	2	True	91.4	0.0007025858785667
FD	150	2	True	91.5	0.0006914557727954
FD	150	2	True	91.6	0.0006804897694333
FD	150	2	True	91.7	0.0006696856540436
FD	150	2	True	91.8	0.0006590412387787
FD	150	2	True	91.9	0.0006485543621115
FD	150	2	True	92.0	0.0006382228885684
FD	150	2	True	92.1	0.0006280447084647
FD	150	2	True	92.2	0.0006180177376418
FD	150	2	True	92.3	0.0006081399172059
FD	150	2	True	92.4	0.0005984092132695
FD	150	2	True	92.5	0.0005888236166942
FD	150	2	True	92.6	0.0005793811428355
FD	150	2	True	92.7	0.0005700798312901
FD	150	2	True	92.8	0.0005609177456444
FD	150	2	True	92.9	0.0005518929732254
FD	150	2	True	93.0	0.0005430036248535
FD	150	2	True	93.1	0.0005342478345967
FD	150	2	True	93.2	0.0005256237595279
FD	150	2	True	93.3	0.0005171295794826
FD	150	2	True	93.4	0.0005087634968198
FD	150	2	True	93.5	0.0005005237361838
FD	150	2	True	93.6	0.0004924085442689
FD	150	2	True	93.7	0.0004844161895851
FD	150	2	True	93.8	0.0004765449622258
FD	150	2	True	93.9	0.0004687931736385
FD	150	2	True	94.0	0.0004611591563955
FD	150	2	True	94.1	0.0004536412639678
FD	150	2	True	94.2	0.000446237870501
FD	150	2	True	94.3	0.0004389473705917
FD	150	2	True	94.4	0.0004317681790673
FD	150	2	True	94.5	0.0004246987307665
FD	150	2	True	94.6	0.0004177374803224
FD	150	2	True	94.7	0.0004108829019468
FD	150	2	True	94.8	0.0004041334892167
FD	150	2	True	94.9	0.0003974877548629
FD	150	2	True	95.0	0.0003909442305591
FD	150	2	True	95.1	0.0003845014667149
FD	150	2	True	95.2	0.0003781580322683
FD	150	2	True	95.3	0.0003719125144819
FD	150	2	True	95.4	0.0003657635187394
FD	150	2	True	95.5	0.0003597096683449
FD	150	2	True	95.6	0.0003537496043235
FD	150	2	True	95.7	0.0003478819852237
FD	150	2	True	95.8	0.0003421054869212
FD	150	2	True	95.9	0.0003364188024254
FD	150	2	True	96.0	0.0003308206416865
FD	150	2	True	96.1	0.0003253097314048
FD	150	2	True	96.2	0.000319884814842
FD	150	2	True	96.3	0.0003145446516337
FD	150	2	True	96.4	0.0003092880176038
FD	150	2	True	96.5	0.0003041137045807
FD	150	2	True	96.6	0.0002990205202147
FD	150	2	True	96.7	0.0002940072877976
FD	150	2	True	96.8	0.0002890728460841
FD	150	2	True	96.9	0.0002842160491137
FD	150	2	True	97.0	0.0002794357660356
FD	150	2	True	97.1	0.0002747308809346
FD	150	2	True	97.2	0.0002701002926583
FD	150	2	True	97.3	0.0002655429146467
FD	150	2	True	97.4	0.0002610576747627
FD	150	2	True	97.5	0.0002566435151245
FD	150	2	True	97.6	0.0002522993919394
FD	150	2	True	97.7	0.0002480242753398
FD	150	2	True	97.8	0.0002438171492195
FD	150	2	True	97.9	0.0002396770110727
FD	150	2	True	98.0	0.0002356028718346
FD	150	2	True	98.1	0.000231593755722
FD	150	2	True	98.2	0.0002276487000774
FD	150	2	True	98.3	0.0002237667552137
FD	150	2	True	98.4	0.0002199469842596
FD	150	2	True	98.5	0.0002161884630084
FD	150	2	True	98.6	0.0002124902797662
FD	150	2	True	98.7	0.0002088515352034
FD	150	2	True	98.8	0.0002052713422064
FD	150	2	True	98.9	0.000201748825731
FD	150	2	True	99.0	0.0001982831226581
FD	150	2	True	99.1	0.0001948733816496
FD	150	2	True	99.2	0.0001915187630065
FD	150	2	True	99.3	0.0001882184385282
FD	150	2	True	99.4	0.0001849715913734
FD	150	2	True	99.5	0.0001817774159219
FD	150	2	True	99.6	0.0001786351176384
FD	150	2	True	99.7	0.0001755439129374
FD	150	2	True	99.8	0.0001725030290492
FD	150	2	True	99.9	0.0001695117038878
FD	150	2	True	100.0	0.0001665691859198
FD	150	2	True	100.1	0.0001636747340347
FD	150	2	True	100.2	0.0001608276174166
FD	150	2	True	100.3	0.0001580271154169
FD	150	2	True	100.4	0.0001552725174291
FD	150	2	True	100.5	0.000152563122764
FD	150	2	True	100.6	0.0001498982405267
FD	150	2	True	100.7	0.0001472771894947
FD	150	2	True	100.8	0.0001446992979975
FD	150	2	True	100.9	0.0001421639037971
FD	150	2	True	101.0	0.00013967035397
FD	150	2	True	101.1	0.0001372180047907
FD	150	2	True	101.2	0.0001348062216157
FD	150	2	True	101.3	0.0001324343787693
FD	150	2	True	101.4	0.0001301018594306
FD	150	2	True	101.5	0.0001278080555217
FD	150	2	True	101.6	0.0001255523675965
FD	150	2	True	101.7	0.0001233342047317
FD	150	2	True	101.8	0.0001211529844182
FD	150	2	True	101.9	0.0001190081324539
FD	150	2	True	102.0	0.0001168990828377
FD	150	2	True	102.1	0.0001148252776649
FD	150	2	True	102.2	0.000112786167023
FD	150	2	True	102.3	0.0001107812088895
FD	150	2	True	102.4	0.0001088098690302
FD	150	2	True	102.5	0.0001068716208989
FD	150	2	True	102.6	0.0001049659455383
FD	150	2	True	102.7	0.0001030923314817
FD	150	2	True	102.8	0.0001012502746558
FD	150	2	True	102.9	9.94392782849278e-05
FD	150	2	True	103.0	9.765885279609275e-05
FD	150	2	True	103.1	9.590851572502368e-05
FD	150	2	True	103.2	9.418779162339052e-05
FD	150	2	True	103.3	9.249621196702929e-05
FD	150	2	True	103.4	9.083331506519604e-05
FD	150	2	True	103.5	8.919864597084524e-05
FD	150	2	True	103.6	8.759175639192287e-05
FD	150	2	True	103.7	8.601220460366451e-05
FD	150	2	True	103.8	8.445955536188965e-05
FD	150	2	True	103.9	8.293337981728135e-05
FD	150	2	True	104.0	8.143325543065128e-05
FD	150	2	True	104.1	7.99587658891662e-05
FD	150	2	True	104.2	7.850950102354332e-05
FD	150	2	True	104.3	7.708505672619484e-05
FD	150	2	True	104.4	7.568503487031718e-05
FD	150	2	True	104.5	7.430904322991837e-05
FD	150	2	True	104.6	7.295669540076772e-05
FD	150	2	True	104.7	7.162761072226963e-05
FD	150	2	True	104.8	7.03214142002459e-05
FD	150	2	True	104.9	6.903773643061724e-05
FD	150	2	True	105.0	6.777621352398297e-05
FD	150	2	True	105.1	6.653648703108273e-05
FD	150	2	True	105.2	6.531820386913673e-05
FD	150	2	True	105.3	6.412101624905472e-05
FD	150	2	True	105.4	6.294458160350465e-05
FD	150	2	True	105.5	6.178856251583603e-05
FD	150	2	True	105.6	6.065262664984533e-05
FD	150	2	True	105.7	5.953644668037866e-05
FD	150	2	True	105.8	5.8439700224764565e-05
FD	150	2	True	105.9	5.736206977506426e-05
FD	150	2	True	106.0	5.630324263113722e-05
FD	150	2	True	106.1	5.526291083450978e-05
FD	150	2	True	106.2	5.424077110304107e-05
FD	150	2	True	106.3	5.323652476637907e-05
FD	150	2	True	106.4	5.224987770219603e-05
FD	150	2	True	106.5	5.128054027320002e-05
FD	150	2	True	106.6	5.0328227264910805e-05
FD	150	2	True	106.7	4.939265782419488e-05
FD	150	2	True	106.8	4.847355539855207e-05
FD	150	2	True	106.9	4.75706476761442e-05
FD	150	2	True	107.0	4.66836665265624e-05
FD	150	2	True	107.1	4.581234794231922e-05
FD	150	2	True	107.2	4.495643198106638e-05
FD	150	2	True	107.3	4.411566270852376e-05
FD	150	2	True	107.4	4.328978814211577e-05
FD	150	2	True	107.5	4.2478560195308065e-05
FD	150	2	True	107.6	4.168173462263577e-05
FD	150	2	True	107.7	4.0899070965417905e-05
FD	150	2	True	107.8	4.01303324981495e-05
FD	150	2	True	107.9	3.937528617556511e-05
FD	150	2	True	108.0	3.8633702580367536e-05
FD	150	2	True	108.1	3.7905355871612205e-05
FD	150	2	True	108.2	3.7190023733743406e-05
FD	150	2	True	108.3	3.648748732627492e-05
FD	150	2	True	108.4	3.579753123410571e-05
FD	150	2	True	108.5	3.511994341846768e-05
FD	150	2	True	108.6	3.445451516849578e-05
FD	150	2	True	108.7	3.3801041053415886e-05
FD	150	2	True	108.8	3.315931887534376e-05
FD	150	2	True	108.9	3.25291496226852e-05
FD	150	2	True	109.0	3.191033742413776e-05
FD	150	2	True	109.1	3.130268950327951e-05
FD	150	2	True	109.2	3.07060161337454e-05
FD	150	2	True	109.3	3.0120130594980088e-05
FD	150	2	True	109.4	2.954484912856394e-05
FD	150	2	True	109.5	2.897999089510469e-05
FD	150	2	True	109.6	2.8425377931687732e-05
FD	150	2	True	109.7	2.78808351098816e-05
FD	150	2	True	109.8	2.7346190094290148e-05
FD	150	2	True	109.9	2.682127330164526e-05
FD	150	2	True	110.0	2.6305917860436703e-05
FD	150	2	True	110.1	2.579995957107013e-05
FD	150	2	True	110.2	2.530323686654958e-05
FD	150	2	True	110.3	2.4815590773677095e-05
FD	150	2	True	110.4	2.43368648747646e-05
FD	150	2	True	110.5	2.3866905269852626e-05
FD	150	2	True	110.6	2.3405560539428337e-05
FD	150	2	True	110.7	2.2952681707639184e-05
FD	150	2	True	110.8	2.2508122205996823e-05
FD	150	2	True	110.9	2.2071737837562484e-05
FD	150	2	True	111.0	2.164338674161276e-05
FD	150	2	True	111.1	2.1222929358777165e-05
FD	150	2	True	111.2	2.081022839664303e-05
FD	150	2	True	111.3	2.040514879582332e-05
FD	150	2	True	111.4	2.0007557696479367e-05
FD	150	2	True	111.5	1.9617324405297217e-05
FD	150	2	True	111.6	1.9234320362908587e-05
FD	150	2	True	111.7	1.8858419111753388e-05
FD	150	2	True	111.8	1.848949626437818e-05
FD	150	2	True	111.9	1.8127429472165416e-05
FD	150	2	True	112.0	1.7772098394488475e-05
FD	150	2	True	112.1	1.7423384668286992e-05
FD	150	2	True	112.2	1.7081171878058852e-05
FD	150	2	True	112.3	1.6745345526262563e-05
FD	150	2	True	112.4	1.6415793004125546e-05
FD	150	2	True	112.5	1.6092403562854044e-05
FD	150	2	True	112.6	1.577506828523929e-05
FD	150	2	True	112.7	1.5463680057655443e-05
FD	150	2	True	112.8	1.5158133542444507e-05
FD	150	2	True	112.9	1.4858325150683814e-05
FD	150	2	True	113.0	1.4564153015331323e-05
FD	150	2	True	113.1	1.4275516964743869e-05
FD	150	2	True	113.2	1.399231849656449e-05
FD	150	2	True	113.3	1.3714460751974103e-05
FD	150	2	True	113.4	1.3441848490302664e-05
FD	150	2	True	113.5	1.3174388063996242e-05
FD	150	2	True	113.6	1.2911987393934916e-05
FD	150	2	True	113.7	1.2654555945097624e-05
FD	150	2	True	113.8	1.240200470256989e-05
FD	150	2	True	113.9	1.2154246147889222e-05
FD	150	2	True	114.0	1.1911194235725746e-05
FD	150	2	True	114.1	1.1672764370891935e-05
FD	150	2	True	114.2	1.1438873385678884e-05
FD	150	2	True	114.3	1.120943951751456e-05
FD	150	2	True	114.4	1.0984382386939589e-05
FD	150	2	True	114.5	1.076362297589765e-05
FD	150	2	True	114.6	1.0547083606335e-05
FD	150	2	True	114.7	1.0334687919107202e-05
FD	150	2	True	114.8	1.0126360853187456e-05
FD	150	2	True	114.9	9.92202862517358e-06
FD	150	2	True	115.0	9.721618709089936e-06
FD	150	2	True	115.1	9.52505981648004e-06
FD	150	2	True	115.2	9.332281876786736e-06
FD	150	2	True	115.3	9.14321601801594e-06
FD	150	2	True	115.4	8.957794547680397e-06
FD	150	2	True	115.5	8.775950934019957e-06
FD	150	2	True	115.6	8.597619787494687e-06
FD	150	2	True	115.7	8.422736842547432e-06
FD	150	2	True	115.8	8.25123893963253e-06
FD	150	2	True	115.9	8.083064007506601e-06
FD	150	2	True	116.0	7.918151045778955e-06
FD	150	2	True	116.1	7.756440107717451e-06
FD	150	2	True	116.2	7.597872283306858e-06
FD	150	2	True	116.3	7.4423896825566274e-06
FD	150	2	True	116.4	7.289935419054077e-06
FD	150	2	True	116.5	7.140453593761001e-06
FD	150	2	True	116.6	6.993889279048929e-06
FD	150	2	True	116.7	6.850188502971596e-06
FD	150	2	True	116.8	6.709298233770094e-06
FD	150	2	True	116.9	6.571166364608499e-06
FD	150	2	True	117.0	6.4357416985367e-06
FD	150	2	True	117.1	6.302973933676945e-06
FD	150	2	True	117.2	6.172813648632083e-06
FD	150	2	True	117.3	6.045212288111867e-06
FD	150	2	True	117.4	5.92012214877426e-06
FD	150	2	True	117.5	5.797496365279599e-06
FD	150	2	True	117.6	5.6772888965541e-06
FD	150	2	True	117.7	5.559454512260275e-06
FD	150	2	True	117.8	5.443948779471265e-06
FD	150	2	True	117.9	5.330728049546389e-06
FD	150	2	True	118.0	5.219749445205481e-06
FD	150	2	True	118.1	5.110970847798648e-06
FD	150	2	True	118.2	5.004350884769573e-06
FD	150	2	True	118.3	4.899848917309329e-06
FD	150	2	True	118.4	4.797425028198005e-06
FD	150	2	True	118.5	4.697040009831856e-06
FD	150	2	True	118.6	4.598655352433341e-06
FD	150	2	True	118.7	4.502233232441473e-06
FD	150	2	True	118.8	4.407736501080115e-06
FD	150	2	True	118.9	4.3151286731015674e-06
FD	150	2	True	119.0	4.224373915703502e-06
FD	150	2	True	119.1	4.1354370376161206e-06
FD	150	2	True	119.2	4.048283478357895e-06
FD	150	2	True	119.3	3.962879297657127e-06
FD	150	2	True	119.4	3.879191165037133e-06
FD	150	2	True	119.5	3.7971863495628794e-06
FD	150	2	True	119.6	3.716832709746483e-06
FD	150	2	True	119.7	3.638098683609934e-06
FD	150	2	True	119.8	3.5609532789022053e-06
FD	150	2	True	119.9	3.485366063469049e-06
FD	150	2	True	120.0	3.4113071557730087e-06
FD	150	2	True	120.1	3.3387472155618515e-06
FD	150	2	True	120.2	3.2676574346829847e-06
FD	150	2	True	120.3	3.1980095280421517e-06
FD	150	2	True	120.4	3.129775724703862e-06
FD	150	2	True	120.5	3.0629287591322686e-06
FD	150	2	True	120.6	2.9974418625696745e-06
FD	150	2	True	120.7	2.9332887545513325e-06
FD	150	2	True	120.8	2.8704436345543714e-06
FD	150	2	True	120.9	2.8088811737787897e-06
FD	150	2	True	121.0	2.7485765070589017e-06
FD	150	2	True	121.1	2.689505224903069e-06
FD	150	2	True	121.2	2.6316433656601906e-06
FD	150	2	True	121.3	2.5749674078108498e-06
FD	150	2	True	121.4	2.5194542623813457e-06
FD	150	2	True	121.5	2.4650812654791378e-06
FD	150	2	True	121.6	2.4118261709474667e-06
FD	150	2	True	121.7	2.3596671431377982e-06
FD	150	2	True	121.8	2.308582749798216e-06
FD	150	2	True	121.9	2.2585519550760608e-06
FD	150	2	True	122.0	2.209554112633285e-06
FD	150	2	True	122.1	2.161568958872581e-06
FD	150	2	True	122.2	2.114576606273075e-06
FD	150	2	True	122.3	2.068557536833609e-06
FD	150	2	True	122.4	2.0234925956221856e-06
FD	150	2	True	122.5	1.9793629844300336e-06
FD	150	2	True	122.6	1.936150255528684e-06
FD	150	2	True	122.7	1.89383630552858e-06
FD	150	2	True	122.8	1.8524033693376556e-06
FD	150	2	True	122.9	1.81183401421848e-06
FD	150	2	True	123.0	1.7721111339424489e-06
FD	150	2	True	123.1	1.7332179430395564e-06
FD	150	2	True	123.2	1.6951379711423666e-06
FD	150	2	True	123.3	1.6578550574228068e-06
FD	150	2	True	123.4	1.6213533451202527e-06
FD	150	2	True	123.5	1.5856172761597105e-06
FD	150	2	True	123.6	1.5506315858586006e-06
FD	150	2	True	123.7	1.516381297720916e-06
FD	150	2	True	123.8	1.4828517183173466e-06
FD	150	2	True	123.9	1.450028432250085e-06
FD	150	2	True	124.0	1.4178972972011833e-06
FD	150	2	True	124.1	1.3864444390628944e-06
FD	150	2	True	124.2	1.3556562471490551e-06
FD	150	2	True	124.3	1.3255193694860704e-06
FD	150	2	True	124.4	1.296020708182427e-06
FD	150	2	True	124.5	1.2671474148754276e-06
FD	150	2	True	124.6	1.2388868862539894e-06
FD	150	2	True	124.7	1.2112267596564195e-06
FD	150	2	True	124.8	1.18415490874195e-06
FD	150	2	True	124.9	1.1576594392348222e-06
FD	150	2	True	125.0	1.1317286847399989e-06
FD	150	2	True	125.1	1.1063512026292156e-06
FD	150	2	True	125.2	1.0815157699963846e-06
FD	150	2	True	125.3	1.0572113796812285e-06
FD	150	2	True	125.4	1.0334272363601182e-06
FD	150	2	True	125.5	1.0101527527030757e-06
FD	150	2	True	125.6	9.87377545595848e-07
FD	150	2	True	125.7	9.650914324261136e-07
FD	150	2	True	125.8	9.432844274328238e-07
FD	150	2	True	125.9	9.219467381175894e-07
FD	150	2	True	126.0	9.010687617172614e-07
FD	150	2	True	126.1	8.806410817366896e-07
FD	150	2	True	126.2	8.606544645406972e-07
FD	150	2	True	126.3	8.410998560044003e-07
FD	150	2	True	126.4	8.219683782208532e-07
FD	150	2	True	126.5	8.032513262652546e-07
FD	150	2	True	126.6	7.849401650146648e-07
FD	150	2	True	126.7	7.670265260224666e-07
FD	150	2	True	126.8	7.495022044466821e-07
FD	150	2	True	126.9	7.323591560312212e-07
FD	150	2	True	127.0	7.155894941393268e-07
FD	150	2	True	127.1	6.991854868382688e-07
FD	150	2	True	127.2	6.83139554034586e-07
FD	150	2	True	127.3	6.674442646589669e-07
FD	150	2	True	127.4	6.520923339000314e-07
FD	150	2	True	127.5	6.370766204862098e-07
FD	150	2	True	127.6	6.223901240149515e-07
FD	150	2	True	127.7	6.080259823285009e-07
FD	150	2	True	127.8	5.939774689354782e-07
FD	150	2	True	127.9	5.802379904775525e-07
FD	150	2	True	128.0	5.668010842404493e-07
FD	150	2	True	128.1	5.536604157085799e-07
FD	150	2	True	128.2	5.40809776162597e-07
FD	150	2	True	128.3	5.282430803191812e-07
FD	150	2	True	128.4	5.159543640123646e-07
FD	150	2	True	128.5	5.039377819156743e-07
FD	150	2	True	128.6	4.921876053045224e-07
FD	150	2	True	128.7	4.806982198580877e-07
FD	150	2	True	128.8	4.69464123500103e-07
FD	150	2	True	128.9	4.5847992427789955e-07
FD	150	2	True	129.0	4.477403382790382e-07
FD	150	2	True	129.1	4.372401875849778e-07
FD	150	2	True	129.2	4.269743982611216e-07
FD	150	2	True	129.3	4.169379983826408e-07
FD	150	2	True	129.4	4.0712611609553755e-07
FD	150	2	True	129.5	3.9753397771227473e-07
FD	150	2	True	129.6	3.881569058414795e-07
FD	150	2	True	129.7	3.789903175511268e-07
FD	150	2	True	129.8	3.700297225646298e-07
FD	150	2	True	129.9	3.612707214893136e-07
FD	150	2	True	130.0	3.527090040767164e-07
FD	150	2	True	130.1	3.4434034751419274e-07
FD	150	2	True	130.2	3.361606147473011e-07
FD	150	2	True	130.3	3.281657528324456e-07
FD	150	2	True	130.4	3.2035179131928125e-07
FD	150	2	True	130.5	3.127148406623638e-07
FD	150	2	True	130.6	3.052510906615682e-07
FD	150	2	True	130.7	2.97956808930785e-07
FD	150	2	True	130.8	2.908283393944129e-07
FD	150	2	True	130.9	2.8386210081119794e-07
FD	150	2	True	131.0	2.77054585324905e-07
FD	150	2	True	131.1	2.7040235704144417e-07
FD	150	2	True	131.2	2.639020506319338e-07
FD	150	2	True	131.3	2.575503699612919e-07
FD	150	2	True	131.4	2.513440867419285e-07
FD	150	2	True	131.5	2.45280039212074e-07
FD	150	2	True	131.6	2.393551308383722e-07
FD	150	2	True	131.7	2.335663290422813e-07
FD	150	2	True	131.8	2.279106639498929e-07
FD	150	2	True	131.9	2.223852271647869e-07
FD	150	2	True	132.0	2.1698717056347185e-07
FD	150	2	True	132.1	2.117137051130806e-07
FD	150	2	True	132.2	2.0656209971091158e-07
FD	150	2	True	132.3	2.015296800454317e-07
FD	150	2	True	132.4	1.9661382747839097e-07
FD	150	2	True	132.5	1.918119779476613e-07
FD	150	2	True	132.6	1.8712162089045747e-07
FD	150	2	True	132.7	1.8254029818658258e-07
FD	150	2	True	132.8	1.7806560312134177e-07
FD	150	2	True	132.9	1.736951793677964e-07
FD	150	2	True	133.0	1.6942671998800658e-07
FD	150	2	True	133.1	1.6525796645294236e-07
FD	150	2	True	133.2	1.611867076807294e-07
FD	150	2	True	133.3	1.572107790929177e-07
FD	150	2	True	133.4	1.5332806168845265e-07
FD	150	2	True	133.5	1.4953648113502242e-07
FD	150	2	True	133.6	1.4583400687751197e-07
FD	150	2	True	133.7	1.422186512632275e-07
FD	150	2	True	133.8	1.3868846868361677e-07
FD	150	2	True	133.9	1.3524155473218768e-07
FD	150	2	True	134.0	1.3187604537833276e-07
FD	150	2	True	134.1	1.2859011615679362e-07
FD	150	2	True	134.2	1.2538198137247304e-07
FD	150	2	True	134.3	1.2224989332032825e-07
FD	150	2	True	134.4	1.1919214152008509e-07
FD	150	2	True	134.5	1.1620705196549202e-07
FD	150	2	True	134.6	1.1329298638786949e-07
FD	150	2	True	134.7	1.1044834153370004e-07
FD	150	2	True	134.8	1.0767154845599384e-07
FD	150	2	True	134.9	1.0496107181920283e-07
FD	150	2	True	135.0	1.0231540921742149e-07
FD	150	2	True	135.1	9.973309050565349e-08
FD	150	2	True	135.2	9.721267714389581e-08
FD	150	2	True	135.3	9.475276155381765e-08
FD	150	2	True	135.4	9.235196648780715e-08
FD	150	2	True	135.5	9.000894441015527e-08
FD	150	2	True	135.6	8.772237689016795e-08
FD	150	2	True	135.7	8.549097400698367e-08
FD	150	2	True	135.8	8.3313473765889e-08
FD	150	2	True	135.9	8.118864152592108e-08
FD	150	2	True	136.0	7.911526943854792e-08
FD	150	2	True	136.1	7.709217589723746e-08
FD	150	2	True	136.2	7.511820499770406e-08
FD	150	2	True	136.3	7.319222600864479e-08
FD	150	2	True	136.4	7.131313285277403e-08
FD	150	2	True	136.5	6.947984359796288e-08
FD	150	2	True	136.6	6.769129995830653e-08
FD	150	2	True	136.7	6.594646680492986e-08
FD	150	2	True	136.8	6.424433168635707e-08
FD	150	2	True	136.9	6.258390435827223e-08
FD	150	2	True	137.0	6.096421632248702e-08
FD	150	2	True	137.1	5.9384320374958464e-08
FD	150	2	True	137.2	5.7843290162684507e-08
FD	150	2	True	137.3	5.634021974931121e-08
FD	150	2	True	137.4	5.487422318929565e-08
FD	150	2	True	137.5	5.3444434110458666e-08
FD	150	2	True	137.6	5.2050005304781815e-08
FD	150	2	True	137.7	5.069010832728537e-08
FD	150	2	True	137.8	4.936393310284525e-08
FD	150	2	True	137.9	4.8070687540795256e-08
FD	150	2	True	138.0	4.6809597157172576e-08
FD	150	2	True	138.1	4.5579904704463456e-08
FD	150	2	True	138.2	4.4380869808707426e-08
FD	150	2	True	138.3	4.32117686138251e-08
FD	150	2	True	138.4	4.2071893433032866e-08
FD	150	2	True	138.5	4.0960552407206856e-08
FD	150	2	True	138.6	3.9877069170076155e-08
FD	150	2	True	138.7	3.8820782520106186e-08
FD	150	2	True	138.8	3.779104609895296e-08
FD	150	2	True	138.9	3.678722807636116e-08
FD	150	2	True	139.0	3.580871084138474e-08
FD	150	2	True	139.1	3.48548906998122e-08
FD	150	2	True	139.2	3.3925177577677166e-08
FD	150	2	True	139.3	3.3018994730738564e-08
FD	150	2	True	139.4	3.21357784598219e-08
FD	150	2	True	139.5	3.1274977831900925e-08
FD	150	2	True	139.6	3.04360544068204e-08
FD	150	2	True	139.7	2.9618481969546657e-08
FD	150	2	True	139.8	2.8821746267841582e-08
FD	150	2	True	139.9	2.8045344755257746e-08
FD	150	2	True	140.0	2.7288786339350683e-08
FD	150	2	True	140.1	2.6551591135010994e-08
FD	150	2	True	140.2	2.5833290222816097e-08
FD	150	2	True	140.3	2.51334254123061e-08
FD	150	2	True	140.4	2.4451549010089477e-08
FD	150	2	True	140.5	2.378722359268429e-08
FD	150	2	True	140.6	2.3140021784005643e-08
FD	150	2	True	140.7	2.2509526037407273e-08
FD	150	2	True	140.8	2.1895328422192515e-08
FD	150	2	True	140.9	2.129703041450529e-08
FD	150	2	True	141.0	2.0714242692516122e-08
FD	150	2	True	141.1	2.0146584935824352e-08
FD	150	2	True	141.2	1.9593685628988345e-08
FD	150	2	True	141.3	1.9055181869108352e-08
FD	150	2	True	141.4	1.853071917738143e-08
FD	150	2	True	141.5	1.8019951314549642e-08
FD	150	2	True	141.6	1.7522540100168495e-08
FD	150	2	True	141.7	1.7038155235618774e-08
FD	150	2	True	141.8	1.6566474130788597e-08
FD	150	2	True	141.9	1.6107181734356368e-08
FD	150	2	True	142.0	1.5659970367599613e-08
FD	150	2	True	142.1	1.52245395616647e-08
FD	150	2	True	142.2	1.4800595898227396e-08
FD	150	2	True	142.3	1.4387852853477326e-08
FD	150	2	True	142.4	1.3986030645362338e-08
FD	150	2	True	142.5	1.3594856084026091e-08
FD	150	2	True	142.6	1.3214062425378669e-08
FD	150	2	True	142.7	1.2843389227735938e-08
FD	150	2	True	142.8	1.2482582211468149e-08
FD	150	2	True	142.9	1.2131393121597485e-08
FD	150	2	True	143.0	1.1789579593286733e-08
FD	150	2	True	143.1	1.1456905020160649e-08
FD	150	2	True	143.2	1.1133138425404774e-08
FD	150	2	True	143.3	1.081805433558554e-08
FD	150	2	True	143.4	1.051143265713812e-08
FD	150	2	True	143.5	1.0213058555467432e-08
FD	150	2	True	143.6	9.922722336611991e-09
FD	150	2	True	143.7	9.640219331418091e-09
FD	150	2	True	143.8	9.365349782173418e-09
FD	150	2	True	143.9	9.097918731653122e-09
FD	150	2	True	144.0	8.837735914526676e-09
FD	150	2	True	144.1	8.584615651081153e-09
FD	150	2	True	144.2	8.338376743211896e-09
FD	150	2	True	144.3	8.09884237263632e-09
FD	150	2	True	144.4	7.865840001285886e-09
FD	150	2	True	144.5	7.639201273830855e-09
FD	150	2	True	144.6	7.4187619222967125e-09
FD	150	2	True	144.7	7.204361672728427e-09
FD	150	2	True	144.8	6.995844153861665e-09
FD	150	2	True	144.9	6.793056807760107e-09
FD	150	2	True	145.0	6.595850802378709e-09
FD	150	2	True	145.1	6.404080946013975e-09
FD	150	2	True	145.2	6.217605603602921e-09
FD	150	2	True	145.3	6.036286614832515e-09
FD	150	2	True	145.4	5.859989214023336e-09
FD	150	2	True	145.5	5.688581951750283e-09
FD	150	2	True	145.6	5.521936618165923e-09
FD	150	2	True	145.7	5.359928167990381e-09
FD	150	2	True	145.8	5.202434647134756e-09
FD	150	2	True	145.9	5.049337120923696e-09
FD	150	2	True	146.0	4.900519603884159e-09
FD	150	2	True	146.1	4.755868991069169e-09
FD	150	2	True	146.2	4.615274990883752e-09
FD	150	2	True	146.3	4.478630059382781e-09
FD	150	2	True	146.4	4.345829336009996e-09
FD	150	2	True	146.5	4.216770580748431e-09
FD	150	2	True	146.6	4.091354112653332e-09
FD	150	2	True	146.7	3.969482749738565e-09
FD	150	2	True	146.8	3.851061750188342e-09
FD	150	2	True	146.9	3.735998754867511e-09
FD	150	2	True	147.0	3.624203731102062e-09
FD	150	2	True	147.1	3.515588917704776e-09
FD	150	2	True	147.2	3.410068771219167e-09
FD	150	2	True	147.3	3.3075599133566802e-09
FD	150	2	True	147.4	3.2079810796021313e-09
FD	150	2	True	147.5	3.111253068962748e-09
FD	150	2	True	147.6	3.017298694837241e-09
FD	150	2	True	147.7	2.9260427369811483e-09
FD	150	2	True	147.8	2.8374118945455282e-09
FD	150	2	True	147.9	2.7513347401664183e-09
FD	150	2	True	148.0	2.6677416750829508e-09
FD	150	2	True	148.1	2.586564885262493e-09
FD	150	2	True	148.2	2.5077382985114953e-09
FD	150	2	True	148.3	2.431197542551414e-09
FD	150	2	True	148.4	2.356879904039127e-09
FD	150	2	True	148.5	2.2847242885116922e-09
FD	150	2	True	148.6	2.21467118123651e-09
FD	150	2	True	148.7	2.1466626089468423e-09
FD	150	2	True	148.8	2.0806421024445712e-09
FD	150	2	True	148.9	2.0165546600513507e-09
FD	150	2	True	149.0	1.954346711890184e-09
FD	150	2	True	149.1	1.8939660849799012e-09
FD	150	2	True	149.2	1.8353619691249e-09
FD	150	2	True	149.3	1.7784848835833982e-09
FD	150	2	True	149.4	1.723286644497483e-09
FD	150	2	True	149.5	1.6697203330684541e-09
FD	150	2	True	149.6	1.6177402644617603e-09
FD	150	2	True	149.7	1.567301957425809e-09
FD	150	2	True	149.8	1.5183621046090191e-09
FD	150	2	True	149.9	1.4708785435605323e-09
FD	150	2	True	150.0	1.4248102283994574e-09
FD	150	2	True	150.1	1.3801172021384851e-09
FD	150	2	True	150.2	1.336760569647611e-09
FD	150	2	True	150.3	1.2947024712441606e-09
FD	150	2	True	150.4	1.2539060568955811e-09
FD	150	2	True	150.5	1.2143354610215683e-09
FD	150	2	True	150.6	1.175955777882765e-09
FD	150	2	True	150.7	1.138733037543053e-09
FD	150	2	True	150.8	1.1026341823930666e-09
FD	150	2	True	150.9	1.0676270442227256e-09
FD	150	2	True	151.0	1.033680321830603e-09
FD	150	2	True	151.1	1.000763559158727e-09
FD	150	2	True	151.2	9.68847123941017e-10
FD	150	2	True	151.3	9.379021868542763e-10
FD	150	2	True	151.4	9.079007011606627e-10
FD	150	2	True	151.5	8.788153828307927e-10
FD	150	2	True	151.6	8.5061969113703e-10
FD	150	2	True	151.7	8.232878097064764e-10
FD	150	2	True	151.8	7.967946280235643e-10
FD	150	2	True	151.9	7.711157233724335e-10
FD	150	2	True	152.0	7.462273432091001e-10
FD	150	2	True	152.1	7.221063879541886e-10
FD	150	2	True	152.2	6.987303941967447e-10
FD	150	2	True	152.3	6.76077518300007e-10
FD	150	2	True	152.4	6.541265204002268e-10
FD	150	2	True	152.5	6.3285674878976e-10
FD	150	2	True	152.6	6.122481246758906e-10
FD	150	2	True	152.7	5.922811273069488e-10
FD	150	2	True	152.8	5.729367794575444e-10
FD	150	2	True	152.9	5.541966332648494e-10
FD	150	2	True	153.0	5.360427564080426e-10
FD	150	2	True	153.1	5.184577186232356e-10
FD	150	2	True	153.2	5.014245785463004e-10
FD	150	2	True	153.3	4.849268708762274e-10
FD	150	2	True	153.4	4.689485938517769e-10
FD	150	2	True	153.5	4.534741970342774e-10
FD	150	2	True	153.6	4.3848856938977893e-10
FD	150	2	True	153.70000000000002	4.239770276635996e-10
FD	150	2	True	153.8	4.0992530504076927e-10
FD	150	2	True	153.9	3.963195400857605e-10
FD	150	2	True	154.0	3.8314626595519165e-10
FD	150	2	True	154.1	3.7039239987727715e-10
FD	150	2	True	154.20000000000002	3.5804523289188315e-10
FD	150	2	True	154.3	3.460924198452668e-10
FD	150	2	True	154.4	3.3452196963360773e-10
FD	150	2	True	154.5	3.233222356896614e-10
FD	150	2	True	154.6	3.1248190670689743e-10
FD	150	2	True	154.70000000000002	3.0198999759566437e-10
FD	150	2	True	154.8	2.9183584066604927e-10
FD	150	2	True	154.9	2.820090770320815e-10
FD	150	2	True	155.0	2.7249964823230726e-10
FD	150	2	True	155.1	2.6329778806156907e-10
FD	150	2	True	155.20000000000002	2.543940146091476e-10
FD	150	2	True	155.3	2.4577912249844503e-10
FD	150	2	True	155.4	2.3744417532348614e-10
FD	150	2	True	155.5	2.2938049827765682e-10
FD	150	2	True	155.6	2.21579670970151e-10
FD	150	2	True	155.70000000000002	2.1403352042573407e-10
FD	150	2	True	155.8	2.0673411426351467e-10
FD	150	2	True	155.9	1.996737540504748e-10
FD	150	2	True	156.0	1.9284496882566382e-10
FD	150	2	True	156.1	1.8624050879101638e-10
FD	150	2	True	156.20000000000002	1.7985333916481336e-10
FD	150	2	True	156.3	1.7367663419396072e-10
FD	150	2	True	156.4	1.6770377132127756e-10
FD	150	2	True	156.5	1.6192832550411174e-10
FD	150	2	True	156.6	1.5634406368066242e-10
FD	150	2	True	156.70000000000002	1.509449393804748e-10
FD	150	2	True	156.8	1.4572508747564636e-10
FD	150	2	True	156.9	1.4067881906935423e-10
FD	150	2	True	157.0	1.358006165184144e-10
FD	150	2	True	157.1	1.3108512858661376e-10
FD	150	2	True	157.20000000000002	1.2652716572567435e-10
FD	150	2	True	157.3	1.2212169548073924e-10
FD	150	2	True	157.4	1.1786383801735195e-10
FD	150	2	True	157.5	1.1374886176699432e-10
FD	150	2	True	157.6	1.0977217918826588e-10
FD	150	2	True	157.70000000000002	1.0592934264088797e-10
FD	150	2	True	157.8	1.0221604036977483e-10
FD	150	2	True	157.9	9.862809259644779e-11
FD	150	2	True	158.0	9.51614477151744e-11
FD	150	2	True	158.1	9.18121785912382e-11
FD	150	2	True	158.20000000000002	8.857647895880812e-11
FD	150	2	True	158.3	8.545065991596235e-11
FD	150	2	True	158.4	8.243114651441973e-11
FD	150	2	True	158.5	7.95144744416576e-11
FD	150	2	True	158.6	7.66972867930908e-11
FD	150	2	True	158.70000000000002	7.397633093206226e-11
FD	150	2	True	158.8	7.134845543545434e-11
FD	150	2	True	158.9	6.881060712275805e-11
FD	150	2	True	159.0	6.635982816651174e-11
FD	150	2	True	159.1	6.39932532820467e-11
FD	150	2	True	159.20000000000002	6.170810699454089e-11
FD	150	2	True	159.3	5.950170098141866e-11
FD	150	2	True	159.4	5.737143148817757e-11
FD	150	2	True	159.5	5.531477681578457e-11
FD	150	2	True	159.6	5.332929487779973e-11
FD	150	2	True	159.70000000000002	5.141262082545591e-11
FD	150	2	True	159.8	4.9562464738947e-11
FD	150	2	True	159.9	4.7776609383214485e-11
FD	150	2	True	160.0	4.6052908026587256e-11
FD	150	2	True	160.1	4.4389282320637275e-11
FD	150	2	True	160.20000000000002	4.2783720239667235e-11
FD	150	2	True	160.3	4.123427407829522e-11
FD	150	2	True	160.4	3.9739058505601395e-11
FD	150	2	True	160.5	3.829624867438582e-11
FD	150	2	True	160.6	3.6904078384082943e-11
FD	150	2	True	160.70000000000002	3.5560838295925664e-11
FD	150	2	True	160.8	3.4264874198994745e-11
FD	150	2	True	160.9	3.3014585325804557e-11
FD	150	2	True	161.0	3.1808422716122275e-11
FD	150	2	True	161.1	3.064488762774401e-11
FD	150	2	True	161.20000000000002	2.9522529992977545e-11
FD	150	2	True	161.3	2.843994691962383e-11
FD	150	2	True	161.4	2.7395781235259745e-11
FD	150	2	True	161.5	2.638872007367616e-11
FD	150	2	True	161.6	2.5417493502333333e-11
FD	150	2	True	161.70000000000002	2.448087318973711e-11
FD	150	2	True	161.8	2.3577671111657703e-11
FD	150	2	True	161.9	2.2706738295140885e-11
FD	150	2	True	162.0	2.1866963599296676e-11
FD	150	2	True	162.1	2.105727253185741e-11
FD	150	2	True	162.20000000000002	2.0276626100540195e-11
FD	150	2	True	162.3	1.9524019698261213e-11
FD	150	2	True	162.4	1.8798482021275604e-11
FD	150	2	True	162.5	1.8099074019345198e-11
FD	150	2	True	162.6	1.742488787704866e-11
FD	150	2	True	162.70000000000002	1.6775046025380634e-11
FD	150	2	True	162.8	1.6148700182802708e-11
FD	150	2	True	162.9	1.5545030424927877e-11
FD	150	2	True	163.0	1.4963244282049248e-11
FD	150	2	True	163.1	1.4402575863735424e-11
FD	150	2	True	163.20000000000002	1.3862285009737204e-11
FD	150	2	True	163.3	1.3341656466472582e-11
FD	150	2	True	163.4	1.2839999088371114e-11
FD	150	2	True	163.5	1.2356645063379782e-11
FD	150	2	True	163.6	1.1890949161951668e-11
FD	150	2	True	163.70000000000002	1.144228800885061e-11
FD	150	2	True	163.8	1.1010059377131247e-11
FD	150	2	True	163.9	1.0593681503659907e-11
FD	150	2	True	164.0	1.0192592425567564e-11
FD	150	2	True	164.1	9.806249337036371e-12
FD	150	2	True	164.20000000000002	9.434127965838967e-12
FD	150	2	True	164.3	9.075721969064335e-12
FD	150	2	True	164.4	8.730542347478472e-12
FD	150	2	True	164.5	8.398116877985436e-12
FD	150	2	True	164.6	8.077989563663289e-12
FD	150	2	True	164.70000000000002	7.769720100868904e-12
FD	150	2	True	164.8	7.47288336291538e-12
FD	150	2	True	164.9	7.187068899839178e-12
FD	150	2	True	165.0	6.911880453791054e-12
FD	150	2	True	165.1	6.646935489590193e-12
FD	150	2	True	165.20000000000002	6.3918647400010154e-12
FD	150	2	True	165.3	6.146311765298378e-12
FD	150	2	True	165.4	5.909932526700377e-12
FD	150	2	True	165.5	5.682394973261439e-12
FD	150	2	True	165.6	5.463378641825913e-12
FD	150	2	True	165.70000000000002	5.2525742696553915e-12
FD	150	2	True	165.8	5.049683419353936e-12
FD	150	2	True	165.9	4.854418115723695e-12
FD	150	2	True	166.0	4.666500494195305e-12
FD	150	2	True	166.1	4.485662460487342e-12
FD	150	2	True	166.20000000000002	4.311645361156156e-12
FD	150	2	True	166.3	4.144199664710718e-12
FD	150	2	True	166.4	3.9830846529723636e-12
FD	150	2	True	166.5	3.828068122370854e-12
FD	150	2	True	166.6	3.678926094875495e-12
FD	150	2	True	166.70000000000002	3.5354425382692618e-12
FD	150	2	True	166.8	3.397409095480944e-12
FD	150	2	True	166.9	3.264624822699815e-12
FD	150	2	True	167.0	3.1368959360042177e-12
FD	150	2	True	167.1	3.0140355662428907e-12
FD	150	2	True	167.20000000000002	2.895863521916261e-12
FD	150	2	True	167.3	2.782206059810971e-12
FD	150	2	True	167.4	2.6728956631486077e-12
FD	150	2	True	167.5	2.5677708270167945e-12
FD	150	2	True	167.6	2.4666758508563337e-12
FD	150	2	True	167.70000000000002	2.3694606377856377e-12
FD	150	2	True	167.8	2.2759805005499455e-12
FD	150	2	True	167.9	2.186095973887814e-12
FD	150	2	True	168.0	2.0996726331152593e-12
FD	150	2	True	168.1	2.0165809187321807e-12
FD	150	2	True	168.20000000000002	1.936695966861885e-12
FD	150	2	True	168.3	1.8598974453406418e-12
FD	150	2	True	168.4	1.7860693952785665e-12
FD	150	2	True	168.5	1.715100077919089e-12
FD	150	2	True	168.6	1.64688182662941e-12
FD	150	2	True	168.70000000000002	1.5813109038585433e-12
FD	150	2	True	168.8	1.5182873629055557e-12
FD	150	2	True	168.9	1.4577149143439749e-12
FD	150	2	True	169.0	1.3995007969541418e-12
FD	150	2	True	169.1	1.3435556530189733e-12
FD	150	2	True	169.20000000000002	1.2897934078430528e-12
FD	150	2	True	169.3	1.2381311533594684e-12
FD	150	2	True	169.4	1.1884890356923282e-12
FD	150	2	True	169.5	1.1407901465478525e-12
FD	150	2	True	169.6	1.0949604183094072e-12
FD	150	2	True	169.70000000000002	1.0509285227170677e-12
FD	150	2	True	169.8	1.0086257730148276e-12
FD	150	2	True	169.9	9.679860294526861e-13
FD	150	2	True	170.0	9.289456080343094e-13
FD	150	2	True	170.1	8.914431924039346e-13
FD	150	2	True	170.20000000000002	8.55419748769868e-13
FD	150	2	True	170.3	8.20818443764921e-13
FD	150	2	True	170.4	7.875845651469671e-13
FD	150	2	True	170.5	7.556654452463676e-13
FD	150	2	True	170.6	7.250103870693949e-13
FD	150	2	True	170.70000000000002	6.955705929696645e-13
FD	150	2	True	170.8	6.672990958027698e-13
FD	150	2	True	170.9	6.401506924813079e-13
FD	150	2	True	171.0	6.140818798506586e-13
FD	150	2	True	171.1	5.890507928080239e-13
FD	150	2	True	171.20000000000002	5.650171445897995e-13
FD	150	2	True	171.3	5.419421691547469e-13
FD	150	2	True	171.4	5.197885655926324e-13
FD	150	2	True	171.5	4.985204444902666e-13
FD	150	2	True	171.6	4.781032761891381e-13
FD	150	2	True	171.70000000000002	4.585038408707835e-13
FD	150	2	True	171.8	4.3969018040810267e-13
FD	150	2	True	171.9	4.216315519229022e-13
FD	150	2	True	172.0	4.04298382991795e-13
FD	150	2	True	172.1	3.8766222844437705e-13
FD	150	2	True	172.20000000000002	3.716957286995788e-13
FD	150	2	True	172.3	3.563725695876609e-13
FD	150	2	True	172.4	3.4166744360708737e-13
FD	150	2	True	172.5	3.27556012567274e-13
FD	150	2	True	172.6	3.140148715695284e-13
FD	150	2	True	172.70000000000002	3.01021514280347e-13
FD	150	2	True	172.8	2.8855429945255424e-13
FD	150	2	True	172.9	2.765924186512077e-13
FD	150	2	True	173.0	2.651158651427677e-13
FD	150	2	True	173.1	2.541054039072146e-13
FD	150	2	True	173.20000000000002	2.435425427342062e-13
FD	150	2	True	173.3	2.334095043656794e-13
FD	150	2	True	173.4	2.2368919964845412e-13
FD	150	2	True	173.5	2.1436520166167257e-13
FD	150	2	True	173.6	2.054217207851025e-13
FD	150	2	True	173.70000000000002	1.9684358067531886e-13
FD	150	2	True	173.8	1.8861619511807164e-13
FD	150	2	True	173.9	1.8072554572604722e-13
FD	150	2	True	174.0	1.731581604523372e-13
FD	150	2	True	174.1	1.6590109289091841e-13
FD	150	2	True	174.20000000000002	1.5894190233639364e-13
FD	150	2	True	174.3	1.5226863457618294e-13
FD	150	2	True	174.4	1.4586980338924245e-13
FD	150	2	True	174.5	1.3973437272633346e-13
FD	150	2	True	174.6	1.3385173954759013e-13
FD	150	2	True	174.70000000000002	1.282117172940844e-13
FD	150	2	True	174.8	1.2280451997077533e-13
FD	150	2	True	174.9	1.176207468190616e-13
FD	150	2	True	175.0	1.1265136755788805e-13
FD	150	2	True	175.1	1.078877081730519e-13
FD	150	2	True	175.20000000000002	1.033214372350746e-13
FD	150	2	True	175.3	9.894455272668707e-14
FD	150	2	True	175.4	9.474936936157522e-14
FD	150	2	True	175.5	9.072850637675361e-14
FD	150	2	True	175.6	8.687487578144793e-14
FD	150	2	True	175.70000000000002	8.318167104602423e-14
FD	150	2	True	175.8	7.964235621505316e-14
FD	150	2	True	175.9	7.625065542913434e-14
FD	150	2	True	176.0	7.300054284066036e-14
FD	150	2	True	176.1	6.988623290921744e-14
FD	150	2	True	176.20000000000002	6.690217106279583e-14
FD	150	2	True	176.3	6.404302471148865e-14
FD	150	2	True	176.4	6.130367460081446e-14
FD	150	2	True	176.5	5.867920649224779e-14
FD	150	2	True	176.6	5.616490315898887e-14
FD	150	2	True	176.70000000000002	5.3756236685412695e-14
FD	150	2	True	176.8	5.144886105904652e-14
FD	150	2	True	176.9	4.9238605044324433e-14
FD	150	2	True	177.0	4.7121465327754137e-14
FD	150	2	True	177.1	4.5093599924468016e-14
FD	150	2	True	177.20000000000002	4.315132183653361e-14
FD	150	2	True	177.3	4.1291092953691024e-14
FD	150	2	True	177.4	3.9509518187557245e-14
FD	150	2	True	177.5	3.7803339830632313e-14
FD	150	2	True	177.6	3.616943213176025e-14
FD	150	2	True	177.70000000000002	3.4604796080001256e-14
FD	150	2	True	177.8	3.310655438914907e-14
FD	150	2	True	177.9	3.1671946675409923e-14
FD	150	2	True	178.0	3.029832482103837e-14
FD	150	2	True	178.1	2.8983148516973224e-14
FD	150	2	True	178.20000000000002	2.7723980977762775e-14
FD	150	2	True	178.3	2.6518484822336093e-14
FD	150	2	True	178.4	2.5364418114377108e-14
FD	150	2	True	178.5	2.4259630556311383e-14
FD	150	2	True	178.6	2.320205983111965e-14
FD	150	2	True	178.70000000000002	2.2189728086402726e-14
FD	150	2	True	178.8	2.1220738555333215e-14
FD	150	2	True	178.9	2.0293272309315023e-14
FD	150	2	True	179.0	1.9405585137367387e-14
FD	150	2	True	179.1	1.8556004547433403e-14
FD	150	2	True	179.20000000000002	1.7742926884982457e-14
FD	150	2	True	179.3	1.6964814564451137e-14
FD	150	2	True	179.4	1.6220193409229116e-14
FD	150	2	True	179.5	1.5507650096056896e-14
FD	150	2	True	179.6	1.482582969984887e-14
FD	150	2	True	179.70000000000002	1.4173433335108535e-14
FD	150	2	True	179.8	1.3549215890241864e-14
FD	150	2	True	179.9	1.2951983851209067e-14
FD	150	2	True	180.0	1.2380593211093414e-14
FD	150	2	True	180.1	1.1833947462284108e-14
FD	150	2	True	180.2	1.1310995668101767e-14
FD	150	2	True	180.3	1.0810730610807738e-14
FD	150	2	True	180.4	1.0332187013051132e-14
FD	150	2	True	180.5	9.874439829924694e-15
FD	150	2	True	180.6	9.436602608899466e-15
FD	150	2	True	180.7	9.0178259150121e-15
FD	150	2	True	180.8	8.617295818780197e-15
FD	150	2	True	180.9	8.234232444411162e-15
FD	150	2	True	181.0	7.867888575965419e-15
FD	150	2	True	181.1	7.517548319221903e-15
FD	150	2	True	181.2	7.182525817075923e-15
FD	150	2	True	181.3	6.8621640163869606e-15
FD	150	2	True	181.4	6.5558334842663215e-15
FD	150	2	True	181.5	6.262931271876057e-15
FD	150	2	True	181.6	5.98287982388e-15
FD	150	2	True	181.7	5.7151259317609515e-15
FD	150	2	True	181.8	5.459139729283851e-15
FD	150	2	True	181.9	5.214413728450918e-15
FD	150	2	True	182.0	4.980461894359269e-15
FD	150	2	True	182.1	4.756818757429314e-15
FD	150	2	True	182.2	4.5430385615340316e-15
FD	150	2	True	182.3	4.338694446612114e-15
FD	150	2	True	182.4	4.143377664404818e-15
FD	150	2	True	182.5	3.956696826008126e-15
FD	150	2	True	182.6	3.77827717998032e-15
FD	150	2	True	182.7	3.607759919795824e-15
FD	150	2	True	182.8	3.4448015194816375e-15
FD	150	2	True	182.9	3.2890730963167826e-15
FD	150	2	True	183.0	3.1402597995204837e-15
FD	150	2	True	183.1	2.9980602238942616e-15
FD	150	2	True	183.2	2.862185847423993e-15
FD	150	2	True	183.3	2.7323604918874653e-15
FD	150	2	True	183.4	2.6083198055476858e-15
FD	150	2	True	183.5	2.4898107670502893e-15
FD	150	2	True	183.6	2.3765912096765978e-15
FD	150	2	True	183.7	2.2684293651365098e-15
FD	150	2	True	183.8	2.165103426118346e-15
FD	150	2	True	183.9	2.0664011268422537e-15
FD	150	2	True	184.0	1.9721193408939367e-15
FD	150	2	True	184.1	1.882063695643518e-15
FD	150	2	True	184.2	1.796048202581559e-15
FD	150	2	True	184.3	1.7138949029304974e-15
FD	150	2	True	184.4	1.6354335279148389e-15
FD	150	2	True	184.5	1.5605011730983084e-15
FD	150	2	True	184.6	1.4889419862182684e-15
FD	150	2	True	184.7	1.4206068679715528e-15
FD	150	2	True	184.8	1.3553531852263225e-15
FD	150	2	True	184.9	1.293044496155778e-15
FD	150	2	True	185.0	1.2335502868096937e-15
FD	150	2	True	185.1	1.176745718658283e-15
FD	150	2	True	185.2	1.1225113866620565e-15
FD	150	2	True	185.3	1.0707330874386649e-15
FD	150	2	True	185.4	1.021301597114538e-15
FD	150	2	True	185.5	9.741124584663486e-16
FD	150	2	True	185.6	9.290657769721569e-16
FD	150	2	True	185.7	8.860660254076741e-16
FD	150	2	True	185.8	8.450218566377995e-16
FD	150	2	True	185.9	8.058459242671421e-16
FD	150	2	True	186.0	7.684547108270092e-16
FD	150	2	True	186.1	7.327683631892559e-16
FD	150	2	True	186.2	6.987105349095303e-16
FD	150	2	True	186.3	6.66208235214791e-16
FD	150	2	True	186.4	6.3519168436105e-16
FD	150	2	True	186.5	6.055941750985846e-16
FD	150	2	True	186.6	5.773519399923525e-16
FD	150	2	True	186.7	5.504040243555535e-16
FD	150	2	True	186.8	5.246921645638962e-16
FD	150	2	True	186.9	5.001606715277503e-16
FD	150	2	True	187.0	4.767563191083365e-16
FD	150	2	True	187.1	4.544282372725043e-16
FD	150	2	True	187.2	4.3312780978938824e-16
FD	150	2	True	187.3	4.128085762799183e-16
FD	150	2	True	187.4	3.934261384378794e-16
FD	150	2	True	187.5	3.749380702488199e-16
FD	150	2	True	187.6	3.57303832039771e-16
FD	150	2	True	187.7	3.404846881999943e-16
FD	150	2	True	187.8	3.244436284192128e-16
FD	150	2	True	187.9	3.0914529229601966e-16
FD	150	2	True	188.0	2.945558971754768e-16
FD	150	2	True	188.1	2.8064316908038814e-16
FD	150	2	True	188.2	2.673762766063928e-16
FD	150	2	True	188.3	2.547257676564268e-16
FD	150	2	True	188.4	2.426635088950671e-16
FD	150	2	True	188.5	2.311626278083161e-16
FD	150	2	True	188.6	2.2019745725902232e-16
FD	150	2	True	188.7	2.0974348243265294e-16
FD	150	2	True	188.8	1.9977729007253942e-16
FD	150	2	True	188.9	1.9027651990779894e-16
FD	150	2	True	189.0	1.8121981818119211e-16
FD	150	2	True	189.1	1.7258679318800427e-16
FD	150	2	True	189.2	1.643579727407167e-16
FD	150	2	True	189.3	1.5651476347773223e-16
FD	150	2	True	189.4	1.4903941193787942e-16
FD	150	2	True	189.5	1.4191496732562372e-16
FD	150	2	True	189.6	1.3512524589503042e-16
FD	150	2	True	189.7	1.2865479688357381e-16
FD	150	2	True	189.8	1.2248886992967658e-16
FD	150	2	True	189.9	1.1661338391069123e-16
FD	150	2	True	190.0	1.1101489714065783e-16
FD	150	2	True	190.1	1.0568057886967739e-16
FD	150	2	True	190.2	1.0059818202921467e-16
FD	150	2	True	190.3	9.575601716997293e-17
FD	150	2	True	190.4	9.114292754115621e-17
FD	150	2	True	190.5	8.6748265262203e-17
FD	150	2	True	190.6	8.25618685400051e-17
FD	150	2	True	190.7	7.85740398866779e-17
FD	150	2	True	190.8	7.477552529482134e-17
FD	150	2	True	190.9	7.115749432901275e-17
FD	150	2	True	191.0	6.771152109401877e-17
FD	150	2	True	191.1	6.44295660419041e-17
FD	150	2	True	191.2	6.130395858176722e-17
FD	150	2	True	191.3	5.832738045741575e-17
FD	150	2	True	191.4	5.549284985972538e-17
FD	150	2	True	191.5	5.2793706241859456e-17
FD	150	2	True	191.6	5.0223595806868436e-17
FD	150	2	True	191.7	4.7776457638479e-17
FD	150	2	True	191.8	4.5446510447129046e-17
FD	150	2	True	191.9	4.3228239904487e-17
FD	150	2	True	192.0	4.1116386540852616e-17
FD	150	2	True	192.1	3.9105934180892196e-17
FD	150	2	True	192.2	3.7192098894251146e-17
FD	150	2	True	192.3	3.537031843855724e-17
FD	150	2	True	192.4	3.363624217329759e-17
FD	150	2	True	192.5	3.198572142398741e-17
FD	150	2	True	192.6	3.0414800276905335e-17
FD	150	2	True	192.7	2.891970678554071e-17
FD	150	2	True	192.8	2.7496844570693185e-17
FD	150	2	True	192.9	2.6142784796934565e-17
FD	150	2	True	193.0	2.4854258508913113e-17
FD	150	2	True	193.1	2.3628149311662298e-17
FD	150	2	True	193.2	2.2461486379771178e-17
FD	150	2	True	193.3	2.1351437780934885e-17
FD	150	2	True	193.4	2.0295304100009168e-17
FD	150	2	True	193.5	1.9290512350311845e-17
FD	150	2	True	193.6	1.8334610159476588e-17
FD	150	2	True	193.7	1.7425260217715013e-17
FD	150	2	True	193.8	1.656023497687531e-17
FD	150	2	True	193.9	1.5737411589181678e-17
FD	150	2	True	194.0	1.495476707502608e-17
FD	150	2	True	194.1	1.4210373709645754e-17
FD	150	2	True	194.2	1.3502394618961377e-17
FD	150	2	True	194.3	1.2829079575272125e-17
FD	150	2	True	194.4	1.2188760983912126e-17
FD	150	2	True	194.5	1.1579850052363429e-17
FD	150	2	True	194.6	1.1000833133683557e-17
FD	150	2	True	194.7	1.0450268236471061e-17
FD	150	2	True	194.8	9.926781693926056e-18
FD	150	2	True	194.9	9.429064984892473e-18
FD	150	2	True	195.0	8.955871700079661e-18
FD	150	2	True	195.1	8.506014646956583e-18
FD	150	2	True	195.2	8.078363087103779e-18
FD	150	2	True	195.3	7.67184010007566e-18
FD	150	2	True	195.4	7.285420068088293e-18
FD	150	2	True	195.5	6.9181262761029776e-18
FD	150	2	True	195.6	6.569028622109307e-18
FD	150	2	True	195.7	6.237241432643354e-18
FD	150	2	True	195.8	5.9219213787972145e-18
FD	150	2	True	195.9	5.6222654881823255e-18
FD	150	2	True	196.0	5.3375092485137776e-18
FD	150	2	True	196.1	5.066924798672113e-18
FD	150	2	True	196.2	4.8098192032825015e-18
FD	150	2	True	196.3	4.5655328070301644e-18
FD	150	2	True	196.4	4.3334376650945064e-18
FD	150	2	True	196.5	4.1129360462485945e-18
FD	150	2	True	196.6	3.9034590053228775e-18
FD	150	2	True	196.7	3.70446502187947e-18
FD	150	2	True	196.8	3.515438702083415e-18
FD	150	2	True	196.9	3.3358895408922912e-18
FD	150	2	True	197.0	3.1653507418147922e-18
FD	150	2	True	197.1	3.003378091609648e-18
FD	150	2	True	197.2	2.849548887417146e-18
FD	150	2	True	197.3	2.7034609139244705e-18
FD	150	2	True	197.4	2.564731468275719e-18
FD	150	2	True	197.5	2.4329964305404516e-18
FD	150	2	True	197.6	2.3079093776507946e-18
FD	150	2	True	197.7	2.1891407388131773e-18
FD	150	2	True	197.8	2.0763769904899005e-18
FD	150	2	True	197.9	1.969319889130127e-18
FD	150	2	True	198.0	1.8676857399148714e-18
FD	150	2	True	198.1	1.7712046998560187e-18
FD	150	2	True	198.2	1.679620113665813e-18
FD	150	2	True	198.3	1.5926878808851565e-18
FD	150	2	True	198.4	1.5101758528262808e-18
FD	150	2	True	198.5	1.4318632579517889e-18
FD	150	2	True	198.6	1.357540154374429e-18
FD	150	2	True	198.7	1.2870069082209828e-18
FD	150	2	True	198.8	1.2200736966617497e-18
FD	150	2	True	198.9	1.1565600344606985e-18
FD	150	2	True	199.0	1.0962943229539892e-18
FD	150	2	True	199.1	1.039113420414454e-18
FD	150	2	True	199.2	9.848622328064701e-19
FD	150	2	True	199.3	9.333933239818865e-19
FD	150	2	True	199.4	8.845665444105161e-19
FD	150	2	True	199.5	8.382486775804847e-19
FD	150	2	True	199.6	7.943131032429577e-19
FD	150	2	True	199.7	7.526394767140102e-19
FD	150	2	True	199.8	7.131134234821297e-19
FD	150	2	True	199.9	6.756262484045324e-19
FD	150	2	True	200.0	6.400746588084018e-19
FD	150	2	True	200.1	6.063605008445502e-19
FD	150	2	True	200.2	5.743905084710301e-19
FD	150	2	True	200.3	5.440760644730638e-19
FD	150	2	True	200.4	5.153329729526692e-19
FD	150	2	True	200.5	4.880812427480406e-19
FD	150	2	True	200.6	4.62244881267249e-19
FD	150	2	True	200.7	4.377516982447348e-19
FD	150	2	True	200.8	4.1453311895221424e-19
FD	150	2	True	200.9	3.92524006416644e-19
FD	150	2	True	201.0	3.716624922192821e-19
FD	150	2	True	201.1	3.5188981546929555e-19
FD	150	2	True	201.2	3.3315016956430173e-19
FD	150	2	True	201.3	3.153905563684087e-19
FD	150	2	True	201.4	2.985606474553042e-19
FD	150	2	True	201.5	2.8261265208054697e-19
FD	150	2	True	201.6	2.6750119156279883e-19
FD	150	2	True	201.7	2.531831797687087e-19
FD	150	2	True	201.8	2.3961770941037027e-19
FD	150	2	True	201.9	2.2676594387797175e-19
FD	150	2	True	202.0	2.1459101434324384e-19
FD	150	2	True	202.1	2.0305792188159632e-19
FD	150	2	True	202.2	1.9213344437279697e-19
FD	150	2	True	202.3	1.8178604795121338e-19
FD	150	2	True	202.4	1.7198580278746526e-19
FD	150	2	True	202.5	1.6270430299360028e-19
FD	150	2	True	202.6	1.5391459045361638e-19
FD	150	2	True	202.7	1.4559108239060645e-19
FD	150	2	True	202.8	1.3770950249064306e-19
FD	150	2	True	202.9	1.3024681541196706e-19
FD	150	2	True	203.0	1.2318116451628577e-19
FD	150	2	True	203.1	1.1649181266657822e-19
FD	150	2	True	203.2	1.1015908594321337e-19
FD	150	2	True	203.3	1.0416432013726529e-19
FD	150	2	True	203.4	9.848980988651781e-20
FD	150	2	True	203.5	9.311876032610292e-20
FD	150	2	True	203.6	8.803524113179947e-20
FD	150	2	True	203.7	8.322414283977446e-20
FD	150	2	True	203.8	7.867113533216226e-20
FD	150	2	True	203.9	7.436262838307861e-20
FD	150	2	True	204.0	7.028573416473766e-20
FD	150	2	True	204.1	6.642823161813081e-20
FD	150	2	True	204.2	6.277853259727871e-20
FD	150	2	True	204.3	5.932564970043462e-20
FD	150	2	True	204.4	5.605916570576312e-20
FD	150	2	True	204.5	5.296920453297934e-20
FD	150	2	True	204.6	5.004640365619679e-20
FD	150	2	True	204.7	4.7281887896826536e-20
FD	150	2	True	204.8	4.4667244528791215e-20
FD	150	2	True	204.9	4.2194499631581145e-20
FD	150	2	True	205.0	3.9856095629789096e-20
FD	150	2	True	205.1	3.764486996071117e-20
FD	150	2	True	205.2	3.5554034814432624e-20
FD	150	2	True	205.3	3.357715789350102e-20
FD	150	2	True	205.4	3.17081441418347e-20
FD	150	2	True	205.5	2.99412183949855e-20
FD	150	2	True	205.6	2.827090890615588e-20
FD	150	2	True	205.7	2.669203170461444e-20
FD	150	2	True	205.8	2.5199675745245e-20
FD	150	2	True	205.9	2.37891888099726e-20
FD	150	2	True	206.0	2.245616412372321e-20
FD	150	2	True	206.1	2.119642764939349e-20
FD	150	2	True	206.2	2.0006026028033736e-20
FD	150	2	True	206.3	1.8881215132104366e-20
FD	150	2	True	206.4	1.7818449201230286e-20
FD	150	2	True	206.5	1.681437053137684e-20
FD	150	2	True	206.6	1.5865799689795903e-20
FD	150	2	True	206.7	1.496972622943991e-20
FD	150	2	True	206.8	1.412329987783694e-20
FD	150	2	True	206.9	1.332382217664706e-20
FD	150	2	True	207.0	1.256873854928992e-20
FD	150	2	True	207.1	1.1855630775140696e-20
FD	150	2	True	207.2	1.1182209849860368e-20
FD	150	2	True	207.3	1.054630921242322e-20
FD	150	2	True	207.4	9.945878320371384e-21
FD	150	2	True	207.5	9.378976555736127e-21
FD	150	2	True	207.6	8.843767444932758e-21
FD	150	2	True	207.7	8.338513176765163e-21
FD	150	2	True	207.8	7.861569403459926e-21
FD	150	2	True	207.9	7.411380310397131e-21
FD	150	2	True	208.0	6.986473940921727e-21
FD	150	2	True	208.1	6.5854577632905856e-21
FD	150	2	True	208.2	6.207014467454818e-21
FD	150	2	True	208.3	5.849897979996241e-21
FD	150	2	True	208.4	5.5129296861088026e-21
FD	150	2	True	208.5	5.1949948480795615e-21
FD	150	2	True	208.6	4.8950392102460256e-21
FD	150	2	True	208.7	4.6120657809074736e-21
FD	150	2	True	208.8	4.345131782148222e-21
FD	150	2	True	208.9	4.0933457589797805e-21
FD	150	2	True	209.0	3.855864839642515e-21
FD	150	2	True	209.1	3.63189213931703e-21
FD	150	2	True	209.2	3.42067429988401e-21
FD	150	2	True	209.3	3.221499158742247e-21
FD	150	2	True	209.4	3.033693540046643e-21
FD	150	2	True	209.5	2.8566211620639785e-21
FD	150	2	True	209.6	2.6896806546592276e-21
FD	150	2	True	209.7	2.532303681231805e-21
FD	150	2	True	209.8	2.383953159705159e-21
FD	150	2	True	209.9	2.2441215774480144e-21
FD	150	2	True	210.0	2.112329395265467e-21
FD	150	2	True	210.1	1.988123535843394e-21
FD	150	2	True	210.2	1.871075952265805e-21
FD	150	2	True	210.3	1.7607822724466028e-21
FD	150	2	True	210.4	1.6568605155286534e-21
FD	150	2	True	210.5	1.5589498765054029e-21
FD	150	2	True	210.6	1.4667095755102133e-21
FD	150	2	True	210.7	1.3798177684003077e-21
FD	150	2	True	210.8	1.2979705154355298e-21
FD	150	2	True	210.9	1.2208808050144298e-21
FD	150	2	True	211.0	1.1482776295872949e-21
FD	150	2	True	211.1	1.0799051110126266e-21
FD	150	2	True	211.2	1.0155216727637057e-21
FD	150	2	True	211.3	9.54899256526279e-22
FD	150	2	True	211.4	8.978225808536242e-22
FD	150	2	True	211.5	8.440884396663921e-22
FD	150	2	True	211.6	7.935050384983239e-22
FD	150	2	True	211.7	7.45891366497419e-22
FD	150	2	True	211.8	7.010766022948777e-22
FD	150	2	True	211.9	6.588995519518839e-22
FD	150	2	True	212.0	6.192081172871283e-22
FD	150	2	True	212.1	5.818587929756304e-22
FD	150	2	True	212.2	5.4671619089335275e-22
FD	150	2	True	212.3	5.136525902610529e-22
FD	150	2	True	212.4	4.825475122161762e-22
FD	150	2	True	212.5	4.532873175132116e-22
FD	150	2	True	212.6	4.257648261202674e-22
FD	150	2	True	212.7	3.9987895754428544e-22
FD	150	2	True	212.8	3.7553439077828746e-22
FD	150	2	True	212.9	3.526412428215823e-22
FD	150	2	True	213.0	3.311147647794382e-22
FD	150	2	True	213.1	3.1087505460014695e-22
FD	150	2	True	213.2	2.91846785557266e-22
FD	150	2	True	213.3	2.7395894963163483e-22
FD	150	2	True	213.4	2.571446149920885e-22
FD	150	2	True	213.5	2.413406968161338e-22
FD	150	2	True	213.6	2.2648774073182757e-22
FD	150	2	True	213.7	2.125297181999262e-22
FD	150	2	True	213.8	1.9941383319156257e-22
FD	150	2	True	213.9	1.8709033955054855e-22
FD	150	2	True	214.0	1.75512368462016e-22
FD	150	2	True	214.1	1.6463576547963325e-22
FD	150	2	True	214.2	1.544189365926916e-22
FD	150	2	True	214.3	1.4482270284203136e-22
FD	150	2	True	214.4	1.3581016301977998e-22
FD	150	2	True	214.5	1.2734656401278762e-22
FD	150	2	True	214.6	1.1939917837293526e-22
FD	150	2	True	214.7	1.119371887199549e-22
FD	150	2	True	214.8	1.0493157860328772e-22
FD	150	2	True	214.9	9.835502946962909e-23
FD	150	2	True	215.0	9.218182340168044e-23
FD	150	2	True	215.1	8.638775131157378e-23
FD	150	2	True	215.2	8.095002628945985e-23
FD	150	2	True	215.3	7.584720182383449e-23
FD	150	2	True	215.4	7.1059094625407e-23
FD	150	2	True	215.5	6.656671180086058e-23
FD	150	2	True	215.6	6.235218213643793e-23
FD	150	2	True	215.7	5.839869126429886e-23
FD	150	2	True	215.8	5.469042049691173e-23
FD	150	2	True	215.9	5.121248912629437e-23
FD	150	2	True	216.0	4.795089999600521e-23
FD	150	2	True	216.1	4.489248816417344e-23
FD	150	2	True	216.2	4.2024872485746083e-23
FD	150	2	True	216.3	3.933640995148115e-23
FD	150	2	True	216.4	3.681615263005778e-23
FD	150	2	True	216.5	3.4453807068062333e-23
FD	150	2	True	216.6	3.2239696010547234e-23
FD	150	2	True	216.7	3.016472231234934e-23
FD	150	2	True	216.8	2.822033491747452e-23
FD	150	2	True	216.9	2.639849679057787e-23
FD	150	2	True	217.0	2.4691654690934106e-23
FD	150	2	True	217.1	2.309271068531369e-23
FD	150	2	True	217.2	2.1594995301875426e-23
FD	150	2	True	217.3	2.0192242232590173e-23
FD	150	2	True	217.4	1.8878564496794432e-23
FD	150	2	True	217.5	1.7648431983319392e-23
FD	150	2	True	217.6	1.6496650293182254e-23
FD	150	2	True	217.7	1.541834080916886e-23
FD	150	2	True	217.8	1.4408921922702758e-23
FD	150	2	True	217.9	1.3464091352264914e-23
FD	150	2	True	218.0	1.2579809491284937e-23
FD	150	2	True	218.1	1.1752283726875791e-23
FD	150	2	True	218.2	1.0977953674045045e-23
FD	150	2	True	218.3	1.0253477273116384e-23
FD	150	2	True	218.4	9.57571770099896e-24
FD	150	2	True	218.5	8.941731049719244e-24
FD	150	2	True	218.6	8.348754728225731e-24
FD	150	2	True	218.7	7.794196545947841e-24
FD	150	2	True	218.8	7.275624438925482e-24
FD	150	2	True	218.9	6.790756801520515e-24
FD	150	2	True	219.0	6.337453388810262e-24
FD	150	2	True	219.1	5.9137067567265e-24
FD	150	2	True	219.2	5.5176342088637975e-24
FD	150	2	True	219.3	5.1474702206363345e-24
FD	150	2	True	219.4	4.8015593131214096e-24
FD	150	2	True	219.5	4.4783493504970555e-24
FD	150	2	True	219.6	4.176385236457765e-24
FD	150	2	True	219.7	3.89430298639577e-24
FD	150	2	True	219.8	3.630824153450786e-24
FD	150	2	True	219.9	3.3847505877816755e-24
FD	150	2	True	220.0	3.1549595095909372e-24
FD	150	2	True	220.1	2.9403988775429e-24
FD	150	2	True	220.2	2.74008303526872e-24
FD	150	2	True	220.3	2.5530886196417676e-24
FD	150	2	True	220.4	2.3785507154412456e-24
FD	150	2	True	220.5	2.2156592419083327e-24
FD	150	2	True	220.6	2.0636555575295297e-24
FD	150	2	True	220.7	1.921829270170675e-24
FD	150	2	True	220.8	1.7895152404274854e-24
FD	150	2	True	220.9	1.6660907667579895e-24
FD	150	2	True	221.0	1.5509729416248027e-24
FD	150	2	True	221.1	1.443616168498376e-24
FD	150	2	True	221.2	1.3435098301603739e-24
FD	150	2	True	221.3	1.2501760993024252e-24
FD	150	2	True	221.4	1.1631678829381876e-24
FD	150	2	True	221.5	1.0820668926413106e-24
FD	150	2	True	221.6	1.0064818330871911e-24
FD	150	2	True	221.7	9.360467018158855e-25
FD	150	2	True	221.8	8.704191935475928e-25
FD	150	2	True	221.9	8.092792027726544e-25
FD	150	2	True	222.0	7.523274187065656e-25
FD	150	2	True	222.1	6.992840070468139e-25
FD	150	2	True	222.2	6.498873732963608e-25
FD	150	2	True	222.3	6.038930027264539e-25
FD	150	2	True	222.4	5.610723723421205e-25
FD	150	2	True	222.5	5.2121193048794065e-25
FD	150	2	True	222.6	4.841121399893238e-25
FD	150	2	True	222.7	4.495865809680135e-25
FD	150	2	True	222.8	4.174611096996548e-25
FD	150	2	True	222.9	3.8757307009663017e-25
FD	150	2	True	223.0	3.5977055460356513e-25
FD	150	2	True	223.1	3.3391171148346704e-25
FD	150	2	True	223.2	3.0986409565338544e-25
FD	150	2	True	223.3	2.8750406039823487e-25
FD	150	2	True	223.4	2.667161874511632e-25
FD	150	2	True	223.5	2.4739275307963927e-25
FD	150	2	True	223.6	2.2943322795813407e-25
FD	150	2	True	223.7	2.1274380874169943e-25
FD	150	2	True	223.8	1.9723697938042667e-25
FD	150	2	True	223.9	1.8283110033295179e-25
FD	150	2	True	224.0	1.694500239485408e-25
FD	150	2	True	224.1	1.5702273439190969e-25
FD	150	2	True	224.2	1.4548301058357822e-25
FD	150	2	True	224.3	1.3476911072112798e-25
FD	150	2	True	224.4	1.248234770340577e-25
FD	150	2	True	224.5	1.1559245950699169e-25
FD	150	2	True	224.6	1.0702605738303683e-25
FD	150	2	True	224.7	9.907767733178776e-26
FD	150	2	True	224.8	9.170390723469058e-26
FD	150	2	True	224.9	8.486430460460683e-26
FD	150	2	True	225.0	7.852119871687781e-26
FD	150	2	True	225.1	7.263950558577094e-26
FD	150	2	True	225.2	6.718655497365082e-26
FD	150	2	True	225.3	6.213192867029145e-26
FD	150	2	True	225.4	5.744730932680133e-26
FD	150	2	True	225.5	5.310633917303312e-26
FD	150	2	True	225.6	4.9084487988840533e-26
FD	150	2	True	225.7	4.5358929738678327e-26
FD	150	2	True	225.8	4.190842731577273e-26
FD	150	2	True	225.9	3.871322487655987e-26
FD	150	2	True	226.0	3.575494727851012e-26
FD	150	2	True	226.1	3.301650616488815e-26
FD	150	2	True	226.2	3.0482012268546787e-26
FD	150	2	True	226.3	2.8136693533740333e-26
FD	150	2	True	226.4	2.5966818680070126e-26
FD	150	2	True	226.5	2.3959625856390894e-26
FD	150	2	True	226.6	2.2103256054654455e-26
FD	150	2	True	226.7	2.038669097454262e-26
FD	150	2	True	226.8	1.879969504927386e-26
FD	150	2	True	226.9	1.733276136132784e-26
FD	150	2	True	227.0	1.5977061194054295e-26
FD	150	2	True	227.1	1.4724396981270982e-26
FD	150	2	True	227.2	1.3567158432128478e-26
FD	150	2	True	227.3	1.2498281622715483e-26
FD	150	2	True	227.4	1.1511210859212015e-26
FD	150	2	True	227.5	1.0599863129910615e-26
FD	150	2	True	227.6	9.758594975124559e-27
FD	150	2	True	227.7	8.982171615007042e-27
FD	150	2	True	227.8	8.265738185601834e-27
FD	150	2	True	227.9	7.604792943093688e-27
FD	150	2	True	228.0	6.995162305289786e-27
FD	150	2	True	228.1	6.432977607828713e-27
FD	150	2	True	228.2	5.9146534605683426e-27
FD	150	2	True	228.3	5.4368675970448654e-27
FD	150	2	True	228.4	4.99654211686704e-27
FD	150	2	True	228.5	4.590826027442871e-27
FD	150	2	True	228.6	4.21707899755359e-27
FD	150	2	True	228.7	3.872856241014923e-27
FD	150	2	True	228.8	3.5558944540313175e-27
FD	150	2	True	228.9	3.264098734869095e-27
FD	150	2	True	229.0	2.99553041917341e-27
FD	150	2	True	229.1	2.7483957686556285e-27
FD	150	2	True	229.2	2.5210354549908895e-27
FD	150	2	True	229.3	2.311914784620564e-27
FD	150	2	True	229.4	2.119614613756904e-27
FD	150	2	True	229.5	1.9428229062599083e-27
FD	150	2	True	229.6	1.7803268902083517e-27
FD	150	2	True	229.7	1.6310057719377472e-27
FD	150	2	True	229.8	1.4938239690755015e-27
FD	150	2	True	229.9	1.3678248266811888e-27
FD	150	2	True	230.0	1.2521247830125631e-27
FD	150	2	True	230.1	1.1459079536893683e-27
FD	150	2	True	230.2	1.0484211051338188e-27
FD	150	2	True	230.3	9.58968990135031e-28
FD	150	2	True	230.4	8.769100202222691e-28
FD	150	2	True	230.5	8.0165225125135645e-28
FD	150	2	True	230.6	7.326496602118975e-28
FD	150	2	True	230.7	6.693986927620551e-28
FD	150	2	True	230.8	6.1143506239774815e-28
FD	150	2	True	230.9	5.583307834685726e-28
FD	150	2	True	231.0	5.096914214740724e-28
FD	150	2	True	231.1	4.6515354521146405e-28
FD	150	2	True	231.2	4.243823664093304e-28
FD	150	2	True	231.3	3.8706955347322968e-28
FD	150	2	True	231.4	3.52931206894498e-28
FD	150	2	True	231.5	3.21705984736334e-28
FD	150	2	True	231.6	2.931533674169599e-28
FD	150	2	True	231.7	2.670520517596961e-28
FD	150	2	True	231.8	2.4319846498048272e-28
FD	150	2	True	231.9	2.2140538993558067e-28
FD	150	2	True	232.0	2.015006935610176e-28
FD	150	2	True	232.1	1.8332615100204206e-28
FD	150	2	True	232.2	1.66736358459394e-28
FD	150	2	True	232.3	1.5159772827151972e-28
FD	150	2	True	232.4	1.3778756021043754e-28
FD	150	2	True	232.5	1.251931833961905e-28
FD	150	2	True	232.6	1.1371116363251178e-28
FD	150	2	True	232.7	1.03246571336862e-28
FD	150	2	True	232.8	9.37123055827538e-29
FD	150	2	True	232.9	8.502847009317619e-29
FD	150	2	True	233.0	7.712179732275378e-29
FD	150	2	True	233.1	6.992511704412117e-29
FD	150	2	True	233.2	6.33768661125571e-29
FD	150	2	True	233.3	5.742063632344145e-29
FD	150	2	True	233.4	5.200475750077926e-29
FD	150	2	True	233.5	4.708191316298044e-29
FD	150	2	True	233.6	4.260878630544011e-29
FD	150	2	True	233.7	3.8545733019143115e-29
FD	150	2	True	233.8	3.48564818316018e-29
FD	150	2	True	233.9	3.150785681150989e-29
FD	150	2	True	234.0	2.8469522622740706e-29
FD	150	2	True	234.1	2.571374984716027e-29
FD	150	2	True	234.2	2.3215199020085955e-29
FD	150	2	True	234.3	2.095072193765609e-29
FD	150	2	True	234.4	1.8899178902539026e-29
FD	150	2	True	234.5	1.7041270673876236e-29
FD	150	2	True	234.6	1.5359383979626344e-29
FD	150	2	True	234.7	1.3837449535118536e-29
FD	150	2	True	234.8	1.2460811591014506e-29
FD	150	2	True	234.9	1.1216108107535773e-29
FD	150	2	True	235.0	1.0091160720110326e-29
FD	150	2	True	235.1	9.074873724862376e-30
FD	150	2	True	235.2	8.157141371048989e-30
FD	150	2	True	235.3	7.328762801907108e-30
FD	150	2	True	235.4	6.581364035710646e-30
FD	150	2	True	235.5	5.9073264255035814e-30
FD	150	2	True	235.6	5.2997210791384685e-30
FD	150	2	True	235.7	4.7522487612468264e-30
FD	150	2	True	235.8	4.2591848357725285e-30
FD	150	2	True	235.9	3.815328841943965e-30
FD	150	2	True	236.0	3.4159583282461125e-30
FD	150	2	True	236.1	3.0567865982604663e-30
FD	150	2	True	236.2	2.733924049341748e-30
FD	150	2	True	236.3	2.443842810155364e-30
FD	150	2	True	236.4	2.183344406259451e-30
FD	150	2	True	236.5	1.9495302043180578e-30
FD	150	2	True	236.6	1.7397744053040673e-30
FD	150	2	True	236.7	1.5516993753115148e-30
FD	150	2	True	236.8	1.3831531194632998e-30
FD	150	2	True	236.9	1.2321887199686724e-30
FD	150	2	True	237.0	1.0970455737530526e-30
FD	150	2	True	237.1	9.761322783428204e-31
FD	150	2	True	237.2	8.680110269186053e-31
FD	150	2	True	237.3	7.713833847303418e-31
FD	150	2	True	237.4	6.850773294676088e-31
FD	150	2	True	237.5	6.080354477656865e-31
FD	150	2	True	237.6	5.3930418886068455e-31
FD	150	2	True	237.7	4.780240845463436e-31
FD	150	2	True	237.8	4.234208520794404e-31
FD	150	2	True	237.9	3.747973035823696e-31
FD	150	2	True	238.0	3.315259918437036e-31
FD	150	2	True	238.1	2.9304252826284903e-31
FD	150	2	True	238.2	2.588395140622119e-31
FD	150	2	True	238.3	2.2846103083635582e-31
FD	150	2	True	238.4	2.014976410534838e-31
FD	150	2	True	238.5	1.7758185330468227e-31
FD	150	2	True	238.6	1.56384010935237e-31
FD	150	2	True	238.7	1.3760856622012004e-31
FD	150	2	True	238.8	1.2099070548400627e-31
FD	150	2	True	238.9	1.0629329353941912e-31
FD	150	2	True	239.0	9.330410854478778e-32
FD	150	2	True	239.1	8.18333408870649e-32
FD	150	2	True	239.2	7.171133198860343e-32
FD	150	2	True	239.3	6.278653104215952e-32
FD	150	2	True	239.4	5.492364960619283e-32
FD	150	2	True	239.5	4.8001995759118816e-32
FD	150	2	True	239.6	4.1913971128855077e-32
FD	150	2	True	239.7	3.6563715595064136e-32
FD	150	2	True	239.8	3.1865885816758363e-32
FD	150	2	True	239.9	2.774455497768417e-32
FD	150	2	True	240.0	2.4132222275716976e-32
FD	150	2	True	240.1	2.0968921718785038e-32
FD	150	2	True	240.2	1.8201420736807088e-32
FD	150	2	True	240.3	1.5782499984067875e-32
FD	150	2	True	240.4	1.3670306496156988e-32
FD	150	2	True	240.5	1.1827773086337083e-32
FD	150	2	True	240.6	1.0222097523682541e-32
FD	150	2	True	240.7	8.824275634930827e-33
FD	150	2	True	240.8	7.608683018492362e-33
FD	150	2	True	240.9	6.552700556992315e-33
FD	150	2	True	241.0	5.6363793682263865e-33
FD	150	2	True	241.1	4.842141247187257e-33
FD	150	2	True	241.2	4.15451102743431e-33
FD	150	2	True	241.3	3.5598776316935546e-33
FD	150	2	True	241.4	3.0462808920905432e-33
FD	150	2	True	241.5	2.6032215025786546e-33
FD	150	2	True	241.6	2.221491722362028e-33
FD	150	2	True	241.7	1.893024681700166e-33
FD	150	2	True	241.8	1.6107603525024462e-33
FD	150	2	True	241.9	1.3685264374635954e-33
FD	150	2	True	242.0	1.1609326049124032e-33
FD	150	2	True	242.1	9.832766536318299e-34
FD	150	2	True	242.2	8.31461334119346e-34
FD	150	2	True	242.3	7.019206814371102e-34
FD	150	2	True	242.4	5.915548311629664e-34
FD	150	2	True	242.5	4.976723951214534e-34
FD	150	2	True	242.6	4.179395685639733e-34
FD	150	2	True	242.7	3.5033522621783227e-34
FD	150	2	True	242.8	2.931113419798365e-34
FD	150	2	True	242.9	2.4475813677323263e-34
FD	150	2	True	243.0	2.039734219253294e-34
FD	150	2	True	243.1	1.6963566200187341e-34
FD	150	2	True	243.2	1.407803319430006e-34
FD	150	2	True	243.3	1.1657918912232654e-34
FD	150	2	True	243.4	9.632212208202611e-35
FD	150	2	True	243.5	7.940127462750082e-35
FD	150	2	True	243.6	6.529717710213714e-35
FD	150	2	True	243.7	5.356664636938718e-35
FD	150	2	True	243.8	4.3832242643666816e-35
FD	150	2	True	243.9	3.577309513427374e-35
FD	150	2	True	244.0	2.9116929774099446e-35
FD	150	2	True	244.1	2.3633151346506496e-35
FD	150	2	True	244.2	1.9126849325903288e-35
FD	150	2	True	244.3	1.5433611915469048e-35
FD	150	2	True	244.4	1.2415046284421393e-35
FD	150	2	True	244.5	9.954915045693088e-36
FD	150	2	True	244.6	7.955809724395885e-36
FD	150	2	True	244.7	6.336291485568701e-36
FD	150	2	True	244.8	5.028437840313734e-36
FD	150	2	True	244.9	3.9757415444236875e-36
FD	150	2	True	245.0	3.1313145439591706e-36
FD	150	2	True	245.1	2.4563556988454007e-36
FD	150	2	True	245.2	1.918846210326417e-36
FD	150	2	True	245.3	1.4924412647846676e-36
FD	150	2	True	245.4	1.1555304511705225e-36
FD	150	2	True	245.5	8.904430717323693e-37
FD	150	2	True	245.6	6.827775992250974e-37
FD	150	2	True	245.7	5.208372862782219e-37
FD	150	2	True	245.8	3.951563470978249e-37
FD	150	2	True	245.9	2.981032465253512e-37
FD	150	2	True	246.0	2.2354948116408767e-37
FD	150	2	True	246.1	1.6659385247806953e-37
FD	150	2	True	246.2	1.2333363993140393e-37
FD	150	2	True	246.3	9.067530783248154e-38
FD	150	2	True	246.4	6.617844436218754e-38
FD	150	2	True	246.5	4.792755470485794e-38
FD	150	2	True	246.6	3.4427129497823486e-38
FD	150	2	True	246.7	2.4516100275661476e-38
FD	150	2	True	246.8	1.7298388784441786e-38
FD	150	2	True	246.9	1.2086768992076527e-38
FD	150	2	True	247.0	8.357699959141957e-39
FD	150	2	True	247.1	5.7151638441775376e-39
FD	150	2	True	247.2	3.8618644816389916e-39
FD	150	2	True	247.3	2.5764154793463393e-39
FD	150	2	True	247.4	1.695379048033611e-39
FD	150	2	True	247.5	1.0992134261204072e-39
FD	150	2	True	247.6	7.013527303279749e-40
FD	150	2	True	247.7	4.397826621350592e-40
FD	150	2	True	247.8	2.705924981161339e-40
FD	150	2	True	247.9	1.6308147193456046e-40
FD	150	2	True	248.0	9.607887174498496e-41
FD	150	2	True	248.1	5.520440596497443e-41
FD	150	2	True	248.2	3.085077702507099e-41
FD	150	2	True	248.3	1.6715798404036995e-41
FD	150	2	True	248.4	8.748389756529519e-42
FD	150	2	True	248.5	4.4027578865166394e-42
FD	150	2	True	248.6	2.119190588590521e-42
FD	150	2	True	248.7	9.691570509920132e-43
FD	150	2	True	248.8	4.176741564880662e-43
FD	150	2	True	248.9	1.6788427994772005e-43
FD	150	2	True	249.0	6.210616998905512e-44
FD	150	2	True	249.1	2.0778057258500434e-44
FD	150	2	True	249.2	6.139292714816284e-45
FD	150	2	True	249.3	1.5496407441751672e-45
FD	150	2	True	249.4	3.1826495178438622e-46
FD	150	2	True	249.5	4.931687729255788e-47
FD	150	2	True	249.6	5.0805202089127415e-48
FD	150	2	True	249.7	2.7449035563154686e-49
FD	150	2	True	249.8	4.5668242761651914e-51
FD	150	2	True	249.9	4.2786589936354974e-54
FD	150	3	False	0.1	0.999999210431918
FD	150	3	False	0.2	0.9999968417309136
FD	150	3	False	0.3	0.9999928939067128
FD	150	3	False	0.4	0.9999873669755236
FD	150	3	False	0.5	0.9999802609600402
FD	150	3	False	0.6	0.9999715758894342
FD	150	3	False	0.7000000000000001	0.9999613117993668
FD	150	3	False	0.8	0.9999494687319778
FD	150	3	False	0.9	0.9999360467358924
FD	150	3	False	1.0	0.9999210458662174
FD	150	3	False	1.1	0.9999044661845384
FD	150	3	False	1.2000000000000002	0.9998863077589266
FD	150	3	False	1.3000000000000005	0.9998665706639336
FD	150	3	False	1.4	0.9998452549805904
FD	150	3	False	1.5000000000000002	0.9998223607964084
FD	150	3	False	1.6	0.9997978882053812
FD	150	3	False	1.7000000000000002	0.9997718373079796
FD	150	3	False	1.8000000000000005	0.999744208211152
FD	150	3	False	1.9	0.9997150010283274
FD	150	3	False	2.0	0.9996842158794088
FD	150	3	False	2.1	0.999651852890781
FD	150	3	False	2.2	0.999617912195298
FD	150	3	False	2.3000000000000003	0.9995823939322958
FD	150	3	False	2.4000000000000004	0.9995452982475792
FD	150	3	False	2.5000000000000004	0.9995066252934268
FD	150	3	False	2.6	0.9994663752285944
FD	150	3	False	2.7	0.9994245482183044
FD	150	3	False	2.8000000000000003	0.9993811444342524
FD	150	3	False	2.9000000000000004	0.999336164054602
FD	150	3	False	3.0000000000000004	0.9992896072639862
FD	150	3	False	3.1	0.9992414742535046
FD	150	3	False	3.2	0.9991917652207242
FD	150	3	False	3.3000000000000003	0.999140480369676
FD	150	3	False	3.4000000000000004	0.9990876199108552
FD	150	3	False	3.5000000000000004	0.9990331840612212
FD	150	3	False	3.6	0.998977173044191
FD	150	3	False	3.7	0.9989195870896456
FD	150	3	False	3.8	0.9988604264339216
FD	150	3	False	3.9	0.998799691319816
FD	150	3	False	4.0	0.998737381996578
FD	150	3	False	4.1	0.9986734987199134
FD	150	3	False	4.2	0.9986080417519806
FD	150	3	False	4.3	0.9985410113613902
FD	150	3	False	4.3999999999999995	0.9984724078231996
FD	150	3	False	4.5	0.9984022314189164
FD	150	3	False	4.6	0.9983304824364926
FD	150	3	False	4.7	0.998257161170328
FD	150	3	False	4.8	0.9981822679212636
FD	150	3	False	4.9	0.9981058029965808
FD	150	3	False	5.0	0.998027766710002
FD	150	3	False	5.1	0.997948159381684
FD	150	3	False	5.2	0.9978669813382244
FD	150	3	False	5.3	0.9977842329126488
FD	150	3	False	5.4	0.9976999144444164
FD	150	3	False	5.5	0.9976140262794184
FD	150	3	False	5.6	0.9975265687699718
FD	150	3	False	5.7	0.9974375422748168
FD	150	3	False	5.8	0.9973469471591212
FD	150	3	False	5.9	0.99725478379447
FD	150	3	False	6.0	0.99716105255887
FD	150	3	False	6.1	0.997065753836744
FD	150	3	False	6.2	0.996968888018929
FD	150	3	False	6.3	0.996870455502674
FD	150	3	False	6.4	0.9967704566916376
FD	150	3	False	6.5	0.9966688919958852
FD	150	3	False	6.6	0.9965657618318922
FD	150	3	False	6.7	0.9964610666225274
FD	150	3	False	6.8	0.9963548067970674
FD	150	3	False	6.9	0.9962469827911826
FD	150	3	False	7.0	0.996137595046939
FD	150	3	False	7.1	0.9960266440127948
FD	150	3	False	7.2	0.9959141301435984
FD	150	3	False	7.3	0.9958000539005848
FD	150	3	False	7.4	0.9956844157513716
FD	150	3	False	7.5	0.9955672161699596
FD	150	3	False	7.6	0.9954484556367268
FD	150	3	False	7.7	0.995328134638428
FD	150	3	False	7.8	0.9952062536681914
FD	150	3	False	7.9	0.995082813225514
FD	150	3	False	8.0	0.9949578138162596
FD	150	3	False	8.1	0.9948312559526552
FD	150	3	False	8.2	0.9947031401532906
FD	150	3	False	8.3	0.9945734669431112
FD	150	3	False	8.4	0.9944422368534186
FD	150	3	False	8.5	0.9943094504218678
FD	150	3	False	8.6	0.9941751081924568
FD	150	3	False	8.7	0.9940392107155346
FD	150	3	False	8.8	0.9939017585477876
FD	150	3	False	8.9	0.9937627522522432
FD	150	3	False	9.0	0.9936221923982632
FD	150	3	False	9.1	0.9934800795615408
FD	150	3	False	9.2	0.993336414324099
FD	150	3	False	9.3	0.9931911972742832
FD	150	3	False	9.4	0.9930444290067636
FD	150	3	False	9.5	0.9928961101225257
FD	150	3	False	9.6	0.9927462412288708
FD	150	3	False	9.7	0.9925948229394106
FD	150	3	False	9.8	0.9924418558740636
FD	150	3	False	9.9	0.992287340659052
FD	150	3	False	10.0	0.9921312779268971
FD	150	3	False	10.1	0.9919736683164168
FD	150	3	False	10.2	0.991814512472722
FD	150	3	False	10.3	0.9916538110472102
FD	150	3	False	10.4	0.9914915646975638
FD	150	3	False	10.5	0.9913277740877486
FD	150	3	False	10.6	0.9911624398880016
FD	150	3	False	10.7	0.990995562774837
FD	150	3	False	10.8	0.9908271434310344
FD	150	3	False	10.9	0.9906571825456426
FD	150	3	False	11.0	0.990485680813966
FD	150	3	False	11.1	0.9903126389375682
FD	150	3	False	11.2	0.9901380576242644
FD	150	3	False	11.3	0.9899619375881152
FD	150	3	False	11.4	0.9897842795494302
FD	150	3	False	11.5	0.9896050842347532
FD	150	3	False	11.6	0.9894243523768684
FD	150	3	False	11.7	0.9892420847147864
FD	150	3	False	11.8	0.9890582819937443
FD	150	3	False	11.9	0.9888729449652046
FD	150	3	False	12.0	0.9886860743868456
FD	150	3	False	12.1	0.988497671022557
FD	150	3	False	12.2	0.988307735642439
FD	150	3	False	12.3	0.988116269022794
FD	150	3	False	12.4	0.9879232719461282
FD	150	3	False	12.5	0.9877287452011364
FD	150	3	False	12.6	0.9875326895827068
FD	150	3	False	12.7	0.9873351058919132
FD	150	3	False	12.8	0.9871359949360068
FD	150	3	False	12.9	0.9869353575284172
FD	150	3	False	13.0	0.9867331944887447
FD	150	3	False	13.1	0.9865295066427556
FD	150	3	False	13.2	0.9863242948223776
FD	150	3	False	13.3	0.9861175598656914
FD	150	3	False	13.4	0.9859093026169328
FD	150	3	False	13.5	0.9856995239264812
FD	150	3	False	13.6	0.9854882246508602
FD	150	3	False	13.7	0.9852754056527252
FD	150	3	False	13.8	0.9850610678008662
FD	150	3	False	13.9	0.9848452119701948
FD	150	3	False	14.0	0.9846278390417486
FD	150	3	False	14.1	0.9844089499026766
FD	150	3	False	14.2	0.984188545446239
FD	150	3	False	14.3	0.9839666265717998
FD	150	3	False	14.4	0.983743194184822
FD	150	3	False	14.5	0.983518249196866
FD	150	3	False	14.6	0.9832917925255774
FD	150	3	False	14.7	0.9830638250946852
FD	150	3	False	14.8	0.9828343478339984
FD	150	3	False	14.9	0.9826033616793944
FD	150	3	False	15.0	0.98237086757282
FD	150	3	False	15.1	0.9821368664622824
FD	150	3	False	15.2	0.9819013593018424
FD	150	3	False	15.3	0.9816643470516132
FD	150	3	False	15.4	0.9814258306777504
FD	150	3	False	15.5	0.981185811152446
FD	150	3	False	15.6	0.9809442894539276
FD	150	3	False	15.7	0.9807012665664478
FD	150	3	False	15.8	0.9804567434802792
FD	150	3	False	15.9	0.9802107211917122
FD	150	3	False	16.0	0.9799632007030392
FD	150	3	False	16.1	0.9797141830225656
FD	150	3	False	16.200000000000003	0.9794636691645856
FD	150	3	False	16.3	0.9792116601493877
FD	150	3	False	16.400000000000002	0.9789581570032424
FD	150	3	False	16.500000000000004	0.9787031607584044
FD	150	3	False	16.6	0.9784466724530948
FD	150	3	False	16.700000000000003	0.9781886931315056
FD	150	3	False	16.8	0.9779292238437872
FD	150	3	False	16.900000000000002	0.9776682656460428
FD	150	3	False	17.000000000000004	0.9774058196003258
FD	150	3	False	17.1	0.9771418867746284
FD	150	3	False	17.200000000000003	0.9768764682428802
FD	150	3	False	17.3	0.9766095650849376
FD	150	3	False	17.400000000000002	0.9763411783865787
FD	150	3	False	17.500000000000004	0.9760713092394994
FD	150	3	False	17.6	0.9757999587413028
FD	150	3	False	17.700000000000003	0.975527127995498
FD	150	3	False	17.8	0.9752528181114848
FD	150	3	False	17.900000000000002	0.9749770302045554
FD	150	3	False	18.000000000000004	0.9746997653958868
FD	150	3	False	18.1	0.974421024812528
FD	150	3	False	18.200000000000003	0.974140809587401
FD	150	3	False	18.3	0.9738591208592896
FD	150	3	False	18.4	0.9735759597728312
FD	150	3	False	18.500000000000004	0.9732913274785148
FD	150	3	False	18.6	0.9730052251326726
FD	150	3	False	18.700000000000003	0.972717653897468
FD	150	3	False	18.8	0.9724286149408964
FD	150	3	False	18.9	0.9721381094367744
FD	150	3	False	19.000000000000004	0.9718461385647312
FD	150	3	False	19.1	0.9715527035102044
FD	150	3	False	19.200000000000003	0.9712578054644336
FD	150	3	False	19.300000000000004	0.9709614456244492
FD	150	3	False	19.4	0.970663625193069
FD	150	3	False	19.500000000000004	0.9703643453788888
FD	150	3	False	19.6	0.9700636073962784
FD	150	3	False	19.700000000000003	0.9697614124653708
FD	150	3	False	19.800000000000004	0.9694577618120552
FD	150	3	False	19.9	0.9691526566679722
FD	150	3	False	20.000000000000004	0.9688460982705034
FD	150	3	False	20.1	0.9685380878627698
FD	150	3	False	20.200000000000003	0.9682286266936134
FD	150	3	False	20.300000000000004	0.9679177160176043
FD	150	3	False	20.4	0.9676053570950192
FD	150	3	False	20.500000000000004	0.9672915511918416
FD	150	3	False	20.6	0.9669762995797572
FD	150	3	False	20.700000000000003	0.9666596035361372
FD	150	3	False	20.800000000000004	0.9663414643440362
FD	150	3	False	20.9	0.9660218832921856
FD	150	3	False	21.000000000000004	0.9657008616749828
FD	150	3	False	21.1	0.9653784007924832
FD	150	3	False	21.200000000000003	0.9650545019503972
FD	150	3	False	21.300000000000004	0.964729166460078
FD	150	3	False	21.4	0.964402395638514
FD	150	3	False	21.500000000000004	0.9640741908083224
FD	150	3	False	21.6	0.9637445532977422
FD	150	3	False	21.700000000000003	0.963413484440623
FD	150	3	False	21.800000000000004	0.9630809855764192
FD	150	3	False	21.9	0.9627470580501846
FD	150	3	False	22.000000000000004	0.9624117032125556
FD	150	3	False	22.1	0.962074922419756
FD	150	3	False	22.200000000000003	0.9617367170335764
FD	150	3	False	22.300000000000004	0.9613970884213752
FD	150	3	False	22.4	0.9610560379560652
FD	150	3	False	22.500000000000004	0.9607135670161068
FD	150	3	False	22.6	0.960369676985501
FD	150	3	False	22.700000000000003	0.960024369253779
FD	150	3	False	22.800000000000004	0.9596776452159972
FD	150	3	False	22.9	0.959329506272722
FD	150	3	False	23.000000000000004	0.9589799538300336
FD	150	3	False	23.1	0.958628989299503
FD	150	3	False	23.200000000000003	0.9582766140981956
FD	150	3	False	23.300000000000004	0.9579228296486536
FD	150	3	False	23.4	0.9575676373788954
FD	150	3	False	23.500000000000004	0.9572110387224012
FD	150	3	False	23.6	0.9568530351181096
FD	150	3	False	23.700000000000003	0.9564936280104
FD	150	3	False	23.800000000000004	0.9561328188490968
FD	150	3	False	23.9	0.9557706090894498
FD	150	3	False	24.000000000000004	0.9554070001921304
FD	150	3	False	24.1	0.9550419936232222
FD	150	3	False	24.200000000000003	0.9546755908542126
FD	150	3	False	24.300000000000004	0.9543077933619826
FD	150	3	False	24.4	0.9539386026288004
FD	150	3	False	24.500000000000004	0.9535680201423086
FD	150	3	False	24.6	0.9531960473955192
FD	150	3	False	24.700000000000003	0.952822685886804
FD	150	3	False	24.800000000000004	0.952447937119882
FD	150	3	False	24.9	0.9520718026038172
FD	150	3	False	25.000000000000004	0.9516942838529984
FD	150	3	False	25.1	0.9513153823871467
FD	150	3	False	25.200000000000003	0.950935099731292
FD	150	3	False	25.300000000000004	0.9505534374157666
FD	150	3	False	25.4	0.9501703969762012
FD	150	3	False	25.500000000000004	0.9497859799535134
FD	150	3	False	25.6	0.9494001878938972
FD	150	3	False	25.700000000000003	0.949013022348811
FD	150	3	False	25.800000000000004	0.9486244848749786
FD	150	3	False	25.9	0.9482345770343652
FD	150	3	False	26.000000000000004	0.9478433003941806
FD	150	3	False	26.1	0.9474506565268652
FD	150	3	False	26.200000000000003	0.9470566470100776
FD	150	3	False	26.300000000000004	0.9466612734266876
FD	150	3	False	26.4	0.9462645373647722
FD	150	3	False	26.500000000000004	0.9458664404175936
FD	150	3	False	26.6	0.945466984183604
FD	150	3	False	26.700000000000003	0.9450661702664236
FD	150	3	False	26.800000000000004	0.9446640002748388
FD	150	3	False	26.9	0.944260475822787
FD	150	3	False	27.000000000000004	0.9438555985293554
FD	150	3	False	27.1	0.943449370018763
FD	150	3	False	27.200000000000003	0.9430417919203506
FD	150	3	False	27.300000000000004	0.9426328658685788
FD	150	3	False	27.4	0.9422225935030129
FD	150	3	False	27.500000000000004	0.9418109764683108
FD	150	3	False	27.6	0.9413980164142178
FD	150	3	False	27.700000000000003	0.9409837149955552
FD	150	3	False	27.800000000000004	0.9405680738722088
FD	150	3	False	27.9	0.9401510947091226
FD	150	3	False	28.000000000000004	0.9397327791762808
FD	150	3	False	28.1	0.9393131289487116
FD	150	3	False	28.200000000000003	0.9388921457064616
FD	150	3	False	28.300000000000004	0.9384698311345951
FD	150	3	False	28.4	0.9380461869231848
FD	150	3	False	28.500000000000004	0.9376212147672938
FD	150	3	False	28.6	0.9371949163669752
FD	150	3	False	28.700000000000003	0.9367672934272522
FD	150	3	False	28.800000000000004	0.9363383476581154
FD	150	3	False	28.9	0.9359080807745088
FD	150	3	False	29.000000000000004	0.9354764944963208
FD	150	3	False	29.1	0.935043590548374
FD	150	3	False	29.200000000000003	0.9346093706604108
FD	150	3	False	29.300000000000004	0.9341738365670926
FD	150	3	False	29.4	0.9337369900079762
FD	150	3	False	29.500000000000004	0.9332988327275152
FD	150	3	False	29.6	0.9328593664750432
FD	150	3	False	29.700000000000003	0.9324185930047636
FD	150	3	False	29.800000000000004	0.9319765140757408
FD	150	3	False	29.9	0.9315331314518898
FD	150	3	False	30.000000000000004	0.9310884469019626
FD	150	3	False	30.1	0.9306424621995424
FD	150	3	False	30.200000000000003	0.9301951791230272
FD	150	3	False	30.300000000000004	0.9297465994556235
FD	150	3	False	30.4	0.9292967249853334
FD	150	3	False	30.500000000000004	0.9288455575049462
FD	150	3	False	30.6	0.9283930988120228
FD	150	3	False	30.700000000000003	0.92793935070889
FD	150	3	False	30.800000000000004	0.9274843150026268
FD	150	3	False	30.9	0.9270279935050528
FD	150	3	False	31.000000000000004	0.9265703880327216
FD	150	3	False	31.1	0.9261115004069064
FD	150	3	False	31.200000000000003	0.9256513324535868
FD	150	3	False	31.300000000000004	0.9251898860034424
FD	150	3	False	31.4	0.9247271628918384
FD	150	3	False	31.500000000000004	0.9242631649588192
FD	150	3	False	31.6	0.9237978940490896
FD	150	3	False	31.700000000000003	0.9233313520120108
FD	150	3	False	31.800000000000004	0.9228635407015868
FD	150	3	False	31.9	0.92239446197645
FD	150	3	False	32.0	0.9219241176998548
FD	150	3	False	32.1	0.9214525097396667
FD	150	3	False	32.2	0.9209796399683418
FD	150	3	False	32.300000000000004	0.920505510262929
FD	150	3	False	32.400000000000006	0.9200301225050488
FD	150	3	False	32.5	0.9195534785808854
FD	150	3	False	32.6	0.9190755803811756
FD	150	3	False	32.7	0.9185964298011966
FD	150	3	False	32.800000000000004	0.9181160287407528
FD	150	3	False	32.900000000000006	0.9176343791041692
FD	150	3	False	33.0	0.917151482800272
FD	150	3	False	33.1	0.9166673417423884
FD	150	3	False	33.2	0.916181957848322
FD	150	3	False	33.300000000000004	0.9156953330403512
FD	150	3	False	33.400000000000006	0.9152074692452138
FD	150	3	False	33.5	0.9147183683940918
FD	150	3	False	33.6	0.9142280324226084
FD	150	3	False	33.7	0.9137364632708074
FD	150	3	False	33.800000000000004	0.9132436628831468
FD	150	3	False	33.900000000000006	0.9127496332084858
FD	150	3	False	34.0	0.9122543762000712
FD	150	3	False	34.1	0.9117578938155262
FD	150	3	False	34.2	0.9112601880168416
FD	150	3	False	34.300000000000004	0.91076126077036
FD	150	3	False	34.400000000000006	0.9102611140467646
FD	150	3	False	34.5	0.9097597498210692
FD	150	3	False	34.6	0.9092571700726032
FD	150	3	False	34.7	0.9087533767850048
FD	150	3	False	34.800000000000004	0.9082483719462016
FD	150	3	False	34.900000000000006	0.907742157548403
FD	150	3	False	35.0	0.9072347355880892
FD	150	3	False	35.1	0.9067261080659968
FD	150	3	False	35.2	0.9062162769871038
FD	150	3	False	35.300000000000004	0.9057052443606248
FD	150	3	False	35.400000000000006	0.9051930121999938
FD	150	3	False	35.5	0.9046795825228492
FD	150	3	False	35.6	0.9041649573510302
FD	150	3	False	35.7	0.9036491387105544
FD	150	3	False	35.800000000000004	0.9031321286316144
FD	150	3	False	35.900000000000006	0.9026139291485576
FD	150	3	False	36.0	0.9020945422998828
FD	150	3	False	36.1	0.9015739701282158
FD	150	3	False	36.2	0.9010522146803076
FD	150	3	False	36.3	0.900529278007019
FD	150	3	False	36.400000000000006	0.9000051621633054
FD	150	3	False	36.5	0.8994798692082028
FD	150	3	False	36.6	0.898953401204822
FD	150	3	False	36.7	0.8984257602203342
FD	150	3	False	36.8	0.8978969483259515
FD	150	3	False	36.900000000000006	0.8973669675969209
FD	150	3	False	37.0	0.8968358201125121
FD	150	3	False	37.1	0.896303507955998
FD	150	3	False	37.2	0.8957700332146524
FD	150	3	False	37.3	0.8952353979797254
FD	150	3	False	37.400000000000006	0.89469960434644
FD	150	3	False	37.5	0.8941626544139748
FD	150	3	False	37.6	0.8936245502854525
FD	150	3	False	37.7	0.8930852940679264
FD	150	3	False	37.8	0.8925448878723663
FD	150	3	False	37.900000000000006	0.8920033338136488
FD	150	3	False	38.0	0.891460634010543
FD	150	3	False	38.1	0.8909167905856933
FD	150	3	False	38.2	0.8903718056656141
FD	150	3	False	38.3	0.8898256813806714
FD	150	3	False	38.400000000000006	0.8892784198650691
FD	150	3	False	38.50000000000001	0.8887300232568406
FD	150	3	False	38.6	0.8881804936978308
FD	150	3	False	38.7	0.8876298333336851
FD	150	3	False	38.8	0.8870780443138381
FD	150	3	False	38.900000000000006	0.8865251287914949
FD	150	3	False	39.00000000000001	0.8859710889236247
FD	150	3	False	39.1	0.885415926870942
FD	150	3	False	39.2	0.8848596447978967
FD	150	3	False	39.3	0.8843022448726564
FD	150	3	False	39.400000000000006	0.883743729267101
FD	150	3	False	39.50000000000001	0.8831841001568018
FD	150	3	False	39.6	0.8826233597210081
FD	150	3	False	39.7	0.8820615101426423
FD	150	3	False	39.8	0.8814985536082754
FD	150	3	False	39.900000000000006	0.8809344923081206
FD	150	3	False	40.00000000000001	0.8803693284360176
FD	150	3	False	40.1	0.8798030641894197
FD	150	3	False	40.2	0.879235701769378
FD	150	3	False	40.3	0.8786672433805315
FD	150	3	False	40.400000000000006	0.8780976912310912
FD	150	3	False	40.50000000000001	0.8775270475328244
FD	150	3	False	40.6	0.8769553145010482
FD	150	3	False	40.7	0.8763824943546059
FD	150	3	False	40.8	0.8758085893158609
FD	150	3	False	40.900000000000006	0.8752336016106788
FD	150	3	False	41.00000000000001	0.8746575334684173
FD	150	3	False	41.1	0.8740803871219088
FD	150	3	False	41.2	0.8735021648074482
FD	150	3	False	41.3	0.8729228687647794
FD	150	3	False	41.400000000000006	0.872342501237079
FD	150	3	False	41.50000000000001	0.8717610644709459
FD	150	3	False	41.6	0.8711785607163861
FD	150	3	False	41.7	0.8705949922267959
FD	150	3	False	41.8	0.8700103612589524
FD	150	3	False	41.900000000000006	0.8694246700729957
FD	150	3	False	42.00000000000001	0.8688379209324161
FD	150	3	False	42.1	0.8682501161040457
FD	150	3	False	42.2	0.8676612578580312
FD	150	3	False	42.3	0.8670713484678311
FD	150	3	False	42.400000000000006	0.8664803902101988
FD	150	3	False	42.50000000000001	0.8658883853651663
FD	150	3	False	42.6	0.8652953362160308
FD	150	3	False	42.7	0.8647012450493429
FD	150	3	False	42.8	0.8641061141548869
FD	150	3	False	42.900000000000006	0.863509945825675
FD	150	3	False	43.00000000000001	0.8629127423579205
FD	150	3	False	43.1	0.8623145060510392
FD	150	3	False	43.2	0.8617152392076199
FD	150	3	False	43.3	0.8611149441334217
FD	150	3	False	43.400000000000006	0.8605136231373501
FD	150	3	False	43.50000000000001	0.8599112785314506
FD	150	3	False	43.6	0.8593079126308889
FD	150	3	False	43.7	0.8587035277539387
FD	150	3	False	43.8	0.8580981262219664
FD	150	3	False	43.900000000000006	0.8574917103594167
FD	150	3	False	44.00000000000001	0.8568842824937994
FD	150	3	False	44.1	0.8562758449556717
FD	150	3	False	44.2	0.8556664000786266
FD	150	3	False	44.3	0.855055950199275
FD	150	3	False	44.400000000000006	0.8544444976572361
FD	150	3	False	44.50000000000001	0.8538320447951164
FD	150	3	False	44.6	0.8532185939584993
FD	150	3	False	44.7	0.852604147495931
FD	150	3	False	44.8	0.8519887077589021
FD	150	3	False	44.900000000000006	0.8513722771018342
FD	150	3	False	45.00000000000001	0.8507548578820656
FD	150	3	False	45.1	0.8501364524598367
FD	150	3	False	45.2	0.8495170631982761
FD	150	3	False	45.3	0.8488966924633801
FD	150	3	False	45.400000000000006	0.8482753426240052
FD	150	3	False	45.50000000000001	0.8476530160518495
FD	150	3	False	45.6	0.8470297151214379
FD	150	3	False	45.7	0.8464054422101039
FD	150	3	False	45.8	0.8457801996979836
FD	150	3	False	45.900000000000006	0.8451539899679903
FD	150	3	False	46.00000000000001	0.844526815405805
FD	150	3	False	46.1	0.8438986783998609
FD	150	3	False	46.2	0.8432695813413267
FD	150	3	False	46.3	0.8426395266240949
FD	150	3	False	46.400000000000006	0.84200851664476
FD	150	3	False	46.50000000000001	0.8413765538026082
FD	150	3	False	46.6	0.840743640499603
FD	150	3	False	46.7	0.8401097791403673
FD	150	3	False	46.8	0.8394749721321676
FD	150	3	False	46.900000000000006	0.8388392218849009
FD	150	3	False	47.00000000000001	0.8382025308110785
FD	150	3	False	47.1	0.8375649013258113
FD	150	3	False	47.2	0.8369263358467908
FD	150	3	False	47.3	0.8362868367942788
FD	150	3	False	47.400000000000006	0.8356464065910891
FD	150	3	False	47.50000000000001	0.8350050476625722
FD	150	3	False	47.6	0.8343627624366019
FD	150	3	False	47.7	0.8337195533435524
FD	150	3	False	47.8	0.8330754228162945
FD	150	3	False	47.900000000000006	0.8324303732901703
FD	150	3	False	48.00000000000001	0.8317844072029837
FD	150	3	False	48.1	0.8311375269949779
FD	150	3	False	48.2	0.83048973510883
FD	150	3	False	48.3	0.8298410339896215
FD	150	3	False	48.400000000000006	0.8291914260848371
FD	150	3	False	48.50000000000001	0.828540913844338
FD	150	3	False	48.6	0.8278894997203536
FD	150	3	False	48.7	0.8272371861674599
FD	150	3	False	48.8	0.8265839756425669
FD	150	3	False	48.900000000000006	0.825929870604903
FD	150	3	False	49.00000000000001	0.8252748735159954
FD	150	3	False	49.1	0.8246189868396605
FD	150	3	False	49.2	0.8239622130419824
FD	150	3	False	49.3	0.8233045545912997
FD	150	3	False	49.400000000000006	0.8226460139581888
FD	150	3	False	49.50000000000001	0.8219865936154473
FD	150	3	False	49.6	0.8213262960380776
FD	150	3	False	49.7	0.820665123703275
FD	150	3	False	49.8	0.8200030790904077
FD	150	3	False	49.900000000000006	0.819340164680998
FD	150	3	False	50.00000000000001	0.8186763829587139
FD	150	3	False	50.1	0.8180117364093468
FD	150	3	False	50.2	0.8173462275207962
FD	150	3	False	50.3	0.8166798587830579
FD	150	3	False	50.400000000000006	0.8160126326881998
FD	150	3	False	50.50000000000001	0.8153445517303549
FD	150	3	False	50.6	0.8146756184056962
FD	150	3	False	50.7	0.8140058352124276
FD	150	3	False	50.8	0.8133352046507635
FD	150	3	False	50.900000000000006	0.8126637292229121
FD	150	3	False	51.00000000000001	0.811991411433062
FD	150	3	False	51.1	0.8113182537873646
FD	150	3	False	51.2	0.8106442587939149
FD	150	3	False	51.3	0.8099694289627399
FD	150	3	False	51.400000000000006	0.8092937668057794
FD	150	3	False	51.50000000000001	0.8086172748368667
FD	150	3	False	51.6	0.8079399555717187
FD	150	3	False	51.7	0.8072618115279139
FD	150	3	False	51.8	0.8065828452248762
FD	150	3	False	51.900000000000006	0.8059030591838637
FD	150	3	False	52.00000000000001	0.8052224559279434
FD	150	3	False	52.1	0.8045410379819842
FD	150	3	False	52.2	0.8038588078726284
FD	150	3	False	52.3	0.8031757681282888
FD	150	3	False	52.400000000000006	0.8024919212791205
FD	150	3	False	52.50000000000001	0.8018072698570108
FD	150	3	False	52.6	0.8011218163955581
FD	150	3	False	52.7	0.8004355634300583
FD	150	3	False	52.8	0.7997485134974873
FD	150	3	False	52.900000000000006	0.7990606691364833
FD	150	3	False	53.00000000000001	0.7983720328873285
FD	150	3	False	53.1	0.7976826072919371
FD	150	3	False	53.2	0.7969923948938316
FD	150	3	False	53.3	0.7963013982381321
FD	150	3	False	53.400000000000006	0.7956096198715354
FD	150	3	False	53.50000000000001	0.7949170623422991
FD	150	3	False	53.6	0.7942237282002249
FD	150	3	False	53.7	0.7935296199966407
FD	150	3	False	53.8	0.7928347402843844
FD	150	3	False	53.900000000000006	0.7921390916177872
FD	150	3	False	54.00000000000001	0.7914426765526523
FD	150	3	False	54.1	0.7907454976462457
FD	150	3	False	54.2	0.7900475574572716
FD	150	3	False	54.3	0.7893488585458577
FD	150	3	False	54.400000000000006	0.7886494034735372
FD	150	3	False	54.50000000000001	0.787949194803236
FD	150	3	False	54.6	0.7872482350992485
FD	150	3	False	54.7	0.7865465269272244
FD	150	3	False	54.8	0.7858440728541507
FD	150	3	False	54.900000000000006	0.7851408754483349
FD	150	3	False	55.00000000000001	0.7844369372793846
FD	150	3	False	55.1	0.7837322609181935
FD	150	3	False	55.2	0.7830268489369224
FD	150	3	False	55.3	0.7823207039089842
FD	150	3	False	55.400000000000006	0.7816138284090186
FD	150	3	False	55.50000000000001	0.7809062250128853
FD	150	3	False	55.6	0.780197896297639
FD	150	3	False	55.7	0.7794888448415129
FD	150	3	False	55.8	0.7787790732239035
FD	150	3	False	55.900000000000006	0.7780685840253534
FD	150	3	False	56.00000000000001	0.7773573798275271
FD	150	3	False	56.1	0.7766454632132006
FD	150	3	False	56.2	0.775932836766243
FD	150	3	False	56.3	0.7752195030715912
FD	150	3	False	56.400000000000006	0.7745054647152423
FD	150	3	False	56.50000000000001	0.7737907242842301
FD	150	3	False	56.6	0.7730752843666072
FD	150	3	False	56.7	0.7723591475514284
FD	150	3	False	56.8	0.7716423164287319
FD	150	3	False	56.900000000000006	0.7709247935895249
FD	150	3	False	57.00000000000001	0.7702065816257577
FD	150	3	False	57.1	0.7694876831303158
FD	150	3	False	57.2	0.7687681006969944
FD	150	3	False	57.3	0.768047836920481
FD	150	3	False	57.400000000000006	0.7673268943963418
FD	150	3	False	57.50000000000001	0.7666052757210009
FD	150	3	False	57.6	0.7658829834917206
FD	150	3	False	57.7	0.7651600203065858
FD	150	3	False	57.8	0.7644363887644829
FD	150	3	False	57.900000000000006	0.7637120914650868
FD	150	3	False	58.00000000000001	0.762987131008836
FD	150	3	False	58.1	0.7622615099969204
FD	150	3	False	58.2	0.7615352310312559
FD	150	3	False	58.3	0.7608082967144784
FD	150	3	False	58.400000000000006	0.7600807096499097
FD	150	3	False	58.50000000000001	0.7593524724415487
FD	150	3	False	58.6	0.7586235876940531
FD	150	3	False	58.7	0.757894058012719
FD	150	3	False	58.8	0.75716388600346
FD	150	3	False	58.900000000000006	0.7564330742727939
FD	150	3	False	59.00000000000001	0.7557016254278196
FD	150	3	False	59.1	0.754969542076201
FD	150	3	False	59.2	0.7542368268261476
FD	150	3	False	59.3	0.7535034822863963
FD	150	3	False	59.400000000000006	0.7527695110661928
FD	150	3	False	59.50000000000001	0.7520349157752709
FD	150	3	False	59.6	0.751299699023838
FD	150	3	False	59.7	0.7505638634225523
FD	150	3	False	59.8	0.7498274115825061
FD	150	3	False	59.900000000000006	0.7490903461152062
FD	150	3	False	60.00000000000001	0.7483526696325575
FD	150	3	False	60.1	0.7476143847468374
FD	150	3	False	60.2	0.7468754940706861
FD	150	3	False	60.3	0.7461360002170817
FD	150	3	False	60.400000000000006	0.745395905799322
FD	150	3	False	60.50000000000001	0.7446552134310076
FD	150	3	False	60.6	0.7439139257260198
FD	150	3	False	60.7	0.7431720452985058
FD	150	3	False	60.8	0.7424295747628544
FD	150	3	False	60.900000000000006	0.741686516733681
FD	150	3	False	61.00000000000001	0.7409428738258085
FD	150	3	False	61.1	0.7401986486542441
FD	150	3	False	61.2	0.7394538438341636
FD	150	3	False	61.3	0.738708461980894
FD	150	3	False	61.400000000000006	0.7379625057098887
FD	150	3	False	61.50000000000001	0.737215977636711
FD	150	3	False	61.6	0.736468880377017
FD	150	3	False	61.7	0.7357212165465336
FD	150	3	False	61.8	0.7349729887610389
FD	150	3	False	61.900000000000006	0.7342241996363439
FD	150	3	False	62.00000000000001	0.7334748517882735
FD	150	3	False	62.1	0.732724947832646
FD	150	3	False	62.2	0.7319744903852533
FD	150	3	False	62.3	0.7312234820618427
FD	150	3	False	62.400000000000006	0.7304719254780971
FD	150	3	False	62.50000000000001	0.7297198232496144
FD	150	3	False	62.6	0.7289671779918878
FD	150	3	False	62.7	0.7282139923202879
FD	150	3	False	62.8	0.7274602688500417
FD	150	3	False	62.900000000000006	0.7267060101962116
FD	150	3	False	63.00000000000001	0.725951218973679
FD	150	3	False	63.1	0.7251958977971223
FD	150	3	False	63.2	0.7244400492809963
FD	150	3	False	63.3	0.7236836760395142
FD	150	3	False	63.400000000000006	0.7229267806866276
FD	150	3	False	63.50000000000001	0.7221693658360048
FD	150	3	False	63.6	0.7214114341010119
FD	150	3	False	63.7	0.7206529880946937
FD	150	3	False	63.8	0.7198940304297523
FD	150	3	False	63.900000000000006	0.7191345637185279
FD	150	3	False	64.0	0.718374590572978
FD	150	3	False	64.1	0.7176141136046602
FD	150	3	False	64.2	0.7168531354247035
FD	150	3	False	64.3	0.716091658643801
FD	150	3	False	64.39999999999999	0.7153296858721783
FD	150	3	False	64.5	0.7145672197195805
FD	150	3	False	64.6	0.7138042627952461
FD	150	3	False	64.7	0.7130408177078925
FD	150	3	False	64.8	0.7122768870656916
FD	150	3	False	64.89999999999999	0.7115124734762508
FD	150	3	False	65.0	0.710747579546592
FD	150	3	False	65.1	0.709982207883133
FD	150	3	False	65.2	0.7092163610916628
FD	150	3	False	65.3	0.7084500417773268
FD	150	3	False	65.39999999999999	0.7076832525446015
FD	150	3	False	65.5	0.7069159959972751
FD	150	3	False	65.6	0.7061482747384289
FD	150	3	False	65.7	0.7053800913704134
FD	150	3	False	65.8	0.7046114484948309
FD	150	3	False	65.89999999999999	0.7038423487125114
FD	150	3	False	66.0	0.7030727946234936
FD	150	3	False	66.1	0.7023027888270056
FD	150	3	False	66.2	0.7015323339214399
FD	150	3	False	66.3	0.7007614325043369
FD	150	3	False	66.39999999999999	0.6999900871723612
FD	150	3	False	66.5	0.6992183005212794
FD	150	3	False	66.6	0.698446075145945
FD	150	3	False	66.7	0.6976734136402708
FD	150	3	False	66.8	0.6969003185972097
FD	150	3	False	66.89999999999999	0.696126792608736
FD	150	3	False	67.0	0.6953528382658214
FD	150	3	False	67.1	0.6945784581584158
FD	150	3	False	67.2	0.6938036548754233
FD	150	3	False	67.3	0.6930284310046846
FD	150	3	False	67.39999999999999	0.6922527891329521
FD	150	3	False	67.5	0.69147673184587
FD	150	3	False	67.6	0.6907002617279564
FD	150	3	False	67.7	0.689923381362573
FD	150	3	False	67.8	0.6891460933319133
FD	150	3	False	67.89999999999999	0.6883684002169755
FD	150	3	False	68.0	0.6875903045975419
FD	150	3	False	68.1	0.6868118090521581
FD	150	3	False	68.2	0.6860329161581101
FD	150	3	False	68.3	0.6852536284914041
FD	150	3	False	68.39999999999999	0.6844739486267442
FD	150	3	False	68.5	0.6836938791375088
FD	150	3	False	68.6	0.6829134225957331
FD	150	3	False	68.7	0.6821325815720826
FD	150	3	False	68.8	0.6813513586358324
FD	150	3	False	68.89999999999999	0.6805697563548484
FD	150	3	False	69.0	0.6797877772955624
FD	150	3	False	69.1	0.6790054240229474
FD	150	3	False	69.2	0.6782226991005015
FD	150	3	False	69.3	0.677439605090224
FD	150	3	False	69.39999999999999	0.676656144552589
FD	150	3	False	69.5	0.6758723200465279
FD	150	3	False	69.6	0.6750881341294067
FD	150	3	False	69.7	0.6743035893569995
FD	150	3	False	69.8	0.6735186882834736
FD	150	3	False	69.89999999999999	0.6727334334613587
FD	150	3	False	70.0	0.6719478274415298
FD	150	3	False	70.1	0.6711618727731851
FD	150	3	False	70.2	0.6703755720038191
FD	150	3	False	70.3	0.6695889276792052
FD	150	3	False	70.39999999999999	0.6688019423433689
FD	150	3	False	70.5	0.6680146185385678
FD	150	3	False	70.6	0.6672269588052673
FD	150	3	False	70.7	0.6664389656821192
FD	150	3	False	70.8	0.6656506417059369
FD	150	3	False	70.89999999999999	0.6648619894116772
FD	150	3	False	71.0	0.6640730113324087
FD	150	3	False	71.1	0.6632837099992992
FD	150	3	False	71.2	0.6624940879415847
FD	150	3	False	71.3	0.6617041476865503
FD	150	3	False	71.39999999999999	0.6609138917595065
FD	150	3	False	71.5	0.6601233226837661
FD	150	3	False	71.6	0.6593324429806187
FD	150	3	False	71.7	0.6585412551693116
FD	150	3	False	71.8	0.6577497617670245
FD	150	3	False	71.89999999999999	0.6569579652888436
FD	150	3	False	72.0	0.6561658682477436
FD	150	3	False	72.1	0.6553734731545581
FD	150	3	False	72.2	0.6545807825179629
FD	150	3	False	72.3	0.6537877988444458
FD	150	3	False	72.39999999999999	0.6529945246382896
FD	150	3	False	72.5	0.6522009624015399
FD	150	3	False	72.6	0.6514071146339914
FD	150	3	False	72.7	0.6506129838331568
FD	150	3	False	72.8	0.6498185724942463
FD	150	3	False	72.89999999999999	0.6490238831101428
FD	150	3	False	73.0	0.6482289181713765
FD	150	3	False	73.1	0.6474336801661067
FD	150	3	False	73.2	0.6466381715800881
FD	150	3	False	73.3	0.6458423948966586
FD	150	3	False	73.39999999999999	0.6450463525967036
FD	150	3	False	73.5	0.6442500471586398
FD	150	3	False	73.6	0.6434534810583877
FD	150	3	False	73.7	0.6426566567693484
FD	150	3	False	73.8	0.641859576762379
FD	150	3	False	73.89999999999999	0.6410622435057679
FD	150	3	False	74.0	0.64026465946521
FD	150	3	False	74.1	0.6394668271037829
FD	150	3	False	74.2	0.6386687488819233
FD	150	3	False	74.3	0.6378704272574012
FD	150	3	False	74.39999999999999	0.6370718646852932
FD	150	3	False	74.5	0.636273063617963
FD	150	3	False	74.6	0.6354740265050316
FD	150	3	False	74.7	0.6346747557933556
FD	150	3	False	74.8	0.6338752539270002
FD	150	3	False	74.89999999999999	0.6330755233472154
FD	150	3	False	75.0	0.6322755664924123
FD	150	3	False	75.1	0.6314753857981347
FD	150	3	False	75.2	0.6306749836970368
FD	150	3	False	75.3	0.629874362618858
FD	150	3	False	75.39999999999999	0.6290735249903935
FD	150	3	False	75.5	0.6282724732354759
FD	150	3	False	75.6	0.6274712097749447
FD	150	3	False	75.7	0.6266697370266227
FD	150	3	False	75.8	0.6258680574052884
FD	150	3	False	75.89999999999999	0.6250661733226547
FD	150	3	False	76.0	0.62426408718734
FD	150	3	False	76.1	0.6234618014048432
FD	150	3	False	76.2	0.6226593183775188
FD	150	3	False	76.3	0.6218566405045485
FD	150	3	False	76.39999999999999	0.62105377018192
FD	150	3	False	76.5	0.6202507098023969
FD	150	3	False	76.6	0.6194474617554941
FD	150	3	False	76.7	0.6186440284274519
FD	150	3	False	76.8	0.6178404122012119
FD	150	3	False	76.9	0.6170366154563847
FD	150	3	False	77.0	0.6162326405692329
FD	150	3	False	77.1	0.6154284899126338
FD	150	3	False	77.2	0.6146241658560642
FD	150	3	False	77.3	0.6138196707655665
FD	150	3	False	77.4	0.613015007003724
FD	150	3	False	77.5	0.6122101769296354
FD	150	3	False	77.6	0.6114051828988862
FD	150	3	False	77.7	0.6106000272635251
FD	150	3	False	77.8	0.6097947123720339
FD	150	3	False	77.9	0.6089892405693038
FD	150	3	False	78.0	0.6081836141966056
FD	150	3	False	78.1	0.6073778355915637
FD	150	3	False	78.2	0.6065719070881299
FD	150	3	False	78.3	0.6057658310165568
FD	150	3	False	78.4	0.604959609703367
FD	150	3	False	78.5	0.6041532454713311
FD	150	3	False	78.6	0.6033467406394366
FD	150	3	False	78.7	0.6025400975228609
FD	150	3	False	78.8	0.6017333184329453
FD	150	3	False	78.9	0.6009264056771667
FD	150	3	False	79.0	0.6001193615591099
FD	150	3	False	79.1	0.5993121883784399
FD	150	3	False	79.2	0.598504888430874
FD	150	3	False	79.3	0.5976974640081553
FD	150	3	False	79.4	0.5968899173980217
FD	150	3	False	79.5	0.596082250884183
FD	150	3	False	79.6	0.5952744667462873
FD	150	3	False	79.7	0.5944665672598961
FD	150	3	False	79.8	0.593658554696456
FD	150	3	False	79.9	0.5928504313232682
FD	150	3	False	80.0	0.592042199403464
FD	150	3	False	80.1	0.591233861195973
FD	150	3	False	80.2	0.5904254189554956
FD	150	3	False	80.3	0.5896168749324753
FD	150	3	False	80.4	0.5888082313730683
FD	150	3	False	80.5	0.5879994905191176
FD	150	3	False	80.6	0.5871906546081203
FD	150	3	False	80.7	0.5863817258732011
FD	150	3	False	80.8	0.5855727065430861
FD	150	3	False	80.9	0.5847635988420667
FD	150	3	False	81.0	0.5839544049899763
FD	150	3	False	81.1	0.5831451272021596
FD	150	3	False	81.2	0.5823357676894422
FD	150	3	False	81.3	0.5815263286581033
FD	150	3	False	81.4	0.5807168123098431
FD	150	3	False	81.5	0.5799072208417572
FD	150	3	False	81.6	0.5790975564463033
FD	150	3	False	81.7	0.5782878213112743
FD	150	3	False	81.8	0.5774780176197676
FD	150	3	False	81.9	0.5766681475501543
FD	150	3	False	82.0	0.5758582132760497
FD	150	3	False	82.1	0.5750482169662843
FD	150	3	False	82.2	0.5742381607848739
FD	150	3	False	82.3	0.5734280468909873
FD	150	3	False	82.4	0.5726178774389172
FD	150	3	False	82.5	0.5718076545780504
FD	150	3	False	82.6	0.5709973804528377
FD	150	3	False	82.7	0.5701870572027601
FD	150	3	False	82.8	0.5693766869623033
FD	150	3	False	82.9	0.5685662718609233
FD	150	3	False	83.0	0.5677558140230159
FD	150	3	False	83.1	0.5669453155678879
FD	150	3	False	83.2	0.566134778609724
FD	150	3	False	83.3	0.5653242052575567
FD	150	3	False	83.4	0.564513597615236
FD	150	3	False	83.5	0.563702957781395
FD	150	3	False	83.6	0.5628922878494235
FD	150	3	False	83.7	0.5620815899074315
FD	150	3	False	83.8	0.5612708660382227
FD	150	3	False	83.9	0.5604601183192586
FD	150	3	False	84.0	0.5596493488226284
FD	150	3	False	84.1	0.558838559615018
FD	150	3	False	84.2	0.5580277527576782
FD	150	3	False	84.3	0.5572169303063916
FD	150	3	False	84.4	0.5564060943114405
FD	150	3	False	84.5	0.5555952468175765
FD	150	3	False	84.6	0.5547843898639866
FD	150	3	False	84.7	0.5539735254842608
FD	150	3	False	84.8	0.5531626557063622
FD	150	3	False	84.9	0.5523517825525913
FD	150	3	False	85.0	0.5515409080395545
FD	150	3	False	85.1	0.5507300341781329
FD	150	3	False	85.2	0.5499191629734469
FD	150	3	False	85.3	0.5491082964248271
FD	150	3	False	85.4	0.5482974365257768
FD	150	3	False	85.5	0.5474865852639417
FD	150	3	False	85.6	0.5466757446210764
FD	150	3	False	85.7	0.5458649165730121
FD	150	3	False	85.8	0.5450541030896199
FD	150	3	False	85.9	0.5442433061347809
FD	150	3	False	86.0	0.5434325276663522
FD	150	3	False	86.1	0.5426217696361304
FD	150	3	False	86.2	0.5418110339898207
FD	150	3	False	86.3	0.5410003226670043
FD	150	3	False	86.4	0.5401896376010991
FD	150	3	False	86.5	0.5393789807193317
FD	150	3	False	86.6	0.5385683539426982
FD	150	3	False	86.7	0.5377577591859357
FD	150	3	False	86.8	0.5369471983574816
FD	150	3	False	86.9	0.5361366733594439
FD	150	3	False	87.0	0.535326186087565
FD	150	3	False	87.1	0.5345157384311863
FD	150	3	False	87.2	0.533705332273217
FD	150	3	False	87.3	0.5328949694900919
FD	150	3	False	87.4	0.5320846519517476
FD	150	3	False	87.5	0.5312743815215756
FD	150	3	False	87.6	0.530464160056395
FD	150	3	False	87.7	0.5296539894064168
FD	150	3	False	87.8	0.5288438714152038
FD	150	3	False	87.9	0.5280338079196403
FD	150	3	False	88.0	0.5272238007498943
FD	150	3	False	88.1	0.5264138517293814
FD	150	3	False	88.2	0.5256039626747315
FD	150	3	False	88.3	0.52479413539575
FD	150	3	False	88.4	0.5239843716953838
FD	150	3	False	88.5	0.5231746733696846
FD	150	3	False	88.6	0.522365042207774
FD	150	3	False	88.7	0.5215554799918054
FD	150	3	False	88.8	0.5207459884969293
FD	150	3	False	88.9	0.5199365694912557
FD	150	3	False	89.0	0.5191272247358177
FD	150	3	False	89.1	0.5183179559845366
FD	150	3	False	89.2	0.5175087649841834
FD	150	3	False	89.3	0.5166996534743421
FD	150	3	False	89.4	0.5158906231873738
FD	150	3	False	89.5	0.5150816758483787
FD	150	3	False	89.6	0.5142728131751606
FD	150	3	False	89.7	0.5134640368781864
FD	150	3	False	89.8	0.5126553486605533
FD	150	3	False	89.9	0.5118467502179472
FD	150	3	False	90.0	0.5110382432386088
FD	150	3	False	90.1	0.5102298294032916
FD	150	3	False	90.2	0.5094215103852298
FD	150	3	False	90.3	0.5086132878500962
FD	150	3	False	90.4	0.5078051634559645
FD	150	3	False	90.5	0.5069971388532747
FD	150	3	False	90.6	0.5061892156847911
FD	150	3	False	90.7	0.5053813955855666
FD	150	3	False	90.8	0.5045736801829019
FD	150	3	False	90.9	0.5037660710963118
FD	150	3	False	91.0	0.5029585699374808
FD	150	3	False	91.1	0.5021511783102289
FD	150	3	False	91.2	0.5013438978104705
FD	150	3	False	91.3	0.5005367300261776
FD	150	3	False	91.4	0.4997296765373382
FD	150	3	False	91.5	0.4989227389159211
FD	150	3	False	91.6	0.4981159187258318
FD	150	3	False	91.7	0.4973092175228793
FD	150	3	False	91.8	0.4965026368547318
FD	150	3	False	91.9	0.4956961782608797
FD	150	3	False	92.0	0.4948898432725957
FD	150	3	False	92.1	0.4940836334128954
FD	150	3	False	92.2	0.4932775501964975
FD	150	3	False	92.3	0.4924715951297843
FD	150	3	False	92.4	0.4916657697107609
FD	150	3	False	92.5	0.490860075429017
FD	150	3	False	92.6	0.4900545137656865
FD	150	3	False	92.7	0.4892490861934044
FD	150	3	False	92.8	0.4884437941762721
FD	150	3	False	92.9	0.4876386391698117
FD	150	3	False	93.0	0.4868336226209291
FD	150	3	False	93.1	0.4860287459678739
FD	150	3	False	93.2	0.4852240106401932
FD	150	3	False	93.3	0.4844194180587006
FD	150	3	False	93.4	0.4836149696354264
FD	150	3	False	93.5	0.482810666773583
FD	150	3	False	93.6	0.4820065108675191
FD	150	3	False	93.7	0.4812025033026824
FD	150	3	False	93.8	0.4803986454555781
FD	150	3	False	93.9	0.4795949386937265
FD	150	3	False	94.0	0.4787913843756227
FD	150	3	False	94.1	0.477987983850693
FD	150	3	False	94.2	0.477184738459259
FD	150	3	False	94.3	0.4763816495324901
FD	150	3	False	94.4	0.4755787183923659
FD	150	3	False	94.5	0.4747759463516329
FD	150	3	False	94.6	0.4739733347137631
FD	150	3	False	94.7	0.4731708847729131
FD	150	3	False	94.8	0.4723685978138821
FD	150	3	False	94.9	0.4715664751120675
FD	150	3	False	95.0	0.470764517933428
FD	150	3	False	95.1	0.4699627275344371
FD	150	3	False	95.2	0.4691611051620432
FD	150	3	False	95.3	0.4683596520536267
FD	150	3	False	95.4	0.4675583694369589
FD	150	3	False	95.5	0.4667572585301581
FD	150	3	False	95.6	0.4659563205416488
FD	150	3	False	95.7	0.4651555566701191
FD	150	3	False	95.8	0.4643549681044772
FD	150	3	False	95.9	0.46355455602381
FD	150	3	False	96.0	0.4627543215973403
FD	150	3	False	96.1	0.4619542659843861
FD	150	3	False	96.2	0.4611543903343127
FD	150	3	False	96.3	0.460354695786497
FD	150	3	False	96.4	0.4595551834702792
FD	150	3	False	96.5	0.4587558545049235
FD	150	3	False	96.6	0.4579567099995744
FD	150	3	False	96.7	0.4571577510532114
FD	150	3	False	96.8	0.4563589787546113
FD	150	3	False	96.9	0.4555603941823015
FD	150	3	False	97.0	0.4547619984045174
FD	150	3	False	97.1	0.4539637924791604
FD	150	3	False	97.2	0.4531657774537558
FD	150	3	False	97.3	0.4523679543654075
FD	150	3	False	97.4	0.4515703242407576
FD	150	3	False	97.5	0.450772888095941
FD	150	3	False	97.6	0.4499756469365437
FD	150	3	False	97.7	0.4491786017575615
FD	150	3	False	97.8	0.4483817535433532
FD	150	3	False	97.9	0.447585103267599
FD	150	3	False	98.0	0.44678865189326
FD	150	3	False	98.1	0.4459924003725331
FD	150	3	False	98.2	0.4451963496468057
FD	150	3	False	98.3	0.4444005006466177
FD	150	3	False	98.4	0.4436048542916141
FD	150	3	False	98.5	0.4428094114905054
FD	150	3	False	98.6	0.4420141731410226
FD	150	3	False	98.7	0.4412191401298733
FD	150	3	False	98.8	0.4404243133327017
FD	150	3	False	98.9	0.4396296936140448
FD	150	3	False	99.0	0.4388352818272875
FD	150	3	False	99.1	0.4380410788146222
FD	150	3	False	99.2	0.4372470854070051
FD	150	3	False	99.3	0.4364533024241133
FD	150	3	False	99.4	0.4356597306743021
FD	150	3	False	99.5	0.4348663709545637
FD	150	3	False	99.6	0.434073224050483
FD	150	3	False	99.7	0.4332802907361959
FD	150	3	False	99.8	0.4324875717743458
FD	150	3	False	99.9	0.4316950679160432
FD	150	3	False	100.0	0.4309027799008227
FD	150	3	False	100.1	0.430110708456599
FD	150	3	False	100.2	0.4293188542996286
FD	150	3	False	100.3	0.4285272181344628
FD	150	3	False	100.4	0.4277358006539106
FD	150	3	False	100.5	0.4269446025389941
FD	150	3	False	100.6	0.4261536244589072
FD	150	3	False	100.7	0.4253628670709747
FD	150	3	False	100.8	0.4245723310206094
FD	150	3	False	100.9	0.4237820169412739
FD	150	3	False	101.0	0.4229919254544347
FD	150	3	False	101.1	0.4222020571695264
FD	150	3	False	101.2	0.4214124126839058
FD	150	3	False	101.3	0.4206229925828138
FD	150	3	False	101.4	0.4198337974393356
FD	150	3	False	101.5	0.4190448278143573
FD	150	3	False	101.6	0.4182560842565288
FD	150	3	False	101.7	0.4174675673022211
FD	150	3	False	101.8	0.4166792774754883
FD	150	3	False	101.9	0.4158912152880252
FD	150	3	False	102.0	0.415103381239132
FD	150	3	False	102.1	0.4143157758156703
FD	150	3	False	102.2	0.413528399492027
FD	150	3	False	102.3	0.4127412527300744
FD	150	3	False	102.4	0.4119543359791317
FD	150	3	False	102.5	0.4111676496759258
FD	150	3	False	102.6	0.4103811942445544
FD	150	3	False	102.7	0.4095949700964463
FD	150	3	False	102.8	0.4088089776303257
FD	150	3	False	102.9	0.408023217232173
FD	150	3	False	103.0	0.4072376892751895
FD	150	3	False	103.1	0.4064523941197568
FD	150	3	False	103.2	0.4056673321134046
FD	150	3	False	103.3	0.4048825035907725
FD	150	3	False	103.4	0.4040979088735736
FD	150	3	False	103.5	0.4033135482705597
FD	150	3	False	103.6	0.4025294220774837
FD	150	3	False	103.7	0.4017455305770693
FD	150	3	False	103.8	0.4009618740389707
FD	150	3	False	103.9	0.4001784527197418
FD	150	3	False	104.0	0.3993952668628034
FD	150	3	False	104.1	0.3986123166984047
FD	150	3	False	104.2	0.3978296024435949
FD	150	3	False	104.3	0.3970471243021891
FD	150	3	False	104.4	0.3962648824647338
FD	150	3	False	104.5	0.3954828771084788
FD	150	3	False	104.6	0.3947011083973425
FD	150	3	False	104.7	0.393919576481882
FD	150	3	False	104.8	0.3931382814992629
FD	150	3	False	104.9	0.3923572235732288
FD	150	3	False	105.0	0.3915764028140719
FD	150	3	False	105.1	0.3907958193186026
FD	150	3	False	105.2	0.3900154731701234
FD	150	3	False	105.3	0.389235364438399
FD	150	3	False	105.4	0.3884554931796277
FD	150	3	False	105.5	0.3876758594364182
FD	150	3	False	105.6	0.386896463237758
FD	150	3	False	105.7	0.3861173045989926
FD	150	3	False	105.8	0.3853383835217972
FD	150	3	False	105.9	0.3845596999941505
FD	150	3	False	106.0	0.3837812539903163
FD	150	3	False	106.1	0.3830030454708135
FD	150	3	False	106.2	0.3822250743823984
FD	150	3	False	106.3	0.3814473406580389
FD	150	3	False	106.4	0.3806698442168953
FD	150	3	False	106.5	0.3798925849642994
FD	150	3	False	106.6	0.3791155627917335
FD	150	3	False	106.7	0.3783387775768109
FD	150	3	False	106.8	0.3775622291832598
FD	150	3	False	106.9	0.3767859174609004
FD	150	3	False	107.0	0.3760098422456345
FD	150	3	False	107.1	0.3752340033594239
FD	150	3	False	107.2	0.3744584006102772
FD	150	3	False	107.3	0.3736830337922349
FD	150	3	False	107.4	0.3729079026853559
FD	150	3	False	107.5	0.3721330070557047
FD	150	3	False	107.6	0.3713583466553382
FD	150	3	False	107.7	0.3705839212222956
FD	150	3	False	107.8	0.3698097304805885
FD	150	3	False	107.9	0.3690357741401912
FD	150	3	False	108.0	0.3682620518970327
FD	150	3	False	108.1	0.3674885634329887
FD	150	3	False	108.2	0.3667153084158762
FD	150	3	False	108.3	0.3659422864994475
FD	150	3	False	108.4	0.3651694973233867
FD	150	3	False	108.5	0.364396940513307
FD	150	3	False	108.6	0.3636246156807473
FD	150	3	False	108.7	0.3628525224231709
FD	150	3	False	108.8	0.3620806603239695
FD	150	3	False	108.9	0.3613090289524582
FD	150	3	False	109.0	0.3605376278638861
FD	150	3	False	109.1	0.3597664565994311
FD	150	3	False	109.2	0.3589955146862124
FD	150	3	False	109.3	0.3582248016372935
FD	150	3	False	109.4	0.3574543169516887
FD	150	3	False	109.5	0.3566840601143749
FD	150	3	False	109.6	0.3559140305962996
FD	150	3	False	109.7	0.355144227854392
FD	150	3	False	109.8	0.3543746513315791
FD	150	3	False	109.9	0.3536053004567954
FD	150	3	False	110.0	0.3528361746450028
FD	150	3	False	110.1	0.3520672732972055
FD	150	3	False	110.2	0.3512985958004692
FD	150	3	False	110.3	0.350530141527942
FD	150	3	False	110.4	0.3497619098388747
FD	150	3	False	110.5	0.3489939000786469
FD	150	3	False	110.6	0.3482261115787882
FD	150	3	False	110.7	0.3474585436570068
FD	150	3	False	110.8	0.3466911956172212
FD	150	3	False	110.9	0.3459240667495816
FD	150	3	False	111.0	0.3451571563305106
FD	150	3	False	111.1	0.3443904636227315
FD	150	3	False	111.2	0.3436239878753044
FD	150	3	False	111.3	0.3428577283236653
FD	150	3	False	111.4	0.3420916841896622
FD	150	3	False	111.5	0.341325854681597
FD	150	3	False	111.6	0.3405602389942694
FD	150	3	False	111.7	0.3397948363090211
FD	150	3	False	111.8	0.3390296457937806
FD	150	3	False	111.9	0.3382646666031147
FD	150	3	False	112.0	0.3374998978782784
FD	150	3	False	112.1	0.3367353387472658
FD	150	3	False	112.2	0.3359709883248685
FD	150	3	False	112.3	0.3352068457127302
FD	150	3	False	112.4	0.3344429099994072
FD	150	3	False	112.5	0.3336791802604308
FD	150	3	False	112.6	0.3329156555583693
FD	150	3	False	112.7	0.3321523349428961
FD	150	3	False	112.8	0.3313892174508572
FD	150	3	False	112.9	0.330626302106343
FD	150	3	False	113.0	0.3298635879207616
FD	150	3	False	113.1	0.3291010738929139
FD	150	3	False	113.2	0.3283387590090744
FD	150	3	False	113.3	0.3275766422430692
FD	150	3	False	113.4	0.3268147225563618
FD	150	3	False	113.5	0.3260529988981396
FD	150	3	False	113.6	0.3252914702054025
FD	150	3	False	113.7	0.3245301354030516
FD	150	3	False	113.8	0.3237689934039905
FD	150	3	False	113.9	0.3230080431092162
FD	150	3	False	114.0	0.3222472834079222
FD	150	3	False	114.1	0.3214867131776033
FD	150	3	False	114.2	0.3207263312841566
FD	150	3	False	114.3	0.3199661365819972
FD	150	3	False	114.4	0.3192061279141643
FD	150	3	False	114.5	0.3184463041124417
FD	150	3	False	114.6	0.3176866639974723
FD	150	3	False	114.7	0.3169272063788821
FD	150	3	False	114.8	0.3161679300554038
FD	150	3	False	114.9	0.3154088338150054
FD	150	3	False	115.0	0.314649916435024
FD	150	3	False	115.1	0.3138911766822962
FD	150	3	False	115.2	0.3131326133133
FD	150	3	False	115.3	0.3123742250742954
FD	150	3	False	115.4	0.3116160107014717
FD	150	3	False	115.5	0.3108579689210928
FD	150	3	False	115.6	0.3101000984496534
FD	150	3	False	115.7	0.3093423979940352
FD	150	3	False	115.8	0.3085848662516647
FD	150	3	False	115.9	0.3078275019106793
FD	150	3	False	116.0	0.3070703036500942
FD	150	3	False	116.1	0.3063132701399759
FD	150	3	False	116.2	0.3055564000416157
FD	150	3	False	116.3	0.3047996920077108
FD	150	3	False	116.4	0.3040431446825483
FD	150	3	False	116.5	0.303286756702194
FD	150	3	False	116.6	0.3025305266946823
FD	150	3	False	116.7	0.3017744532802155
FD	150	3	False	116.8	0.3010185350713633
FD	150	3	False	116.9	0.3002627706732682
FD	150	3	False	117.0	0.2995071586838569
FD	150	3	False	117.1	0.2987516976940511
FD	150	3	False	117.2	0.2979963862879901
FD	150	3	False	117.3	0.2972412230432516
FD	150	3	False	117.4	0.2964862065310818
FD	150	3	False	117.5	0.295731335316626
FD	150	3	False	117.6	0.2949766079591693
FD	150	3	False	117.7	0.294222023012376
FD	150	3	False	117.8	0.2934675790245402
FD	150	3	False	117.9	0.2927132745388347
FD	150	3	False	118.0	0.2919591080935733
FD	150	3	False	118.1	0.2912050782224681
FD	150	3	False	118.2	0.2904511834549019
FD	150	3	False	118.3	0.2896974223161985
FD	150	3	False	118.4	0.2889437933279029
FD	150	3	False	118.5	0.2881902950080638
FD	150	3	False	118.6	0.2874369258715228
FD	150	3	False	118.7	0.2866836844302111
FD	150	3	False	118.8	0.2859305691934468
FD	150	3	False	118.9	0.2851775786682436
FD	150	3	False	119.0	0.2844247113596209
FD	150	3	False	119.1	0.2836719657709212
FD	150	3	False	119.2	0.2829193404041337
FD	150	3	False	119.3	0.2821668337602239
FD	150	3	False	119.4	0.2814144443394686
FD	150	3	False	119.5	0.2806621706417954
FD	150	3	False	119.6	0.2799100111671313
FD	150	3	False	119.7	0.2791579644157569
FD	150	3	False	119.8	0.2784060288886635
FD	150	3	False	119.9	0.277654203087921
FD	150	3	False	120.0	0.2769024855170504
FD	150	3	False	120.1	0.2761508746813996
FD	150	3	False	120.2	0.2753993690885311
FD	150	3	False	120.3	0.2746479672486148
FD	150	3	False	120.4	0.2738966676748211
FD	150	3	False	120.5	0.2731454688837313
FD	150	3	False	120.6	0.2723943693957468
FD	150	3	False	120.7	0.271643367735507
FD	150	3	False	120.8	0.2708924624323173
FD	150	3	False	120.9	0.2701416520205772
FD	150	3	False	121.0	0.269390935040225
FD	150	3	False	121.1	0.2686403100371776
FD	150	3	False	121.2	0.2678897755637906
FD	150	3	False	121.3	0.2671393301793145
FD	150	3	False	121.4	0.266388972450363
FD	150	3	False	121.5	0.2656387009513904
FD	150	3	False	121.6	0.2648885142651733
FD	150	3	False	121.7	0.2641384109832982
FD	150	3	False	121.8	0.2633883897066627
FD	150	3	False	121.9	0.262638449045977
FD	150	3	False	122.0	0.2618885876222802
FD	150	3	False	122.1	0.2611388040674565
FD	150	3	False	122.2	0.2603890970247663
FD	150	3	False	122.3	0.2596394651493804
FD	150	3	False	122.4	0.2588899071089243
FD	150	3	False	122.5	0.2581404215840291
FD	150	3	False	122.6	0.2573910072688903
FD	150	3	False	122.7	0.2566416628718374
FD	150	3	False	122.8	0.2558923871159062
FD	150	3	False	122.9	0.2551431787394244
FD	150	3	False	123.0	0.2543940364966022
FD	150	3	False	123.1	0.2536449591581327
FD	150	3	False	123.2	0.2528959455117986
FD	150	3	False	123.3	0.2521469943630899
FD	150	3	False	123.4	0.2513981045358271
FD	150	3	False	123.5	0.2506492748727943
FD	150	3	False	123.6	0.2499005042363815
FD	150	3	False	123.7	0.2491517915092324
FD	150	3	False	123.8	0.2484031355949041
FD	150	3	False	123.9	0.247654535418531
FD	150	3	False	124.0	0.2469059899275044
FD	150	3	False	124.1	0.2461574980921509
FD	150	3	False	124.2	0.2454090589064284
FD	150	3	False	124.3	0.2446606713886236
FD	150	3	False	124.4	0.2439123345820651
FD	150	3	False	124.5	0.2431640475558377
FD	150	3	False	124.6	0.2424158094055118
FD	150	3	False	124.7	0.2416676192538761
FD	150	3	False	124.8	0.2409194762516841
FD	150	3	False	124.9	0.2401713795784047
FD	150	3	False	125.0	0.2394233284429854
FD	150	3	False	125.1	0.2386753220846203
FD	150	3	False	125.2	0.2379273597735304
FD	150	3	False	125.3	0.2371794408117508
FD	150	3	False	125.4	0.2364315645339261
FD	150	3	False	125.5	0.2356837303081163
FD	150	3	False	125.6	0.2349359375366097
FD	150	3	False	125.7	0.2341881856567448
FD	150	3	False	125.8	0.2334404741417421
FD	150	3	False	125.9	0.2326928025015434
FD	150	3	False	126.0	0.2319451702836597
FD	150	3	False	126.1	0.2311975770740267
FD	150	3	False	126.2	0.2304500224978727
FD	150	3	False	126.3	0.2297025062205903
FD	150	3	False	126.4	0.2289550279486196
FD	150	3	False	126.5	0.2282075874303379
FD	150	3	False	126.6	0.2274601844569613
FD	150	3	False	126.7	0.2267128188634477
FD	150	3	False	126.8	0.2259654905294184
FD	150	3	False	126.9	0.2252181993800763
FD	150	3	False	127.0	0.2244709453871422
FD	150	3	False	127.1	0.2237237285697926
FD	150	3	False	127.2	0.2229765489956095
FD	150	3	False	127.3	0.2222294067815353
FD	150	3	False	127.4	0.2214823020948376
FD	150	3	False	127.5	0.2207352351540815
FD	150	3	False	127.6	0.2199882062301073
FD	150	3	False	127.7	0.2192412156470197
FD	150	3	False	127.8	0.2184942637831806
FD	150	3	False	127.9	0.2177473510722128
FD	150	3	False	128.0	0.2170004780040067
FD	150	3	False	128.1	0.2162536451257395
FD	150	3	False	128.2	0.2155068530428963
FD	150	3	False	128.3	0.2147601024202999
FD	150	3	False	128.4	0.2140133939831509
FD	150	3	False	128.5	0.2132667285180672
FD	150	3	False	128.6	0.2125201068741364
FD	150	3	False	128.7	0.2117735299639711
FD	150	3	False	128.8	0.2110269987647711
FD	150	3	False	128.9	0.2102805143193921
FD	150	3	False	129.0	0.2095340777374192
FD	150	3	False	129.1	0.2087876901962469
FD	150	3	False	129.2	0.2080413529421632
FD	150	3	False	129.3	0.2072950672914406
FD	150	3	False	129.4	0.2065488346314312
FD	150	3	False	129.5	0.2058026564216658
FD	150	3	False	129.6	0.2050565341949588
FD	150	3	False	129.7	0.2043104695585168
FD	150	3	False	129.8	0.2035644641950521
FD	150	3	False	129.9	0.2028185198638982
FD	150	3	False	130.0	0.2020726384021315
FD	150	3	False	130.1	0.2013268217256928
FD	150	3	False	130.2	0.2005810718305172
FD	150	3	False	130.3	0.1998353907936591
FD	150	3	False	130.4	0.199089780774429
FD	150	3	False	130.5	0.198344244015525
FD	150	3	False	130.6	0.1975987828441686
FD	150	3	False	130.7	0.1968533996732439
FD	150	3	False	130.8	0.1961080970024355
FD	150	3	False	130.9	0.1953628774193707
FD	150	3	False	131.0	0.1946177436007572
FD	150	3	False	131.1	0.1938726983135259
FD	150	3	False	131.2	0.1931277444159724
FD	150	3	False	131.3	0.1923828848588953
FD	150	3	False	131.4	0.1916381226867393
FD	150	3	False	131.5	0.1908934610387308
FD	150	3	False	131.6	0.1901489031500171
FD	150	3	False	131.7	0.189404452352802
FD	150	3	False	131.8	0.1886601120774751
FD	150	3	False	131.9	0.1879158858537479
FD	150	3	False	132.0	0.1871717773117764
FD	150	3	False	132.1	0.1864277901832854
FD	150	3	False	132.2	0.1856839283026902
FD	150	3	False	132.3	0.1849401956082085
FD	150	3	False	132.4	0.1841965961429736
FD	150	3	False	132.5	0.1834531340561375
FD	150	3	False	132.6	0.1827098136039696
FD	150	3	False	132.7	0.1819666391509509
FD	150	3	False	132.8	0.1812236151708576
FD	150	3	False	132.9	0.180480746247842
FD	150	3	False	133.0	0.1797380370775018
FD	150	3	False	133.1	0.178995492467942
FD	150	3	False	133.2	0.1782531173408295
FD	150	3	False	133.3	0.1775109167324361
FD	150	3	False	133.4	0.1767688957946742
FD	150	3	False	133.5	0.1760270597961183
FD	150	3	False	133.6	0.1752854141230189
FD	150	3	False	133.7	0.1745439642803025
FD	150	3	False	133.8	0.1738027158925619
FD	150	3	False	133.9	0.1730616747050302
FD	150	3	False	134.0	0.1723208465845448
FD	150	3	False	134.1	0.1715802375204947
FD	150	3	False	134.2	0.1708398536257552
FD	150	3	False	134.3	0.1700997011376065
FD	150	3	False	134.4	0.1693597864186361
FD	150	3	False	134.5	0.1686201159576265
FD	150	3	False	134.6	0.1678806963704228
FD	150	3	False	134.7	0.1671415344007854
FD	150	3	False	134.8	0.1664026369212221
FD	150	3	False	134.9	0.1656640109338044
FD	150	3	False	135.0	0.1649256635709586
FD	150	3	False	135.1	0.1641876020962432
FD	150	3	False	135.2	0.1634498339050986
FD	150	3	False	135.3	0.1627123665255804
FD	150	3	False	135.4	0.1619752076190675
FD	150	3	False	135.5	0.1612383649809475
FD	150	3	False	135.6	0.1605018465412782
FD	150	3	False	135.7	0.1597656603654252
FD	150	3	False	135.8	0.1590298146546737
FD	150	3	False	135.9	0.158294317746815
FD	150	3	False	136.0	0.1575591781167046
FD	150	3	False	136.1	0.1568244043767958
FD	150	3	False	136.2	0.1560900052776419
FD	150	3	False	136.3	0.1553559897083726
FD	150	3	False	136.4	0.1546223666971392
FD	150	3	False	136.5	0.1538891454115295
FD	150	3	False	136.6	0.1531563351589528
FD	150	3	False	136.7	0.1524239453869915
FD	150	3	False	136.8	0.1516919856837219
FD	150	3	False	136.9	0.1509604657780022
FD	150	3	False	137.0	0.1502293955397234
FD	150	3	False	137.1	0.1494987849800303
FD	150	3	False	137.2	0.1487686442515023
FD	150	3	False	137.3	0.1480389836483027
FD	150	3	False	137.4	0.1473098136062884
FD	150	3	False	137.5	0.1465811447030821
FD	150	3	False	137.6	0.145852987658108
FD	150	3	False	137.7	0.1451253533325877
FD	150	3	False	137.8	0.1443982527294959
FD	150	3	False	137.9	0.143671696993477
FD	150	3	False	138.0	0.1429456974107199
FD	150	3	False	138.1	0.1422202654087916
FD	150	3	False	138.2	0.141495412556428
FD	150	3	False	138.3	0.1407711505632823
FD	150	3	False	138.4	0.1400474912796299
FD	150	3	False	138.5	0.1393244466960271
FD	150	3	False	138.6	0.1386020289429282
FD	150	3	False	138.7	0.1378802502902537
FD	150	3	False	138.8	0.1371591231469144
FD	150	3	False	138.9	0.1364386600602886
FD	150	3	False	139.0	0.1357188737156497
FD	150	3	False	139.1	0.1349997769355496
FD	150	3	False	139.2	0.1342813826791503
FD	150	3	False	139.3	0.133563704041507
FD	150	3	False	139.4	0.1328467542528041
FD	150	3	False	139.5	0.132130546677537
FD	150	3	False	139.6	0.1314150948136468
FD	150	3	False	139.7	0.1307004122916014
FD	150	3	False	139.8	0.1299865128734265
FD	150	3	False	139.9	0.1292734104516842
FD	150	3	False	140.0	0.1285611190483976
FD	150	3	False	140.1	0.1278496528139255
FD	150	3	False	140.2	0.1271390260257803
FD	150	3	False	140.3	0.1264292530873948
FD	150	3	False	140.4	0.125720348526834
FD	150	3	False	140.5	0.1250123269954521
FD	150	3	False	140.6	0.1243052032664954
FD	150	3	False	140.7	0.1235989922336502
FD	150	3	False	140.8	0.1228937089095351
FD	150	3	False	140.9	0.1221893684241387
FD	150	3	False	141.0	0.1214859860231996
FD	150	3	False	141.1	0.1207835770665336
FD	150	3	False	141.2	0.1200821570263013
FD	150	3	False	141.3	0.1193817414852233
FD	150	3	False	141.4	0.1186823461347368
FD	150	3	False	141.5	0.1179839867730954
FD	150	3	False	141.6	0.1172866793034149
FD	150	3	False	141.7	0.1165904397316608
FD	150	3	False	141.8	0.1158952841645796
FD	150	3	False	141.9	0.1152012288075761
FD	150	3	False	142.0	0.1145082899625308
FD	150	3	False	142.1	0.1138164840255638
FD	150	3	False	142.2	0.1131258274847429
FD	150	3	False	142.3	0.1124363369177334
FD	150	3	False	142.4	0.111748028989397
FD	150	3	False	142.5	0.1110609204493292
FD	150	3	False	142.6	0.1103750281293479
FD	150	3	False	142.7	0.1096903689409229
FD	150	3	False	142.8	0.1090069598725538
FD	150	3	False	142.9	0.1083248179870914
FD	150	3	False	143.0	0.107643960419009
FD	150	3	False	143.1	0.1069644043716175
FD	150	3	False	143.2	0.1062861671142294
FD	150	3	False	143.3	0.105609265979271
FD	150	3	False	143.4	0.1049337183593429
FD	150	3	False	143.5	0.1042595417042292
FD	150	3	False	143.6	0.103586753517857
FD	150	3	False	143.7	0.1029153713552077
FD	150	3	False	143.8	0.1022454128191754
FD	150	3	False	143.9	0.1015768955573842
FD	150	3	False	144.0	0.1009098372589507
FD	150	3	False	144.1	0.1002442556512055
FD	150	3	False	144.2	0.0995801684963676
FD	150	3	False	144.3	0.0989175935881735
FD	150	3	False	144.4	0.0982565487484638
FD	150	3	False	144.5	0.0975970518237261
FD	150	3	False	144.6	0.0969391206815983
FD	150	3	False	144.7	0.0962827732073282
FD	150	3	False	144.8	0.0956280273001965
FD	150	3	False	144.9	0.0949749008699006
FD	150	3	False	145.0	0.0943234118329006
FD	150	3	False	145.1	0.0936735781087296
FD	150	3	False	145.2	0.0930254176162707
FD	150	3	False	145.3	0.0923789482699982
FD	150	3	False	145.4	0.0917341879761892
FD	150	3	False	145.5	0.0910911546291017
FD	150	3	False	145.6	0.0904498661071265
FD	150	3	False	145.7	0.0898103402689078
FD	150	3	False	145.8	0.0891725949494396
FD	150	3	False	145.9	0.0885366479561377
FD	150	3	False	146.0	0.0879025170648832
FD	150	3	False	146.1	0.0872702200160508
FD	150	3	False	146.2	0.0866397745105117
FD	150	3	False	146.3	0.0860111982056197
FD	150	3	False	146.4	0.0853845087111794
FD	150	3	False	146.5	0.0847597235853982
FD	150	3	False	146.6	0.0841368603308255
FD	150	3	False	146.7	0.0835159363902798
FD	150	3	False	146.8	0.0828969691427624
FD	150	3	False	146.9	0.0822799758993669
FD	150	3	False	147.0	0.0816649738991764
FD	150	3	False	147.1	0.0810519803051604
FD	150	3	False	147.2	0.0804410122000632
FD	150	3	False	147.3	0.0798320865822956
FD	150	3	False	147.4	0.0792252203618227
FD	150	3	False	147.5	0.0786204303560554
FD	150	3	False	147.6	0.0780177332857456
FD	150	3	False	147.7	0.0774171457708866
FD	150	3	False	147.8	0.076818684326622
FD	150	3	False	147.9	0.076222365359163
FD	150	3	False	148.0	0.075628205161717
FD	150	3	False	148.1	0.0750362199104302
FD	150	3	False	148.2	0.0744464256603449
FD	150	3	False	148.3	0.0738588383413739
FD	150	3	False	148.4	0.073273473754294
FD	150	3	False	148.5	0.0726903475667597
FD	150	3	False	148.6	0.072109475309341
FD	150	3	False	148.7	0.0715308723715839
FD	150	3	False	148.8	0.0709545539980999
FD	150	3	False	148.9	0.0703805352846828
FD	150	3	False	149.0	0.069808831174455
FD	150	3	False	149.1	0.0692394564540476
FD	150	3	False	149.2	0.0686724257498144
FD	150	3	False	149.3	0.0681077535240816
FD	150	3	False	149.4	0.0675454540714355
FD	150	3	False	149.5	0.0669855415150498
FD	150	3	False	149.6	0.0664280298030547
FD	150	3	False	149.7	0.0658729327049503
FD	150	3	False	149.8	0.065320263808063
FD	150	3	False	149.9	0.0647700365140514
FD	150	3	False	150.0	0.064222264035459
FD	150	3	False	150.1	0.0636769593923183
FD	150	3	False	150.2	0.0631341354088068
FD	150	3	False	150.3	0.0625938047099576
FD	150	3	False	150.4	0.0620559797184242
FD	150	3	False	150.5	0.0615206726513028
FD	150	3	False	150.6	0.0609878955170143
FD	150	3	False	150.7	0.0604576601122456
FD	150	3	False	150.8	0.059929978018953
FD	150	3	False	150.9	0.0594048606014295
FD	150	3	False	151.0	0.058882319003435
FD	150	3	False	151.1	0.0583623641453953
FD	150	3	False	151.2	0.0578450067216673
FD	150	3	False	151.3	0.0573302571978722
FD	150	3	False	151.4	0.056818125808302
FD	150	3	False	151.5	0.0563086225533939
FD	150	3	False	151.6	0.0558017571972796
FD	150	3	False	151.7	0.0552975392654085
FD	150	3	False	151.8	0.0547959780422454
FD	150	3	False	151.9	0.0542970825690449
FD	150	3	False	152.0	0.0538008616417021
FD	150	3	False	152.1	0.0533073238086821
FD	150	3	False	152.2	0.0528164773690299
FD	150	3	False	152.3	0.0523283303704584
FD	150	3	False	152.4	0.0518428906075183
FD	150	3	False	152.5	0.0513601656198499
FD	150	3	False	152.6	0.0508801626905172
FD	150	3	False	152.7	0.0504028888444257
FD	150	3	False	152.8	0.0499283508468229
FD	150	3	False	152.9	0.0494565552018859
FD	150	3	False	153.0	0.0489875081513901
FD	150	3	False	153.1	0.0485212156734673
FD	150	3	False	153.2	0.0480576834814478
FD	150	3	False	153.3	0.0475969170227894
FD	150	3	False	153.4	0.0471389214780932
FD	150	3	False	153.5	0.0466837017602067
FD	150	3	False	153.6	0.0462312625134133
FD	150	3	False	153.70000000000002	0.0457816081127102
FD	150	3	False	153.8	0.0453347426631744
FD	150	3	False	153.9	0.0448906699994146
FD	150	3	False	154.0	0.0444493936851121
FD	150	3	False	154.1	0.0440109170126495
FD	150	3	False	154.20000000000002	0.0435752430028264
FD	150	3	False	154.3	0.0431423744046634
FD	150	3	False	154.4	0.0427123136952916
FD	150	3	False	154.5	0.0422850630799316
FD	150	3	False	154.6	0.0418606244919578
FD	150	3	False	154.70000000000002	0.0414389995930486
FD	150	3	False	154.8	0.0410201897734247
FD	150	3	False	154.9	0.0406041961521702
FD	150	3	False	155.0	0.0401910195776417
FD	150	3	False	155.1	0.0397806606279597
FD	150	3	False	155.20000000000002	0.039373119611585
FD	150	3	False	155.3	0.0389683965679782
FD	150	3	False	155.4	0.0385664912683421
FD	150	3	False	155.5	0.0381674032164459
FD	150	3	False	155.6	0.0377711316495298
FD	150	3	False	155.70000000000002	0.0373776755392916
FD	150	3	False	155.8	0.0369870335929512
FD	150	3	False	155.9	0.0365992042543944
FD	150	3	False	156.0	0.0362141857053939
FD	150	3	False	156.1	0.0358319758669081
FD	150	3	False	156.20000000000002	0.0354525724004536
FD	150	3	False	156.3	0.0350759727095543
FD	150	3	False	156.4	0.0347021739412624
FD	150	3	False	156.5	0.0343311729877524
FD	150	3	False	156.6	0.0339629664879865
FD	150	3	False	156.70000000000002	0.0335975508294493
FD	150	3	False	156.8	0.0332349221499524
FD	150	3	False	156.9	0.0328750763395044
FD	150	3	False	157.0	0.0325180090422495
FD	150	3	False	157.1	0.0321637156584689
FD	150	3	False	157.20000000000002	0.0318121913466474
FD	150	3	False	157.3	0.0314634310256009
FD	150	3	False	157.4	0.0311174293766648
FD	150	3	False	157.5	0.0307741808459424
FD	150	3	False	157.6	0.0304336796466104
FD	150	3	False	157.70000000000002	0.0300959197612807
FD	150	3	False	157.8	0.0297608949444185
FD	150	3	False	157.9	0.0294285987248116
FD	150	3	False	158.0	0.0290990244080932
FD	150	3	False	158.1	0.0287721650793146
FD	150	3	False	158.20000000000002	0.0284480136055659
FD	150	3	False	158.3	0.0281265626386458
FD	150	3	False	158.4	0.0278078046177748
FD	150	3	False	158.5	0.0274917317723537
FD	150	3	False	158.6	0.0271783361247645
FD	150	3	False	158.70000000000002	0.0268676094932118
FD	150	3	False	158.8	0.0265595434946038
FD	150	3	False	158.9	0.0262541295474703
FD	150	3	False	159.0	0.0259513588749174
FD	150	3	False	159.1	0.0256512225076163
FD	150	3	False	159.20000000000002	0.0253537112868246
FD	150	3	False	159.3	0.0250588158674392
FD	150	3	False	159.4	0.0247665267210783
FD	150	3	False	159.5	0.0244768341391915
FD	150	3	False	159.6	0.0241897282361963
FD	150	3	False	159.70000000000002	0.0239051989526384
FD	150	3	False	159.8	0.0236232360583769
FD	150	3	False	159.9	0.0233438291557887
FD	150	3	False	160.0	0.0230669676829942
FD	150	3	False	160.1	0.0227926409171013
FD	150	3	False	160.20000000000002	0.0225208379774649
FD	150	3	False	160.3	0.0222515478289633
FD	150	3	False	160.4	0.0219847592852864
FD	150	3	False	160.5	0.0217204610122374
FD	150	3	False	160.6	0.0214586415310437
FD	150	3	False	160.70000000000002	0.0211992892216786
FD	150	3	False	160.8	0.0209423923261884
FD	150	3	False	160.9	0.0206879389520271
FD	150	3	False	161.0	0.0204359170753952
FD	150	3	False	161.1	0.0201863145445812
FD	150	3	False	161.20000000000002	0.0199391190833058
FD	150	3	False	161.3	0.0196943182940656
FD	150	3	False	161.4	0.0194518996614755
FD	150	3	False	161.5	0.0192118505556099
FD	150	3	False	161.6	0.0189741582353386
FD	150	3	False	161.70000000000002	0.0187388098516589
FD	150	3	False	161.8	0.0185057924510205
FD	150	3	False	161.9	0.0182750929786428
FD	150	3	False	162.0	0.0180466982818235
FD	150	3	False	162.1	0.0178205951132371
FD	150	3	False	162.20000000000002	0.0175967701342217
FD	150	3	False	162.3	0.0173752099180535
FD	150	3	False	162.4	0.0171559009532077
FD	150	3	False	162.5	0.016938829646604
FD	150	3	False	162.6	0.0167239823268373
FD	150	3	False	162.70000000000002	0.0165113452473897
FD	150	3	False	162.8	0.0163009045898268
FD	150	3	False	162.9	0.0160926464669722
FD	150	3	False	163.0	0.0158865569260642
FD	150	3	False	163.1	0.0156826219518903
FD	150	3	False	163.20000000000002	0.0154808274698999
FD	150	3	False	163.3	0.0152811593492944
FD	150	3	False	163.4	0.0150836034060933
FD	150	3	False	163.5	0.0148881454061754
FD	150	3	False	163.6	0.0146947710682953
FD	150	3	False	163.70000000000002	0.0145034660670728
FD	150	3	False	163.8	0.0143142160359559
FD	150	3	False	163.9	0.0141270065701553
FD	150	3	False	164.0	0.0139418232295513
FD	150	3	False	164.1	0.0137586515415708
FD	150	3	False	164.20000000000002	0.0135774770040346
FD	150	3	False	164.3	0.0133982850879743
FD	150	3	False	164.4	0.013221061240418
FD	150	3	False	164.5	0.0130457908871442
FD	150	3	False	164.6	0.0128724594354041
FD	150	3	False	164.70000000000002	0.0127010522766099
FD	150	3	False	164.8	0.0125315547889908
FD	150	3	False	164.9	0.0123639523402152
FD	150	3	False	165.0	0.012198230289978
FD	150	3	False	165.1	0.012034373992554
FD	150	3	False	165.20000000000002	0.0118723687993159
FD	150	3	False	165.3	0.0117122000612167
FD	150	3	False	165.4	0.0115538531312373
FD	150	3	False	165.5	0.0113973133667965
FD	150	3	False	165.6	0.0112425661321258
FD	150	3	False	165.70000000000002	0.0110895968006075
FD	150	3	False	165.8	0.0109383907570753
FD	150	3	False	165.9	0.0107889334000778
FD	150	3	False	166.0	0.0106412101441056
FD	150	3	False	166.1	0.0104952064217797
FD	150	3	False	166.20000000000002	0.010350907686003
FD	150	3	False	166.3	0.0102082994120734
FD	150	3	False	166.4	0.0100673670997599
FD	150	3	False	166.5	0.0099280962753395
FD	150	3	False	166.6	0.0097904724935968
FD	150	3	False	166.70000000000002	0.0096544813397853
FD	150	3	False	166.8	0.0095201084315502
FD	150	3	False	166.9	0.0093873394208136
FD	150	3	False	167.0	0.0092561599956208
FD	150	3	False	167.1	0.0091265558819487
FD	150	3	False	167.20000000000002	0.0089985128454763
FD	150	3	False	167.3	0.008872016693317
FD	150	3	False	167.4	0.0087470532757126
FD	150	3	False	167.5	0.0086236084876896
FD	150	3	False	167.6	0.008501668270678
FD	150	3	False	167.70000000000002	0.0083812186140915
FD	150	3	False	167.8	0.0082622455568715
FD	150	3	False	167.9	0.0081447351889925
FD	150	3	False	168.0	0.0080286736529308
FD	150	3	False	168.1	0.0079140471450963
FD	150	3	False	168.20000000000002	0.0078008419172271
FD	150	3	False	168.3	0.0076890442777475
FD	150	3	False	168.4	0.0075786405930901
FD	150	3	False	168.5	0.007469617288981
FD	150	3	False	168.6	0.0073619608516897
FD	150	3	False	168.70000000000002	0.0072556578292425
FD	150	3	False	168.8	0.0071506948326017
FD	150	3	False	168.9	0.0070470585368084
FD	150	3	False	169.0	0.0069447356820914
FD	150	3	False	169.1	0.006843713074941
FD	150	3	False	169.20000000000002	0.0067439775891489
FD	150	3	False	169.3	0.0066455161668139
FD	150	3	False	169.4	0.0065483158193143
FD	150	3	False	169.5	0.0064523636282466
FD	150	3	False	169.6	0.0063576467463319
FD	150	3	False	169.70000000000002	0.0062641523982893
FD	150	3	False	169.8	0.0061718678816769
FD	150	3	False	169.9	0.0060807805677015
FD	150	3	False	170.0	0.0059908779019964
FD	150	3	False	170.1	0.0059021474053681
FD	150	3	False	170.20000000000002	0.0058145766745125
FD	150	3	False	170.3	0.0057281533827006
FD	150	3	False	170.4	0.0056428652804338
FD	150	3	False	170.5	0.0055587001960708
FD	150	3	False	170.6	0.0054756460364238
FD	150	3	False	170.70000000000002	0.005393690787327
FD	150	3	False	170.8	0.0053128225141765
FD	150	3	False	170.9	0.0052330293624418
FD	150	3	False	171.0	0.0051542995581504
FD	150	3	False	171.1	0.0050766214083446
FD	150	3	False	171.20000000000002	0.0049999833015118
FD	150	3	False	171.3	0.004924373707989
FD	150	3	False	171.4	0.0048497811803403
FD	150	3	False	171.5	0.00477619435371
FD	150	3	False	171.6	0.0047036019461498
FD	150	3	False	171.70000000000002	0.0046319927589219
FD	150	3	False	171.8	0.0045613556767776
FD	150	3	False	171.9	0.0044916796682122
FD	150	3	False	172.0	0.0044229537856964
FD	150	3	False	172.1	0.0043551671658849
FD	150	3	False	172.20000000000002	0.0042883090298019
FD	150	3	False	172.3	0.0042223686830057
FD	150	3	False	172.4	0.0041573355157302
FD	150	3	False	172.5	0.0040931990030056
FD	150	3	False	172.6	0.004029948704759
FD	150	3	False	172.70000000000002	0.0039675742658931
FD	150	3	False	172.8	0.0039060654163461
FD	150	3	False	172.9	0.0038454119711313
FD	150	3	False	173.0	0.0037856038303576
FD	150	3	False	173.1	0.0037266309792314
FD	150	3	False	173.20000000000002	0.0036684834880396
FD	150	3	False	173.3	0.0036111515121154
FD	150	3	False	173.4	0.0035546252917852
FD	150	3	False	173.5	0.0034988951522999
FD	150	3	False	173.6	0.0034439515037481
FD	150	3	False	173.70000000000002	0.0033897848409531
FD	150	3	False	173.8	0.0033363857433547
FD	150	3	False	173.9	0.0032837448748742
FD	150	3	False	174.0	0.003231852983765
FD	150	3	False	174.1	0.0031807009024474
FD	150	3	False	174.20000000000002	0.0031302795473301
FD	150	3	False	174.3	0.0030805799186167
FD	150	3	False	174.4	0.0030315931000984
FD	150	3	False	174.5	0.0029833102589334
FD	150	3	False	174.6	0.0029357226454138
FD	150	3	False	174.70000000000002	0.0028888215927193
FD	150	3	False	174.8	0.0028425985166579
FD	150	3	False	174.9	0.0027970449153964
FD	150	3	False	175.0	0.0027521523691772
FD	150	3	False	175.1	0.0027079125400252
FD	150	3	False	175.20000000000002	0.0026643171714435
FD	150	3	False	175.3	0.0026213580880975
FD	150	3	False	175.4	0.0025790271954903
FD	150	3	False	175.5	0.0025373164796266
FD	150	3	False	175.6	0.0024962180066675
FD	150	3	False	175.70000000000002	0.0024557239225768
FD	150	3	False	175.8	0.0024158264527563
FD	150	3	False	175.9	0.0023765179016745
FD	150	3	False	176.0	0.0023377906524852
FD	150	3	False	176.1	0.002299637166639
FD	150	3	False	176.20000000000002	0.0022620499834862
FD	150	3	False	176.3	0.0022250217198731
FD	150	3	False	176.4	0.0021885450697296
FD	150	3	False	176.5	0.0021526128036512
FD	150	3	False	176.6	0.0021172177684736
FD	150	3	False	176.70000000000002	0.0020823528868407
FD	150	3	False	176.8	0.0020480111567666
FD	150	3	False	176.9	0.0020141856511922
FD	150	3	False	177.0	0.0019808695175348
FD	150	3	False	177.1	0.0019480559772338
FD	150	3	False	177.20000000000002	0.00191573832529
FD	150	3	False	177.3	0.0018839099298007
FD	150	3	False	177.4	0.0018525642314898
FD	150	3	False	177.5	0.0018216947432335
FD	150	3	False	177.6	0.0017912950495817
FD	150	3	False	177.70000000000002	0.0017613588062754
FD	150	3	False	177.8	0.0017318797397604
FD	150	3	False	177.9	0.0017028516466974
FD	150	3	False	178.0	0.0016742683934686
FD	150	3	False	178.1	0.0016461239156813
FD	150	3	False	178.20000000000002	0.0016184122176685
FD	150	3	False	178.3	0.0015911273719865
FD	150	3	False	178.4	0.0015642635189105
FD	150	3	False	178.5	0.0015378148659272
FD	150	3	False	178.6	0.0015117756872258
FD	150	3	False	178.70000000000002	0.0014861403231864
FD	150	3	False	178.8	0.001460903179867
FD	150	3	False	178.9	0.0014360587284887
FD	150	3	False	179.0	0.0014116015049196
FD	150	3	False	179.1	0.0013875261091571
FD	150	3	False	179.20000000000002	0.0013638272048091
FD	150	3	False	179.3	0.0013404995185743
FD	150	3	False	179.4	0.0013175378397221
FD	150	3	False	179.5	0.0012949370195706
FD	150	3	False	179.6	0.0012726919709656
FD	150	3	False	179.70000000000002	0.0012507976677576
FD	150	3	False	179.8	0.0012292491442804
FD	150	3	False	179.9	0.0012080414948277
FD	150	3	False	180.0	0.0011871698731309
FD	150	3	False	180.1	0.0011666294918369
FD	150	3	False	180.2	0.0011464156219855
FD	150	3	False	180.3	0.0011265235924883
FD	150	3	False	180.4	0.0011069487896072
FD	150	3	False	180.5	0.0010876866564336
FD	150	3	False	180.6	0.001068732692369
FD	150	3	False	180.7	0.0010500824526058
FD	150	3	False	180.8	0.0010317315476092
FD	150	3	False	180.9	0.0010136756426006
FD	150	3	False	181.0	0.0009959104570413
FD	150	3	False	181.1	0.0009784317641186
FD	150	3	False	181.2	0.0009612353902318
FD	150	3	False	181.3	0.0009443172144814
FD	150	3	False	181.4	0.0009276731681581
FD	150	3	False	181.5	0.0009112992342349
FD	150	3	False	181.6	0.0008951914468597
FD	150	3	False	181.7	0.0008793458908503
FD	150	3	False	181.8	0.0008637587011916
FD	150	3	False	181.9	0.0008484260625338
FD	150	3	False	182.0	0.0008333442086935
FD	150	3	False	182.1	0.0008185094221563
FD	150	3	False	182.2	0.0008039180335817
FD	150	3	False	182.3	0.0007895664213104
FD	150	3	False	182.4	0.0007754510108739
FD	150	3	False	182.5	0.0007615682745059
FD	150	3	False	182.6	0.0007479147306568
FD	150	3	False	182.7	0.0007344869435101
FD	150	3	False	182.8	0.0007212815225016
FD	150	3	False	182.9	0.0007082951218412
FD	150	3	False	183.0	0.0006955244400371
FD	150	3	False	183.1	0.0006829662194227
FD	150	3	False	183.2	0.0006706172456863
FD	150	3	False	183.3	0.0006584743474034
FD	150	3	False	183.4	0.000646534395572
FD	150	3	False	183.5	0.0006347943031506
FD	150	3	False	183.6	0.0006232510245986
FD	150	3	False	183.7	0.0006119015554207
FD	150	3	False	183.8	0.0006007429317133
FD	150	3	False	183.9	0.0005897722297138
FD	150	3	False	184.0	0.0005789865653536
FD	150	3	False	184.1	0.0005683830938139
FD	150	3	False	184.2	0.0005579590090839
FD	150	3	False	184.3	0.0005477115435227
FD	150	3	False	184.4	0.0005376379674244
FD	150	3	False	184.5	0.000527735588586
FD	150	3	False	184.6	0.0005180017518783
FD	150	3	False	184.7	0.0005084338388205
FD	150	3	False	184.8	0.0004990292671572
FD	150	3	False	184.9	0.0004897854904397
FD	150	3	False	185.0	0.0004806999976092
FD	150	3	False	185.1	0.0004717703125845
FD	150	3	False	185.2	0.0004629939938517
FD	150	3	False	185.3	0.0004543686340585
FD	150	3	False	185.4	0.0004458918596102
FD	150	3	False	185.5	0.0004375613302707
FD	150	3	False	185.6	0.0004293747387651
FD	150	3	False	185.7	0.0004213298103869
FD	150	3	False	185.8	0.0004134243026076
FD	150	3	False	185.9	0.0004056560046904
FD	150	3	False	186.0	0.0003980227373063
FD	150	3	False	186.1	0.0003905223521541
FD	150	3	False	186.2	0.0003831527315836
FD	150	3	False	186.3	0.0003759117882223
FD	150	3	False	186.4	0.0003687974646046
FD	150	3	False	186.5	0.0003618077328054
FD	150	3	False	186.6	0.0003549405940762
FD	150	3	False	186.7	0.0003481940784849
FD	150	3	False	186.8	0.0003415662445587
FD	150	3	False	186.9	0.0003350551789303
FD	150	3	False	187.0	0.0003286589959877
FD	150	3	False	187.1	0.0003223758375266
FD	150	3	False	187.2	0.0003162038724069
FD	150	3	False	187.3	0.000310141296212
FD	150	3	False	187.4	0.0003041863309112
FD	150	3	False	187.5	0.0002983372245257
FD	150	3	False	187.6	0.0002925922507978
FD	150	3	False	187.7	0.0002869497088633
FD	150	3	False	187.8	0.0002814079229268
FD	150	3	False	187.9	0.0002759652419406
FD	150	3	False	188.0	0.0002706200392869
FD	150	3	False	188.1	0.0002653707124627
FD	150	3	False	188.2	0.0002602156827683
FD	150	3	False	188.3	0.0002551533949988
FD	150	3	False	188.4	0.0002501823171384
FD	150	3	False	188.5	0.0002453009400589
FD	150	3	False	188.6	0.00024050777722
FD	150	3	False	188.7	0.0002358013643734
FD	150	3	False	188.8	0.0002311802592703
FD	150	3	False	188.9	0.0002266430413712
FD	150	3	False	189.0	0.0002221883115591
FD	150	3	False	189.1	0.0002178146918561
FD	150	3	False	189.2	0.0002135208251425
FD	150	3	False	189.3	0.0002093053748792
FD	150	3	False	189.4	0.0002051670248329
FD	150	3	False	189.5	0.0002011044788046
FD	150	3	False	189.6	0.0001971164603604
FD	150	3	False	189.7	0.0001932017125662
FD	150	3	False	189.8	0.0001893589977248
FD	150	3	False	189.9	0.0001855870971153
FD	150	3	False	190.0	0.0001818848107366
FD	150	3	False	190.1	0.0001782509570529
FD	150	3	False	190.2	0.0001746843727423
FD	150	3	False	190.3	0.0001711839124484
FD	150	3	False	190.4	0.0001677484485343
FD	150	3	False	190.5	0.0001643768708396
FD	150	3	False	190.6	0.0001610680864405
FD	150	3	False	190.7	0.000157821019412
FD	150	3	False	190.8	0.0001546346105933
FD	150	3	False	190.9	0.0001515078173559
FD	150	3	False	191.0	0.0001484396133738
FD	150	3	False	191.1	0.0001454289883975
FD	150	3	False	191.2	0.0001424749480293
FD	150	3	False	191.3	0.0001395765135022
FD	150	3	False	191.4	0.0001367327214611
FD	150	3	False	191.5	0.0001339426237466
FD	150	3	False	191.6	0.000131205287181
FD	150	3	False	191.7	0.0001285197933577
FD	150	3	False	191.8	0.0001258852384322
FD	150	3	False	191.9	0.0001233007329161
FD	150	3	False	192.0	0.0001207654014734
FD	150	3	False	192.1	0.0001182783827195
FD	150	3	False	192.2	0.0001158388290223
FD	150	3	False	192.3	0.000113445906306
FD	150	3	False	192.4	0.0001110987938569
FD	150	3	False	192.5	0.0001087966841321
FD	150	3	False	192.6	0.0001065387825703
FD	150	3	False	192.7	0.0001043243074047
FD	150	3	False	192.8	0.0001021524894786
FD	150	3	False	192.9	0.0001000225720629
FD	150	3	False	193.0	9.79338106764289e-05
FD	150	3	False	193.1	9.588547290773154e-05
FD	150	3	False	193.2	9.387683823985294e-05
FD	150	3	False	193.3	9.190719787681246e-05
FD	150	3	False	193.4	8.997585457245907e-05
FD	150	3	False	193.5	8.808212246146179e-05
FD	150	3	False	193.6	8.622532689242618e-05
FD	150	3	False	193.7	8.440480426314011e-05
FD	150	3	False	193.8	8.26199018579114e-05
FD	150	3	False	193.9	8.0869977686986e-05
FD	150	3	False	194.0	7.915440032801963e-05
FD	150	3	False	194.1	7.747254876958707e-05
FD	150	3	False	194.2	7.582381225670906e-05
FD	150	3	False	194.3	7.420759013837198e-05
FD	150	3	False	194.4	7.262329171702089e-05
FD	150	3	False	194.5	7.107033610001171e-05
FD	150	3	False	194.6	6.954815205299637e-05
FD	150	3	False	194.7	6.805617785522049e-05
FD	150	3	False	194.8	6.659386115671773e-05
FD	150	3	False	194.9	6.51606588373797e-05
FD	150	3	False	195.0	6.375603686788086e-05
FD	150	3	False	195.1	6.237947017243513e-05
FD	150	3	False	195.2	6.103044249337463e-05
FD	150	3	False	195.3	5.9708446257521934e-05
FD	150	3	False	195.4	5.8412982444338965e-05
FD	150	3	False	195.5	5.714356045583557e-05
FD	150	3	False	195.6	5.5899697988216075e-05
FD	150	3	False	195.7	5.468092090524834e-05
FD	150	3	False	195.8	5.3486763113331656e-05
FD	150	3	False	195.9	5.231676643824692e-05
FD	150	3	False	196.0	5.1170480503574016e-05
FD	150	3	False	196.1	5.004746261075255e-05
FD	150	3	False	196.2	4.894727762076862e-05
FD	150	3	False	196.3	4.786949783745464e-05
FD	150	3	False	196.4	4.681370289237429e-05
FD	150	3	False	196.5	4.577947963128743e-05
FD	150	3	False	196.6	4.476642200216269e-05
FD	150	3	False	196.7	4.377413094473316e-05
FD	150	3	False	196.8	4.2802214281569866e-05
FD	150	3	False	196.9	4.185028661065723e-05
FD	150	3	False	197.0	4.0917969199453435e-05
FD	150	3	False	197.1	4.000488988041848e-05
FD	150	3	False	197.2	3.911068294799562e-05
FD	150	3	False	197.3	3.823498905702404e-05
FD	150	3	False	197.4	3.7377455122567696e-05
FD	150	3	False	197.5	3.65377342211474e-05
FD	150	3	False	197.6	3.571548549335617e-05
FD	150	3	False	197.7	3.4910374047839803e-05
FD	150	3	False	197.8	3.412207086663233e-05
FD	150	3	False	197.9	3.335025271182265e-05
FD	150	3	False	198.0	3.2594602033544246e-05
FD	150	3	False	198.1	3.185480687926567e-05
FD	150	3	False	198.2	3.113056080436909e-05
FD	150	3	False	198.3	3.042156278400197e-05
FD	150	3	False	198.4	2.972751712618489e-05
FD	150	3	False	198.5	2.9048133386159472e-05
FD	150	3	False	198.6	2.838312628196486e-05
FD	150	3	False	198.7	2.7732215611223508e-05
FD	150	3	False	198.8	2.7095126169124492e-05
FD	150	3	False	198.9	2.647158766758699e-05
FD	150	3	False	199.0	2.5861334655592157e-05
FD	150	3	False	199.1	2.5264106440667255e-05
FD	150	3	False	199.2	2.4679647011506823e-05
FD	150	3	False	199.3	2.4107704961718797e-05
FD	150	3	False	199.4	2.3548033414680564e-05
FD	150	3	False	199.5	2.3000389949490717e-05
FD	150	3	False	199.6	2.246453652800213e-05
FD	150	3	False	199.7	2.194023942292486e-05
FD	150	3	False	199.8	2.1427269146983705e-05
FD	150	3	False	199.9	2.0925400383116513e-05
FD	150	3	False	200.0	2.0434411915701087e-05
FD	150	3	False	200.1	1.9954086562798e-05
FD	150	3	False	200.2	1.9484211109394897e-05
FD	150	3	False	200.3	1.9024576241639775e-05
FD	150	3	False	200.4	1.8574976482051534e-05
FD	150	3	False	200.5	1.8135210125693787e-05
FD	150	3	False	200.6	1.7705079177301123e-05
FD	150	3	False	200.7	1.7284389289342724e-05
FD	150	3	False	200.8	1.687294970101515e-05
FD	150	3	False	200.9	1.6470573178147313e-05
FD	150	3	False	201.0	1.607707595401075e-05
FD	150	3	False	201.1	1.569227767101891e-05
FD	150	3	False	201.2	1.5316001323306706e-05
FD	150	3	False	201.3	1.4948073200177832e-05
FD	150	3	False	201.4	1.4588322830407096e-05
FD	150	3	False	201.5	1.423658292738902e-05
FD	150	3	False	201.6	1.3892689335119044e-05
FD	150	3	False	201.7	1.3556480974997737e-05
FD	150	3	False	201.8	1.3227799793446603e-05
FD	150	3	False	201.9	1.2906490710323534e-05
FD	150	3	False	202.0	1.259240156812957e-05
FD	150	3	False	202.1	1.228538308199442e-05
FD	150	3	False	202.2	1.1985288790430076e-05
FD	150	3	False	202.3	1.169197500684422e-05
FD	150	3	False	202.4	1.1405300771800036e-05
FD	150	3	False	202.5	1.1125127806015912e-05
FD	150	3	False	202.6	1.0851320464091138e-05
FD	150	3	False	202.7	1.0583745688951158e-05
FD	150	3	False	202.8	1.0322272967000329e-05
FD	150	3	False	202.9	1.0066774283973058e-05
FD	150	3	False	203.0	9.817124081473872e-06
FD	150	3	False	203.1	9.573199214197332e-06
FD	150	3	False	203.2	9.334878907817405e-06
FD	150	3	False	203.3	9.102044717538066e-06
FD	150	3	False	203.4	8.874580487295092e-06
FD	150	3	False	203.5	8.652372309600588e-06
FD	150	3	False	203.6	8.43530848602159e-06
FD	150	3	False	203.7	8.22327948828254e-06
FD	150	3	False	203.8	8.016177919984551e-06
FD	150	3	False	203.9	7.813898478931813e-06
FD	150	3	False	204.0	7.616337920056973e-06
FD	150	3	False	204.1	7.423395018936693e-06
FD	150	3	False	204.2	7.23497053588983e-06
FD	150	3	False	204.3	7.05096718064911e-06
FD	150	3	False	204.4	6.871289577598922e-06
FD	150	3	False	204.5	6.695844231570357e-06
FD	150	3	False	204.6	6.524539494186721e-06
FD	150	3	False	204.7	6.357285530750625e-06
FD	150	3	False	204.8	6.1939942876653245e-06
FD	150	3	False	204.9	6.034579460382843e-06
FD	150	3	False	205.0	5.878956461870997e-06
FD	150	3	False	205.1	5.727042391592204e-06
FD	150	3	False	205.2	5.578756004986226e-06
FD	150	3	False	205.3	5.43401768345019e-06
FD	150	3	False	205.4	5.292749404807973e-06
FD	150	3	False	205.5	5.15487471426284e-06
FD	150	3	False	205.6	5.0203186958250615e-06
FD	150	3	False	205.7	4.88900794420888e-06
FD	150	3	False	205.8	4.760870537190953e-06
FD	150	3	False	205.9	4.635836008424329e-06
FD	150	3	False	206.0	4.51383532070048e-06
FD	150	3	False	206.1	4.394800839653658e-06
FD	150	3	False	206.2	4.278666307900631e-06
FD	150	3	False	206.3	4.165366819609226e-06
FD	150	3	False	206.4	4.054838795489645e-06
FD	150	3	False	206.5	3.947019958202335e-06
FD	150	3	False	206.6	3.841849308176112e-06
FD	150	3	False	206.7	3.7392670998303465e-06
FD	150	3	False	206.8	3.639214818195497e-06
FD	150	3	False	206.9	3.5416351559256036e-06
FD	150	3	False	207.0	3.4464719906975187e-06
FD	150	3	False	207.1	3.3536703629905335e-06
FD	150	3	False	207.2	3.2631764542409316e-06
FD	150	3	False	207.3	3.1749375653658806e-06
FD	150	3	False	207.4	3.0889020956509506e-06
FD	150	3	False	207.5	3.00501952199586e-06
FD	150	3	False	207.6	2.923240378513127e-06
FD	150	3	False	207.7	2.843516236474184e-06
FD	150	3	False	207.8	2.7657996845976673e-06
FD	150	3	False	207.9	2.6900443096745683e-06
FD	150	3	False	208.0	2.6162046775255924e-06
FD	150	3	False	208.1	2.5442363142851184e-06
FD	150	3	False	208.2	2.4740956880068285e-06
FD	150	3	False	208.3	2.405740190586684e-06
FD	150	3	False	208.4	2.339128119997402e-06
FD	150	3	False	208.5	2.274218662830571e-06
FD	150	3	False	208.6	2.2109718771410022e-06
FD	150	3	False	208.7	2.149348675589055e-06
FD	150	3	False	208.8	2.0893108088761424e-06
FD	150	3	False	208.9	2.0308208494688995e-06
FD	150	3	False	209.0	1.973842175607567e-06
FD	150	3	False	209.1	1.918338955594097e-06
FD	150	3	False	209.2	1.864276132355841e-06
FD	150	3	False	209.3	1.811619408280124e-06
FD	150	3	False	209.4	1.76033523031585e-06
FD	150	3	False	209.5	1.7103907753377604e-06
FD	150	3	False	209.6	1.6617539357692512e-06
FD	150	3	False	209.7	1.6143933054596714e-06
FD	150	3	False	209.8	1.5682781658121451e-06
FD	150	3	False	209.9	1.5233784721578244e-06
FD	150	3	False	210.0	1.4796648403729314e-06
FD	150	3	False	210.1	1.437108533734377e-06
FD	150	3	False	210.2	1.3956814500105147e-06
FD	150	3	False	210.3	1.3553561087830712e-06
FD	150	3	False	210.4	1.3161056389966322e-06
FD	150	3	False	210.5	1.277903766731998e-06
FD	150	3	False	210.6	1.240724803199958e-06
FD	150	3	False	210.7	1.2045436329517753e-06
FD	150	3	False	210.8	1.1693357023030465e-06
FD	150	3	False	210.9	1.1350770079673217e-06
FD	150	3	False	211.0	1.1017440858962868e-06
FD	150	3	False	211.1	1.0693140003231363e-06
FD	150	3	False	211.2	1.0377643330056348e-06
FD	150	3	False	211.3	1.0070731726659478e-06
FD	150	3	False	211.4	9.77219104623745e-07
FD	150	3	False	211.5	9.48181200619679e-07
FD	150	3	False	211.6	9.19939008825878e-07
FD	150	3	False	211.7	8.924725440406139e-07
FD	150	3	False	211.8	8.657622780640325e-07
FD	150	3	False	211.9	8.397891302518899e-07
FD	150	3	False	212.0	8.145344582445109e-07
FD	150	3	False	212.1	7.899800488679966e-07
FD	150	3	False	212.2	7.661081092048538e-07
FD	150	3	False	212.3	7.429012578312369e-07
FD	150	3	False	212.4	7.203425162179881e-07
FD	150	3	False	212.5	6.984153002928546e-07
FD	150	3	False	212.6	6.771034121611495e-07
FD	150	3	False	212.7	6.563910319821183e-07
FD	150	3	False	212.8	6.362627099986225e-07
FD	150	3	False	212.9	6.167033587172638e-07
FD	150	3	False	213.0	5.976982452367719e-07
FD	150	3	False	213.1	5.79232983721853e-07
FD	150	3	False	213.2	5.61293528020221e-07
FD	150	3	False	213.3	5.438661644203768e-07
FD	150	3	False	213.4	5.269375045476553e-07
FD	150	3	False	213.5	5.104944783962909e-07
FD	150	3	False	213.6	4.9452432749517e-07
FD	150	3	False	213.7	4.790145982049106e-07
FD	150	3	False	213.8	4.6395313514422214e-07
FD	150	3	False	213.9	4.493280747430323e-07
FD	150	3	False	214.0	4.351278389205034e-07
FD	150	3	False	214.1	4.213411288856411e-07
FD	150	3	False	214.2	4.07956919058351e-07
FD	150	3	False	214.3	3.949644511090144e-07
FD	150	3	False	214.4	3.823532281143428e-07
FD	150	3	False	214.5	3.701130088276893e-07
FD	150	3	False	214.6	3.582338020616511e-07
FD	150	3	False	214.7	3.467058611811519e-07
FD	150	3	False	214.8	3.3551967870498957e-07
FD	150	3	False	214.9	3.246659810139898e-07
FD	150	3	False	215.0	3.1413572316387316e-07
FD	150	3	False	215.1	3.039200838010399e-07
FD	150	3	False	215.2	2.940104601794179e-07
FD	150	3	False	215.3	2.843984632766267e-07
FD	150	3	False	215.4	2.750759130076525e-07
FD	150	3	False	215.5	2.6603483353437944e-07
FD	150	3	False	215.6	2.572674486692291e-07
FD	150	3	False	215.7	2.4876617737121973e-07
FD	150	3	False	215.8	2.405236293328594e-07
FD	150	3	False	215.9	2.3253260065617923e-07
FD	150	3	False	216.0	2.2478606961637314e-07
FD	150	3	False	216.1	2.1727719251142113e-07
FD	150	3	False	216.2	2.0999929959618867e-07
FD	150	3	False	216.3	2.029458910994669e-07
FD	150	3	False	216.4	1.961106333224383e-07
FD	150	3	False	216.5	1.894873548171146e-07
FD	150	3	False	216.6	1.830700426433007e-07
FD	150	3	False	216.7	1.7685283870263757e-07
FD	150	3	False	216.8	1.708300361483267e-07
FD	150	3	False	216.9	1.6499607586916246e-07
FD	150	3	False	217.0	1.593455430464913e-07
FD	150	3	False	217.1	1.538731637827995e-07
FD	150	3	False	217.2	1.4857380180054816e-07
FD	150	3	False	217.3	1.4344245521004006e-07
FD	150	3	False	217.4	1.3847425334496165e-07
FD	150	3	False	217.5	1.3366445366441606e-07
FD	150	3	False	217.6	1.2900843872016328e-07
FD	150	3	False	217.7	1.24501713187887e-07
FD	150	3	False	217.8	1.201399009612757e-07
FD	150	3	False	217.9	1.1591874230774965e-07
FD	150	3	False	218.0	1.1183409108466921e-07
FD	150	3	False	218.1	1.0788191201491665e-07
FD	150	3	False	218.2	1.0405827802069552e-07
FD	150	3	False	218.3	1.0035936761448607e-07
FD	150	3	False	218.4	9.67814623460309e-08
FD	150	3	False	218.5	9.332094430434069e-08
FD	150	3	False	218.6	8.997429367363675e-08
FD	150	3	False	218.7	8.673808634220791e-08
FD	150	3	False	218.8	8.36089915631913e-08
FD	150	3	False	218.9	8.05837696662527e-08
FD	150	3	False	219.0	7.765926981921902e-08
FD	150	3	False	219.1	7.48324278386755e-08
FD	150	3	False	219.2	7.21002640486031e-08
FD	150	3	False	219.3	6.945988118611956e-08
FD	150	3	False	219.4	6.69084623534054e-08
FD	150	3	False	219.5	6.444326901492533e-08
FD	150	3	False	219.6	6.206163903906012e-08
FD	150	3	False	219.7	5.976098478328025e-08
FD	150	3	False	219.8	5.7538791222011544e-08
FD	150	3	False	219.9	5.5392614116346746e-08
FD	150	3	False	220.0	5.332007822479083e-08
FD	150	3	False	220.1	5.131887555422449e-08
FD	150	3	False	220.2	4.9386763650284834e-08
FD	150	3	False	220.3	4.7521563926393684e-08
FD	150	3	False	220.4	4.572116003065209e-08
FD	150	3	False	220.5	4.3983496249857306e-08
FD	150	3	False	220.6	4.2306575949888816e-08
FD	150	3	False	220.7	4.0688460051745866e-08
FD	150	3	False	220.8	3.912726554251249e-08
FD	150	3	False	220.9	3.7621164020547176e-08
FD	150	3	False	221.0	3.6168380274207023e-08
FD	150	3	False	221.1	3.4767190893427884e-08
FD	150	3	False	221.2	3.341592291349274e-08
FD	150	3	False	221.3	3.2112952490329376e-08
FD	150	3	False	221.4	3.085670360669763e-08
FD	150	3	False	221.5	2.9645646808632324e-08
FD	150	3	False	221.6	2.847829797152057e-08
FD	150	3	False	221.7	2.7353217095200124e-08
FD	150	3	False	221.8	2.626900712748806e-08
FD	150	3	False	221.9	2.5224312815538967e-08
FD	150	3	False	222.0	2.4217819584466783e-08
FD	150	3	False	222.1	2.3248252442654338e-08
FD	150	3	False	222.2	2.2314374913196928e-08
FD	150	3	False	222.3	2.141498799093313e-08
FD	150	3	False	222.4	2.0548929124523003e-08
FD	150	3	False	222.5	1.971507122304831e-08
FD	150	3	False	222.6	1.8912321686617633e-08
FD	150	3	False	222.7	1.8139621460464144e-08
FD	150	3	False	222.8	1.7395944112043944e-08
FD	150	3	False	222.9	1.668029493063517e-08
FD	150	3	False	223.0	1.5991710048967834e-08
FD	150	3	False	223.1	1.532925558640485e-08
FD	150	3	False	223.2	1.4692026813213504e-08
FD	150	3	False	223.3	1.4079147335474993e-08
FD	150	3	False	223.4	1.3489768300181033e-08
FD	150	3	False	223.5	1.2923067620085632e-08
FD	150	3	False	223.6	1.2378249217876544e-08
FD	150	3	False	223.7	1.1854542289251252e-08
FD	150	3	False	223.8	1.1351200584478394e-08
FD	150	3	False	223.9	1.0867501708042098e-08
FD	150	3	False	224.0	1.0402746435970451e-08
FD	150	3	False	224.1	9.95625805045689e-09
FD	150	3	False	224.2	9.527381691394214e-09
FD	150	3	False	224.3	9.115483724441888e-09
FD	150	3	False	224.4	8.719951125259789e-09
FD	150	3	False	224.5	8.340190879548593e-09
FD	150	3	False	224.6	7.975629398540563e-09
FD	150	3	False	224.7	7.625711949591841e-09
FD	150	3	False	224.8	7.289902101540507e-09
FD	150	3	False	224.9	6.967681184489331e-09
FD	150	3	False	225.0	6.658547763692131e-09
FD	150	3	False	225.1	6.362017127217325e-09
FD	150	3	False	225.2	6.077620787076854e-09
FD	150	3	False	225.3	5.804905993511122e-09
FD	150	3	False	225.4	5.543435262126026e-09
FD	150	3	False	225.5	5.2927859135867255e-09
FD	150	3	False	225.6	5.052549625576927e-09
FD	150	3	False	225.7	4.822331996739112e-09
FD	150	3	False	225.8	4.601752122315287e-09
FD	150	3	False	225.9	4.390442181215874e-09
FD	150	3	False	226.0	4.1880470342477756e-09
FD	150	3	False	226.1	3.994223833239431e-09
FD	150	3	False	226.2	3.808641640804085e-09
FD	150	3	False	226.3	3.630981060491279e-09
FD	150	3	False	226.4	3.460933877076705e-09
FD	150	3	False	226.5	3.298202706751099e-09
FD	150	3	False	226.6	3.142500656968713e-09
FD	150	3	False	226.7	2.993550995724768e-09
FD	150	3	False	226.8	2.8510868300337044e-09
FD	150	3	False	226.9	2.714850793385521e-09
FD	150	3	False	227.0	2.584594741962307e-09
FD	150	3	False	227.1	2.460079459401188e-09
FD	150	3	False	227.2	2.3410743698946402e-09
FD	150	3	False	227.3	2.22735725942377e-09
FD	150	3	False	227.4	2.118714004923041e-09
FD	150	3	False	227.5	2.014938311181903e-09
FD	150	3	False	227.6	1.915831455289795e-09
FD	150	3	False	227.7	1.8212020384372441e-09
FD	150	3	False	227.8	1.730865744889183e-09
FD	150	3	False	227.9	1.6446451079498935e-09
FD	150	3	False	228.0	1.5623692827441832e-09
FD	150	3	False	228.1	1.4838738256416144e-09
FD	150	3	False	228.2	1.4090004801557683e-09
FD	150	3	False	228.3	1.3375969691532263e-09
FD	150	3	False	228.4	1.2695167932109263e-09
FD	150	3	False	228.5	1.2046190349639983e-09
FD	150	3	False	228.6	1.1427681692897582e-09
FD	150	3	False	228.7	1.0838338791767192e-09
FD	150	3	False	228.8	1.0276908771310072e-09
FD	150	3	False	228.9	9.74218731975667e-10
FD	150	3	False	229.0	9.233017009017658e-10
FD	150	3	False	229.1	8.748285666331738e-10
FD	150	3	False	229.2	8.286924795700797e-10
FD	150	3	False	229.3	7.847908047793128e-10
FD	150	3	False	229.4	7.43024973702396e-10
FD	150	3	False	229.5	7.033003404555661e-10
FD	150	3	False	229.6	6.655260425983537e-10
FD	150	3	False	229.7	6.296148662503877e-10
FD	150	3	False	229.8	5.954831154390762e-10
FD	150	3	False	229.9	5.630504855628503e-10
FD	150	3	False	230.0	5.322399408581129e-10
FD	150	3	False	230.1	5.029775957600695e-10
FD	150	3	False	230.2	4.751926000503706e-10
FD	150	3	False	230.3	4.4881702768698976e-10
FD	150	3	False	230.4	4.2378576921423334e-10
FD	150	3	False	230.5	4.000364276530956e-10
FD	150	3	False	230.6	3.77509217774696e-10
FD	150	3	False	230.7	3.561468686615546e-10
FD	150	3	False	230.8	3.3589452946417265e-10
FD	150	3	False	230.9	3.1669967826204124e-10
FD	150	3	False	231.0	2.985120339410099e-10
FD	150	3	False	231.1	2.812834710004718e-10
FD	150	3	False	231.2	2.6496793720637413e-10
FD	150	3	False	231.3	2.4952137400784716e-10
FD	150	3	False	231.4	2.3490163963741076e-10
FD	150	3	False	231.5	2.2106843481648184e-10
FD	150	3	False	231.6	2.0798323099014846e-10
FD	150	3	False	231.7	1.95609201016679e-10
FD	150	3	False	231.8	1.8391115223946515e-10
FD	150	3	False	231.9	1.7285546187054956e-10
FD	150	3	False	232.0	1.6241001461698482e-10
FD	150	3	False	232.1	1.5254414248277884e-10
FD	150	3	False	232.2	1.432285666809677e-10
FD	150	3	False	232.3	1.3443534159203676e-10
FD	150	3	False	232.4	1.2613780070650578e-10
FD	150	3	False	232.5	1.1831050449111694e-10
FD	150	3	False	232.6	1.1092919011957681e-10
FD	150	3	False	232.7	1.0397072301040265e-10
FD	150	3	False	232.8	9.741305011587404e-11
FD	150	3	False	232.9	9.123515490755152e-11
FD	150	3	False	233.0	8.54170140052638e-11
FD	150	3	False	233.1	7.993955539789501e-11
FD	150	3	False	233.2	7.478461820563642e-11
FD	150	3	False	233.3	6.993491393469654e-11
FD	150	3	False	233.4	6.537398917683352e-11
FD	150	3	False	233.5	6.108618970731528e-11
FD	150	3	False	233.6	5.705662593615532e-11
FD	150	3	False	233.7	5.3271139668722636e-11
FD	150	3	False	233.8	4.971627213303866e-11
FD	150	3	False	233.9	4.637923323219328e-11
FD	150	3	False	234.0	4.3247871981512893e-11
FD	150	3	False	234.1	4.031064809119759e-11
FD	150	3	False	234.2	3.755660465625633e-11
FD	150	3	False	234.3	3.497534191663525e-11
FD	150	3	False	234.4	3.2556992051471905e-11
FD	150	3	False	234.5	3.029219497243806e-11
FD	150	3	False	234.6	2.8172075082128382e-11
FD	150	3	False	234.7	2.6188218964427584e-11
FD	150	3	False	234.8	2.4332653974737483e-11
FD	150	3	False	234.9	2.259782769886208e-11
FD	150	3	False	235.0	2.0976588250295415e-11
FD	150	3	False	235.1	1.9462165376495068e-11
FD	150	3	False	235.2	1.8048152345612624e-11
FD	150	3	False	235.3	1.6728488586004883e-11
FD	150	3	False	235.4	1.549744305164323e-11
FD	150	3	False	235.5	1.4349598287379314e-11
FD	150	3	False	235.6	1.3279835168774236e-11
FD	150	3	False	235.7	1.228331829198924e-11
FD	150	3	False	235.8	1.13554819899653e-11
FD	150	3	False	235.9	1.0492016951857402e-11
FD	150	3	False	236.0	9.688857423390474e-12
FD	150	3	False	236.1	8.942168966500397e-12
FD	150	3	False	236.2	8.248336757298764e-12
FD	150	3	False	236.3	7.603954402052348e-12
FD	150	3	False	236.4	7.005813251511857e-12
FD	150	3	False	236.5	6.450892194549631e-12
FD	150	3	False	236.6	5.9363479126743015e-12
FD	150	3	False	236.7	5.459505577577129e-12
FD	150	3	False	236.8	5.017849974449556e-12
FD	150	3	False	236.9	4.6090170343698056e-12
FD	150	3	False	237.0	4.2307857596015845e-12
FD	150	3	False	237.1	3.881070526184352e-12
FD	150	3	False	237.2	3.5579137487102888e-12
FD	150	3	False	237.3	3.2594788926893866e-12
FD	150	3	False	237.4	2.9840438203936275e-12
FD	150	3	False	237.5	2.7299944565499145e-12
FD	150	3	False	237.6	2.4958187607155903e-12
FD	150	3	False	237.7	2.280100993622655e-12
FD	150	3	False	237.8	2.081516265214548e-12
FD	150	3	False	237.9	1.898825352529236e-12
FD	150	3	False	238.0	1.7308697759948722e-12
FD	150	3	False	238.1	1.57656712310928e-12
FD	150	3	False	238.2	1.434906608865815e-12
FD	150	3	False	238.3	1.3049448626700305e-12
FD	150	3	False	238.4	1.185801931859087e-12
FD	150	3	False	238.5	1.076657492298659e-12
FD	150	3	False	238.6	9.767472568763965e-13
FD	150	3	False	238.7	8.853595730538451e-13
FD	150	3	False	238.8	8.018322009633884e-13
FD	150	3	False	238.9	7.255492638579792e-13
FD	150	3	False	239.0	6.55938363029051e-13
FD	150	3	False	239.1	5.92467849608942e-13
FD	150	3	False	239.2	5.346442459637022e-13
FD	150	3	False	239.3	4.820098096642936e-13
FD	150	3	False	239.4	4.3414023329747244e-13
FD	150	3	False	239.5	3.906424736420085e-13
FD	150	3	False	239.6	3.5115270399176423e-13
FD	150	3	False	239.7	3.153343836557281e-13
FD	150	3	False	239.8	2.828764389053262e-13
FD	150	3	False	239.9	2.5349154987121857e-13
FD	150	3	False	240.0	2.2691453811760449e-13
FD	150	3	False	240.1	2.029008498392076e-13
FD	150	3	False	240.2	1.812251298365829e-13
FD	150	3	False	240.3	1.6167988162900786e-13
FD	150	3	False	240.4	1.440742092609218e-13
FD	150	3	False	240.5	1.2823263654787228e-13
FD	150	3	False	240.6	1.1399399969143976e-13
FD	150	3	False	240.7	1.0121040937005643e-13
FD	150	3	False	240.8	8.974627858365219e-14
FD	150	3	False	240.9	7.947741269515995e-14
FD	150	3	False	241.0	7.029015827154043e-14
FD	150	3	False	241.1	6.208060748032069e-14
FD	150	3	False	241.2	5.47538549459517e-14
FD	150	3	False	241.3	4.8223304113140104e-14
FD	150	3	False	241.4	4.2410020301723376e-14
FD	150	3	False	241.5	3.7242127770249344e-14
FD	150	3	False	241.6	3.265424823291839e-14
FD	150	3	False	241.7	2.858697839728242e-14
FD	150	3	False	241.8	2.498640420819363e-14
FD	150	3	False	241.9	2.1803649596984865e-14
FD	150	3	False	242.0	1.8994457644024628e-14
FD	150	3	False	242.1	1.6518802167640622e-14
FD	150	3	False	242.2	1.4340527853054413e-14
FD	150	3	False	242.3	1.2427017131680423e-14
FD	150	3	False	242.4	1.074888211385449e-14
FD	150	3	False	242.5	9.279679967024949e-15
FD	150	3	False	242.6	7.995650216686306e-15
FD	150	3	False	242.7	6.875472529062933e-15
FD	150	3	False	242.8	5.9000436127732276e-15
FD	150	3	False	242.9	5.052271951595919e-15
FD	150	3	False	243.0	4.316889152111495e-15
FD	150	3	False	243.1	3.6802767585012665e-15
FD	150	3	False	243.2	3.1303074522342078e-15
FD	150	3	False	243.3	2.6561996169124123e-15
FD	150	3	False	243.4	2.2483843082221592e-15
FD	150	3	False	243.5	1.898383725853492e-15
FD	150	3	False	243.6	1.5987003385490521e-15
FD	150	3	False	243.7	1.3427158651305589e-15
FD	150	3	False	243.8	1.1245993635936983e-15
FD	150	3	False	243.9	9.392237271989869e-16
FD	150	3	False	244.0	7.820899310235259e-16
FD	150	3	False	244.1	6.492584147497503e-16
FD	150	3	False	244.2	5.372870276366014e-16
FD	150	3	False	244.3	4.431749997292463e-16
FD	150	3	False	244.4	3.643124394805092e-16
FD	150	3	False	244.5	2.984348921709986e-16
FD	150	3	False	244.6	2.435825258859594e-16
FD	150	3	False	244.7	1.980635424143485e-16
FD	150	3	False	244.8	1.6042143934709384e-16
FD	150	3	False	244.9	1.294057769338957e-16
FD	150	3	False	245.0	1.039461289798479e-16
FD	150	3	False	245.1	8.312892128743743e-17
FD	150	3	False	245.2	6.617688393922212e-17
FD	150	3	False	245.3	5.243086513481543e-17
FD	150	3	False	245.4	4.1333774399043984e-17
FD	150	3	False	245.5	3.2416441828209385e-17
FD	150	3	False	245.6	2.528519769138313e-17
FD	150	3	False	245.7	1.9610993209833436e-17
FD	150	3	False	245.8	1.5119898754575168e-17
FD	150	3	False	245.9	1.1584830078312038e-17
FD	150	3	False	246.0	8.818366587326564e-18
FD	150	3	False	246.1	6.666538107556096e-18
FD	150	3	False	246.2	5.0034681555600554e-18
FD	150	3	False	246.3	3.72677243507235e-18
FD	150	3	False	246.4	2.753621187393822e-18
FD	150	3	False	246.5	2.017383172462905e-18
FD	150	3	False	246.6	1.4647774883936196e-18
FD	150	3	False	246.7	1.0534671908588638e-18
FD	150	3	False	246.8	7.500357889709108e-19
FD	150	3	False	246.9	5.282942085761438e-19
FD	150	3	False	247.0	3.678717636147448e-19
FD	150	3	False	247.1	2.5305009614344195e-19
FD	150	3	False	247.2	1.7180396955785193e-19
FD	150	3	False	247.3	1.1501725979007937e-19
FD	150	3	False	247.4	7.58465169846948e-20
FD	150	3	False	247.5	4.920809526076199e-20
FD	150	3	False	247.6	3.13680993464247e-20
FD	150	3	False	247.7	1.961730164156363e-20
FD	150	3	False	247.8	1.2015767927811666e-20
FD	150	3	False	247.9	7.194219672800356e-21
FD	150	3	False	248.0	4.201179673321738e-21
FD	150	3	False	248.1	2.386718530096922e-21
FD	150	3	False	248.2	1.3151639082921845e-21
FD	150	3	False	248.3	7.004733758080216e-22
FD	150	3	False	248.4	3.5912440438440575e-22
FD	150	3	False	248.5	1.763603738207455e-22
FD	150	3	False	248.6	8.246659151448172e-23
FD	150	3	False	248.7	3.6451840260504043e-23
FD	150	3	False	248.8	1.509418468873797e-23
FD	150	3	False	248.9	5.78907663811688e-24
FD	150	3	False	249.0	2.026581203761952e-24
FD	150	3	False	249.1	6.351938740579704e-25
FD	150	3	False	249.2	1.7366155263594308e-25
FD	150	3	False	249.3	3.992710544062563e-26
FD	150	3	False	249.4	7.316934088237987e-27
FD	150	3	False	249.5	9.835849537761951e-28
FD	150	3	False	249.6	8.438759532976083e-29
FD	150	3	False	249.7	3.5598346400834065e-30
FD	150	3	False	249.8	4.110585903542412e-32
FD	150	3	False	249.9	2.004711894162342e-35
FD	150	3	True	0.1	0.9999913373669956
FD	150	3	True	0.2	0.9999653499177282
FD	150	3	True	0.3	0.9999220390013976
FD	150	3	True	0.4	0.999861406866538
FD	150	3	True	0.5	0.9997834566608292
FD	150	3	True	0.6	0.9996881924308147
FD	150	3	True	0.7000000000000001	0.9995756191215652
FD	150	3	True	0.8	0.9994457425762396
FD	150	3	True	0.9	0.9992985695355876
FD	150	3	True	1.0	0.999134107637364
FD	150	3	True	1.1	0.998952365415666
FD	150	3	True	1.2000000000000002	0.9987533523002028
FD	150	3	True	1.3000000000000005	0.9985370786154764
FD	150	3	True	1.4	0.9983035555798904
FD	150	3	True	1.5000000000000002	0.9980527953047804
FD	150	3	True	1.6	0.9977848107933732
FD	150	3	True	1.7000000000000002	0.9974996159396567
FD	150	3	True	1.8000000000000005	0.9971972255271858
FD	150	3	True	1.9	0.9968776552278052
FD	150	3	True	2.0	0.9965409216002952
FD	150	3	True	2.1	0.99618704208895
FD	150	3	True	2.2	0.9958160350220616
FD	150	3	True	2.3000000000000003	0.9954279196103528
FD	150	3	True	2.4000000000000004	0.9950227159453092
FD	150	3	True	2.5000000000000004	0.9946004449974534
FD	150	3	True	2.6	0.9941611286145412
FD	150	3	True	2.7	0.993704789519672
FD	150	3	True	2.8000000000000003	0.9932314513093388
FD	150	3	True	2.9000000000000004	0.9927411384513916
FD	150	3	True	3.0000000000000004	0.992233876282936
FD	150	3	True	3.1	0.9917096910081497
FD	150	3	True	3.2	0.9911686096960324
FD	150	3	True	3.3000000000000003	0.9906106602780764
FD	150	3	True	3.4000000000000004	0.9900358715458653
FD	150	3	True	3.5000000000000004	0.9894442731486044
FD	150	3	True	3.6	0.9888358955905672
FD	150	3	True	3.7	0.9882107702284864
FD	150	3	True	3.8	0.9875689292688544
FD	150	3	True	3.9	0.9869104057651668
FD	150	3	True	4.0	0.9862352336150848
FD	150	3	True	4.1	0.985543447557532
FD	150	3	True	4.2	0.9848350831697192
FD	150	3	True	4.3	0.9841101768640984
FD	150	3	True	4.3999999999999995	0.9833687658852418
FD	150	3	True	4.5	0.982610888306664
FD	150	3	True	4.6	0.9818365830275588
FD	150	3	True	4.7	0.9810458897694848
FD	150	3	True	4.8	0.9802388490729634
FD	150	3	True	4.9	0.9794155022940246
FD	150	3	True	5.0	0.9785758916006764
FD	150	3	True	5.1	0.9777200599693082
FD	150	3	True	5.2	0.976848051181034
FD	150	3	True	5.3	0.9759599098179568
FD	150	3	True	5.4	0.975055681259377
FD	150	3	True	5.5	0.974135411677937
FD	150	3	True	5.6	0.97319914803569
FD	150	3	True	5.7	0.9722469380801092
FD	150	3	True	5.8	0.9712788303400436
FD	150	3	True	5.9	0.9702948741215892
FD	150	3	True	6.0	0.969295119503919
FD	150	3	True	6.1	0.968279617335032
FD	150	3	True	6.2	0.9672484192274536
FD	150	3	True	6.3	0.966201577553865
FD	150	3	True	6.4	0.965139145442678
FD	150	3	True	6.5	0.9640611767735454
FD	150	3	True	6.6	0.9629677261728176
FD	150	3	True	6.7	0.9618588490089224
FD	150	3	True	6.8	0.960734601387713
FD	150	3	True	6.9	0.9595950401477334
FD	150	3	True	7.0	0.9584402228554384
FD	150	3	True	7.1	0.957270207800353
FD	150	3	True	7.2	0.956085053990176
FD	150	3	True	7.3	0.954884821145826
FD	150	3	True	7.4	0.9536695696964316
FD	150	3	True	7.5	0.9524393607742704
FD	150	3	True	7.6	0.9511942562096488
FD	150	3	True	7.7	0.9499343185257318
FD	150	3	True	7.8	0.9486596109333176
FD	150	3	True	7.9	0.9473701973255588
FD	150	3	True	8.0	0.9460661422726334
FD	150	3	True	8.1	0.944747511016364
FD	150	3	True	8.2	0.9434143694647876
FD	150	3	True	8.3	0.942066784186672
FD	150	3	True	8.4	0.9407048224059856
FD	150	3	True	8.5	0.9393285519963208
FD	150	3	True	8.6	0.9379380414752576
FD	150	3	True	8.7	0.9365333599986988
FD	150	3	True	8.8	0.9351145773551384
FD	150	3	True	8.9	0.9336817639598995
FD	150	3	True	9.0	0.932234990849318
FD	150	3	True	9.1	0.930774329674882
FD	150	3	True	9.2	0.929299852697334
FD	150	3	True	9.3	0.9278116327807172
FD	150	3	True	9.4	0.9263097433863956
FD	150	3	True	9.5	0.924794258567013
FD	150	3	True	9.6	0.9232652529604276
FD	150	3	True	9.7	0.9217228017835944
FD	150	3	True	9.8	0.9201669808264142
FD	150	3	True	9.9	0.918597866445539
FD	150	3	True	10.0	0.9170155355581416
FD	150	3	True	10.1	0.9154200656356464
FD	150	3	True	10.2	0.9138115346974238
FD	150	3	True	10.3	0.9121900213044442
FD	150	3	True	10.4	0.9105556045529029
FD	150	3	True	10.5	0.9089083640678062
FD	150	3	True	10.6	0.9072483799965182
FD	150	3	True	10.7	0.9055757330022872
FD	150	3	True	10.8	0.9038905042577244
FD	150	3	True	10.9	0.9021927754382644
FD	150	3	True	11.0	0.9004826287155792
FD	150	3	True	11.1	0.898760146750976
FD	150	3	True	11.2	0.8970254126887568
FD	150	3	True	11.3	0.8952785101495481
FD	150	3	True	11.4	0.8935195232236126
FD	150	3	True	11.5	0.8917485364641163
FD	150	3	True	11.6	0.8899656348803869
FD	150	3	True	11.7	0.8881709039311291
FD	150	3	True	11.8	0.8863644295176267
FD	150	3	True	11.9	0.8845462979769184
FD	150	3	True	12.0	0.8827165960749437
FD	150	3	True	12.1	0.8808754109996683
FD	150	3	True	12.2	0.8790228303541919
FD	150	3	True	12.3	0.877158942149828
FD	150	3	True	12.4	0.8752838347991693
FD	150	3	True	12.5	0.8733975971091217
FD	150	3	True	12.6	0.8715003182739336
FD	150	3	True	12.7	0.8695920878681972
FD	150	3	True	12.8	0.8676729958398318
FD	150	3	True	12.9	0.8657431325030573
FD	150	3	True	13.0	0.8638025885313436
FD	150	3	True	13.1	0.8618514549503494
FD	150	3	True	13.2	0.8598898231308434
FD	150	3	True	13.3	0.8579177847816107
FD	150	3	True	13.4	0.8559354319423531
FD	150	3	True	13.5	0.853942856976567
FD	150	3	True	13.6	0.8519401525644194
FD	150	3	True	13.7	0.8499274116956015
FD	150	3	True	13.8	0.8479047276621856
FD	150	3	True	13.9	0.8458721940514596
FD	150	3	True	14.0	0.8438299047387662
FD	150	3	True	14.1	0.8417779538803206
FD	150	3	True	14.2	0.8397164359060307
FD	150	3	True	14.3	0.8376454455123071
FD	150	3	True	14.4	0.8355650776548682
FD	150	3	True	14.5	0.8334754275415439
FD	150	3	True	14.6	0.8313765906250675
FD	150	3	True	14.7	0.82926866259587
FD	150	3	True	14.8	0.8271517393748739
FD	150	3	True	14.9	0.8250259171062768
FD	150	3	True	15.0	0.8228912921503433
FD	150	3	True	15.1	0.8207479610761923
FD	150	3	True	15.2	0.8185960206545814
FD	150	3	True	15.3	0.8164355678507014
FD	150	3	True	15.4	0.8142666998169631
FD	150	3	True	15.5	0.8120895138857913
FD	150	3	True	15.6	0.8099041075624266
FD	150	3	True	15.7	0.807710578517722
FD	150	3	True	15.8	0.8055090245809504
FD	150	3	True	15.9	0.8032995437326197
FD	150	3	True	16.0	0.8010822340972834
FD	150	3	True	16.1	0.7988571939363796
FD	150	3	True	16.200000000000003	0.7966245216410486
FD	150	3	True	16.3	0.7943843157249859
FD	150	3	True	16.400000000000002	0.792136674817287
FD	150	3	True	16.500000000000004	0.7898816976553151
FD	150	3	True	16.6	0.7876194830775641
FD	150	3	True	16.700000000000003	0.7853501300165497
FD	150	3	True	16.8	0.7830737374917002
FD	150	3	True	16.900000000000002	0.7807904046022642
FD	150	3	True	17.000000000000004	0.7785002305202363
FD	150	3	True	17.1	0.7762033144832875
FD	150	3	True	17.200000000000003	0.7738997557877201
FD	150	3	True	17.3	0.7715896537814307
FD	150	3	True	17.400000000000002	0.7692731078568941
FD	150	3	True	17.500000000000004	0.7669502174441631
FD	150	3	True	17.6	0.7646210820038842
FD	150	3	True	17.700000000000003	0.7622858010203356
FD	150	3	True	17.8	0.7599444739944746
FD	150	3	True	17.900000000000002	0.757597200437018
FD	150	3	True	18.000000000000004	0.7552440798615363
FD	150	3	True	18.1	0.7528852117775618
FD	150	3	True	18.200000000000003	0.7505206956837331
FD	150	3	True	18.3	0.748150631060949
FD	150	3	True	18.4	0.7457751173655492
FD	150	3	True	18.500000000000004	0.7433942540225233
FD	150	3	True	18.6	0.7410081404187389
FD	150	3	True	18.700000000000003	0.7386168758961901
FD	150	3	True	18.8	0.7362205597452842
FD	150	3	True	18.9	0.7338192911981436
FD	150	3	True	19.000000000000004	0.7314131694219356
FD	150	3	True	19.1	0.7290022935122339
FD	150	3	True	19.200000000000003	0.7265867624864054
FD	150	3	True	19.300000000000004	0.7241666752770233
FD	150	3	True	19.4	0.7217421307253122
FD	150	3	True	19.500000000000004	0.7193132275746218
FD	150	3	True	19.6	0.7168800644639315
FD	150	3	True	19.700000000000003	0.7144427399213829
FD	150	3	True	19.800000000000004	0.7120013523578456
FD	150	3	True	19.9	0.7095560000605167
FD	150	3	True	20.000000000000004	0.7071067811865475
FD	150	3	True	20.1	0.704653793756712
FD	150	3	True	20.200000000000003	0.7021971356490937
FD	150	3	True	20.300000000000004	0.6997369045928278
FD	150	3	True	20.4	0.6972731981618547
FD	150	3	True	20.500000000000004	0.6948061137687259
FD	150	3	True	20.6	0.6923357486584425
FD	150	3	True	20.700000000000003	0.6898621999023183
FD	150	3	True	20.800000000000004	0.6873855643918941
FD	150	3	True	20.9	0.6849059388328823
FD	150	3	True	21.000000000000004	0.6824234197391481
FD	150	3	True	21.1	0.6799381034267307
FD	150	3	True	21.200000000000003	0.6774500860079052
FD	150	3	True	21.300000000000004	0.6749594633852792
FD	150	3	True	21.4	0.6724663312459312
FD	150	3	True	21.500000000000004	0.6699707850555888
FD	150	3	True	21.6	0.6674729200528484
FD	150	3	True	21.700000000000003	0.664972831243433
FD	150	3	True	21.800000000000004	0.6624706133944938
FD	150	3	True	21.9	0.6599663610289548
FD	150	3	True	22.000000000000004	0.657460168419892
FD	150	3	True	22.1	0.654952129584969
FD	150	3	True	22.200000000000003	0.6524423382808995
FD	150	3	True	22.300000000000004	0.6499308879979669
FD	150	3	True	22.4	0.6474178719545796
FD	150	3	True	22.500000000000004	0.6449033830918727
FD	150	3	True	22.6	0.6423875140683564
FD	150	3	True	22.700000000000003	0.639870357254606
FD	150	3	True	22.800000000000004	0.6373520047280012
FD	150	3	True	22.9	0.634832548267505
FD	150	3	True	23.000000000000004	0.6323120793484998
FD	150	3	True	23.1	0.629790689137654
FD	150	3	True	23.200000000000003	0.627268468487852
FD	150	3	True	23.300000000000004	0.6247455079331584
FD	150	3	True	23.4	0.622221897683839
FD	150	3	True	23.500000000000004	0.6196977276214228
FD	150	3	True	23.6	0.6171730872938181
FD	150	3	True	23.700000000000003	0.6146480659104685
FD	150	3	True	23.800000000000004	0.6121227523375706
FD	150	3	True	23.9	0.6095972350933275
FD	150	3	True	24.000000000000004	0.6070716023432596
FD	150	3	True	24.1	0.6045459418955632
FD	150	3	True	24.200000000000003	0.6020203411965191
FD	150	3	True	24.300000000000004	0.5994948873259495
FD	150	3	True	24.4	0.5969696669927295
FD	150	3	True	24.500000000000004	0.5944447665303432
FD	150	3	True	24.6	0.5919202718924973
FD	150	3	True	24.700000000000003	0.589396268648783
FD	150	3	True	24.800000000000004	0.5868728419803861
FD	150	3	True	24.9	0.5843500766758566
FD	150	3	True	25.000000000000004	0.5818280571269183
FD	150	3	True	25.1	0.5793068673243489
FD	150	3	True	25.200000000000003	0.5767865908538905
FD	150	3	True	25.300000000000004	0.5742673108922274
FD	150	3	True	25.4	0.571749110203013
FD	150	3	True	25.500000000000004	0.5692320711329495
FD	150	3	True	25.6	0.566716275607919
FD	150	3	True	25.700000000000003	0.5642018051291672
FD	150	3	True	25.800000000000004	0.5616887407695484
FD	150	3	True	25.9	0.5591771631698096
FD	150	3	True	26.000000000000004	0.5566671525349429
FD	150	3	True	26.1	0.5541587886305849
FD	150	3	True	26.200000000000003	0.5516521507794664
FD	150	3	True	26.300000000000004	0.5491473178579237
FD	150	3	True	26.4	0.5466443682924628
FD	150	3	True	26.500000000000004	0.5441433800563689
FD	150	3	True	26.6	0.5416444306663863
FD	150	3	True	26.700000000000003	0.5391475971794358
FD	150	3	True	26.800000000000004	0.5366529561893998
FD	150	3	True	26.9	0.5341605838239534
FD	150	3	True	27.000000000000004	0.5316705557414589
FD	150	3	True	27.1	0.5291829471279057
FD	150	3	True	27.200000000000003	0.5266978326939091
FD	150	3	True	27.300000000000004	0.5242152866717688
FD	150	3	True	27.4	0.5217353828125754
FD	150	3	True	27.500000000000004	0.5192581943833733
FD	150	3	True	27.6	0.5167837941643825
FD	150	3	True	27.700000000000003	0.5143122544462723
FD	150	3	True	27.800000000000004	0.5118436470274906
FD	150	3	True	27.9	0.5093780432116495
FD	150	3	True	28.000000000000004	0.5069155138049614
FD	150	3	True	28.1	0.5044561291137424
FD	150	3	True	28.200000000000003	0.5019999589419527
FD	150	3	True	28.300000000000004	0.499547072588808
FD	150	3	True	28.4	0.4970975388464401
FD	150	3	True	28.500000000000004	0.4946514259976083
FD	150	3	True	28.6	0.4922088018134758
FD	150	3	True	28.700000000000003	0.4897697335514293
FD	150	3	True	28.800000000000004	0.4873342879529644
FD	150	3	True	28.9	0.4849025312416195
FD	150	3	True	29.000000000000004	0.482474529120966
FD	150	3	True	29.1	0.4800503467726552
FD	150	3	True	29.200000000000003	0.4776300488545152
FD	150	3	True	29.300000000000004	0.4752136994987106
FD	150	3	True	29.4	0.472801362309946
FD	150	3	True	29.500000000000004	0.4703931003637351
FD	150	3	True	29.6	0.4679889762047166
FD	150	3	True	29.700000000000003	0.4655890518450254
FD	150	3	True	29.800000000000004	0.4631933887627228
FD	150	3	True	29.9	0.4608020479002751
FD	150	3	True	30.000000000000004	0.4584150896630883
FD	150	3	True	30.1	0.4560325739180991
FD	150	3	True	30.200000000000003	0.4536545599924138
FD	150	3	True	30.300000000000004	0.4512811066720076
FD	150	3	True	30.4	0.4489122722004718
FD	150	3	True	30.500000000000004	0.4465481142778187
FD	150	3	True	30.6	0.4441886900593352
FD	150	3	True	30.700000000000003	0.4418340561544929
FD	150	3	True	30.800000000000004	0.4394842686259103
FD	150	3	True	30.9	0.4371393829883651
FD	150	3	True	31.000000000000004	0.4347994542078641
FD	150	3	True	31.1	0.4324645367007604
FD	150	3	True	31.200000000000003	0.4301346843329237
FD	150	3	True	31.300000000000004	0.4278099504189651
FD	150	3	True	31.4	0.4254903877215114
FD	150	3	True	31.500000000000004	0.4231760484505321
FD	150	3	True	31.6	0.4208669842627153
FD	150	3	True	31.700000000000003	0.4185632462608986
FD	150	3	True	31.800000000000004	0.4162648849935476
FD	150	3	True	31.9	0.4139719504542857
FD	150	3	True	32.0	0.4116844920814758
FD	150	3	True	32.1	0.4094025587578522
FD	150	3	True	32.2	0.4071261988101975
FD	150	3	True	32.300000000000004	0.4048554600090786
FD	150	3	True	32.400000000000006	0.4025903895686229
FD	150	3	True	32.5	0.4003310341463494
FD	150	3	True	32.6	0.398077439843046
FD	150	3	True	32.7	0.3958296522026974
FD	150	3	True	32.800000000000004	0.3935877162124595
FD	150	3	True	32.900000000000006	0.3913516763026849
FD	150	3	True	33.0	0.3891215763469912
FD	150	3	True	33.1	0.3868974596623846
FD	150	3	True	33.2	0.3846793690094216
FD	150	3	True	33.300000000000004	0.3824673465924264
FD	150	3	True	33.400000000000006	0.38026143405975
FD	150	3	True	33.5	0.3780616725040752
FD	150	3	True	33.6	0.3758681024627726
FD	150	3	True	33.7	0.3736807639182975
FD	150	3	True	33.800000000000004	0.3714996962986352
FD	150	3	True	33.900000000000006	0.3693249384777906
FD	150	3	True	34.0	0.3671565287763226
FD	150	3	True	34.1	0.3649945049619224
FD	150	3	True	34.2	0.3628389042500405
FD	150	3	True	34.300000000000004	0.3606897633045505
FD	150	3	True	34.400000000000006	0.3585471182384626
FD	150	3	True	34.5	0.3564110046146775
FD	150	3	True	34.6	0.3542814574467842
FD	150	3	True	34.7	0.3521585111999011
FD	150	3	True	34.800000000000004	0.3500421997915568
FD	150	3	True	34.900000000000006	0.3479325565926163
FD	150	3	True	35.0	0.3458296144282474
FD	150	3	True	35.1	0.3437334055789271
FD	150	3	True	35.2	0.3416439617814899
FD	150	3	True	35.300000000000004	0.3395613142302197
FD	150	3	True	35.400000000000006	0.3374854935779758
FD	150	3	True	35.5	0.3354165299373633
FD	150	3	True	35.6	0.333354452881943
FD	150	3	True	35.7	0.3312992914474771
FD	150	3	True	35.800000000000004	0.3292510741332182
FD	150	3	True	35.900000000000006	0.3272098289032316
FD	150	3	True	36.0	0.3251755831877622
FD	150	3	True	36.1	0.3231483638846301
FD	150	3	True	36.2	0.3211281973606732
FD	150	3	True	36.3	0.3191151094532204
FD	150	3	True	36.400000000000006	0.3171091254716028
FD	150	3	True	36.5	0.3151102701987005
FD	150	3	True	36.6	0.3131185678925277
FD	150	3	True	36.7	0.3111340422878516
FD	150	3	True	36.8	0.3091567165978436
FD	150	3	True	36.900000000000006	0.3071866135157695
FD	150	3	True	37.0	0.3052237552167121
FD	150	3	True	37.1	0.3032681633593257
FD	150	3	True	37.2	0.3013198590876287
FD	150	3	True	37.3	0.2993788630328227
FD	150	3	True	37.400000000000006	0.2974451953151506
FD	150	3	True	37.5	0.2955188755457831
FD	150	3	True	37.6	0.2935999228287377
FD	150	3	True	37.7	0.29168835576283
FD	150	3	True	37.8	0.2897841924436543
FD	150	3	True	37.900000000000006	0.2878874504655975
FD	150	3	True	38.0	0.2859981469238811
FD	150	3	True	38.1	0.2841162984166316
FD	150	3	True	38.2	0.2822419210469852
FD	150	3	True	38.3	0.2803750304252164
FD	150	3	True	38.400000000000006	0.2785156416708972
FD	150	3	True	38.50000000000001	0.2766637694150858
FD	150	3	True	38.6	0.2748194278025399
FD	150	3	True	38.7	0.2729826304939598
FD	150	3	True	38.8	0.2711533906682585
FD	150	3	True	38.900000000000006	0.2693317210248558
FD	150	3	True	39.00000000000001	0.2675176337860021
FD	150	3	True	39.1	0.265711140699124
FD	150	3	True	39.2	0.2639122530391986
FD	150	3	True	39.3	0.2621209816111494
FD	150	3	True	39.400000000000006	0.260337336752271
FD	150	3	True	39.50000000000001	0.2585613283346727
FD	150	3	True	39.6	0.2567929657677485
FD	150	3	True	39.7	0.2550322580006717
FD	150	3	True	39.8	0.2532792135249083
FD	150	3	True	39.900000000000006	0.2515338403767563
FD	150	3	True	40.00000000000001	0.2497961461399049
FD	150	3	True	40.1	0.2480661379480171
FD	150	3	True	40.2	0.2463438224873297
FD	150	3	True	40.3	0.2446292059992793
FD	150	3	True	40.400000000000006	0.2429222942831445
FD	150	3	True	40.50000000000001	0.2412230926987089
FD	150	3	True	40.6	0.2395316061689451
FD	150	3	True	40.7	0.2378478391827148
FD	150	3	True	40.8	0.2361717957974909
FD	150	3	True	40.900000000000006	0.2345034796420949
FD	150	3	True	41.00000000000001	0.2328428939194553
FD	150	3	True	41.1	0.2311900414093791
FD	150	3	True	41.2	0.2295449244713444
FD	150	3	True	41.3	0.227907545047307
FD	150	3	True	41.400000000000006	0.2262779046645242
FD	150	3	True	41.50000000000001	0.2246560044383949
FD	150	3	True	41.6	0.2230418450753134
FD	150	3	True	41.7	0.2214354268755393
FD	150	3	True	41.8	0.2198367497360822
FD	150	3	True	41.900000000000006	0.2182458131535999
FD	150	3	True	42.00000000000001	0.2166626162273101
FD	150	3	True	42.1	0.2150871576619181
FD	150	3	True	42.2	0.2135194357705509
FD	150	3	True	42.3	0.2119594484777127
FD	150	3	True	42.400000000000006	0.2104071933222459
FD	150	3	True	42.50000000000001	0.2088626674603058
FD	150	3	True	42.6	0.2073258676683484
FD	150	3	True	42.7	0.205796790346126
FD	150	3	True	42.8	0.2042754315196962
FD	150	3	True	42.900000000000006	0.20276178684444
FD	150	3	True	43.00000000000001	0.2012558516080883
FD	150	3	True	43.1	0.1997576207337617
FD	150	3	True	43.2	0.1982670887830142
FD	150	3	True	43.3	0.1967842499588901
FD	150	3	True	43.400000000000006	0.1953090981089859
FD	150	3	True	43.50000000000001	0.1938416267285235
FD	150	3	True	43.6	0.1923818289634266
FD	150	3	True	43.7	0.190929697613408
FD	150	3	True	43.8	0.1894852251350619
FD	150	3	True	43.900000000000006	0.1880484036449632
FD	150	3	True	44.00000000000001	0.1866192249227725
FD	150	3	True	44.1	0.1851976804143464
FD	150	3	True	44.2	0.1837837612348543
FD	150	3	True	44.3	0.1823774581718987
FD	150	3	True	44.400000000000006	0.1809787616886423
FD	150	3	True	44.50000000000001	0.1795876619269356
FD	150	3	True	44.6	0.1782041487104529
FD	150	3	True	44.7	0.1768282115478279
FD	150	3	True	44.8	0.1754598396357953
FD	150	3	True	44.900000000000006	0.1740990218623328
FD	150	3	True	45.00000000000001	0.1727457468098079
FD	150	3	True	45.1	0.1714000027581252
FD	150	3	True	45.2	0.1700617776878765
FD	150	3	True	45.3	0.1687310592834907
FD	150	3	True	45.400000000000006	0.1674078349363873
FD	150	3	True	45.50000000000001	0.1660920917481291
FD	150	3	True	45.6	0.1647838165335749
FD	150	3	True	45.7	0.163482995824033
FD	150	3	True	45.8	0.1621896158704157
FD	150	3	True	45.900000000000006	0.1609036626463906
FD	150	3	True	46.00000000000001	0.1596251218515335
FD	150	3	True	46.1	0.1583539789144784
FD	150	3	True	46.2	0.1570902189960671
FD	150	3	True	46.3	0.1558338269924966
FD	150	3	True	46.400000000000006	0.1545847875384642
FD	150	3	True	46.50000000000001	0.15334308501031
FD	150	3	True	46.6	0.1521087035291578
FD	150	3	True	46.7	0.1508816269640517
FD	150	3	True	46.8	0.1496618389350895
FD	150	3	True	46.900000000000006	0.1484493228165535
FD	150	3	True	47.00000000000001	0.1472440617400358
FD	150	3	True	47.1	0.1460460385975616
FD	150	3	True	47.2	0.1448552360447044
FD	150	3	True	47.3	0.1436716365037007
FD	150	3	True	47.400000000000006	0.1424952221665565
FD	150	3	True	47.50000000000001	0.1413259749981495
FD	150	3	True	47.6	0.1401638767393266
FD	150	3	True	47.7	0.1390089089099919
FD	150	3	True	47.8	0.1378610528121947
FD	150	3	True	47.900000000000006	0.1367202895332045
FD	150	3	True	48.00000000000001	0.1355865999485844
FD	150	3	True	48.1	0.1344599647252529
FD	150	3	True	48.2	0.133340364324544
FD	150	3	True	48.3	0.1322277790052535
FD	150	3	True	48.400000000000006	0.1311221888266832
FD	150	3	True	48.50000000000001	0.1300235736516737
FD	150	3	True	48.6	0.1289319131496299
FD	150	3	True	48.7	0.1278471867995379
FD	150	3	True	48.8	0.1267693738929736
FD	150	3	True	48.900000000000006	0.125698453537102
FD	150	3	True	49.00000000000001	0.1246344046576666
FD	150	3	True	49.1	0.1235772060019712
FD	150	3	True	49.2	0.1225268361418498
FD	150	3	True	49.3	0.1214832734766282
FD	150	3	True	49.400000000000006	0.1204464962360751
FD	150	3	True	49.50000000000001	0.1194164824833422
FD	150	3	True	49.6	0.1183932101178944
FD	150	3	True	49.7	0.1173766568784295
FD	150	3	True	49.8	0.1163668003457863
FD	150	3	True	49.900000000000006	0.115363617945841
FD	150	3	True	50.00000000000001	0.1143670869523941
FD	150	3	True	50.1	0.1133771844900439
FD	150	3	True	50.2	0.1123938875370482
FD	150	3	True	50.3	0.1114171729281764
FD	150	3	True	50.400000000000006	0.1104470173575455
FD	150	3	True	50.50000000000001	0.1094833973814479
FD	150	3	True	50.6	0.108526289421163
FD	150	3	True	50.7	0.1075756697657588
FD	150	3	True	50.8	0.1066315145748791
FD	150	3	True	50.900000000000006	0.1056937998815176
FD	150	3	True	51.00000000000001	0.1047625015947801
FD	150	3	True	51.1	0.1038375955026314
FD	150	3	True	51.2	0.1029190572746297
FD	150	3	True	51.3	0.1020068624646476
FD	150	3	True	51.400000000000006	0.1011009865135781
FD	150	3	True	51.50000000000001	0.1002014047520266
FD	150	3	True	51.6	0.0993080924029901
FD	150	3	True	51.7	0.0984210245845202
FD	150	3	True	51.8	0.0975401763123725
FD	150	3	True	51.900000000000006	0.0966655225026418
FD	150	3	True	52.00000000000001	0.0957970379743808
FD	150	3	True	52.1	0.0949346974522061
FD	150	3	True	52.2	0.0940784755688861
FD	150	3	True	52.3	0.0932283468679177
FD	150	3	True	52.400000000000006	0.0923842858060835
FD	150	3	True	52.50000000000001	0.0915462667559965
FD	150	3	True	52.6	0.0907142640086276
FD	150	3	True	52.7	0.0898882517758176
FD	150	3	True	52.8	0.0890682041927745
FD	150	3	True	52.900000000000006	0.0882540953205529
FD	150	3	True	53.00000000000001	0.087445899148519
FD	150	3	True	53.1	0.0866435895967984
FD	150	3	True	53.2	0.0858471405187078
FD	150	3	True	53.3	0.0850565257031712
FD	150	3	True	53.400000000000006	0.0842717188771178
FD	150	3	True	53.50000000000001	0.0834926937078652
FD	150	3	True	53.6	0.0827194238054847
FD	150	3	True	53.7	0.08195188272515
FD	150	3	True	53.8	0.0811900439694692
FD	150	3	True	53.900000000000006	0.0804338809908007
FD	150	3	True	54.00000000000001	0.0796833671935495
FD	150	3	True	54.1	0.0789384759364498
FD	150	3	True	54.2	0.0781991805348276
FD	150	3	True	54.3	0.0774654542628472
FD	150	3	True	54.400000000000006	0.0767372703557407
FD	150	3	True	54.50000000000001	0.0760146020120191
FD	150	3	True	54.6	0.0752974223956671
FD	150	3	True	54.7	0.0745857046383184
FD	150	3	True	54.8	0.0738794218414164
FD	150	3	True	54.900000000000006	0.0731785470783542
FD	150	3	True	55.00000000000001	0.0724830533965985
FD	150	3	True	55.1	0.071792913819796
FD	150	3	True	55.2	0.0711081013498604
FD	150	3	True	55.3	0.0704285889690436
FD	150	3	True	55.400000000000006	0.0697543496419866
FD	150	3	True	55.50000000000001	0.0690853563177551
FD	150	3	True	55.6	0.068421581931855
FD	150	3	True	55.7	0.0677629994082303
FD	150	3	True	55.8	0.067109581661244
FD	150	3	True	55.900000000000006	0.0664613015976396
FD	150	3	True	56.00000000000001	0.065818132118485
FD	150	3	True	56.1	0.0651800461210984
FD	150	3	True	56.2	0.064547016500956
FD	150	3	True	56.3	0.0639190161535804
FD	150	3	True	56.400000000000006	0.0632960179764129
FD	150	3	True	56.50000000000001	0.0626779948706656
FD	150	3	True	56.6	0.0620649197431562
FD	150	3	True	56.7	0.061456765508124
FD	150	3	True	56.8	0.0608535050890284
FD	150	3	True	56.900000000000006	0.0602551114203284
FD	150	3	True	57.00000000000001	0.0596615574492435
FD	150	3	True	57.1	0.059072816137498
FD	150	3	True	57.2	0.0584888604630443
FD	150	3	True	57.3	0.0579096634217706
FD	150	3	True	57.400000000000006	0.0573351980291886
FD	150	3	True	57.50000000000001	0.0567654373221032
FD	150	3	True	57.6	0.0562003543602647
FD	150	3	True	57.7	0.0556399222280011
FD	150	3	True	57.8	0.0550841140358343
FD	150	3	True	57.900000000000006	0.0545329029220761
FD	150	3	True	58.00000000000001	0.0539862620544071
FD	150	3	True	58.1	0.0534441646314369
FD	150	3	True	58.2	0.0529065838842457
FD	150	3	True	58.3	0.0523734930779098
FD	150	3	True	58.400000000000006	0.0518448655130053
FD	150	3	True	58.50000000000001	0.0513206745270971
FD	150	3	True	58.6	0.0508008934962082
FD	150	3	True	58.7	0.050285495836271
FD	150	3	True	58.8	0.0497744550045606
FD	150	3	True	58.900000000000006	0.0492677445011104
FD	150	3	True	59.00000000000001	0.0487653378701095
FD	150	3	True	59.1	0.048267208701282
FD	150	3	True	59.2	0.047773330631249
FD	150	3	True	59.3	0.0472836773448717
FD	150	3	True	59.400000000000006	0.0467982225765779
FD	150	3	True	59.50000000000001	0.0463169401116696
FD	150	3	True	59.6	0.045839803787614
FD	150	3	True	59.7	0.0453667874953155
FD	150	3	True	59.8	0.0448978651803714
FD	150	3	True	59.900000000000006	0.0444330108443091
FD	150	3	True	60.00000000000001	0.043972198545806
FD	150	3	True	60.1	0.0435154024018923
FD	150	3	True	60.2	0.0430625965891356
FD	150	3	True	60.3	0.0426137553448092
FD	150	3	True	60.400000000000006	0.0421688529680419
FD	150	3	True	60.50000000000001	0.0417278638209515
FD	150	3	True	60.6	0.0412907623297608
FD	150	3	True	60.7	0.0408575229858963
FD	150	3	True	60.8	0.0404281203470699
FD	150	3	True	60.900000000000006	0.0400025290383438
FD	150	3	True	61.00000000000001	0.0395807237531787
FD	150	3	True	61.1	0.0391626792544642
FD	150	3	True	61.2	0.0387483703755332
FD	150	3	True	61.3	0.0383377720211599
FD	150	3	True	61.400000000000006	0.03793085916854
FD	150	3	True	61.50000000000001	0.0375276068682553
FD	150	3	True	61.6	0.0371279902452215
FD	150	3	True	61.7	0.0367319844996194
FD	150	3	True	61.8	0.0363395649078103
FD	150	3	True	61.900000000000006	0.0359507068232341
FD	150	3	True	62.00000000000001	0.0355653856772927
FD	150	3	True	62.1	0.0351835769802158
FD	150	3	True	62.2	0.0348052563219114
FD	150	3	True	62.3	0.0344303993728008
FD	150	3	True	62.400000000000006	0.0340589818846368
FD	150	3	True	62.50000000000001	0.0336909796913065
FD	150	3	True	62.6	0.033326368709619
FD	150	3	True	62.7	0.0329651249400762
FD	150	3	True	62.8	0.0326072244676295
FD	150	3	True	62.900000000000006	0.0322526434624202
FD	150	3	True	63.00000000000001	0.0319013581805047
FD	150	3	True	63.1	0.0315533449645648
FD	150	3	True	63.2	0.0312085802446024
FD	150	3	True	63.3	0.0308670405386193
FD	150	3	True	63.400000000000006	0.0305287024532822
FD	150	3	True	63.50000000000001	0.0301935426845726
FD	150	3	True	63.6	0.0298615380184221
FD	150	3	True	63.7	0.0295326653313327
FD	150	3	True	63.8	0.029206901590983
FD	150	3	True	63.900000000000006	0.0288842238568195
FD	150	3	True	64.0	0.0285646092806334
FD	150	3	True	64.1	0.0282480351071241
FD	150	3	True	64.2	0.0279344786744465
FD	150	3	True	64.3	0.0276239174147466
FD	150	3	True	64.39999999999999	0.0273163288546814
FD	150	3	True	64.5	0.0270116906159253
FD	150	3	True	64.6	0.0267099804156632
FD	150	3	True	64.7	0.0264111760670693
FD	150	3	True	64.8	0.0261152554797727
FD	150	3	True	64.89999999999999	0.0258221966603088
FD	150	3	True	65.0	0.0255319777125589
FD	150	3	True	65.1	0.0252445768381743
FD	150	3	True	65.2	0.0249599723369892
FD	150	3	True	65.3	0.0246781426074194
FD	150	3	True	65.39999999999999	0.0243990661468484
FD	150	3	True	65.5	0.0241227215520002
FD	150	3	True	65.6	0.0238490875193005
FD	150	3	True	65.7	0.0235781428452236
FD	150	3	True	65.8	0.023309866426628
FD	150	3	True	65.89999999999999	0.0230442372610794
FD	150	3	True	66.0	0.0227812344471602
FD	150	3	True	66.1	0.022520837184769
FD	150	3	True	66.2	0.0222630247754053
FD	150	3	True	66.3	0.0220077766224448
FD	150	3	True	66.39999999999999	0.0217550722314005
FD	150	3	True	66.5	0.0215048912101736
FD	150	3	True	66.6	0.0212572132692922
FD	150	3	True	66.7	0.021012018222138
FD	150	3	True	66.8	0.0207692859851622
FD	150	3	True	66.89999999999999	0.0205289965780896
FD	150	3	True	67.0	0.0202911301241118
FD	150	3	True	67.1	0.0200556668500686
FD	150	3	True	67.2	0.0198225870866192
FD	150	3	True	67.3	0.019591871268402
FD	150	3	True	67.39999999999999	0.0193634999341836
FD	150	3	True	67.5	0.019137453726997
FD	150	3	True	67.6	0.0189137133942697
FD	150	3	True	67.7	0.0186922597879406
FD	150	3	True	67.8	0.0184730738645672
FD	150	3	True	67.89999999999999	0.018256136685422
FD	150	3	True	68.0	0.0180414294165788
FD	150	3	True	68.1	0.0178289333289897
FD	150	3	True	68.2	0.0176186297985509
FD	150	3	True	68.3	0.0174105003061597
FD	150	3	True	68.39999999999999	0.0172045264377613
FD	150	3	True	68.5	0.0170006898843859
FD	150	3	True	68.6	0.0167989724421769
FD	150	3	True	68.7	0.0165993560124089
FD	150	3	True	68.8	0.016401822601497
FD	150	3	True	68.89999999999999	0.0162063543209966
FD	150	3	True	69.0	0.0160129333875944
FD	150	3	True	69.1	0.0158215421230901
FD	150	3	True	69.2	0.0156321629543693
FD	150	3	True	69.3	0.0154447784133684
FD	150	3	True	69.39999999999999	0.0152593711370294
FD	150	3	True	69.5	0.0150759238672476
FD	150	3	True	69.6	0.01489441945081
FD	150	3	True	69.7	0.0147148408393258
FD	150	3	True	69.8	0.0145371710891484
FD	150	3	True	69.89999999999999	0.0143613933612896
FD	150	3	True	70.0	0.0141874909213254
FD	150	3	True	70.1	0.0140154471392945
FD	150	3	True	70.2	0.0138452454895881
FD	150	3	True	70.3	0.0136768695508334
FD	150	3	True	70.39999999999999	0.0135103030057676
FD	150	3	True	70.5	0.0133455296411064
FD	150	3	True	70.6	0.0131825333474041
FD	150	3	True	70.7	0.0130212981189059
FD	150	3	True	70.8	0.0128618080533947
FD	150	3	True	70.89999999999999	0.012704047352029
FD	150	3	True	71.0	0.0125480003191751
FD	150	3	True	71.1	0.0123936513622319
FD	150	3	True	71.2	0.0122409849914493
FD	150	3	True	71.3	0.0120899858197393
FD	150	3	True	71.39999999999999	0.0119406385624812
FD	150	3	True	71.5	0.0117929280373201
FD	150	3	True	71.6	0.011646839163959
FD	150	3	True	71.7	0.0115023569639449
FD	150	3	True	71.8	0.0113594665604479
FD	150	3	True	71.89999999999999	0.0112181531780359
FD	150	3	True	72.0	0.0110784021424413
FD	150	3	True	72.1	0.0109401988803235
FD	150	3	True	72.2	0.0108035289190248
FD	150	3	True	72.3	0.0106683778863208
FD	150	3	True	72.39999999999999	0.0105347315101654
FD	150	3	True	72.5	0.0104025756184298
FD	150	3	True	72.6	0.0102718961386371
FD	150	3	True	72.7	0.0101426790976905
FD	150	3	True	72.8	0.0100149106215968
FD	150	3	True	72.89999999999999	0.0098885769351855
FD	150	3	True	73.0	0.0097636643618211
FD	150	3	True	73.1	0.0096401593231128
FD	150	3	True	73.2	0.0095180483386171
FD	150	3	True	73.3	0.0093973180255376
FD	150	3	True	73.39999999999999	0.0092779550984187
FD	150	3	True	73.5	0.0091599463688355
FD	150	3	True	73.6	0.0090432787450793
FD	150	3	True	73.7	0.0089279392318384
FD	150	3	True	73.8	0.0088139149298745
FD	150	3	True	73.89999999999999	0.0087011930356954
FD	150	3	True	74.0	0.0085897608412233
FD	150	3	True	74.1	0.008479605733459
FD	150	3	True	74.2	0.0083707151941422
FD	150	3	True	74.3	0.0082630767994081
FD	150	3	True	74.39999999999999	0.0081566782194403
FD	150	3	True	74.5	0.0080515072181195
FD	150	3	True	74.6	0.0079475516526692
FD	150	3	True	74.7	0.0078447994732975
FD	150	3	True	74.8	0.0077432387228358
FD	150	3	True	74.89999999999999	0.0076428575363736
FD	150	3	True	75.0	0.0075436441408908
FD	150	3	True	75.1	0.0074455868548859
FD	150	3	True	75.2	0.007348674088002
FD	150	3	True	75.3	0.0072528943406492
FD	150	3	True	75.39999999999999	0.0071582362036237
FD	150	3	True	75.5	0.0070646883577254
FD	150	3	True	75.6	0.0069722395733708
FD	150	3	True	75.7	0.0068808787102052
FD	150	3	True	75.8	0.00679059471671
FD	150	3	True	75.89999999999999	0.0067013766298098
FD	150	3	True	76.0	0.0066132135744751
FD	150	3	True	76.1	0.0065260947633236
FD	150	3	True	76.2	0.0064400094962185
FD	150	3	True	76.3	0.0063549471598656
FD	150	3	True	76.39999999999999	0.0062708972274066
FD	150	3	True	76.5	0.0061878492580117
FD	150	3	True	76.6	0.0061057928964695
FD	150	3	True	76.7	0.0060247178727743
FD	150	3	True	76.8	0.0059446140017133
FD	150	3	True	76.9	0.0058654711824496
FD	150	3	True	77.0	0.0057872793981052
FD	150	3	True	77.1	0.0057100287153414
FD	150	3	True	77.2	0.005633709283938
FD	150	3	True	77.3	0.0055583113363704
FD	150	3	True	77.4	0.0054838251873854
FD	150	3	True	77.5	0.0054102412335761
FD	150	3	True	77.6	0.0053375499529541
FD	150	3	True	77.7	0.0052657419045218
FD	150	3	True	77.8	0.0051948077278422
FD	150	3	True	77.9	0.0051247381426086
FD	150	3	True	78.0	0.0050555239482121
FD	150	3	True	78.1	0.0049871560233087
FD	150	3	True	78.2	0.0049196253253851
FD	150	3	True	78.3	0.0048529228903236
FD	150	3	True	78.4	0.0047870398319659
FD	150	3	True	78.5	0.0047219673416765
FD	150	3	True	78.6	0.0046576966879045
FD	150	3	True	78.7	0.0045942192157457
FD	150	3	True	78.8	0.004531526346503
FD	150	3	True	78.9	0.0044696095772466
FD	150	3	True	79.0	0.0044084604803741
FD	150	3	True	79.1	0.0043480707031688
FD	150	3	True	79.2	0.0042884319673592
FD	150	3	True	79.3	0.0042295360686763
FD	150	3	True	79.4	0.0041713748764122
FD	150	3	True	79.5	0.0041139403329768
FD	150	3	True	79.6	0.0040572244534558
FD	150	3	True	79.7	0.0040012193251669
FD	150	3	True	79.8	0.0039459171072173
FD	150	3	True	79.9	0.00389131003006
FD	150	3	True	80.0	0.0038373903950503
FD	150	3	True	80.1	0.0037841505740028
FD	150	3	True	80.2	0.0037315830087475
FD	150	3	True	80.3	0.003679680210687
FD	150	3	True	80.4	0.0036284347603525
FD	150	3	True	80.5	0.0035778393069615
FD	150	3	True	80.6	0.0035278865679743
FD	150	3	True	80.7	0.0034785693286515
FD	150	3	True	80.8	0.003429880441612
FD	150	3	True	80.9	0.0033818128263901
FD	150	3	True	81.0	0.0033343594689947
FD	150	3	True	81.1	0.0032875134214674
FD	150	3	True	81.2	0.0032412678014418
FD	150	3	True	81.3	0.0031956157917031
FD	150	3	True	81.4	0.0031505506397484
FD	150	3	True	81.5	0.0031060656573472
FD	150	3	True	81.6	0.0030621542201028
FD	150	3	True	81.7	0.0030188097670142
FD	150	3	True	81.8	0.0029760258000388
FD	150	3	True	81.9	0.0029337958836557
FD	150	3	True	82.0	0.0028921136444294
FD	150	3	True	82.1	0.0028509727705752
FD	150	3	True	82.2	0.0028103670115245
FD	150	3	True	82.3	0.0027702901774914
FD	150	3	True	82.4	0.00273073613904
FD	150	3	True	82.5	0.0026916988266527
FD	150	3	True	82.6	0.0026531722302995
FD	150	3	True	82.7	0.0026151503990079
FD	150	3	True	82.8	0.0025776274404346
FD	150	3	True	82.9	0.0025405975204374
FD	150	3	True	83.0	0.0025040548626483
FD	150	3	True	83.1	0.0024679937480485
FD	150	3	True	83.2	0.0024324085145432
FD	150	3	True	83.3	0.0023972935565388
FD	150	3	True	83.4	0.0023626433245205
FD	150	3	True	83.5	0.0023284523246313
FD	150	3	True	83.6	0.0022947151182523
FD	150	3	True	83.7	0.0022614263215845
FD	150	3	True	83.8	0.0022285806052311
FD	150	3	True	83.9	0.002196172693782
FD	150	3	True	84.0	0.0021641973653992
FD	150	3	True	84.1	0.0021326494514032
FD	150	3	True	84.2	0.0021015238358619
FD	150	3	True	84.3	0.0020708154551794
FD	150	3	True	84.4	0.0020405192976876
FD	150	3	True	84.5	0.0020106304032383
FD	150	3	True	84.6	0.0019811438627971
FD	150	3	True	84.7	0.001952054818039
FD	150	3	True	84.8	0.0019233584609452
FD	150	3	True	84.9	0.0018950500334015
FD	150	3	True	85.0	0.0018671248267981
FD	150	3	True	85.1	0.0018395781816315
FD	150	3	True	85.2	0.0018124054871074
FD	150	3	True	85.3	0.0017856021807453
FD	150	3	True	85.4	0.0017591637479852
FD	150	3	True	85.5	0.0017330857217952
FD	150	3	True	85.6	0.0017073636822813
FD	150	3	True	85.7	0.0016819932562987
FD	150	3	True	85.8	0.0016569701170647
FD	150	3	True	85.9	0.0016322899837734
FD	150	3	True	86.0	0.0016079486212122
FD	150	3	True	86.1	0.0015839418393798
FD	150	3	True	86.2	0.0015602654931061
FD	150	3	True	86.3	0.0015369154816738
FD	150	3	True	86.4	0.0015138877484418
FD	150	3	True	86.5	0.0014911782804703
FD	150	3	True	86.6	0.001468783108148
FD	150	3	True	86.7	0.0014466983048207
FD	150	3	True	86.8	0.0014249199864218
FD	150	3	True	86.9	0.0014034443111048
FD	150	3	True	87.0	0.0013822674788777
FD	150	3	True	87.1	0.0013613857312391
FD	150	3	True	87.2	0.0013407953508158
FD	150	3	True	87.3	0.0013204926610032
FD	150	3	True	87.4	0.0013004740256065
FD	150	3	True	87.5	0.0012807358484848
FD	150	3	True	87.6	0.0012612745731962
FD	150	3	True	87.7	0.0012420866826454
FD	150	3	True	87.8	0.0012231686987332
FD	150	3	True	87.9	0.0012045171820074
FD	150	3	True	88.0	0.0011861287313161
FD	150	3	True	88.1	0.001167999983463
FD	150	3	True	88.2	0.0011501276128643
FD	150	3	True	88.3	0.0011325083312077
FD	150	3	True	88.4	0.0011151388871134
FD	150	3	True	88.5	0.0010980160657968
FD	150	3	True	88.6	0.0010811366887339
FD	150	3	True	88.7	0.0010644976133277
FD	150	3	True	88.8	0.001048095732577
FD	150	3	True	88.9	0.0010319279747476
FD	150	3	True	89.0	0.0010159913030446
FD	150	3	True	89.1	0.0010002827152876
FD	150	3	True	89.2	0.0009847992435871
FD	150	3	True	89.3	0.0009695379540235
FD	150	3	True	89.4	0.0009544959463278
FD	150	3	True	89.5	0.0009396703535641
FD	150	3	True	89.6	0.0009250583418146
FD	150	3	True	89.7	0.0009106571098665
FD	150	3	True	89.8	0.0008964638889003
FD	150	3	True	89.9	0.0008824759421807
FD	150	3	True	90.0	0.0008686905647496
FD	150	3	True	90.1	0.0008551050831206
FD	150	3	True	90.2	0.0008417168549758
FD	150	3	True	90.3	0.0008285232688647
FD	150	3	True	90.4	0.000815521743905
FD	150	3	True	90.5	0.0008027097294851
FD	150	3	True	90.6	0.0007900847049691
FD	150	3	True	90.7	0.0007776441794038
FD	150	3	True	90.8	0.000765385691227
FD	150	3	True	90.9	0.0007533068079789
FD	150	3	True	91.0	0.0007414051260146
FD	150	3	True	91.1	0.0007296782702187
FD	150	3	True	91.2	0.0007181238937226
FD	150	3	True	91.3	0.0007067396776229
FD	150	3	True	91.4	0.0006955233307028
FD	150	3	True	91.5	0.0006844725891539
FD	150	3	True	91.6	0.000673585216302
FD	150	3	True	91.7	0.0006628590023335
FD	150	3	True	91.8	0.0006522917640238
FD	150	3	True	91.9	0.0006418813444688
FD	150	3	True	92.0	0.000631625612817
FD	150	3	True	92.1	0.0006215224640043
FD	150	3	True	92.2	0.0006115698184913
FD	150	3	True	92.3	0.0006017656220008
FD	150	3	True	92.4	0.0005921078452596
FD	150	3	True	92.5	0.0005825944837401
FD	150	3	True	92.6	0.0005732235574056
FD	150	3	True	92.7	0.0005639931104562
FD	150	3	True	92.8	0.0005549012110775
FD	150	3	True	92.9	0.0005459459511907
FD	150	3	True	93.0	0.0005371254462054
FD	150	3	True	93.1	0.0005284378347733
FD	150	3	True	93.2	0.0005198812785445
FD	150	3	True	93.3	0.0005114539619256
FD	150	3	True	93.4	0.0005031540918399
FD	150	3	True	93.5	0.0004949798974888
FD	150	3	True	93.6	0.0004869296301161
FD	150	3	True	93.7	0.0004790015627732
FD	150	3	True	93.8	0.0004711939900872
FD	150	3	True	93.9	0.0004635052280299
FD	150	3	True	94.0	0.0004559336136893
FD	150	3	True	94.1	0.0004484775050428
FD	150	3	True	94.2	0.0004411352807326
FD	150	3	True	94.3	0.0004339053398418
FD	150	3	True	94.4	0.0004267861016742
FD	150	3	True	94.5	0.000419776005534
FD	150	3	True	94.6	0.0004128735105089
FD	150	3	True	94.7	0.0004060770952541
FD	150	3	True	94.8	0.0003993852577784
FD	150	3	True	94.9	0.0003927965152321
FD	150	3	True	95.0	0.000386309403697
FD	150	3	True	95.1	0.0003799224779774
FD	150	3	True	95.2	0.0003736343113941
FD	150	3	True	95.3	0.0003674434955788
FD	150	3	True	95.4	0.0003613486402714
FD	150	3	True	95.5	0.0003553483731184
FD	150	3	True	95.6	0.0003494413394737
FD	150	3	True	95.7	0.0003436262022002
FD	150	3	True	95.8	0.000337901641474
FD	150	3	True	95.9	0.0003322663545899
FD	150	3	True	96.0	0.0003267190557691
FD	150	3	True	96.1	0.0003212584759676
FD	150	3	True	96.2	0.0003158833626876
FD	150	3	True	96.3	0.0003105924797897
FD	150	3	True	96.4	0.0003053846073071
FD	150	3	True	96.5	0.0003002585412612
FD	150	3	True	96.6	0.0002952130934797
FD	150	3	True	96.7	0.0002902470914152
FD	150	3	True	96.8	0.0002853593779664
FD	150	3	True	96.9	0.0002805488113005
FD	150	3	True	97.0	0.0002758142646772
FD	150	3	True	97.1	0.0002711546262747
FD	150	3	True	97.2	0.0002665687990167
FD	150	3	True	97.3	0.0002620557004019
FD	150	3	True	97.4	0.0002576142623341
FD	150	3	True	97.5	0.0002532434309547
FD	150	3	True	97.6	0.0002489421664764
FD	150	3	True	97.7	0.0002447094430184
FD	150	3	True	97.8	0.0002405442484433
FD	150	3	True	97.9	0.000236445584196
FD	150	3	True	98.0	0.0002324124651431
FD	150	3	True	98.1	0.0002284439194146
FD	150	3	True	98.2	0.0002245389882474
FD	150	3	True	98.3	0.0002206967258294
FD	150	3	True	98.4	0.0002169161991455
FD	150	3	True	98.5	0.000213196487826
FD	150	3	True	98.6	0.0002095366839945
FD	150	3	True	98.7	0.0002059358921196
FD	150	3	True	98.8	0.000202393228866
FD	150	3	True	98.9	0.0001989078229487
FD	150	3	True	99.0	0.0001954788149875
FD	150	3	True	99.1	0.0001921053573636
FD	150	3	True	99.2	0.0001887866140772
FD	150	3	True	99.3	0.000185521760607
FD	150	3	True	99.4	0.0001823099837706
FD	150	3	True	99.5	0.0001791504815868
FD	150	3	True	99.6	0.0001760424631388
FD	150	3	True	99.7	0.0001729851484392
FD	150	3	True	99.8	0.000169977768296
FD	150	3	True	99.9	0.0001670195641805
FD	150	3	True	100.0	0.0001641097880959
FD	150	3	True	100.1	0.0001612477024475
FD	150	3	True	100.2	0.0001584325799147
FD	150	3	True	100.3	0.0001556637033235
FD	150	3	True	100.4	0.0001529403655212
FD	150	3	True	100.5	0.0001502618692512
FD	150	3	True	100.6	0.0001476275270308
FD	150	3	True	100.7	0.0001450366610285
FD	150	3	True	100.8	0.0001424886029437
FD	150	3	True	100.9	0.0001399826938875
FD	150	3	True	101.0	0.0001375182842645
FD	150	3	True	101.1	0.000135094733656
FD	150	3	True	101.2	0.0001327114107044
FD	150	3	True	101.3	0.0001303676929988
FD	150	3	True	101.4	0.0001280629669619
FD	150	3	True	101.5	0.000125796627738
FD	150	3	True	101.6	0.0001235680790826
FD	150	3	True	101.7	0.0001213767332523
FD	150	3	True	101.8	0.000119222010897
FD	150	3	True	101.9	0.0001171033409524
FD	150	3	True	102.0	0.0001150201605339
FD	150	3	True	102.1	0.0001129719148321
FD	150	3	True	102.2	0.0001109580570086
FD	150	3	True	102.3	0.0001089780480941
FD	150	3	True	102.4	0.000107031356886
FD	150	3	True	102.5	0.0001051174598489
FD	150	3	True	102.6	0.000103235841015
FD	150	3	True	102.7	0.0001013859918858
FD	150	3	True	102.8	9.956741133542924e-05
FD	150	3	True	102.9	9.777960551426704e-05
FD	150	3	True	103.0	9.602208775441052e-05
FD	150	3	True	103.1	9.429437847560696e-05
FD	150	3	True	103.2	9.25960050925192e-05
FD	150	3	True	103.3	9.092650192298148e-05
FD	150	3	True	103.4	8.92854100972819e-05
FD	150	3	True	103.5	8.767227746847575e-05
FD	150	3	True	103.6	8.608665852371307e-05
FD	150	3	True	103.7	8.452811429657369e-05
FD	150	3	True	103.8	8.299621228040125e-05
FD	150	3	True	103.9	8.149052634262406e-05
FD	150	3	True	104.0	8.001063664006224e-05
FD	150	3	True	104.1	7.855612953520048e-05
FD	150	3	True	104.2	7.712659751342903e-05
FD	150	3	True	104.3	7.572163910123777e-05
FD	150	3	True	104.4	7.434085878535489e-05
FD	150	3	True	104.5	7.298386693282722e-05
FD	150	3	True	104.6	7.165027971202338e-05
FD	150	3	True	104.7	7.03397190145628e-05
FD	150	3	True	104.8	6.905181237815541e-05
FD	150	3	True	104.9	6.778619291034212e-05
FD	150	3	True	105.0	6.654249921313432e-05
FD	150	3	True	105.1	6.532037530853748e-05
FD	150	3	True	105.2	6.411947056495532e-05
FD	150	3	True	105.3	6.293943962446262e-05
FD	150	3	True	105.4	6.177994233094107e-05
FD	150	3	True	105.5	6.064064365906941e-05
FD	150	3	True	105.6	5.95212136441583e-05
FD	150	3	True	105.7	5.842132731282321e-05
FD	150	3	True	105.8	5.734066461448914e-05
FD	150	3	True	105.9	5.6278910353713195e-05
FD	150	3	True	106.0	5.5235754123324824e-05
FD	150	3	True	106.1	5.421089023836952e-05
FD	150	3	True	106.2	5.320401767085171e-05
FD	150	3	True	106.3	5.221483998526812e-05
FD	150	3	True	106.4	5.124306527492182e-05
FD	150	3	True	106.5	5.028840609901474e-05
FD	150	3	True	106.6	4.935057942050344e-05
FD	150	3	True	106.7	4.842930654471676e-05
FD	150	3	True	106.8	4.752431305872538e-05
FD	150	3	True	106.9	4.663532877145445e-05
FD	150	3	True	107.0	4.576208765453592e-05
FD	150	3	True	107.1	4.49043277838867e-05
FD	150	3	True	107.2	4.406179128201274e-05
FD	150	3	True	107.3	4.323422426102656e-05
FD	150	3	True	107.4	4.242137676637135e-05
FD	150	3	True	107.5	4.162300272124722e-05
FD	150	3	True	107.6	4.083885987172995e-05
FD	150	3	True	107.7	4.0068709732575705e-05
FD	150	3	True	107.8	3.9312317533705275e-05
FD	150	3	True	107.9	3.856945216735996e-05
FD	150	3	True	108.0	3.783988613592275e-05
FD	150	3	True	108.1	3.712339550039711e-05
FD	150	3	True	108.2	3.641975982953726e-05
FD	150	3	True	108.3	3.572876214962361e-05
FD	150	3	True	108.4	3.5050188894874424e-05
FD	150	3	True	108.5	3.438382985848927e-05
FD	150	3	True	108.6	3.372947814431616e-05
FD	150	3	True	108.7	3.308693011913653e-05
FD	150	3	True	108.8	3.245598536556166e-05
FD	150	3	True	108.9	3.183644663553141e-05
FD	150	3	True	109.0	3.1228119804414293e-05
FD	150	3	True	109.1	3.0630813825695314e-05
FD	150	3	True	109.2	3.0044340686252137e-05
FD	150	3	True	109.3	2.9468515362207357e-05
FD	150	3	True	109.4	2.8903155775355012e-05
FD	150	3	True	109.5	2.834808275015287e-05
FD	150	3	True	109.6	2.780311997127361e-05
FD	150	3	True	109.7	2.7268093941711405e-05
FD	150	3	True	109.8	2.674283394143583e-05
FD	150	3	True	109.9	2.6227171986586412e-05
FD	150	3	True	110.0	2.5720942789204332e-05
FD	150	3	True	110.1	2.5223983717492937e-05
FD	150	3	True	110.2	2.473613475660265e-05
FD	150	3	True	110.3	2.425723846993332e-05
FD	150	3	True	110.4	2.3787139960949092e-05
FD	150	3	True	110.5	2.332568683550003e-05
FD	150	3	True	110.6	2.287272916464343e-05
FD	150	3	True	110.7	2.242811944796077e-05
FD	150	3	True	110.8	2.199171257736514e-05
FD	150	3	True	110.9	2.1563365801390023e-05
FD	150	3	True	111.0	2.114293868995883e-05
FD	150	3	True	111.1	2.0730293099626018e-05
FD	150	3	True	111.2	2.0325293139285743e-05
FD	150	3	True	111.3	1.9927805136343447e-05
FD	150	3	True	111.4	1.953769760334232e-05
FD	150	3	True	111.5	1.915484120504344e-05
FD	150	3	True	111.6	1.877910872595036e-05
FD	150	3	True	111.7	1.8410375038275607e-05
FD	150	3	True	111.8	1.8048517070342557e-05
FD	150	3	True	111.9	1.7693413775418298e-05
FD	150	3	True	112.0	1.7344946100972504e-05
FD	150	3	True	112.1	1.700299695835577e-05
FD	150	3	True	112.2	1.6667451192895384e-05
FD	150	3	True	112.3	1.6338195554400715e-05
FD	150	3	True	112.4	1.601511866807462e-05
FD	150	3	True	112.5	1.5698111005826504e-05
FD	150	3	True	112.6	1.538706485798112e-05
FD	150	3	True	112.7	1.5081874305379368e-05
FD	150	3	True	112.8	1.4782435191865604e-05
FD	150	3	True	112.9	1.448864509715749e-05
FD	150	3	True	113.0	1.4200403310093333e-05
FD	150	3	True	113.1	1.3917610802252409e-05
FD	150	3	True	113.2	1.36401702019438e-05
FD	150	3	True	113.3	1.336798576855974e-05
FD	150	3	True	113.4	1.3100963367287803e-05
FD	150	3	True	113.5	1.283901044417908e-05
FD	150	3	True	113.6	1.258203600156681e-05
FD	150	3	True	113.7	1.2329950573831624e-05
FD	150	3	True	113.8	1.2082666203509456e-05
FD	150	3	True	113.9	1.1840096417736832e-05
FD	150	3	True	114.0	1.1602156205031078e-05
FD	150	3	True	114.1	1.1368761992399424e-05
FD	150	3	True	114.2	1.1139831622774094e-05
FD	150	3	True	114.3	1.0915284332769316e-05
FD	150	3	True	114.4	1.0695040730755367e-05
FD	150	3	True	114.5	1.0479022775246943e-05
FD	150	3	True	114.6	1.0267153753600384e-05
FD	150	3	True	114.7	1.005935826101753e-05
FD	150	3	True	114.8	9.855562179851058e-06
FD	150	3	True	114.9	9.655692659208012e-06
FD	150	3	True	115.0	9.45967809484783e-06
FD	150	3	True	115.1	9.26744810937068e-06
FD	150	3	True	115.2	9.078933532693195e-06
FD	150	3	True	115.3	8.894066382807017e-06
FD	150	3	True	115.4	8.71277984681722e-06
FD	150	3	True	115.5	8.535008262256743e-06
FD	150	3	True	115.6	8.360687098673254e-06
FD	150	3	True	115.7	8.189752939485031e-06
FD	150	3	True	115.8	8.022143464102587e-06
FD	150	3	True	115.9	7.857797430311948e-06
FD	150	3	True	116.0	7.696654656917001e-06
FD	150	3	True	116.1	7.538656006637108e-06
FD	150	3	True	116.2	7.383743369256399e-06
FD	150	3	True	116.3	7.231859645022379e-06
FD	150	3	True	116.4	7.082948728289269e-06
FD	150	3	True	116.5	6.936955491404384e-06
FD	150	3	True	116.6	6.793825768832692e-06
FD	150	3	True	116.7	6.653506341518072e-06
FD	150	3	True	116.8	6.515944921476867e-06
FD	150	3	True	116.9	6.381090136621297e-06
FD	150	3	True	117.0	6.248891515809741e-06
FD	150	3	True	117.1	6.119299474120136e-06
FD	150	3	True	117.2	5.992265298344632e-06
FD	150	3	True	117.3	5.867741132701758e-06
FD	150	3	True	117.4	5.745679964763227e-06
FD	150	3	True	117.5	5.626035611592906e-06
FD	150	3	True	117.6	5.508762706094818e-06
FD	150	3	True	117.7	5.393816683567374e-06
FD	150	3	True	117.8	5.281153768461142e-06
FD	150	3	True	117.9	5.170730961337318e-06
FD	150	3	True	118.0	5.06250602602431e-06
FD	150	3	True	118.1	4.956437476969436e-06
FD	150	3	True	118.2	4.852484566783546e-06
FD	150	3	True	118.3	4.750607273975612e-06
FD	150	3	True	118.4	4.650766290874663e-06
FD	150	3	True	118.5	4.552923011736701e-06
FD	150	3	True	118.6	4.457039521033957e-06
FD	150	3	True	118.7	4.3630785819239926e-06
FD	150	3	True	118.8	4.271003624896128e-06
FD	150	3	True	118.9	4.180778736592708e-06
FD	150	3	True	119.0	4.0923686488031505e-06
FD	150	3	True	119.1	4.0057387276276955e-06
FD	150	3	True	119.2	3.920854962809217e-06
FD	150	3	True	119.3	3.837683957230261e-06
FD	150	3	True	119.4	3.756192916573258e-06
FD	150	3	True	119.5	3.676349639141584e-06
FD	150	3	True	119.6	3.5981225058389892e-06
FD	150	3	True	119.7	3.521480470305689e-06
FD	150	3	True	119.8	3.4463930492083187e-06
FD	150	3	True	119.9	3.3728303126820233e-06
FD	150	3	True	120.0	3.3007628749222673e-06
FD	150	3	True	120.1	3.230161884924428e-06
FD	150	3	True	120.2	3.160999017368989e-06
FD	150	3	True	120.3	3.093246463650301e-06
FD	150	3	True	120.4	3.02687692304669e-06
FD	150	3	True	120.5	2.9618635940303816e-06
FD	150	3	True	120.6	2.898180165714557e-06
FD	150	3	True	120.7	2.835800809436139e-06
FD	150	3	True	120.8	2.7747001704722237e-06
FD	150	3	True	120.9	2.7148533598879573e-06
FD	150	3	True	121.0	2.656235946514396e-06
FD	150	3	True	121.1	2.5988239490541393e-06
FD	150	3	True	121.2	2.542593828313077e-06
FD	150	3	True	121.3	2.4875224795563785e-06
FD	150	3	True	121.4	2.433587224986784e-06
FD	150	3	True	121.5	2.380765806343766e-06
FD	150	3	True	121.6	2.329036377621374e-06
FD	150	3	True	121.7	2.2783774979033196e-06
FD	150	3	True	121.8	2.2287681243135573e-06
FD	150	3	True	121.9	2.1801876050805153e-06
FD	150	3	True	122.0	2.132615672713549e-06
FD	150	3	True	122.1	2.0860324372896567e-06
FD	150	3	True	122.2	2.0404183798491995e-06
FD	150	3	True	122.3	1.9957543458987425e-06
FD	150	3	True	122.4	1.952021539019469e-06
FD	150	3	True	122.5	1.9092015145797814e-06
FD	150	3	True	122.6	1.8672761735503196e-06
FD	150	3	True	122.7	1.82622775642006e-06
FD	150	3	True	122.8	1.7860388372118134e-06
FD	150	3	True	122.9	1.7466923175958389e-06
FD	150	3	True	123.0	1.7081714210999412e-06
FD	150	3	True	123.1	1.670459687414676e-06
FD	150	3	True	123.2	1.6335409667922376e-06
FD	150	3	True	123.3	1.597399414537666e-06
FD	150	3	True	123.4	1.5620194855908426e-06
FD	150	3	True	123.5	1.5273859291980972e-06
FD	150	3	True	123.6	1.4934837836718925e-06
FD	150	3	True	123.7	1.460298371237416e-06
FD	150	3	True	123.8	1.4278152929646305e-06
FD	150	3	True	123.9	1.3960204237845218e-06
FD	150	3	True	124.0	1.3648999075884006e-06
FD	150	3	True	124.1	1.3344401524087167e-06
FD	150	3	True	124.2	1.3046278256804171e-06
FD	150	3	True	124.3	1.275449849581435e-06
FD	150	3	True	124.4	1.2468933964512213e-06
FD	150	3	True	124.5	1.2189458842860251e-06
FD	150	3	True	124.6	1.1915949723097643e-06
FD	150	3	True	124.7	1.1648285566194008e-06
FD	150	3	True	124.8	1.1386347659036e-06
FD	150	3	True	124.9	1.113001957233487e-06
FD	150	3	True	125.0	1.0879187119245555e-06
FD	150	3	True	125.1	1.0633738314684504e-06
FD	150	3	True	125.2	1.0393563335336634e-06
FD	150	3	True	125.3	1.0158554480339845e-06
FD	150	3	True	125.4	9.928606132637023e-07
FD	150	3	True	125.5	9.703614720985405e-07
FD	150	3	True	125.6	9.483478682611912e-07
FD	150	3	True	125.7	9.26809842650547e-07
FD	150	3	True	125.8	9.057376297336312e-07
FD	150	3	True	125.9	8.851216539991221e-07
FD	150	3	True	126.0	8.649525264716369e-07
FD	150	3	True	126.1	8.452210412857661e-07
FD	150	3	True	126.2	8.259181723188801e-07
FD	150	3	True	126.3	8.070350698818657e-07
FD	150	3	True	126.4	7.885630574667465e-07
FD	150	3	True	126.5	7.704936285504585e-07
FD	150	3	True	126.6	7.528184434536969e-07
FD	150	3	True	126.7	7.355293262541091e-07
FD	150	3	True	126.8	7.186182617529083e-07
FD	150	3	True	126.9	7.020773924940282e-07
FD	150	3	True	127.0	6.858990158350428e-07
FD	150	3	True	127.1	6.700755810689526e-07
FD	150	3	True	127.2	6.545996865960887e-07
FD	150	3	True	127.3	6.394640771452855e-07
FD	150	3	True	127.4	6.246616410435291e-07
FD	150	3	True	127.5	6.101854075333265e-07
FD	150	3	True	127.6	5.960285441370034e-07
FD	150	3	True	127.7	5.821843540671892e-07
FD	150	3	True	127.8	5.686462736827085e-07
FD	150	3	True	127.9	5.554078699891971e-07
FD	150	3	True	128.0	5.424628381836543e-07
FD	150	3	True	128.1	5.2980499924226e-07
FD	150	3	True	128.2	5.174282975507318e-07
FD	150	3	True	128.3	5.053267985765393e-07
FD	150	3	True	128.4	4.93494686582297e-07
FD	150	3	True	128.5	4.819262623796058e-07
FD	150	3	True	128.6	4.706159411227756e-07
FD	150	3	True	128.7	4.595582501416927e-07
FD	150	3	True	128.8	4.487478268132199e-07
FD	150	3	True	128.9	4.38179416470508e-07
FD	150	3	True	129.0	4.278478703495495e-07
FD	150	3	True	129.1	4.1774814357240955e-07
FD	150	3	True	129.2	4.078752931664983e-07
FD	150	3	True	129.3	3.982244761192754e-07
FD	150	3	True	129.4	3.887909474678551e-07
FD	150	3	True	129.5	3.795700584228436e-07
FD	150	3	True	129.6	3.7055725452591555e-07
FD	150	3	True	129.7	3.6174807384053675e-07
FD	150	3	True	129.8	3.5313814517527525e-07
FD	150	3	True	129.9	3.447231863391622e-07
FD	150	3	True	130.0	3.364990024285614e-07
FD	150	3	True	130.1	3.284614841450246e-07
FD	150	3	True	130.2	3.20606606143612e-07
FD	150	3	True	130.3	3.129304254111525e-07
FD	150	3	True	130.4	3.054290796739635e-07
FD	150	3	True	130.5	2.980987858344987e-07
FD	150	3	True	130.6	2.909358384364688e-07
FD	150	3	True	130.7	2.8393660815793085e-07
FD	150	3	True	130.8	2.77097540331879e-07
FD	150	3	True	130.9	2.704151534938855e-07
FD	150	3	True	131.0	2.638860379562768e-07
FD	150	3	True	131.1	2.575068544084785e-07
FD	150	3	True	131.2	2.5127433254300677e-07
FD	150	3	True	131.3	2.451852697067003e-07
FD	150	3	True	131.4	2.3923652957677525e-07
FD	150	3	True	131.5	2.3342504086123602e-07
FD	150	3	True	131.6	2.277477960232668e-07
FD	150	3	True	131.7	2.222018500291672e-07
FD	150	3	True	131.8	2.167843191194273e-07
FD	150	3	True	131.9	2.114923796025675e-07
FD	150	3	True	132.0	2.063232666713059e-07
FD	150	3	True	132.1	2.012742732407105e-07
FD	150	3	True	132.2	1.9634274880793688e-07
FD	150	3	True	132.3	1.9152609833317072e-07
FD	150	3	True	132.4	1.868217811414267e-07
FD	150	3	True	132.5	1.822273098448142e-07
FD	150	3	True	132.6	1.7774024928493974e-07
FD	150	3	True	132.7	1.733582154950826e-07
FD	150	3	True	132.8	1.6907887468179436e-07
FD	150	3	True	132.9	1.648999422255944e-07
FD	150	3	True	133.0	1.6081918170041538e-07
FD	150	3	True	133.1	1.5683440391147674e-07
FD	150	3	True	133.2	1.529434659512616e-07
FD	150	3	True	133.3	1.491442702732783e-07
FD	150	3	True	133.4	1.4543476378329596e-07
FD	150	3	True	133.5	1.418129369477311e-07
FD	150	3	True	133.6	1.382768229189103e-07
FD	150	3	True	133.7	1.3482449667688368e-07
FD	150	3	True	133.8	1.314540741875116e-07
FD	150	3	True	133.9	1.2816371157653093e-07
FD	150	3	True	134.0	1.2495160431931386e-07
FD	150	3	True	134.1	1.2181598644604846e-07
FD	150	3	True	134.2	1.1875512976205987e-07
FD	150	3	True	134.3	1.1576734308300073e-07
FD	150	3	True	134.4	1.128509714846566e-07
FD	150	3	True	134.5	1.1000439556708713e-07
FD	150	3	True	134.6	1.0722603073285997e-07
FD	150	3	True	134.7	1.0451432647912485e-07
FD	150	3	True	134.8	1.0186776570326645e-07
FD	150	3	True	134.9	9.928486402191081e-08
FD	150	3	True	135.0	9.676416910302244e-08
FD	150	3	True	135.1	9.43042600108798e-08
FD	150	3	True	135.2	9.190374656367601e-08
FD	150	3	True	135.3	8.956126870353037e-08
FD	150	3	True	135.4	8.727549587868094e-08
FD	150	3	True	135.5	8.504512643763303e-08
FD	150	3	True	135.6	8.286888703505562e-08
FD	150	3	True	135.7	8.07455320492035e-08
FD	150	3	True	135.8	7.867384301066354e-08
FD	150	3	True	135.9	7.665262804221098e-08
FD	150	3	True	136.0	7.468072130957413e-08
FD	150	3	True	136.1	7.275698248291562e-08
FD	150	3	True	136.2	7.088029620882418e-08
FD	150	3	True	136.3	6.904957159262973e-08
FD	150	3	True	136.4	6.726374169085287e-08
FD	150	3	True	136.5	6.552176301359714e-08
FD	150	3	True	136.6	6.382261503670794e-08
FD	150	3	True	136.7	6.21652997235133e-08
FD	150	3	True	136.8	6.054884105597105e-08
FD	150	3	True	136.9	5.8972284575052294e-08
FD	150	3	True	137.0	5.7434696930179746e-08
FD	150	3	True	137.1	5.5935165437566574e-08
FD	150	3	True	137.2	5.4472797647281726e-08
FD	150	3	True	137.3	5.3046720918881824e-08
FD	150	3	True	137.4	5.165608200545259e-08
FD	150	3	True	137.5	5.0300046645897174e-08
FD	150	3	True	137.6	4.897779916532605e-08
FD	150	3	True	137.7	4.768854208338968e-08
FD	150	3	True	137.8	4.6431495730410026e-08
FD	150	3	True	137.9	4.520589787116208e-08
FD	150	3	True	138.0	4.4011003336163826e-08
FD	150	3	True	138.1	4.2846083660333315e-08
FD	150	3	True	138.2	4.1710426728872074e-08
FD	150	3	True	138.3	4.0603336430243865e-08
FD	150	3	True	138.4	3.95241323161108e-08
FD	150	3	True	138.5	3.8472149268093644e-08
FD	150	3	True	138.6	3.7446737171235496e-08
FD	150	3	True	138.7	3.6447260594033125e-08
FD	150	3	True	138.8	3.547309847491686e-08
FD	150	3	True	138.9	3.4523643815055224e-08
FD	150	3	True	139.0	3.359830337736276e-08
FD	150	3	True	139.1	3.269649739159579e-08
FD	150	3	True	139.2	3.1817659265418225e-08
FD	150	3	True	139.3	3.0961235301323084e-08
FD	150	3	True	139.4	3.0126684419302055e-08
FD	150	3	True	139.5	2.9313477885145455e-08
FD	150	3	True	139.6	2.8521099044273022e-08
FD	150	3	True	139.7	2.7749043060984545e-08
FD	150	3	True	139.8	2.6996816663027683e-08
FD	150	3	True	139.9	2.6263937891381484e-08
FD	150	3	True	140.0	2.554993585515293e-08
FD	150	3	True	140.1	2.4854350491491643e-08
FD	150	3	True	140.2	2.4176732330422265e-08
FD	150	3	True	140.3	2.3516642264502012e-08
FD	150	3	True	140.4	2.2873651323209417e-08
FD	150	3	True	140.5	2.2247340451971328e-08
FD	150	3	True	140.6	2.1637300295741024e-08
FD	150	3	True	140.7	2.1043130987035308e-08
FD	150	3	True	140.8	2.0464441938348554e-08
FD	150	3	True	140.9	1.9900851638854404e-08
FD	150	3	True	141.0	1.9351987455312422e-08
FD	150	3	True	141.1	1.881748543710073e-08
FD	150	3	True	141.2	1.8296990125289512e-08
FD	150	3	True	141.3	1.7790154365679663e-08
FD	150	3	True	141.4	1.7296639125727797e-08
FD	150	3	True	141.5	1.681611331528027e-08
FD	150	3	True	141.6	1.6348253611043794e-08
FD	150	3	True	141.7	1.589274428471765e-08
FD	150	3	True	141.8	1.544927703471464e-08
FD	150	3	True	141.9	1.5017550821403386e-08
FD	150	3	True	142.0	1.4597271705797408e-08
FD	150	3	True	142.1	1.4188152691627718e-08
FD	150	3	True	142.2	1.3789913570729649e-08
FD	150	3	True	142.3	1.3402280771677668e-08
FD	150	3	True	142.4	1.3024987211606234e-08
FD	150	3	True	142.5	1.2657772151150237e-08
FD	150	3	True	142.6	1.2300381052446048e-08
FD	150	3	True	142.7	1.1952565440130164e-08
FD	150	3	True	142.8	1.1614082765276791e-08
FD	150	3	True	142.9	1.12846962722152e-08
FD	150	3	True	143.0	1.0964174868169689e-08
FD	150	3	True	143.1	1.0652292995665262e-08
FD	150	3	True	143.2	1.0348830507644108e-08
FD	150	3	True	143.3	1.0053572545238516e-08
FD	150	3	True	143.4	9.766309418146427e-09
FD	150	3	True	143.5	9.486836487557251e-09
FD	150	3	True	143.6	9.214954051577933e-09
FD	150	3	True	143.7	8.950467233107238e-09
FD	150	3	True	143.8	8.693185870109453e-09
FD	150	3	True	143.9	8.442924408240061e-09
FD	150	3	True	144.0	8.199501795773639e-09
FD	150	3	True	144.1	7.962741380789862e-09
FD	150	3	True	144.2	7.732470810569989e-09
FD	150	3	True	144.3	7.508521933159658e-09
FD	150	3	True	144.4	7.290730701054592e-09
FD	150	3	True	144.5	7.078937076964278e-09
FD	150	3	True	144.6	6.872984941613457e-09
FD	150	3	True	144.7	6.672722003538314e-09
FD	150	3	True	144.8	6.477999710837217e-09
FD	150	3	True	144.9	6.2886731648362165e-09
FD	150	3	True	145.0	6.104601035629532e-09
FD	150	3	True	145.1	5.925645479457281e-09
FD	150	3	True	145.2	5.7516720578824444e-09
FD	150	3	True	145.3	5.582549658729931e-09
FD	150	3	True	145.4	5.41815041875212e-09
FD	150	3	True	145.5	5.258349647984332e-09
FD	150	3	True	145.6	5.103025755756688e-09
FD	150	3	True	145.7	4.9520601783269e-09
FD	150	3	True	145.8	4.805337308101539e-09
FD	150	3	True	145.9	4.6627444244124215e-09
FD	150	3	True	146.0	4.52417162581545e-09
FD	150	3	True	146.1	4.3895117638816936e-09
FD	150	3	True	146.2	4.258660378448321e-09
FD	150	3	True	146.3	4.131515634299832e-09
FD	150	3	True	146.4	4.007978259249712e-09
FD	150	3	True	146.5	3.887951483592999e-09
FD	150	3	True	146.6	3.771340980901679e-09
FD	150	3	True	146.7	3.658054810134609e-09
FD	150	3	True	146.8	3.548003359034179e-09
FD	150	3	True	146.9	3.4410992887837223e-09
FD	150	3	True	147.0	3.3372574798978606e-09
FD	150	3	True	147.1	3.2363949793213753e-09
FD	150	3	True	147.2	3.1384309487101e-09
FD	150	3	True	147.3	3.043286613869623e-09
FD	150	3	True	147.4	2.950885215327237e-09
FD	150	3	True	147.5	2.861151960012987e-09
FD	150	3	True	147.6	2.774013974026919e-09
FD	150	3	True	147.7	2.689400256469157e-09
FD	150	3	True	147.8	2.607241634310555e-09
FD	150	3	True	147.9	2.527470718281778e-09
FD	150	3	True	148.0	2.450021859759149e-09
FD	150	3	True	148.1	2.3748311086263884e-09
FD	150	3	True	148.2	2.301836172091085e-09
FD	150	3	True	148.3	2.230976374436019e-09
FD	150	3	True	148.4	2.162192617685104e-09
FD	150	3	True	148.5	2.0954273431644024e-09
FD	150	3	True	148.6	2.030624493939505e-09
FD	150	3	True	148.7	1.9677294781100254e-09
FD	150	3	True	148.8	1.906689132943208e-09
FD	150	3	True	148.9	1.847451689828531e-09
FD	150	3	True	149.0	1.7899667400356156e-09
FD	150	3	True	149.1	1.7341852012583803e-09
FD	150	3	True	149.2	1.680059284928303e-09
FD	150	3	True	149.3	1.627542464280379e-09
FD	150	3	True	149.4	1.576589443155502e-09
FD	150	3	True	149.5	1.5271561255232614e-09
FD	150	3	True	149.6	1.4791995857096986e-09
FD	150	3	True	149.7	1.432678039314814e-09
FD	150	3	True	149.8	1.3875508148046214e-09
FD	150	3	True	149.9	1.3437783257634531e-09
FD	150	3	True	150.0	1.3013220437917872e-09
FD	150	3	True	150.1	1.2601444720359295e-09
FD	150	3	True	150.2	1.2202091193354703e-09
FD	150	3	True	150.3	1.1814804749752612e-09
FD	150	3	True	150.4	1.1439239840285864e-09
FD	150	3	True	150.5	1.1075060232785871e-09
FD	150	3	True	150.6	1.072193877705368e-09
FD	150	3	True	150.7	1.0379557175263184e-09
FD	150	3	True	150.8	1.0047605757775023e-09
FD	150	3	True	150.9	9.72578326424254e-10
FD	150	3	True	151.0	9.413796629892323e-10
FD	150	3	True	151.1	9.111360776866771e-10
FD	150	3	True	151.2	8.818198410515825e-10
FD	150	3	True	151.3	8.53403982052859e-10
FD	150	3	True	151.4	8.25862268679814e-10
FD	150	3	True	151.5	7.991691889913911e-10
FD	150	3	True	151.6	7.732999326179863e-10
FD	150	3	True	151.7	7.482303727056996e-10
FD	150	3	True	151.8	7.239370482931942e-10
FD	150	3	True	151.9	7.003971471115946e-10
FD	150	3	True	152.0	6.775884887978163e-10
FD	150	3	True	152.1	6.554895085122383e-10
FD	150	3	True	152.2	6.34079240951648e-10
FD	150	3	True	152.3	6.13337304748482e-10
FD	150	3	True	152.4	5.932438872478307e-10
FD	150	3	True	152.5	5.737797296535964e-10
FD	150	3	True	152.6	5.549261125355883e-10
FD	150	3	True	152.7	5.366648416893351e-10
FD	150	3	True	152.8	5.18978234340709e-10
FD	150	3	True	152.9	5.01849105687523e-10
FD	150	3	True	153.0	4.852607557704561e-10
FD	150	3	True	153.1	4.691969566658962e-10
FD	150	3	True	153.2	4.536419399932936e-10
FD	150	3	True	153.3	4.385803847299633e-10
FD	150	3	True	153.4	4.239974053262571e-10
FD	150	3	True	153.5	4.0987854011423136e-10
FD	150	3	True	153.6	3.962097400032039e-10
FD	150	3	True	153.70000000000002	3.8297735745549016e-10
FD	150	3	True	153.8	3.7016813573600374e-10
FD	150	3	True	153.9	3.577691984293426e-10
FD	150	3	True	154.0	3.457680392182585e-10
FD	150	3	True	154.1	3.34152511917454e-10
FD	150	3	True	154.20000000000002	3.2291082075681526e-10
FD	150	3	True	154.3	3.120315109083206e-10
FD	150	3	True	154.4	3.015034592509344e-10
FD	150	3	True	154.5	2.9131586536802984e-10
FD	150	3	True	154.6	2.8145824277185886e-10
FD	150	3	True	154.70000000000002	2.7192041034982667e-10
FD	150	3	True	154.8	2.6269248402739504e-10
FD	150	3	True	154.9	2.5376486864247904e-10
FD	150	3	True	155.0	2.4512825002649875e-10
FD	150	3	True	155.1	2.367735872871319e-10
FD	150	3	True	155.20000000000002	2.286921052880716e-10
FD	150	3	True	155.3	2.2087528732115134e-10
FD	150	3	True	155.4	2.1331486796627794e-10
FD	150	3	True	155.5	2.0600282613474687e-10
FD	150	3	True	155.6	1.9893137829158606e-10
FD	150	3	True	155.70000000000002	1.9209297185268574e-10
FD	150	3	True	155.8	1.8548027875256187e-10
FD	150	3	True	155.9	1.79086189178664e-10
FD	150	3	True	156.0	1.7290380546828063e-10
FD	150	3	True	156.1	1.6692643616414678e-10
FD	150	3	True	156.20000000000002	1.611475902249266e-10
FD	150	3	True	156.3	1.5556097138689047e-10
FD	150	3	True	156.4	1.5016047267310668e-10
FD	150	3	True	156.5	1.4494017104662848e-10
FD	150	3	True	156.6	1.3989432220417e-10
FD	150	3	True	156.70000000000002	1.3501735550688738e-10
FD	150	3	True	156.8	1.3030386904493287e-10
FD	150	3	True	156.9	1.2574862483251868e-10
FD	150	3	True	157.0	1.2134654413033742e-10
FD	150	3	True	157.1	1.1709270289220156e-10
FD	150	3	True	157.20000000000002	1.129823273328846e-10
FD	150	3	True	157.3	1.0901078961418508e-10
FD	150	3	True	157.4	1.0517360364629532e-10
FD	150	3	True	157.5	1.0146642100166762e-10
FD	150	3	True	157.6	9.788502693856747e-11
FD	150	3	True	157.70000000000002	9.442533653162716e-11
FD	150	3	True	157.8	9.108339090673634e-11
FD	150	3	True	157.9	8.785535357767476e-11
FD	150	3	True	158.0	8.473750688196819e-11
FD	150	3	True	158.1	8.172624851347824e-11
FD	150	3	True	158.20000000000002	7.881808814931466e-11
FD	150	3	True	158.3	7.600964416871069e-11
FD	150	3	True	158.4	7.329764046153632e-11
FD	150	3	True	158.5	7.067890332420933e-11
FD	150	3	True	158.6	6.815035844079357e-11
FD	150	3	True	158.70000000000002	6.570902794712631e-11
FD	150	3	True	158.8	6.335202757587524e-11
FD	150	3	True	158.9	6.107656388046527e-11
FD	150	3	True	159.0	5.887993153587137e-11
FD	150	3	True	159.1	5.67595107143106e-11
FD	150	3	True	159.20000000000002	5.4712764533921986e-11
FD	150	3	True	159.3	5.273723657855863e-11
FD	150	3	True	159.4	5.083054848686495e-11
FD	150	3	True	159.5	4.8990397608858374e-11
FD	150	3	True	159.6	4.721455472826367e-11
FD	150	3	True	159.70000000000002	4.5500861848907504e-11
FD	150	3	True	159.8	4.384723004350548e-11
FD	150	3	True	159.9	4.2251637363214565e-11
FD	150	3	True	160.0	4.071212680637744e-11
FD	150	3	True	160.1	3.922680434490426e-11
FD	150	3	True	160.20000000000002	3.77938370067787e-11
FD	150	3	True	160.3	3.6411451013228735e-11
FD	150	3	True	160.4	3.507792996909965e-11
FD	150	3	True	160.5	3.3791613105049793e-11
FD	150	3	True	160.6	3.255089357018229e-11
FD	150	3	True	160.70000000000002	3.1354216773778567e-11
FD	150	3	True	160.8	3.0200078774832536e-11
FD	150	3	True	160.9	2.908702471810567e-11
FD	150	3	True	161.0	2.8013647315463396e-11
FD	150	3	True	161.1	2.6978585371281108e-11
FD	150	3	True	161.20000000000002	2.598052235073175e-11
FD	150	3	True	161.3	2.5018184989808124e-11
FD	150	3	True	161.4	2.409034194594497e-11
FD	150	3	True	161.5	2.3195802488150953e-11
FD	150	3	True	161.6	2.2333415225573416e-11
FD	150	3	True	161.70000000000002	2.150206687345509e-11
FD	150	3	True	161.8	2.0700681055461797e-11
FD	150	3	True	161.9	1.9928217141384587e-11
FD	150	3	True	162.0	1.9183669119255692e-11
FD	150	3	True	162.1	1.8466064500924773e-11
FD	150	3	True	162.20000000000002	1.7774463260180018e-11
FD	150	3	True	162.3	1.7107956802513536e-11
FD	150	3	True	162.4	1.6465666965655783e-11
FD	150	3	True	162.5	1.584674505002858e-11
FD	150	3	True	162.6	1.525037087828024e-11
FD	150	3	True	162.70000000000002	1.467575188309689e-11
FD	150	3	True	162.8	1.4122122222497903e-11
FD	150	3	True	162.9	1.3588741921843812e-11
FD	150	3	True	163.0	1.3074896041810929e-11
FD	150	3	True	163.1	1.2579893871598896e-11
FD	150	3	True	163.20000000000002	1.2103068146658451e-11
FD	150	3	True	163.3	1.1643774290248895e-11
FD	150	3	True	163.4	1.1201389678146111e-11
FD	150	3	True	163.5	1.0775312925844606e-11
FD	150	3	True	163.6	1.0364963197613572e-11
FD	150	3	True	163.70000000000002	9.969779536779238e-12
FD	150	3	True	163.8	9.589220216630004e-12
FD	150	3	True	163.9	9.222762111347616e-12
FD	150	3	True	164.0	8.869900086391565e-12
FD	150	3	True	164.1	8.530146407773408e-12
FD	150	3	True	164.20000000000002	8.203030169675594e-12
FD	150	3	True	164.3	7.888096739882222e-12
FD	150	3	True	164.4	7.584907222503504e-12
FD	150	3	True	164.5	7.293037937491996e-12
FD	150	3	True	164.6	7.01207991645746e-12
FD	150	3	True	164.70000000000002	6.741638414305187e-12
FD	150	3	True	164.8	6.481332436232181e-12
FD	150	3	True	164.9	6.230794279628959e-12
FD	150	3	True	165.0	5.989669090449243e-12
FD	150	3	True	165.1	5.757614433616692e-12
FD	150	3	True	165.20000000000002	5.534299877055596e-12
FD	150	3	True	165.3	5.319406588938998e-12
FD	150	3	True	165.4	5.11262694776041e-12
FD	150	3	True	165.5	4.913664164847557e-12
FD	150	3	True	165.6	4.722231918944865e-12
FD	150	3	True	165.70000000000002	4.5380540025024305e-12
FD	150	3	True	165.8	4.360863979320466e-12
FD	150	3	True	165.9	4.1904048532058184e-12
FD	150	3	True	166.0	4.0264287473084136e-12
FD	150	3	True	166.1	3.868696593814502e-12
FD	150	3	True	166.20000000000002	3.716977833681173e-12
FD	150	3	True	166.3	3.5710501261081452e-12
FD	150	3	True	166.4	3.4306990674484184e-12
FD	150	3	True	166.5	3.2957179192700396e-12
FD	150	3	True	166.6	3.165907345288375e-12
FD	150	3	True	166.70000000000002	3.0410751568965794e-12
FD	150	3	True	166.8	2.9210360670290744e-12
FD	150	3	True	166.9	2.805611452101541e-12
FD	150	3	True	167.0	2.6946291217772725e-12
FD	150	3	True	167.1	2.5879230963172783e-12
FD	150	3	True	167.20000000000002	2.4853333912788306e-12
FD	150	3	True	167.3	2.3867058093332005e-12
FD	150	3	True	167.4	2.291891738980573e-12
FD	150	3	True	167.5	2.2007479599466485e-12
FD	150	3	True	167.6	2.1131364550509817e-12
FD	150	3	True	167.70000000000002	2.028924228343942e-12
FD	150	3	True	167.8	1.947983129315129e-12
FD	150	3	True	167.9	1.870189682980914e-12
FD	150	3	True	168.0	1.7954249256659477e-12
FD	150	3	True	168.1	1.7235742462976241e-12
FD	150	3	True	168.20000000000002	1.6545272330383433e-12
FD	150	3	True	168.3	1.5881775250859244e-12
FD	150	3	True	168.4	1.5244226694768979e-12
FD	150	3	True	168.5	1.4631639827327752e-12
FD	150	3	True	168.6	1.4043064171943558e-12
FD	150	3	True	168.70000000000002	1.3477584318929173e-12
FD	150	3	True	168.8	1.2934318678129269e-12
FD	150	3	True	168.9	1.2412418274039734e-12
FD	150	3	True	169.0	1.1911065582050196e-12
FD	150	3	True	169.1	1.142947340447571e-12
FD	150	3	True	169.20000000000002	1.0966883785085325e-12
FD	150	3	True	169.3	1.052256696087687e-12
FD	150	3	True	169.4	1.0095820349880789e-12
FD	150	3	True	169.5	9.685967573820414e-13
FD	150	3	True	169.6	9.29235751448259e-13
FD	150	3	True	169.70000000000002	8.914363402696835e-13
FD	150	3	True	169.8	8.551381938848799e-13
FD	150	3	True	169.9	8.202832443889643e-13
FD	150	3	True	170.0	7.868156039836095e-13
FD	150	3	True	170.1	7.54681485878374e-13
FD	150	3	True	170.20000000000002	7.238291279490289e-13
FD	150	3	True	170.3	6.942087190612802e-13
FD	150	3	True	170.4	6.65772327971055e-13
FD	150	3	True	170.5	6.384738347157073e-13
FD	150	3	True	170.6	6.122688644127579e-13
FD	150	3	True	170.70000000000002	5.871147233855324e-13
FD	150	3	True	170.8	5.629703375378541e-13
FD	150	3	True	170.9	5.397961929019859e-13
FD	150	3	True	171.0	5.175542782868103e-13
FD	150	3	True	171.1	4.962080299553295e-13
FD	150	3	True	171.20000000000002	4.75722278262869e-13
FD	150	3	True	171.3	4.560631961896499e-13
FD	150	3	True	171.4	4.3719824970339223e-13
FD	150	3	True	171.5	4.1909614988973163e-13
FD	150	3	True	171.6	4.017268067902996e-13
FD	150	3	True	171.70000000000002	3.8506128489015764e-13
FD	150	3	True	171.8	3.690717601981523e-13
FD	150	3	True	171.9	3.5373147886569293e-13
FD	150	3	True	172.0	3.390147172911566e-13
FD	150	3	True	172.1	3.2489674365877945e-13
FD	150	3	True	172.20000000000002	3.1135378086271033e-13
FD	150	3	True	172.3	2.983629707683701e-13
FD	150	3	True	172.4	2.8590233976488843e-13
FD	150	3	True	172.5	2.7395076556396993e-13
FD	150	3	True	172.6	2.624879452018398e-13
FD	150	3	True	172.70000000000002	2.51494364202552e-13
FD	150	3	True	172.8	2.409512668621753e-13
FD	150	3	True	172.9	2.308406276147271e-13
FD	150	3	True	173.0	2.2114512344213912e-13
FD	150	3	True	173.1	2.11848107291636e-13
FD	150	3	True	173.20000000000002	2.0293358246522717e-13
FD	150	3	True	173.3	1.9438617794717185e-13
FD	150	3	True	173.4	1.8619112463638998e-13
FD	150	3	True	173.5	1.783342324519323e-13
FD	150	3	True	173.6	1.708018682806975e-13
FD	150	3	True	173.70000000000002	1.6358093473756426e-13
FD	150	3	True	173.8	1.566588497091954e-13
FD	150	3	True	173.9	1.5002352665368093e-13
FD	150	3	True	174.0	1.436633556291405e-13
FD	150	3	True	174.1	1.3756718502534771e-13
FD	150	3	True	174.20000000000002	1.317243039732904e-13
FD	150	3	True	174.3	1.261244254084374e-13
FD	150	3	True	174.4	1.2075766976431606e-13
FD	150	3	True	174.5	1.1561454927382845e-13
FD	150	3	True	174.6	1.1068595285644869e-13
FD	150	3	True	174.70000000000002	1.0596313157026319e-13
FD	150	3	True	174.8	1.0143768460848669e-13
FD	150	3	True	174.9	9.710154582080383e-14
FD	150	3	True	175.0	9.294697074059727e-14
FD	150	3	True	175.1	8.896652409971871e-14
FD	150	3	True	175.20000000000002	8.515306781314369e-14
FD	150	3	True	175.3	8.149974941645206e-14
FD	150	3	True	175.4	7.799999093963899e-14
FD	150	3	True	175.5	7.464747820140244e-14
FD	150	3	True	175.6	7.143615050852966e-14
FD	150	3	True	175.70000000000002	6.836019074559975e-14
FD	150	3	True	175.8	6.541401584071624e-14
FD	150	3	True	175.9	6.25922675934808e-14
FD	150	3	True	176.0	5.9889803851911e-14
FD	150	3	True	176.1	5.73016900254846e-14
FD	150	3	True	176.20000000000002	5.482319092191679e-14
FD	150	3	True	176.3	5.2449762895744697e-14
FD	150	3	True	176.4	5.0177046297197164e-14
FD	150	3	True	176.5	4.8000858210243965e-14
FD	150	3	True	176.6	4.5917185469116986e-14
FD	150	3	True	176.70000000000002	4.392217794296631e-14
FD	150	3	True	176.8	4.201214207869387e-14
FD	150	3	True	176.9	4.0183534692351934e-14
FD	150	3	True	177.0	3.843295699986035e-14
FD	150	3	True	177.1	3.67571488780884e-14
FD	150	3	True	177.20000000000002	3.515298334771775e-14
FD	150	3	True	177.3	3.3617461269566553e-14
FD	150	3	True	177.4	3.2147706246386886e-14
FD	150	3	True	177.5	3.0740959722419576e-14
FD	150	3	True	177.6	2.9394576273272725e-14
FD	150	3	True	177.70000000000002	2.8106019078964522e-14
FD	150	3	True	177.8	2.6872855573225272e-14
FD	150	3	True	177.9	2.5692753262400323e-14
FD	150	3	True	178.0	2.4563475707554088e-14
FD	150	3	True	178.1	2.348287866359245e-14
FD	150	3	True	178.20000000000002	2.2448906369447934e-14
FD	150	3	True	178.3	2.1459587983606223e-14
FD	150	3	True	178.4	2.051303415943705e-14
FD	150	3	True	178.5	1.9607433755018374e-14
FD	150	3	True	178.6	1.8741050672325135e-14
FD	150	3	True	178.70000000000002	1.7912220820843514e-14
FD	150	3	True	178.8	1.7119349200861857e-14
FD	150	3	True	178.9	1.6360907101853233e-14
FD	150	3	True	179.0	1.5635429411542202e-14
FD	150	3	True	179.1	1.4941512031411504e-14
FD	150	3	True	179.20000000000002	1.4277809394555875e-14
FD	150	3	True	179.3	1.3643032081948104e-14
FD	150	3	True	179.4	1.3035944533325274e-14
FD	150	3	True	179.5	1.2455362849048784e-14
FD	150	3	True	179.6	1.1900152679420483e-14
FD	150	3	True	179.70000000000002	1.1369227198076964e-14
FD	150	3	True	179.8	1.0861545156204172e-14
FD	150	3	True	179.9	1.0376109014439735e-14
FD	150	3	True	180.0	9.911963149448246e-15
FD	150	3	True	180.1	9.468192132264722e-15
FD	150	3	True	180.2	9.043919075615688e-15
FD	150	3	True	180.3	8.638304047529293e-15
FD	150	3	True	180.4	8.250542548645895e-15
FD	150	3	True	180.5	7.879864050744031e-15
FD	150	3	True	180.6	7.525530594085503e-15
FD	150	3	True	180.7	7.186835441275559e-15
FD	150	3	True	180.8	6.863101785423628e-15
FD	150	3	True	180.9	6.553681510471069e-15
FD	150	3	True	181.0	6.257954001636362e-15
FD	150	3	True	181.1	5.9753250040055155e-15
FD	150	3	True	181.2	5.705225527368514e-15
FD	150	3	True	181.3	5.447110795480299e-15
FD	150	3	True	181.4	5.200459237988192e-15
FD	150	3	True	181.5	4.964771523340635e-15
FD	150	3	True	181.6	4.7395696310533225e-15
FD	150	3	True	181.7	4.5243959617727636e-15
FD	150	3	True	181.8	4.318812483637305e-15
FD	150	3	True	181.9	4.122399913491741e-15
FD	150	3	True	182.0	3.934756931570826e-15
FD	150	3	True	182.1	3.755499428316508e-15
FD	150	3	True	182.2	3.584259782049012e-15
FD	150	3	True	182.3	3.4206861662583103e-15
FD	150	3	True	182.4	3.2644418853325178e-15
FD	150	3	True	182.5	3.115204737585766e-15
FD	150	3	True	182.6	2.972666404490174e-15
FD	150	3	True	182.7	2.836531865062019e-15
FD	150	3	True	182.8	2.706518834391362e-15
FD	150	3	True	182.9	2.5823572253438606e-15
FD	150	3	True	183.0	2.4637886325029827e-15
FD	150	3	True	183.1	2.3505658374553763e-15
FD	150	3	True	183.2	2.242452334558563e-15
FD	150	3	True	183.3	2.139221876364026e-15
FD	150	3	True	183.4	2.040658037899843e-15
FD	150	3	True	183.5	1.9465537990502313e-15
FD	150	3	True	183.6	1.8567111442982384e-15
FD	150	3	True	183.7	1.7709406791266837e-15
FD	150	3	True	183.8	1.689061262401196e-15
FD	150	3	True	183.9	1.6108996540848934e-15
FD	150	3	True	184.0	1.536290177660775e-15
FD	150	3	True	184.1	1.4650743966623139e-15
FD	150	3	True	184.2	1.3971008047365465e-15
FD	150	3	True	184.3	1.3322245286867428e-15
FD	150	3	True	184.4	1.2703070439639957e-15
FD	150	3	True	184.5	1.211215902098176e-15
FD	150	3	True	184.6	1.154824469578532e-15
FD	150	3	True	184.7	1.1010116777146571e-15
FD	150	3	True	184.8	1.0496617830263933e-15
FD	150	3	True	184.9	1.0006641377299066e-15
FD	150	3	True	185.0	9.539129699044384e-16
FD	150	3	True	185.1	9.09307172940505e-16
FD	150	3	True	185.2	8.667501038869812e-16
FD	150	3	True	185.3	8.261493903294187e-16
FD	150	3	True	185.4	7.874167454467091e-16
FD	150	3	True	185.5	7.504677909080392e-16
FD	150	3	True	185.6	7.152218872849829e-16
FD	150	3	True	185.7	6.81601971667058e-16
FD	150	3	True	185.8	6.49534402181871e-16
FD	150	3	True	185.9	6.189488091326439e-16
FD	150	3	True	186.0	5.897779524778948e-16
FD	150	3	True	186.1	5.619575853891559e-16
FD	150	3	True	186.2	5.354263236331709e-16
FD	150	3	True	186.3	5.101255205356214e-16
FD	150	3	True	186.4	4.859991472930221e-16
FD	150	3	True	186.5	4.629936784091502e-16
FD	150	3	True	186.6	4.410579820414723e-16
FD	150	3	True	186.7	4.201432150517514e-16
FD	150	3	True	186.8	4.0020272256337805e-16
FD	150	3	True	186.9	3.8119194183623e-16
FD	150	3	True	187.0	3.6306831027752295e-16
FD	150	3	True	187.1	3.457911774145013e-16
FD	150	3	True	187.2	3.293217206621086e-16
FD	150	3	True	187.3	3.1362286472558703e-16
FD	150	3	True	187.4	2.986592044844682e-16
FD	150	3	True	187.5	2.8439693121094296e-16
FD	150	3	True	187.6	2.708037619814055e-16
FD	150	3	True	187.7	2.5784887214606207e-16
FD	150	3	True	187.8	2.455028307269361e-16
FD	150	3	True	187.9	2.3373753861990907e-16
FD	150	3	True	188.0	2.225261694818309e-16
FD	150	3	True	188.1	2.118431131884365e-16
FD	150	3	True	188.2	2.0166392175363552e-16
FD	150	3	True	188.3	1.9196525760536187e-16
FD	150	3	True	188.4	1.8272484411740172e-16
FD	150	3	True	188.5	1.7392141830093675e-16
FD	150	3	True	188.6	1.6553468556347984e-16
FD	150	3	True	188.7	1.5754527644675076e-16
FD	150	3	True	188.8	1.4993470525877354e-16
FD	150	3	True	188.9	1.4268533051896618e-16
FD	150	3	True	189.0	1.3578031713845388e-16
FD	150	3	True	189.1	1.2920360026105503e-16
FD	150	3	True	189.2	1.229398506935671e-16
FD	150	3	True	189.3	1.169744418569135e-16
FD	150	3	True	189.4	1.1129341819266038e-16
FD	150	3	True	189.5	1.058834649621417e-16
FD	150	3	True	189.6	1.0073187937805577e-16
FD	150	3	True	189.7	9.582654301099416e-17
FD	150	3	True	189.8	9.115589541572468e-17
FD	150	3	True	189.9	8.670890892443593e-17
FD	150	3	True	190.0	8.247506455638084e-17
FD	150	3	True	190.1	7.844432899546315e-17
FD	150	3	True	190.2	7.460713258941512e-17
FD	150	3	True	190.3	7.095434832616368e-17
FD	150	3	True	190.4	6.747727174483857e-17
FD	150	3	True	190.5	6.416760174076328e-17
FD	150	3	True	190.6	6.10174222254212e-17
FD	150	3	True	190.7	5.801918460410068e-17
FD	150	3	True	190.8	5.5165691035508896e-17
FD	150	3	True	190.9	5.245007843915617e-17
FD	150	3	True	191.0	4.9865803217784736e-17
FD	150	3	True	191.1	4.7406626663531025e-17
FD	150	3	True	191.2	4.5066601017819506e-17
FD	150	3	True	191.3	4.284005615631274e-17
FD	150	3	True	191.4	4.072158687143868e-17
FD	150	3	True	191.5	3.8706040726229586e-17
FD	150	3	True	191.6	3.6788506454312503e-17
FD	150	3	True	191.7	3.496430288199069e-17
FD	150	3	True	191.8	3.3228968349387424e-17
FD	150	3	True	191.9	3.157825060861404e-17
FD	150	3	True	192.0	3.000809717789417e-17
FD	150	3	True	192.1	2.8514646131456955e-17
FD	150	3	True	192.2	2.7094217305921293e-17
FD	150	3	True	192.3	2.5743303904702828e-17
FD	150	3	True	192.4	2.4458564482785107e-17
FD	150	3	True	192.5	2.3236815294971378e-17
FD	150	3	True	192.6	2.2075022991453487e-17
FD	150	3	True	192.7	2.0970297645249286e-17
FD	150	3	True	192.8	1.991988609673013e-17
FD	150	3	True	192.9	1.892116560109453e-17
FD	150	3	True	193.0	1.7971637765283202e-17
FD	150	3	True	193.1	1.7068922761398708e-17
FD	150	3	True	193.2	1.6210753804269497e-17
FD	150	3	True	193.3	1.5394971881342957e-17
FD	150	3	True	193.4	1.4619520723598135e-17
FD	150	3	True	193.5	1.388244200667691e-17
FD	150	3	True	193.6	1.3181870771900141e-17
FD	150	3	True	193.7	1.251603105729002e-17
FD	150	3	True	193.8	1.1883231729158236e-17
FD	150	3	True	193.9	1.1281862505230518e-17
FD	150	3	True	194.0	1.071039016067948e-17
FD	150	3	True	194.1	1.016735490881825e-17
FD	150	3	True	194.2	9.651366948570956e-18
FD	150	3	True	194.3	9.161103171183992e-18
FD	150	3	True	194.4	8.695304018976608e-18
FD	150	3	True	194.5	8.252770489250813e-18
FD	150	3	True	194.6	7.83236127677973e-18
FD	150	3	True	194.7	7.432990048592176e-18
FD	150	3	True	194.8	7.053622845045547e-18
FD	150	3	True	194.9	6.6932756014496826e-18
FD	150	3	True	195.0	6.3510117847582865e-18
FD	150	3	True	195.1	6.025940140087797e-18
FD	150	3	True	195.2	5.717212542060682e-18
FD	150	3	True	195.3	5.424021946190657e-18
FD	150	3	True	195.4	5.145600435740658e-18
FD	150	3	True	195.5	4.8812173596928664e-18
FD	150	3	True	195.6	4.6301775576608546e-18
FD	150	3	True	195.7	4.39181966776289e-18
FD	150	3	True	195.8	4.165514513655038e-18
FD	150	3	True	195.9	3.950663567090842e-18
FD	150	3	True	196.0	3.746697482540568e-18
FD	150	3	True	196.1	3.553074700557341e-18
FD	150	3	True	196.2	3.369280116726261e-18
FD	150	3	True	196.3	3.194823813177865e-18
FD	150	3	True	196.4	3.029239849780121e-18
FD	150	3	True	196.5	2.8720851122562387e-18
FD	150	3	True	196.6	2.722938214598896e-18
FD	150	3	True	196.7	2.5813984532706282e-18
FD	150	3	True	196.8	2.4470848107939936e-18
FD	150	3	True	196.9	2.3196350064436002e-18
FD	150	3	True	197.0	2.1987045918567794e-18
FD	150	3	True	197.1	2.083966089477326e-18
FD	150	3	True	197.2	1.9751081718437404e-18
FD	150	3	True	197.3	1.8718348798218284e-18
FD	150	3	True	197.4	1.773864877969251e-18
FD	150	3	True	197.5	1.68093074530299e-18
FD	150	3	True	197.6	1.5927782998175431e-18
FD	150	3	True	197.7	1.509165955179443e-18
FD	150	3	True	197.8	1.4298641080945756e-18
FD	150	3	True	197.9	1.3546545549131785e-18
FD	150	3	True	198.0	1.283329936104903e-18
FD	150	3	True	198.1	1.2156932072972673e-18
FD	150	3	True	198.2	1.1515571356317785e-18
FD	150	3	True	198.3	1.090743820249378e-18
FD	150	3	True	198.4	1.0330842357710361e-18
FD	150	3	True	198.5	9.784177976918761e-19
FD	150	3	True	198.6	9.265919486573011e-19
FD	150	3	True	198.7	8.774617646366251e-19
FD	150	3	True	198.8	8.308895800558615e-19
FD	150	3	True	198.9	7.867446309941971e-19
FD	150	3	True	199.0	7.449027155904093e-19
FD	150	3	True	199.1	7.052458708451221e-19
FD	150	3	True	199.2	6.6766206504222e-19
FD	150	3	True	199.3	6.320449050491379e-19
FD	150	3	True	199.4	5.982933577900055e-19
FD	150	3	True	199.5	5.663114852185095e-19
FD	150	3	True	199.6	5.360081921485932e-19
FD	150	3	True	199.7	5.072969863312141e-19
FD	150	3	True	199.8	4.800957501937518e-19
FD	150	3	True	199.9	4.543265236859672e-19
FD	150	3	True	200.0	4.2991529770248224e-19
FD	150	3	True	200.1	4.0679181757643584e-19
FD	150	3	True	200.2	3.8488939616272404e-19
FD	150	3	True	200.3	3.641447360518379e-19
FD	150	3	True	200.4	3.4449776047664994e-19
FD	150	3	True	200.5	3.2589145249544624e-19
FD	150	3	True	200.6	3.0827170205372193e-19
FD	150	3	True	200.7	2.915871605460974e-19
FD	150	3	True	200.8	2.7578910251773775e-19
FD	150	3	True	200.9	2.608312941613006e-19
FD	150	3	True	201.0	2.4666986828204255e-19
FD	150	3	True	201.1	2.3326320541896073e-19
FD	150	3	True	201.2	2.205718208246535e-19
FD	150	3	True	201.3	2.0855825702076098e-19
FD	150	3	True	201.4	1.971869816591061e-19
FD	150	3	True	201.5	1.864242904316117e-19
FD	150	3	True	201.6	1.7623821478418016e-19
FD	150	3	True	201.7	1.6659843420140912e-19
FD	150	3	True	201.8	1.5747619284005776e-19
FD	150	3	True	201.9	1.4884422029980125e-19
FD	150	3	True	202.0	1.4067665632992998e-19
FD	150	3	True	202.1	1.3294897928012812e-19
FD	150	3	True	202.2	1.2563793811279195e-19
FD	150	3	True	202.3	1.1872148780296396e-19
FD	150	3	True	202.4	1.1217872796032901e-19
FD	150	3	True	202.5	1.0598984451568197e-19
FD	150	3	True	202.6	1.0013605432174178e-19
FD	150	3	True	202.7	9.459955252551152e-20
FD	150	3	True	202.8	8.936346257617508e-20
FD	150	3	True	202.9	8.441178873904962e-20
FD	150	3	True	203.0	7.97293709924264e-20
FD	150	3	True	203.1	7.530184219000983e-20
FD	150	3	True	203.2	7.111558737731244e-20
FD	150	3	True	203.3	6.715770515582764e-20
FD	150	3	True	203.4	6.341597099385393e-20
FD	150	3	True	203.5	5.987880238779432e-20
FD	150	3	True	203.6	5.653522578240688e-20
FD	150	3	True	203.7	5.3374845162881804e-20
FD	150	3	True	203.8	5.038781223591177e-20
FD	150	3	True	203.9	4.75647981208974e-20
FD	150	3	True	204.0	4.4896966476287405e-20
FD	150	3	True	204.1	4.237594798970809e-20
FD	150	3	True	204.2	3.9993816164006683e-20
FD	150	3	True	204.3	3.774306433464447e-20
FD	150	3	True	204.4	3.561658385703518e-20
FD	150	3	True	204.5	3.360764340542305e-20
FD	150	3	True	204.6	3.170986932775626e-20
FD	150	3	True	204.7	2.9917227003727954e-20
FD	150	3	True	204.8	2.8224003155752015e-20
FD	150	3	True	204.9	2.6624789065104588e-20
FD	150	3	True	205.0	2.5114464647815867e-20
FD	150	3	True	205.1	2.368818334711989e-20
FD	150	3	True	205.2	2.2341357801408016e-20
FD	150	3	True	205.3	2.106964624865081e-20
FD	150	3	True	205.4	1.9868939630174047e-20
FD	150	3	True	205.5	1.8735349358524712e-20
FD	150	3	True	205.6	1.766519571588399e-20
FD	150	3	True	205.7	1.665499685116309e-20
FD	150	3	True	205.8	1.5701458345487802e-20
FD	150	3	True	205.9	1.4801463317283022e-20
FD	150	3	True	206.0	1.39520630395942e-20
FD	150	3	True	206.1	1.3150468043652276e-20
FD	150	3	True	206.2	1.2394039683968621e-20
FD	150	3	True	206.3	1.1680282141489958e-20
FD	150	3	True	206.4	1.100683484250421e-20
FD	150	3	True	206.5	1.0371465272108331e-20
FD	150	3	True	206.6	9.772062162103901e-21
FD	150	3	True	206.7	9.2066290341957e-21
FD	150	3	True	206.8	8.67327808032301e-21
FD	150	3	True	206.9	8.170224362867855e-21
FD	150	3	True	207.0	7.695780318349484e-21
FD	150	3	True	207.1	7.248350549033568e-21
FD	150	3	True	207.2	6.826426887674438e-21
FD	150	3	True	207.3	6.428583721346327e-21
FD	150	3	True	207.4	6.053473561031175e-21
FD	150	3	True	207.5	5.699822844302159e-21
FD	150	3	True	207.6	5.3664279590803386e-21
FD	150	3	True	207.7	5.052151477051228e-21
FD	150	3	True	207.8	4.755918585904477e-21
FD	150	3	True	207.9	4.476713710108406e-21
FD	150	3	True	208.0	4.213577310455256e-21
FD	150	3	True	208.1	3.9656028531061185e-21
FD	150	3	True	208.2	3.731933939335778e-21
FD	150	3	True	208.3	3.5117615876287586e-21
FD	150	3	True	208.4	3.3043216601977962e-21
FD	150	3	True	208.5	3.108892426404644e-21
FD	150	3	True	208.6	2.9247922559453332e-21
FD	150	3	True	208.7	2.7513774350254466e-21
FD	150	3	True	208.8	2.58804009910046e-21
FD	150	3	True	208.9	2.4342062760819037e-21
FD	150	3	True	209.0	2.2893340342251838e-21
FD	150	3	True	209.1	2.15291172921088e-21
FD	150	3	True	209.2	2.0244563452130453e-21
FD	150	3	True	209.3	1.9035119250161687e-21
FD	150	3	True	209.4	1.7896480844963808e-21
FD	150	3	True	209.5	1.6824586070249057e-21
FD	150	3	True	209.6	1.5815601135791812e-21
FD	150	3	True	209.7	1.4865908045667613e-21
FD	150	3	True	209.8	1.3972092695723065e-21
FD	150	3	True	209.9	1.31309336143458e-21
FD	150	3	True	210.0	1.2339391312472377e-21
FD	150	3	True	210.1	1.1594598210524949e-21
FD	150	3	True	210.2	1.0893849111662685e-21
FD	150	3	True	210.3	1.023459219231332e-21
FD	150	3	True	210.4	9.61442048246534e-22
FD	150	3	True	210.5	9.03106380963951e-22
FD	150	3	True	210.6	8.482381181815618e-22
FD	150	3	True	210.7	7.966353585879057e-22
FD	150	3	True	210.8	7.481077179385792e-22
FD	150	3	True	210.9	7.024756854596588e-22
FD	150	3	True	211.0	6.595700154843276e-22
FD	150	3	True	211.1	6.192311524331035e-22
FD	150	3	True	211.2	5.81308687347291e-22
FD	150	3	True	211.3	5.456608442799055e-22
FD	150	3	True	211.4	5.121539949370328e-22
FD	150	3	True	211.5	4.806622000476812e-22
FD	150	3	True	211.6	4.510667760203806e-22
FD	150	3	True	211.7	4.2325588552093027e-22
FD	150	3	True	211.8	3.9712415067794512e-22
FD	150	3	True	211.9	3.725722876913016e-22
FD	150	3	True	212.0	3.495067616836972e-22
FD	150	3	True	212.1	3.2783946069679786e-22
FD	150	3	True	212.2	3.07487387792118e-22
FD	150	3	True	212.3	2.8837237027188172e-22
FD	150	3	True	212.4	2.7042078508765844e-22
FD	150	3	True	212.5	2.5356329955433253e-22
FD	150	3	True	212.6	2.377346265339119e-22
FD	150	3	True	212.7	2.2287329329848222e-22
FD	150	3	True	212.8	2.0892142332393112e-22
FD	150	3	True	212.9	1.9582453030592546e-22
FD	150	3	True	213.0	1.835313237280562e-22
FD	150	3	True	213.1	1.719935253475978e-22
FD	150	3	True	213.2	1.6116569599873977e-22
FD	150	3	True	213.3	1.5100507214537453e-22
FD	150	3	True	213.4	1.414714116460703e-22
FD	150	3	True	213.5	1.325268482229309e-22
FD	150	3	True	213.6	1.2413575415349917e-22
FD	150	3	True	213.7	1.1626461073078945e-22
FD	150	3	True	213.8	1.0888188606129932e-22
FD	150	3	True	213.9	1.0195791979401044e-22
FD	150	3	True	214.0	9.54648143956412e-23
FD	150	3	True	214.1	8.93763326082287e-23
FD	150	3	True	214.2	8.366780074491614e-23
FD	150	3	True	214.3	7.831601749864135e-23
FD	150	3	True	214.4	7.329916795606946e-23
FD	150	3	True	214.5	6.859674252602753e-23
FD	150	3	True	214.6	6.418946050746984e-23
FD	150	3	True	214.7	6.005919803718289e-23
FD	150	3	True	214.8	5.618892017157731e-23
FD	150	3	True	214.9	5.256261687045613e-23
FD	150	3	True	215.0	4.9165242663388014e-23
FD	150	3	True	215.1	4.5982659791371405e-23
FD	150	3	True	215.2	4.300158462791377e-23
FD	150	3	True	215.3	4.0209537194448074e-23
FD	150	3	True	215.4	3.7594793595209464e-23
FD	150	3	True	215.5	3.514634120641096e-23
FD	150	3	True	215.6	3.2853836463654706e-23
FD	150	3	True	215.7	3.0707565100182535e-23
FD	150	3	True	215.8	2.8698404696768463e-23
FD	150	3	True	215.9	2.681778941175986e-23
FD	150	3	True	216.0	2.505767676711776e-23
FD	150	3	True	216.1	2.3410516373208616e-23
FD	150	3	True	216.2	2.186922048164523e-23
FD	150	3	True	216.3	2.0427136261662873e-23
FD	150	3	True	216.4	1.907801970134906e-23
FD	150	3	True	216.5	1.7816011040587678e-23
FD	150	3	True	216.6	1.6635611647792232e-23
FD	150	3	True	216.7	1.553166225743821e-23
FD	150	3	True	216.8	1.4499322490074432e-23
FD	150	3	True	216.9	1.3534051580901478e-23
FD	150	3	True	217.0	1.26315902471699e-23
FD	150	3	True	217.1	1.1787943628589159e-23
FD	150	3	True	217.2	1.0999365238654653e-23
FD	150	3	True	217.3	1.0262341868318936e-23
FD	150	3	True	217.4	9.573579386744449e-24
FD	150	3	True	217.5	8.929989387021781e-24
FD	150	3	True	217.6	8.32867662768487e-24
FD	150	3	True	217.7	7.766927223664824e-24
FD	150	3	True	217.8	7.2421975429554e-24
FD	150	3	True	217.9	6.752103767761151e-24
FD	150	3	True	218.0	6.29441208125508e-24
FD	150	3	True	218.1	5.8670294432951836e-24
FD	150	3	True	218.2	5.467994920545996e-24
FD	150	3	True	218.3	5.0954715384376964e-24
FD	150	3	True	218.4	4.7477386242597475e-24
FD	150	3	True	218.5	4.423184612458194e-24
FD	150	3	True	218.6	4.120300284866773e-24
FD	150	3	True	218.7	3.837672420174836e-24
FD	150	3	True	218.8	3.5739778284236564e-24
FD	150	3	True	218.9	3.327977747715269e-24
FD	150	3	True	219.0	3.0985125816458278e-24
FD	150	3	True	219.1	2.8844969572167947e-24
FD	150	3	True	219.2	2.6849150841556683e-24
FD	150	3	True	219.3	2.4988163976849064e-24
FD	150	3	True	219.4	2.3253114678246862e-24
FD	150	3	True	219.5	2.1635681593010123e-24
FD	150	3	True	219.6	2.0128080270604694e-24
FD	150	3	True	219.7	1.872302933270908e-24
FD	150	3	True	219.8	1.7413718725127757e-24
FD	150	3	True	219.9	1.6193779926466926e-24
FD	150	3	True	220.0	1.5057257995774908e-24
FD	150	3	True	220.1	1.3998585348271395e-24
FD	150	3	True	220.2	1.3012557154825316e-24
FD	150	3	True	220.3	1.2094308266994732e-24
FD	150	3	True	220.4	1.1239291575235307e-24
FD	150	3	True	220.5	1.0443257713358879e-24
FD	150	3	True	220.6	9.70223602746301e-25
FD	150	3	True	220.7	9.012516732408664e-25
FD	150	3	True	220.8	8.370634183492913e-25
FD	150	3	True	220.9	7.7733511952658605e-25
FD	150	3	True	221.0	7.217644343497528e-25
FD	150	3	True	221.1	6.700690190121105e-25
FD	150	3	True	221.2	6.219852374569692e-25
FD	150	3	True	221.3	5.772669518315981e-25
FD	150	3	True	221.4	5.356843892608269e-25
FD	150	3	True	221.5	4.970230802400981e-25
FD	150	3	True	221.6	4.610828642302064e-25
FD	150	3	True	221.7	4.276769583020286e-25
FD	150	3	True	221.8	3.966310849298944e-25
FD	150	3	True	221.9	3.6778265526781526e-25
FD	150	3	True	222.0	3.4098000446473536e-25
FD	150	3	True	222.1	3.1608167578323154e-25
FD	150	3	True	222.2	2.9295575048281447e-25
FD	150	3	True	222.3	2.714792206133211e-25
FD	150	3	True	222.4	2.515374020377869e-25
FD	150	3	True	222.5	2.3302338516757765e-25
FD	150	3	True	222.6	2.1583752104617123e-25
FD	150	3	True	222.7	1.9988694056257272e-25
FD	150	3	True	222.8	1.8508510471127232e-25
FD	150	3	True	222.9	1.7135138394324943e-25
FD	150	3	True	223.0	1.5861066477300748e-25
FD	150	3	True	223.1	1.4679298191918911e-25
FD	150	3	True	223.2	1.3583317436270475e-25
FD	150	3	True	223.3	1.2567056380602263e-25
FD	150	3	True	223.4	1.1624865411096728e-25
FD	150	3	True	223.5	1.07514850380571e-25
FD	150	3	True	223.6	9.942019643324892e-26
FD	150	3	True	223.7	9.191912949536058e-26
FD	150	3	True	223.8	8.496925101127837e-26
FD	150	3	True	223.9	7.853111253870601e-26
FD	150	3	True	224.0	7.256801576145854e-26
FD	150	3	True	224.1	6.704582571243546e-26
FD	150	3	True	224.2	6.193279635637143e-26
FD	150	3	True	224.3	5.719940773527846e-26
FD	150	3	True	224.4	5.281821392963011e-26
FD	150	3	True	224.5	4.8763701135388847e-26
FD	150	3	True	224.6	4.5012155201048413e-26
FD	150	3	True	224.7	4.1541538010367646e-26
FD	150	3	True	224.8	3.8331372135322857e-26
FD	150	3	True	224.9	3.5362633220260996e-26
FD	150	3	True	225.0	3.2617649592527596e-26
FD	150	3	True	225.1	3.008000862687128e-26
FD	150	3	True	225.2	2.7734469421117646e-26
FD	150	3	True	225.3	2.5566881368810944e-26
FD	150	3	True	225.4	2.3564108241014295e-26
FD	150	3	True	225.5	2.1713957414329135e-26
FD	150	3	True	225.6	2.0005113905452743e-26
FD	150	3	True	225.7	1.8427078894443822e-26
FD	150	3	True	225.8	1.6970112439330407e-26
FD	150	3	True	225.9	1.562518010387735e-26
FD	150	3	True	226.0	1.4383903238306055e-26
FD	150	3	True	226.1	1.3238512669614494e-26
FD	150	3	True	226.2	1.2181805573910762e-26
FD	150	3	True	226.3	1.120710531798995e-26
FD	150	3	True	226.4	1.0308224071201374e-26
FD	150	3	True	226.5	9.479428001658484e-27
FD	150	3	True	226.6	8.715404882970042e-27
FD	150	3	True	226.7	8.011233949062778e-27
FD	150	3	True	226.8	7.36235784531082e-27
FD	150	3	True	226.9	6.764556534159416e-27
FD	150	3	True	227.0	6.2139230227714236e-27
FD	150	3	True	227.1	5.706840788950351e-27
FD	150	3	True	227.2	5.239962789781188e-27
FD	150	3	True	227.3	4.810191945072041e-27
FD	150	3	True	227.4	4.414662994838275e-27
FD	150	3	True	227.5	4.050725636772006e-27
FD	150	3	True	227.6	3.715928855893118e-27
FD	150	3	True	227.7	3.4080063644422156e-27
FD	150	3	True	227.8	3.1248630755501782e-27
FD	150	3	True	227.9	2.864562539337309e-27
FD	150	3	True	228.0	2.6253152748881662e-27
FD	150	3	True	228.1	2.405467936016304e-27
FD	150	3	True	228.2	2.2034932529202424e-27
FD	150	3	True	228.3	2.0179806957381857e-27
FD	150	3	True	228.4	1.84762780966091e-27
FD	150	3	True	228.5	1.691232174674084e-27
FD	150	3	True	228.6	1.5476839461887827e-27
FD	150	3	True	228.7	1.4159589357939187e-27
FD	150	3	True	228.8	1.2951121941457332e-27
FD	150	3	True	228.9	1.1842720606032838e-27
FD	150	3	True	229.0	1.0826346466431207e-27
FD	150	3	True	229.1	9.894587223477262e-28
FD	150	3	True	229.2	9.040609773732594e-28
FD	150	3	True	229.3	8.258116297723432e-28
FD	150	3	True	229.4	7.5413035788581485e-28
FD	150	3	True	229.5	6.884825322325039e-28
FD	150	3	True	229.6	6.2837572592520015e-28
FD	150	3	True	229.7	5.7335648363337575e-28
FD	150	3	True	229.8	5.230073305045034e-28
FD	150	3	True	229.9	4.769440037524802e-28
FD	150	3	True	230.0	4.348128908316906e-28
FD	150	3	True	230.1	3.962886592418366e-28
FD	150	3	True	230.2	3.610720640593791e-28
FD	150	3	True	230.3	3.2888792027033407e-28
FD	150	3	True	230.4	2.994832278909119e-28
FD	150	3	True	230.5	2.726254387123703e-28
FD	150	3	True	230.6	2.481008542973123e-28
FD	150	3	True	230.7	2.257131455916146e-28
FD	150	3	True	230.8	2.0528198520236595e-28
FD	150	3	True	230.9	1.8664178403047101e-28
FD	150	3	True	231.0	1.6964052454146043e-28
FD	150	3	True	231.1	1.541386835108564e-28
FD	150	3	True	231.2	1.4000823759543566e-28
FD	150	3	True	231.3	1.2713174556050911e-28
FD	150	3	True	231.4	1.1540150143879626e-28
FD	150	3	True	231.5	1.0471875331065443e-28
FD	150	3	True	231.6	9.499298278077415e-29
FD	150	3	True	231.7	8.614124058436638e-29
FD	150	3	True	231.8	7.808753408890618e-29
FD	150	3	True	231.9	7.07622627667195e-29
FD	150	3	True	232.0	6.410169800129129e-29
FD	150	3	True	232.1	5.804750385711497e-29
FD	150	3	True	232.2	5.254629569102728e-29
FD	150	3	True	232.3	4.75492337133405e-29
FD	150	3	True	232.4	4.3011648820977026e-29
FD	150	3	True	232.5	3.889269822342775e-29
FD	150	3	True	232.6	3.515504856663941e-29
FD	150	3	True	232.7	3.176458443103717e-29
FD	150	3	True	232.8	2.869014023858731e-29
FD	150	3	True	232.9	2.590325375101295e-29
FD	150	3	True	233.0	2.337793947787648e-29
FD	150	3	True	233.1	2.109048043984573e-29
FD	150	3	True	233.2	1.9019236849864413e-29
FD	150	3	True	233.3	1.7144470383773128e-29
FD	150	3	True	233.4	1.544818281279254e-29
FD	150	3	True	233.5	1.3913967863712596e-29
FD	150	3	True	233.6	1.2526875259212886e-29
FD	150	3	True	233.7	1.1273285970902305e-29
FD	150	3	True	233.8	1.0140797791941329e-29
FD	150	3	True	233.9	9.118120404810816e-30
FD	150	3	True	234.0	8.194979183448285e-30
FD	150	3	True	234.1	7.362027027831639e-30
FD	150	3	True	234.2	6.610763583574504e-30
FD	150	3	True	234.3	5.933461249486953e-30
FD	150	3	True	234.4	5.323097422654719e-30
FD	150	3	True	234.5	4.7732924736854274e-30
FD	150	3	True	234.6	4.2782529845929245e-30
FD	150	3	True	234.7	3.832719818612802e-30
FD	150	3	True	234.8	3.431920625245708e-30
FD	150	3	True	234.9	3.0715264152516773e-30
FD	150	3	True	235.0	2.747611869338748e-30
FD	150	3	True	235.1	2.4566190710772164e-30
FD	150	3	True	235.2	2.195324379309266e-30
FD	150	3	True	235.3	1.9608081781510284e-30
FD	150	3	True	235.4	1.7504272637413973e-30
FD	150	3	True	235.5	1.5617896463266172e-30
FD	150	3	True	235.6	1.3927315641811762e-30
FD	150	3	True	235.7	1.2412965223877985e-30
FD	150	3	True	235.8	1.1057161847254914e-30
FD	150	3	True	235.9	9.843929609460698e-31
FD	150	3	True	236.0	8.758841446464011e-31
FD	150	3	True	236.1	7.788874688504908e-31
FD	150	3	True	236.2	6.922279573783007e-31
FD	150	3	True	236.3	6.148459601702639e-31
FD	150	3	True	236.4	5.457862700243145e-31
FD	150	3	True	236.5	4.841882267473812e-31
FD	150	3	True	236.6	4.29276722583092e-31
FD	150	3	True	236.7	3.803540300041859e-31
FD	150	3	True	236.8	3.3679237960236304e-31
FD	150	3	True	236.9	2.9802722191389392e-31
FD	150	3	True	237.0	2.6355111262853704e-31
FD	150	3	True	237.1	2.329081657816116e-31
FD	150	3	True	237.2	2.0568902425986432e-31
FD	150	3	True	237.3	1.8152630129381983e-31
FD	150	3	True	237.4	1.600904505942537e-31
FD	150	3	True	237.5	1.4108602644574724e-31
FD	150	3	True	237.6	1.2424829842239883e-31
FD	150	3	True	237.7	1.0934018846419969e-31
FD	150	3	True	237.8	9.614950086895855e-32
FD	150	3	True	237.9	8.448641833526437e-32
FD	150	3	True	238.0	7.418123955538962e-32
FD	150	3	True	238.1	6.508233602088041e-32
FD	150	3	True	238.2	5.705430768413617e-32
FD	150	3	True	238.3	4.997631893144357e-32
FD	150	3	True	238.4	4.3740597980177817e-32
FD	150	3	True	238.5	3.8251084328480574e-32
FD	150	3	True	238.6	3.342221027054803e-32
FD	150	3	True	238.7	2.917780375628943e-32
FD	150	3	True	238.8	2.5450101029753413e-32
FD	150	3	True	238.9	2.2178858535956584e-32
FD	150	3	True	239.0	1.9310554548731955e-32
FD	150	3	True	239.1	1.6797671850748402e-32
FD	150	3	True	239.2	1.4598053597989316e-32
FD	150	3	True	239.3	1.267432523128571e-32
FD	150	3	True	239.4	1.099337596297487e-32
FD	150	3	True	239.5	9.525893972869518e-33
FD	150	3	True	239.6	8.245949999560398e-33
FD	150	3	True	239.7	7.13062451531526e-33
FD	150	3	True	239.8	6.159674129703598e-33
FD	150	3	True	239.9	5.3152332824936657e-33
FD	150	3	True	240.0	4.581547663967073e-33
FD	150	3	True	240.1	3.944736143816557e-33
FD	150	3	True	240.2	3.392578301292058e-33
FD	150	3	True	240.3	2.91432493199742e-33
FD	150	3	True	240.4	2.500529163246781e-33
FD	150	3	True	240.5	2.1428960424942356e-33
FD	150	3	True	240.6	1.8341486741677946e-33
FD	150	3	True	240.7	1.5679091712315032e-33
FD	150	3	True	240.8	1.3385928607303116e-33
FD	150	3	True	240.9	1.1413143390746397e-33
FD	150	3	True	241.0	9.71804114391296e-34
FD	150	3	True	241.1	8.263347012428041e-34
FD	150	3	True	241.2	7.016551486594262e-34
FD	150	3	True	241.3	5.94933086861709e-34
FD	150	3	True	241.4	5.037034723054714e-34
FD	150	3	True	241.5	4.2582329570828935e-34
FD	150	3	True	241.6	3.5943159436953403e-34
FD	150	3	True	241.7	3.0291417916080407e-34
FD	150	3	True	241.8	2.54872548754514e-34
FD	150	3	True	241.9	2.1409651962377593e-34
FD	150	3	True	242.0	1.7954015067980836e-34
FD	150	3	True	242.1	1.5030058665069043e-34
FD	150	3	True	242.2	1.2559948493693747e-34
FD	150	3	True	242.3	1.0476672715061979e-34
FD	150	3	True	242.4	8.722614925807353e-35
FD	150	3	True	242.5	7.248305356969007e-35
FD	150	3	True	242.6	6.011329208547693e-35
FD	150	3	True	242.7	4.975373421506624e-35
FD	150	3	True	242.8	4.1093952917966673e-35
FD	150	3	True	242.9	3.3868982102811644e-35
FD	150	3	True	243.0	2.7853014907401465e-35
FD	150	3	True	243.1	2.2853927457401175e-35
FD	150	3	True	243.2	1.870852605440432e-35
FD	150	3	True	243.3	1.5278427639992436e-35
FD	150	3	True	243.4	1.24464939710752e-35
FD	150	3	True	243.5	1.0113749358714396e-35
FD	150	3	True	243.6	8.19672019025953e-36
FD	150	3	True	243.7	6.625141882624311e-36
FD	150	3	True	243.8	5.3399855026496085e-36
FD	150	3	True	243.9	4.291762127810211e-36
FD	150	3	True	244.0	3.439068187598007e-36
FD	150	3	True	244.1	2.7473395950119545e-36
FD	150	3	True	244.2	2.1877865137117252e-36
FD	150	3	True	244.3	1.7364841679051083e-36
FD	150	3	True	244.4	1.3735982412372982e-36
FD	150	3	True	244.5	1.0827261748232734e-36
FD	150	3	True	244.6	8.503381050936757e-37
FD	150	3	True	244.7	6.6530331697055084e-37
FD	150	3	True	244.8	5.184899606819431e-37
FD	150	3	True	244.9	4.024274213283023e-37
FD	150	3	True	245.0	3.110221659723888e-37
FD	150	3	True	245.1	2.393191474672809e-37
FD	150	3	True	245.2	1.8330193879553064e-37
FD	150	3	True	245.3	1.3972572535664062e-37
FD	150	3	True	245.4	1.059781122852994e-37
FD	150	3	True	245.5	7.996342452115218e-38
FD	150	3	True	245.6	6.000680228336686e-38
FD	150	3	True	245.7	4.4774935635849053e-38
FD	150	3	True	245.8	3.321074941288951e-38
FD	150	3	True	245.9	2.447975314433021e-38
FD	150	3	True	246.0	1.7926117946267348e-38
FD	150	3	True	246.1	1.3036840824541423e-38
FD	150	3	True	246.2	9.412612822973711e-39
FD	150	3	True	246.3	6.74422652078062e-39
FD	150	3	True	246.4	4.7935454503062726e-39
FD	150	3	True	246.5	3.3782173741179574e-39
FD	150	3	True	246.6	2.3594488016249643e-39
FD	150	3	True	246.7	1.6322729400212362e-39
FD	150	3	True	246.8	1.11784034503368e-39
FD	150	3	True	246.9	7.57343376208147e-40
FD	150	3	True	247.0	5.0725435681852774e-40
FD	150	3	True	247.1	3.35614989618925e-40
FD	150	3	True	247.2	2.191627341694832e-40
FD	150	3	True	247.3	1.4111993469374763e-40
FD	150	3	True	247.4	8.950473026170795e-41
FD	150	3	True	247.5	5.585024187736513e-41
FD	150	3	True	247.6	3.424112517043345e-41
FD	150	3	True	247.7	2.0595084250828888e-41
FD	150	3	True	247.8	1.2132030031595938e-41
FD	150	3	True	247.9	6.985804748941801e-42
FD	150	3	True	248.0	3.9232679362307904e-42
FD	150	3	True	248.1	2.1434583287902078e-42
FD	150	3	True	248.2	1.1358579184062062e-42
FD	150	3	True	248.3	5.8178056657489854e-43
FD	150	3	True	248.4	2.868329946193947e-43
FD	150	3	True	248.5	1.3545497848048032e-43
FD	150	3	True	248.6	6.090808424497743e-44
FD	150	3	True	248.7	2.5888831504938213e-44
FD	150	3	True	248.8	1.0308415307794213e-44
FD	150	3	True	248.9	3.801666055917677e-45
FD	150	3	True	249.0	1.2796884687778892e-45
FD	150	3	True	249.1	3.8566949471120064e-46
FD	150	3	True	249.2	1.0138520193035694e-46
FD	150	3	True	249.3	2.2412679574740075e-47
FD	150	3	True	249.4	3.949147224423559e-48
FD	150	3	True	249.5	5.1041972110780455e-49
FD	150	3	True	249.6	4.210452091112019e-50
FD	150	3	True	249.7	1.7076845683835125e-51
FD	150	3	True	249.8	1.895843264126873e-53
FD	150	3	True	249.9	8.889241437353398e-57
SG	150	1	False	0.1	0.9999999999960384
SG	150	1	False	0.2	0.9999999999366062
SG	150	1	False	0.3	0.9999999996790686
SG	150	1	False	0.4	0.9999999989857064
SG	150	1	False	0.5	0.999999997523728
SG	150	1	False	0.6	0.9999999948652762
SG	150	1	False	0.7000000000000001	0.9999999904874548
SG	150	1	False	0.8	0.9999999837723402
SG	150	1	False	0.9	0.999999974007016
SG	150	1	False	1.0	0.9999999603835912
SG	150	1	False	1.1	0.9999999419992384
SG	150	1	False	1.2000000000000002	0.9999999178562292
SG	150	1	False	1.3000000000000005	0.9999998868619746
SG	150	1	False	1.4	0.999999847829067
SG	150	1	False	1.5000000000000002	0.9999997994753268
SG	150	1	False	1.6	0.9999997404238584
SG	150	1	False	1.7000000000000002	0.9999996692031002
SG	150	1	False	1.8000000000000005	0.9999995842468848
SG	150	1	False	1.9	0.9999994838945044
SG	150	1	False	2.0	0.9999993663907708
SG	150	1	False	2.1	0.999999229886096
SG	150	1	False	2.2	0.9999990724365544
SG	150	1	False	2.3000000000000003	0.9999988920039694
SG	150	1	False	2.4000000000000004	0.9999986864559892
SG	150	1	False	2.5000000000000004	0.9999984535661745
SG	150	1	False	2.6	0.9999981910140904
SG	150	1	False	2.7	0.9999978963853934
SG	150	1	False	2.8000000000000003	0.9999975671719324
SG	150	1	False	2.9000000000000004	0.9999972007718456
SG	150	1	False	3.0000000000000004	0.999996794489668
SG	150	1	False	3.1	0.9999963455364372
SG	150	1	False	3.2	0.9999958510298051
SG	150	1	False	3.3000000000000003	0.999995307994153
SG	150	1	False	3.4000000000000004	0.9999947133607128
SG	150	1	False	3.5000000000000004	0.9999940639676872
SG	150	1	False	3.6	0.9999933565603758
SG	150	1	False	3.7	0.9999925877913088
SG	150	1	False	3.8	0.9999917542203756
SG	150	1	False	3.9	0.9999908523149706
SG	150	1	False	4.0	0.999989878450125
SG	150	1	False	4.1	0.9999888289086576
SG	150	1	False	4.2	0.999987699881324
SG	150	1	False	4.3	0.9999864874669676
SG	150	1	False	4.3999999999999995	0.9999851876726727
SG	150	1	False	4.5	0.9999837964139294
SG	150	1	False	4.6	0.9999823095147938
SG	150	1	False	4.7	0.9999807227080582
SG	150	1	False	4.8	0.999979031635419
SG	150	1	False	4.9	0.9999772318476536
SG	150	1	False	5.0	0.9999753188047956
SG	150	1	False	5.1	0.9999732878763178
SG	150	1	False	5.2	0.9999711343413218
SG	150	1	False	5.3	0.9999688533887202
SG	150	1	False	5.4	0.9999664401174324
SG	150	1	False	5.5	0.9999638895365852
SG	150	1	False	5.6	0.9999611965657054
SG	150	1	False	5.7	0.9999583560349256
SG	150	1	False	5.8	0.999955362685196
SG	150	1	False	5.9	0.9999522111684888
SG	150	1	False	6.0	0.9999488960480176
SG	150	1	False	6.1	0.999945411798451
SG	150	1	False	6.2	0.9999417528061388
SG	150	1	False	6.3	0.9999379133693328
SG	150	1	False	6.4	0.9999338876984156
SG	150	1	False	6.5	0.9999296699161366
SG	150	1	False	6.6	0.9999252540578472
SG	150	1	False	6.7	0.9999206340717324
SG	150	1	False	6.8	0.9999158038190652
SG	150	1	False	6.9	0.9999107570744428
SG	150	1	False	7.0	0.9999054875260432
SG	150	1	False	7.1	0.9998999887758744
SG	150	1	False	7.2	0.9998942543400342
SG	150	1	False	7.3	0.9998882776489676
SG	150	1	False	7.4	0.9998820520477318
SG	150	1	False	7.5	0.9998755707962622
SG	150	1	False	7.6	0.9998688270696464
SG	150	1	False	7.7	0.9998618139583948
SG	150	1	False	7.8	0.9998545244687208
SG	150	1	False	7.9	0.9998469515228168
SG	150	1	False	8.0	0.9998390879591448
SG	150	1	False	8.1	0.99983092653272
SG	150	1	False	8.2	0.9998224599154032
SG	150	1	False	8.3	0.999813680696194
SG	150	1	False	8.4	0.9998045813815316
SG	150	1	False	8.5	0.999795154395596
SG	150	1	False	8.6	0.9997853920806048
SG	150	1	False	8.7	0.9997752866971332
SG	150	1	False	8.8	0.9997648304244156
SG	150	1	False	8.9	0.9997540153606652
SG	150	1	False	9.0	0.9997428335233896
SG	150	1	False	9.1	0.9997312768497132
SG	150	1	False	9.2	0.9997193371967008
SG	150	1	False	9.3	0.999707006341685
SG	150	1	False	9.4	0.9996942759825996
SG	150	1	False	9.5	0.99968113773831
SG	150	1	False	9.6	0.9996675831489544
SG	150	1	False	9.7	0.9996536036762824
SG	150	1	False	9.8	0.9996391907039978
SG	150	1	False	9.9	0.9996243355381074
SG	150	1	False	10.0	0.9996090294072728
SG	150	1	False	10.1	0.9995932634631596
SG	150	1	False	10.2	0.9995770287807988
SG	150	1	False	10.3	0.9995603163589432
SG	150	1	False	10.4	0.9995431171204292
SG	150	1	False	10.5	0.9995254219125506
SG	150	1	False	10.6	0.9995072215074148
SG	150	1	False	10.7	0.9994885066023276
SG	150	1	False	10.8	0.9994692678201608
SG	150	1	False	10.9	0.9994494957097354
SG	150	1	False	11.0	0.999429180746198
SG	150	1	False	11.1	0.9994083133314104
SG	150	1	False	11.2	0.9993868837943338
SG	150	1	False	11.3	0.9993648823914184
SG	150	1	False	11.4	0.9993422993070028
SG	150	1	False	11.5	0.9993191246537024
SG	150	1	False	11.6	0.9992953484728194
SG	150	1	False	11.7	0.9992709607347326
SG	150	1	False	11.8	0.9992459513393116
SG	150	1	False	11.9	0.9992203101163244
SG	150	1	False	12.0	0.9991940268258472
SG	150	1	False	12.1	0.9991670911586752
SG	150	1	False	12.2	0.9991394927367484
SG	150	1	False	12.3	0.9991112211135612
SG	150	1	False	12.4	0.9990822657745964
SG	150	1	False	12.5	0.9990526161377392
SG	150	1	False	12.6	0.9990222615537144
SG	150	1	False	12.7	0.9989911913065144
SG	150	1	False	12.8	0.9989593946138324
SG	150	1	False	12.9	0.9989268606275022
SG	150	1	False	13.0	0.9988935784339364
SG	150	1	False	13.1	0.998859537054568
SG	150	1	False	13.2	0.9988247254462987
SG	150	1	False	13.3	0.99878913250194
SG	150	1	False	13.4	0.998752747050672
SG	150	1	False	13.5	0.9987155578584916
SG	150	1	False	13.6	0.9986775536286728
SG	150	1	False	13.7	0.998638723002217
SG	150	1	False	13.8	0.9985990545583252
SG	150	1	False	13.9	0.9985585368148532
SG	150	1	False	14.0	0.9985171582287842
SG	150	1	False	14.1	0.9984749071966936
SG	150	1	False	14.2	0.9984317720552236
SG	150	1	False	14.3	0.998387741081554
SG	150	1	False	14.4	0.9983428024938824
SG	150	1	False	14.5	0.9982969444519052
SG	150	1	False	14.6	0.9982501550572924
SG	150	1	False	14.7	0.9982024223541788
SG	150	1	False	14.8	0.998153734329649
SG	150	1	False	14.9	0.998104078914224
SG	150	1	False	15.0	0.9980534439823552
SG	150	1	False	15.1	0.9980018173529198
SG	150	1	False	15.2	0.9979491867897156
SG	150	1	False	15.3	0.9978955400019596
SG	150	1	False	15.4	0.9978408646447908
SG	150	1	False	15.5	0.9977851483197716
SG	150	1	False	15.6	0.9977283785753972
SG	150	1	False	15.7	0.9976705429076014
SG	150	1	False	15.8	0.9976116287602677
SG	150	1	False	15.9	0.9975516235257444
SG	150	1	False	16.0	0.9974905145453524
SG	150	1	False	16.1	0.997428289109918
SG	150	1	False	16.200000000000003	0.9973649344602724
SG	150	1	False	16.3	0.9973004377877904
SG	150	1	False	16.400000000000002	0.9972347862349048
SG	150	1	False	16.500000000000004	0.9971679668956396
SG	150	1	False	16.6	0.99709996681613
SG	150	1	False	16.700000000000003	0.9970307729951612
SG	150	1	False	16.8	0.996960372384697
SG	150	1	False	16.900000000000002	0.9968887518904136
SG	150	1	False	17.000000000000004	0.9968158983722398
SG	150	1	False	17.1	0.9967417986448924
SG	150	1	False	17.200000000000003	0.9966664394784204
SG	150	1	False	17.3	0.996589807598746
SG	150	1	False	17.400000000000002	0.9965118896882088
SG	150	1	False	17.500000000000004	0.9964326723861158
SG	150	1	False	17.6	0.996352142289286
SG	150	1	False	17.700000000000003	0.996270285952609
SG	150	1	False	17.8	0.9961870898895848
SG	150	1	False	17.900000000000002	0.996102540572892
SG	150	1	False	18.000000000000004	0.9960166244349384
SG	150	1	False	18.1	0.995929327868416
SG	150	1	False	18.200000000000003	0.9958406372268698
SG	150	1	False	18.3	0.9957505388252528
SG	150	1	False	18.4	0.9956590189404912
SG	150	1	False	18.500000000000004	0.995566063812053
SG	150	1	False	18.6	0.9954716596425148
SG	150	1	False	18.700000000000003	0.9953757925981273
SG	150	1	False	18.8	0.9952784488093898
SG	150	1	False	18.9	0.995179614371625
SG	150	1	False	19.000000000000004	0.9950792753455472
SG	150	1	False	19.1	0.994977417757842
SG	150	1	False	19.200000000000003	0.994874027601746
SG	150	1	False	19.300000000000004	0.9947690908376214
SG	150	1	False	19.4	0.99466259339354
SG	150	1	False	19.500000000000004	0.9945545211658644
SG	150	1	False	19.6	0.9944448600198352
SG	150	1	False	19.700000000000003	0.9943335957901523
SG	150	1	False	19.800000000000004	0.9942207142815628
SG	150	1	False	19.9	0.994106201269452
SG	150	1	False	20.000000000000004	0.9939900425004315
SG	150	1	False	20.1	0.9938722236929348
SG	150	1	False	20.200000000000003	0.9937527305378004
SG	150	1	False	20.300000000000004	0.9936315486988804
SG	150	1	False	20.4	0.9935086638136236
SG	150	1	False	20.500000000000004	0.9933840614936784
SG	150	1	False	20.6	0.9932577273254956
SG	150	1	False	20.700000000000003	0.9931296468709186
SG	150	1	False	20.800000000000004	0.9929998056677912
SG	150	1	False	20.9	0.9928681892305604
SG	150	1	False	21.000000000000004	0.9927347830508751
SG	150	1	False	21.1	0.9925995725981972
SG	150	1	False	21.200000000000003	0.9924625433204042
SG	150	1	False	21.300000000000004	0.9923236806443976
SG	150	1	False	21.4	0.9921829699767124
SG	150	1	False	21.500000000000004	0.9920403967041238
SG	150	1	False	21.6	0.9918959461942636
SG	150	1	False	21.700000000000003	0.9917496037962272
SG	150	1	False	21.800000000000004	0.9916013548411882
SG	150	1	False	21.9	0.991451184643016
SG	150	1	False	22.000000000000004	0.9912990784988835
SG	150	1	False	22.1	0.9911450216898948
SG	150	1	False	22.200000000000003	0.9909889994816898
SG	150	1	False	22.300000000000004	0.9908309971250728
SG	150	1	False	22.4	0.9906709998566268
SG	150	1	False	22.500000000000004	0.9905089928993328
SG	150	1	False	22.6	0.9903449614631964
SG	150	1	False	22.700000000000003	0.990178890745864
SG	150	1	False	22.800000000000004	0.9900107659332494
SG	150	1	False	22.9	0.989840572200154
SG	150	1	False	23.000000000000004	0.9896682947108985
SG	150	1	False	23.1	0.989493918619939
SG	150	1	False	23.200000000000003	0.9893174290725024
SG	150	1	False	23.300000000000004	0.9891388112052044
SG	150	1	False	23.4	0.9889580501466874
SG	150	1	False	23.500000000000004	0.988775131018238
SG	150	1	False	23.6	0.9885900389344272
SG	150	1	False	23.700000000000003	0.98840275900373
SG	150	1	False	23.800000000000004	0.9882132763291642
SG	150	1	False	23.9	0.9880215760089172
SG	150	1	False	24.000000000000004	0.9878276431369778
SG	150	1	False	24.1	0.9876314628037708
SG	150	1	False	24.200000000000003	0.9874330200967892
SG	150	1	False	24.300000000000004	0.9872323001012254
SG	150	1	False	24.4	0.9870292879006092
SG	150	1	False	24.500000000000004	0.9868239685774386
SG	150	1	False	24.6	0.9866163272138164
SG	150	1	False	24.700000000000003	0.9864063488920882
SG	150	1	False	24.800000000000004	0.9861940186954712
SG	150	1	False	24.9	0.9859793217087004
SG	150	1	False	25.000000000000004	0.9857622430186532
SG	150	1	False	25.1	0.9855427677150006
SG	150	1	False	25.200000000000003	0.985320880890833
SG	150	1	False	25.300000000000004	0.9850965676433012
SG	150	1	False	25.4	0.9848698130742576
SG	150	1	False	25.500000000000004	0.9846406022908908
SG	150	1	False	25.6	0.9844089204063676
SG	150	1	False	25.700000000000003	0.9841747525404656
SG	150	1	False	25.800000000000004	0.983938083820222
SG	150	1	False	25.9	0.9836988993805598
SG	150	1	False	26.000000000000004	0.98345718436494
SG	150	1	False	26.1	0.9832129239259948
SG	150	1	False	26.200000000000003	0.982966103226165
SG	150	1	False	26.300000000000004	0.9827167074383418
SG	150	1	False	26.4	0.9824647217465132
SG	150	1	False	26.500000000000004	0.9822101313463892
SG	150	1	False	26.6	0.9819529214460584
SG	150	1	False	26.700000000000003	0.9816930772666131
SG	150	1	False	26.800000000000004	0.9814305840427988
SG	150	1	False	26.9	0.9811654270236468
SG	150	1	False	27.000000000000004	0.9808975914731236
SG	150	1	False	27.1	0.9806270626707614
SG	150	1	False	27.200000000000003	0.9803538259122988
SG	150	1	False	27.300000000000004	0.9800778665103244
SG	150	1	False	27.4	0.979799169794914
SG	150	1	False	27.500000000000004	0.979517721114268
SG	150	1	False	27.6	0.9792335058353512
SG	150	1	False	27.700000000000003	0.9789465093445322
SG	150	1	False	27.800000000000004	0.9786567170482214
SG	150	1	False	27.9	0.9783641143735088
SG	150	1	False	28.000000000000004	0.9780686867687982
SG	150	1	False	28.1	0.9777704197044542
SG	150	1	False	28.200000000000003	0.9774692986734292
SG	150	1	False	28.300000000000004	0.977165309191903
SG	150	1	False	28.4	0.9768584367999252
SG	150	1	False	28.500000000000004	0.976548667062041
SG	150	1	False	28.6	0.9762359855679352
SG	150	1	False	28.700000000000003	0.9759203779330629
SG	150	1	False	28.800000000000004	0.9756018297992836
SG	150	1	False	28.9	0.9752803268355006
SG	150	1	False	29.000000000000004	0.974955854738286
SG	150	1	False	29.1	0.974628399232524
SG	150	1	False	29.200000000000003	0.9742979460720314
SG	150	1	False	29.300000000000004	0.9739644810402026
SG	150	1	False	29.4	0.9736279899506284
SG	150	1	False	29.500000000000004	0.973288458647736
SG	150	1	False	29.6	0.972945873007414
SG	150	1	False	29.700000000000003	0.9726002189376428
SG	150	1	False	29.800000000000004	0.9722514823791236
SG	150	1	False	29.9	0.9718996493059068
SG	150	1	False	30.000000000000004	0.971544705726016
SG	150	1	False	30.1	0.9711866376820808
SG	150	1	False	30.200000000000003	0.9708254312519542
SG	150	1	False	30.300000000000004	0.9704610725493432
SG	150	1	False	30.4	0.9700935477244296
SG	150	1	False	30.500000000000004	0.9697228429644972
SG	150	1	False	30.6	0.9693489444945476
SG	150	1	False	30.700000000000003	0.968971838577926
SG	150	1	False	30.800000000000004	0.9685915115169428
SG	150	1	False	30.9	0.9682079496534848
SG	150	1	False	31.000000000000004	0.967821139369646
SG	150	1	False	31.1	0.967431067088336
SG	150	1	False	31.200000000000003	0.9670377192738976
SG	150	1	False	31.300000000000004	0.9666410824327246
SG	150	1	False	31.4	0.9662411431138738
SG	150	1	False	31.500000000000004	0.9658378879096812
SG	150	1	False	31.6	0.9654313034563708
SG	150	1	False	31.700000000000003	0.965021376434668
SG	150	1	False	31.800000000000004	0.9646080935704098
SG	150	1	False	31.9	0.9641914416351492
SG	150	1	False	32.0	0.9637714074467671
SG	150	1	False	32.1	0.9633479778700806
SG	150	1	False	32.2	0.9629211398174382
SG	150	1	False	32.300000000000004	0.9624908802493364
SG	150	1	False	32.400000000000006	0.9620571861750128
SG	150	1	False	32.5	0.9616200446530516
SG	150	1	False	32.6	0.9611794427919824
SG	150	1	False	32.7	0.9607353677508788
SG	150	1	False	32.800000000000004	0.9602878067399556
SG	150	1	False	32.900000000000006	0.9598367470211656
SG	150	1	False	33.0	0.9593821759087904
SG	150	1	False	33.1	0.9589240807700417
SG	150	1	False	33.2	0.9584624490256411
SG	150	1	False	33.300000000000004	0.95799726815042
SG	150	1	False	33.400000000000006	0.9575285256739056
SG	150	1	False	33.5	0.9570562091809028
SG	150	1	False	33.6	0.956580306312088
SG	150	1	False	33.7	0.9561008047645874
SG	150	1	False	33.800000000000004	0.955617692292562
SG	150	1	False	33.900000000000006	0.9551309567077868
SG	150	1	False	34.0	0.9546405858802314
SG	150	1	False	34.1	0.9541465677386352
SG	150	1	False	34.2	0.9536488902710883
SG	150	1	False	34.300000000000004	0.9531475415256
SG	150	1	False	34.400000000000006	0.952642509610674
SG	150	1	False	34.5	0.9521337826958804
SG	150	1	False	34.6	0.951621349012422
SG	150	1	False	34.7	0.9511051968537064
SG	150	1	False	34.800000000000004	0.950585314575904
SG	150	1	False	34.900000000000006	0.950061690598518
SG	150	1	False	35.0	0.9495343134049444
SG	150	1	False	35.1	0.9490031715430344
SG	150	1	False	35.2	0.948468253625644
SG	150	1	False	35.300000000000004	0.9479295483312028
SG	150	1	False	35.400000000000006	0.9473870444042608
SG	150	1	False	35.5	0.9468407306560388
SG	150	1	False	35.6	0.9462905959649875
SG	150	1	False	35.7	0.945736629277328
SG	150	1	False	35.800000000000004	0.9451788196076024
SG	150	1	False	35.900000000000006	0.9446171560392174
SG	150	1	False	36.0	0.9440516277249896
SG	150	1	False	36.1	0.9434822238876778
SG	150	1	False	36.2	0.9429089338205324
SG	150	1	False	36.3	0.9423317468878264
SG	150	1	False	36.400000000000006	0.9417506525253876
SG	150	1	False	36.5	0.9411656402411328
SG	150	1	False	36.6	0.9405766996156004
SG	150	1	False	36.7	0.9399838203024782
SG	150	1	False	36.8	0.9393869920291216
SG	150	1	False	36.900000000000006	0.9387862045970864
SG	150	1	False	37.0	0.9381814478826463
SG	150	1	False	37.1	0.9375727118373096
SG	150	1	False	37.2	0.9369599864883424
SG	150	1	False	37.3	0.9363432619392756
SG	150	1	False	37.400000000000006	0.9357225283704226
SG	150	1	False	37.5	0.9350977760393872
SG	150	1	False	37.6	0.9344689952815732
SG	150	1	False	37.7	0.9338361765106848
SG	150	1	False	37.8	0.9331993102192356
SG	150	1	False	37.900000000000006	0.9325583869790436
SG	150	1	False	38.0	0.931913397441737
SG	150	1	False	38.1	0.931264332339239
SG	150	1	False	38.2	0.9306111824842712
SG	150	1	False	38.3	0.9299539387708406
SG	150	1	False	38.400000000000006	0.9292925921747238
SG	150	1	False	38.50000000000001	0.9286271337539618
SG	150	1	False	38.6	0.927957554649336
SG	150	1	False	38.7	0.927283846084849
SG	150	1	False	38.8	0.926605999368212
SG	150	1	False	38.900000000000006	0.9259240058913072
SG	150	1	False	39.00000000000001	0.9252378571306716
SG	150	1	False	39.1	0.9245475446479628
SG	150	1	False	39.2	0.9238530600904284
SG	150	1	False	39.3	0.923154395191368
SG	150	1	False	39.400000000000006	0.9224515417706028
SG	150	1	False	39.50000000000001	0.9217444917349308
SG	150	1	False	39.6	0.9210332370785802
SG	150	1	False	39.7	0.9203177698836764
SG	150	1	False	39.8	0.91959808232068
SG	150	1	False	39.900000000000006	0.9188741666488448
SG	150	1	False	40.00000000000001	0.9181460152166618
SG	150	1	False	40.1	0.917413620462304
SG	150	1	False	40.2	0.9166769749140632
SG	150	1	False	40.3	0.9159360711907932
SG	150	1	False	40.400000000000006	0.9151909020023448
SG	150	1	False	40.50000000000001	0.9144414601499912
SG	150	1	False	40.6	0.9136877385268704
SG	150	1	False	40.7	0.9129297301183984
SG	150	1	False	40.8	0.9121674280027028
SG	150	1	False	40.900000000000006	0.9114008253510378
SG	150	1	False	41.00000000000001	0.910629915428208
SG	150	1	False	41.1	0.9098546915929792
SG	150	1	False	41.2	0.909075147298491
SG	150	1	False	41.3	0.9082912760926698
SG	150	1	False	41.400000000000006	0.9075030716186284
SG	150	1	False	41.50000000000001	0.9067105276150776
SG	150	1	False	41.6	0.9059136379167212
SG	150	1	False	41.7	0.9051123964546528
SG	150	1	False	41.8	0.9043067972567544
SG	150	1	False	41.900000000000006	0.9034968344480846
SG	150	1	False	42.00000000000001	0.9026825022512645
SG	150	1	False	42.1	0.9018637949868742
SG	150	1	False	42.2	0.9010407070738178
SG	150	1	False	42.3	0.9002132330297142
SG	150	1	False	42.400000000000006	0.8993813674712725
SG	150	1	False	42.50000000000001	0.8985451051146591
SG	150	1	False	42.6	0.8977044407758717
SG	150	1	False	42.7	0.896859369371107
SG	150	1	False	42.8	0.8960098859171162
SG	150	1	False	42.900000000000006	0.8951559855315766
SG	150	1	False	43.00000000000001	0.8942976634334373
SG	150	1	False	43.1	0.8934349149432832
SG	150	1	False	43.2	0.8925677354836761
SG	150	1	False	43.3	0.8916961205795095
SG	150	1	False	43.400000000000006	0.8908200658583473
SG	150	1	False	43.50000000000001	0.8899395670507676
SG	150	1	False	43.6	0.8890546199906993
SG	150	1	False	43.7	0.8881652206157573
SG	150	1	False	43.8	0.8872713649675712
SG	150	1	False	43.900000000000006	0.886373049192114
SG	150	1	False	44.00000000000001	0.8854702695400294
SG	150	1	False	44.1	0.8845630223669467
SG	150	1	False	44.2	0.8836513041338041
SG	150	1	False	44.3	0.8827351114071582
SG	150	1	False	44.400000000000006	0.8818144408595
SG	150	1	False	44.50000000000001	0.8808892892695576
SG	150	1	False	44.6	0.8799596535226029
SG	150	1	False	44.7	0.8790255306107535
SG	150	1	False	44.8	0.8780869176332666
SG	150	1	False	44.900000000000006	0.8771438117968353
SG	150	1	False	45.00000000000001	0.8761962104158769
SG	150	1	False	45.1	0.8752441109128241
SG	150	1	False	45.2	0.8742875108184047
SG	150	1	False	45.3	0.8733264077719205
SG	150	1	False	45.400000000000006	0.8723607995215291
SG	150	1	False	45.50000000000001	0.8713906839245128
SG	150	1	False	45.6	0.8704160589475507
SG	150	1	False	45.7	0.8694369226669799
SG	150	1	False	45.8	0.8684532732690656
SG	150	1	False	45.900000000000006	0.8674651090502551
SG	150	1	False	46.00000000000001	0.8664724284174325
SG	150	1	False	46.1	0.8654752298881748
SG	150	1	False	46.2	0.8644735120909963
SG	150	1	False	46.3	0.8634672737655975
SG	150	1	False	46.400000000000006	0.8624565137631008
SG	150	1	False	46.50000000000001	0.8614412310462916
SG	150	1	False	46.6	0.8604214246898538
SG	150	1	False	46.7	0.8593970938805977
SG	150	1	False	46.8	0.8583682379176857
SG	150	1	False	46.900000000000006	0.8573348562128591
SG	150	1	False	47.00000000000001	0.8562969482906548
SG	150	1	False	47.1	0.8552545137886229
SG	150	1	False	47.2	0.8542075524575371
SG	150	1	False	47.3	0.8531560641616055
SG	150	1	False	47.400000000000006	0.8521000488786722
SG	150	1	False	47.50000000000001	0.8510395067004237
SG	150	1	False	47.6	0.8499744378325834
SG	150	1	False	47.7	0.8489048425951005
SG	150	1	False	47.8	0.8478307214223505
SG	150	1	False	47.900000000000006	0.846752074863315
SG	150	1	False	48.00000000000001	0.8456689035817655
SG	150	1	False	48.1	0.8445812083564419
SG	150	1	False	48.2	0.8434889900812306
SG	150	1	False	48.3	0.8423922497653301
SG	150	1	False	48.400000000000006	0.8412909885334281
SG	150	1	False	48.50000000000001	0.840185207625855
SG	150	1	False	48.6	0.8390749083987536
SG	150	1	False	48.7	0.8379600923242295
SG	150	1	False	48.8	0.8368407609905053
SG	150	1	False	48.900000000000006	0.835716916102072
SG	150	1	False	49.00000000000001	0.8345885594798298
SG	150	1	False	49.1	0.8334556930612341
SG	150	1	False	49.2	0.8323183189004304
SG	150	1	False	49.3	0.8311764391683896
SG	150	1	False	49.400000000000006	0.8300300561530358
SG	150	1	False	49.50000000000001	0.8288791722593742
SG	150	1	False	49.6	0.8277237900096135
SG	150	1	False	49.7	0.8265639120432855
SG	150	1	False	49.8	0.8253995411173577
SG	150	1	False	49.900000000000006	0.8242306801063436
SG	150	1	False	50.00000000000001	0.8230573320024134
SG	150	1	False	50.1	0.8218794999154948
SG	150	1	False	50.2	0.8206971870733715
SG	150	1	False	50.3	0.8195103968217817
SG	150	1	False	50.400000000000006	0.818319132624506
SG	150	1	False	50.50000000000001	0.8171233980634599
SG	150	1	False	50.6	0.8159231968387723
SG	150	1	False	50.7	0.814718532768871
SG	150	1	False	50.8	0.8135094097905562
SG	150	1	False	50.900000000000006	0.8122958319590707
SG	150	1	False	51.00000000000001	0.8110778034481728
SG	150	1	False	51.1	0.8098553285501991
SG	150	1	False	51.2	0.8086284116761239
SG	150	1	False	51.3	0.8073970573556183
SG	150	1	False	51.400000000000006	0.8061612702371016
SG	150	1	False	51.50000000000001	0.8049210550877895
SG	150	1	False	51.6	0.8036764167937422
SG	150	1	False	51.7	0.8024273603599043
SG	150	1	False	51.8	0.8011738909101385
SG	150	1	False	51.900000000000006	0.7999160136872677
SG	150	1	False	52.00000000000001	0.7986537340530939
SG	150	1	False	52.1	0.7973870574884351
SG	150	1	False	52.2	0.7961159895931332
SG	150	1	False	52.3	0.7948405360860881
SG	150	1	False	52.400000000000006	0.7935607028052576
SG	150	1	False	52.50000000000001	0.7922764957076764
SG	150	1	False	52.6	0.7909879208694562
SG	150	1	False	52.7	0.7896949844857921
SG	150	1	False	52.8	0.78839769287096
SG	150	1	False	52.900000000000006	0.7870960524583092
SG	150	1	False	53.00000000000001	0.7857900698002535
SG	150	1	False	53.1	0.7844797515682597
SG	150	1	False	53.2	0.7831651045528268
SG	150	1	False	53.3	0.7818461356634673
SG	150	1	False	53.400000000000006	0.7805228519286813
SG	150	1	False	53.50000000000001	0.7791952604959267
SG	150	1	False	53.6	0.7778633686315873
SG	150	1	False	53.7	0.7765271837209342
SG	150	1	False	53.8	0.7751867132680846
SG	150	1	False	53.900000000000006	0.7738419648959611
SG	150	1	False	54.00000000000001	0.7724929463462359
SG	150	1	False	54.1	0.7711396654792869
SG	150	1	False	54.2	0.769782130274132
SG	150	1	False	54.3	0.7684203488283745
SG	150	1	False	54.400000000000006	0.7670543293581357
SG	150	1	False	54.50000000000001	0.765684080197991
SG	150	1	False	54.6	0.7643096098008911
SG	150	1	False	54.7	0.7629309267380906
SG	150	1	False	54.8	0.7615480396990666
SG	150	1	False	54.900000000000006	0.7601609574914342
SG	150	1	False	55.00000000000001	0.7587696890408594
SG	150	1	False	55.1	0.757374243390966
SG	150	1	False	55.2	0.7559746297032415
SG	150	1	False	55.3	0.7545708572569391
SG	150	1	False	55.400000000000006	0.7531629354489654
SG	150	1	False	55.50000000000001	0.7517508737937872
SG	150	1	False	55.6	0.7503346819233073
SG	150	1	False	55.7	0.7489143695867562
SG	150	1	False	55.8	0.7474899466505709
SG	150	1	False	55.900000000000006	0.7460614230982754
SG	150	1	False	56.00000000000001	0.7446288090303459
SG	150	1	False	56.1	0.7431921146640887
SG	150	1	False	56.2	0.7417513503335025
SG	150	1	False	56.3	0.7403065264891353
SG	150	1	False	56.400000000000006	0.7388576536979511
SG	150	1	False	56.50000000000001	0.7374047426431772
SG	150	1	False	56.6	0.7359478041241563
SG	150	1	False	56.7	0.7344868490561914
SG	150	1	False	56.8	0.7330218884703888
SG	150	1	False	56.900000000000006	0.7315529335135001
SG	150	1	False	57.00000000000001	0.7300799954477482
SG	150	1	False	57.1	0.7286030856506683
SG	150	1	False	57.2	0.7271222156149274
SG	150	1	False	57.3	0.7256373969481493
SG	150	1	False	57.400000000000006	0.7241486413727365
SG	150	1	False	57.50000000000001	0.7226559607256828
SG	150	1	False	57.6	0.721159366958386
SG	150	1	False	57.7	0.7196588721364563
SG	150	1	False	57.8	0.7181544884395182
SG	150	1	False	57.900000000000006	0.7166462281610139
SG	150	1	False	58.00000000000001	0.7151341037079979
SG	150	1	False	58.1	0.713618127600931
SG	150	1	False	58.2	0.712098312473465
SG	150	1	False	58.3	0.7105746710722376
SG	150	1	False	58.400000000000006	0.7090472162566421
SG	150	1	False	58.50000000000001	0.7075159609986114
SG	150	1	False	58.6	0.7059809183823929
SG	150	1	False	58.7	0.7044421016043171
SG	150	1	False	58.8	0.702899523972561
SG	150	1	False	58.900000000000006	0.701353198906917
SG	150	1	False	59.00000000000001	0.6998031399385468
SG	150	1	False	59.1	0.698249360709739
SG	150	1	False	59.2	0.6966918749736607
SG	150	1	False	59.3	0.6951306965941042
SG	150	1	False	59.400000000000006	0.6935658395452332
SG	150	1	False	59.50000000000001	0.6919973179113208
SG	150	1	False	59.6	0.6904251458864893
SG	150	1	False	59.7	0.6888493377744411
SG	150	1	False	59.8	0.687269907988189
SG	150	1	False	59.900000000000006	0.6856868710497828
SG	150	1	False	60.00000000000001	0.6841002415900318
SG	150	1	False	60.1	0.6825100343482197
SG	150	1	False	60.2	0.6809162641718255
SG	150	1	False	60.3	0.6793189460162312
SG	150	1	False	60.400000000000006	0.6777180949444306
SG	150	1	False	60.50000000000001	0.6761137261267339
SG	150	1	False	60.6	0.6745058548404657
SG	150	1	False	60.7	0.6728944964696684
SG	150	1	False	60.8	0.671279666504787
SG	150	1	False	60.900000000000006	0.6696613805423659
SG	150	1	False	61.00000000000001	0.6680396542847338
SG	150	1	False	61.1	0.6664145035396851
SG	150	1	False	61.2	0.6647859442201586
SG	150	1	False	61.3	0.6631539923439178
SG	150	1	False	61.400000000000006	0.6615186640332178
SG	150	1	False	61.50000000000001	0.6598799755144766
SG	150	1	False	61.6	0.6582379431179415
SG	150	1	False	61.7	0.6565925832773505
SG	150	1	False	61.8	0.6549439125295883
SG	150	1	False	61.900000000000006	0.6532919475143438
SG	150	1	False	62.00000000000001	0.6516367049737618
SG	150	1	False	62.1	0.6499782017520892
SG	150	1	False	62.2	0.6483164547953221
SG	150	1	False	62.3	0.6466514811508439
SG	150	1	False	62.400000000000006	0.644983297967067
SG	150	1	False	62.50000000000001	0.6433119224930648
SG	150	1	False	62.6	0.6416373720782029
SG	150	1	False	62.7	0.6399596641717682
SG	150	1	False	62.8	0.6382788163225921
SG	150	1	False	62.900000000000006	0.6365948461786723
SG	150	1	False	63.00000000000001	0.6349077714867906
SG	150	1	False	63.1	0.633217610092127
SG	150	1	False	63.2	0.6315243799378706
SG	150	1	False	63.3	0.6298280990648292
SG	150	1	False	63.400000000000006	0.6281287856110315
SG	150	1	False	63.50000000000001	0.6264264578113303
SG	150	1	False	63.6	0.6247211339970002
SG	150	1	False	63.7	0.6230128325953311
SG	150	1	False	63.8	0.621301572129222
SG	150	1	False	63.900000000000006	0.6195873712167688
SG	150	1	False	64.0	0.6178702485708485
SG	150	1	False	64.1	0.6161502229987038
SG	150	1	False	64.2	0.6144273134015165
SG	150	1	False	64.3	0.6127015387739912
SG	150	1	False	64.39999999999999	0.610972918203922
SG	150	1	False	64.5	0.6092414708717642
SG	150	1	False	64.6	0.6075072160501993
SG	150	1	False	64.7	0.6057701731037004
SG	150	1	False	64.8	0.6040303614880917
SG	150	1	False	64.89999999999999	0.6022878007501045
SG	150	1	False	65.0	0.6005425105269316
SG	150	1	False	65.1	0.5987945105457808
SG	150	1	False	65.2	0.5970438206234189
SG	150	1	False	65.3	0.5952904606657212
SG	150	1	False	65.39999999999999	0.5935344506672091
SG	150	1	False	65.5	0.5917758107105912
SG	150	1	False	65.6	0.590014560966302
SG	150	1	False	65.7	0.5882507216920299
SG	150	1	False	65.8	0.5864843132322514
SG	150	1	False	65.89999999999999	0.584715356017757
SG	150	1	False	66.0	0.5829438705651744
SG	150	1	False	66.1	0.5811698774764935
SG	150	1	False	66.2	0.5793933974385803
SG	150	1	False	66.3	0.5776144512226972
SG	150	1	False	66.39999999999999	0.5758330596840133
SG	150	1	False	66.5	0.5740492437611142
SG	150	1	False	66.6	0.5722630244755117
SG	150	1	False	66.7	0.5704744229311464
SG	150	1	False	66.8	0.5686834603138897
SG	150	1	False	66.89999999999999	0.5668901578910437
SG	150	1	False	67.0	0.5650945370108359
SG	150	1	False	67.1	0.5632966191019149
SG	150	1	False	67.2	0.561496425672839
SG	150	1	False	67.3	0.5596939783115662
SG	150	1	False	67.39999999999999	0.5578892986849381
SG	150	1	False	67.5	0.5560824085381627
SG	150	1	False	67.6	0.5542733296942981
SG	150	1	False	67.7	0.5524620840537235
SG	150	1	False	67.8	0.5506486935936212
SG	150	1	False	67.89999999999999	0.5488331803674431
SG	150	1	False	68.0	0.5470155665043847
SG	150	1	False	68.1	0.5451958742088502
SG	150	1	False	68.2	0.5433741257599165
SG	150	1	False	68.3	0.5415503435107986
SG	150	1	False	68.39999999999999	0.5397245498883053
SG	150	1	False	68.5	0.5378967673922989
SG	150	1	False	68.6	0.5360670185951503
SG	150	1	False	68.7	0.5342353261411894
SG	150	1	False	68.8	0.5324017127461551
SG	150	1	False	68.89999999999999	0.5305662011966452
SG	150	1	False	69.0	0.5287288143495597
SG	150	1	False	69.1	0.526889575131541
SG	150	1	False	69.2	0.5250485065384195
SG	150	1	False	69.3	0.5232056316346496
SG	150	1	False	69.39999999999999	0.5213609735527414
SG	150	1	False	69.5	0.5195145554927
SG	150	1	False	69.6	0.5176664007214539
SG	150	1	False	69.7	0.5158165325722819
SG	150	1	False	69.8	0.5139649744442453
SG	150	1	False	69.89999999999999	0.5121117498016053
SG	150	1	False	70.0	0.5102568821732503
SG	150	1	False	70.1	0.5084003951521143
SG	150	1	False	70.2	0.5065423123945944
SG	150	1	False	70.3	0.5046826576199672
SG	150	1	False	70.39999999999999	0.502821454609801
SG	150	1	False	70.5	0.5009587272073694
SG	150	1	False	70.6	0.499094499317059
SG	150	1	False	70.7	0.4972287949037766
SG	150	1	False	70.8	0.4953616379923562
SG	150	1	False	70.89999999999999	0.4934930526669612
SG	150	1	False	71.0	0.4916230630704836
SG	150	1	False	71.1	0.4897516934039481
SG	150	1	False	71.2	0.4878789679259037
SG	150	1	False	71.3	0.4860049109518239
SG	150	1	False	71.39999999999999	0.4841295468534968
SG	150	1	False	71.5	0.4822529000584181
SG	150	1	False	71.6	0.4803749950491811
SG	150	1	False	71.7	0.4784958563628631
SG	150	1	False	71.8	0.4766155085904128
SG	150	1	False	71.89999999999999	0.4747339763760318
SG	150	1	False	72.0	0.4728512844165604
SG	150	1	False	72.1	0.470967457460855
SG	150	1	False	72.2	0.4690825203091698
SG	150	1	False	72.3	0.4671964978125305
SG	150	1	False	72.39999999999999	0.4653094148721128
SG	150	1	False	72.5	0.4634212964386121
SG	150	1	False	72.6	0.4615321675116197
SG	150	1	False	72.7	0.4596420531389896
SG	150	1	False	72.8	0.4577509784162106
SG	150	1	False	72.89999999999999	0.4558589684857682
SG	150	1	False	73.0	0.4539660485365137
SG	150	1	False	73.1	0.4520722438030297
SG	150	1	False	73.2	0.4501775795649859
SG	150	1	False	73.3	0.4482820811465079
SG	150	1	False	73.39999999999999	0.4463857739155284
SG	150	1	False	73.5	0.4444886832831506
SG	150	1	False	73.6	0.442590834703003
SG	150	1	False	73.7	0.4406922536705925
SG	150	1	False	73.8	0.4387929657226607
SG	150	1	False	73.89999999999999	0.436892996436533
SG	150	1	False	74.0	0.4349923714294706
SG	150	1	False	74.1	0.4330911163580195
SG	150	1	False	74.2	0.4311892569173588
SG	150	1	False	74.3	0.4292868188406476
SG	150	1	False	74.39999999999999	0.4273838278983678
SG	150	1	False	74.5	0.4254803098976712
SG	150	1	False	74.6	0.4235762906817207
SG	150	1	False	74.7	0.4216717961290323
SG	150	1	False	74.8	0.4197668521528144
SG	150	1	False	74.89999999999999	0.4178614847003087
SG	150	1	False	75.0	0.4159557197521266
SG	150	1	False	75.1	0.4140495833215868
SG	150	1	False	75.2	0.4121431014540507
SG	150	1	False	75.3	0.410236300226258
SG	150	1	False	75.39999999999999	0.4083292057456574
SG	150	1	False	75.5	0.4064218441497432
SG	150	1	False	75.6	0.4045142416053839
SG	150	1	False	75.7	0.4026064243081526
SG	150	1	False	75.8	0.4006984184816581
SG	150	1	False	75.89999999999999	0.3987902503768719
SG	150	1	False	76.0	0.396881946271457
SG	150	1	False	76.1	0.394973532469094
SG	150	1	False	76.2	0.3930650352988056
SG	150	1	False	76.3	0.3911564811142839
SG	150	1	False	76.39999999999999	0.3892478962932125
SG	150	1	False	76.5	0.3873393072365902
SG	150	1	False	76.6	0.3854307403680539
SG	150	1	False	76.7	0.3835222221331985
SG	150	1	False	76.8	0.3816137789989018
SG	150	1	False	76.9	0.3797054374526384
SG	150	1	False	77.0	0.3777972240018055
SG	150	1	False	77.1	0.3758891651730354
SG	150	1	False	77.2	0.3739812875115195
SG	150	1	False	77.3	0.3720736175803215
SG	150	1	False	77.4	0.3701661819596954
SG	150	1	False	77.5	0.3682590072464022
SG	150	1	False	77.6	0.366352120053024
SG	150	1	False	77.7	0.3644455470072809
SG	150	1	False	77.8	0.3625393147513437
SG	150	1	False	77.9	0.3606334499411499
SG	150	1	False	78.0	0.3587279792457143
SG	150	1	False	78.1	0.3568229293464437
SG	150	1	False	78.2	0.3549183269364503
SG	150	1	False	78.3	0.3530141987198621
SG	150	1	False	78.4	0.3511105714111352
SG	150	1	False	78.5	0.3492074717343663
SG	150	1	False	78.6	0.3473049264226013
SG	150	1	False	78.7	0.3454029622171475
SG	150	1	False	78.8	0.3435016058668849
SG	150	1	False	78.9	0.3416008841275736
SG	150	1	False	79.0	0.3397008237611658
SG	150	1	False	79.1	0.3378014515351152
SG	150	1	False	79.2	0.3359027942216845
SG	150	1	False	79.3	0.3340048785972575
SG	150	1	False	79.4	0.3321077314416445
SG	150	1	False	79.5	0.3302113795373948
SG	150	1	False	79.6	0.3283158496691029
SG	150	1	False	79.7	0.326421168622717
SG	150	1	False	79.8	0.3245273631848502
SG	150	1	False	79.9	0.3226344601420849
SG	150	1	False	80.0	0.3207424862802849
SG	150	1	False	80.1	0.3188514683839027
SG	150	1	False	80.2	0.3169614332352856
SG	150	1	False	80.3	0.3150724076139877
SG	150	1	False	80.4	0.3131844182960762
SG	150	1	False	80.5	0.3112974920534412
SG	150	1	False	80.6	0.3094116556531018
SG	150	1	False	80.7	0.3075269358565184
SG	150	1	False	80.8	0.3056433594189009
SG	150	1	False	80.9	0.3037609530885139
SG	150	1	False	81.0	0.3018797436059921
SG	150	1	False	81.1	0.2999997577036453
SG	150	1	False	81.2	0.2981210221047686
SG	150	1	False	81.3	0.2962435635229563
SG	150	1	False	81.4	0.294367408661406
SG	150	1	False	81.5	0.2924925842122351
SG	150	1	False	81.6	0.290619116855787
SG	150	1	False	81.7	0.2887470332599449
SG	150	1	False	81.8	0.2868763600794445
SG	150	1	False	81.9	0.2850071239551822
SG	150	1	False	82.0	0.2831393515135306
SG	150	1	False	82.1	0.2812730693656501
SG	150	1	False	82.2	0.279408304106804
SG	150	1	False	82.3	0.2775450823156688
SG	150	1	False	82.4	0.2756834305536522
SG	150	1	False	82.5	0.2738233753642058
SG	150	1	False	82.6	0.2719649432721404
SG	150	1	False	82.7	0.2701081607829418
SG	150	1	False	82.8	0.2682530543820905
SG	150	1	False	82.9	0.2663996505343741
SG	150	1	False	83.0	0.2645479756832079
SG	150	1	False	83.1	0.2626980562499534
SG	150	1	False	83.2	0.2608499186332339
SG	150	1	False	83.3	0.2590035892082606
SG	150	1	False	83.4	0.2571590943261471
SG	150	1	False	83.5	0.2553164603132342
SG	150	1	False	83.6	0.2534757134704101
SG	150	1	False	83.7	0.2516368800724343
SG	150	1	False	83.8	0.2497999863672601
SG	150	1	False	83.9	0.24796505857536
SG	150	1	False	84.0	0.2461321228890511
SG	150	1	False	84.1	0.24430120547182
SG	150	1	False	84.2	0.2424723324576508
SG	150	1	False	84.3	0.2406455299503529
SG	150	1	False	84.4	0.2388208240228895
SG	150	1	False	84.5	0.2369982407167079
SG	150	1	False	84.6	0.2351778060410702
SG	150	1	False	84.7	0.2333595459723841
SG	150	1	False	84.8	0.2315434864535377
SG	150	1	False	84.9	0.2297296533932309
SG	150	1	False	85.0	0.227918072665313
SG	150	1	False	85.1	0.226108770108116
SG	150	1	False	85.2	0.224301771523793
SG	150	1	False	85.3	0.2224971026776577
SG	150	1	False	85.4	0.22069478929752
SG	150	1	False	85.5	0.2188948570730304
SG	150	1	False	85.6	0.2170973316550197
SG	150	1	False	85.7	0.2153022386548414
SG	150	1	False	85.8	0.2135096036437176
SG	150	1	False	85.9	0.2117194521520832
SG	150	1	False	86.0	0.2099318096689314
SG	150	1	False	86.1	0.2081467016411638
SG	150	1	False	86.2	0.206364153472937
SG	150	1	False	86.3	0.2045841905250172
SG	150	1	False	86.4	0.202806838114126
SG	150	1	False	86.5	0.2010321215122993
SG	150	1	False	86.6	0.1992600659462373
SG	150	1	False	86.7	0.1974906965966646
SG	150	1	False	86.8	0.1957240385976839
SG	150	1	False	86.9	0.1939601170361371
SG	150	1	False	87.0	0.1921989569509639
SG	150	1	False	87.1	0.190440583332565
SG	150	1	False	87.2	0.1886850211221643
SG	150	1	False	87.3	0.1869322952111739
SG	150	1	False	87.4	0.1851824304405607
SG	150	1	False	87.5	0.1834354516002135
SG	150	1	False	87.6	0.1816913834283119
SG	150	1	False	87.7	0.1799502506106984
SG	150	1	False	87.8	0.1782120777802512
SG	150	1	False	87.9	0.1764768895162556
SG	150	1	False	88.0	0.1747447103437847
SG	150	1	False	88.1	0.1730155647330701
SG	150	1	False	88.2	0.1712894770988875
SG	150	1	False	88.3	0.1695664717999334
SG	150	1	False	88.4	0.1678465731382092
SG	150	1	False	88.5	0.1661298053584049
SG	150	1	False	88.6	0.164416192647286
SG	150	1	False	88.7	0.1627057591330782
SG	150	1	False	88.8	0.1609985288848616
SG	150	1	False	88.9	0.1592945259119582
SG	150	1	False	89.0	0.1575937741633259
SG	150	1	False	89.1	0.1558962975269547
SG	150	1	False	89.2	0.1542021198292615
SG	150	1	False	89.3	0.1525112648344903
SG	150	1	False	89.4	0.1508237562441111
SG	150	1	False	89.5	0.1491396176962248
SG	150	1	False	89.6	0.1474588727649644
SG	150	1	False	89.7	0.1457815449599034
SG	150	1	False	89.8	0.1441076577254627
SG	150	1	False	89.9	0.1424372344403214
SG	150	1	False	90.0	0.1407702984168291
SG	150	1	False	90.1	0.1391068729004189
SG	150	1	False	90.2	0.1374469810690237
SG	150	1	False	90.3	0.1357906460324953
SG	150	1	False	90.4	0.1341378908320231
SG	150	1	False	90.5	0.1324887384395573
SG	150	1	False	90.6	0.1308432117572329
SG	150	1	False	90.7	0.1292013336167941
SG	150	1	False	90.8	0.1275631267790268
SG	150	1	False	90.9	0.1259286139331832
SG	150	1	False	91.0	0.1242978176964208
SG	150	1	False	91.1	0.1226707606132318
SG	150	1	False	91.2	0.1210474651548826
SG	150	1	False	91.3	0.1194279537188526
SG	150	1	False	91.4	0.1178122486282747
SG	150	1	False	91.5	0.1162003721313783
SG	150	1	False	91.6	0.114592346400936
SG	150	1	False	91.7	0.1129881935337103
SG	150	1	False	91.8	0.1113879355499047
SG	150	1	False	91.9	0.1097915943926151
SG	150	1	False	92.0	0.108199191927283
SG	150	1	False	92.1	0.1066107499411551
SG	150	1	False	92.2	0.1050262901427393
SG	150	1	False	92.3	0.1034458341612688
SG	150	1	False	92.4	0.1018694035461625
SG	150	1	False	92.5	0.1002970197664939
SG	150	1	False	92.6	0.0987287042104566
SG	150	1	False	92.7	0.0971644781848366
SG	150	1	False	92.8	0.0956043629144847
SG	150	1	False	92.9	0.0940483795417909
SG	150	1	False	93.0	0.0924965491261631
SG	150	1	False	93.1	0.090948892643506
SG	150	1	False	93.2	0.089405430985703
SG	150	1	False	93.3	0.0878661849601034
SG	150	1	False	93.4	0.0863311752890063
SG	150	1	False	93.5	0.0848004226091519
SG	150	1	False	93.6	0.0832739474712132
SG	150	1	False	93.7	0.0817517703392883
SG	150	1	False	93.8	0.0802339115904016
SG	150	1	False	93.9	0.0787203915139978
SG	150	1	False	94.0	0.0772112303114481
SG	150	1	False	94.1	0.0757064480955501
SG	150	1	False	94.2	0.0742060648900384
SG	150	1	False	94.3	0.0727101006290901
SG	150	1	False	94.4	0.071218575156839
SG	150	1	False	94.5	0.0697315082268884
SG	150	1	False	94.6	0.0682489195018277
SG	150	1	False	94.7	0.0667708285527513
SG	150	1	False	94.8	0.0652972548587805
SG	150	1	False	94.9	0.0638282178065878
SG	150	1	False	95.0	0.062363736689923
SG	150	1	False	95.1	0.0609038307091425
SG	150	1	False	95.2	0.0594485189707404
SG	150	1	False	95.3	0.0579978204868842
SG	150	1	False	95.4	0.0565517541749492
SG	150	1	False	95.5	0.0551103388570613
SG	150	1	False	95.6	0.0536735932596348
SG	150	1	False	95.7	0.0522415360129199
SG	150	1	False	95.8	0.0508141856505486
SG	150	1	False	95.9	0.0493915606090837
SG	150	1	False	96.0	0.0479736792275722
SG	150	1	False	96.1	0.0465605597470994
SG	150	1	False	96.2	0.0451522203103454
SG	150	1	False	96.3	0.0437486789611474
SG	150	1	False	96.4	0.0423499536440591
SG	150	1	False	96.5	0.0409560622039183
SG	150	1	False	96.6	0.0395670223854138
SG	150	1	False	96.7	0.0381828518326542
SG	150	1	False	96.8	0.0368035680887441
SG	150	1	False	96.9	0.0354291885953561
SG	150	1	False	97.0	0.0340597306923113
SG	150	1	False	97.1	0.0326952116171585
SG	150	1	False	97.2	0.0313356485047588
SG	150	1	False	97.3	0.0299810583868705
SG	150	1	False	97.4	0.0286314581917385
SG	150	1	False	97.5	0.0272868647436842
SG	150	1	False	97.6	0.0259472947627008
SG	150	1	False	97.7	0.0246127648640478
SG	150	1	False	97.8	0.0232832915578524
SG	150	1	False	97.9	0.0219588912487091
SG	150	1	False	98.0	0.0206395802352837
SG	150	1	False	98.1	0.0193253747099221
SG	150	1	False	98.2	0.018016290758257
SG	150	1	False	98.3	0.0167123443588229
SG	150	1	False	98.4	0.0154135513826674
SG	150	1	False	98.5	0.0141199275929719
SG	150	1	False	98.6	0.0128314886446671
SG	150	1	False	98.7	0.0115482500840596
SG	150	1	False	98.8	0.0102702273484542
SG	150	1	False	98.9	0.0089974357657822
SG	150	1	False	99.0	0.0077298905542316
SG	150	1	False	99.1	0.0064676068218798
SG	150	1	False	99.2	0.0052105995663271
SG	150	1	False	99.3	0.0039588836743381
SG	150	1	False	99.4	0.0027124739214787
SG	150	1	False	99.5	0.0014713849717607
SG	150	1	False	99.6	0.0002356313772866
SG	150	1	False	99.7	-0.0009947724221026
SG	150	1	False	99.8	-0.0022198120991757
SG	150	1	False	99.9	-0.0034394734396606
SG	150	1	False	100.0	-0.0046537423425852
SG	150	1	False	100.1	-0.0058626048206231
SG	150	1	False	100.2	-0.0070660470004303
SG	150	1	False	100.3	-0.0082640551229841
SG	150	1	False	100.4	-0.0094566155439158
SG	150	1	False	100.5	-0.0106437147338437
SG	150	1	False	100.6	-0.0118253392787027
SG	150	1	False	100.7	-0.013001475880071
SG	150	1	False	100.8	-0.0141721113554946
SG	150	1	False	100.9	-0.0153372326388097
SG	150	1	False	101.0	-0.0164968267804624
SG	150	1	False	101.1	-0.0176508809478259
SG	150	1	False	101.2	-0.0187993824255163
SG	150	1	False	101.3	-0.0199423186157028
SG	150	1	False	101.4	-0.0210796770384215
SG	150	1	False	101.5	-0.0222114453318791
SG	150	1	False	101.6	-0.0233376112527617
SG	150	1	False	101.7	-0.024458162676536
SG	150	1	False	101.8	-0.0255730875977504
SG	150	1	False	101.9	-0.0266823741303338
SG	150	1	False	102.0	-0.0277860105078918
SG	150	1	False	102.1	-0.0288839850839998
SG	150	1	False	102.2	-0.0299762863324958
SG	150	1	False	102.3	-0.0310629028477679
SG	150	1	False	102.4	-0.0321438233450431
SG	150	1	False	102.5	-0.0332190366606721
SG	150	1	False	102.6	-0.0342885317524103
SG	150	1	False	102.7	-0.0353522976997003
SG	150	1	False	102.8	-0.0364103237039482
SG	150	1	False	102.9	-0.0374625990888019
SG	150	1	False	103.0	-0.0385091133004229
SG	150	1	False	103.1	-0.0395498559077601
SG	150	1	False	103.2	-0.0405848166028181
SG	150	1	False	103.3	-0.0416139852009255
SG	150	1	False	103.4	-0.0426373516410006
SG	150	1	False	103.5	-0.0436549059858147
SG	150	1	False	103.6	-0.0446666384222539
SG	150	1	False	103.7	-0.0456725392615792
SG	150	1	False	103.8	-0.0466725989396819
SG	150	1	False	103.9	-0.0476668080173417
SG	150	1	False	104.0	-0.0486551571804794
SG	150	1	False	104.1	-0.049637637240408
SG	150	1	False	104.2	-0.0506142391340843
SG	150	1	False	104.3	-0.0515849539243543
SG	150	1	False	104.4	-0.0525497728002021
SG	150	1	False	104.5	-0.0535086870769919
SG	150	1	False	104.6	-0.054461688196712
SG	150	1	False	104.7	-0.055408767728215
SG	150	1	False	104.8	-0.0563499173674569
SG	150	1	False	104.9	-0.057285128937734
SG	150	1	False	105.0	-0.058214394389919
SG	150	1	False	105.1	-0.0591377058026942
SG	150	1	False	105.2	-0.0600550553827848
SG	150	1	False	105.3	-0.0609664354651886
SG	150	1	False	105.4	-0.061871838513405
SG	150	1	False	105.5	-0.0627712571196632
SG	150	1	False	105.6	-0.0636646840051473
SG	150	1	False	105.7	-0.0645521120202218
SG	150	1	False	105.8	-0.065433534144653
SG	150	1	False	105.9	-0.0663089434878322
SG	150	1	False	106.0	-0.067178333288994
SG	150	1	False	106.1	-0.0680416969174367
SG	150	1	False	106.2	-0.0688990278727384
SG	150	1	False	106.3	-0.0697503197849735
SG	150	1	False	106.4	-0.0705955664149275
SG	150	1	False	106.5	-0.07143476165431
SG	150	1	False	106.6	-0.0722678995259672
SG	150	1	False	106.7	-0.0730949741840933
SG	150	1	False	106.8	-0.073915979914439
SG	150	1	False	106.9	-0.0747309111345223
SG	150	1	False	107.0	-0.0755397623938341
SG	150	1	False	107.1	-0.0763425283740455
SG	150	1	False	107.2	-0.0771392038892143
SG	150	1	False	107.3	-0.0779297838859872
SG	150	1	False	107.4	-0.0787142634438063
SG	150	1	False	107.5	-0.0794926377751091
SG	150	1	False	107.6	-0.080264902225532
SG	150	1	False	107.7	-0.0810310522741102
SG	150	1	False	107.8	-0.0817910835334783
SG	150	1	False	107.9	-0.0825449917500694
SG	150	1	False	108.0	-0.0832927728043142
SG	150	1	False	108.1	-0.0840344227108379
SG	150	1	False	108.2	-0.0847699376186584
SG	150	1	False	108.3	-0.0854993138113819
SG	150	1	False	108.4	-0.0862225477073998
SG	150	1	False	108.5	-0.0869396358600843
SG	150	1	False	108.6	-0.0876505749579821
SG	150	1	False	108.7	-0.0883553618250106
SG	150	1	False	108.8	-0.0890539934206504
SG	150	1	False	108.9	-0.0897464668401403
SG	150	1	False	109.0	-0.0904327793146696
SG	150	1	False	109.1	-0.0911129282115723
SG	150	1	False	109.2	-0.0917869110345191
SG	150	1	False	109.3	-0.0924547254237102
SG	150	1	False	109.4	-0.0931163691560679
SG	150	1	False	109.5	-0.0937718401454287
SG	150	1	False	109.6	-0.0944211364427358
SG	150	1	False	109.7	-0.0950642562362316
SG	150	1	False	109.8	-0.095701197851649
SG	150	1	False	109.9	-0.0963319597524044
SG	150	1	False	110.0	-0.0969565405397898
SG	150	1	False	110.1	-0.0975749389531657
SG	150	1	False	110.2	-0.0981871538701533
SG	150	1	False	110.3	-0.0987931843068276
SG	150	1	False	110.4	-0.0993930294179111
SG	150	1	False	110.5	-0.0999866884969663
SG	150	1	False	110.6	-0.100574160976591
SG	150	1	False	110.7	-0.101155446428611
SG	150	1	False	110.8	-0.1017305445642772
SG	150	1	False	110.9	-0.1022994552344584
SG	150	1	False	111.0	-0.1028621784298386
SG	150	1	False	111.1	-0.1034187142811137
SG	150	1	False	111.2	-0.1039690630591882
SG	150	1	False	111.3	-0.1045132251753729
SG	150	1	False	111.4	-0.1050512011815843
SG	150	1	False	111.5	-0.1055829917705429
SG	150	1	False	111.6	-0.1061085977759744
SG	150	1	False	111.7	-0.1066280201728113
SG	150	1	False	111.8	-0.1071412600773934
SG	150	1	False	111.9	-0.1076483187476733
SG	150	1	False	112.0	-0.1081491975834182
SG	150	1	False	112.1	-0.108643898126417
SG	150	1	False	112.2	-0.109132422060686
SG	150	1	False	112.3	-0.1096147712126765
SG	150	1	False	112.4	-0.1100909475514846
SG	150	1	False	112.5	-0.1105609531890605
SG	150	1	False	112.6	-0.1110247903804203
SG	150	1	False	112.7	-0.1114824615238597
SG	150	1	False	112.8	-0.1119339691611669
SG	150	1	False	112.9	-0.1123793159778406
SG	150	1	False	113.0	-0.1128185048033061
SG	150	1	False	113.1	-0.1132515386111345
SG	150	1	False	113.2	-0.1136784205192647
SG	150	1	False	113.3	-0.1140991537902238
SG	150	1	False	113.4	-0.1145137418313532
SG	150	1	False	113.5	-0.1149221881950341
SG	150	1	False	113.6	-0.1153244965789153
SG	150	1	False	113.7	-0.1157206708261424
SG	150	1	False	113.8	-0.1161107149255909
SG	150	1	False	113.9	-0.1164946330120987
SG	150	1	False	114.0	-0.1168724293667028
SG	150	1	False	114.1	-0.1172441084168771
SG	150	1	False	114.2	-0.1176096747367718
SG	150	1	False	114.3	-0.1179691330474567
SG	150	1	False	114.4	-0.1183224882171646
SG	150	1	False	114.5	-0.1186697452615396
SG	150	1	False	114.6	-0.1190109093438847
SG	150	1	False	114.7	-0.1193459857754149
SG	150	1	False	114.8	-0.1196749800155096
SG	150	1	False	114.9	-0.1199978976719705
SG	150	1	False	115.0	-0.1203147445012803
SG	150	1	False	115.1	-0.1206255264088634
SG	150	1	False	115.2	-0.1209302494493515
SG	150	1	False	115.3	-0.1212289198268496
SG	150	1	False	115.4	-0.1215215438952058
SG	150	1	False	115.5	-0.1218081281582839
SG	150	1	False	115.6	-0.1220886792702381
SG	150	1	False	115.7	-0.1223632040357922
SG	150	1	False	115.8	-0.1226317094105187
SG	150	1	False	115.9	-0.1228942025011243
SG	150	1	False	116.0	-0.1231506905657353
SG	150	1	False	116.1	-0.1234011810141886
SG	150	1	False	116.2	-0.123645681408324
SG	150	1	False	116.3	-0.1238841994622798
SG	150	1	False	116.4	-0.1241167430427926
SG	150	1	False	116.5	-0.1243433201694986
SG	150	1	False	116.6	-0.1245639390152401
SG	150	1	False	116.7	-0.1247786079063726
SG	150	1	False	116.8	-0.1249873353230782
SG	150	1	False	116.9	-0.1251901298996799
SG	150	1	False	117.0	-0.1253870004249604
SG	150	1	False	117.1	-0.1255779558424833
SG	150	1	False	117.2	-0.1257630052509191
SG	150	1	False	117.3	-0.1259421579043735
SG	150	1	False	117.4	-0.1261154232127193
SG	150	1	False	117.5	-0.1262828107419317
SG	150	1	False	117.6	-0.1264443302144283
SG	150	1	False	117.7	-0.1265999915094099
SG	150	1	False	117.8	-0.1267498046632083
SG	150	1	False	117.9	-0.1268937798696341
SG	150	1	False	118.0	-0.1270319274803315
SG	150	1	False	118.1	-0.1271642580051332
SG	150	1	False	118.2	-0.1272907821124222
SG	150	1	False	118.3	-0.1274115106294946
SG	150	1	False	118.4	-0.1275264545429277
SG	150	1	False	118.5	-0.1276356249989506
SG	150	1	False	118.6	-0.127739033303819
SG	150	1	False	118.7	-0.1278366909241942
SG	150	1	False	118.8	-0.1279286094875238
SG	150	1	False	118.9	-0.1280148007824282
SG	150	1	False	119.0	-0.1280952767590901
SG	150	1	False	119.1	-0.128170049529646
SG	150	1	False	119.2	-0.128239131368584
SG	150	1	False	119.3	-0.1283025347131434
SG	150	1	False	119.4	-0.1283602721637187
SG	150	1	False	119.5	-0.1284123564842658
SG	150	1	False	119.6	-0.1284588006027141
SG	150	1	False	119.7	-0.1284996176113805
SG	150	1	False	119.8	-0.1285348207673871
SG	150	1	False	119.9	-0.1285644234930827
SG	150	1	False	120.0	-0.1285884393764682
SG	150	1	False	120.1	-0.1286068821716242
SG	150	1	False	120.2	-0.1286197657991435
SG	150	1	False	120.3	-0.1286271043465664
SG	150	1	False	120.4	-0.1286289120688179
SG	150	1	False	120.5	-0.1286252033886515
SG	150	1	False	120.6	-0.1286159928970929
SG	150	1	False	120.7	-0.1286012953538887
SG	150	1	False	120.8	-0.1285811256879585
SG	150	1	False	120.9	-0.1285554989978484
SG	150	1	False	121.0	-0.1285244305521899
SG	150	1	False	121.1	-0.1284879357901588
SG	150	1	False	121.2	-0.1284460303219412
SG	150	1	False	121.3	-0.1283987299291977
SG	150	1	False	121.4	-0.1283460505655334
SG	150	1	False	121.5	-0.1282880083569703
SG	150	1	False	121.6	-0.1282246196024213
SG	150	1	False	121.7	-0.128155900774167
SG	150	1	False	121.8	-0.1280818685183359
SG	150	1	False	121.9	-0.1280025396553855
SG	150	1	False	122.0	-0.1279179311805872
SG	150	1	False	122.1	-0.1278280602645116
SG	150	1	False	122.2	-0.1277329442535177
SG	150	1	False	122.3	-0.1276326006702425
SG	150	1	False	122.4	-0.1275270472140935
SG	150	1	False	122.5	-0.1274163017617421
SG	150	1	False	122.6	-0.1273003823676185
SG	150	1	False	122.7	-0.1271793072644098
SG	150	1	False	122.8	-0.1270530948635564
SG	150	1	False	122.9	-0.1269217637557522
SG	150	1	False	123.0	-0.1267853327114443
SG	150	1	False	123.1	-0.1266438206813345
SG	150	1	False	123.2	-0.1264972467968804
SG	150	1	False	123.3	-0.1263456303707983
SG	150	1	False	123.4	-0.1261889908975655
SG	150	1	False	123.5	-0.1260273480539229
SG	150	1	False	123.6	-0.1258607216993784
SG	150	1	False	123.7	-0.1256891318767092
SG	150	1	False	123.8	-0.1255125988124641
SG	150	1	False	123.9	-0.1253311429174648
SG	150	1	False	124.0	-0.1251447847873081
SG	150	1	False	124.1	-0.1249535452028644
SG	150	1	False	124.2	-0.1247574451307773
SG	150	1	False	124.3	-0.12455650572396
SG	150	1	False	124.4	-0.1243507483220929
SG	150	1	False	124.5	-0.1241401944521147
SG	150	1	False	124.6	-0.1239248658287163
SG	150	1	False	124.7	-0.1237047843548283
SG	150	1	False	124.8	-0.1234799721221091
SG	150	1	False	124.9	-0.1232504514114271
SG	150	1	False	125.0	-0.1230162446933424
SG	150	1	False	125.1	-0.1227773746285827
SG	150	1	False	125.2	-0.1225338640685172
SG	150	1	False	125.3	-0.1222857360556257
SG	150	1	False	125.4	-0.1220330138239634
SG	150	1	False	125.5	-0.1217757207996207
SG	150	1	False	125.6	-0.1215138806011789
SG	150	1	False	125.7	-0.1212475170401596
SG	150	1	False	125.8	-0.1209766541214693
SG	150	1	False	125.9	-0.1207013160438378
SG	150	1	False	126.0	-0.1204215272002497
SG	150	1	False	126.1	-0.1201373121783694
SG	150	1	False	126.2	-0.1198486957609604
SG	150	1	False	126.3	-0.1195557029262951
SG	150	1	False	126.4	-0.1192583588485581
SG	150	1	False	126.5	-0.1189566888982412
SG	150	1	False	126.6	-0.1186507186425296
SG	150	1	False	126.7	-0.1183404738456784
SG	150	1	False	126.8	-0.1180259804693819
SG	150	1	False	126.9	-0.1177072646731297
SG	150	1	False	127.0	-0.1173843528145565
SG	150	1	False	127.1	-0.1170572714497772
SG	150	1	False	127.2	-0.1167260473337146
SG	150	1	False	127.3	-0.1163907074204119
SG	150	1	False	127.4	-0.1160512788633366
SG	150	1	False	127.5	-0.1157077890156692
SG	150	1	False	127.6	-0.1153602654305799
SG	150	1	False	127.7	-0.1150087358614923
SG	150	1	False	127.8	-0.1146532282623319
SG	150	1	False	127.9	-0.1142937707877613
SG	150	1	False	128.0	-0.1139303917933993
SG	150	1	False	128.1	-0.1135631198360253
SG	150	1	False	128.2	-0.1131919836737669
SG	150	1	False	128.3	-0.112817012266271
SG	150	1	False	128.4	-0.1124382347748586
SG	150	1	False	128.5	-0.1120556805626604
SG	150	1	False	128.6	-0.111669379194735
SG	150	1	False	128.7	-0.111279360438168
SG	150	1	False	128.8	-0.1108856542621513
SG	150	1	False	128.9	-0.1104882908380433
SG	150	1	False	129.0	-0.1100873005394066
SG	150	1	False	129.1	-0.1096827139420267
SG	150	1	False	129.2	-0.1092745618239063
SG	150	1	False	129.3	-0.1088628751652394
SG	150	1	False	129.4	-0.1084476851483605
SG	150	1	False	129.5	-0.1080290231576709
SG	150	1	False	129.6	-0.1076069207795396
SG	150	1	False	129.7	-0.1071814098021805
SG	150	1	False	129.8	-0.1067525222155022
SG	150	1	False	129.9	-0.1063202902109328
SG	150	1	False	130.0	-0.105884746181216
SG	150	1	False	130.1	-0.1054459227201801
SG	150	1	False	130.2	-0.1050038526224799
SG	150	1	False	130.3	-0.1045585688833052
SG	150	1	False	130.4	-0.104110104698065
SG	150	1	False	130.5	-0.1036584934620359
SG	150	1	False	130.6	-0.103203768769982
SG	150	1	False	130.7	-0.1027459644157419
SG	150	1	False	130.8	-0.1022851143917821
SG	150	1	False	130.9	-0.1018212528887193
SG	150	1	False	131.0	-0.101354414294804
SG	150	1	False	131.1	-0.1008846331953735
SG	150	1	False	131.2	-0.1004119443722657
SG	150	1	False	131.3	-0.0999363828031981
SG	150	1	False	131.4	-0.0994579836611095
SG	150	1	False	131.5	-0.0989767823134615
SG	150	1	False	131.6	-0.0984928143215035
SG	150	1	False	131.7	-0.0980061154394973
SG	150	1	False	131.8	-0.0975167216138987
SG	150	1	False	131.9	-0.0970246689825033
SG	150	1	False	132.0	-0.0965299938735436
SG	150	1	False	132.1	-0.0960327328047489
SG	150	1	False	132.2	-0.0955329224823578
SG	150	1	False	132.3	-0.0950305998000884
SG	150	1	False	132.4	-0.0945258018380622
SG	150	1	False	132.5	-0.0940185658616827
SG	150	1	False	132.6	-0.0935089293204663
SG	150	1	False	132.7	-0.092996929846827
SG	150	1	False	132.8	-0.0924826052548107
SG	150	1	False	132.9	-0.0919659935387827
SG	150	1	False	133.0	-0.0914471328720638
SG	150	1	False	133.1	-0.0909260616055148
SG	150	1	False	133.2	-0.0904028182660726
SG	150	1	False	133.3	-0.0898774415552302
SG	150	1	False	133.4	-0.0893499703474674
SG	150	1	False	133.5	-0.0888204436886235
SG	150	1	False	133.6	-0.08828890079422
SG	150	1	False	133.7	-0.0877553810477237
SG	150	1	False	133.8	-0.0872199239987576
SG	150	1	False	133.9	-0.0866825693612513
SG	150	1	False	134.0	-0.0861433570115369
SG	150	1	False	134.1	-0.0856023269863847
SG	150	1	False	134.2	-0.0850595194809806
SG	150	1	False	134.3	-0.0845149748468439
SG	150	1	False	134.4	-0.0839687335896846
SG	150	1	False	134.5	-0.0834208363671992
SG	150	1	False	134.6	-0.0828713239868055
SG	150	1	False	134.7	-0.0823202374033144
SG	150	1	False	134.8	-0.0817676177165385
SG	150	1	False	134.9	-0.0812135061688384
SG	150	1	False	135.0	-0.0806579441426022
SG	150	1	False	135.1	-0.0801009731576628
SG	150	1	False	135.2	-0.0795426348686474
SG	150	1	False	135.3	-0.0789829710622625
SG	150	1	False	135.4	-0.0784220236545124
SG	150	1	False	135.5	-0.0778598346878482
SG	150	1	False	135.6	-0.0772964463282521
SG	150	1	False	135.7	-0.0767319008622521
SG	150	1	False	135.8	-0.0761662406938681
SG	150	1	False	135.9	-0.0755995083414895
SG	150	1	False	136.0	-0.0750317464346825
SG	150	1	False	136.1	-0.0744629977109276
SG	150	1	False	136.2	-0.073893305012288
SG	150	1	False	136.3	-0.0733227112820058
SG	150	1	False	136.4	-0.0727512595610291
SG	150	1	False	136.5	-0.072178992984465
SG	150	1	False	136.6	-0.0716059547779647
SG	150	1	False	136.7	-0.0710321882540331
SG	150	1	False	136.8	-0.07045773680827
SG	150	1	False	136.9	-0.0698826439155369
SG	150	1	False	137.0	-0.0693069531260515
SG	150	1	False	137.1	-0.0687307080614112
SG	150	1	False	137.2	-0.0681539524105427
SG	150	1	False	137.3	-0.0675767299255798
SG	150	1	False	137.4	-0.066999084417669
SG	150	1	False	137.5	-0.0664210597527014
SG	150	1	False	137.6	-0.0658426998469728
SG	150	1	False	137.7	-0.065264048662772
SG	150	1	False	137.8	-0.0646851502038957
SG	150	1	False	137.9	-0.0641060485110924
SG	150	1	False	138.0	-0.0635267876574331
SG	150	1	False	138.1	-0.0629474117436127
SG	150	1	False	138.2	-0.062367964893177
SG	150	1	False	138.3	-0.0617884912476816
SG	150	1	False	138.4	-0.0612090349617787
SG	150	1	False	138.5	-0.0606296401982339
SG	150	1	False	138.6	-0.0600503511228736
SG	150	1	False	138.7	-0.0594712118994629
SG	150	1	False	138.8	-0.0588922666845156
SG	150	1	False	138.9	-0.0583135596220355
SG	150	1	False	139.0	-0.0577351348381905
SG	150	1	False	139.1	-0.0571570364359198
SG	150	1	False	139.2	-0.0565793084894765
SG	150	1	False	139.3	-0.0560019950389028
SG	150	1	False	139.4	-0.0554251400844445
SG	150	1	False	139.5	-0.0548487875808972
SG	150	1	False	139.6	-0.0542729814318955
SG	150	1	False	139.7	-0.0536977654841367
SG	150	1	False	139.8	-0.0531231835215463
SG	150	1	False	139.9	-0.0525492792593837
SG	150	1	False	140.0	-0.05197609633829
SG	150	1	False	140.1	-0.0514036783182785
SG	150	1	False	140.2	-0.0508320686726701
SG	150	1	False	140.3	-0.0502613107819743
SG	150	1	False	140.4	-0.0496914479277177
SG	150	1	False	140.5	-0.0491225232862197
SG	150	1	False	140.6	-0.0485545799223198
SG	150	1	False	140.7	-0.0479876607830558
SG	150	1	False	140.8	-0.0474218086912947
SG	150	1	False	140.9	-0.0468570663393194
SG	150	1	False	141.0	-0.0462934762823702
SG	150	1	False	141.1	-0.0457310809321466
SG	150	1	False	141.2	-0.0451699225502668
SG	150	1	False	141.3	-0.0446100432416915
SG	150	1	False	141.4	-0.0440514849481098
SG	150	1	False	141.5	-0.0434942894412903
SG	150	1	False	141.6	-0.0429384983164023
SG	150	1	False	141.7	-0.0423841529853036
SG	150	1	False	141.8	-0.0418312946698035
SG	150	1	False	141.9	-0.0412799643948976
SG	150	1	False	142.0	-0.0407302029819794
SG	150	1	False	142.1	-0.0401820510420299
SG	150	1	False	142.2	-0.0396355489687903
SG	150	1	False	142.3	-0.0390907369319143
SG	150	1	False	142.4	-0.0385476548701103
SG	150	1	False	142.5	-0.0380063424842663
SG	150	1	False	142.6	-0.0374668392305713
SG	150	1	False	142.7	-0.0369291843136249
SG	150	1	False	142.8	-0.0363934166795453
SG	150	1	False	142.9	-0.0358595750090746
SG	150	1	False	143.0	-0.0353276977106858
SG	150	1	False	143.1	-0.0347978229136921
SG	150	1	False	143.2	-0.0342699884613641
SG	150	1	False	143.3	-0.0337442319040555
SG	150	1	False	143.4	-0.0332205904923412
SG	150	1	False	143.5	-0.0326991011701695
SG	150	1	False	143.6	-0.0321798005680329
SG	150	1	False	143.7	-0.0316627249961595
SG	150	1	False	143.8	-0.0311479104377272
SG	150	1	False	143.9	-0.0306353925421063
SG	150	1	False	144.0	-0.0301252066181291
SG	150	1	False	144.1	-0.0296173876273948
SG	150	1	False	144.2	-0.0291119701776085
SG	150	1	False	144.3	-0.028608988515959
SG	150	1	False	144.4	-0.0281084765225395
SG	150	1	False	144.5	-0.027610467703812
SG	150	1	False	144.6	-0.0271149951861209
SG	150	1	False	144.7	-0.0266220917092565
SG	150	1	False	144.8	-0.0261317896200744
SG	150	1	False	144.9	-0.025644120866171
SG	150	1	False	145.0	-0.025159116989621
SG	150	1	False	145.1	-0.0246768091207767
SG	150	1	False	145.2	-0.0241972279721371
SG	150	1	False	145.3	-0.0237204038322846
SG	150	1	False	145.4	-0.0232463665598966
SG	150	1	False	145.5	-0.0227751455778324
SG	150	1	False	145.6	-0.0223067698673007
SG	150	1	False	145.7	-0.0218412679621092
SG	150	1	False	145.8	-0.0213786679430005
SG	150	1	False	145.9	-0.0209189974320771
SG	150	1	False	146.0	-0.0204622835873166
SG	150	1	False	146.1	-0.0200085530971854
SG	150	1	False	146.2	-0.0195578321753474
SG	150	1	False	146.3	-0.0191101465554755
SG	150	1	False	146.4	-0.0186655214861676
SG	150	1	False	146.5	-0.0182239817259679
SG	150	1	False	146.6	-0.0177855515385002
SG	150	1	False	146.7	-0.0173502546877135
SG	150	1	False	146.8	-0.0169181144332425
SG	150	1	False	146.9	-0.0164891535258892
SG	150	1	False	147.0	-0.0160633942032217
SG	150	1	False	147.1	-0.0156408581853023
SG	150	1	False	147.2	-0.0152215666705376
SG	150	1	False	147.3	-0.0148055403316614
SG	150	1	False	147.4	-0.0143927993118483
SG	150	1	False	147.5	-0.0139833632209609
SG	150	1	False	147.6	-0.0135772511319358
SG	150	1	False	147.7	-0.0131744815773073
SG	150	1	False	147.8	-0.0127750725458737
SG	150	1	False	147.9	-0.0123790414795082
SG	150	1	False	148.0	-0.0119864052701136
SG	150	1	False	148.1	-0.0115971802567275
SG	150	1	False	148.2	-0.011211382222777
SG	150	1	False	148.3	-0.0108290263934856
SG	150	1	False	148.4	-0.0104501274334348
SG	150	1	False	148.5	-0.0100746994442808
SG	150	1	False	148.6	-0.0097027559626302
SG	150	1	False	148.7	-0.0093343099580739
SG	150	1	False	148.8	-0.008969373831383
SG	150	1	False	148.9	-0.0086079594128666
SG	150	1	False	149.0	-0.0082500779608944
SG	150	1	False	149.1	-0.0078957401605828
SG	150	1	False	149.2	-0.0075449561226494
SG	150	1	False	149.3	-0.007197735382434
SG	150	1	False	149.4	-0.0068540868990884
SG	150	1	False	149.5	-0.0065140190549359
SG	150	1	False	149.6	-0.006177539655001
SG	150	1	False	149.7	-0.005844655926711
SG	150	1	False	149.8	-0.005515374519768
SG	150	1	False	149.9	-0.005189701506195
SG	150	1	False	150.0	-0.0048676423805534
SG	150	1	False	150.1	-0.0045492020603342
SG	150	1	False	150.2	-0.0042343848865232
SG	150	1	False	150.3	-0.0039231946243386
SG	150	1	False	150.4	-0.0036156344641432
SG	150	1	False	150.5	-0.0033117070225299
SG	150	1	False	150.6	-0.0030114143435798
SG	150	1	False	150.7	-0.002714757900295
SG	150	1	False	150.8	-0.0024217385962024
SG	150	1	False	150.9	-0.0021323567671313
SG	150	1	False	151.0	-0.0018466121831614
SG	150	1	False	151.1	-0.0015645040507425
SG	150	1	False	151.2	-0.0012860310149846
SG	150	1	False	151.3	-0.0010111911621164
SG	150	1	False	151.4	-0.0007399820221139
SG	150	1	False	151.5	-0.0004724005714934
SG	150	1	False	151.6	-0.0002084432362733
SG	150	1	False	151.7	5.189410490054401e-05
SG	150	1	False	151.8	0.0003086161174665
SG	150	1	False	151.9	0.0005617280074962
SG	150	1	False	152.0	0.0008112355180836
SG	150	1	False	152.1	0.0010571449255763
SG	150	1	False	152.2	0.0012994630356483
SG	150	1	False	152.3	0.0015381971792198
SG	150	1	False	152.4	0.0017733552082226
SG	150	1	False	152.5	0.0020049454912154
SG	150	1	False	152.6	0.0022329769088504
SG	150	1	False	152.7	0.0024574588491933
SG	150	1	False	152.8	0.0026784012028985
SG	150	1	False	152.9	0.0028958143582432
SG	150	1	False	153.0	0.0031097091960231
SG	150	1	False	153.1	0.0033200970843092
SG	150	1	False	153.2	0.0035269898730721
SG	150	1	False	153.3	0.0037303998886755
SG	150	1	False	153.4	0.0039303399282389
SG	150	1	False	153.5	0.0041268232538772
SG	150	1	False	153.6	0.0043198635868155
SG	150	1	False	153.70000000000002	0.0045094751013856
SG	150	1	False	153.8	0.0046956724189045
SG	150	1	False	153.9	0.0048784706014409
SG	150	1	False	154.0	0.0050578851454693
SG	150	1	False	154.1	0.0052339319754191
SG	150	1	False	154.20000000000002	0.0054066274371176
SG	150	1	False	154.3	0.0055759882911345
SG	150	1	False	154.4	0.0057420317060277
SG	150	1	False	154.5	0.005904775251496
SG	150	1	False	154.6	0.0060642368914417
SG	150	1	False	154.70000000000002	0.006220434976946
SG	150	1	False	154.8	0.006373388239161
SG	150	1	False	154.9	0.0065231157821229
SG	150	1	False	155.0	0.006669637075488
SG	150	1	False	155.1	0.0068129719471975
SG	150	1	False	155.20000000000002	0.0069531405760724
SG	150	1	False	155.3	0.0070901634843438
SG	150	1	False	155.4	0.0072240615301219
SG	150	1	False	155.5	0.0073548558998071
SG	150	1	False	155.6	0.0074825681004473
SG	150	1	False	155.70000000000002	0.0076072199520446
SG	150	1	False	155.8	0.0077288335798156
SG	150	1	False	155.9	0.0078474314064095
SG	150	1	False	156.0	0.0079630361440863
SG	150	1	False	156.1	0.00807567078686
SG	150	1	False	156.20000000000002	0.0081853586026106
SG	150	1	False	156.3	0.0082921231251676
SG	150	1	False	156.4	0.00839598814637
SG	150	1	False	156.5	0.0084969777081053
SG	150	1	False	156.6	0.0085951160943324
SG	150	1	False	156.70000000000002	0.0086904278230903
SG	150	1	False	156.8	0.0087829376384988
SG	150	1	False	156.9	0.0088726705027521
SG	150	1	False	157.0	0.008959651588111
SG	150	1	False	157.1	0.0090439062688959
SG	150	1	False	157.20000000000002	0.0091254601134848
SG	150	1	False	157.3	0.0092043388763197
SG	150	1	False	157.4	0.0092805684899246
SG	150	1	False	157.5	0.0093541750569396
SG	150	1	False	157.6	0.0094251848421716
SG	150	1	False	157.70000000000002	0.0094936242646696
SG	150	1	False	157.8	0.0095595198898228
SG	150	1	False	157.9	0.0096228984214888
SG	150	1	False	158.0	0.0096837866941527
SG	150	1	False	158.1	0.0097422116651211
SG	150	1	False	158.20000000000002	0.0097982004067545
SG	150	1	False	158.3	0.0098517800987397
SG	150	1	False	158.4	0.0099029780204073
SG	150	1	False	158.5	0.0099518215430949
SG	150	1	False	158.6	0.0099983381225611
SG	150	1	False	158.70000000000002	0.0100425552914512
SG	150	1	False	158.8	0.0100845006518183
SG	150	1	False	158.9	0.0101242018677029
SG	150	1	False	159.0	0.0101616866577725
SG	150	1	False	159.1	0.0101969827880247
SG	150	1	False	159.20000000000002	0.0102301180645554
SG	150	1	False	159.3	0.0102611203263956
SG	150	1	False	159.4	0.0102900174384182
SG	150	1	False	159.5	0.0103168372843177
SG	150	1	False	159.6	0.0103416077596644
SG	150	1	False	159.70000000000002	0.0103643567650361
SG	150	1	False	159.8	0.0103851121992284
SG	150	1	False	159.9	0.0104039019525463
SG	150	1	False	160.0	0.0104207539001787
SG	150	1	False	160.1	0.0104356958956582
SG	150	1	False	160.20000000000002	0.0104487557644063
SG	150	1	False	160.3	0.0104599612973686
SG	150	1	False	160.4	0.0104693402447386
SG	150	1	False	160.5	0.0104769203097736
SG	150	1	False	160.6	0.0104827291427037
SG	150	1	False	160.70000000000002	0.0104867943347348
SG	150	1	False	160.8	0.0104891434121476
SG	150	1	False	160.9	0.0104898038304941
SG	150	1	False	161.0	0.010488802968891
SG	150	1	False	161.1	0.0104861681244143
SG	150	1	False	161.20000000000002	0.0104819265065922
SG	150	1	False	161.3	0.0104761052320015
SG	150	1	False	161.4	0.0104687313189643
SG	150	1	False	161.5	0.0104598316823493
SG	150	1	False	161.6	0.0104494331284761
SG	150	1	False	161.70000000000002	0.0104375623501245
SG	150	1	False	161.8	0.0104242459216491
SG	150	1	False	161.9	0.0104095102941988
SG	150	1	False	162.0	0.0103933817910438
SG	150	1	False	162.1	0.0103758866030081
SG	150	1	False	162.20000000000002	0.0103570507840102
SG	150	1	False	162.3	0.0103369002467099
SG	150	1	False	162.4	0.0103154607582636
SG	150	1	False	162.5	0.0102927579361869
SG	150	1	False	162.6	0.010268817244325
SG	150	1	False	162.70000000000002	0.0102436639889314
SG	150	1	False	162.8	0.0102173233148539
SG	150	1	False	162.9	0.0101898202018288
SG	150	1	False	163.0	0.0101611794608823
SG	150	1	False	163.1	0.0101314257308401
SG	150	1	False	163.20000000000002	0.0101005834749437
SG	150	1	False	163.3	0.0100686769775734
SG	150	1	False	163.4	0.0100357303410788
SG	150	1	False	163.5	0.0100017674827145
SG	150	1	False	163.6	0.009966812131682
SG	150	1	False	163.70000000000002	0.009930887826277
SG	150	1	False	163.8	0.0098940179111411
SG	150	1	False	163.9	0.0098562255346176
SG	150	1	False	164.0	0.0098175336462109
SG	150	1	False	164.1	0.0097779649941486
SG	150	1	False	164.20000000000002	0.0097375421230458
SG	150	1	False	164.3	0.0096962873716704
SG	150	1	False	164.4	0.0096542228708093
SG	150	1	False	164.5	0.0096113705412334
SG	150	1	False	164.6	0.0095677520917629
SG	150	1	False	164.70000000000002	0.0095233890174289
SG	150	1	False	164.8	0.0094783025977323
SG	150	1	False	164.9	0.0094325138949995
SG	150	1	False	165.0	0.009386043752832
SG	150	1	False	165.1	0.00933891279465
SG	150	1	False	165.20000000000002	0.0092911414223292
SG	150	1	False	165.3	0.0092427498149291
SG	150	1	False	165.4	0.0091937579275119
SG	150	1	False	165.5	0.0091441854900504
SG	150	1	False	165.6	0.0090940520064247
SG	150	1	False	165.70000000000002	0.0090433767535058
SG	150	1	False	165.8	0.0089921787803249
SG	150	1	False	165.9	0.008940476907327
SG	150	1	False	166.0	0.0088882897257087
SG	150	1	False	166.1	0.0088356355968369
SG	150	1	False	166.20000000000002	0.0087825326517493
SG	150	1	False	166.3	0.0087289987907335
SG	150	1	False	166.4	0.008675051682985
SG	150	1	False	166.5	0.0086207087663414
SG	150	1	False	166.6	0.0085659872470927
SG	150	1	False	166.70000000000002	0.0085109040998644
SG	150	1	False	166.8	0.0084554760675755
SG	150	1	False	166.9	0.0083997196614655
SG	150	1	False	167.0	0.0083436511611933
SG	150	1	False	167.1	0.0082872866150034
SG	150	1	False	167.20000000000002	0.0082306418399603
SG	150	1	False	167.3	0.0081737324222481
SG	150	1	False	167.4	0.0081165737175346
SG	150	1	False	167.5	0.0080591808513987
SG	150	1	False	167.6	0.0080015687198194
SG	150	1	False	167.70000000000002	0.0079437519897247
SG	150	1	False	167.8	0.0078857450995997
SG	150	1	False	167.9	0.0078275622601521
SG	150	1	False	168.0	0.0077692174550334
SG	150	1	False	168.1	0.0077107244416154
SG	150	1	False	168.20000000000002	0.007652096751819
SG	150	1	False	168.3	0.007593347692996
SG	150	1	False	168.4	0.0075344903488606
SG	150	1	False	168.5	0.0074755375804702
SG	150	1	False	168.6	0.007416502027254
SG	150	1	False	168.70000000000002	0.0073573961080884
SG	150	1	False	168.8	0.0072982320224166
SG	150	1	False	168.9	0.0072390217514126
SG	150	1	False	169.0	0.0071797770591874
SG	150	1	False	169.1	0.0071205094940361
SG	150	1	False	169.20000000000002	0.0070612303897249
SG	150	1	False	169.3	0.0070019508668165
SG	150	1	False	169.4	0.0069426818340325
SG	150	1	False	169.5	0.0068834339896518
SG	150	1	False	169.6	0.0068242178229439
SG	150	1	False	169.70000000000002	0.0067650436156348
SG	150	1	False	169.8	0.0067059214434057
SG	150	1	False	169.9	0.0066468611774222
SG	150	1	False	170.0	0.0065878724858933
SG	150	1	False	170.1	0.0065289648356589
SG	150	1	False	170.20000000000002	0.0064701474938045
SG	150	1	False	170.3	0.0064114295293019
SG	150	1	False	170.4	0.0063528198146754
SG	150	1	False	170.5	0.0062943270276908
SG	150	1	False	170.6	0.0062359596530682
SG	150	1	False	170.70000000000002	0.0061777259842155
SG	150	1	False	170.8	0.0061196341249834
SG	150	1	False	170.9	0.0060616919914386
SG	150	1	False	171.0	0.0060039073136562
SG	150	1	False	171.1	0.0059462876375292
SG	150	1	False	171.20000000000002	0.0058888403265943
SG	150	1	False	171.3	0.0058315725638733
SG	150	1	False	171.4	0.0057744913537278
SG	150	1	False	171.5	0.0057176035237286
SG	150	1	False	171.6	0.0056609157265365
SG	150	1	False	171.70000000000002	0.0056044344417948
SG	150	1	False	171.8	0.0055481659780325
SG	150	1	False	171.9	0.0054921164745769
SG	150	1	False	172.0	0.0054362919034749
SG	150	1	False	172.1	0.0053806980714224
SG	150	1	False	172.20000000000002	0.0053253406217006
SG	150	1	False	172.3	0.005270225036118
SG	150	1	False	172.4	0.0052153566369588
SG	150	1	False	172.5	0.0051607405889349
SG	150	1	False	172.6	0.0051063819011419
SG	150	1	False	172.70000000000002	0.0050522854290186
SG	150	1	False	172.8	0.0049984558763081
SG	150	1	False	172.9	0.0049448977970212
SG	150	1	False	173.0	0.0048916155973996
SG	150	1	False	173.1	0.0048386135378801
SG	150	1	False	173.20000000000002	0.0047858957350582
SG	150	1	False	173.3	0.00473346616365
SG	150	1	False	173.4	0.0046813286584528
SG	150	1	False	173.5	0.0046294869163026
SG	150	1	False	173.6	0.0045779444980293
SG	150	1	False	173.70000000000002	0.0045267048304075
SG	150	1	False	173.8	0.0044757712081038
SG	150	1	False	173.9	0.0044251467956182
SG	150	1	False	174.0	0.0043748346292215
SG	150	1	False	174.1	0.0043248376188856
SG	150	1	False	174.20000000000002	0.0042751585502084
SG	150	1	False	174.3	0.0042258000863307
SG	150	1	False	174.4	0.004176764769847
SG	150	1	False	174.5	0.0041280550247071
SG	150	1	False	174.6	0.0040796731581108
SG	150	1	False	174.70000000000002	0.0040316213623924
SG	150	1	False	174.8	0.0039839017168975
SG	150	1	False	174.9	0.0039365161898491
SG	150	1	False	175.0	0.0038894666402039
SG	150	1	False	175.1	0.003842754819499
SG	150	1	False	175.20000000000002	0.0037963823736873
SG	150	1	False	175.3	0.0037503508449613
SG	150	1	False	175.4	0.0037046616735668
SG	150	1	False	175.5	0.0036593161996039
SG	150	1	False	175.6	0.0036143156648161
SG	150	1	False	175.70000000000002	0.0035696612143671
SG	150	1	False	175.8	0.0035253538986051
SG	150	1	False	175.9	0.0034813946748143
SG	150	1	False	176.0	0.0034377844089527
SG	150	1	False	176.1	0.0033945238773766
SG	150	1	False	176.20000000000002	0.0033516137685523
SG	150	1	False	176.3	0.0033090546847523
SG	150	1	False	176.4	0.003266847143739
SG	150	1	False	176.5	0.0032249915804328
SG	150	1	False	176.6	0.0031834883485668
SG	150	1	False	176.70000000000002	0.0031423377223254
SG	150	1	False	176.8	0.0031015398979697
SG	150	1	False	176.9	0.0030610949954461
SG	150	1	False	177.0	0.0030210030599815
SG	150	1	False	177.1	0.0029812640636612
SG	150	1	False	177.20000000000002	0.0029418779069934
SG	150	1	False	177.3	0.0029028444204559
SG	150	1	False	177.4	0.0028641633660292
SG	150	1	False	177.5	0.0028258344387121
SG	150	1	False	177.6	0.0027878572680224
SG	150	1	False	177.70000000000002	0.0027502314194809
SG	150	1	False	177.8	0.00271295639608
SG	150	1	False	177.9	0.002676031639735
SG	150	1	False	178.0	0.0026394565327209
SG	150	1	False	178.1	0.0026032303990909
SG	150	1	False	178.20000000000002	0.0025673525060801
SG	150	1	False	178.3	0.0025318220654919
SG	150	1	False	178.4	0.0024966382350685
SG	150	1	False	178.5	0.0024618001198446
SG	150	1	False	178.6	0.0024273067734845
SG	150	1	False	178.70000000000002	0.0023931571996036
SG	150	1	False	178.8	0.0023593503530718
SG	150	1	False	178.9	0.002325885141302
SG	150	1	False	179.0	0.0022927604255211
SG	150	1	False	179.1	0.0022599750220248
SG	150	1	False	179.20000000000002	0.002227527703416
SG	150	1	False	179.3	0.0021954171998263
SG	150	1	False	179.4	0.0021636422001218
SG	150	1	False	179.5	0.0021322013530918
SG	150	1	False	179.6	0.0021010932686216
SG	150	1	False	179.70000000000002	0.0020703165188483
SG	150	1	False	179.8	0.0020398696393013
SG	150	1	False	179.9	0.0020097511300258
SG	150	1	False	180.0	0.0019799594566904
SG	150	1	False	180.1	0.0019504930516782
SG	150	1	False	180.2	0.0019213503151625
SG	150	1	False	180.3	0.0018925296161662
SG	150	1	False	180.4	0.0018640292936047
SG	150	1	False	180.5	0.0018358476573142
SG	150	1	False	180.6	0.0018079829890628
SG	150	1	False	180.7	0.0017804335435471
SG	150	1	False	180.8	0.0017531975493724
SG	150	1	False	180.9	0.0017262732100179
SG	150	1	False	181.0	0.0016996587047858
SG	150	1	False	181.1	0.0016733521897362
SG	150	1	False	181.2	0.0016473517986054
SG	150	1	False	181.3	0.0016216556437101
SG	150	1	False	181.4	0.0015962618168361
SG	150	1	False	181.5	0.0015711683901121
SG	150	1	False	181.6	0.0015463734168688
SG	150	1	False	181.7	0.0015218749324831
SG	150	1	False	181.8	0.0014976709552081
SG	150	1	False	181.9	0.0014737594869878
SG	150	1	False	182.0	0.0014501385142583
SG	150	1	False	182.1	0.0014268060087344
SG	150	1	False	182.2	0.0014037599281818
SG	150	1	False	182.3	0.0013809982171756
SG	150	1	False	182.4	0.0013585188078448
SG	150	1	False	182.5	0.0013363196206031
SG	150	1	False	182.6	0.0013143985648657
SG	150	1	False	182.7	0.0012927535397532
SG	150	1	False	182.8	0.0012713824347814
SG	150	1	False	182.9	0.0012502831305383
SG	150	1	False	183.0	0.0012294534993478
SG	150	1	False	183.1	0.0012088914059206
SG	150	1	False	183.2	0.0011885947079915
SG	150	1	False	183.3	0.0011685612569449
SG	150	1	False	183.4	0.0011487888984271
SG	150	1	False	183.5	0.0011292754729461
SG	150	1	False	183.6	0.0011100188164596
SG	150	1	False	183.7	0.0010910167609498
SG	150	1	False	183.8	0.0010722671349871
SG	150	1	False	183.9	0.0010537677642812
SG	150	1	False	184.0	0.0010355164722208
SG	150	1	False	184.1	0.0010175110804012
SG	150	1	False	184.2	0.0009997494091407
SG	150	1	False	184.3	0.0009822292779856
SG	150	1	False	184.4	0.0009649485062034
SG	150	1	False	184.5	0.0009479049132655
SG	150	1	False	184.6	0.0009310963193188
SG	150	1	False	184.7	0.000914520545646
SG	150	1	False	184.8	0.0008981754151154
SG	150	1	False	184.9	0.0008820587526203
SG	150	1	False	185.0	0.0008661683855078
SG	150	1	False	185.1	0.0008505021439971
SG	150	1	False	185.2	0.0008350578615877
SG	150	1	False	185.3	0.0008198333754578
SG	150	1	False	185.4	0.0008048265268524
SG	150	1	False	185.5	0.0007900351614617
SG	150	1	False	185.6	0.0007754571297903
SG	150	1	False	185.7	0.0007610902875157
SG	150	1	False	185.8	0.0007469324958389
SG	150	1	False	185.9	0.0007329816218248
SG	150	1	False	186.0	0.0007192355387335
SG	150	1	False	186.1	0.0007056921263429
SG	150	1	False	186.2	0.0006923492712623
SG	150	1	False	186.3	0.0006792048672371
SG	150	1	False	186.4	0.0006662568154454
SG	150	1	False	186.5	0.0006535030247852
SG	150	1	False	186.6	0.0006409414121543
SG	150	1	False	186.7	0.0006285699027211
SG	150	1	False	186.8	0.0006163864301877
SG	150	1	False	186.9	0.0006043889370449
SG	150	1	False	187.0	0.0005925753748197
SG	150	1	False	187.1	0.000580943704314
SG	150	1	False	187.2	0.0005694918958373
SG	150	1	False	187.3	0.0005582179294303
SG	150	1	False	187.4	0.0005471197950823
SG	150	1	False	187.5	0.0005361954929405
SG	150	1	False	187.6	0.0005254430335126
SG	150	1	False	187.7	0.0005148604378628
SG	150	1	False	187.8	0.0005044457377996
SG	150	1	False	187.9	0.0004941969760583
SG	150	1	False	188.0	0.0004841122064754
SG	150	1	False	188.1	0.0004741894941581
SG	150	1	False	188.2	0.0004644269156455
SG	150	1	False	188.3	0.000454822559065
SG	150	1	False	188.4	0.0004453745242814
SG	150	1	False	188.5	0.0004360809230406
SG	150	1	False	188.6	0.0004269398791069
SG	150	1	False	188.7	0.0004179495283946
SG	150	1	False	188.8	0.0004091080190933
SG	150	1	False	188.9	0.0004004135117885
SG	150	1	False	189.0	0.0003918641795756
SG	150	1	False	189.1	0.0003834582081689
SG	150	1	False	189.2	0.0003751937960054
SG	150	1	False	189.3	0.0003670691543425
SG	150	1	False	189.4	0.0003590825073518
SG	150	1	False	189.5	0.0003512320922064
SG	150	1	False	189.6	0.0003435161591643
SG	150	1	False	189.7	0.0003359329716465
SG	150	1	False	189.8	0.0003284808063103
SG	150	1	False	189.9	0.0003211579531176
SG	150	1	False	190.0	0.0003139627153996
SG	150	1	False	190.1	0.0003068934099155
SG	150	1	False	190.2	0.0002999483669081
SG	150	1	False	190.3	0.0002931259301544
SG	150	1	False	190.4	0.0002864244570123
SG	150	1	False	190.5	0.0002798423184624
SG	150	1	False	190.6	0.0002733778991468
SG	150	1	False	190.7	0.0002670295974033
SG	150	1	False	190.8	0.0002607958252956
SG	150	1	False	190.9	0.0002546750086402
SG	150	1	False	191.0	0.0002486655870289
SG	150	1	False	191.1	0.0002427660138482
SG	150	1	False	191.2	0.000236974756295
SG	150	1	False	191.3	0.0002312902953887
SG	150	1	False	191.4	0.0002257111259799
SG	150	1	False	191.5	0.0002202357567558
SG	150	1	False	191.6	0.0002148627102423
SG	150	1	False	191.7	0.0002095905228034
SG	150	1	False	191.8	0.0002044177446365
SG	150	1	False	191.9	0.0001993429397655
SG	150	1	False	192.0	0.0001943646860307
SG	150	1	False	192.1	0.0001894815750759
SG	150	1	False	192.2	0.0001846922123324
SG	150	1	False	192.3	0.0001799952170003
SG	150	1	False	192.4	0.0001753892220276
SG	150	1	False	192.5	0.0001708728740863
SG	150	1	False	192.6	0.0001664448335457
SG	150	1	False	192.7	0.0001621037744437
SG	150	1	False	192.8	0.0001578483844557
SG	150	1	False	192.9	0.0001536773648604
SG	150	1	False	193.0	0.0001495894305046
SG	150	1	False	193.1	0.0001455833097644
SG	150	1	False	193.2	0.0001416577445053
SG	150	1	False	193.3	0.0001378114900395
SG	150	1	False	193.4	0.0001340433150816
SG	150	1	False	193.5	0.000130352001702
SG	150	1	False	193.6	0.0001267363452785
SG	150	1	False	193.7	0.0001231951544461
SG	150	1	False	193.8	0.0001197272510452
SG	150	1	False	193.9	0.000116331470067
SG	150	1	False	194.0	0.0001130066595986
SG	150	1	False	194.1	0.0001097516807655
SG	150	1	False	194.2	0.0001065654076728
SG	150	1	False	194.3	0.0001034467273449
SG	150	1	False	194.4	0.0001003945396633
SG	150	1	False	194.5	9.740775730391233e-05
SG	150	1	False	194.6	9.448530567136969e-05
SG	150	1	False	194.7	9.162612283372574e-05
SG	150	1	False	194.8	8.882915945463741e-05
SG	150	1	False	194.9	8.609337872474951e-05
SG	150	1	False	195.0	8.341775629178201e-05
SG	150	1	False	195.1	8.080128018943531e-05
SG	150	1	False	195.2	7.82429507651693e-05
SG	150	1	False	195.3	7.574178060689566e-05
SG	150	1	False	195.4	7.329679446861259e-05
SG	150	1	False	195.5	7.090702919504232e-05
SG	150	1	False	195.6	6.857153364530196e-05
SG	150	1	False	195.7	6.62893686156515e-05
SG	150	1	False	195.8	6.40596067613535e-05
SG	150	1	False	195.9	6.188133251768327e-05
SG	150	1	False	196.0	5.975364202013992e-05
SG	150	1	False	196.1	5.767564302387944e-05
SG	150	1	False	196.2	5.56464548224095e-05
SG	150	1	False	196.3	5.3665208165593746e-05
SG	150	1	False	196.4	5.173104517698201e-05
SG	150	1	False	196.5	4.98431192705216e-05
SG	150	1	False	196.6	4.8000595066660594e-05
SG	150	1	False	196.7	4.620264830789938e-05
SG	150	1	False	196.8	4.4448465773806126e-05
SG	150	1	False	196.9	4.273724519553523e-05
SG	150	1	False	197.0	4.106819516987698e-05
SG	150	1	False	197.1	3.9440535072870026e-05
SG	150	1	False	197.2	3.785349497301561e-05
SG	150	1	False	197.3	3.630631554410253e-05
SG	150	1	False	197.4	3.479824797768955e-05
SG	150	1	False	197.5	3.3328553895268156e-05
SG	150	1	False	197.6	3.1896505260132155e-05
SG	150	1	False	197.7	3.0501384288978404e-05
SG	150	1	False	197.8	2.914248336327312e-05
SG	150	1	False	197.9	2.7819104940399556e-05
SG	150	1	False	198.0	2.653056146462269e-05
SG	150	1	False	198.1	2.5276175277886663e-05
SG	150	1	False	198.2	2.405527853047496e-05
SG	150	1	False	198.3	2.2867213091554445e-05
SG	150	1	False	198.4	2.171133045962929e-05
SG	150	1	False	198.5	2.0586991672920097e-05
SG	150	1	False	198.6	1.9493567219701443e-05
SG	150	1	False	198.7	1.8430436948611135e-05
SG	150	1	False	198.8	1.7396989978953842e-05
SG	150	1	False	198.9	1.6392624611021008e-05
SG	150	1	False	199.0	1.541674823644835e-05
SG	150	1	False	199.1	1.446877724862832e-05
SG	150	1	False	199.2	1.3548136953195834e-05
SG	150	1	False	199.3	1.265426147861059e-05
SG	150	1	False	199.4	1.1786593686849346e-05
SG	150	1	False	199.5	1.0944585084229462e-05
SG	150	1	False	199.6	1.0127695732377596e-05
SG	150	1	False	199.7	9.33539415936375e-06
SG	150	1	False	199.8	8.567157271018365e-06
SG	150	1	False	199.9	7.822470262441051e-06
SG	150	1	False	200.0	7.100826529725852e-06
SG	150	1	False	200.1	6.401727581912929e-06
SG	150	1	False	200.2	5.724682953183083e-06
SG	150	1	False	200.3	5.069210115308678e-06
SG	150	1	False	200.4	4.434834390375561e-06
SG	150	1	False	200.5	3.821088863791279e-06
SG	150	1	False	200.6	3.227514297590118e-06
SG	150	1	False	200.7	2.653659044048406e-06
SG	150	1	False	200.8	2.0990789596255774e-06
SG	150	1	False	200.9	1.5633373192382374e-06
SG	150	1	False	201.0	1.0460047308845832e-06
SG	150	1	False	201.1	5.466590506249092e-07
SG	150	1	False	201.2	6.488529793482908e-08
SG	150	1	False	201.3	-3.997244285616582e-07
SG	150	1	False	201.4	-8.475710349683964e-07
SG	150	1	False	201.5	-1.2790485155906882e-06
SG	150	1	False	201.6	-1.6945440359986728e-06
SG	150	1	False	201.7	-2.094438015667923e-06
SG	150	1	False	201.8	-2.4791042101932175e-06
SG	150	1	False	201.9	-2.8489097930610183e-06
SG	150	1	False	202.0	-3.204215436975706e-06
SG	150	1	False	202.1	-3.545375394729636e-06
SG	150	1	False	202.2	-3.872737579610793e-06
SG	150	1	False	202.3	-4.186643645337702e-06
SG	150	1	False	202.4	-4.487429065517276e-06
SG	150	1	False	202.5	-4.77542321261579e-06
SG	150	1	False	202.6	-5.050949436438366e-06
SG	150	1	False	202.7	-5.314325142108255e-06
SG	150	1	False	202.8	-5.56586186754158e-06
SG	150	1	False	202.9	-5.805865360410493e-06
SG	150	1	False	203.0	-6.034635654589384e-06
SG	150	1	False	203.1	-6.2524671460775856e-06
SG	150	1	False	203.2	-6.459648668394568e-06
SG	150	1	False	203.3	-6.6564635674421895e-06
SG	150	1	False	203.4	-6.8431897758291375e-06
SG	150	1	False	203.5	-7.020099886652374e-06
SG	150	1	False	203.6	-7.18746122673202e-06
SG	150	1	False	203.7	-7.345535929296053e-06
SG	150	1	False	203.8	-7.494581006108772e-06
SG	150	1	False	203.9	-7.634848419042017e-06
SG	150	1	False	204.0	-7.766585151083493e-06
SG	150	1	False	204.1	-7.890033276780556e-06
SG	150	1	False	204.2	-8.005430032115471e-06
SG	150	1	False	204.3	-8.11300788380834e-06
SG	150	1	False	204.4	-8.2129945980485e-06
SG	150	1	False	204.5	-8.305613308647045e-06
SG	150	1	False	204.6	-8.39108258461247e-06
SG	150	1	False	204.7	-8.469616497144568e-06
SG	150	1	False	204.8	-8.541424686046097e-06
SG	150	1	False	204.9	-8.606712425550028e-06
SG	150	1	False	205.0	-8.66568068956021e-06
SG	150	1	False	205.1	-8.71852621630524e-06
SG	150	1	False	205.2	-8.765441572403381e-06
SG	150	1	False	205.3	-8.806615216337652e-06
SG	150	1	False	205.4	-8.842231561340238e-06
SG	150	1	False	205.5	-8.872471037685522e-06
SG	150	1	False	205.6	-8.897510154391109e-06
SG	150	1	False	205.7	-8.917521560326021e-06
SG	150	1	False	205.8	-8.932674104726107e-06
SG	150	1	False	205.9	-8.943132897116803e-06
SG	150	1	False	206.0	-8.94905936664205e-06
SG	150	1	False	206.1	-8.950611320801119e-06
SG	150	1	False	206.2	-8.94794300359159e-06
SG	150	1	False	206.3	-8.941205153061185e-06
SG	150	1	False	206.4	-8.930545058266434e-06
SG	150	1	False	206.5	-8.916106615640882e-06
SG	150	1	False	206.6	-8.898030384772364e-06
SG	150	1	False	206.7	-8.876453643590633e-06
SG	150	1	False	206.8	-8.851510442966162e-06
SG	150	1	False	206.9	-8.823331660721107e-06
SG	150	1	False	207.0	-8.792045055054254e-06
SG	150	1	False	207.1	-8.757775317380034e-06
SG	150	1	False	207.2	-8.72064412458434e-06
SG	150	1	False	207.3	-8.680770190697665e-06
SG	150	1	False	207.4	-8.63826931798764e-06
SG	150	1	False	207.5	-8.593254447472575e-06
SG	150	1	False	207.6	-8.545835708857533e-06
SG	150	1	False	207.7	-8.496120469895337e-06
SG	150	1	False	207.8	-8.44421338517416e-06
SG	150	1	False	207.9	-8.390216444333323e-06
SG	150	1	False	208.0	-8.334229019710624e-06
SG	150	1	False	208.1	-8.276347913422208e-06
SG	150	1	False	208.2	-8.216667403877649e-06
SG	150	1	False	208.3	-8.1552792917333e-06
SG	150	1	False	208.4	-8.092272945285243e-06
SG	150	1	False	208.5	-8.027735345305234e-06
SG	150	1	False	208.6	-7.961751129321843e-06
SG	150	1	False	208.7	-7.894402635349557e-06
SG	150	1	False	208.8	-7.825769945068504e-06
SG	150	1	False	208.9	-7.755930926457926e-06
SG	150	1	False	209.0	-7.68496127588558e-06
SG	150	1	False	209.1	-7.612934559656602e-06
SG	150	1	False	209.2	-7.5399222550249455e-06
SG	150	1	False	209.3	-7.4659937906693795e-06
SG	150	1	False	209.4	-7.391216586638563e-06
SG	150	1	False	209.5	-7.315656093767163e-06
SG	150	1	False	209.6	-7.239375832566896e-06
SG	150	1	False	209.7	-7.162437431595471e-06
SG	150	1	False	209.8	-7.084900665306741e-06
SG	150	1	False	209.9	-7.006823491385376e-06
SG	150	1	False	210.0	-6.9282620875696775e-06
SG	150	1	False	210.1	-6.8492708879655165e-06
SG	150	1	False	210.2	-6.769902618855219e-06
SG	150	1	False	210.3	-6.690208334004794e-06
SG	150	1	False	210.4	-6.610237449473123e-06
SG	150	1	False	210.5	-6.530037777926178e-06
SG	150	1	False	210.6	-6.449655562460902e-06
SG	150	1	False	210.7	-6.36913550994115e-06
SG	150	1	False	210.8	-6.288520823850553e-06
SG	150	1	False	210.9	-6.207853236664914e-06
SG	150	1	False	211.0	-6.127173041748548e-06
SG	150	1	False	211.1	-6.046519124778576e-06
SG	150	1	False	211.2	-5.9659289946997245e-06
SG	150	1	False	211.3	-5.885438814214952e-06
SG	150	1	False	211.4	-5.8050834298144455e-06
SG	150	1	False	211.5	-5.724896401347977e-06
SG	150	1	False	211.6	-5.644910031143239e-06
SG	150	1	False	211.7	-5.565155392675175e-06
SG	150	1	False	211.8	-5.485662358789614e-06
SG	150	1	False	211.9	-5.406459629485136e-06
SG	150	1	False	212.0	-5.3275747592572524e-06
SG	150	1	False	212.1	-5.249034184008772e-06
SG	150	1	False	212.2	-5.170863247530477e-06
SG	150	1	False	212.3	-5.093086227555711e-06
SG	150	1	False	212.4	-5.015726361393167e-06
SG	150	1	False	212.5	-4.938805871141733e-06
SG	150	1	False	212.6	-4.86234598849159e-06
SG	150	1	False	212.7	-4.7863669791150315e-06
SG	150	1	False	212.8	-4.710888166651909e-06
SG	150	1	False	212.9	-4.6359279562924315e-06
SG	150	1	False	213.0	-4.561503857962932e-06
SG	150	1	False	213.1	-4.487632509117075e-06
SG	150	1	False	213.2	-4.414329697137485e-06
SG	150	1	False	213.3	-4.341610381351685e-06
SG	150	1	False	213.4	-4.269488714665989e-06
SG	150	1	False	213.5	-4.197978064821571e-06
SG	150	1	False	213.6	-4.127091035277092e-06
SG	150	1	False	213.7	-4.056839485720984e-06
SG	150	1	False	213.8	-3.987234552218848e-06
SG	150	1	False	213.9	-3.91828666699808e-06
SG	150	1	False	214.0	-3.850005577875466e-06
SG	150	1	False	214.1	-3.782400367330908e-06
SG	150	1	False	214.2	-3.7154794712310223e-06
SG	150	1	False	214.3	-3.649250697207498e-06
SG	150	1	False	214.4	-3.583721242693059e-06
SG	150	1	False	214.5	-3.5188977126201684e-06
SG	150	1	False	214.6	-3.4547861367852263e-06
SG	150	1	False	214.7	-3.3913919868833374e-06
SG	150	1	False	214.8	-3.328720193216672e-06
SG	150	1	False	214.9	-3.266775161081041e-06
SG	150	1	False	215.0	-3.205560786833894e-06
SG	150	1	False	215.1	-3.145080473648374e-06
SG	150	1	False	215.2	-3.085337146956736e-06
SG	150	1	False	215.3	-3.0263332695873195e-06
SG	150	1	False	215.4	-2.968070856598654e-06
SG	150	1	False	215.5	-2.9105514898148582e-06
SG	150	1	False	215.6	-2.8537763320660108e-06
SG	150	1	False	215.7	-2.7977461411370536e-06
SG	150	1	False	215.8	-2.742461283429487e-06
SG	150	1	False	215.9	-2.687921747339218e-06
SG	150	1	False	216.0	-2.634127156354596e-06
SG	150	1	False	216.1	-2.5810767818780815e-06
SG	150	1	False	216.2	-2.5287695557755743e-06
SG	150	1	False	216.3	-2.477204082656967e-06
SG	150	1	False	216.4	-2.426378651891417e-06
SG	150	1	False	216.5	-2.376291249361267e-06
SG	150	1	False	216.6	-2.326939568958177e-06
SG	150	1	False	216.7	-2.2783210238250008e-06
SG	150	1	False	216.8	-2.230432757346995e-06
SG	150	1	False	216.9	-2.183271653896103e-06
SG	150	1	False	217.0	-2.1368343493315325e-06
SG	150	1	False	217.1	-2.0911172412607205e-06
SG	150	1	False	217.2	-2.046116499063346e-06
SG	150	1	False	217.3	-2.001828073682859e-06
SG	150	1	False	217.4	-1.95824770718805e-06
SG	150	1	False	217.5	-1.9153709421088405e-06
SG	150	1	False	217.6	-1.8731931305491624e-06
SG	150	1	False	217.7	-1.8317094430807085e-06
SG	150	1	False	217.8	-1.7909148774206475e-06
SG	150	1	False	217.9	-1.7508042668967814e-06
SG	150	1	False	218.0	-1.7113722887032833e-06
SG	150	1	False	218.1	-1.6726134719506657e-06
SG	150	1	False	218.2	-1.6345222055127702e-06
SG	150	1	False	218.3	-1.5970927456744802e-06
SG	150	1	False	218.4	-1.560319223582804e-06
SG	150	1	False	218.5	-1.5241956525051703e-06
SG	150	1	False	218.6	-1.4887159348975924e-06
SG	150	1	False	218.7	-1.4538738692859765e-06
SG	150	1	False	218.8	-1.4196631569638336e-06
SG	150	1	False	218.9	-1.38607740850915e-06
SG	150	1	False	219.0	-1.353110150123858e-06
SG	150	1	False	219.1	-1.320754829798537e-06
SG	150	1	False	219.2	-1.2890048233056145e-06
SG	150	1	False	219.3	-1.2578534400240248e-06
SG	150	1	False	219.4	-1.227293928598014e-06
SG	150	1	False	219.5	-1.1973194824333072e-06
SG	150	1	False	219.6	-1.1679232450333428e-06
SG	150	1	False	219.7	-1.1390983151784975e-06
SG	150	1	False	219.8	-1.1108377519511317e-06
SG	150	1	False	219.9	-1.0831345796091582e-06
SG	150	1	False	220.0	-1.0559817923110952e-06
SG	150	1	False	220.1	-1.0293723586952126e-06
SG	150	1	False	220.2	-1.003299226315446e-06
SG	150	1	False	220.3	-9.77755325936948e-07
SG	150	1	False	220.4	-9.527335756937392e-07
SG	150	1	False	220.5	-9.282268851112768e-07
SG	150	1	False	220.6	-9.042281589963208e-07
SG	150	1	False	220.7	-8.807303011969359e-07
SG	150	1	False	220.8	-8.577262182349702e-07
SG	150	1	False	220.9	-8.352088228136171e-07
SG	150	1	False	221.0	-8.131710372025286e-07
SG	150	1	False	221.1	-7.916057965029681e-07
SG	150	1	False	221.2	-7.705060517954428e-07
SG	150	1	False	221.3	-7.498647731721395e-07
SG	150	1	False	221.4	-7.296749526566481e-07
SG	150	1	False	221.5	-7.099296070132741e-07
SG	150	1	False	221.6	-6.906217804482735e-07
SG	150	1	False	221.7	-6.717445472052197e-07
SG	150	1	False	221.8	-6.53291014056979e-07
SG	150	1	False	221.9	-6.352543226962421e-07
SG	150	1	False	222.0	-6.176276520271074e-07
SG	150	1	False	222.1	-6.004042203596795e-07
SG	150	1	False	222.2	-5.835772875099477e-07
SG	150	1	False	222.3	-5.671401568070629e-07
SG	150	1	False	222.4	-5.510861770100672e-07
SG	150	1	False	222.5	-5.354087441361605e-07
SG	150	1	False	222.6	-5.201013032026212e-07
SG	150	1	False	222.7	-5.051573498842351e-07
SG	150	1	False	222.8	-4.905704320884473e-07
SG	150	1	False	222.9	-4.763341514499226e-07
SG	150	1	False	223.0	-4.624421647467191e-07
SG	150	1	False	223.1	-4.488881852398051e-07
SG	150	1	False	223.2	-4.3566598393784004e-07
SG	150	1	False	223.3	-4.227693907891362e-07
SG	150	1	False	223.4	-4.101922958025164e-07
SG	150	1	False	223.5	-3.97928650098991e-07
SG	150	1	False	223.6	-3.859724668958864e-07
SG	150	1	False	223.7	-3.743178224253426e-07
SG	150	1	False	223.8	-3.629588567887493e-07
SG	150	1	False	223.9	-3.518897747488896e-07
SG	150	1	False	224.0	-3.411048464614481e-07
SG	150	1	False	224.1	-3.3059840814751085e-07
SG	150	1	False	224.2	-3.2036486270874465e-07
SG	150	1	False	224.3	-3.1039868028672897e-07
SG	150	1	False	224.4	-3.006943987680894e-07
SG	150	1	False	224.5	-2.9124662423697885e-07
SG	150	1	False	224.6	-2.820500313764101e-07
SG	150	1	False	224.7	-2.730993638198544e-07
SG	150	1	False	224.8	-2.6438943445475453e-07
SG	150	1	False	224.9	-2.559151256791771e-07
SG	150	1	False	225.0	-2.476713896132173e-07
SG	150	1	False	225.1	-2.396532482664061e-07
SG	150	1	False	225.2	-2.3185579366257397e-07
SG	150	1	False	225.3	-2.242741879235079e-07
SG	150	1	False	225.4	-2.1690366331269115e-07
SG	150	1	False	225.5	-2.097395222404436e-07
SG	150	1	False	225.6	-2.027771372317609e-07
SG	150	1	False	225.7	-1.9601195085809014e-07
SG	150	1	False	225.8	-1.8943947563424399e-07
SG	150	1	False	225.9	-1.8305529388172186e-07
SG	150	1	False	226.0	-1.768550575595651e-07
SG	150	1	False	226.1	-1.708344880639743e-07
SG	150	1	False	226.2	-1.649893759977348e-07
SG	150	1	False	226.3	-1.5931558091069428e-07
SG	150	1	False	226.4	-1.538090310122661e-07
SG	150	1	False	226.5	-1.4846572285714048e-07
SG	150	1	False	226.6	-1.4328172100517838e-07
SG	150	1	False	226.7	-1.3825315765657378e-07
SG	150	1	False	226.8	-1.3337623226327585e-07
SG	150	1	False	226.9	-1.2864721111766854e-07
SG	150	1	False	227.0	-1.240624269194741e-07
SG	150	1	False	227.1	-1.196182783218449e-07
SG	150	1	False	227.2	-1.1531122945755885e-07
SG	150	1	False	227.3	-1.1113780944625985e-07
SG	150	1	False	227.4	-1.070946118835778e-07
SG	150	1	False	227.5	-1.0317829431308005e-07
SG	150	1	False	227.6	-9.938557768184325e-08
SG	150	1	False	227.7	-9.571324578050373e-08
SG	150	1	False	227.8	-9.215814466861418e-08
SG	150	1	False	227.9	-8.871718208607522e-08
SG	150	1	False	228.0	-8.53873268514588e-08
SG	150	1	False	228.1	-8.216560824793716e-08
SG	150	1	False	228.2	-7.90491153976071e-08
SG	150	1	False	228.3	-7.603499662490204e-08
SG	150	1	False	228.4	-7.312045880981247e-08
SG	150	1	False	228.5	-7.030276673159849e-08
SG	150	1	False	228.6	-6.757924240367857e-08
SG	150	1	False	228.7	-6.494726440033899e-08
SG	150	1	False	228.8	-6.24042671759065e-08
SG	150	1	False	228.9	-5.99477403770108e-08
SG	150	1	False	229.0	-5.757522814853808e-08
SG	150	1	False	229.1	-5.5284328433869525e-08
SG	150	1	False	229.2	-5.3072692269982245e-08
SG	150	1	False	229.3	-5.0938023077963976e-08
SG	150	1	False	229.4	-4.887807594948805e-08
SG	150	1	False	229.5	-4.689065692978417e-08
SG	150	1	False	229.6	-4.4973622297608654e-08
SG	150	1	False	229.7	-4.3124877842714927e-08
SG	150	1	False	229.8	-4.1342378141319263e-08
SG	150	1	False	229.9	-3.9624125830011114e-08
SG	150	1	False	230.0	-3.796817087858194e-08
SG	150	1	False	230.1	-3.6372609862206896e-08
SG	150	1	False	230.2	-3.483558523340762e-08
SG	150	1	False	230.3	-3.335528459420802e-08
SG	150	1	False	230.4	-3.1929939968891745e-08
SG	150	1	False	230.5	-3.0557827077739204e-08
SG	150	1	False	230.6	-2.9237264612131994e-08
SG	150	1	False	230.7	-2.796661351137035e-08
SG	150	1	False	230.8	-2.6744276241574104e-08
SG	150	1	False	230.9	-2.5568696076982068e-08
SG	150	1	False	231.0	-2.443835638399924e-08
SG	150	1	False	231.1	-2.3351779908284006e-08
SG	150	1	False	231.2	-2.2307528065193104e-08
SG	150	1	False	231.3	-2.1304200233865017e-08
SG	150	1	False	231.4	-2.034043305523057e-08
SG	150	1	False	231.5	-1.94148997342053e-08
SG	150	1	False	231.6	-1.8526309346338225e-08
SG	150	1	False	231.7	-1.7673406149147334e-08
SG	150	1	False	231.8	-1.6854968898392744e-08
SG	150	1	False	231.9	-1.6069810169498708e-08
SG	150	1	False	232.0	-1.5316775684354137e-08
SG	150	1	False	232.1	-1.4594743643689037e-08
SG	150	1	False	232.2	-1.3902624065226114e-08
SG	150	1	False	232.3	-1.3239358127793244e-08
SG	150	1	False	232.4	-1.2603917521576044e-08
SG	150	1	False	232.5	-1.1995303804678676e-08
SG	150	1	False	232.6	-1.1412547766148226e-08
SG	150	1	False	232.7	-1.0854708795619606e-08
SG	150	1	False	232.8	-1.0320874259719072e-08
SG	150	1	False	232.9	-9.810158885360598e-09
SG	150	1	False	233.0	-9.32170415006039e-09
SG	150	1	False	233.1	-8.854677679388077e-09
SG	150	1	False	233.2	-8.408272651664402e-09
SG	150	1	False	233.3	-7.981707210003745e-09
SG	150	1	False	233.4	-7.574223881799895e-09
SG	150	1	False	233.5	-7.185089005741388e-09
SG	150	1	False	233.6	-6.813592166434113e-09
SG	150	1	False	233.7	-6.4590456367052445e-09
SG	150	1	False	233.8	-6.120783827655856e-09
SG	150	1	False	233.9	-5.798162746519609e-09
SG	150	1	False	234.0	-5.490559462381531e-09
SG	150	1	False	234.1	-5.1973715798028e-09
SG	150	1	False	234.2	-4.918016720392868e-09
SG	150	1	False	234.3	-4.651932012362564e-09
SG	150	1	False	234.4	-4.398573588087108e-09
SG	150	1	False	234.5	-4.157416089701427e-09
SG	150	1	False	234.6	-3.927952182745951e-09
SG	150	1	False	234.7	-3.709692077874521e-09
SG	150	1	False	234.8	-3.5021630606316622e-09
SG	150	1	False	234.9	-3.30490902929874e-09
SG	150	1	False	235.0	-3.117490040809463e-09
SG	150	1	False	235.1	-2.939481864724276e-09
SG	150	1	False	235.2	-2.770475545250691e-09
SG	150	1	False	235.3	-2.610076971295132e-09
SG	150	1	False	235.4	-2.457906454521483e-09
SG	150	1	False	235.5	-2.313598315393909e-09
SG	150	1	False	235.6	-2.1768004771719496e-09
SG	150	1	False	235.7	-2.047174067825749e-09
SG	150	1	False	235.8	-1.924393029833372e-09
SG	150	1	False	235.9	-1.8081437378196971e-09
SG	150	1	False	236.0	-1.6981246239918605e-09
SG	150	1	False	236.1	-1.5940458113236722e-09
SG	150	1	False	236.2	-1.495628754438015e-09
SG	150	1	False	236.3	-1.402605888132808e-09
SG	150	1	False	236.4	-1.3147202834928675e-09
SG	150	1	False	236.5	-1.2317253115280371e-09
SG	150	1	False	236.6	-1.1533843142747742e-09
SG	150	1	False	236.7	-1.079470283294834e-09
SG	150	1	False	236.8	-1.0097655455036916e-09
SG	150	1	False	236.9	-9.440614562581174e-10
SG	150	1	False	237.0	-8.821580996297867e-10
SG	150	1	False	237.1	-8.238639957901826e-10
SG	150	1	False	237.2	-7.689958154297172e-10
SG	150	1	False	237.3	-7.173781011321273e-10
SG	150	1	False	237.4	-6.688429956230598e-10
SG	150	1	False	237.5	-6.232299768104858e-10
SG	150	1	False	237.6	-5.803855995324818e-10
SG	150	1	False	237.7	-5.401632439267946e-10
SG	150	1	False	237.8	-5.024228703345592e-10
SG	150	1	False	237.9	-4.670307806499653e-10
SG	150	1	False	238.0	-4.3385938602569004e-10
SG	150	1	False	238.1	-4.027869808432475e-10
SG	150	1	False	238.2	-3.7369752285598957e-10
SG	150	1	False	238.3	-3.4648041941192244e-10
SG	150	1	False	238.4	-3.2103031966199395e-10
SG	150	1	False	238.5	-2.9724691265953556e-10
SG	150	1	False	238.6	-2.7503473125482224e-10
SG	150	1	False	238.7	-2.5430296168914876e-10
SG	150	1	False	238.8	-2.3496525879130967e-10
SG	150	1	False	238.9	-2.169395666795416e-10
SG	150	1	False	239.0	-2.0014794487117742e-10
SG	150	1	False	239.1	-1.8451639970234794e-10
SG	150	1	False	239.2	-1.699747209593931e-10
SG	150	1	False	239.3	-1.5645632362368867e-10
SG	150	1	False	239.4	-1.438980946314883e-10
SG	150	1	False	239.5	-1.3224024455033558e-10
SG	150	1	False	239.6	-1.214261640735341e-10
SG	150	1	False	239.7	-1.1140228523432807e-10
SG	150	1	False	239.8	-1.0211794724171632e-10
SG	150	1	False	239.9	-9.352526683972686e-11
SG	150	1	False	240.0	-8.557901309260426e-11
SG	150	1	False	240.1	-7.823648649852298e-11
SG	150	1	False	240.2	-7.145740233481379e-11
SG	150	1	False	240.3	-6.520377813820995e-11
SG	150	1	False	240.4	-5.943982522409711e-11
SG	150	1	False	240.5	-5.413184414930842e-11
SG	150	1	False	240.6	-4.9248124023578e-11
SG	150	1	False	240.7	-4.475884557547324e-11
SG	150	1	False	240.8	-4.0635987879285706e-11
SG	150	1	False	240.9	-3.685323865006856e-11
SG	150	1	False	241.0	-3.338590801491999e-11
SG	150	1	False	241.1	-3.021084566929815e-11
SG	150	1	False	241.2	-2.7306361328085764e-11
SG	150	1	False	241.3	-2.4652148382058504e-11
SG	150	1	False	241.4	-2.2229210671298458e-11
SG	150	1	False	241.5	-2.0019792288107284e-11
SG	150	1	False	241.6	-1.8007310322980382e-11
SG	150	1	False	241.7	-1.617629046825047e-11
SG	150	1	False	241.8	-1.4512305395088376e-11
SG	150	1	False	241.9	-1.3001915820651142e-11
SG	150	1	False	242.0	-1.163261418330154e-11
SG	150	1	False	242.1	-1.039277084500461e-11
SG	150	1	False	242.2	-9.271582741161225e-12
SG	150	1	False	242.3	-8.259024399376075e-12
SG	150	1	False	242.4	-7.345801249882382e-12
SG	150	1	False	242.5	-6.523305151596046e-12
SG	150	1	False	242.6	-5.783572059045041e-12
SG	150	1	False	242.7	-5.119241756719386e-12
SG	150	1	False	242.8	-4.5235195886897e-12
SG	150	1	False	242.9	-3.990140112664387e-12
SG	150	1	False	243.0	-3.5133326089946237e-12
SG	150	1	False	243.1	-3.0877883764941866e-12
SG	150	1	False	243.2	-2.7086297482892396e-12
SG	150	1	False	243.3	-2.3713807622965204e-12
SG	150	1	False	243.4	-2.0719394223116685e-12
SG	150	1	False	243.5	-1.8065514870607952e-12
SG	150	1	False	243.6	-1.571785725989229e-12
SG	150	1	False	243.7	-1.3645105819406321e-12
SG	150	1	False	243.8	-1.1818721822959628e-12
SG	150	1	False	243.9	-1.0212736415457794e-12
SG	150	1	False	244.0	-8.803555996796112e-13
SG	150	1	False	244.1	-7.569779421867818e-13
SG	150	1	False	244.2	-6.492026488697675e-13
SG	150	1	False	244.3	-5.552777200841813e-13
SG	150	1	False	244.4	-4.736221304194733e-13
SG	150	1	False	244.5	-4.028117612397458e-13
SG	150	1	False	244.6	-3.415662648991956e-13
SG	150	1	False	244.7	-2.887368148375459e-13
SG	150	1	False	244.8	-2.432946971456445e-13
SG	150	1	False	244.9	-2.0432070056684794e-13
SG	150	1	False	245.0	-1.7099526326768038e-13
SG	150	1	False	245.1	-1.4258933606928104e-13
SG	150	1	False	245.2	-1.1845592317702825e-13
SG	150	1	False	245.3	-9.802226278268953e-14
SG	150	1	False	245.4	-8.078261123459109e-14
SG	150	1	False	245.5	-6.629159578240942e-14
SG	150	1	False	245.6	-5.4158102197903865e-14
SG	150	1	False	245.7	-4.403966485232416e-14
SG	150	1	False	245.8	-3.5637328097407726e-14
SG	150	1	False	245.9	-2.8690949042759973e-14
SG	150	1	False	246.0	-2.2974913053842475e-14
SG	150	1	False	246.1	-1.8294234506393293e-14
SG	150	1	False	246.2	-1.4481016526158484e-14
SG	150	1	False	246.3	-1.1391244616520424e-14
SG	150	1	False	246.4	-8.90189022941826e-15
SG	150	1	False	246.5	-6.908301467133574e-15
SG	150	1	False	246.6	-5.321859212919499e-15
SG	150	1	False	246.7	-4.0678780763082734e-15
SG	150	1	False	246.8	-3.0837326042361586e-15
SG	150	1	False	246.9	-2.3171902504662476e-15
SG	150	1	False	247.0	-1.724933613369294e-15
SG	150	1	False	247.1	-1.271255444781118e-15
SG	150	1	False	247.2	-9.26910900276634e-16
SG	150	1	False	247.3	-6.681124429831766e-16
SG	150	1	False	247.4	-4.756537286946965e-16
SG	150	1	False	247.5	-3.3414968898067464e-16
SG	150	1	False	247.6	-2.3138089074374774e-16
SG	150	1	False	247.7	-1.5773108491443894e-16
SG	150	1	False	247.8	-1.057076631765411e-16
SG	150	1	False	247.9	-6.953551946055448e-17
SG	150	1	False	248.0	-4.4815562028502075e-17
SG	150	1	False	248.1	-2.823984195652713e-17
SG	150	1	False	248.2	-1.7355954368434632e-17
SG	150	1	False	248.3	-1.0374029572063338e-17
SG	150	1	False	248.4	-6.010262017745896e-18
SG	150	1	False	248.5	-3.3615254516016205e-18
SG	150	1	False	248.6	-1.806192539200603e-18
SG	150	1	False	248.7	-9.268163475745874e-19
SG	150	1	False	248.8	-4.508391926386964e-19
SG	150	1	False	248.9	-2.059712920329855e-19
SG	150	1	False	249.0	-8.732724303482643e-20
SG	150	1	False	249.1	-3.382242191060509e-20
SG	150	1	False	249.2	-1.171384614783369e-20
SG	150	1	False	249.3	-3.5207456797930364e-21
SG	150	1	False	249.4	-8.789645479174459e-22
SG	150	1	False	249.5	-1.7029155180524466e-22
SG	150	1	False	249.6	-2.28481527706801e-23
SG	150	1	False	249.7	-1.7149273314074963e-24
SG	150	1	False	249.8	-4.4592600274272886e-26
SG	150	1	False	249.9	-8.706154977628958e-29
SG	150	1	True	0.1	0.9999914863947718
SG	150	1	True	0.2	0.999965945966428
SG	150	1	True	0.3	0.9999233798769728
SG	150	1	True	0.4	0.9998637900630026
SG	150	1	True	0.5	0.9997871792355938
SG	150	1	True	0.6	0.9996935508801338
SG	150	1	True	0.7000000000000001	0.9995829092561266
SG	150	1	True	0.8	0.9994552593969284
SG	150	1	True	0.9	0.9993106071094594
SG	150	1	True	1.0	0.9991489589738496
SG	150	1	True	1.1	0.9989703223430524
SG	150	1	True	1.2000000000000002	0.99877470534241
SG	150	1	True	1.3000000000000005	0.9985621168691684
SG	150	1	True	1.4	0.9983325665919512
SG	150	1	True	1.5000000000000002	0.9980860649501808
SG	150	1	True	1.6	0.997822623153465
SG	150	1	True	1.7000000000000002	0.9975422531809274
SG	150	1	True	1.8000000000000005	0.9972449677804937
SG	150	1	True	1.9	0.9969307804681394
SG	150	1	True	2.0	0.9965997055270798
SG	150	1	True	2.1	0.9962517580069308
SG	150	1	True	2.2	0.995886953722802
SG	150	1	True	2.3000000000000003	0.9955053092543656
SG	150	1	True	2.4000000000000004	0.9951068419448642
SG	150	1	True	2.5000000000000004	0.994691569900081
SG	150	1	True	2.6	0.9942595119872654
SG	150	1	True	2.7	0.9938106878340028
SG	150	1	True	2.8000000000000003	0.9933451178270518
SG	150	1	True	2.9000000000000004	0.9928628231111248
SG	150	1	True	3.0000000000000004	0.9923638255876326
SG	150	1	True	3.1	0.9918481479133754
SG	150	1	True	3.2	0.9913158134991932
SG	150	1	True	3.3000000000000003	0.9907668465085684
SG	150	1	True	3.4000000000000004	0.9902012718561868
SG	150	1	True	3.5000000000000004	0.9896191152064474
SG	150	1	True	3.6	0.9890204029719286
SG	150	1	True	3.7	0.9884051623118147
SG	150	1	True	3.8	0.9877734211302688
SG	150	1	True	3.9	0.9871252080747696
SG	150	1	True	4.0	0.9864605525343906
SG	150	1	True	4.1	0.9857794846380477
SG	150	1	True	4.2	0.9850820352526932
SG	150	1	True	4.3	0.9843682359814704
SG	150	1	True	4.3999999999999995	0.9836381191618128
SG	150	1	True	4.5	0.982891717863512
SG	150	1	True	4.6	0.9821290658867332
SG	150	1	True	4.7	0.9813501977599876
SG	150	1	True	4.8	0.9805551487380584
SG	150	1	True	4.9	0.9797439547998852
SG	150	1	True	5.0	0.9789166526463988
SG	150	1	True	5.1	0.9780732796983174
SG	150	1	True	5.2	0.9772138740938984
SG	150	1	True	5.3	0.976338474686637
SG	150	1	True	5.4	0.9754471210429304
SG	150	1	True	5.5	0.9745398534396964
SG	150	1	True	5.6	0.9736167128619404
SG	150	1	True	5.7	0.9726777410002854
SG	150	1	True	5.8	0.9717229802484584
SG	150	1	True	5.9	0.970752473700728
SG	150	1	True	6.0	0.969766265149302
SG	150	1	True	6.1	0.9687643990816796
SG	150	1	True	6.2	0.9677469206779618
SG	150	1	True	6.3	0.9667138758081149
SG	150	1	True	6.4	0.9656653110291924
SG	150	1	True	6.5	0.9646012735825163
SG	150	1	True	6.6	0.9635218113908148
SG	150	1	True	6.7	0.962426973055304
SG	150	1	True	6.8	0.9613168078527516
SG	150	1	True	6.9	0.9601913657324715
SG	150	1	True	7.0	0.9590506973132964
SG	150	1	True	7.1	0.957894853880492
SG	150	1	True	7.2	0.9567238873826408
SG	150	1	True	7.3	0.9555378504284748
SG	150	1	True	7.4	0.9543367962836704
SG	150	1	True	7.5	0.953120778867598
SG	150	1	True	7.6	0.9518898527500363
SG	150	1	True	7.7	0.950644073147836
SG	150	1	True	7.8	0.9493834959215466
SG	150	1	True	7.9	0.9481081775719992
SG	150	1	True	8.0	0.9468181752368516
SG	150	1	True	8.1	0.9455135466870884
SG	150	1	True	8.2	0.9441943503234804
SG	150	1	True	8.3	0.9428606451730032
SG	150	1	True	8.4	0.9415124908852186
SG	150	1	True	8.5	0.9401499477286112
SG	150	1	True	8.6	0.9387730765868776
SG	150	1	True	8.7	0.9373819389551952
SG	150	1	True	8.8	0.9359765969364288
SG	150	1	True	8.9	0.934557113237311
SG	150	1	True	9.0	0.933123551164577
SG	150	1	True	9.1	0.9316759746210612
SG	150	1	True	9.2	0.930214448101754
SG	150	1	True	9.3	0.9287390366898196
SG	150	1	True	9.4	0.9272498060525765
SG	150	1	True	9.5	0.9257468224374316
SG	150	1	True	9.6	0.9242301526677869
SG	150	1	True	9.7	0.9226998641388976
SG	150	1	True	9.8	0.921156024813698
SG	150	1	True	9.9	0.9195987032185844
SG	150	1	True	10.0	0.9180279684391672
SG	150	1	True	10.1	0.9164438901159768
SG	150	1	True	10.2	0.914846538440139
SG	150	1	True	10.3	0.913235984149008
SG	150	1	True	10.4	0.9116122985217644
SG	150	1	True	10.5	0.9099755533749824
SG	150	1	True	10.6	0.908325821058143
SG	150	1	True	10.7	0.9066631744491346
SG	150	1	True	10.8	0.9049876869496976
SG	150	1	True	10.9	0.9032994324808462
SG	150	1	True	11.0	0.9015984854782436
SG	150	1	True	11.1	0.8998849208875536
SG	150	1	True	11.2	0.8981588141597467
SG	150	1	True	11.3	0.8964202412463769
SG	150	1	True	11.4	0.8946692785948261
SG	150	1	True	11.5	0.8929060031435059
SG	150	1	True	11.6	0.8911304923170382
SG	150	1	True	11.7	0.8893428240213845
SG	150	1	True	11.8	0.8875430766389591
SG	150	1	True	11.9	0.8857313290237016
SG	150	1	True	12.0	0.883907660496115
SG	150	1	True	12.1	0.8820721508382711
SG	150	1	True	12.2	0.8802248802887922
SG	150	1	True	12.3	0.8783659295377875
SG	150	1	True	12.4	0.8764953797217719
SG	150	1	True	12.5	0.8746133124185393
SG	150	1	True	12.6	0.8727198096420172
SG	150	1	True	12.7	0.8708149538370848
SG	150	1	True	12.8	0.8688988278743599
SG	150	1	True	12.9	0.8669715150449594
SG	150	1	True	13.0	0.8650330990552292
SG	150	1	True	13.1	0.8630836640214415
SG	150	1	True	13.2	0.8611232944644694
SG	150	1	True	13.3	0.8591520753044225
SG	150	1	True	13.4	0.857170091855269
SG	150	1	True	13.5	0.8551774298194175
SG	150	1	True	13.6	0.8531741752822785
SG	150	1	True	13.7	0.85116041470679
SG	150	1	True	13.8	0.8491362349279316
SG	150	1	True	13.9	0.8471017231471946
SG	150	1	True	14.0	0.845056966927042
SG	150	1	True	14.1	0.843002054185329
SG	150	1	True	14.2	0.8409370731897091
SG	150	1	True	14.3	0.8388621125520078
SG	150	1	True	14.4	0.8367772612225781
SG	150	1	True	14.5	0.8346826084846293
SG	150	1	True	14.6	0.832578243948528
SG	150	1	True	14.7	0.8304642575460841
SG	150	1	True	14.8	0.8283407395248092
SG	150	1	True	14.9	0.8262077804421502
SG	150	1	True	15.0	0.8240654711597067
SG	150	1	True	15.1	0.8219139028374255
SG	150	1	True	15.2	0.8197531669277699
SG	150	1	True	15.3	0.8175833551698729
SG	150	1	True	15.4	0.8154045595836688
SG	150	1	True	15.5	0.8132168724640029
SG	150	1	True	15.6	0.8110203863747276
SG	150	1	True	15.7	0.8088151941427733
SG	150	1	True	15.8	0.8066013888522037
SG	150	1	True	15.9	0.8043790638382559
SG	150	1	True	16.0	0.8021483126813532
SG	150	1	True	16.1	0.7999092292011215
SG	150	1	True	16.200000000000003	0.7976619074503588
SG	150	1	True	16.3	0.7954064417090201
SG	150	1	True	16.400000000000002	0.7931429264781623
SG	150	1	True	16.500000000000004	0.7908714564738926
SG	150	1	True	16.6	0.7885921266212851
SG	150	1	True	16.700000000000003	0.7863050320482989
SG	150	1	True	16.8	0.7840102680796737
SG	150	1	True	16.900000000000002	0.7817079302308112
SG	150	1	True	17.000000000000004	0.7793981142016525
SG	150	1	True	17.1	0.7770809158705336
SG	150	1	True	17.200000000000003	0.7747564312880362
SG	150	1	True	17.3	0.7724247566708248
SG	150	1	True	17.400000000000002	0.7700859883954716
SG	150	1	True	17.500000000000004	0.767740222992276
SG	150	1	True	17.6	0.7653875571390694
SG	150	1	True	17.700000000000003	0.7630280876550177
SG	150	1	True	17.8	0.7606619114944032
SG	150	1	True	17.900000000000002	0.7582891257404148
SG	150	1	True	18.000000000000004	0.7559098275989204
SG	150	1	True	18.1	0.7535241143922301
SG	150	1	True	18.200000000000003	0.7511320835528645
SG	150	1	True	18.3	0.748733832617306
SG	150	1	True	18.4	0.7463294592197491
SG	150	1	True	18.500000000000004	0.7439190610858486
SG	150	1	True	18.6	0.7415027360264613
SG	150	1	True	18.700000000000003	0.7390805819313807
SG	150	1	True	18.8	0.7366526967630757
SG	150	1	True	18.9	0.7342191785504233
SG	150	1	True	19.000000000000004	0.7317801253824361
SG	150	1	True	19.1	0.7293356354019946
SG	150	1	True	19.200000000000003	0.7268858067995758
SG	150	1	True	19.300000000000004	0.7244307378069803
SG	150	1	True	19.4	0.7219705266910614
SG	150	1	True	19.500000000000004	0.7195052717474552
SG	150	1	True	19.6	0.7170350712943139
SG	150	1	True	19.700000000000003	0.7145600236660355
SG	150	1	True	19.800000000000004	0.7120802272070011
SG	150	1	True	19.9	0.7095957802653152
SG	150	1	True	20.000000000000004	0.7071067811865475
SG	150	1	True	20.1	0.7046133283074826
SG	150	1	True	20.200000000000003	0.7021155199498662
SG	150	1	True	20.300000000000004	0.6996134544141726
SG	150	1	True	20.4	0.6971072299733593
SG	150	1	True	20.500000000000004	0.6945969448666417
SG	150	1	True	20.6	0.6920826972932749
SG	150	1	True	20.700000000000003	0.6895645854063314
SG	150	1	True	20.800000000000004	0.6870427073065011
SG	150	1	True	20.9	0.6845171610358941
SG	150	1	True	21.000000000000004	0.6819880445718502
SG	150	1	True	21.1	0.6794554558207666
SG	150	1	True	21.200000000000003	0.6769194926119289
SG	150	1	True	21.300000000000004	0.6743802526913567
SG	150	1	True	21.4	0.6718378337156627
SG	150	1	True	21.500000000000004	0.6692923332459186
SG	150	1	True	21.6	0.6667438487415438
SG	150	1	True	21.700000000000003	0.6641924775541965
SG	150	1	True	21.800000000000004	0.6616383169216875
SG	150	1	True	21.9	0.6590814639619075
SG	150	1	True	22.000000000000004	0.6565220156667633
SG	150	1	True	22.1	0.6539600688961424
SG	150	1	True	22.200000000000003	0.651395720371881
SG	150	1	True	22.300000000000004	0.6488290666717588
SG	150	1	True	22.4	0.6462602042235072
SG	150	1	True	22.500000000000004	0.643689229298836
SG	150	1	True	22.6	0.6411162380074826
SG	150	1	True	22.700000000000003	0.6385413262912754
SG	150	1	True	22.800000000000004	0.6359645899182218
SG	150	1	True	22.9	0.6333861244766134
SG	150	1	True	23.000000000000004	0.6308060253691585
SG	150	1	True	23.1	0.6282243878071266
SG	150	1	True	23.200000000000003	0.6256413068045271
SG	150	1	True	23.300000000000004	0.6230568771722991
SG	150	1	True	23.4	0.6204711935125367
SG	150	1	True	23.500000000000004	0.6178843502127269
SG	150	1	True	23.6	0.6152964414400237
SG	150	1	True	23.700000000000003	0.6127075611355349
SG	150	1	True	23.800000000000004	0.6101178030086483
SG	150	1	True	23.9	0.6075272605313732
SG	150	1	True	24.000000000000004	0.604936026932714
SG	150	1	True	24.1	0.602344195193072
SG	150	1	True	24.200000000000003	0.5997518580386729
SG	150	1	True	24.300000000000004	0.5971591079360234
SG	150	1	True	24.4	0.5945660370863991
SG	150	1	True	24.500000000000004	0.5919727374203589
SG	150	1	True	24.6	0.5893793005922918
SG	150	1	True	24.700000000000003	0.5867858179749955
SG	150	1	True	24.800000000000004	0.5841923806542817
SG	150	1	True	24.9	0.581599079423621
SG	150	1	True	25.000000000000004	0.5790060047788094
SG	150	1	True	25.1	0.5764132469126825
SG	150	1	True	25.200000000000003	0.573820895709847
SG	150	1	True	25.300000000000004	0.5712290407414565
SG	150	1	True	25.4	0.5686377712600214
SG	150	1	True	25.500000000000004	0.5660471761942482
SG	150	1	True	25.6	0.5634573441439211
SG	150	1	True	25.700000000000003	0.5608683633748116
SG	150	1	True	25.800000000000004	0.5582803218136354
SG	150	1	True	25.9	0.5556933070430332
SG	150	1	True	26.000000000000004	0.553107406296602
SG	150	1	True	26.1	0.550522706453956
SG	150	1	True	26.200000000000003	0.5479392940358264
SG	150	1	True	26.300000000000004	0.545357255199204
SG	150	1	True	26.4	0.5427766757325219
SG	150	1	True	26.500000000000004	0.5401976410508684
SG	150	1	True	26.6	0.5376202361912568
SG	150	1	True	26.700000000000003	0.5350445458079172
SG	150	1	True	26.800000000000004	0.5324706541676448
SG	150	1	True	26.9	0.5298986451451817
SG	150	1	True	27.000000000000004	0.5273286022186457
SG	150	1	True	27.1	0.5247606084649964
SG	150	1	True	27.200000000000003	0.5221947465555471
SG	150	1	True	27.300000000000004	0.5196310987515225
SG	150	1	True	27.4	0.5170697468996572
SG	150	1	True	27.500000000000004	0.5145107724278377
SG	150	1	True	27.6	0.5119542563407921
SG	150	1	True	27.700000000000003	0.5094002792158238
SG	150	1	True	27.800000000000004	0.5068489211985894
SG	150	1	True	27.9	0.5043002619989244
SG	150	1	True	28.000000000000004	0.5017543808867124
SG	150	1	True	28.1	0.4992113566878072
SG	150	1	True	28.200000000000003	0.4966712677799932
SG	150	1	True	28.300000000000004	0.4941341920889987
SG	150	1	True	28.4	0.4916002070845596
SG	150	1	True	28.500000000000004	0.4890693897765213
SG	150	1	True	28.6	0.4865418167110019
SG	150	1	True	28.700000000000003	0.484017563966593
SG	150	1	True	28.800000000000004	0.4814967071506169
SG	150	1	True	28.9	0.478979321395431
SG	150	1	True	29.000000000000004	0.4764654813547795
SG	150	1	True	29.1	0.4739552612002022
SG	150	1	True	29.200000000000003	0.4714487346174832
SG	150	1	True	29.300000000000004	0.4689459748031633
SG	150	1	True	29.4	0.46644705446109
SG	150	1	True	29.500000000000004	0.4639520457990309
SG	150	1	True	29.6	0.46146102052533
SG	150	1	True	29.700000000000003	0.4589740498456205
SG	150	1	True	29.800000000000004	0.4564912044595887
SG	150	1	True	29.9	0.4540125545577905
SG	150	1	True	30.000000000000004	0.4515381698185185
SG	150	1	True	30.1	0.4490681194047278
SG	150	1	True	30.200000000000003	0.4466024719610066
SG	150	1	True	30.300000000000004	0.4441412956106085
SG	150	1	True	30.4	0.4416846579525325
SG	150	1	True	30.500000000000004	0.439232626058661
SG	150	1	True	30.6	0.4367852664709488
SG	150	1	True	30.700000000000003	0.4343426451986679
SG	150	1	True	30.800000000000004	0.4319048277157085
SG	150	1	True	30.9	0.4294718789579291
SG	150	1	True	31.000000000000004	0.4270438633205702
SG	150	1	True	31.1	0.4246208446557151
SG	150	1	True	31.200000000000003	0.4222028862698085
SG	150	1	True	31.300000000000004	0.4197900509212333
SG	150	1	True	31.4	0.4173824008179387
SG	150	1	True	31.500000000000004	0.4149799976151276
SG	150	1	True	31.6	0.4125829024129974
SG	150	1	True	31.700000000000003	0.4101911757545374
SG	150	1	True	31.800000000000004	0.4078048776233838
SG	150	1	True	31.9	0.4054240674417276
SG	150	1	True	32.0	0.403048804068282
SG	150	1	True	32.1	0.4006791457963066
SG	150	1	True	32.2	0.3983151503516823
SG	150	1	True	32.300000000000004	0.3959568748910526
SG	150	1	True	32.400000000000006	0.3936043760000119
SG	150	1	True	32.5	0.3912577096913563
SG	150	1	True	32.6	0.3889169314033894
SG	150	1	True	32.7	0.3865820959982855
SG	150	1	True	32.800000000000004	0.3842532577605088
SG	150	1	True	32.900000000000006	0.3819304703952907
SG	150	1	True	33.0	0.3796137870271627
SG	150	1	True	33.1	0.3773032601985488
SG	150	1	True	33.2	0.3749989418684106
SG	150	1	True	33.300000000000004	0.3727008834109541
SG	150	1	True	33.400000000000006	0.3704091356143918
SG	150	1	True	33.5	0.3681237486797588
SG	150	1	True	33.6	0.365844772219791
SG	150	1	True	33.7	0.3635722552578573
SG	150	1	True	33.800000000000004	0.3613062462269489
SG	150	1	True	33.900000000000006	0.3590467929687259
SG	150	1	True	34.0	0.3567939427326209
SG	150	1	True	34.1	0.3545477421749979
SG	150	1	True	34.2	0.3523082373583724
SG	150	1	True	34.300000000000004	0.3500754737506813
SG	150	1	True	34.400000000000006	0.3478494962246153
SG	150	1	True	34.5	0.3456303490570052
SG	150	1	True	34.6	0.3434180759282643
SG	150	1	True	34.7	0.3412127199218889
SG	150	1	True	34.800000000000004	0.3390143235240126
SG	150	1	True	34.900000000000006	0.3368229286230189
SG	150	1	True	35.0	0.3346385765092085
SG	150	1	True	35.1	0.3324613078745231
SG	150	1	True	35.2	0.3302911628123226
SG	150	1	True	35.300000000000004	0.3281281808172235
SG	150	1	True	35.400000000000006	0.3259724007849859
SG	150	1	True	35.5	0.3238238610124588
SG	150	1	True	35.6	0.3216825991975828
SG	150	1	True	35.7	0.3195486524394432
SG	150	1	True	35.800000000000004	0.3174220572383806
SG	150	1	True	35.900000000000006	0.3153028494961558
SG	150	1	True	36.0	0.313191064516169
SG	150	1	True	36.1	0.3110867370037297
SG	150	1	True	36.2	0.3089899010663882
SG	150	1	True	36.3	0.306900590214313
SG	150	1	True	36.400000000000006	0.3048188373607253
SG	150	1	True	36.5	0.3027446748223866
SG	150	1	True	36.6	0.3006781343201389
SG	150	1	True	36.7	0.2986192469794987
SG	150	1	True	36.8	0.2965680433313002
SG	150	1	True	36.900000000000006	0.294524553312395
SG	150	1	True	37.0	0.2924888062664018
SG	150	1	True	37.1	0.2904608309445062
SG	150	1	True	37.2	0.2884406555063162
SG	150	1	True	37.3	0.2864283075207639
SG	150	1	True	37.400000000000006	0.284423813967062
SG	150	1	True	37.5	0.282427201235709
SG	150	1	True	37.6	0.2804384951295448
SG	150	1	True	37.7	0.278457720864856
SG	150	1	True	37.8	0.2764849030725328
SG	150	1	True	37.900000000000006	0.2745200657992718
SG	150	1	True	38.0	0.2725632325088326
SG	150	1	True	38.1	0.2706144260833363
SG	150	1	True	38.2	0.2686736688246204
SG	150	1	True	38.3	0.2667409824556351
SG	150	1	True	38.400000000000006	0.2648163881218899
SG	150	1	True	38.50000000000001	0.2628999063929488
SG	150	1	True	38.6	0.2609915572639692
SG	150	1	True	38.7	0.2590913601572897
SG	150	1	True	38.8	0.2571993339240651
SG	150	1	True	38.900000000000006	0.255315496845943
SG	150	1	True	39.00000000000001	0.2534398666367906
SG	150	1	True	39.1	0.2515724604444638
SG	150	1	True	39.2	0.2497132948526213
SG	150	1	True	39.3	0.2478623858825832
SG	150	1	True	39.400000000000006	0.2460197489952352
SG	150	1	True	39.50000000000001	0.2441853990929728
SG	150	1	True	39.6	0.2423593505216904
SG	150	1	True	39.7	0.2405416170728151
SG	150	1	True	39.8	0.238732211985378
SG	150	1	True	39.900000000000006	0.2369311479481322
SG	150	1	True	40.00000000000001	0.2351384371017085
SG	150	1	True	40.1	0.233354091040815
SG	150	1	True	40.2	0.2315781208164731
SG	150	1	True	40.3	0.2298105369382991
SG	150	1	True	40.400000000000006	0.2280513493768211
SG	150	1	True	40.50000000000001	0.226300567565836
SG	150	1	True	40.6	0.2245582004048075
SG	150	1	True	40.7	0.2228242562612978
SG	150	1	True	40.8	0.2210987429734424
SG	150	1	True	40.900000000000006	0.2193816678524582
SG	150	1	True	41.00000000000001	0.2176730376851913
SG	150	1	True	41.1	0.2159728587366987
SG	150	1	True	41.2	0.2142811367528674
SG	150	1	True	41.3	0.2125978769630693
SG	150	1	True	41.400000000000006	0.2109230840828499
SG	150	1	True	41.50000000000001	0.2092567623166526
SG	150	1	True	41.6	0.2075989153605762
SG	150	1	True	41.7	0.205949546405166
SG	150	1	True	41.8	0.2043086581382387
SG	150	1	True	41.900000000000006	0.2026762527477397
SG	150	1	True	42.00000000000001	0.2010523319246302
SG	150	1	True	42.1	0.1994368968658117
SG	150	1	True	42.2	0.1978299482770723
SG	150	1	True	42.3	0.1962314863760731
SG	150	1	True	42.400000000000006	0.1946415108953592
SG	150	1	True	42.50000000000001	0.1930600210854006
SG	150	1	True	42.6	0.1914870157176642
SG	150	1	True	42.7	0.1899224930877125
SG	150	1	True	42.8	0.188366451018331
SG	150	1	True	42.900000000000006	0.1868188868626836
SG	150	1	True	43.00000000000001	0.1852797975074938
SG	150	1	True	43.1	0.1837491793762536
SG	150	1	True	43.2	0.1822270284324571
SG	150	1	True	43.3	0.1807133401828613
SG	150	1	True	43.400000000000006	0.1792081096807693
SG	150	1	True	43.50000000000001	0.1777113315293408
SG	150	1	True	43.6	0.1762229998849243
SG	150	1	True	43.7	0.1747431084604133
SG	150	1	True	43.8	0.1732716505286255
SG	150	1	True	43.900000000000006	0.1718086189257045
SG	150	1	True	44.00000000000001	0.170354006054543
SG	150	1	True	44.1	0.1689078038882265
SG	150	1	True	44.2	0.1674700039734994
SG	150	1	True	44.3	0.1660405974342494
SG	150	1	True	44.400000000000006	0.1646195749750141
SG	150	1	True	44.50000000000001	0.1632069268845032
SG	150	1	True	44.6	0.1618026430391431
SG	150	1	True	44.7	0.1604067129066365
SG	150	1	True	44.8	0.159019125549542
SG	150	1	True	44.900000000000006	0.1576398696288686
SG	150	1	True	45.00000000000001	0.1562689334076881
SG	150	1	True	45.1	0.154906304754764
SG	150	1	True	45.2	0.1535519711481936
SG	150	1	True	45.3	0.152205919679067
SG	150	1	True	45.400000000000006	0.1508681370551403
SG	150	1	True	45.50000000000001	0.1495386096045224
SG	150	1	True	45.6	0.1482173232793745
SG	150	1	True	45.7	0.1469042636596231
SG	150	1	True	45.8	0.1455994159566861
SG	150	1	True	45.900000000000006	0.1443027650172092
SG	150	1	True	46.00000000000001	0.1430142953268146
SG	150	1	True	46.1	0.1417339910138601
SG	150	1	True	46.2	0.1404618358532083
SG	150	1	True	46.3	0.1391978132700066
SG	150	1	True	46.400000000000006	0.1379419063434746
SG	150	1	True	46.50000000000001	0.1366940978107017
SG	150	1	True	46.6	0.1354543700704526
SG	150	1	True	46.7	0.1342227051869804
SG	150	1	True	46.8	0.1329990848938461
SG	150	1	True	46.900000000000006	0.1317834905977467
SG	150	1	True	47.00000000000001	0.1305759033823472
SG	150	1	True	47.1	0.1293763040121209
SG	150	1	True	47.2	0.1281846729361913
SG	150	1	True	47.3	0.1270009902921828
SG	150	1	True	47.400000000000006	0.1258252359100728
SG	150	1	True	47.50000000000001	0.1246573893160481
SG	150	1	True	47.6	0.1234974297363658
SG	150	1	True	47.7	0.1223453361012137
SG	150	1	True	47.8	0.1212010870485782
SG	150	1	True	47.900000000000006	0.1200646609281083
SG	150	1	True	48.00000000000001	0.1189360358049853
SG	150	1	True	48.1	0.1178151894637901
SG	150	1	True	48.2	0.1167020994123736
SG	150	1	True	48.3	0.1155967428857244
SG	150	1	True	48.400000000000006	0.1144990968498384
SG	150	1	True	48.50000000000001	0.1134091380055851
SG	150	1	True	48.6	0.112326842792574
SG	150	1	True	48.7	0.1112521873930183
SG	150	1	True	48.8	0.1101851477355959
SG	150	1	True	48.900000000000006	0.1091256994993086
SG	150	1	True	49.00000000000001	0.1080738181173364
SG	150	1	True	49.1	0.1070294787808898
SG	150	1	True	49.2	0.1059926564430562
SG	150	1	True	49.3	0.1049633258226428
SG	150	1	True	49.400000000000006	0.1039414614080144
SG	150	1	True	49.50000000000001	0.1029270374609243
SG	150	1	True	49.6	0.1019200280203412
SG	150	1	True	49.7	0.1009204069062682
SG	150	1	True	49.8	0.0999281477235564
SG	150	1	True	49.900000000000006	0.0989432238657092
SG	150	1	True	50.00000000000001	0.0979656085186813
SG	150	1	True	50.1	0.0969952746646687
SG	150	1	True	50.2	0.0960321950858889
SG	150	1	True	50.3	0.0950763423683555
SG	150	1	True	50.400000000000006	0.09412768890564
SG	150	1	True	50.50000000000001	0.0931862069026267
SG	150	1	True	50.6	0.0922518683792554
SG	150	1	True	50.7	0.0913246451742561
SG	150	1	True	50.8	0.0904045089488707
SG	150	1	True	50.900000000000006	0.0894914311905646
SG	150	1	True	51.00000000000001	0.088585383216727
SG	150	1	True	51.1	0.0876863361783589
SG	150	1	True	51.2	0.0867942610637482
SG	150	1	True	51.3	0.0859091287021341
SG	150	1	True	51.400000000000006	0.0850309097673563
SG	150	1	True	51.50000000000001	0.0841595747814922
SG	150	1	True	51.6	0.0832950941184804
SG	150	1	True	51.7	0.0824374380077296
SG	150	1	True	51.8	0.0815865765377133
SG	150	1	True	51.900000000000006	0.0807424796595512
SG	150	1	True	52.00000000000001	0.0799051171905724
SG	150	1	True	52.1	0.0790744588178675
SG	150	1	True	52.2	0.0782504741018205
SG	150	1	True	52.3	0.0774331324796296
SG	150	1	True	52.400000000000006	0.0766224032688072
SG	150	1	True	52.50000000000001	0.0758182556706661
SG	150	1	True	52.6	0.0750206587737886
SG	150	1	True	52.7	0.0742295815574765
SG	150	1	True	52.8	0.0734449928951868
SG	150	1	True	52.900000000000006	0.0726668615579466
SG	150	1	True	53.00000000000001	0.0718951562177517
SG	150	1	True	53.1	0.0711298454509468
SG	150	1	True	53.2	0.0703708977415863
SG	150	1	True	53.3	0.0696182814847768
SG	150	1	True	53.400000000000006	0.0688719649900013
SG	150	1	True	53.50000000000001	0.0681319164844221
SG	150	1	True	53.6	0.067398104116166
SG	150	1	True	53.7	0.0666704959575887
SG	150	1	True	53.8	0.0659490600085187
SG	150	1	True	53.900000000000006	0.0652337641994825
SG	150	1	True	54.00000000000001	0.0645245763949072
SG	150	1	True	54.1	0.0638214643963038
SG	150	1	True	54.2	0.0631243959454287
SG	150	1	True	54.3	0.0624333387274243
SG	150	1	True	54.400000000000006	0.0617482603739381
SG	150	1	True	54.50000000000001	0.0610691284662201
SG	150	1	True	54.6	0.0603959105381982
SG	150	1	True	54.7	0.0597285740795316
SG	150	1	True	54.8	0.0590670865386426
SG	150	1	True	54.900000000000006	0.0584114153257247
SG	150	1	True	55.00000000000001	0.057761527815729
SG	150	1	True	55.1	0.0571173913513276
SG	150	1	True	55.2	0.0564789732458536
SG	150	1	True	55.3	0.0558462407862193
SG	150	1	True	55.400000000000006	0.0552191612358085
SG	150	1	True	55.50000000000001	0.0545977018373484
SG	150	1	True	55.6	0.0539818298157553
SG	150	1	True	55.7	0.0533715123809584
SG	150	1	True	55.8	0.0527667167306979
SG	150	1	True	55.900000000000006	0.0521674100533013
SG	150	1	True	56.00000000000001	0.0515735595304327
SG	150	1	True	56.1	0.0509851323398202
SG	150	1	True	56.2	0.0504020956579578
SG	150	1	True	56.3	0.049824416662782
SG	150	1	True	56.400000000000006	0.0492520625363256
SG	150	1	True	56.50000000000001	0.0486850004673447
SG	150	1	True	56.6	0.0481231976539219
SG	150	1	True	56.7	0.0475666213060443
SG	150	1	True	56.8	0.0470152386481556
SG	150	1	True	56.900000000000006	0.046469016921685
SG	150	1	True	57.00000000000001	0.0459279233875477
SG	150	1	True	57.1	0.0453919253286231
SG	150	1	True	57.2	0.0448609900522054
SG	150	1	True	57.3	0.0443350848924294
SG	150	1	True	57.400000000000006	0.0438141772126711
SG	150	1	True	57.50000000000001	0.0432982344079215
SG	150	1	True	57.6	0.0427872239071359
SG	150	1	True	57.7	0.0422811131755561
SG	150	1	True	57.8	0.0417798697170079
SG	150	1	True	57.900000000000006	0.0412834610761721
SG	150	1	True	58.00000000000001	0.0407918548408293
SG	150	1	True	58.1	0.0403050186440793
SG	150	1	True	58.2	0.0398229201665335
SG	150	1	True	58.3	0.039345527138483
SG	150	1	True	58.400000000000006	0.0388728073420382
SG	150	1	True	58.50000000000001	0.0384047286132443
SG	150	1	True	58.6	0.0379412588441692
SG	150	1	True	58.7	0.0374823659849668
SG	150	1	True	58.8	0.037028018045912
SG	150	1	True	58.900000000000006	0.0365781830994116
SG	150	1	True	59.00000000000001	0.0361328292819877
SG	150	1	True	59.1	0.0356919247962353
SG	150	1	True	59.2	0.0352554379127538
SG	150	1	True	59.3	0.034823336972052
SG	150	1	True	59.400000000000006	0.0343955903864274
SG	150	1	True	59.50000000000001	0.0339721666418188
SG	150	1	True	59.6	0.0335530342996331
SG	150	1	True	59.7	0.0331381619985459
SG	150	1	True	59.8	0.0327275184562762
SG	150	1	True	59.900000000000006	0.0323210724713344
SG	150	1	True	60.00000000000001	0.0319187929247449
SG	150	1	True	60.1	0.0315206487817428
SG	150	1	True	60.2	0.0311266090934438
SG	150	1	True	60.3	0.0307366429984891
SG	150	1	True	60.400000000000006	0.0303507197246639
SG	150	1	True	60.50000000000001	0.0299688085904906
SG	150	1	True	60.6	0.0295908790067952
SG	150	1	True	60.7	0.0292169004782495
SG	150	1	True	60.8	0.0288468426048862
SG	150	1	True	60.900000000000006	0.0284806750835894
SG	150	1	True	61.00000000000001	0.0281183677095593
SG	150	1	True	61.1	0.0277598903777514
SG	150	1	True	61.2	0.0274052130842901
SG	150	1	True	61.3	0.0270543059278575
SG	150	1	True	61.400000000000006	0.0267071391110569
SG	150	1	True	61.50000000000001	0.0263636829417506
SG	150	1	True	61.6	0.0260239078343737
SG	150	1	True	61.7	0.0256877843112217
SG	150	1	True	61.8	0.0253552830037144
SG	150	1	True	61.900000000000006	0.0250263746536341
SG	150	1	True	62.00000000000001	0.0247010301143399
SG	150	1	True	62.1	0.0243792203519569
SG	150	1	True	62.2	0.0240609164465409
SG	150	1	True	62.3	0.0237460895932196
SG	150	1	True	62.400000000000006	0.023434711103308
SG	150	1	True	62.50000000000001	0.0231267524054012
SG	150	1	True	62.6	0.0228221850464423
SG	150	1	True	62.7	0.0225209806927666
SG	150	1	True	62.8	0.0222231111311219
SG	150	1	True	62.900000000000006	0.0219285482696654
SG	150	1	True	63.00000000000001	0.0216372641389366
SG	150	1	True	63.1	0.0213492308928073
SG	150	1	True	63.2	0.021064420809408
SG	150	1	True	63.3	0.0207828062920308
SG	150	1	True	63.400000000000006	0.0205043598700099
SG	150	1	True	63.50000000000001	0.0202290541995789
SG	150	1	True	63.6	0.0199568620647053
SG	150	1	True	63.7	0.0196877563779021
SG	150	1	True	63.8	0.0194217101810174
SG	150	1	True	63.900000000000006	0.0191586966460014
SG	150	1	True	64.0	0.0188986890756512
SG	150	1	True	64.1	0.0186416609043336
SG	150	1	True	64.2	0.0183875856986855
SG	150	1	True	64.3	0.0181364371582934
SG	150	1	True	64.39999999999999	0.0178881891163507
SG	150	1	True	64.5	0.0176428155402933
SG	150	1	True	64.6	0.0174002905324148
SG	150	1	True	64.7	0.0171605883304591
SG	150	1	True	64.8	0.016923683308194
SG	150	1	True	64.89999999999999	0.0166895499759616
SG	150	1	True	65.0	0.01645816298121
SG	150	1	True	65.1	0.0162294971090033
SG	150	1	True	65.2	0.0160035272825118
SG	150	1	True	65.3	0.0157802285634818
SG	150	1	True	65.39999999999999	0.015559576152685
SG	150	1	True	65.5	0.0153415453903491
SG	150	1	True	65.6	0.0151261117565672
SG	150	1	True	65.7	0.0149132508716892
SG	150	1	True	65.8	0.0147029384966926
SG	150	1	True	65.89999999999999	0.0144951505335348
SG	150	1	True	66.0	0.0142898630254859
SG	150	1	True	66.1	0.0140870521574435
SG	150	1	True	66.2	0.0138866942562278
SG	150	1	True	66.3	0.0136887657908587
SG	150	1	True	66.39999999999999	0.0134932433728148
SG	150	1	True	66.5	0.0133001037562735
SG	150	1	True	66.6	0.0131093238383342
SG	150	1	True	66.7	0.0129208806592225
SG	150	1	True	66.8	0.0127347514024779
SG	150	1	True	66.89999999999999	0.0125509133951234
SG	150	1	True	67.0	0.0123693441078178
SG	150	1	True	67.1	0.0121900211549913
SG	150	1	True	67.2	0.0120129222949641
SG	150	1	True	67.3	0.0118380254300482
SG	150	1	True	67.39999999999999	0.0116653086066324
SG	150	1	True	67.5	0.0114947500152516
SG	150	1	True	67.6	0.0113263279906394
SG	150	1	True	67.7	0.0111600210117648
SG	150	1	True	67.8	0.0109958077018535
SG	150	1	True	67.89999999999999	0.0108336668283928
SG	150	1	True	68.0	0.0106735773031218
SG	150	1	True	68.1	0.0105155181820062
SG	150	1	True	68.2	0.0103594686651976
SG	150	1	True	68.3	0.0102054080969786
SG	150	1	True	68.39999999999999	0.0100533159656925
SG	150	1	True	68.5	0.009903171903659
SG	150	1	True	68.6	0.0097549556870755
SG	150	1	True	68.7	0.0096086472359039
SG	150	1	True	68.8	0.0094642266137439
SG	150	1	True	68.89999999999999	0.0093216740276925
SG	150	1	True	69.0	0.0091809698281891
SG	150	1	True	69.1	0.0090420945088488
SG	150	1	True	69.2	0.0089050287062808
SG	150	1	True	69.3	0.0087697531998945
SG	150	1	True	69.39999999999999	0.0086362489116935
SG	150	1	True	69.5	0.008504496906055
SG	150	1	True	69.6	0.0083744783894991
SG	150	1	True	69.7	0.0082461747104438
SG	150	1	True	69.8	0.0081195673589488
SG	150	1	True	69.89999999999999	0.0079946379664476
SG	150	1	True	70.0	0.007871368305467
SG	150	1	True	70.1	0.0077497402893361
SG	150	1	True	70.2	0.0076297359718828
SG	150	1	True	70.3	0.0075113375471198
SG	150	1	True	70.39999999999999	0.0073945273489195
SG	150	1	True	70.5	0.007279287850678
SG	150	1	True	70.6	0.0071656016649682
SG	150	1	True	70.7	0.0070534515431825
SG	150	1	True	70.8	0.0069428203751657
SG	150	1	True	70.89999999999999	0.0068336911888368
SG	150	1	True	71.0	0.006726047149802
SG	150	1	True	71.1	0.0066198715609567
SG	150	1	True	71.2	0.0065151478620788
SG	150	1	True	71.3	0.0064118596294124
SG	150	1	True	71.39999999999999	0.0063099905752418
SG	150	1	True	71.5	0.0062095245474569
SG	150	1	True	71.6	0.0061104455291095
SG	150	1	True	71.7	0.006012737637961
SG	150	1	True	71.8	0.005916385126021
SG	150	1	True	71.89999999999999	0.0058213723790784
SG	150	1	True	72.0	0.0057276839162234
SG	150	1	True	72.1	0.0056353043893621
SG	150	1	True	72.2	0.0055442185827228
SG	150	1	True	72.3	0.0054544114123547
SG	150	1	True	72.39999999999999	0.0053658679256189
SG	150	1	True	72.5	0.0052785733006723
SG	150	1	True	72.6	0.0051925128459443
SG	150	1	True	72.7	0.0051076719996059
SG	150	1	True	72.8	0.0050240363290321
SG	150	1	True	72.89999999999999	0.0049415915302584
SG	150	1	True	73.0	0.0048603234274291
SG	150	1	True	73.1	0.0047802179722408
SG	150	1	True	73.2	0.0047012612433784
SG	150	1	True	73.3	0.0046234394459456
SG	150	1	True	73.39999999999999	0.0045467389108897
SG	150	1	True	73.5	0.0044711460944194
SG	150	1	True	73.6	0.0043966475774188
SG	150	1	True	73.7	0.0043232300648538
SG	150	1	True	73.8	0.0042508803851752
SG	150	1	True	73.89999999999999	0.0041795854897146
SG	150	1	True	74.0	0.0041093324520773
SG	150	1	True	74.1	0.0040401084675286
SG	150	1	True	74.2	0.0039719008523758
SG	150	1	True	74.3	0.0039046970433467
SG	150	1	True	74.39999999999999	0.0038384845969619
SG	150	1	True	74.5	0.0037732511889037
SG	150	1	True	74.6	0.0037089846133812
SG	150	1	True	74.7	0.0036456727824903
SG	150	1	True	74.8	0.0035833037255707
SG	150	1	True	74.89999999999999	0.0035218655885587
SG	150	1	True	75.0	0.0034613466333366
SG	150	1	True	75.1	0.003401735237078
SG	150	1	True	75.2	0.0033430198915908
SG	150	1	True	75.3	0.0032851892026562
SG	150	1	True	75.39999999999999	0.0032282318893645
SG	150	1	True	75.5	0.0031721367834485
SG	150	1	True	75.6	0.0031168928286137
SG	150	1	True	75.7	0.0030624890798659
SG	150	1	True	75.8	0.003008914702836
SG	150	1	True	75.89999999999999	0.0029561589731028
SG	150	1	True	76.0	0.002904211275513
SG	150	1	True	76.1	0.0028530611034992
SG	150	1	True	76.2	0.0028026980583957
SG	150	1	True	76.3	0.0027531118487525
SG	150	1	True	76.39999999999999	0.0027042922896473
SG	150	1	True	76.5	0.0026562293019957
SG	150	1	True	76.6	0.0026089129118602
SG	150	1	True	76.7	0.0025623332497569
SG	150	1	True	76.8	0.0025164805499616
SG	150	1	True	76.9	0.0024713451498141
SG	150	1	True	77.0	0.0024269174890216
SG	150	1	True	77.1	0.002383188108961
SG	150	1	True	77.2	0.0023401476519799
SG	150	1	True	77.3	0.0022977868606974
SG	150	1	True	77.4	0.0022560965773033
SG	150	1	True	77.5	0.0022150677428578
SG	150	1	True	77.6	0.002174691396589
SG	150	1	True	77.7	0.0021349586751921
SG	150	1	True	77.8	0.0020958608121261
SG	150	1	True	77.9	0.0020573891369117
SG	150	1	True	78.0	0.0020195350744288
SG	150	1	True	78.1	0.001982290144213
SG	150	1	True	78.2	0.0019456459597537
SG	150	1	True	78.3	0.001909594227791
SG	150	1	True	78.4	0.0018741267476137
SG	150	1	True	78.5	0.0018392354103567
SG	150	1	True	78.6	0.0018049121982999
SG	150	1	True	78.7	0.0017711491841667
SG	150	1	True	78.8	0.0017379385304236
SG	150	1	True	78.9	0.0017052724885802
SG	150	1	True	79.0	0.0016731433984898
SG	150	1	True	79.1	0.0016415436876514
SG	150	1	True	79.2	0.0016104658705118
SG	150	1	True	79.3	0.0015799025477698
SG	150	1	True	79.4	0.0015498464056798
SG	150	1	True	79.5	0.0015202902153584
SG	150	1	True	79.6	0.001491226832091
SG	150	1	True	79.7	0.0014626491946397
SG	150	1	True	79.8	0.0014345503245535
SG	150	1	True	79.9	0.0014069233254788
SG	150	1	True	80.0	0.0013797613824721
SG	150	1	True	80.1	0.0013530577613141
SG	150	1	True	80.2	0.0013268058078253
SG	150	1	True	80.3	0.0013009989471837
SG	150	1	True	80.4	0.0012756306832435
SG	150	1	True	80.5	0.0012506945978568
SG	150	1	True	80.6	0.0012261843501957
SG	150	1	True	80.7	0.0012020936760779
SG	150	1	True	80.8	0.0011784163872933
SG	150	1	True	80.9	0.001155146370933
SG	150	1	True	81.0	0.0011322775887203
SG	150	1	True	81.1	0.0011098040763441
SG	150	1	True	81.2	0.0010877199427946
SG	150	1	True	81.3	0.0010660193697009
SG	150	1	True	81.4	0.0010446966106713
SG	150	1	True	81.5	0.001023745990636
SG	150	1	True	81.6	0.0010031619051919
SG	150	1	True	81.7	0.0009829388199507
SG	150	1	True	81.8	0.0009630712698883
SG	150	1	True	81.9	0.0009435538586983
SG	150	1	True	82.0	0.0009243812581466
SG	150	1	True	82.1	0.0009055482074303
SG	150	1	True	82.2	0.0008870495125377
SG	150	1	True	82.3	0.0008688800456126
SG	150	1	True	82.4	0.0008510347443203
SG	150	1	True	82.5	0.0008335086112169
SG	150	1	True	82.6	0.0008162967131215
SG	150	1	True	82.7	0.0007993941804917
SG	150	1	True	82.8	0.000782796206801
SG	150	1	True	82.9	0.0007664980479205
SG	150	1	True	83.0	0.0007504950215029
SG	150	1	True	83.1	0.0007347825063695
SG	150	1	True	83.2	0.0007193559419009
SG	150	1	True	83.3	0.0007042108274305
SG	150	1	True	83.4	0.000689342721641
SG	150	1	True	83.5	0.0006747472419643
SG	150	1	True	83.6	0.0006604200639848
SG	150	1	True	83.7	0.000646356920846
SG	150	1	True	83.8	0.0006325536026598
SG	150	1	True	83.9	0.0006190059559197
SG	150	1	True	84.0	0.0006057098829174
SG	150	1	True	84.1	0.0005926613411623
SG	150	1	True	84.2	0.0005798563428048
SG	150	1	True	84.3	0.0005672909540629
SG	150	1	True	84.4	0.0005549612946522
SG	150	1	True	84.5	0.0005428635372193
SG	150	1	True	84.6	0.0005309939067788
SG	150	1	True	84.7	0.000519348680154
SG	150	1	True	84.8	0.0005079241854207
SG	150	1	True	84.9	0.0004967168013546
SG	150	1	True	85.0	0.0004857229568827
SG	150	1	True	85.1	0.0004749391305379
SG	150	1	True	85.2	0.0004643618499169
SG	150	1	True	85.3	0.0004539876911426
SG	150	1	True	85.4	0.0004438132783291
SG	150	1	True	85.5	0.0004338352830511
SG	150	1	True	85.6	0.0004240504238164
SG	150	1	True	85.7	0.0004144554655424
SG	150	1	True	85.8	0.0004050472190362
SG	150	1	True	85.9	0.0003958225404783
SG	150	1	True	86.0	0.0003867783309096
SG	150	1	True	86.1	0.000377911535723
SG	150	1	True	86.2	0.0003692191441581
SG	150	1	True	86.3	0.0003606981887993
SG	150	1	True	86.4	0.0003523457450782
SG	150	1	True	86.5	0.0003441589307796
SG	150	1	True	86.6	0.000336134905551
SG	150	1	True	86.7	0.0003282708704157
SG	150	1	True	86.8	0.0003205640672904
SG	150	1	True	86.9	0.0003130117785053
SG	150	1	True	87.0	0.0003056113263291
SG	150	1	True	87.1	0.0002983600724972
SG	150	1	True	87.2	0.0002912554177432
SG	150	1	True	87.3	0.0002842948013353
SG	150	1	True	87.4	0.0002774757006152
SG	150	1	True	87.5	0.0002707956305412
SG	150	1	True	87.6	0.0002642521432358
SG	150	1	True	87.7	0.0002578428275353
SG	150	1	True	87.8	0.0002515653085451
SG	150	1	True	87.9	0.000245417247197
SG	150	1	True	88.0	0.0002393963398114
SG	150	1	True	88.1	0.0002335003176627
SG	150	1	True	88.2	0.0002277269465485
SG	150	1	True	88.3	0.0002220740263622
SG	150	1	True	88.4	0.0002165393906701
SG	150	1	True	88.5	0.0002111209062915
SG	150	1	True	88.6	0.0002058164728823
SG	150	1	True	88.7	0.0002006240225233
SG	150	1	True	88.8	0.0001955415193108
SG	150	1	True	88.9	0.0001905669589523
SG	150	1	True	89.0	0.0001856983683644
SG	150	1	True	89.1	0.0001809338052756
SG	150	1	True	89.2	0.0001762713578321
SG	150	1	True	89.3	0.000171709144207
SG	150	1	True	89.4	0.0001672453122138
SG	150	1	True	89.5	0.0001628780389232
SG	150	1	True	89.6	0.0001586055302829
SG	150	1	True	89.7	0.0001544260207421
SG	150	1	True	89.8	0.0001503377728786
SG	150	1	True	89.9	0.0001463390770301
SG	150	1	True	90.0	0.0001424282509286
SG	150	1	True	90.1	0.0001386036393385
SG	150	1	True	90.2	0.0001348636136982
SG	150	1	True	90.3	0.0001312065717657
SG	150	1	True	90.4	0.0001276309372663
SG	150	1	True	90.5	0.0001241351595457
SG	150	1	True	90.6	0.0001207177132247
SG	150	1	True	90.7	0.0001173770978589
SG	150	1	True	90.8	0.0001141118376006
SG	150	1	True	90.9	0.0001109204808649
SG	150	1	True	91.0	0.0001078015999991
SG	150	1	True	91.1	0.0001047537909549
SG	150	1	True	91.2	0.0001017756729649
SG	150	1	True	91.3	9.886588822155128e-05
SG	150	1	True	91.4	9.602310155993493e-05
SG	150	1	True	91.5	9.324600014400804e-05
SG	150	1	True	91.6	9.053329315567296e-05
SG	150	1	True	91.7	8.788371148743593e-05
SG	150	1	True	91.8	8.529600743826541e-05
SG	150	1	True	91.9	8.276895441269595e-05
SG	150	1	True	92.0	8.03013466231645e-05
SG	150	1	True	92.1	7.789199879555671e-05
SG	150	1	True	92.2	7.553974587794823e-05
SG	150	1	True	92.3	7.324344275252184e-05
SG	150	1	True	92.4	7.100196395063652e-05
SG	150	1	True	92.5	6.881420337103886e-05
SG	150	1	True	92.6	6.667907400118938e-05
SG	150	1	True	92.7	6.459550764168897e-05
SG	150	1	True	92.8	6.256245463378545e-05
SG	150	1	True	92.9	6.057888358993849e-05
SG	150	1	True	93.0	5.86437811274272e-05
SG	150	1	True	93.1	5.675615160497559e-05
SG	150	1	True	93.2	5.4915016862380055e-05
SG	150	1	True	93.3	5.311941596312053e-05
SG	150	1	True	93.4	5.136840493992525e-05
SG	150	1	True	93.5	4.966105654328172e-05
SG	150	1	True	93.6	4.799645999286535e-05
SG	150	1	True	93.7	4.6373720731866005e-05
SG	150	1	True	93.8	4.4791960184198134e-05
SG	150	1	True	93.9	4.3250315514561554e-05
SG	150	1	True	94.0	4.174793939134832e-05
SG	150	1	True	94.1	4.028399975235849e-05
SG	150	1	True	94.2	3.885767957331744e-05
SG	150	1	True	94.3	3.746817663916454e-05
SG	150	1	True	94.4	3.611470331809776e-05
SG	150	1	True	94.5	3.479648633835057e-05
SG	150	1	True	94.6	3.3512766567679376e-05
SG	150	1	True	94.7	3.226279879554347e-05
SG	150	1	True	94.8	3.104585151795398e-05
SG	150	1	True	94.9	2.98612067249698e-05
SG	150	1	True	95.0	2.8708159690822316e-05
SG	150	1	True	95.1	2.758601876664455e-05
SG	150	1	True	95.2	2.649410517578516e-05
SG	150	1	True	95.3	2.543175281168623e-05
SG	150	1	True	95.4	2.4398308038301507e-05
SG	150	1	True	95.5	2.339312949303725e-05
SG	150	1	True	95.6	2.2415587892189375e-05
SG	150	1	True	95.7	2.146506583886082e-05
SG	150	1	True	95.8	2.054095763333498e-05
SG	150	1	True	95.9	1.9642669085882737e-05
SG	150	1	True	96.0	1.8769617331985535e-05
SG	150	1	True	96.1	1.792123064994965e-05
SG	150	1	True	96.2	1.709694828089138e-05
SG	150	1	True	96.3	1.6296220251074358e-05
SG	150	1	True	96.4	1.5518507196572203e-05
SG	150	1	True	96.5	1.4763280190242407e-05
SG	150	1	True	96.6	1.4030020570983962e-05
SG	150	1	True	96.7	1.3318219775260918e-05
SG	150	1	True	96.8	1.2627379170871289e-05
SG	150	1	True	96.9	1.195700989293684e-05
SG	150	1	True	97.0	1.1306632682097005e-05
SG	150	1	True	97.1	1.0675777724882262e-05
SG	150	1	True	97.2	1.0063984496249116e-05
SG	150	1	True	97.3	9.470801604253252e-06
SG	150	1	True	97.4	8.895786636841824e-06
SG	150	1	True	97.5	8.338506010743068e-06
SG	150	1	True	97.6	7.798534822433594e-06
SG	150	1	True	97.7	7.275456701161345e-06
SG	150	1	True	97.8	6.76886366400548e-06
SG	150	1	True	97.9	6.278355972950515e-06
SG	150	1	True	98.0	5.803541993956123e-06
SG	150	1	True	98.1	5.344038058002032e-06
SG	150	1	True	98.2	4.89946832408595e-06
SG	150	1	True	98.3	4.46946464415779e-06
SG	150	1	True	98.4	4.0536664299656285e-06
SG	150	1	True	98.5	3.6517205217982544e-06
SG	150	1	True	98.6	3.263281059099413e-06
SG	150	1	True	98.7	2.888009352938952e-06
SG	150	1	True	98.8	2.5255737603166503e-06
SG	150	1	True	98.9	2.175649560281832e-06
SG	150	1	True	99.0	1.837918831848416e-06
SG	150	1	True	99.1	1.5120703336857009e-06
SG	150	1	True	99.2	1.1977993855653422e-06
SG	150	1	True	99.3	8.948077515469065e-07
SG	150	1	True	99.4	6.028035248800065e-07
SG	150	1	True	99.5	3.2150101460637605e-07
SG	150	1	True	99.6	5.06206338419183e-08
SG	150	1	True	99.7	-2.1011121028027319e-07
SG	150	1	True	99.8	-4.6096222502389114e-07
SG	150	1	True	99.9	-7.021943388403359e-07
SG	150	1	True	100.0	-9.340638065532572e-07
SG	150	1	True	100.1	-1.1568213129574417e-06
SG	150	1	True	100.2	-1.3707120748480388e-06
SG	150	1	True	100.3	-1.5759759415001536e-06
SG	150	1	True	100.4	-1.7728474936156473e-06
SG	150	1	True	100.5	-1.961556140755917e-06
SG	150	1	True	100.6	-2.142326217278068e-06
SG	150	1	True	100.7	-2.315377076792364e-06
SG	150	1	True	100.8	-2.4809231851585328e-06
SG	150	1	True	100.9	-2.6391742120383957e-06
SG	150	1	True	101.0	-2.790335121022324e-06
SG	150	1	True	101.1	-2.9346062583465583e-06
SG	150	1	True	101.2	-3.0721834402189047e-06
SG	150	1	True	101.3	-3.2032580387689517e-06
SG	150	1	True	101.4	-3.3280170666412865e-06
SG	150	1	True	101.5	-3.4466432602462744e-06
SG	150	1	True	101.6	-3.5593151616873903e-06
SG	150	1	True	101.7	-3.666207199379601e-06
SG	150	1	True	101.8	-3.767489767376517e-06
SG	150	1	True	101.9	-3.863329303421906e-06
SG	150	1	True	102.0	-3.9538883657420834e-06
SG	150	1	True	102.1	-4.039325708594584e-06
SG	150	1	True	102.2	-4.11979635658995e-06
SG	150	1	True	102.3	-4.195451677801265e-06
SG	150	1	True	102.4	-4.266439455678074e-06
SG	150	1	True	102.5	-4.332903959779516e-06
SG	150	1	True	102.6	-4.394986015342045e-06
SG	150	1	True	102.7	-4.452823071697619e-06
SG	150	1	True	102.8	-4.506549269556433e-06
SG	150	1	True	102.9	-4.556295507170292e-06
SG	150	1	True	103.0	-4.6021895053904205e-06
SG	150	1	True	103.1	-4.644355871635245e-06
SG	150	1	True	103.2	-4.6829161627820304e-06
SG	150	1	True	103.3	-4.7179889469976844e-06
SG	150	1	True	103.4	-4.749689864521964e-06
SG	150	1	True	103.5	-4.77813168741828e-06
SG	150	1	True	103.6	-4.803424378305537e-06
SG	150	1	True	103.7	-4.825675148085251e-06
SG	150	1	True	103.8	-4.844988512677376e-06
SG	150	1	True	103.9	-4.8614663487790216e-06
SG	150	1	True	104.0	-4.8752079486593745e-06
SG	150	1	True	104.1	-4.88631007400383e-06
SG	150	1	True	104.2	-4.894867008821501e-06
SG	150	1	True	104.3	-4.900970611428164e-06
SG	150	1	True	104.4	-4.9047103655188035e-06
SG	150	1	True	104.5	-4.906173430341677e-06
SG	150	1	True	104.6	-4.905444689987233e-06
SG	150	1	True	104.7	-4.902606801804369e-06
SG	150	1	True	104.8	-4.89774024395655e-06
SG	150	1	True	104.9	-4.890923362129963e-06
SG	150	1	True	105.0	-4.8822324154064115e-06
SG	150	1	True	105.1	-4.8717416213126e-06
SG	150	1	True	105.2	-4.8595232000582065e-06
SG	150	1	True	105.3	-4.8456474179742295e-06
SG	150	1	True	105.4	-4.830182630163687e-06
SG	150	1	True	105.5	-4.813195322376279e-06
SG	150	1	True	105.6	-4.794750152118071e-06
SG	150	1	True	105.7	-4.774909989008259e-06
SG	150	1	True	105.8	-4.753735954393715e-06
SG	150	1	True	105.9	-4.7312874602327026e-06
SG	150	1	True	106.0	-4.707622247258612e-06
SG	150	1	True	106.1	-4.682796422434948e-06
SG	150	1	True	106.2	-4.65686449571171e-06
SG	150	1	True	106.3	-4.6298794160945655e-06
SG	150	1	True	106.4	-4.601892607036541e-06
SG	150	1	True	106.5	-4.572954001163424e-06
SG	150	1	True	106.6	-4.543112074342528e-06
SG	150	1	True	106.7	-4.512413879105265e-06
SG	150	1	True	106.8	-4.480905077433594e-06
SG	150	1	True	106.9	-4.448629972920201e-06
SG	150	1	True	107.0	-4.415631542312217e-06
SG	150	1	True	107.1	-4.381951466448052e-06
SG	150	1	True	107.2	-4.347630160597444e-06
SG	150	1	True	107.3	-4.312706804213337e-06
SG	150	1	True	107.4	-4.277219370105751e-06
SG	150	1	True	107.5	-4.2412046530463725e-06
SG	150	1	True	107.6	-4.204698297813228e-06
SG	150	1	True	107.7	-4.167734826684361e-06
SG	150	1	True	107.8	-4.130347666389478e-06
SG	150	1	True	107.9	-4.092569174528266e-06
SG	150	1	True	108.0	-4.054430665464239e-06
SG	150	1	True	108.1	-4.0159624357023914e-06
SG	150	1	True	108.2	-3.977193788759462e-06
SG	150	1	True	108.3	-3.938153059535008e-06
SG	150	1	True	108.4	-3.898867638191452e-06
SG	150	1	True	108.5	-3.859363993551489e-06
SG	150	1	True	108.6	-3.819667696020571e-06
SG	150	1	True	108.7	-3.779803440042824e-06
SG	150	1	True	108.8	-3.739795066097869e-06
SG	150	1	True	108.9	-3.699665582246336e-06
SG	150	1	True	109.0	-3.659437185232092e-06
SG	150	1	True	109.1	-3.619131281148054e-06
SG	150	1	True	109.2	-3.578768505673631e-06
SG	150	1	True	109.3	-3.5383687438907175e-06
SG	150	1	True	109.4	-3.497951149685753e-06
SG	150	1	True	109.5	-3.457534164744791e-06
SG	150	1	True	109.6	-3.417135537148632e-06
SG	150	1	True	109.7	-3.3767723395751736e-06
SG	150	1	True	109.8	-3.3364609871155702e-06
SG	150	1	True	109.9	-3.296217254711015e-06
SG	150	1	True	110.0	-3.2560562942169807e-06
SG	150	1	True	110.1	-3.2159926511012763e-06
SG	150	1	True	110.2	-3.176040280782514e-06
SG	150	1	True	110.3	-3.136212564615305e-06
SG	150	1	True	110.4	-3.096522325528579e-06
SG	150	1	True	110.5	-3.0569818433231422e-06
SG	150	1	True	110.6	-3.0176028696346105e-06
SG	150	1	True	110.7	-2.978396642567722e-06
SG	150	1	True	110.8	-2.9393739010082665e-06
SG	150	1	True	110.9	-2.900544898617832e-06
SG	150	1	True	111.0	-2.861919417517936e-06
SG	150	1	True	111.1	-2.823506781668639e-06
SG	150	1	True	111.2	-2.785315869947522e-06
SG	150	1	True	111.3	-2.747355128934543e-06
SG	150	1	True	111.4	-2.7096325854080215e-06
SG	150	1	True	111.5	-2.672155858557437e-06
SG	150	1	True	111.6	-2.634932171918022e-06
SG	150	1	True	111.7	-2.597968365032555e-06
SG	150	1	True	111.8	-2.561270904845315e-06
SG	150	1	True	111.9	-2.524845896833419e-06
SG	150	1	True	112.0	-2.4886990958804215e-06
SG	150	1	True	112.1	-2.452835916896987e-06
SG	150	1	True	112.2	-2.417261445193674e-06
SG	150	1	True	112.3	-2.3819804466104095e-06
SG	150	1	True	112.4	-2.34699737740731e-06
SG	150	1	True	112.5	-2.3123163939216095e-06
SG	150	1	True	112.6	-2.277941361995052e-06
SG	150	1	True	112.7	-2.2438758661763575e-06
SG	150	1	True	112.8	-2.2101232187029763e-06
SG	150	1	True	112.9	-2.176686468266661e-06
SG	150	1	True	113.0	-2.14356840856694e-06
SG	150	1	True	113.1	-2.1107715866567112e-06
SG	150	1	True	113.2	-2.0782983110841375e-06
SG	150	1	True	113.3	-2.0461506598348643e-06
SG	150	1	True	113.4	-2.0143304880784873e-06
SG	150	1	True	113.5	-1.982839435723261e-06
SG	150	1	True	113.6	-1.951678934782894e-06
SG	150	1	True	113.7	-1.9208502165591797e-06
SG	150	1	True	113.8	-1.890354318644281e-06
SG	150	1	True	113.9	-1.860192091746194e-06
SG	150	1	True	114.0	-1.8303642063412304e-06
SG	150	1	True	114.1	-1.800871159156797e-06
SG	150	1	True	114.2	-1.7717132794881488e-06
SG	150	1	True	114.3	-1.7428907353525487e-06
SG	150	1	True	114.4	-1.7144035394840576e-06
SG	150	1	True	114.5	-1.6862515551724665e-06
SG	150	1	True	114.6	-1.658434501949442e-06
SG	150	1	True	114.7	-1.6309519611252866e-06
SG	150	1	True	114.8	-1.6038033811792803e-06
SG	150	1	True	114.9	-1.5769880830068438e-06
SG	150	1	True	115.0	-1.55050526502647e-06
SG	150	1	True	115.1	-1.5243540081494613e-06
SG	150	1	True	115.2	-1.4985332806154312e-06
SG	150	1	True	115.3	-1.4730419426963816e-06
SG	150	1	True	115.4	-1.4478787512723006e-06
SG	150	1	True	115.5	-1.423042364280953e-06
SG	150	1	True	115.6	-1.398531345044693e-06
SG	150	1	True	115.7	-1.374344166476941e-06
SG	150	1	True	115.8	-1.3504792151710044e-06
SG	150	1	True	115.9	-1.3269347953737527e-06
SG	150	1	True	116.0	-1.3037091328468288e-06
SG	150	1	True	116.1	-1.2808003786177686e-06
SG	150	1	True	116.2	-1.258206612623548e-06
SG	150	1	True	116.3	-1.2359258472490118e-06
SG	150	1	True	116.4	-1.2139560307624145e-06
SG	150	1	True	116.5	-1.1922950506505828e-06
SG	150	1	True	116.6	-1.1709407368558036e-06
SG	150	1	True	116.7	-1.1498908649168148e-06
SG	150	1	True	116.8	-1.1291431590160082e-06
SG	150	1	True	116.9	-1.108695294935049e-06
SG	150	1	True	117.0	-1.088544902921043e-06
SG	150	1	True	117.1	-1.0686895704652065e-06
SG	150	1	True	117.2	-1.0491268449962946e-06
SG	150	1	True	117.3	-1.029854236490593e-06
SG	150	1	True	117.4	-1.010869220000499e-06
SG	150	1	True	117.5	-9.921692381036597e-07
SG	150	1	True	117.6	-9.737517032745013e-07
SG	150	1	True	117.7	-9.556140001800093e-07
SG	150	1	True	117.8	-9.377534879016018e-07
SG	150	1	True	117.9	-9.201675020848416e-07
SG	150	1	True	118.0	-9.028533570187636e-07
SG	150	1	True	118.1	-8.858083476464879e-07
SG	150	1	True	118.2	-8.690297515088435e-07
SG	150	1	True	118.3	-8.525148306226336e-07
SG	150	1	True	118.4	-8.362608332951261e-07
SG	150	1	True	118.5	-8.202649958763668e-07
SG	150	1	True	118.6	-8.045245444508959e-07
SG	150	1	True	118.7	-7.890366964703351e-07
SG	150	1	True	118.8	-7.737986623283554e-07
SG	150	1	True	118.9	-7.588076468794788e-07
SG	150	1	True	119.0	-7.440608509031721e-07
SG	150	1	True	119.1	-7.295554725145555e-07
SG	150	1	True	119.2	-7.152887085231808e-07
SG	150	1	True	119.3	-7.012577557411745e-07
SG	150	1	True	119.4	-6.874598122420511e-07
SG	150	1	True	119.5	-6.738920785715408e-07
SG	150	1	True	119.6	-6.605517589115892e-07
SG	150	1	True	119.7	-6.474360621988949e-07
SG	150	1	True	119.8	-6.345422031990763e-07
SG	150	1	True	119.9	-6.218674035377116e-07
SG	150	1	True	120.0	-6.094088926893924e-07
SG	150	1	True	120.1	-5.971639089259293e-07
SG	150	1	True	120.2	-5.851297002248131e-07
SG	150	1	True	120.3	-5.733035251390219e-07
SG	150	1	True	120.4	-5.616826536292109e-07
SG	150	1	True	120.5	-5.502643678593886e-07
SG	150	1	True	120.6	-5.390459629570001e-07
SG	150	1	True	120.7	-5.280247477384887e-07
SG	150	1	True	120.8	-5.171980454013002e-07
SG	150	1	True	120.9	-5.065631941832162e-07
SG	150	1	True	121.0	-4.961175479900365e-07
SG	150	1	True	121.1	-4.8585847699244e-07
SG	150	1	True	121.2	-4.757833681929812e-07
SG	150	1	True	121.3	-4.658896259640383e-07
SG	150	1	True	121.4	-4.561746725575727e-07
SG	150	1	True	121.5	-4.466359485875803e-07
SG	150	1	True	121.6	-4.372709134859598e-07
SG	150	1	True	121.7	-4.2807704593266266e-07
SG	150	1	True	121.8	-4.190518442608726e-07
SG	150	1	True	121.9	-4.101928268379614e-07
SG	150	1	True	122.0	-4.0149753242299204e-07
SG	150	1	True	122.1	-3.929635205014379e-07
SG	150	1	True	122.2	-3.8458837159789604e-07
SG	150	1	True	122.3	-3.763696875674217e-07
SG	150	1	True	122.4	-3.6830509186617714e-07
SG	150	1	True	122.5	-3.6039222980206386e-07
SG	150	1	True	122.6	-3.526287687659678e-07
SG	150	1	True	122.7	-3.450123984442421e-07
SG	150	1	True	122.8	-3.3754083101304e-07
SG	150	1	True	122.9	-3.3021180131509685e-07
SG	150	1	True	123.0	-3.2302306701954597e-07
SG	150	1	True	123.1	-3.159724087653244e-07
SG	150	1	True	123.2	-3.0905763028872385e-07
SG	150	1	True	123.3	-3.022765585356514e-07
SG	150	1	True	123.4	-2.9562704375908284e-07
SG	150	1	True	123.5	-2.891069596022652e-07
SG	150	1	True	123.6	-2.827142031681368e-07
SG	150	1	True	123.7	-2.764466950754779e-07
SG	150	1	True	123.8	-2.703023795022477e-07
SG	150	1	True	123.9	-2.6427922421657544e-07
SG	150	1	True	124.0	-2.583752205958851e-07
SG	150	1	True	124.1	-2.525883836345402e-07
SG	150	1	True	124.2	-2.469167519404895e-07
SG	150	1	True	124.3	-2.4135838772129986e-07
SG	150	1	True	124.4	-2.359113767600027e-07
SG	150	1	True	124.5	-2.3057382838113234e-07
SG	150	1	True	124.6	-2.2534387540734866e-07
SG	150	1	True	124.7	-2.2021967410703418e-07
SG	150	1	True	124.8	-2.151994041332124e-07
SG	150	1	True	124.9	-2.1028126845413986e-07
SG	150	1	True	125.0	-2.0546349327594198e-07
SG	150	1	True	125.1	-2.0074432795760697e-07
SG	150	1	True	125.2	-1.9612204491867586e-07
SG	150	1	True	125.3	-1.91594939539943e-07
SG	150	1	True	125.4	-1.8716133005747767e-07
SG	150	1	True	125.5	-1.828195574502746e-07
SG	150	1	True	125.6	-1.7856798532181065e-07
SG	150	1	True	125.7	-1.744049997758045e-07
SG	150	1	True	125.8	-1.7032900928646124e-07
SG	150	1	True	125.9	-1.6633844456344866e-07
SG	150	1	True	126.0	-1.6243175841188433e-07
SG	150	1	True	126.1	-1.5860742558758476e-07
SG	150	1	True	126.2	-1.548639426478131e-07
SG	150	1	True	126.3	-1.511998277977759e-07
SG	150	1	True	126.4	-1.4761362073308318e-07
SG	150	1	True	126.5	-1.4410388247842554e-07
SG	150	1	True	126.6	-1.4066919522264938e-07
SG	150	1	True	126.7	-1.3730816215047252e-07
SG	150	1	True	126.8	-1.340194072710296e-07
SG	150	1	True	126.9	-1.308015752434481e-07
SG	150	1	True	127.0	-1.2765333119965257e-07
SG	150	1	True	127.1	-1.245733605645714e-07
SG	150	1	True	127.2	-1.2156036887394628e-07
SG	150	1	True	127.3	-1.1861308158989927e-07
SG	150	1	True	127.4	-1.1573024391443952e-07
SG	150	1	True	127.5	-1.1291062060106745e-07
SG	150	1	True	127.6	-1.1015299576463861e-07
SG	150	1	True	127.7	-1.0745617268963969e-07
SG	150	1	True	127.8	-1.0481897363702033e-07
SG	150	1	True	127.9	-1.0224023964973421e-07
SG	150	1	True	128.0	-9.971883035711653e-08
SG	150	1	True	128.1	-9.725362377823917e-08
SG	150	1	True	128.2	-9.484351612436989e-08
SG	150	1	True	128.3	-9.24874216006615e-08
SG	150	1	True	128.4	-9.018427220719412e-08
SG	150	1	True	128.5	-8.793301753947463e-08
SG	150	1	True	128.6	-8.573262458852437e-08
SG	150	1	True	128.7	-8.358207754064628e-08
SG	150	1	True	128.8	-8.148037757698364e-08
SG	150	1	True	128.9	-7.942654267297189e-08
SG	150	1	True	129.0	-7.741960739777103e-08
SG	150	1	True	129.1	-7.5458622713783e-08
SG	150	1	True	129.2	-7.354265577633561e-08
SG	150	1	True	129.3	-7.16707897336176e-08
SG	150	1	True	129.4	-6.984212352695945e-08
SG	150	1	True	129.5	-6.80557716915186e-08
SG	150	1	True	129.6	-6.631086415746357e-08
SG	150	1	True	129.7	-6.460654605172282e-08
SG	150	1	True	129.8	-6.29419775003646e-08
SG	150	1	True	129.9	-6.131633343168147e-08
SG	150	1	True	130.0	-5.97288033800369e-08
SG	150	1	True	130.1	-5.8178591290540976e-08
SG	150	1	True	130.2	-5.6664915324610714e-08
SG	150	1	True	130.3	-5.518700766646939e-08
SG	150	1	True	130.4	-5.3744114330643835e-08
SG	150	1	True	130.5	-5.2335494970502495e-08
SG	150	1	True	130.6	-5.0960422687889985e-08
SG	150	1	True	130.7	-4.9618183843900854e-08
SG	150	1	True	130.8	-4.830807787083506e-08
SG	150	1	True	130.9	-4.702941708538305e-08
SG	150	1	True	131.0	-4.5781526503067075e-08
SG	150	1	True	131.1	-4.456374365399359e-08
SG	150	1	True	131.2	-4.337541839993682e-08
SG	150	1	True	131.3	-4.221591275279432e-08
SG	150	1	True	131.4	-4.1084600694446644e-08
SG	150	1	True	131.5	-3.99808679980449e-08
SG	150	1	True	131.6	-3.8904112050760817e-08
SG	150	1	True	131.7	-3.7853741678021925e-08
SG	150	1	True	131.8	-3.682917696925427e-08
SG	150	1	True	131.9	-3.5829849105163136e-08
SG	150	1	True	132.0	-3.4855200186561205e-08
SG	150	1	True	132.1	-3.3904683064775164e-08
SG	150	1	True	132.2	-3.2977761173642653e-08
SG	150	1	True	132.3	-3.207390836311748e-08
SG	150	1	True	132.4	-3.1192608734499996e-08
SG	150	1	True	132.5	-3.033335647730354e-08
SG	150	1	True	132.6	-2.9495655707773413e-08
SG	150	1	True	132.7	-2.8679020309067742e-08
SG	150	1	True	132.8	-2.7882973773110066e-08
SG	150	1	True	132.9	-2.7107049044124962e-08
SG	150	1	True	133.0	-2.6350788363861823e-08
SG	150	1	True	133.1	-2.5613743118515825e-08
SG	150	1	True	133.2	-2.4895473687351412e-08
SG	150	1	True	133.3	-2.4195549293032523e-08
SG	150	1	True	133.4	-2.3513547853665e-08
SG	150	1	True	133.5	-2.2849055836549832e-08
SG	150	1	True	133.6	-2.2201668113656197e-08
SG	150	1	True	133.7	-2.157098781880861e-08
SG	150	1	True	133.8	-2.0956626206592583e-08
SG	150	1	True	133.9	-2.035820251297698e-08
SG	150	1	True	134.0	-1.9775343817650817e-08
SG	150	1	True	134.1	-1.9207684908074573e-08
SG	150	1	True	134.2	-1.8654868145241247e-08
SG	150	1	True	134.3	-1.8116543331144463e-08
SG	150	1	True	134.4	-1.759236757795035e-08
SG	150	1	True	134.5	-1.7082005178866083e-08
SG	150	1	True	134.6	-1.658512748070186e-08
SG	150	1	True	134.7	-1.610141275812035e-08
SG	150	1	True	134.8	-1.5630546089564728e-08
SG	150	1	True	134.9	-1.5172219234861565e-08
SG	150	1	True	135.0	-1.4726130514487489e-08
SG	150	1	True	135.1	-1.4291984690494896e-08
SG	150	1	True	135.2	-1.386949284908562e-08
SG	150	1	True	135.3	-1.3458372284824808e-08
SG	150	1	True	135.4	-1.3058346386485912e-08
SG	150	1	True	135.5	-1.2669144524515184e-08
SG	150	1	True	135.6	-1.2290501940107977e-08
SG	150	1	True	135.7	-1.1922159635884234e-08
SG	150	1	True	135.8	-1.1563864268153781e-08
SG	150	1	True	135.9	-1.1215368040759313e-08
SG	150	1	True	136.0	-1.0876428600484917e-08
SG	150	1	True	136.1	-1.0546808934020584e-08
SG	150	1	True	136.2	-1.0226277266468196e-08
SG	150	1	True	136.3	-9.914606961377948e-09
SG	150	1	True	136.4	-9.611576422302555e-09
SG	150	1	True	136.5	-9.316968995855592e-09
SG	150	1	True	136.6	-9.030572876262071e-09
SG	150	1	True	136.7	-8.752181011387135e-09
SG	150	1	True	136.8	-8.481591010229921e-09
SG	150	1	True	136.9	-8.218605051869377e-09
SG	150	1	True	137.0	-7.963029795846635e-09
SG	150	1	True	137.1	-7.714676293972197e-09
SG	150	1	True	137.2	-7.47335990354282e-09
SG	150	1	True	137.3	-7.238900201953623e-09
SG	150	1	True	137.4	-7.0111209026922474e-09
SG	150	1	True	137.5	-6.789849772699374e-09
SG	150	1	True	137.6	-6.5749185510823954e-09
SG	150	1	True	137.7	-6.366162869167058e-09
SG	150	1	True	137.8	-6.1634221718725844e-09
SG	150	1	True	137.9	-5.966539640395703e-09
SG	150	1	True	138.0	-5.775362116188757e-09
SG	150	1	True	138.1	-5.589740026217549e-09
SG	150	1	True	138.2	-5.4095273094833304e-09
SG	150	1	True	138.3	-5.234581344795264e-09
SG	150	1	True	138.4	-5.06476287977775e-09
SG	150	1	True	138.5	-4.899935961097511e-09
SG	150	1	True	138.6	-4.739967865896917e-09
SG	150	1	True	138.7	-4.584729034417331e-09
SG	150	1	True	138.8	-4.434093003798479e-09
SG	150	1	True	138.9	-4.287936343038934e-09
SG	150	1	True	139.0	-4.146138589102549e-09
SG	150	1	True	139.1	-4.0085821841567365e-09
SG	150	1	True	139.2	-3.875152413927557e-09
SG	150	1	True	139.3	-3.745737347156671e-09
SG	150	1	True	139.4	-3.620227776146614e-09
SG	150	1	True	139.5	-3.498517158378198e-09
SG	150	1	True	139.6	-3.3805015591872313e-09
SG	150	1	True	139.7	-3.266079595485005e-09
SG	150	1	True	139.8	-3.155152380508674e-09
SG	150	1	True	139.9	-3.0476234695871767e-09
SG	150	1	True	140.0	-2.943398806908236e-09
SG	150	1	True	140.1	-2.8423866732727587e-09
SG	150	1	True	140.2	-2.744497634822167e-09
SG	150	1	True	140.3	-2.649644492724883e-09
SG	150	1	True	140.4	-2.557742233808193e-09
SG	150	1	True	140.5	-2.468707982121353e-09
SG	150	1	True	140.6	-2.382460951416722e-09
SG	150	1	True	140.7	-2.2989223985349015e-09
SG	150	1	True	140.8	-2.218015577680709e-09
SG	150	1	True	140.9	-2.1396656955765344e-09
SG	150	1	True	141.0	-2.063799867479415e-09
SG	150	1	True	141.1	-1.990347074049433e-09
SG	150	1	True	141.2	-1.9192381190556062e-09
SG	150	1	True	141.3	-1.8504055879068067e-09
SG	150	1	True	141.4	-1.7837838069947075e-09
SG	150	1	True	141.5	-1.719308803835931e-09
SG	150	1	True	141.6	-1.6569182680010463e-09
SG	150	1	True	141.7	-1.5965515128177835e-09
SG	150	1	True	141.8	-1.5381494378360483e-09
SG	150	1	True	141.9	-1.481654492042725e-09
SG	150	1	True	142.0	-1.4270106378137883e-09
SG	150	1	True	142.1	-1.374163315592083e-09
SG	150	1	True	142.2	-1.323059409278786e-09
SG	150	1	True	142.3	-1.2736472123265996e-09
SG	150	1	True	142.4	-1.2258763945235027e-09
SG	150	1	True	142.5	-1.179697969454994e-09
SG	150	1	True	142.6	-1.1350642626340187e-09
SG	150	1	True	142.7	-1.091928880286946e-09
SG	150	1	True	142.8	-1.050246678784685e-09
SG	150	1	True	142.9	-1.0099737347079066e-09
SG	150	1	True	143.0	-9.710673155354923e-10
SG	150	1	True	143.1	-9.334858509455144e-10
SG	150	1	True	143.2	-8.971889047181396e-10
SG	150	1	True	143.3	-8.62137147230041e-10
SG	150	1	True	143.4	-8.282923285299188e-10
SG	150	1	True	143.5	-7.956172519848517e-10
SG	150	1	True	143.6	-7.640757484876381e-10
SG	150	1	True	143.7	-7.336326512149175e-10
SG	150	1	True	143.8	-7.042537709263696e-10
SG	150	1	True	143.9	-6.75905871795349e-10
SG	150	1	True	144.0	-6.48556647761205e-10
SG	150	1	True	144.1	-6.221746993940677e-10
SG	150	1	True	144.2	-5.967295112626136e-10
SG	150	1	True	144.3	-5.721914297957103e-10
SG	150	1	True	144.4	-5.48531641628871e-10
SG	150	1	True	144.5	-5.257221524265192e-10
SG	150	1	True	144.6	-5.037357661713434e-10
SG	150	1	True	144.7	-4.825460649119756e-10
SG	150	1	True	144.8	-4.6212738896047813e-10
SG	150	1	True	144.9	-4.424548175311618e-10
SG	150	1	True	145.0	-4.235041498124237e-10
SG	150	1	True	145.1	-4.052518864634071e-10
SG	150	1	True	145.2	-3.8767521152741285e-10
SG	150	1	True	145.3	-3.7075197475406333e-10
SG	150	1	True	145.4	-3.5446067432243055e-10
SG	150	1	True	145.5	-3.387804399573225e-10
SG	150	1	True	145.6	-3.23691016431223e-10
SG	150	1	True	145.7	-3.0917274744427756e-10
SG	150	1	True	145.8	-2.9520655987504753e-10
SG	150	1	True	145.9	-2.81773948394709e-10
SG	150	1	True	146.0	-2.6885696043750156e-10
SG	150	1	True	146.1	-2.5643818152053054e-10
SG	150	1	True	146.2	-2.445007209058198e-10
SG	150	1	True	146.3	-2.3302819759792097e-10
SG	150	1	True	146.4	-2.2200472667029987e-10
SG	150	1	True	146.5	-2.114149059139113e-10
SG	150	1	True	146.6	-2.0124380280147148e-10
SG	150	1	True	146.7	-1.9147694176104396e-10
SG	150	1	True	146.8	-1.8210029175260663e-10
SG	150	1	True	146.9	-1.7310025414148868e-10
SG	150	1	True	147.0	-1.6446365086249163e-10
SG	150	1	True	147.1	-1.5617771286882755e-10
SG	150	1	True	147.2	-1.4823006885989868e-10
SG	150	1	True	147.3	-1.40608734282191e-10
SG	150	1	True	147.4	-1.33302100597571e-10
SG	150	1	True	147.5	-1.2629892481339678e-10
SG	150	1	True	147.6	-1.195883192689648e-10
SG	150	1	True	147.7	-1.1315974167288028e-10
SG	150	1	True	147.8	-1.0700298538604823e-10
SG	150	1	True	147.9	-1.0110816994508372e-10
SG	150	1	True	148.0	-9.546573182098311e-11
SG	150	1	True	148.1	-9.006641540807165e-11
SG	150	1	True	148.2	-8.490126423824433e-11
SG	150	1	True	148.3	-7.996161241566347e-11
SG	150	1	True	148.4	-7.523907626714166e-11
SG	150	1	True	148.5	-7.072554620350286e-11
SG	150	1	True	148.6	-6.64131787873649e-11
SG	150	1	True	148.7	-6.229438900277754e-11
SG	150	1	True	148.8	-5.836184272231627e-11
SG	150	1	True	148.9	-5.460844936725925e-11
SG	150	1	True	149.0	-5.1027354756580096e-11
SG	150	1	True	149.1	-4.761193414055578e-11
SG	150	1	True	149.2	-4.4355785414874813e-11
SG	150	1	True	149.3	-4.1252722511205e-11
SG	150	1	True	149.4	-3.829676896025201e-11
SG	150	1	True	149.5	-3.5482151623412925e-11
SG	150	1	True	149.6	-3.280329458921552e-11
SG	150	1	True	149.7	-3.0254813230794026e-11
SG	150	1	True	149.8	-2.7831508420717104e-11
SG	150	1	True	149.9	-2.5528360899580718e-11
SG	150	1	True	150.0	-2.3340525794810237e-11
SG	150	1	True	150.1	-2.1263327286222655e-11
SG	150	1	True	150.2	-1.929225341493561e-11
SG	150	1	True	150.3	-1.742295103229665e-11
SG	150	1	True	150.4	-1.5651220885558037e-11
SG	150	1	True	150.5	-1.397301283709626e-11
SG	150	1	True	150.6	-1.2384421214032172e-11
SG	150	1	True	150.7	-1.08816802851715e-11
SG	150	1	True	150.8	-9.461159862249884e-12
SG	150	1	True	150.9	-8.119361022522102e-12
SG	150	1	True	151.0	-6.852911949793192e-12
SG	150	1	True	151.1	-5.658563891057621e-12
SG	150	1	True	151.2	-4.533187225958657e-12
SG	150	1	True	151.3	-3.473767646339029e-12
SG	150	1	True	151.4	-2.4774024432199468e-12
SG	150	1	True	151.5	-1.5412968985775326e-12
SG	150	1	True	151.6	-6.62760779371235e-13
SG	150	1	True	151.7	1.6079506870127953e-13
SG	150	1	True	151.8	9.318620301705848e-13
SG	150	1	True	151.9	1.652836933895829e-12
SG	150	1	True	152.0	2.326025174652762e-12
SG	150	1	True	152.1	2.9536437445186332e-12
SG	150	1	True	152.2	3.537824176308537e-12
SG	150	1	True	152.3	4.080615401279698e-12
SG	150	1	True	152.4	4.583986523261531e-12
SG	150	1	True	152.5	5.0498295113348356e-12
SG	150	1	True	152.6	5.479961813126444e-12
SG	150	1	True	152.7	5.876128890751909e-12
SG	150	1	True	152.8	6.2400066813860596e-12
SG	150	1	True	152.9	6.5732039844045066e-12
SG	150	1	True	153.0	6.8772647769955175e-12
SG	150	1	True	153.1	7.153670460094448e-12
SG	150	1	True	153.2	7.403842036462008e-12
SG	150	1	True	153.3	7.629142222680101e-12
SG	150	1	True	153.4	7.830877496800014e-12
SG	150	1	True	153.5	8.010300083344467e-12
SG	150	1	True	153.6	8.16860987732107e-12
SG	150	1	True	153.70000000000002	8.306956308870799e-12
SG	150	1	True	153.8	8.426440150136398e-12
SG	150	1	True	153.9	8.528115265902865e-12
SG	150	1	True	154.0	8.612990309523362e-12
SG	150	1	True	154.1	8.682030365611533e-12
SG	150	1	True	154.20000000000002	8.736158540945711e-12
SG	150	1	True	154.3	8.776257505000157e-12
SG	150	1	True	154.4	8.803170981480741e-12
SG	150	1	True	154.5	8.81770519221585e-12
SG	150	1	True	154.6	8.82063025471761e-12
SG	150	1	True	154.70000000000002	8.81268153470029e-12
SG	150	1	True	154.8	8.794560954811138e-12
SG	150	1	True	154.9	8.766938260799114e-12
SG	150	1	True	155.0	8.73045224631919e-12
SG	150	1	True	155.1	8.685711937539735e-12
SG	150	1	True	155.20000000000002	8.63329773869349e-12
SG	150	1	True	155.3	8.573762539684502e-12
SG	150	1	True	155.4	8.507632786837392e-12
SG	150	1	True	155.5	8.43540951784779e-12
SG	150	1	True	155.6	8.357569361968213e-12
SG	150	1	True	155.70000000000002	8.274565506436505e-12
SG	150	1	True	155.8	8.18682863013176e-12
SG	150	1	True	155.9	8.094767805415164e-12
SG	150	1	True	156.0	7.998771369092059e-12
SG	150	1	True	156.1	7.899207763406646e-12
SG	150	1	True	156.20000000000002	7.796426347958502e-12
SG	150	1	True	156.3	7.690758183407025e-12
SG	150	1	True	156.4	7.582516787809017e-12
SG	150	1	True	156.5	7.471998866412056e-12
SG	150	1	True	156.6	7.359485015705834e-12
SG	150	1	True	156.70000000000002	7.245240402513045e-12
SG	150	1	True	156.8	7.129515418881151e-12
SG	150	1	True	156.9	7.012546313516202e-12
SG	150	1	True	157.0	6.894555800481586e-12
SG	150	1	True	157.1	6.7757536458642215e-12
SG	150	1	True	157.20000000000002	6.656337233093971e-12
SG	150	1	True	157.3	6.536492107582181e-12
SG	150	1	True	157.4	6.41639250132851e-12
SG	150	1	True	157.5	6.296201838128449e-12
SG	150	1	True	157.6	6.1760732199951895e-12
SG	150	1	True	157.70000000000002	6.056149895394929e-12
SG	150	1	True	157.8	5.936565709877e-12
SG	150	1	True	157.9	5.8174455396653786e-12
SG	150	1	True	158.0	5.6989057087618415e-12
SG	150	1	True	158.1	5.5810543900967446e-12
SG	150	1	True	158.20000000000002	5.463991991247545e-12
SG	150	1	True	158.3	5.347811525232217e-12
SG	150	1	True	158.4	5.2325989668685055e-12
SG	150	1	True	158.5	5.118433595178494e-12
SG	150	1	True	158.6	5.005388322302821e-12
SG	150	1	True	158.70000000000002	4.893530009376072e-12
SG	150	1	True	158.8	4.782919769802569e-12
SG	150	1	True	158.9	4.673613260358639e-12
SG	150	1	True	159.0	4.565660960535244e-12
SG	150	1	True	159.1	4.459108440523352e-12
SG	150	1	True	159.20000000000002	4.353996618232104e-12
SG	150	1	True	159.3	4.250362005718827e-12
SG	150	1	True	159.4	4.1482369453987254e-12
SG	150	1	True	159.5	4.047649836391288e-12
SG	150	1	True	159.6	3.948625351349683e-12
SG	150	1	True	159.70000000000002	3.851184644109282e-12
SG	150	1	True	159.8	3.755345548481299e-12
SG	150	1	True	159.9	3.6611227685073265e-12
SG	150	1	True	160.0	3.5685280604820336e-12
SG	150	1	True	160.1	3.4775704070408127e-12
SG	150	1	True	160.20000000000002	3.388256183600136e-12
SG	150	1	True	160.3	3.300589317431198e-12
SG	150	1	True	160.4	3.2145714396354113e-12
SG	150	1	True	160.5	3.130202030285995e-12
SG	150	1	True	160.6	3.0474785569885524e-12
SG	150	1	True	160.70000000000002	2.966396607106435e-12
SG	150	1	True	160.8	2.8869500138900826e-12
SG	150	1	True	160.9	2.80913097673998e-12
SG	150	1	True	161.0	2.7329301758270468e-12
SG	150	1	True	161.1	2.6583368812865133e-12
SG	150	1	True	161.20000000000002	2.5853390571940304e-12
SG	150	1	True	161.3	2.5139234605269527e-12
SG	150	1	True	161.4	2.444075735305643e-12
SG	150	1	True	161.5	2.375780502104764e-12
SG	150	1	True	161.6	2.3090214431171915e-12
SG	150	1	True	161.70000000000002	2.24378138294765e-12
SG	150	1	True	161.8	2.1800423653067965e-12
SG	150	1	True	161.9	2.1177857257711197e-12
SG	150	1	True	162.0	2.056992160768598e-12
SG	150	1	True	162.1	1.997641792943769e-12
SG	150	1	True	162.20000000000002	1.9397142330516234e-12
SG	150	1	True	162.3	1.883188638523951e-12
SG	150	1	True	162.4	1.82804376884687e-12
SG	150	1	True	162.5	1.774258037883869e-12
SG	150	1	True	162.6	1.7218095632732552e-12
SG	150	1	True	162.70000000000002	1.6706762130250946e-12
SG	150	1	True	162.8	1.620835649437896e-12
SG	150	1	True	162.9	1.5722653704507688e-12
SG	150	1	True	163.0	1.5249427485434593e-12
SG	150	1	True	163.1	1.478845067291758e-12
SG	150	1	True	163.20000000000002	1.4339495556821154e-12
SG	150	1	True	163.3	1.3902334202859409e-12
SG	150	1	True	163.4	1.347673875389713e-12
SG	150	1	True	163.5	1.306248171173799e-12
SG	150	1	True	163.6	1.2659336200297382e-12
SG	150	1	True	163.70000000000002	1.2267076211014333e-12
SG	150	1	True	163.8	1.1885476831337864e-12
SG	150	1	True	163.9	1.1514314457077928e-12
SG	150	1	True	164.0	1.1153366989391898e-12
SG	150	1	True	164.1	1.0802414017141122e-12
SG	150	1	True	164.20000000000002	1.0461236985326992e-12
SG	150	1	True	164.3	1.012961935028618e-12
SG	150	1	True	164.4	9.807346722299618e-13
SG	150	1	True	164.5	9.494206996243786e-13
SG	150	1	True	164.6	9.189990470886814e-13
SG	150	1	True	164.70000000000002	8.894489957408967e-13
SG	150	1	True	164.8	8.607500877702927e-13
SG	150	1	True	164.9	8.328821352986441e-13
SG	150	1	True	165.0	8.058252283240712e-13
SG	150	1	True	165.1	7.795597417961796e-13
SG	150	1	True	165.20000000000002	7.540663418697472e-13
SG	150	1	True	165.3	7.293259913819125e-13
SG	150	1	True	165.4	7.053199545958428e-13
SG	150	1	True	165.5	6.82029801252448e-13
SG	150	1	True	165.6	6.594374099694976e-13
SG	150	1	True	165.70000000000002	6.375249710259544e-13
SG	150	1	True	165.8	6.162749885678687e-13
SG	150	1	True	165.9	5.956702822702626e-13
SG	150	1	True	166.0	5.756939884881529e-13
SG	150	1	True	166.1	5.563295609283956e-13
SG	150	1	True	166.20000000000002	5.375607708723286e-13
SG	150	1	True	166.3	5.193717069782862e-13
SG	150	1	True	166.4	5.017467746912454e-13
SG	150	1	True	166.5	4.846706952860161e-13
SG	150	1	True	166.6	4.681285045688772e-13
SG	150	1	True	166.70000000000002	4.521055512615936e-13
SG	150	1	True	166.8	4.365874950904103e-13
SG	150	1	True	166.9	4.2156030460174665e-13
SG	150	1	True	167.0	4.070102547251406e-13
SG	150	1	True	167.1	3.929239241029814e-13
SG	150	1	True	167.20000000000002	3.792881922057197e-13
SG	150	1	True	167.3	3.6609023625016164e-13
SG	150	1	True	167.4	3.533175279376868e-13
SG	150	1	True	167.5	3.409578300283428e-13
SG	150	1	True	167.6	3.289991927658881e-13
SG	150	1	True	167.70000000000002	3.1742995016815694e-13
SG	150	1	True	167.8	3.062387161963454e-13
SG	150	1	True	167.9	2.9541438081598196e-13
SG	150	1	True	168.0	2.8494610596186194e-13
SG	150	1	True	168.1	2.74823321418372e-13
SG	150	1	True	168.20000000000002	2.650357206260591e-13
SG	150	1	True	168.3	2.5557325642474524e-13
SG	150	1	True	168.4	2.464261367428069e-13
SG	150	1	True	168.5	2.375848202417258e-13
SG	150	1	True	168.6	2.290400119245464e-13
SG	150	1	True	168.70000000000002	2.2078265871619218e-13
SG	150	1	True	168.8	2.1280394502334165e-13
SG	150	1	True	168.9	2.0509528828084942e-13
SG	150	1	True	169.0	1.976483344914505e-13
SG	150	1	True	169.1	1.9045495376496554e-13
SG	150	1	True	169.20000000000002	1.8350723586281066e-13
SG	150	1	True	169.3	1.767974857532821e-13
SG	150	1	True	169.4	1.7031821918264818e-13
SG	150	1	True	169.5	1.6406215826683518e-13
SG	150	1	True	169.6	1.580222271079963e-13
SG	150	1	True	169.70000000000002	1.5219154744011798e-13
SG	150	1	True	169.8	1.465634343073565e-13
SG	150	1	True	169.9	1.4113139177860605e-13
SG	150	1	True	170.0	1.3588910870150093e-13
SG	150	1	True	170.1	1.3083045449875294e-13
SG	150	1	True	170.20000000000002	1.2594947500954326e-13
SG	150	1	True	170.3	1.2124038837841302e-13
SG	150	1	True	170.4	1.1669758099384332e-13
SG	150	1	True	170.5	1.1231560347860373e-13
SG	150	1	True	170.6	1.080891667336399e-13
SG	150	1	True	170.70000000000002	1.0401313803712015e-13
SG	150	1	True	170.8	1.0008253720013157e-13
SG	150	1	True	170.9	9.629253278025093e-14
SG	150	1	True	171.0	9.263843835413873e-14
SG	150	1	True	171.1	8.911570885011225e-14
SG	150	1	True	171.20000000000002	8.571993694151402e-14
SG	150	1	True	171.3	8.244684950157413e-14
SG	150	1	True	171.4	7.929230412031951e-14
SG	150	1	True	171.5	7.625228568396841e-14
SG	150	1	True	171.6	7.332290301715584e-14
SG	150	1	True	171.70000000000002	7.050038558820916e-14
SG	150	1	True	171.8	6.778108027758836e-14
SG	150	1	True	171.9	6.516144820954487e-14
SG	150	1	True	172.0	6.263806164694656e-14
SG	150	1	True	172.1	6.020760094912357e-14
SG	150	1	True	172.20000000000002	5.786685159254973e-14
SG	150	1	True	172.3	5.561270125407211e-14
SG	150	1	True	172.4	5.3442136956350096e-14
SG	150	1	True	172.5	5.135224227511763e-14
SG	150	1	True	172.6	4.934019460779319e-14
SG	150	1	True	172.70000000000002	4.740326250295235e-14
SG	150	1	True	172.8	4.5538803050101845e-14
SG	150	1	True	172.9	4.374425932915064e-14
SG	150	1	True	173.0	4.2017157918961734e-14
SG	150	1	True	173.1	4.0355106464298514e-14
SG	150	1	True	173.20000000000002	3.875579130046436e-14
SG	150	1	True	173.3	3.7216975134907546e-14
SG	150	1	True	173.4	3.573649478502355e-14
SG	150	1	True	173.5	3.431225897137106e-14
SG	150	1	True	173.6	3.2942246165505387e-14
SG	150	1	True	173.70000000000002	3.162450249158877e-14
SG	150	1	True	173.8	3.035713968095024e-14
SG	150	1	True	173.9	2.9138333078732837e-14
SG	150	1	True	174.0	2.796631970176014e-14
SG	150	1	True	174.1	2.68393963467488e-14
SG	150	1	True	174.20000000000002	2.5755917747978014e-14
SG	150	1	True	174.3	2.4714294783524592e-14
SG	150	1	True	174.4	2.37129927291615e-14
SG	150	1	True	174.5	2.275052955902959e-14
SG	150	1	True	174.6	2.1825474292166644e-14
SG	150	1	True	174.70000000000002	2.0936445384001064e-14
SG	150	1	True	174.8	2.0082109161901423e-14
SG	150	1	True	174.9	1.926117830387985e-14
SG	150	1	True	175.0	1.8472410359558292e-14
SG	150	1	True	175.1	1.7714606312494864e-14
SG	150	1	True	175.20000000000002	1.6986609182986445e-14
SG	150	1	True	175.3	1.6287302670463e-14
SG	150	1	True	175.4	1.5615609834592812e-14
SG	150	1	True	175.5	1.4970491814235574e-14
SG	150	1	True	175.6	1.4350946583375337e-14
SG	150	1	True	175.70000000000002	1.3756007743183256e-14
SG	150	1	True	175.8	1.3184743349365743e-14
SG	150	1	True	175.9	1.263625477396318e-14
SG	150	1	True	176.0	1.2109675600774108e-14
SG	150	1	True	176.1	1.1604170553594346e-14
SG	150	1	True	176.20000000000002	1.1118934456464991e-14
SG	150	1	True	176.3	1.0653191225140571e-14
SG	150	1	True	176.4	1.020619288899608e-14
SG	150	1	True	176.5	9.777218642606072e-15
SG	150	1	True	176.6	9.365573926240526e-15
SG	150	1	True	176.70000000000002	8.970589534533874e-15
SG	150	1	True	176.8	8.591620752596385e-15
SG	150	1	True	176.9	8.228046518849489e-15
SG	150	1	True	177.0	7.879268613882572e-15
SG	150	1	True	177.1	7.544710874634128e-15
SG	150	1	True	177.20000000000002	7.223818433223335e-15
SG	150	1	True	177.3	6.9160569797609305e-15
SG	150	1	True	177.4	6.6209120484896266e-15
SG	150	1	True	177.5	6.337888326611414e-15
SG	150	1	True	177.6	6.066508985175731e-15
SG	150	1	True	177.70000000000002	5.806315031413641e-15
SG	150	1	True	177.8	5.5568646819174164e-15
SG	150	1	True	177.9	5.3177327560750415e-15
SG	150	1	True	178.0	5.088510089186678e-15
SG	150	1	True	178.1	4.868802964698546e-15
SG	150	1	True	178.20000000000002	4.6582325650032125e-15
SG	150	1	True	178.3	4.456434440270604e-15
SG	150	1	True	178.4	4.2630579947820455e-15
SG	150	1	True	178.5	4.077765990255547e-15
SG	150	1	True	178.6	3.900234065661094e-15
SG	150	1	True	178.70000000000002	3.7301502730361056e-15
SG	150	1	True	178.8	3.5672146288250286e-15
SG	150	1	True	178.9	3.411138680276512e-15
SG	150	1	True	179.0	3.2616450864443978e-15
SG	150	1	True	179.1	3.118467213350556e-15
SG	150	1	True	179.20000000000002	2.9813487428769825e-15
SG	150	1	True	179.3	2.8500432949674317e-15
SG	150	1	True	179.4	2.724314062728525e-15
SG	150	1	True	179.5	2.6039334600318773e-15
SG	150	1	True	179.6	2.488682781227905e-15
SG	150	1	True	179.70000000000002	2.3783518725937898e-15
SG	150	1	True	179.8	2.2727388151470813e-15
SG	150	1	True	179.9	2.171649618466561e-15
SG	150	1	True	180.0	2.0748979251724085e-15
SG	150	1	True	180.1	1.9823047257257858e-15
SG	150	1	True	180.2	1.8936980832190088e-15
SG	150	1	True	180.3	1.8089128678354658e-15
SG	150	1	True	180.4	1.7277905006672826e-15
SG	150	1	True	180.5	1.6501787065887469e-15
SG	150	1	True	180.6	1.5759312758908321e-15
SG	150	1	True	180.7	1.5049078343909178e-15
SG	150	1	True	180.8	1.4369736217404945e-15
SG	150	1	True	180.9	1.3719992776608925e-15
SG	150	1	True	181.0	1.3098606358455544e-15
SG	150	1	True	181.1	1.2504385252748809e-15
SG	150	1	True	181.2	1.1936185786966165e-15
SG	150	1	True	181.3	1.1392910480332274e-15
SG	150	1	True	181.4	1.087350626483394e-15
SG	150	1	True	181.5	1.0376962770929913e-15
SG	150	1	True	181.6	9.902310675768868e-16
SG	150	1	True	181.7	9.44862011179913e-16
SG	150	1	True	181.8	9.014999133717112e-16
SG	150	1	True	181.9	8.600592241762153e-16
SG	150	1	True	182.0	8.204578959432325e-16
SG	150	1	True	182.1	7.826172463748528e-16
SG	150	1	True	182.2	7.464618266258705e-16
SG	150	1	True	182.3	7.119192943025273e-16
SG	150	1	True	182.4	6.789202911897185e-16
SG	150	1	True	182.5	6.473983255422527e-16
SG	150	1	True	182.6	6.17289658780496e-16
SG	150	1	True	182.7	5.885331964363746e-16
SG	150	1	True	182.8	5.610703832003289e-16
SG	150	1	True	182.9	5.348451019245207e-16
SG	150	1	True	183.0	5.098035764426651e-16
SG	150	1	True	183.1	4.858942780709271e-16
SG	150	1	True	183.2	4.630678356590361e-16
SG	150	1	True	183.3	4.412769490649885e-16
SG	150	1	True	183.4	4.2047630593072453e-16
SG	150	1	True	183.5	4.006225016403983e-16
SG	150	1	True	183.6	3.816739623467107e-16
SG	150	1	True	183.7	3.635908709544642e-16
SG	150	1	True	183.8	3.4633509595440767e-16
SG	150	1	True	183.9	3.2987012300381563e-16
SG	150	1	True	184.0	3.1416098915384756e-16
SG	150	1	True	184.1	2.991742196270988e-16
SG	150	1	True	184.2	2.8487776705195497e-16
SG	150	1	True	184.3	2.7124095306358153e-16
SG	150	1	True	184.4	2.5823441218445855e-16
SG	150	1	True	184.5	2.458300379003771e-16
SG	150	1	True	184.6	2.340009308505729e-16
SG	150	1	True	184.7	2.227213490536836e-16
SG	150	1	True	184.8	2.119666600937059e-16
SG	150	1	True	184.9	2.0171329519291998e-16
SG	150	1	True	185.0	1.919387051012312e-16
SG	150	1	True	185.1	1.826213177337982e-16
SG	150	1	True	185.2	1.7374049749130786e-16
SG	150	1	True	185.3	1.6527650619948032e-16
SG	150	1	True	185.4	1.57210465606608e-16
SG	150	1	True	185.5	1.4952432138022942e-16
SG	150	1	True	185.6	1.4220080854596298e-16
SG	150	1	True	185.7	1.3522341831364584e-16
SG	150	1	True	185.8	1.2857636623789402e-16
SG	150	1	True	185.9	1.2224456166202558e-16
SG	150	1	True	186.0	1.162135783961845e-16
SG	150	1	True	186.1	1.1046962658225386e-16
SG	150	1	True	186.2	1.04999525699837e-16
SG	150	1	True	186.3	9.979067866929252e-17
SG	150	1	True	186.4	9.48310470093498e-17
SG	150	1	True	186.5	9.010912700842564e-17
SG	150	1	True	186.6	8.56139268702396e-17
SG	150	1	True	186.7	8.133494479577649e-17
SG	150	1	True	186.8	7.726214796500949e-17
SG	150	1	True	186.9	7.33859523831953e-17
SG	150	1	True	187.0	6.969720355782663e-17
SG	150	1	True	187.1	6.618715797356771e-17
SG	150	1	True	187.2	6.284746533374867e-17
SG	150	1	True	187.3	5.967015153814529e-17
SG	150	1	True	187.4	5.664760236788958e-17
SG	150	1	True	187.5	5.377254784949113e-17
SG	150	1	True	187.6	5.103804727094098e-17
SG	150	1	True	187.7	4.8437474823947955e-17
SG	150	1	True	187.8	4.5964505847300425e-17
SG	150	1	True	187.9	4.3613103647287146e-17
SG	150	1	True	188.0	4.13775068720643e-17
SG	150	1	True	188.1	3.9252217417694356e-17
SG	150	1	True	188.2	3.7231988844445296e-17
SG	150	1	True	188.3	3.5311815282770175e-17
SG	150	1	True	188.4	3.3486920809153757e-17
SG	150	1	True	188.5	3.175274927279081e-17
SG	150	1	True	188.6	3.010495455478902e-17
SG	150	1	True	188.7	2.853939124228791e-17
SG	150	1	True	188.8	2.7052105700584433e-17
SG	150	1	True	188.9	2.5639327526991464e-17
SG	150	1	True	189.0	2.4297461370804005e-17
SG	150	1	True	189.1	2.3023079104347598e-17
SG	150	1	True	189.2	2.181291233067822e-17
SG	150	1	True	189.3	2.0663845214056745e-17
SG	150	1	True	189.4	1.9572907619877596e-17
SG	150	1	True	189.5	1.8537268551249053e-17
SG	150	1	True	189.6	1.7554229869926685e-17
SG	150	1	True	189.7	1.6621220289792338e-17
SG	150	1	True	189.8	1.5735789631532477e-17
SG	150	1	True	189.9	1.4895603327623908e-17
SG	150	1	True	190.0	1.4098437167170982e-17
SG	150	1	True	190.1	1.334217227054716e-17
SG	150	1	True	190.2	1.2624790284202699e-17
SG	150	1	True	190.3	1.1944368786386425e-17
SG	150	1	True	190.4	1.1299076894889929e-17
SG	150	1	True	190.5	1.0687171068299765e-17
SG	150	1	True	190.6	1.0106991092566657e-17
SG	150	1	True	190.7	9.556956245043309e-18
SG	150	1	True	190.8	9.035561628459205e-18
SG	150	1	True	190.9	8.54137466760125e-18
SG	150	1	True	191.0	8.073031761767641e-18
SG	150	1	True	191.1	7.62923508634573e-18
SG	150	1	True	191.2	7.208749537130258e-18
SG	150	1	True	191.3	6.81039981126722e-18
SG	150	1	True	191.4	6.433067618952967e-18
SG	150	1	True	191.5	6.075689020263691e-18
SG	150	1	True	191.6	5.7372518817202734e-18
SG	150	1	True	191.7	5.4167934474161564e-18
SG	150	1	True	191.8	5.113398019750316e-18
SG	150	1	True	191.9	4.826194745011969e-18
SG	150	1	True	192.0	4.554355499263782e-18
SG	150	1	True	192.1	4.2970928701546895e-18
SG	150	1	True	192.2	4.0536582304819475e-18
SG	150	1	True	192.3	3.823339899491392e-18
SG	150	1	True	192.4	3.605461388075447e-18
SG	150	1	True	192.5	3.3993797241897616e-18
SG	150	1	True	192.6	3.2044838549623153e-18
SG	150	1	True	192.7	3.02019312211927e-18
SG	150	1	True	192.8	2.845955807493315e-18
SG	150	1	True	192.9	2.68124774551621e-18
SG	150	1	True	193.0	2.525570999731243e-18
SG	150	1	True	193.1	2.378452600484447e-18
SG	150	1	True	193.2	2.2394433410751662e-18
SG	150	1	True	193.3	2.1081166297638553e-18
SG	150	1	True	193.4	1.9840673951438048e-18
SG	150	1	True	193.5	1.8669110424922847e-18
SG	150	1	True	193.6	1.7562824588178216e-18
SG	150	1	True	193.7	1.6518350644184197e-18
SG	150	1	True	193.8	1.5532399088603713e-18
SG	150	1	True	193.9	1.4601848093766662e-18
SG	150	1	True	194.0	1.3723735297708351e-18
SG	150	1	True	194.1	1.289524997995386e-18
SG	150	1	True	194.2	1.2113725606528005e-18
SG	150	1	True	194.3	1.1376632727434478e-18
SG	150	1	True	194.4	1.0681572210580601e-18
SG	150	1	True	194.5	1.0026268796822417e-18
SG	150	1	True	194.6	9.408564961472216e-19
SG	150	1	True	194.7	8.826415068256429e-19
SG	150	1	True	194.8	8.277879802326942e-19
SG	150	1	True	194.9	7.761120869516073e-19
SG	150	1	True	195.0	7.27439594959341e-19
SG	150	1	True	195.1	6.81605389181838e-19
SG	150	1	True	195.2	6.384530141607909e-19
SG	150	1	True	195.3	5.978342387628057e-19
SG	150	1	True	195.4	5.596086419093203e-19
SG	150	1	True	195.5	5.236432183518496e-19
SG	150	1	True	195.6	4.898120035597525e-19
SG	150	1	True	195.7	4.579957168299062e-19
SG	150	1	True	195.8	4.280814217674638e-19
SG	150	1	True	195.9	3.999622033248648e-19
SG	150	1	True	196.0	3.735368606231496e-19
SG	150	1	True	196.1	3.4870961481419442e-19
SG	150	1	True	196.2	3.2538983127610383e-19
SG	150	1	True	196.3	3.034917554661591e-19
SG	150	1	True	196.4	2.8293426178595333e-19
SG	150	1	True	196.5	2.6364061484299314e-19
SG	150	1	True	196.6	2.455382425207995e-19
SG	150	1	True	196.7	2.2855852029651346e-19
SG	150	1	True	196.8	2.1263656627043368e-19
SG	150	1	True	196.9	1.9771104639655482e-19
SG	150	1	True	197.0	1.8372398942656532e-19
SG	150	1	True	197.1	1.7062061110203522e-19
SG	150	1	True	197.2	1.5834914715117606e-19
SG	150	1	True	197.3	1.4686069466665565e-19
SG	150	1	True	197.4	1.3610906146083226e-19
SG	150	1	True	197.5	1.2605062301330663e-19
SG	150	1	True	197.6	1.1664418664350592e-19
SG	150	1	True	197.7	1.0785086255817517e-19
SG	150	1	True	197.8	9.963394143990689e-20
SG	150	1	True	197.9	9.195877825835892e-20
SG	150	1	True	198.0	8.479268200081219e-20
SG	150	1	True	198.1	7.810481103279137e-20
SG	150	1	True	198.2	7.18660738131152e-20
SG	150	1	True	198.3	6.604903470070449e-20
SG	150	1	True	198.4	6.062782460280919e-20
SG	150	1	True	198.5	5.557805622614595e-20
SG	150	1	True	198.6	5.087674370375239e-20
SG	150	1	True	198.7	4.650222638106719e-20
SG	150	1	True	198.8	4.2434096555065454e-20
SG	150	1	True	198.9	3.865313097008193e-20
SG	150	1	True	199.0	3.514122588329961e-20
SG	150	1	True	199.1	3.188133552183919e-20
SG	150	1	True	199.2	2.8857413761872686e-20
SG	150	1	True	199.3	2.6054358868353374e-20
SG	150	1	True	199.4	2.3457961141684936e-20
SG	150	1	True	199.5	2.105485332506879e-20
SG	150	1	True	199.6	1.8832463633307182e-20
SG	150	1	True	199.7	1.6778971270595022e-20
SG	150	1	True	199.8	1.4883264311237816e-20
SG	150	1	True	199.9	1.3134899823340205e-20
SG	150	1	True	200.0	1.1524066121379163e-20
SG	150	1	True	200.1	1.0041547039105672e-20
SG	150	1	True	200.2	8.678688119537866e-21
SG	150	1	True	200.3	7.427364623860252e-21
SG	150	1	True	200.4	6.279951265854271e-21
SG	150	1	True	200.5	5.22929358308862e-21
SG	150	1	True	200.6	4.268680860456067e-21
SG	150	1	True	200.7	3.3918205258178175e-21
SG	150	1	True	200.8	2.59281394149272e-21
SG	150	1	True	200.9	1.8661335190940093e-21
SG	150	1	True	201.0	1.2066010888360045e-21
SG	150	1	True	201.1	6.093674578471936e-22
SG	150	1	True	201.2	6.989309530609385e-23
SG	150	1	True	201.3	-4.160701146835665e-22
SG	150	1	True	201.4	-8.524961085966298e-22
SG	150	1	True	201.5	-1.2431009206666789e-21
SG	150	1	True	201.6	-1.5913580523614672e-21
SG	150	1	True	201.7	-1.9005129822132276e-21
SG	150	1	True	201.8	-2.173596861640871e-21
SG	150	1	True	201.9	-2.4134394400781493e-21
SG	150	1	True	202.0	-2.6226812605308993e-21
SG	150	1	True	202.1	-2.8037851645864316e-21
SG	150	1	True	202.2	-2.9590471439122394e-21
SG	150	1	True	202.3	-3.0906065733806087e-21
SG	150	1	True	202.4	-3.2004558591613957e-21
SG	150	1	True	202.5	-3.2904495334062344e-21
SG	150	1	True	202.6	-3.362312825522389e-21
SG	150	1	True	202.7	-3.417649738483766e-21
SG	150	1	True	202.8	-3.457950657156251e-21
SG	150	1	True	202.9	-3.4845995142129425e-21
SG	150	1	True	203.0	-3.4988805378876e-21
SG	150	1	True	203.1	-3.501984604548579e-21
SG	150	1	True	203.2	-3.495015217875138e-21
SG	150	1	True	203.3	-3.4789941352792124e-21
SG	150	1	True	203.4	-3.4548666611283825e-21
SG	150	1	True	203.5	-3.423506625298564e-21
SG	150	1	True	203.6	-3.3857210646071427e-21
SG	150	1	True	203.7	-3.3422546237478758e-21
SG	150	1	True	203.8	-3.293793691467444e-21
SG	150	1	True	203.9	-3.2409702868871085e-21
SG	150	1	True	204.0	-3.184365710077469e-21
SG	150	1	True	204.1	-3.124513970241053e-21
SG	150	1	True	204.2	-3.0619050041412073e-21
SG	150	1	True	204.3	-2.9969876967353477e-21
SG	150	1	True	204.4	-2.93017271532958e-21
SG	150	1	True	204.5	-2.861835167955985e-21
SG	150	1	True	204.6	-2.7923170960974204e-21
SG	150	1	True	204.7	-2.7219298113327064e-21
SG	150	1	True	204.8	-2.650956084954221e-21
SG	150	1	True	204.9	-2.579652199115162e-21
SG	150	1	True	205.0	-2.508249867594861e-21
SG	150	1	True	205.1	-2.436958033825945e-21
SG	150	1	True	205.2	-2.3659645534061896e-21
SG	150	1	True	205.3	-2.295437767918229e-21
SG	150	1	True	205.4	-2.2255279765018937e-21
SG	150	1	True	205.5	-2.156368811266645e-21
SG	150	1	True	205.6	-2.088078522290508e-21
SG	150	1	True	205.7	-2.020761177631191e-21
SG	150	1	True	205.8	-1.954507783470884e-21
SG	150	1	True	205.9	-1.8893973292269413e-21
SG	150	1	True	206.0	-1.825497762188378e-21
SG	150	1	True	206.1	-1.7628668959798558e-21
SG	150	1	True	206.2	-1.7015532569091507e-21
SG	150	1	True	206.3	-1.6415968720244562e-21
SG	150	1	True	206.4	-1.5830300024871045e-21
SG	150	1	True	206.5	-1.5258778256594013e-21
SG	150	1	True	206.6	-1.470159069110956e-21
SG	150	1	True	206.7	-1.415886599561456e-21
SG	150	1	True	206.8	-1.3630679696028544e-21
SG	150	1	True	206.9	-1.3117059248781837e-21
SG	150	1	True	207.0	-1.2617988742380597e-21
SG	150	1	True	207.1	-1.2133413252471589e-21
SG	150	1	True	207.2	-1.1663242872743726e-21
SG	150	1	True	207.3	-1.1207356442669664e-21
SG	150	1	True	207.4	-1.0765604991853153e-21
SG	150	1	True	207.5	-1.0337814919567346e-21
SG	150	1	True	207.6	-9.923790926951852e-22
SG	150	1	True	207.7	-9.523318718295138e-22
SG	150	1	True	207.8	-9.136167486830577e-22
SG	150	1	True	207.9	-8.762092199539754e-22
SG	150	1	True	208.0	-8.400835694580719e-22
SG	150	1	True	208.1	-8.052130604118097e-22
SG	150	1	True	208.2	-7.715701114550236e-22
SG	150	1	True	208.3	-7.391264575391975e-22
SG	150	1	True	208.4	-7.078532967366648e-22
SG	150	1	True	208.5	-6.7772142396080625e-22
SG	150	1	True	208.6	-6.487013525254113e-22
SG	150	1	True	208.7	-6.207634244123657e-22
SG	150	1	True	208.8	-5.93877910062681e-22
SG	150	1	True	208.9	-5.680150984532855e-22
SG	150	1	True	209.0	-5.431453781737439e-22
SG	150	1	True	209.1	-5.192393101709844e-22
SG	150	1	True	209.2	-4.96267692786999e-22
SG	150	1	True	209.3	-4.7420161967364645e-22
SG	150	1	True	209.4	-4.530125311307303e-22
SG	150	1	True	209.5	-4.326722593774915e-22
SG	150	1	True	209.6	-4.131530682337051e-22
SG	150	1	True	209.7	-3.944276876551519e-22
SG	150	1	True	209.8	-3.764693435380446e-22
SG	150	1	True	209.9	-3.5925178317923015e-22
SG	150	1	True	210.0	-3.427492967526006e-22
SG	150	1	True	210.1	-3.2693673513734995e-22
SG	150	1	True	210.2	-3.1178952441069343e-22
SG	150	1	True	210.3	-2.9728367729585163e-22
SG	150	1	True	210.4	-2.833958018355826e-22
SG	150	1	True	210.5	-2.7010310754269584e-22
SG	150	1	True	210.6	-2.573834092608498e-22
SG	150	1	True	210.7	-2.4521512895211184e-22
SG	150	1	True	210.8	-2.33577295612313e-22
SG	150	1	True	210.9	-2.2244954350013502e-22
SG	150	1	True	211.0	-2.1181210885237685e-22
SG	150	1	True	211.1	-2.0164582524487665e-22
SG	150	1	True	211.2	-1.9193211774638351e-22
SG	150	1	True	211.3	-1.8265299600163537e-22
SG	150	1	True	211.4	-1.7379104636915994e-22
SG	150	1	True	211.5	-1.6532942322963056e-22
SG	150	1	True	211.6	-1.5725183957133472e-22
SG	150	1	True	211.7	-1.4954255695082474e-22
SG	150	1	True	211.8	-1.4218637491876112e-22
SG	150	1	True	211.9	-1.351686199935601e-22
SG	150	1	True	212.0	-1.2847513425853954e-22
SG	150	1	True	212.1	-1.2209226365170637e-22
SG	150	1	True	212.2	-1.1600684601145086e-22
SG	150	1	True	212.3	-1.1020619893569782e-22
SG	150	1	True	212.4	-1.0467810750694812e-22
SG	150	1	True	212.5	-9.941081193080538e-23
SG	150	1	True	212.6	-9.439299513105272e-23
SG	150	1	True	212.7	-8.961377034026809e-23
SG	150	1	True	212.8	-8.506266872106143e-23
SG	150	1	True	212.9	-8.072962704942427e-23
SG	150	1	True	213.0	-7.660497548849419e-23
SG	150	1	True	213.1	-7.267942547783513e-23
SG	150	1	True	213.2	-6.894405776062212e-23
SG	150	1	True	213.3	-6.539031056848783e-23
SG	150	1	True	213.4	-6.200996798136429e-23
SG	150	1	True	213.5	-5.8795148477463e-23
SG	150	1	True	213.6	-5.573829368652481e-23
SG	150	1	True	213.7	-5.283215735754704e-23
SG	150	1	True	213.8	-5.0069794550553097e-23
SG	150	1	True	213.9	-4.744455106032139e-23
SG	150	1	True	214.0	-4.49500530786236e-23
SG	150	1	True	214.1	-4.258019710016952e-23
SG	150	1	True	214.2	-4.032914007626459e-23
SG	150	1	True	214.3	-3.8191289819105825e-23
SG	150	1	True	214.4	-3.616129565863853e-23
SG	150	1	True	214.5	-3.4234039353028345e-23
SG	150	1	True	214.6	-3.2404626252940645e-23
SG	150	1	True	214.7	-3.066837671915106e-23
SG	150	1	True	214.8	-2.902081779229786e-23
SG	150	1	True	214.9	-2.745767511303664e-23
SG	150	1	True	215.0	-2.597486509031149e-23
SG	150	1	True	215.1	-2.4568487314998524e-23
SG	150	1	True	215.2	-2.3234817215761613e-23
SG	150	1	True	215.3	-2.19702989536012e-23
SG	150	1	True	215.4	-2.0771538551244866e-23
SG	150	1	True	215.5	-1.9635297253280817e-23
SG	150	1	True	215.6	-1.855848511267015e-23
SG	150	1	True	215.7	-1.7538154799087228e-23
SG	150	1	True	215.8	-1.6571495624372126e-23
SG	150	1	True	215.9	-1.565582778023065e-23
SG	150	1	True	216.0	-1.4788596783212882e-23
SG	150	1	True	216.1	-1.3967368121915796e-23
SG	150	1	True	216.2	-1.3189822101285936e-23
SG	150	1	True	216.3	-1.2453748878863232e-23
SG	150	1	True	216.4	-1.1757043687774421e-23
SG	150	1	True	216.5	-1.109770224128405e-23
SG	150	1	True	216.6	-1.0473816313715913e-23
SG	150	1	True	216.7	-9.883569492579203e-24
SG	150	1	True	216.8	-9.325233096766998e-24
SG	150	1	True	216.9	-8.79716225574236e-24
SG	150	1	True	217.0	-8.297792144679071e-24
SG	150	1	True	217.1	-7.825634370588746e-24
SG	150	1	True	217.2	-7.379273504536261e-24
SG	150	1	True	217.3	-6.957363755123883e-24
SG	150	1	True	217.4	-6.558625778505544e-24
SG	150	1	True	217.5	-6.1818436202860294e-24
SG	150	1	True	217.6	-5.825861784744789e-24
SG	150	1	True	217.7	-5.4895824269281115e-24
SG	150	1	True	217.8	-5.171962663247462e-24
SG	150	1	True	217.9	-4.8720119963228134e-24
SG	150	1	True	218.0	-4.5887898499175496e-24
SG	150	1	True	218.1	-4.321403209912732e-24
SG	150	1	True	218.2	-4.069004367372664e-24
SG	150	1	True	218.3	-3.8307887598655194e-24
SG	150	1	True	218.4	-3.6059929073017464e-24
SG	150	1	True	218.5	-3.393892438666722e-24
SG	150	1	True	218.6	-3.1938002061242833e-24
SG	150	1	True	218.7	-3.0050644830751442e-24
SG	150	1	True	218.8	-2.8270672428600048e-24
SG	150	1	True	218.9	-2.6592225148969652e-24
SG	150	1	True	219.0	-2.5009748151484974e-24
SG	150	1	True	219.1	-2.3517976479110593e-24
SG	150	1	True	219.2	-2.2111920760210214e-24
SG	150	1	True	219.3	-2.0786853566671416e-24
SG	150	1	True	219.4	-1.9538296400954447e-24
SG	150	1	True	219.5	-1.8362007285866435e-24
SG	150	1	True	219.6	-1.725396893176599e-24
SG	150	1	True	219.7	-1.6210377456816547e-24
SG	150	1	True	219.8	-1.5227631636766975e-24
SG	150	1	True	219.9	-1.430232266160229e-24
SG	150	1	True	220.0	-1.3431224377240887e-24
SG	150	1	True	220.1	-1.2611283991259634e-24
SG	150	1	True	220.2	-1.1839613222424476e-24
SG	150	1	True	220.3	-1.1113479874572582e-24
SG	150	1	True	220.4	-1.0430299816131339e-24
SG	150	1	True	220.5	-9.787629347295332e-25
SG	150	1	True	220.6	-9.183157937576191e-25
SG	150	1	True	220.7	-8.614701317125528e-25
SG	150	1	True	220.8	-8.080194905894866e-25
SG	150	1	True	220.9	-7.577687565328935e-25
SG	150	1	True	221.0	-7.1053356579140705e-25
SG	150	1	True	221.1	-6.6613974005005195e-25
SG	150	1	True	221.2	-6.244227497892714e-25
SG	150	1	True	221.3	-5.852272043765448e-25
SG	150	1	True	221.4	-5.484063676499911e-25
SG	150	1	True	221.5	-5.138216978055952e-25
SG	150	1	True	221.6	-4.813424104499878e-25
SG	150	1	True	221.7	-4.508450637289206e-25
SG	150	1	True	221.8	-4.2221316448860775e-25
SG	150	1	True	221.9	-3.95336794471565e-25
SG	150	1	True	222.0	-3.701122555925384e-25
SG	150	1	True	222.1	-3.464417333810495e-25
SG	150	1	True	222.2	-3.242329777177494e-25
SG	150	1	True	222.3	-3.0339900002999725e-25
SG	150	1	True	222.4	-2.8385778614918696e-25
SG	150	1	True	222.5	-2.6553202406806723e-25
SG	150	1	True	222.6	-2.4834884587032043e-25
SG	150	1	True	222.7	-2.3223958313761886e-25
SG	150	1	True	222.8	-2.171395351709198e-25
SG	150	1	True	222.9	-2.0298774939276965e-25
SG	150	1	True	223.0	-1.8972681332681804e-25
SG	150	1	True	223.1	-1.773026575781045e-25
SG	150	1	True	223.2	-1.656643692646409e-25
SG	150	1	True	223.3	-1.547640153762814e-25
SG	150	1	True	223.4	-1.4455647556128584e-25
SG	150	1	True	223.5	-1.3499928386453417e-25
SG	150	1	True	223.6	-1.2605247896369486e-25
SG	150	1	True	223.7	-1.176784624712002e-25
SG	150	1	True	223.8	-1.0984186489040857e-25
SG	150	1	True	223.9	-1.025094188339494e-25
SG	150	1	True	224.0	-9.564983913115474e-26
SG	150	1	True	224.1	-8.92337094693472e-26
SG	150	1	True	224.2	-8.323337523102907e-26
SG	150	1	True	224.3	-7.762284220533634e-26
SG	150	1	True	224.4	-7.237768086788648e-26
SG	150	1	True	224.5	-6.747493593811395e-26
SG	150	1	True	224.6	-6.289304093743432e-26
SG	150	1	True	224.7	-5.861173748529299e-26
SG	150	1	True	224.8	-5.461199908315465e-26
SG	150	1	True	224.9	-5.087595914890227e-26
SG	150	1	True	225.0	-4.7386843076023507e-26
SG	150	1	True	225.1	-4.412890410319818e-26
SG	150	1	True	225.2	-4.108736279074403e-26
SG	150	1	True	225.3	-3.824834991062492e-26
SG	150	1	True	225.4	-3.559885256649623e-26
SG	150	1	True	225.5	-3.3126663369647983e-26
SG	150	1	True	225.6	-3.0820332505540044e-26
SG	150	1	True	225.7	-2.8669122534110175e-26
SG	150	1	True	225.8	-2.666296577509606e-26
SG	150	1	True	225.9	-2.4792424137274927e-26
SG	150	1	True	226.0	-2.3048651257822743e-26
SG	150	1	True	226.1	-2.142335682495937e-26
SG	150	1	True	226.2	-1.9908772963618206e-26
SG	150	1	True	226.3	-1.849762257020994e-26
SG	150	1	True	226.4	-1.7183089488480162e-26
SG	150	1	True	226.5	-1.5958790424178826e-26
SG	150	1	True	226.6	-1.481874850163495e-26
SG	150	1	True	226.7	-1.3757368370477494e-26
SG	150	1	True	226.8	-1.2769412775609516e-26
SG	150	1	True	226.9	-1.184998050817992e-26
SG	150	1	True	227.0	-1.0994485659696617e-26
SG	150	1	True	227.1	-1.0198638105595467e-26
SG	150	1	True	227.2	-9.458425148555123e-27
SG	150	1	True	227.3	-8.770094255603707e-27
SG	150	1	True	227.4	-8.130136826635349e-27
SG	150	1	True	227.5	-7.535272935353363e-27
SG	150	1	True	227.6	-6.982436986858687e-27
SG	150	1	True	227.7	-6.468764239159695e-27
SG	150	1	True	227.8	-5.991578138771253e-27
SG	150	1	True	227.9	-5.5483784233045975e-27
SG	150	1	True	228.0	-5.136829946559412e-27
SG	150	1	True	228.1	-4.754752184080748e-27
SG	150	1	True	228.2	-4.400109379484473e-27
SG	150	1	True	228.3	-4.071001294062877e-27
SG	150	1	True	228.4	-3.765654524274229e-27
SG	150	1	True	228.5	-3.482414353705024e-27
SG	150	1	True	228.6	-3.2197371079710775e-27
SG	150	1	True	228.7	-2.976182982798333e-27
SG	150	1	True	228.8	-2.7504093172084457e-27
SG	150	1	True	228.9	-2.541164285325212e-27
SG	150	1	True	229.0	-2.34728098182284e-27
SG	150	1	True	229.1	-2.167671877463472e-27
SG	150	1	True	229.2	-2.0013236225161855e-27
SG	150	1	True	229.3	-1.847292177125267e-27
SG	150	1	True	229.4	-1.7046982488990467e-27
SG	150	1	True	229.5	-1.5727230191297171e-27
SG	150	1	True	229.6	-1.4506041401292432e-27
SG	150	1	True	229.7	-1.337631987184045e-27
SG	150	1	True	229.8	-1.233146149591237e-27
SG	150	1	True	229.9	-1.1365321461455822e-27
SG	150	1	True	230.0	-1.0472183513041926e-27
SG	150	1	True	230.1	-9.646731190636848e-28
SG	150	1	True	230.2	-8.884020923487036e-28
SG	150	1	True	230.3	-8.179456864311513e-28
SG	150	1	True	230.4	-7.528767355793794e-28
SG	150	1	True	230.5	-6.927982927788072e-28
SG	150	1	True	230.6	-6.373415729700941e-28
SG	150	1	True	230.7	-5.861640308219822e-28
SG	150	1	True	230.8	-5.389475645948022e-28
SG	150	1	True	230.9	-4.953968381572249e-28
SG	150	1	True	231.0	-4.5523771369828465e-28
SG	150	1	True	231.1	-4.182157881266219e-28
SG	150	1	True	231.2	-3.8409502657451718e-28
SG	150	1	True	231.3	-3.5265648682405238e-28
SG	150	1	True	231.4	-3.236971288500755e-28
SG	150	1	True	231.5	-2.970287040293455e-28
SG	150	1	True	231.6	-2.7247671890005783e-28
SG	150	1	True	231.7	-2.498794686701011e-28
SG	150	1	True	231.8	-2.2908713596914207e-28
SG	150	1	True	231.9	-2.0996095061790387e-28
SG	150	1	True	232.0	-1.9237240645080215e-28
SG	150	1	True	232.1	-1.7620253147438815e-28
SG	150	1	True	232.2	-1.6134120787632263e-28
SG	150	1	True	232.3	-1.4768653861775963e-28
SG	150	1	True	232.4	-1.3514425754714723e-28
SG	150	1	True	232.5	-1.23627180166329e-28
SG	150	1	True	232.6	-1.1305469236093182e-28
SG	150	1	True	232.7	-1.033522745774702e-28
SG	150	1	True	232.8	-9.445105908945238e-29
SG	150	1	True	232.9	-8.628741814498293e-29
SG	150	1	True	233.0	-7.880258092958725e-29
SG	150	1	True	233.1	-7.194227741031302e-29
SG	150	1	True	233.2	-6.565640725158708e-29
SG	150	1	True	233.3	-5.989873210995269e-29
SG	150	1	True	233.4	-5.462658972437361e-29
SG	150	1	True	233.5	-4.9800628321471115e-29
SG	150	1	True	233.6	-4.538455995144167e-29
SG	150	1	True	233.7	-4.1344931460717377e-29
SG	150	1	True	233.8	-3.7650911892227776e-29
SG	150	1	True	233.9	-3.427409518343328e-29
SG	150	1	True	234.0	-3.1188317106800836e-29
SG	150	1	True	234.1	-2.8369485467086537e-29
SG	150	1	True	234.2	-2.5795422635132545e-29
SG	150	1	True	234.3	-2.3445719559061177e-29
SG	150	1	True	234.4	-2.1301600451050088e-29
SG	150	1	True	234.5	-1.9345797401518513e-29
SG	150	1	True	234.6	-1.7562434222745142e-29
SG	150	1	True	234.7	-1.593691887095274e-29
SG	150	1	True	234.8	-1.4455843839825194e-29
SG	150	1	True	234.9	-1.3106893959560344e-29
SG	150	1	True	235.0	-1.1878761074031208e-29
SG	150	1	True	235.1	-1.0761065104564625e-29
SG	150	1	True	235.2	-9.744281042469443e-30
SG	150	1	True	235.3	-8.819671443879962e-30
SG	150	1	True	235.4	-7.97922402979998e-30
SG	150	1	True	235.5	-7.215594021697194e-30
SG	150	1	True	235.6	-6.522050868578375e-30
SG	150	1	True	235.7	-5.89242904540714e-30
SG	150	1	True	235.8	-5.3210826250534845e-30
SG	150	1	True	235.9	-4.802843346797393e-30
SG	150	1	True	236.0	-4.332981923856734e-30
SG	150	1	True	236.1	-3.9071723505519195e-30
SG	150	1	True	236.2	-3.521458986635767e-30
SG	150	1	True	236.3	-3.172226212096714e-30
SG	150	1	True	236.4	-2.8561704604472976e-30
SG	150	1	True	236.5	-2.5702744522215905e-30
SG	150	1	True	236.6	-2.3117834631769863e-30
SG	150	1	True	236.7	-2.078183473591218e-30
SG	150	1	True	236.8	-1.8671810561310283e-30
SG	150	1	True	236.9	-1.6766848700856058e-30
SG	150	1	True	237.0	-1.5047886393615251e-30
SG	150	1	True	237.1	-1.3497555005751737e-30
SG	150	1	True	237.2	-1.2100036158958546e-30
SG	150	1	True	237.3	-1.0840929530264995e-30
SG	150	1	True	237.4	-9.707131419030496e-31
SG	150	1	True	237.5	-8.686723243814227e-31
SG	150	1	True	237.6	-7.768869193949832e-31
SG	150	1	True	237.7	-6.943722318421071e-31
SG	150	1	True	237.8	-6.202338388268623e-31
SG	150	1	True	237.9	-5.536596918585441e-31
SG	150	1	True	238.0	-4.939128782411038e-31
SG	150	1	True	238.1	-4.403249891763831e-31
SG	150	1	True	238.2	-3.922900460883973e-31
SG	150	1	True	238.3	-3.492589403720238e-31
SG	150	1	True	238.4	-3.107343451949021e-31
SG	150	1	True	238.5	-2.76266061159866e-31
SG	150	1	True	238.6	-2.4544676057842125e-31
SG	150	1	True	238.7	-2.179080978351149e-31
SG	150	1	True	238.8	-1.933171558490732e-31
SG	150	1	True	238.9	-1.7137320097934982e-31
SG	150	1	True	239.0	-1.5180472088694372e-31
SG	150	1	True	239.1	-1.3436672187121068e-31
SG	150	1	True	239.2	-1.188382640527116e-31
SG	150	1	True	239.3	-1.050202144899673e-31
SG	150	1	True	239.4	-9.273319990339811e-32
SG	150	1	True	239.5	-8.181574214541243e-32
SG	150	1	True	239.6	-7.21225609096999e-32
SG	150	1	True	239.7	-6.352302942369318e-32
SG	150	1	True	239.8	-5.589977002304256e-32
SG	150	1	True	239.9	-4.914737757279441e-32
SG	150	1	True	240.0	-4.317125968368767e-32
SG	150	1	True	240.1	-3.788658357909587e-32
SG	150	1	True	240.2	-3.3217320304623355e-32
SG	150	1	True	240.3	-2.9095377743392236e-32
SG	150	1	True	240.4	-2.5459814610404995e-32
SG	150	1	True	240.5	-2.2256128253682892e-32
SG	150	1	True	240.6	-1.9435609692221568e-32
SG	150	1	True	240.7	-1.6954759875256627e-32
SG	150	1	True	240.8	-1.4774761657360684e-32
SG	150	1	True	240.9	-1.286100245292384e-32
SG	150	1	True	241.0	-1.1182642964813825e-32
SG	150	1	True	241.1	-9.712227778168808e-33
SG	150	1	True	241.2	-8.425333974224129e-33
SG	150	1	True	241.3	-7.300254253238009e-33
SG	150	1	True	241.4	-6.317711362205963e-33
SG	150	1	True	241.5	-5.4606009043917186e-33
SG	150	1	True	241.6	-4.713759865654252e-33
SG	150	1	True	241.7	-4.063758428985527e-33
SG	150	1	True	241.8	-3.4987128652827857e-33
SG	150	1	True	241.9	-3.0081174867350936e-33
SG	150	1	True	242.0	-2.582693830760233e-33
SG	150	1	True	242.1	-2.2142554085349447e-33
SG	150	1	True	242.2	-1.895586504044792e-33
SG	150	1	True	242.3	-1.6203336484130557e-33
SG	150	1	True	242.4	-1.3829085210897845e-33
SG	150	1	True	242.5	-1.1784011452821324e-33
SG	150	1	True	242.6	-1.0025023506862013e-33
SG	150	1	True	242.7	-8.514345729772686e-34
SG	150	1	True	242.8	-7.21890147390157e-34
SG	150	1	True	242.9	-6.1097633378971535e-34
SG	150	1	True	243.0	-5.161663835464551e-34
SG	150	1	True	243.1	-4.3525602489276455e-34
SG	150	1	True	243.2	-3.663248037954218e-34
SG	150	1	True	243.3	-3.077017722540331e-34
SG	150	1	True	243.4	-2.5793506578785873e-34
SG	150	1	True	243.5	-2.157649571351722e-34
SG	150	1	True	243.6	-1.8010001426511572e-34
SG	150	1	True	243.7	-1.4999602804342816e-34
SG	150	1	True	243.8	-1.2463740864675428e-34
SG	150	1	True	243.9	-1.0332078038519207e-34
SG	150	1	True	244.0	-8.544053225437513e-35
SG	150	1	True	244.1	-7.047610655406046e-35
SG	150	1	True	244.2	-5.79808305165964e-35
SG	150	1	True	244.3	-4.757211630382033e-35
SG	150	1	True	244.4	-3.8922873151748934e-35
SG	150	1	True	244.5	-3.1753992052543955e-35
SG	150	1	True	244.6	-2.5827778327523846e-35
SG	150	1	True	244.7	-2.094222091625892e-35
SG	150	1	True	244.8	-1.6925999323648362e-35
SG	150	1	True	244.9	-1.3634140056132352e-35
SG	150	1	True	245.0	-1.094424415571398e-35
SG	150	1	True	245.1	-8.753216211729689e-36
SG	150	1	True	245.2	-6.974433091487813e-36
SG	150	1	True	245.3	-5.5352976698771194e-36
SG	150	1	True	245.4	-4.3751291342697744e-36
SG	150	1	True	245.5	-3.443347067535345e-36
SG	150	1	True	245.6	-2.697911534371997e-36
SG	150	1	True	245.7	-2.1039858745964645e-36
SG	150	1	True	245.8	-1.6327928960748364e-36
SG	150	1	True	245.9	-1.2606387087046868e-36
SG	150	1	True	246.0	-9.680815944096294e-37
SG	150	1	True	246.1	-7.392261068069497e-37
SG	150	1	True	246.2	-5.611250748916212e-37
SG	150	1	True	246.3	-4.23274380954159e-37
SG	150	1	True	246.4	-3.1718732399723227e-37
SG	150	1	True	246.5	-2.360370932866669e-37
SG	150	1	True	246.6	-1.743573867971391e-37
SG	150	1	True	246.7	-1.2779253823217113e-37
SG	150	1	True	246.8	-9.288968388292156e-38
SG	150	1	True	246.9	-6.69265246698579e-38
SG	150	1	True	247.0	-4.776913536295899e-38
SG	150	1	True	247.1	-3.3755056589109943e-38
SG	150	1	True	247.2	-2.3597588748351734e-38
SG	150	1	True	247.3	-1.630780194299667e-38
SG	150	1	True	247.4	-1.1131292843038935e-38
SG	150	1	True	247.5	-7.497167325921505e-39
SG	150	1	True	247.6	-4.9771150061686376e-39
SG	150	1	True	247.7	-3.252775783495529e-39
SG	150	1	True	247.8	-2.089885847309669e-39
SG	150	1	True	247.9	-1.3179370177221734e-39
SG	150	1	True	248.0	-8.142940582499236e-40
SG	150	1	True	248.1	-4.918942559061837e-40
SG	150	1	True	248.2	-2.8980619487372206e-40
SG	150	1	True	248.3	-1.6605384173163932e-40
SG	150	1	True	248.4	-9.222098097796475e-41
SG	150	1	True	248.5	-4.944247779736334e-41
SG	150	1	True	248.6	-2.546525115065877e-41
SG	150	1	True	248.7	-1.2525362585955242e-41
SG	150	1	True	248.8	-5.840144480684125e-42
SG	150	1	True	248.9	-2.557446357243318e-42
SG	150	1	True	249.0	-1.0392980352890144e-42
SG	150	1	True	249.1	-3.85814176694537e-43
SG	150	1	True	249.2	-1.280703869939491e-43
SG	150	1	True	249.3	-3.6893698447484893e-44
SG	150	1	True	249.4	-8.827746124607303e-45
SG	150	1	True	249.5	-1.6391742461992457e-45
SG	150	1	True	249.6	-2.107799323614107e-46
SG	150	1	True	249.7	-1.5162214691445856e-47
SG	150	1	True	249.8	-3.778427345127805e-49
SG	150	1	True	249.9	-7.069661746387783e-52
SG	150	2	False	0.1	0.9999967100359546
SG	150	2	False	0.2	0.9999868405687196
SG	150	2	False	0.3	0.999970391512808
SG	150	2	False	0.4	0.9999473631696744
SG	150	2	False	0.5	0.9999177558946304
SG	150	2	False	0.6	0.999881570139538
SG	150	2	False	0.7000000000000001	0.999838806454566
SG	150	2	False	0.8	0.9997894654889709
SG	150	2	False	0.9	0.9997335479922436
SG	150	2	False	1.0	0.9996710548132656
SG	150	2	False	1.1	0.99960198690113
SG	150	2	False	1.2000000000000002	0.9995263453045536
SG	150	2	False	1.3000000000000005	0.9994441311719544
SG	150	2	False	1.4	0.9993553457515238
SG	150	2	False	1.5000000000000002	0.999259990391419
SG	150	2	False	1.6	0.9991580665392108
SG	150	2	False	1.7000000000000002	0.9990495757423384
SG	150	2	False	1.8000000000000005	0.998934519647815
SG	150	2	False	1.9	0.9988129000023044
SG	150	2	False	2.0	0.9986847186520176
SG	150	2	False	2.1	0.9985499775427782
SG	150	2	False	2.2	0.9984086787197834
SG	150	2	False	2.3000000000000003	0.9982608243278316
SG	150	2	False	2.4000000000000004	0.9981064166110492
SG	150	2	False	2.5000000000000004	0.9979454579129874
SG	150	2	False	2.6	0.9977779506764792
SG	150	2	False	2.7	0.9976038974436652
SG	150	2	False	2.8000000000000003	0.9974233008558906
SG	150	2	False	2.9000000000000004	0.997236163653663
SG	150	2	False	3.0000000000000004	0.9970424886766152
SG	150	2	False	3.1	0.9968422788634316
SG	150	2	False	3.2	0.9966355372517844
SG	150	2	False	3.3000000000000003	0.9964222669782687
SG	150	2	False	3.4000000000000004	0.996202471278372
SG	150	2	False	3.5000000000000004	0.9959761534863528
SG	150	2	False	3.6	0.9957433170352274
SG	150	2	False	3.7	0.9955039654566566
SG	150	2	False	3.8	0.9952581023808944
SG	150	2	False	3.9	0.9950057315367216
SG	150	2	False	4.0	0.994746856751344
SG	150	2	False	4.1	0.9944814819503258
SG	150	2	False	4.2	0.9942096111575296
SG	150	2	False	4.3	0.993931248495006
SG	150	2	False	4.3999999999999995	0.9936463981829178
SG	150	2	False	4.5	0.9933550645394482
SG	150	2	False	4.6	0.993057251980732
SG	150	2	False	4.7	0.99275296502075
SG	150	2	False	4.8	0.9924422082712312
SG	150	2	False	4.9	0.9921249864415772
SG	150	2	False	5.0	0.9918013043387494
SG	150	2	False	5.1	0.9914711668671686
SG	150	2	False	5.2	0.9911345790286402
SG	150	2	False	5.3	0.990791545922222
SG	150	2	False	5.4	0.9904420727441252
SG	150	2	False	5.5	0.9900861647876344
SG	150	2	False	5.6	0.9897238274429636
SG	150	2	False	5.7	0.9893550661971664
SG	150	2	False	5.8	0.9889798866340208
SG	150	2	False	5.9	0.9885982944339154
SG	150	2	False	6.0	0.9882102953737274
SG	150	2	False	6.1	0.9878158953267075
SG	150	2	False	6.2	0.9874151002623694
SG	150	2	False	6.3	0.98700791624635
SG	150	2	False	6.4	0.9865943494402962
SG	150	2	False	6.5	0.986174406101742
SG	150	2	False	6.6	0.9857480925839726
SG	150	2	False	6.7	0.9853154153358988
SG	150	2	False	6.8	0.9848763809019256
SG	150	2	False	6.9	0.9844309959218116
SG	150	2	False	7.0	0.9839792671305454
SG	150	2	False	7.1	0.983521201358199
SG	150	2	False	7.2	0.9830568055297892
SG	150	2	False	7.3	0.9825860866651426
SG	150	2	False	7.4	0.9821090518787404
SG	150	2	False	7.5	0.9816257083795848
SG	150	2	False	7.6	0.9811360634710452
SG	150	2	False	7.7	0.9806401245507124
SG	150	2	False	7.8	0.9801378991102436
SG	150	2	False	7.9	0.9796293947352126
SG	150	2	False	8.0	0.9791146191049558
SG	150	2	False	8.1	0.9785935799924108
SG	150	2	False	8.2	0.9780662852639638
SG	150	2	False	8.3	0.9775327428792812
SG	150	2	False	8.4	0.9769929608911564
SG	150	2	False	8.5	0.9764469474453412
SG	150	2	False	8.6	0.9758947107803738
SG	150	2	False	8.7	0.9753362592274242
SG	150	2	False	8.8	0.9747716012101084
SG	150	2	False	8.9	0.9742007452443292
SG	150	2	False	9.0	0.9736236999380972
SG	150	2	False	9.1	0.9730404739913544
SG	150	2	False	9.2	0.9724510761957982
SG	150	2	False	9.3	0.9718555154347042
SG	150	2	False	9.4	0.9712538006827408
SG	150	2	False	9.5	0.9706459410057892
SG	150	2	False	9.6	0.9700319455607582
SG	150	2	False	9.7	0.9694118235953968
SG	150	2	False	9.8	0.9687855844481084
SG	150	2	False	9.9	0.9681532375477532
SG	150	2	False	10.0	0.967514792413466
SG	150	2	False	10.1	0.966870258654456
SG	150	2	False	10.2	0.9662196459698114
SG	150	2	False	10.3	0.9655629641483048
SG	150	2	False	10.4	0.9649002230681905
SG	150	2	False	10.5	0.9642314326970092
SG	150	2	False	10.6	0.9635566030913736
SG	150	2	False	10.7	0.9628757443967766
SG	150	2	False	10.8	0.9621888668473758
SG	150	2	False	10.9	0.9614959807657928
SG	150	2	False	11.0	0.960797096562894
SG	150	2	False	11.1	0.9600922247375888
SG	150	2	False	11.2	0.9593813758766052
SG	150	2	False	11.3	0.9586645606542836
SG	150	2	False	11.4	0.9579417898323574
SG	150	2	False	11.5	0.9572130742597288
SG	150	2	False	11.6	0.9564784248722594
SG	150	2	False	11.7	0.955737852692534
SG	150	2	False	11.8	0.9549913688296456
SG	150	2	False	11.9	0.9542389844789688
SG	150	2	False	12.0	0.9534807109219322
SG	150	2	False	12.1	0.9527165595257846
SG	150	2	False	12.2	0.9519465417433702
SG	150	2	False	12.3	0.9511706691128904
SG	150	2	False	12.4	0.950388953257678
SG	150	2	False	12.5	0.9496014058859492
SG	150	2	False	12.6	0.9488080387905762
SG	150	2	False	12.7	0.9480088638488432
SG	150	2	False	12.8	0.947203893022204
SG	150	2	False	12.9	0.9463931383560436
SG	150	2	False	13.0	0.945576611979431
SG	150	2	False	13.1	0.9447543261048732
SG	150	2	False	13.2	0.9439262930280696
SG	150	2	False	13.3	0.9430925251276574
SG	150	2	False	13.4	0.9422530348649673
SG	150	2	False	13.5	0.941407834783767
SG	150	2	False	13.6	0.9405569375100074
SG	150	2	False	13.7	0.9397003557515656
SG	150	2	False	13.8	0.9388381022979926
SG	150	2	False	13.9	0.9379701900202456
SG	150	2	False	14.0	0.937096631870436
SG	150	2	False	14.1	0.9362174408815618
SG	150	2	False	14.2	0.9353326301672455
SG	150	2	False	14.3	0.9344422129214656
SG	150	2	False	14.4	0.933546202418294
SG	150	2	False	14.5	0.9326446120116272
SG	150	2	False	14.6	0.9317374551349124
SG	150	2	False	14.7	0.9308247453008756
SG	150	2	False	14.8	0.9299064961012552
SG	150	2	False	14.9	0.9289827212065186
SG	150	2	False	15.0	0.9280534343655892
SG	150	2	False	15.1	0.9271186494055706
SG	150	2	False	15.2	0.9261783802314638
SG	150	2	False	15.3	0.92523264082589
SG	150	2	False	15.4	0.9242814452488028
SG	150	2	False	15.5	0.9233248076372068
SG	150	2	False	15.6	0.9223627422048748
SG	150	2	False	15.7	0.9213952632420568
SG	150	2	False	15.8	0.9204223851151926
SG	150	2	False	15.9	0.9194441222666252
SG	150	2	False	16.0	0.9184604892142992
SG	150	2	False	16.1	0.917471500551485
SG	150	2	False	16.200000000000003	0.916477170946466
SG	150	2	False	16.3	0.9154775151422564
SG	150	2	False	16.400000000000002	0.9144725479562936
SG	150	2	False	16.500000000000004	0.9134622842801504
SG	150	2	False	16.6	0.912446739079225
SG	150	2	False	16.700000000000003	0.9114259273924452
SG	150	2	False	16.8	0.9103998643319628
SG	150	2	False	16.900000000000002	0.9093685650828506
SG	150	2	False	17.000000000000004	0.9083320449027952
SG	150	2	False	17.1	0.9072903191217911
SG	150	2	False	17.200000000000003	0.9062434031418324
SG	150	2	False	17.3	0.9051913124366008
SG	150	2	False	17.400000000000002	0.9041340625511552
SG	150	2	False	17.500000000000004	0.9030716691016216
SG	150	2	False	17.6	0.902004147774873
SG	150	2	False	17.700000000000003	0.9009315143282236
SG	150	2	False	17.8	0.8998537845890978
SG	150	2	False	17.900000000000002	0.8987709744547268
SG	150	2	False	18.000000000000004	0.8976830998918209
SG	150	2	False	18.1	0.89659017693625
SG	150	2	False	18.200000000000003	0.8954922216927226
SG	150	2	False	18.3	0.8943892503344628
SG	150	2	False	18.4	0.8932812791028828
SG	150	2	False	18.500000000000004	0.8921683243072597
SG	150	2	False	18.6	0.8910504023244098
SG	150	2	False	18.700000000000003	0.889927529598353
SG	150	2	False	18.8	0.8887997226399913
SG	150	2	False	18.9	0.8876669980267741
SG	150	2	False	19.000000000000004	0.8865293724023638
SG	150	2	False	19.1	0.8853868624763058
SG	150	2	False	19.200000000000003	0.8842394850236928
SG	150	2	False	19.300000000000004	0.8830872568848277
SG	150	2	False	19.4	0.881930194964887
SG	150	2	False	19.500000000000004	0.8807683162335802
SG	150	2	False	19.6	0.8796016377248175
SG	150	2	False	19.700000000000003	0.8784301765363594
SG	150	2	False	19.800000000000004	0.8772539498294799
SG	150	2	False	19.9	0.8760729748286229
SG	150	2	False	20.000000000000004	0.8748872688210559
SG	150	2	False	20.1	0.8736968491565296
SG	150	2	False	20.200000000000003	0.8725017332469215
SG	150	2	False	20.300000000000004	0.8713019385659003
SG	150	2	False	20.4	0.870097482648566
SG	150	2	False	20.500000000000004	0.8688883830911045
SG	150	2	False	20.6	0.8676746575504409
SG	150	2	False	20.700000000000003	0.8664563237438773
SG	150	2	False	20.800000000000004	0.8652333994487466
SG	150	2	False	20.9	0.8640059025020553
SG	150	2	False	21.000000000000004	0.8627738508001288
SG	150	2	False	21.1	0.8615372622982537
SG	150	2	False	21.200000000000003	0.86029615501032
SG	150	2	False	21.300000000000004	0.8590505470084642
SG	150	2	False	21.4	0.8578004564227079
SG	150	2	False	21.500000000000004	0.856545901440594
SG	150	2	False	21.6	0.8552869003068306
SG	150	2	False	21.700000000000003	0.8540234713229242
SG	150	2	False	21.800000000000004	0.8527556328468143
SG	150	2	False	21.9	0.8514834032925135
SG	150	2	False	22.000000000000004	0.8502068011297338
SG	150	2	False	22.1	0.8489258448835285
SG	150	2	False	22.200000000000003	0.8476405531339166
SG	150	2	False	22.300000000000004	0.846350944515518
SG	150	2	False	22.4	0.8450570377171813
SG	150	2	False	22.500000000000004	0.8437588514816139
SG	150	2	False	22.6	0.8424564046050101
SG	150	2	False	22.700000000000003	0.8411497159366779
SG	150	2	False	22.800000000000004	0.8398388043786649
SG	150	2	False	22.9	0.8385236888853826
SG	150	2	False	23.000000000000004	0.8372043884632357
SG	150	2	False	23.1	0.8358809221702382
SG	150	2	False	23.200000000000003	0.8345533091156417
SG	150	2	False	23.300000000000004	0.8332215684595528
SG	150	2	False	23.4	0.8318857194125591
SG	150	2	False	23.500000000000004	0.8305457812353418
SG	150	2	False	23.6	0.8292017732383042
SG	150	2	False	23.700000000000003	0.8278537147811786
SG	150	2	False	23.800000000000004	0.8265016252726546
SG	150	2	False	23.9	0.8251455241699881
SG	150	2	False	24.000000000000004	0.8237854309786181
SG	150	2	False	24.1	0.8224213652517854
SG	150	2	False	24.200000000000003	0.8210533465901435
SG	150	2	False	24.300000000000004	0.8196813946413706
SG	150	2	False	24.4	0.8183055290997858
SG	150	2	False	24.500000000000004	0.8169257697059576
SG	150	2	False	24.6	0.8155421362463158
SG	150	2	False	24.700000000000003	0.8141546485527634
SG	150	2	False	24.800000000000004	0.8127633265022807
SG	150	2	False	24.9	0.8113681900165418
SG	150	2	False	25.000000000000004	0.8099692590615123
SG	150	2	False	25.1	0.8085665536470695
SG	150	2	False	25.200000000000003	0.8071600938265967
SG	150	2	False	25.300000000000004	0.8057498996965929
SG	150	2	False	25.4	0.8043359913962818
SG	150	2	False	25.500000000000004	0.8029183891072116
SG	150	2	False	25.6	0.8014971130528602
SG	150	2	False	25.700000000000003	0.8000721834982363
SG	150	2	False	25.800000000000004	0.7986436207494864
SG	150	2	False	25.9	0.7972114451534897
SG	150	2	False	26.000000000000004	0.7957756770974652
SG	150	2	False	26.1	0.7943363370085694
SG	150	2	False	26.200000000000003	0.7928934453534959
SG	150	2	False	26.300000000000004	0.7914470226380723
SG	150	2	False	26.4	0.7899970894068665
SG	150	2	False	26.500000000000004	0.7885436662427731
SG	150	2	False	26.6	0.7870867737666231
SG	150	2	False	26.700000000000003	0.7856264326367693
SG	150	2	False	26.800000000000004	0.7841626635486906
SG	150	2	False	26.9	0.782695487234581
SG	150	2	False	27.000000000000004	0.7812249244629542
SG	150	2	False	27.1	0.779750996038228
SG	150	2	False	27.200000000000003	0.7782737228003211
SG	150	2	False	27.300000000000004	0.7767931256242513
SG	150	2	False	27.4	0.7753092254197234
SG	150	2	False	27.500000000000004	0.773822043130723
SG	150	2	False	27.6	0.7723315997351083
SG	150	2	False	27.700000000000003	0.7708379162442034
SG	150	2	False	27.800000000000004	0.7693410137023864
SG	150	2	False	27.9	0.7678409131866815
SG	150	2	False	28.000000000000004	0.7663376358063474
SG	150	2	False	28.1	0.7648312027024713
SG	150	2	False	28.200000000000003	0.7633216350475529
SG	150	2	False	28.300000000000004	0.7618089540450944
SG	150	2	False	28.4	0.7602931809291933
SG	150	2	False	28.500000000000004	0.7587743369641216
SG	150	2	False	28.6	0.7572524434439231
SG	150	2	False	28.700000000000003	0.7557275216919922
SG	150	2	False	28.800000000000004	0.7541995930606656
SG	150	2	False	28.9	0.7526686789308079
SG	150	2	False	29.000000000000004	0.7511348007113946
SG	150	2	False	29.1	0.7495979798391036
SG	150	2	False	29.200000000000003	0.7480582377778928
SG	150	2	False	29.300000000000004	0.7465155960185929
SG	150	2	False	29.4	0.7449700760784852
SG	150	2	False	29.500000000000004	0.7434216995008911
SG	150	2	False	29.6	0.7418704878547535
SG	150	2	False	29.700000000000003	0.740316462734221
SG	150	2	False	29.800000000000004	0.7387596457582304
SG	150	2	False	29.9	0.7372000585700937
SG	150	2	False	30.000000000000004	0.735637722837074
SG	150	2	False	30.1	0.7340726602499764
SG	150	2	False	30.200000000000003	0.7325048925227239
SG	150	2	False	30.300000000000004	0.7309344413919427
SG	150	2	False	30.4	0.7293613286165421
SG	150	2	False	30.500000000000004	0.7277855759773004
SG	150	2	False	30.6	0.7262072052764403
SG	150	2	False	30.700000000000003	0.7246262383372148
SG	150	2	False	30.800000000000004	0.7230426970034872
SG	150	2	False	30.9	0.7214566031393094
SG	150	2	False	31.000000000000004	0.7198679786285086
SG	150	2	False	31.1	0.7182768453742627
SG	150	2	False	31.200000000000003	0.7166832252986806
SG	150	2	False	31.300000000000004	0.7150871403423864
SG	150	2	False	31.4	0.7134886124640955
SG	150	2	False	31.500000000000004	0.7118876636401986
SG	150	2	False	31.6	0.7102843158643375
SG	150	2	False	31.700000000000003	0.7086785911469885
SG	150	2	False	31.800000000000004	0.7070705115150407
SG	150	2	False	31.9	0.7054600990113743
SG	150	2	False	32.0	0.7038473756944416
SG	150	2	False	32.1	0.7022323636378485
SG	150	2	False	32.2	0.7006150849299281
SG	150	2	False	32.300000000000004	0.6989955616733275
SG	150	2	False	32.400000000000006	0.6973738159845818
SG	150	2	False	32.5	0.6957498699936956
SG	150	2	False	32.6	0.6941237458437214
SG	150	2	False	32.7	0.6924954656903408
SG	150	2	False	32.800000000000004	0.6908650517014405
SG	150	2	False	32.900000000000006	0.689232526056696
SG	150	2	False	33.0	0.6875979109471463
SG	150	2	False	33.1	0.6859612285747783
SG	150	2	False	33.2	0.6843225011521004
SG	150	2	False	33.300000000000004	0.6826817509017273
SG	150	2	False	33.400000000000006	0.6810390000559587
SG	150	2	False	33.5	0.6793942708563532
SG	150	2	False	33.6	0.6777475855533174
SG	150	2	False	33.7	0.676098966405677
SG	150	2	False	33.800000000000004	0.6744484356802635
SG	150	2	False	33.900000000000006	0.6727960156514887
SG	150	2	False	34.0	0.6711417286009291
SG	150	2	False	34.1	0.6694855968169021
SG	150	2	False	34.2	0.6678276425940514
SG	150	2	False	34.300000000000004	0.6661678882329222
SG	150	2	False	34.400000000000006	0.6645063560395452
SG	150	2	False	34.5	0.6628430683250174
SG	150	2	False	34.6	0.6611780474050812
SG	150	2	False	34.7	0.6595113155997085
SG	150	2	False	34.800000000000004	0.657842895232678
SG	150	2	False	34.900000000000006	0.6561728086311606
SG	150	2	False	35.0	0.6545010781252995
SG	150	2	False	35.1	0.6528277260477938
SG	150	2	False	35.2	0.6511527747334755
SG	150	2	False	35.300000000000004	0.6494762465189008
SG	150	2	False	35.400000000000006	0.6477981637419261
SG	150	2	False	35.5	0.6461185487412903
SG	150	2	False	35.6	0.6444374238562057
SG	150	2	False	35.7	0.6427548114259325
SG	150	2	False	35.800000000000004	0.641070733789369
SG	150	2	False	35.900000000000006	0.639385213284632
SG	150	2	False	36.0	0.6376982722486455
SG	150	2	False	36.1	0.6360099330167177
SG	150	2	False	36.2	0.6343202179221362
SG	150	2	False	36.3	0.6326291492957457
SG	150	2	False	36.400000000000006	0.6309367494655377
SG	150	2	False	36.5	0.6292430407562327
SG	150	2	False	36.6	0.627548045488872
SG	150	2	False	36.7	0.6258517859804024
SG	150	2	False	36.8	0.6241542845432602
SG	150	2	False	36.900000000000006	0.6224555634849627
SG	150	2	False	37.0	0.6207556451076969
SG	150	2	False	37.1	0.6190545517079017
SG	150	2	False	37.2	0.617352305575867
SG	150	2	False	37.3	0.6156489289953117
SG	150	2	False	37.400000000000006	0.6139444442429819
SG	150	2	False	37.5	0.6122388735882377
SG	150	2	False	37.6	0.6105322392926436
SG	150	2	False	37.7	0.6088245636095596
SG	150	2	False	37.8	0.6071158687837345
SG	150	2	False	37.900000000000006	0.6054061770508948
SG	150	2	False	38.0	0.6036955106373426
SG	150	2	False	38.1	0.6019838917595401
SG	150	2	False	38.2	0.6002713426237125
SG	150	2	False	38.3	0.5985578854254359
SG	150	2	False	38.400000000000006	0.5968435423492326
SG	150	2	False	38.50000000000001	0.5951283355681702
SG	150	2	False	38.6	0.5934122872434515
SG	150	2	False	38.7	0.591695419524014
SG	150	2	False	38.8	0.5899777545461282
SG	150	2	False	38.900000000000006	0.5882593144329902
SG	150	2	False	39.00000000000001	0.586540121294324
SG	150	2	False	39.1	0.5848201972259784
SG	150	2	False	39.2	0.5830995643095255
SG	150	2	False	39.3	0.58137824461186
SG	150	2	False	39.400000000000006	0.5796562601848032
SG	150	2	False	39.50000000000001	0.5779336330646996
SG	150	2	False	39.6	0.5762103852720181
SG	150	2	False	39.7	0.5744865388109607
SG	150	2	False	39.8	0.5727621156690575
SG	150	2	False	39.900000000000006	0.5710371378167747
SG	150	2	False	40.00000000000001	0.5693116272071181
SG	150	2	False	40.1	0.5675856057752378
SG	150	2	False	40.2	0.5658590954380324
SG	150	2	False	40.3	0.564132118093757
SG	150	2	False	40.400000000000006	0.5624046956216316
SG	150	2	False	40.50000000000001	0.5606768498814431
SG	150	2	False	40.6	0.5589486027131616
SG	150	2	False	40.7	0.5572199759365416
SG	150	2	False	40.8	0.5554909913507383
SG	150	2	False	40.900000000000006	0.5537616707339131
SG	150	2	False	41.00000000000001	0.5520320358428499
SG	150	2	False	41.1	0.5503021084125633
SG	150	2	False	41.2	0.5485719101559121
SG	150	2	False	41.3	0.5468414627632164
SG	150	2	False	41.400000000000006	0.5451107879018654
SG	150	2	False	41.50000000000001	0.5433799072159409
SG	150	2	False	41.6	0.5416488423258268
SG	150	2	False	41.7	0.5399176148278275
SG	150	2	False	41.8	0.5381862462937884
SG	150	2	False	41.900000000000006	0.5364547582707115
SG	150	2	False	42.00000000000001	0.5347231722803738
SG	150	2	False	42.1	0.5329915098189545
SG	150	2	False	42.2	0.5312597923566451
SG	150	2	False	42.3	0.5295280413372797
SG	150	2	False	42.400000000000006	0.5277962781779558
SG	150	2	False	42.50000000000001	0.5260645242686564
SG	150	2	False	42.6	0.5243328009718752
SG	150	2	False	42.7	0.522601129622244
SG	150	2	False	42.8	0.520869531526155
SG	150	2	False	42.900000000000006	0.5191380279613931
SG	150	2	False	43.00000000000001	0.5174066401767589
SG	150	2	False	43.1	0.515675389391703
SG	150	2	False	43.2	0.5139442967959511
SG	150	2	False	43.3	0.5122133835491389
SG	150	2	False	43.400000000000006	0.5104826707804412
SG	150	2	False	43.50000000000001	0.5087521795882065
SG	150	2	False	43.6	0.5070219310395905
SG	150	2	False	43.7	0.5052919461701907
SG	150	2	False	43.8	0.5035622459836822
SG	150	2	False	43.900000000000006	0.5018328514514541
SG	150	2	False	44.00000000000001	0.5001037835122489
SG	150	2	False	44.1	0.4983750630717994
SG	150	2	False	44.2	0.4966467110024694
SG	150	2	False	44.3	0.4949187481428941
SG	150	2	False	44.400000000000006	0.4931911952976232
SG	150	2	False	44.50000000000001	0.4914640732367616
SG	150	2	False	44.6	0.4897374026956151
SG	150	2	False	44.7	0.4880112043743358
SG	150	2	False	44.8	0.4862854989375662
SG	150	2	False	44.900000000000006	0.4845603070140875
SG	150	2	False	45.00000000000001	0.482835649196467
SG	150	2	False	45.1	0.4811115460407097
SG	150	2	False	45.2	0.4793880180659055
SG	150	2	False	45.3	0.4776650857538817
SG	150	2	False	45.400000000000006	0.4759427695488571
SG	150	2	False	45.50000000000001	0.4742210898570936
SG	150	2	False	45.6	0.4725000670465528
SG	150	2	False	45.7	0.470779721446549
SG	150	2	False	45.8	0.4690600733474097
SG	150	2	False	45.900000000000006	0.4673411430001318
SG	150	2	False	46.00000000000001	0.4656229506160408
SG	150	2	False	46.1	0.4639055163664525
SG	150	2	False	46.2	0.4621888603823327
SG	150	2	False	46.3	0.4604730027539625
SG	150	2	False	46.400000000000006	0.4587579635305999
SG	150	2	False	46.50000000000001	0.4570437627201453
SG	150	2	False	46.6	0.4553304202888099
SG	150	2	False	46.7	0.4536179561607805
SG	150	2	False	46.8	0.4519063902178896
SG	150	2	False	46.900000000000006	0.4501957422992858
SG	150	2	False	47.00000000000001	0.4484860322011029
SG	150	2	False	47.1	0.4467772796761353
SG	150	2	False	47.2	0.4450695044335083
SG	150	2	False	47.3	0.4433627261383554
SG	150	2	False	47.400000000000006	0.4416569644114923
SG	150	2	False	47.50000000000001	0.4399522388290974
SG	150	2	False	47.6	0.4382485689223871
SG	150	2	False	47.7	0.4365459741772949
SG	150	2	False	47.8	0.4348444740341574
SG	150	2	False	47.900000000000006	0.4331440878873918
SG	150	2	False	48.00000000000001	0.4314448350851824
SG	150	2	False	48.1	0.4297467349291631
SG	150	2	False	48.2	0.4280498066741067
SG	150	2	False	48.3	0.4263540695276083
SG	150	2	False	48.400000000000006	0.4246595426497789
SG	150	2	False	48.50000000000001	0.4229662451529308
SG	150	2	False	48.6	0.4212741961012736
SG	150	2	False	48.7	0.4195834145106034
SG	150	2	False	48.8	0.4178939193479976
SG	150	2	False	48.900000000000006	0.4162057295315126
SG	150	2	False	49.00000000000001	0.4145188639298771
SG	150	2	False	49.1	0.4128333413621929
SG	150	2	False	49.2	0.4111491805976337
SG	150	2	False	49.3	0.4094664003551453
SG	150	2	False	49.400000000000006	0.4077850193031478
SG	150	2	False	49.50000000000001	0.4061050560592403
SG	150	2	False	49.6	0.4044265291899036
SG	150	2	False	49.7	0.40274945721021
SG	150	2	False	49.8	0.4010738585835284
SG	150	2	False	49.900000000000006	0.3993997517212329
SG	150	2	False	50.00000000000001	0.3977271549824154
SG	150	2	False	50.1	0.3960560866735971
SG	150	2	False	50.2	0.3943865650484393
SG	150	2	False	50.3	0.3927186083074626
SG	150	2	False	50.400000000000006	0.3910522345977582
SG	150	2	False	50.50000000000001	0.38938746201271
SG	150	2	False	50.6	0.3877243085917098
SG	150	2	False	50.7	0.3860627923198806
SG	150	2	False	50.8	0.384402931127797
SG	150	2	False	50.900000000000006	0.3827447428912086
SG	150	2	False	51.00000000000001	0.381088245430765
SG	150	2	False	51.1	0.3794334565117433
SG	150	2	False	51.2	0.3777803938437735
SG	150	2	False	51.3	0.3761290750805698
SG	150	2	False	51.400000000000006	0.3744795178196603
SG	150	2	False	51.50000000000001	0.3728317396021188
SG	150	2	False	51.6	0.3711857579122994
SG	150	2	False	51.7	0.3695415901775714
SG	150	2	False	51.8	0.3678992537680545
SG	150	2	False	51.900000000000006	0.3662587659963602
SG	150	2	False	52.00000000000001	0.3646201441173272
SG	150	2	False	52.1	0.3629834053277675
SG	150	2	False	52.2	0.3613485667662025
SG	150	2	False	52.3	0.3597156455126146
SG	150	2	False	52.400000000000006	0.3580846585881871
SG	150	2	False	52.50000000000001	0.3564556229550555
SG	150	2	False	52.6	0.3548285555160523
SG	150	2	False	52.7	0.3532034731144606
SG	150	2	False	52.8	0.3515803925337653
SG	150	2	False	52.900000000000006	0.349959330497405
SG	150	2	False	53.00000000000001	0.3483403036685281
SG	150	2	False	53.1	0.3467233286497502
SG	150	2	False	53.2	0.3451084219829095
SG	150	2	False	53.3	0.3434956001488293
SG	150	2	False	53.400000000000006	0.3418848795670773
SG	150	2	False	53.50000000000001	0.3402762765957297
SG	150	2	False	53.6	0.3386698075311345
SG	150	2	False	53.7	0.3370654886076781
SG	150	2	False	53.8	0.3354633359975515
SG	150	2	False	53.900000000000006	0.3338633658105224
SG	150	2	False	54.00000000000001	0.3322655940937017
SG	150	2	False	54.1	0.3306700368313209
SG	150	2	False	54.2	0.3290767099445007
SG	150	2	False	54.3	0.3274856292910302
SG	150	2	False	54.400000000000006	0.3258968106651422
SG	150	2	False	54.50000000000001	0.3243102697972941
SG	150	2	False	54.6	0.3227260223539449
SG	150	2	False	54.7	0.3211440839373399
SG	150	2	False	54.8	0.3195644700852935
SG	150	2	False	54.900000000000006	0.3179871962709742
SG	150	2	False	55.00000000000001	0.3164122779026918
SG	150	2	False	55.1	0.3148397303236855
SG	150	2	False	55.2	0.3132695688119139
SG	150	2	False	55.3	0.311701808579849
SG	150	2	False	55.400000000000006	0.3101364647742647
SG	150	2	False	55.50000000000001	0.3085735524760378
SG	150	2	False	55.6	0.3070130866999406
SG	150	2	False	55.7	0.3054550823944403
SG	150	2	False	55.8	0.3038995544414997
SG	150	2	False	55.900000000000006	0.3023465176563798
SG	150	2	False	56.00000000000001	0.3007959867874396
SG	150	2	False	56.1	0.2992479765159448
SG	150	2	False	56.2	0.2977025014558737
SG	150	2	False	56.3	0.2961595761537231
SG	150	2	False	56.400000000000006	0.2946192150883227
SG	150	2	False	56.50000000000001	0.2930814326706428
SG	150	2	False	56.6	0.2915462432436109
SG	150	2	False	56.7	0.2900136610819239
SG	150	2	False	56.8	0.2884837003918666
SG	150	2	False	56.900000000000006	0.2869563753111315
SG	150	2	False	57.00000000000001	0.2854316999086354
SG	150	2	False	57.1	0.2839096881843448
SG	150	2	False	57.2	0.2823903540690979
SG	150	2	False	57.3	0.2808737114244293
SG	150	2	False	57.400000000000006	0.2793597740423985
SG	150	2	False	57.50000000000001	0.277848555645418
SG	150	2	False	57.6	0.2763400698860833
SG	150	2	False	57.7	0.2748343303470055
SG	150	2	False	57.8	0.2733313505406449
SG	150	2	False	57.900000000000006	0.2718311439091468
SG	150	2	False	58.00000000000001	0.2703337238241791
SG	150	2	False	58.1	0.2688391035867709
SG	150	2	False	58.2	0.2673472964271515
SG	150	2	False	58.3	0.2658583155045981
SG	150	2	False	58.400000000000006	0.2643721739072736
SG	150	2	False	58.50000000000001	0.2628888846520759
SG	150	2	False	58.6	0.2614084606844863
SG	150	2	False	58.7	0.2599309148784172
SG	150	2	False	58.8	0.2584562600360629
SG	150	2	False	58.900000000000006	0.2569845088877547
SG	150	2	False	59.00000000000001	0.2555156740918131
SG	150	2	False	59.1	0.2540497682344057
SG	150	2	False	59.2	0.2525868038294047
SG	150	2	False	59.3	0.2511267933182464
SG	150	2	False	59.400000000000006	0.2496697490697937
SG	150	2	False	59.50000000000001	0.2482156833801989
SG	150	2	False	59.6	0.2467646084727688
SG	150	2	False	59.7	0.2453165364978312
SG	150	2	False	59.8	0.2438714795326044
SG	150	2	False	59.900000000000006	0.2424294495810666
SG	150	2	False	60.00000000000001	0.240990458573829
SG	150	2	False	60.1	0.239554518368008
SG	150	2	False	60.2	0.2381216407471028
SG	150	2	False	60.3	0.2366918374208716
SG	150	2	False	60.400000000000006	0.235265120025211
SG	150	2	False	60.50000000000001	0.2338415001220372
SG	150	2	False	60.6	0.2324209891991674
SG	150	2	False	60.7	0.2310035986702068
SG	150	2	False	60.8	0.2295893398744317
SG	150	2	False	60.900000000000006	0.2281782240766793
SG	150	2	False	61.00000000000001	0.2267702624672376
SG	150	2	False	61.1	0.2253654661617365
SG	150	2	False	61.2	0.2239638462010395
SG	150	2	False	61.3	0.2225654135511419
SG	150	2	False	61.400000000000006	0.2211701791030651
SG	150	2	False	61.50000000000001	0.2197781536727555
SG	150	2	False	61.6	0.2183893480009857
SG	150	2	False	61.7	0.217003772753257
SG	150	2	False	61.8	0.2156214385197009
SG	150	2	False	61.900000000000006	0.2142423558149872
SG	150	2	False	62.00000000000001	0.2128665350782308
SG	150	2	False	62.1	0.2114939866729002
SG	150	2	False	62.2	0.2101247208867294
SG	150	2	False	62.3	0.2087587479316293
SG	150	2	False	62.400000000000006	0.2073960779436043
SG	150	2	False	62.50000000000001	0.2060367209826672
SG	150	2	False	62.6	0.2046806870327568
SG	150	2	False	62.7	0.203327986001659
SG	150	2	False	62.8	0.2019786277209282
SG	150	2	False	62.900000000000006	0.2006326219458098
SG	150	2	False	63.00000000000001	0.1992899783551665
SG	150	2	False	63.1	0.1979507065514045
SG	150	2	False	63.2	0.1966148160604023
SG	150	2	False	63.3	0.1952823163314419
SG	150	2	False	63.400000000000006	0.1939532167371401
SG	150	2	False	63.50000000000001	0.1926275265733834
SG	150	2	False	63.6	0.1913052550592634
SG	150	2	False	63.7	0.1899864113370138
SG	150	2	False	63.8	0.1886710044719511
SG	150	2	False	63.900000000000006	0.187359043452415
SG	150	2	False	64.0	0.1860505371897113
SG	150	2	False	64.1	0.184745494518057
SG	150	2	False	64.2	0.1834439241945251
SG	150	2	False	64.3	0.1821458348989961
SG	150	2	False	64.39999999999999	0.1808512352341048
SG	150	2	False	64.5	0.1795601337251936
SG	150	2	False	64.6	0.178272538820266
SG	150	2	False	64.7	0.1769884588899412
SG	150	2	False	64.8	0.1757079022274124
SG	150	2	False	64.89999999999999	0.1744308770484043
SG	150	2	False	65.0	0.1731573914911344
SG	150	2	False	65.1	0.1718874536162755
SG	150	2	False	65.2	0.1706210714069191
SG	150	2	False	65.3	0.1693582527685429
SG	150	2	False	65.39999999999999	0.1680990055289759
SG	150	2	False	65.5	0.1668433374383698
SG	150	2	False	65.6	0.1655912561691706
SG	150	2	False	65.7	0.1643427693160887
SG	150	2	False	65.8	0.1630978843960772
SG	150	2	False	65.89999999999999	0.1618566088483057
SG	150	2	False	66.0	0.1606189500341387
SG	150	2	False	66.1	0.1593849152371179
SG	150	2	False	66.2	0.1581545116629406
SG	150	2	False	66.3	0.1569277464394456
SG	150	2	False	66.39999999999999	0.1557046266165974
SG	150	2	False	66.5	0.1544851591664726
SG	150	2	False	66.6	0.1532693509832499
SG	150	2	False	66.7	0.1520572088831999
SG	150	2	False	66.8	0.1508487396046766
SG	150	2	False	66.89999999999999	0.1496439498081123
SG	150	2	False	67.0	0.1484428460760124
SG	150	2	False	67.1	0.147245434912954
SG	150	2	False	67.2	0.146051722745583
SG	150	2	False	67.3	0.1448617159226171
SG	150	2	False	67.39999999999999	0.1436754207148469
SG	150	2	False	67.5	0.1424928433151401
SG	150	2	False	67.6	0.1413139898384495
SG	150	2	False	67.7	0.1401388663218175
SG	150	2	False	67.8	0.1389674787243886
SG	150	2	False	67.89999999999999	0.1377998329274187
SG	150	2	False	68.0	0.1366359347342885
SG	150	2	False	68.1	0.1354757898705187
SG	150	2	False	68.2	0.1343194039837848
SG	150	2	False	68.3	0.1331667826439371
SG	150	2	False	68.39999999999999	0.1320179313430185
SG	150	2	False	68.5	0.1308728554952871
SG	150	2	False	68.6	0.1297315604372396
SG	150	2	False	68.7	0.1285940514276344
SG	150	2	False	68.8	0.1274603336475203
SG	150	2	False	68.89999999999999	0.1263304122002632
SG	150	2	False	69.0	0.1252042921115762
SG	150	2	False	69.1	0.1240819783295518
SG	150	2	False	69.2	0.1229634757246947
SG	150	2	False	69.3	0.1218487890899571
SG	150	2	False	69.39999999999999	0.1207379231407745
SG	150	2	False	69.5	0.119630882515105
SG	150	2	False	69.6	0.118527671773469
SG	150	2	False	69.7	0.1174282953989903
SG	150	2	False	69.8	0.1163327577974402
SG	150	2	False	69.89999999999999	0.1152410632972819
SG	150	2	False	70.0	0.114153216149717
SG	150	2	False	70.1	0.113069220528735
SG	150	2	False	70.2	0.1119890805311616
SG	150	2	False	70.3	0.1109128001767114
SG	150	2	False	70.39999999999999	0.1098403834080408
SG	150	2	False	70.5	0.1087718340908027
SG	150	2	False	70.6	0.1077071560137036
SG	150	2	False	70.7	0.1066463528885608
SG	150	2	False	70.8	0.1055894283503639
SG	150	2	False	70.89999999999999	0.1045363859573341
SG	150	2	False	71.0	0.1034872291909882
SG	150	2	False	71.1	0.1024419614562045
SG	150	2	False	71.2	0.1014005860812866
SG	150	2	False	71.3	0.1003631063180338
SG	150	2	False	71.39999999999999	0.0993295253418089
SG	150	2	False	71.5	0.0982998462516096
SG	150	2	False	71.6	0.0972740720701426
SG	150	2	False	71.7	0.0962522057438961
SG	150	2	False	71.8	0.0952342501432169
SG	150	2	False	71.89999999999999	0.0942202080623872
SG	150	2	False	72.0	0.0932100822197044
SG	150	2	False	72.1	0.0922038752575613
SG	150	2	False	72.2	0.0912015897425286
SG	150	2	False	72.3	0.0902032281654389
SG	150	2	False	72.39999999999999	0.0892087929414716
SG	150	2	False	72.5	0.0882182864102402
SG	150	2	False	72.6	0.0872317108358813
SG	150	2	False	72.7	0.0862490684071438
SG	150	2	False	72.8	0.0852703612374816
SG	150	2	False	72.89999999999999	0.0842955913651457
SG	150	2	False	73.0	0.0833247607532797
SG	150	2	False	73.1	0.0823578712900165
SG	150	2	False	73.2	0.0813949247885747
SG	150	2	False	73.3	0.0804359229873602
SG	150	2	False	73.39999999999999	0.0794808675500643
SG	150	2	False	73.5	0.0785297600657682
SG	150	2	False	73.6	0.077582602049047
SG	150	2	False	73.7	0.0766393949400736
SG	150	2	False	73.8	0.0757001401047274
SG	150	2	False	73.89999999999999	0.0747648388347016
SG	150	2	False	74.0	0.0738334923476132
SG	150	2	False	74.1	0.0729061017871157
SG	150	2	False	74.2	0.0719826682230107
SG	150	2	False	74.3	0.0710631926513629
SG	150	2	False	74.39999999999999	0.0701476759946162
SG	150	2	False	74.5	0.0692361191017104
SG	150	2	False	74.6	0.0683285227482015
SG	150	2	False	74.7	0.0674248876363801
SG	150	2	False	74.8	0.0665252143953951
SG	150	2	False	74.89999999999999	0.0656295035813755
SG	150	2	False	75.0	0.0647377556775559
SG	150	2	False	75.1	0.0638499710944027
SG	150	2	False	75.2	0.0629661501697411
SG	150	2	False	75.3	0.062086293168885
SG	150	2	False	75.39999999999999	0.0612104002847661
SG	150	2	False	75.5	0.0603384716380674
SG	150	2	False	75.6	0.0594705072773557
SG	150	2	False	75.7	0.0586065071792158
SG	150	2	False	75.8	0.0577464712483878
SG	150	2	False	75.89999999999999	0.0568903993179037
SG	150	2	False	76.0	0.0560382911492265
SG	150	2	False	76.1	0.0551901464323911
SG	150	2	False	76.2	0.0543459647861451
SG	150	2	False	76.3	0.0535057457580929
SG	150	2	False	76.39999999999999	0.0526694888248389
SG	150	2	False	76.5	0.0518371933921343
SG	150	2	False	76.6	0.0510088587950245
SG	150	2	False	76.7	0.0501844842979961
SG	150	2	False	76.8	0.049364069095129
SG	150	2	False	76.9	0.0485476123102456
SG	150	2	False	77.0	0.047735112997065
SG	150	2	False	77.1	0.0469265701393556
SG	150	2	False	77.2	0.0461219826510911
SG	150	2	False	77.3	0.0453213493766073
SG	150	2	False	77.4	0.0445246690907591
SG	150	2	False	77.5	0.0437319404990804
SG	150	2	False	77.6	0.0429431622379444
SG	150	2	False	77.7	0.0421583328747253
SG	150	2	False	77.8	0.0413774509079618
SG	150	2	False	77.9	0.0406005147675206
SG	150	2	False	78.0	0.0398275228147632
SG	150	2	False	78.1	0.0390584733427118
SG	150	2	False	78.2	0.038293364576218
SG	150	2	False	78.3	0.0375321946721324
SG	150	2	False	78.4	0.0367749617194749
SG	150	2	False	78.5	0.0360216637396071
SG	150	2	False	78.6	0.035272298686405
SG	150	2	False	78.7	0.0345268644464337
SG	150	2	False	78.8	0.0337853588391234
SG	150	2	False	78.9	0.0330477796169454
SG	150	2	False	79.0	0.0323141244655912
SG	150	2	False	79.1	0.0315843910041514
SG	150	2	False	79.2	0.0308585767852958
SG	150	2	False	79.3	0.030136679295456
SG	150	2	False	79.4	0.0294186959550073
SG	150	2	False	79.5	0.0287046241184537
SG	150	2	False	79.6	0.0279944610746127
SG	150	2	False	79.7	0.0272882040468012
SG	150	2	False	79.8	0.0265858501930249
SG	150	2	False	79.9	0.0258873966061645
SG	150	2	False	80.0	0.0251928403141679
SG	150	2	False	80.1	0.0245021782802399
SG	150	2	False	80.2	0.0238154074030347
SG	150	2	False	80.3	0.0231325245168495
SG	150	2	False	80.4	0.0224535263918186
SG	150	2	False	80.5	0.0217784097341091
SG	150	2	False	80.6	0.0211071711861173
SG	150	2	False	80.7	0.0204398073266669
SG	150	2	False	80.8	0.0197763146712078
SG	150	2	False	80.9	0.0191166896720151
SG	150	2	False	81.0	0.018460928718392
SG	150	2	False	81.1	0.0178090281368697
SG	150	2	False	81.2	0.0171609841914121
SG	150	2	False	81.3	0.0165167930836198
SG	150	2	False	81.4	0.0158764509529343
SG	150	2	False	81.5	0.015239953876846
SG	150	2	False	81.6	0.0146072978711002
SG	150	2	False	81.7	0.0139784788899057
SG	150	2	False	81.8	0.0133534928261451
SG	150	2	False	81.9	0.0127323355115839
SG	150	2	False	82.0	0.012115002717083
SG	150	2	False	82.1	0.0115014901528103
SG	150	2	False	82.2	0.0108917934684549
SG	150	2	False	82.3	0.0102859082534409
SG	150	2	False	82.4	0.009683830037143
SG	150	2	False	82.5	0.0090855542891031
SG	150	2	False	82.6	0.0084910764192468
SG	150	2	False	82.7	0.0079003917781024
SG	150	2	False	82.8	0.0073134956570205
SG	150	2	False	82.9	0.006730383288393
SG	150	2	False	83.0	0.0061510498458749
SG	150	2	False	83.1	0.0055754904446065
SG	150	2	False	83.2	0.0050037001414353
SG	150	2	False	83.3	0.0044356739351415
SG	150	2	False	83.4	0.0038714067666611
SG	150	2	False	83.5	0.003310893519313
SG	150	2	False	83.6	0.002754129019024
SG	150	2	False	83.7	0.0022011080345576
SG	150	2	False	83.8	0.0016518252777413
SG	150	2	False	83.9	0.0011062754036964
SG	150	2	False	84.0	0.0005644530110675
SG	150	2	False	84.1	2.6352642253964575e-05
SG	150	2	False	84.2	-0.0005080312163592
SG	150	2	False	84.3	-0.0010387041341684
SG	150	2	False	84.4	-0.0015656717361179
SG	150	2	False	84.5	-0.0020889397024657
SG	150	2	False	84.6	-0.0026085137685492
SG	150	2	False	84.7	-0.0031243997245488
SG	150	2	False	84.8	-0.0036366034152512
SG	150	2	False	84.9	-0.004145130739813
SG	150	2	False	85.0	-0.0046499876515212
SG	150	2	False	85.1	-0.0051511801575557
SG	150	2	False	85.2	-0.0056487143187486
SG	150	2	False	85.3	-0.0061425962493442
SG	150	2	False	85.4	-0.0066328321167581
SG	150	2	False	85.5	-0.0071194281413347
SG	150	2	False	85.6	-0.0076023905961053
SG	150	2	False	85.7	-0.0080817258065442
SG	150	2	False	85.8	-0.0085574401503247
SG	150	2	False	85.9	-0.0090295400570747
SG	150	2	False	86.0	-0.0094980320081312
SG	150	2	False	86.1	-0.0099629225362936
SG	150	2	False	86.2	-0.0104242182255779
SG	150	2	False	86.3	-0.010881925710968
SG	150	2	False	86.4	-0.0113360516781685
SG	150	2	False	86.5	-0.0117866028633557
SG	150	2	False	86.6	-0.0122335860529279
SG	150	2	False	86.7	-0.0126770080832554
SG	150	2	False	86.8	-0.0131168758404299
SG	150	2	False	86.9	-0.0135531962600131
SG	150	2	False	87.0	-0.0139859763267848
SG	150	2	False	87.1	-0.0144152230744902
SG	150	2	False	87.2	-0.0148409435855873
SG	150	2	False	87.3	-0.015263144990992
SG	150	2	False	87.4	-0.0156818344698251
SG	150	2	False	87.5	-0.0160970192491566
SG	150	2	False	87.6	-0.0165087066037507
SG	150	2	False	87.7	-0.0169169038558095
SG	150	2	False	87.8	-0.0173216183747163
SG	150	2	False	87.9	-0.0177228575767793
SG	150	2	False	88.0	-0.0181206289249729
SG	150	2	False	88.1	-0.0185149399286806
SG	150	2	False	88.2	-0.0189057981434358
SG	150	2	False	88.3	-0.0192932111706625
SG	150	2	False	88.4	-0.0196771866574164
SG	150	2	False	88.5	-0.0200577322961238
SG	150	2	False	88.6	-0.0204348558243218
SG	150	2	False	88.7	-0.0208085650243971
SG	150	2	False	88.8	-0.0211788677233241
SG	150	2	False	88.9	-0.0215457717924031
SG	150	2	False	89.0	-0.0219092851469981
SG	150	2	False	89.1	-0.0222694157462737
SG	150	2	False	89.2	-0.0226261715929321
SG	150	2	False	89.3	-0.0229795607329488
SG	150	2	False	89.4	-0.0233295912553095
SG	150	2	False	89.5	-0.0236762712917443
SG	150	2	False	89.6	-0.0240196090164643
SG	150	2	False	89.7	-0.024359612645895
SG	150	2	False	89.8	-0.0246962904384116
SG	150	2	False	89.9	-0.0250296506940722
SG	150	2	False	90.0	-0.0253597017543522
SG	150	2	False	90.1	-0.0256864520018771
SG	150	2	False	90.2	-0.0260099098601556
SG	150	2	False	90.3	-0.0263300837933123
SG	150	2	False	90.4	-0.0266469823058197
SG	150	2	False	90.5	-0.0269606139422306
SG	150	2	False	90.6	-0.0272709872869096
SG	150	2	False	90.7	-0.0275781109637644
SG	150	2	False	90.8	-0.0278819936359769
SG	150	2	False	90.9	-0.0281826440057345
SG	150	2	False	91.0	-0.02848007081396
SG	150	2	False	91.1	-0.0287742828400421
SG	150	2	False	91.2	-0.029065288901566
SG	150	2	False	91.3	-0.0293530978540422
SG	150	2	False	91.4	-0.0296377185906371
SG	150	2	False	91.5	-0.0299191600419017
SG	150	2	False	91.6	-0.030197431175501
SG	150	2	False	91.7	-0.030472540995943
SG	150	2	False	91.8	-0.0307444985443071
SG	150	2	False	91.9	-0.031013312897973
SG	150	2	False	92.0	-0.031278993170349
SG	150	2	False	92.1	-0.0315415485106001
SG	150	2	False	92.2	-0.0318009881033761
SG	150	2	False	92.3	-0.0320573211685393
SG	150	2	False	92.4	-0.0323105569608927
SG	150	2	False	92.5	-0.0325607047699072
SG	150	2	False	92.6	-0.0328077739194493
SG	150	2	False	92.7	-0.0330517737675081
SG	150	2	False	92.8	-0.033292713705923
SG	150	2	False	92.9	-0.0335306031601108
SG	150	2	False	93.0	-0.0337654515887922
SG	150	2	False	93.1	-0.0339972684837198
SG	150	2	False	93.2	-0.034226063369404
SG	150	2	False	93.3	-0.0344518458028403
SG	150	2	False	93.4	-0.0346746253732362
SG	150	2	False	93.5	-0.0348944117017376
SG	150	2	False	93.6	-0.0351112144411559
SG	150	2	False	93.7	-0.0353250432756943
SG	150	2	False	93.8	-0.0355359079206746
SG	150	2	False	93.9	-0.035743818122264
SG	150	2	False	94.0	-0.0359487836572015
SG	150	2	False	94.1	-0.0361508143325245
SG	150	2	False	94.2	-0.0363499199852958
SG	150	2	False	94.3	-0.03654611048233
SG	150	2	False	94.4	-0.0367393957199203
SG	150	2	False	94.5	-0.036929785623565
SG	150	2	False	94.6	-0.037117290147695
SG	150	2	False	94.7	-0.0373019192753998
SG	150	2	False	94.8	-0.0374836830181553
SG	150	2	False	94.9	-0.0376625914155497
SG	150	2	False	95.0	-0.0378386545350118
SG	150	2	False	95.1	-0.0380118824715376
SG	150	2	False	95.2	-0.0381822853474173
SG	150	2	False	95.3	-0.0383498733119634
SG	150	2	False	95.4	-0.0385146565412377
SG	150	2	False	95.5	-0.038676645237779
SG	150	2	False	95.6	-0.0388358496303313
SG	150	2	False	95.7	-0.0389922799735713
SG	150	2	False	95.8	-0.0391459465478364
SG	150	2	False	95.9	-0.0392968596588536
SG	150	2	False	96.0	-0.0394450296374673
SG	150	2	False	96.1	-0.0395904668393682
SG	150	2	False	96.2	-0.0397331816448221
SG	150	2	False	96.3	-0.0398731844583986
SG	150	2	False	96.4	-0.0400104857087008
SG	150	2	False	96.5	-0.0401450958480945
SG	150	2	False	96.6	-0.0402770253524375
SG	150	2	False	96.7	-0.0404062847208101
SG	150	2	False	96.8	-0.0405328844752448
SG	150	2	False	96.9	-0.0406568351604569
SG	150	2	False	97.0	-0.0407781473435748
SG	150	2	False	97.1	-0.0408968316138714
SG	150	2	False	97.2	-0.0410128985824948
SG	150	2	False	97.3	-0.0411263588822001
SG	150	2	False	97.4	-0.0412372231670809
SG	150	2	False	97.5	-0.0413455021123016
SG	150	2	False	97.6	-0.0414512064138294
SG	150	2	False	97.7	-0.0415543467881675
SG	150	2	False	97.8	-0.0416549339720877
SG	150	2	False	97.9	-0.0417529787223637
SG	150	2	False	98.0	-0.0418484918155052
SG	150	2	False	98.1	-0.0419414840474916
SG	150	2	False	98.2	-0.0420319662335066
SG	150	2	False	98.3	-0.0421199492076726
SG	150	2	False	98.4	-0.0422054438227863
SG	150	2	False	98.5	-0.0422884609500539
SG	150	2	False	98.6	-0.0423690114788275
SG	150	2	False	98.7	-0.0424471063163405
SG	150	2	False	98.8	-0.0425227563874454
SG	150	2	False	98.9	-0.0425959726343503
SG	150	2	False	99.0	-0.0426667660163566
SG	150	2	False	99.1	-0.0427351475095971
SG	150	2	False	99.2	-0.0428011281067745
SG	150	2	False	99.3	-0.0428647188168999
SG	150	2	False	99.4	-0.0429259306650327
SG	150	2	False	99.5	-0.0429847746920203
SG	150	2	False	99.6	-0.043041261954238
SG	150	2	False	99.7	-0.0430954035233304
SG	150	2	False	99.8	-0.0431472104859521
SG	150	2	False	99.9	-0.0431966939435099
SG	150	2	False	100.0	-0.0432438650119047
SG	150	2	False	100.1	-0.0432887348212747
SG	150	2	False	100.2	-0.0433313145157385
SG	150	2	False	100.3	-0.0433716152531387
SG	150	2	False	100.4	-0.0434096482047869
SG	150	2	False	100.5	-0.0434454245552079
SG	150	2	False	100.6	-0.0434789555018858
SG	150	2	False	100.7	-0.0435102522550096
SG	150	2	False	100.8	-0.0435393260372197
SG	150	2	False	100.9	-0.043566188083356
SG	150	2	False	101.0	-0.0435908496402043
SG	150	2	False	101.1	-0.0436133219662458
SG	150	2	False	101.2	-0.0436336163314054
SG	150	2	False	101.3	-0.0436517440168012
SG	150	2	False	101.4	-0.0436677163144953
SG	150	2	False	101.5	-0.0436815445272438
SG	150	2	False	101.6	-0.0436932399682489
SG	150	2	False	101.7	-0.0437028139609102
SG	150	2	False	101.8	-0.0437102778385783
SG	150	2	False	101.9	-0.043715642944307
SG	150	2	False	102.0	-0.0437189206306083
SG	150	2	False	102.1	-0.0437201222592064
SG	150	2	False	102.2	-0.0437192592007935
SG	150	2	False	102.3	-0.0437163428347852
SG	150	2	False	102.4	-0.0437113845490776
SG	150	2	False	102.5	-0.0437043957398045
SG	150	2	False	102.6	-0.0436953878110956
SG	150	2	False	102.7	-0.043684372174835
SG	150	2	False	102.8	-0.0436713602504208
SG	150	2	False	102.9	-0.0436563634645253
SG	150	2	False	103.0	-0.0436393932508559
SG	150	2	False	103.1	-0.0436204610499166
SG	150	2	False	103.2	-0.0435995783087703
SG	150	2	False	103.3	-0.0435767564808024
SG	150	2	False	103.4	-0.043552007025484
SG	150	2	False	103.5	-0.0435253414081369
SG	150	2	False	103.6	-0.0434967710996988
SG	150	2	False	103.7	-0.0434663075764895
SG	150	2	False	103.8	-0.0434339623199777
SG	150	2	False	103.9	-0.0433997468165486
SG	150	2	False	104.0	-0.0433636725572729
SG	150	2	False	104.1	-0.0433257510376751
SG	150	2	False	104.2	-0.0432859937575045
SG	150	2	False	104.3	-0.0432444122205053
SG	150	2	False	104.4	-0.0432010179341886
SG	150	2	False	104.5	-0.0431558224096049
SG	150	2	False	104.6	-0.0431088371611172
SG	150	2	False	104.7	-0.0430600737061748
SG	150	2	False	104.8	-0.0430095435650892
SG	150	2	False	104.9	-0.0429572582608087
SG	150	2	False	105.0	-0.0429032293186957
SG	150	2	False	105.1	-0.0428474682663038
SG	150	2	False	105.2	-0.0427899866331561
SG	150	2	False	105.3	-0.0427307959505247
SG	150	2	False	105.4	-0.0426699077512102
SG	150	2	False	105.5	-0.0426073335693225
SG	150	2	False	105.6	-0.0425430849400631
SG	150	2	False	105.7	-0.0424771733995072
SG	150	2	False	105.8	-0.042409610484387
SG	150	2	False	105.9	-0.0423404077318764
SG	150	2	False	106.0	-0.0422695766793763
SG	150	2	False	106.1	-0.0421971288643
SG	150	2	False	106.2	-0.0421230758238611
SG	150	2	False	106.3	-0.0420474290948605
SG	150	2	False	106.4	-0.0419702002134758
SG	150	2	False	106.5	-0.0418914007150509
SG	150	2	False	106.6	-0.0418110421338862
SG	150	2	False	106.7	-0.0417291360030303
SG	150	2	False	106.8	-0.0416456938540728
SG	150	2	False	106.9	-0.0415607272169365
SG	150	2	False	107.0	-0.0414742476196732
SG	150	2	False	107.1	-0.0413862665882572
SG	150	2	False	107.2	-0.0412967956463829
SG	150	2	False	107.3	-0.0412058463152604
SG	150	2	False	107.4	-0.0411134301134145
SG	150	2	False	107.5	-0.041019558556483
SG	150	2	False	107.6	-0.0409242431570166
SG	150	2	False	107.7	-0.0408274954242796
SG	150	2	False	107.8	-0.0407293268640516
SG	150	2	False	107.9	-0.0406297489784301
SG	150	2	False	108.0	-0.040528773265634
SG	150	2	False	108.1	-0.0404264112198081
SG	150	2	False	108.2	-0.0403226743308283
SG	150	2	False	108.3	-0.0402175740841084
SG	150	2	False	108.4	-0.040111121960407
SG	150	2	False	108.5	-0.040003329435636
SG	150	2	False	108.6	-0.0398942079806696
SG	150	2	False	108.7	-0.0397837690611546
SG	150	2	False	108.8	-0.0396720241373215
SG	150	2	False	108.9	-0.0395589846637963
SG	150	2	False	109.0	-0.0394446620894139
SG	150	2	False	109.1	-0.0393290678570316
SG	150	2	False	109.2	-0.0392122134033443
SG	150	2	False	109.3	-0.0390941101587001
SG	150	2	False	109.4	-0.0389747695469174
SG	150	2	False	109.5	-0.0388542029851024
SG	150	2	False	109.6	-0.0387324218834677
SG	150	2	False	109.7	-0.0386094376451519
SG	150	2	False	109.8	-0.0384852616660407
SG	150	2	False	109.9	-0.0383599053345877
SG	150	2	False	110.0	-0.0382333800316371
SG	150	2	False	110.1	-0.0381056971302474
SG	150	2	False	110.2	-0.037976867995515
SG	150	2	False	110.3	-0.0378469039844005
SG	150	2	False	110.4	-0.0377158164455536
SG	150	2	False	110.5	-0.0375836167191416
SG	150	2	False	110.6	-0.0374503161366762
SG	150	2	False	110.7	-0.0373159260208432
SG	150	2	False	110.8	-0.0371804576853324
SG	150	2	False	110.9	-0.0370439224346679
SG	150	2	False	111.0	-0.0369063315640402
SG	150	2	False	111.1	-0.036767696359139
SG	150	2	False	111.2	-0.0366280280959861
SG	150	2	False	111.3	-0.0364873380407705
SG	150	2	False	111.4	-0.0363456374496834
SG	150	2	False	111.5	-0.0362029375687543
SG	150	2	False	111.6	-0.0360592496336885
SG	150	2	False	111.7	-0.0359145848697047
SG	150	2	False	111.8	-0.0357689544913742
SG	150	2	False	111.9	-0.0356223697024603
SG	150	2	False	112.0	-0.0354748416957592
SG	150	2	False	112.1	-0.0353263816529411
SG	150	2	False	112.2	-0.0351770007443929
SG	150	2	False	112.3	-0.0350267101290611
SG	150	2	False	112.4	-0.034875520954296
SG	150	2	False	112.5	-0.0347234443556962
SG	150	2	False	112.6	-0.0345704914569544
SG	150	2	False	112.7	-0.034416673369704
SG	150	2	False	112.8	-0.0342620011933662
SG	150	2	False	112.9	-0.0341064860149979
SG	150	2	False	113.0	-0.0339501389091409
SG	150	2	False	113.1	-0.0337929709376713
SG	150	2	False	113.2	-0.0336349931496499
SG	150	2	False	113.3	-0.0334762165811732
SG	150	2	False	113.4	-0.0333166522552259
SG	150	2	False	113.5	-0.0331563111815327
SG	150	2	False	113.6	-0.0329952043564123
SG	150	2	False	113.7	-0.0328333427626313
SG	150	2	False	113.8	-0.0326707373692589
SG	150	2	False	113.9	-0.0325073991315225
SG	150	2	False	114.0	-0.0323433389906637
SG	150	2	False	114.1	-0.0321785678737956
SG	150	2	False	114.2	-0.0320130966937597
SG	150	2	False	114.3	-0.0318469363489844
SG	150	2	False	114.4	-0.031680097723344
SG	150	2	False	114.5	-0.0315125916860174
SG	150	2	False	114.6	-0.0313444290913488
SG	150	2	False	114.7	-0.0311756207787079
SG	150	2	False	114.8	-0.0310061775723515
SG	150	2	False	114.9	-0.0308361102812844
SG	150	2	False	115.0	-0.0306654296991229
SG	150	2	False	115.1	-0.0304941466039565
SG	150	2	False	115.2	-0.0303222717582116
SG	150	2	False	115.3	-0.0301498159085157
SG	150	2	False	115.4	-0.0299767897855611
SG	150	2	False	115.5	-0.0298032041039701
SG	150	2	False	115.6	-0.0296290695621601
SG	150	2	False	115.7	-0.029454396842209
SG	150	2	False	115.8	-0.0292791966097218
SG	150	2	False	115.9	-0.0291034795136961
SG	150	2	False	116.0	-0.0289272561863901
SG	150	2	False	116.1	-0.0287505372431889
SG	150	2	False	116.2	-0.0285733332824722
SG	150	2	False	116.3	-0.028395654885482
SG	150	2	False	116.4	-0.0282175126161911
SG	150	2	False	116.5	-0.0280389170211712
SG	150	2	False	116.6	-0.0278598786294611
SG	150	2	False	116.7	-0.0276804079524362
SG	150	2	False	116.8	-0.0275005154836773
SG	150	2	False	116.9	-0.0273202116988396
SG	150	2	False	117.0	-0.0271395070555223
SG	150	2	False	117.1	-0.0269584119931378
SG	150	2	False	117.2	-0.0267769369327817
SG	150	2	False	117.3	-0.0265950922771022
SG	150	2	False	117.4	-0.0264128884101699
SG	150	2	False	117.5	-0.0262303356973475
SG	150	2	False	117.6	-0.02604744448516
SG	150	2	False	117.7	-0.0258642251011634
SG	150	2	False	117.8	-0.0256806878538159
SG	150	2	False	117.9	-0.0254968430323459
SG	150	2	False	118.0	-0.025312700906623
SG	150	2	False	118.1	-0.0251282717270262
SG	150	2	False	118.2	-0.0249435657243139
SG	150	2	False	118.3	-0.0247585931094925
SG	150	2	False	118.4	-0.0245733640736852
SG	150	2	False	118.5	-0.0243878887880009
SG	150	2	False	118.6	-0.0242021774034021
SG	150	2	False	118.7	-0.0240162400505728
SG	150	2	False	118.8	-0.0238300868397866
SG	150	2	False	118.9	-0.0236437278607734
SG	150	2	False	119.0	-0.0234571731825863
SG	150	2	False	119.1	-0.023270432853468
SG	150	2	False	119.2	-0.0230835169007166
SG	150	2	False	119.3	-0.0228964353305514
SG	150	2	False	119.4	-0.0227091981279771
SG	150	2	False	119.5	-0.0225218152566481
SG	150	2	False	119.6	-0.0223342966587325
SG	150	2	False	119.7	-0.0221466522547747
SG	150	2	False	119.8	-0.0219588919435575
SG	150	2	False	119.9	-0.0217710256019641
SG	150	2	False	120.0	-0.0215830630848385
SG	150	2	False	120.1	-0.0213950142248455
SG	150	2	False	120.2	-0.0212068888323294
SG	150	2	False	120.3	-0.021018696695173
SG	150	2	False	120.4	-0.0208304475786542
SG	150	2	False	120.5	-0.0206421512253023
SG	150	2	False	120.6	-0.0204538173547539
SG	150	2	False	120.7	-0.0202654556636062
SG	150	2	False	120.8	-0.0200770758252709
SG	150	2	False	120.9	-0.0198886874898259
SG	150	2	False	121.0	-0.0197003002838661
SG	150	2	False	121.1	-0.0195119238103529
SG	150	2	False	121.2	-0.019323567648463
SG	150	2	False	121.3	-0.0191352413534349
SG	150	2	False	121.4	-0.0189469544564147
SG	150	2	False	121.5	-0.0187587164643006
SG	150	2	False	121.6	-0.0185705368595856
SG	150	2	False	121.7	-0.0183824251001985
SG	150	2	False	121.8	-0.0181943906193445
SG	150	2	False	121.9	-0.0180064428253424
SG	150	2	False	122.0	-0.017818591101462
SG	150	2	False	122.1	-0.0176308448057588
SG	150	2	False	122.2	-0.0174432132709066
SG	150	2	False	122.3	-0.0172557058040299
SG	150	2	False	122.4	-0.0170683316865325
SG	150	2	False	122.5	-0.016881100173926
SG	150	2	False	122.6	-0.0166940204956549
SG	150	2	False	122.7	-0.0165071018549208
SG	150	2	False	122.8	-0.016320353428504
SG	150	2	False	122.9	-0.0161337843665835
SG	150	2	False	123.0	-0.0159474037925539
SG	150	2	False	123.1	-0.0157612208028415
SG	150	2	False	123.2	-0.0155752444667171
SG	150	2	False	123.3	-0.0153894838261069
SG	150	2	False	123.4	-0.0152039478954011
SG	150	2	False	123.5	-0.0150186456612598
SG	150	2	False	123.6	-0.0148335860824173
SG	150	2	False	123.7	-0.0146487780894825
SG	150	2	False	123.8	-0.0144642305847383
SG	150	2	False	123.9	-0.0142799524419372
SG	150	2	False	124.0	-0.0140959525060952
SG	150	2	False	124.1	-0.0139122395932815
SG	150	2	False	124.2	-0.0137288224904078
SG	150	2	False	124.3	-0.0135457099550122
SG	150	2	False	124.4	-0.0133629107150423
SG	150	2	False	124.5	-0.0131804334686342
SG	150	2	False	124.6	-0.0129982868838887
SG	150	2	False	124.7	-0.0128164795986447
SG	150	2	False	124.8	-0.0126350202202497
SG	150	2	False	124.9	-0.0124539173253265
SG	150	2	False	125.0	-0.0122731794595372
SG	150	2	False	125.1	-0.0120928151373441
SG	150	2	False	125.2	-0.0119128328417664
SG	150	2	False	125.3	-0.0117332410241349
SG	150	2	False	125.4	-0.0115540481038419
SG	150	2	False	125.5	-0.0113752624680888
SG	150	2	False	125.6	-0.0111968924716293
SG	150	2	False	125.7	-0.0110189464365092
SG	150	2	False	125.8	-0.0108414326518035
SG	150	2	False	125.9	-0.0106643593733484
SG	150	2	False	126.0	-0.0104877348234703
SG	150	2	False	126.1	-0.0103115671907112
SG	150	2	False	126.2	-0.0101358646295497
SG	150	2	False	126.3	-0.0099606352601187
SG	150	2	False	126.4	-0.0097858871679188
SG	150	2	False	126.5	-0.0096116284035275
SG	150	2	False	126.6	-0.009437866982305
SG	150	2	False	126.7	-0.0092646108840952
SG	150	2	False	126.8	-0.0090918680529232
SG	150	2	False	126.9	-0.0089196463966882
SG	150	2	False	127.0	-0.0087479537868522
SG	150	2	False	127.1	-0.0085767980581244
SG	150	2	False	127.2	-0.008406187008142
SG	150	2	False	127.3	-0.0082361283971447
SG	150	2	False	127.4	-0.0080666299476476
SG	150	2	False	127.5	-0.0078976993441069
SG	150	2	False	127.6	-0.007729344232583
SG	150	2	False	127.7	-0.0075615722203979
SG	150	2	False	127.8	-0.007394390875789
SG	150	2	False	127.9	-0.0072278077275569
SG	150	2	False	128.0	-0.0070618302647105
SG	150	2	False	128.1	-0.0068964659361054
SG	150	2	False	128.2	-0.0067317221500788
SG	150	2	False	128.3	-0.0065676062740791
SG	150	2	False	128.4	-0.0064041256342911
SG	150	2	False	128.5	-0.0062412875152562
SG	150	2	False	128.6	-0.0060790991594871
SG	150	2	False	128.7	-0.0059175677670791
SG	150	2	False	128.8	-0.0057567004953148
SG	150	2	False	128.9	-0.0055965044582651
SG	150	2	False	129.0	-0.0054369867263843
SG	150	2	False	129.1	-0.0052781543261013
SG	150	2	False	129.2	-0.0051200142394046
SG	150	2	False	129.3	-0.0049625734034233
SG	150	2	False	129.4	-0.0048058387100023
SG	150	2	False	129.5	-0.0046498170052728
SG	150	2	False	129.6	-0.0044945150892179
SG	150	2	False	129.7	-0.0043399397152328
SG	150	2	False	129.8	-0.0041860975896798
SG	150	2	False	129.9	-0.004032995371439
SG	150	2	False	130.0	-0.0038806396714528
SG	150	2	False	130.1	-0.0037290370522664
SG	150	2	False	130.2	-0.0035781940275623
SG	150	2	False	130.3	-0.0034281170616902
SG	150	2	False	130.4	-0.0032788125691922
SG	150	2	False	130.5	-0.0031302869143217
SG	150	2	False	130.6	-0.0029825464105587
SG	150	2	False	130.7	-0.0028355973201193
SG	150	2	False	130.8	-0.0026894458534601
SG	150	2	False	130.9	-0.0025440981687782
SG	150	2	False	131.0	-0.0023995603715054
SG	150	2	False	131.1	-0.0022558385137983
SG	150	2	False	131.2	-0.002112938594023
SG	150	2	False	131.3	-0.0019708665562352
SG	150	2	False	131.4	-0.0018296282896553
SG	150	2	False	131.5	-0.0016892296281387
SG	150	2	False	131.6	-0.0015496763496414
SG	150	2	False	131.7	-0.0014109741756813
SG	150	2	False	131.8	-0.001273128770794
SG	150	2	False	131.9	-0.0011361457419852
SG	150	2	False	132.0	-0.0010000306381772
SG	150	2	False	132.1	-0.0008647889496524
SG	150	2	False	132.2	-0.000730426107491
SG	150	2	False	132.3	-0.0005969474830057
SG	150	2	False	132.4	-0.0004643583871714
SG	150	2	False	132.5	-0.0003326640700507
SG	150	2	False	132.6	-0.0002018697202158
SG	150	2	False	132.7	-7.198046416618052e-05
SG	150	2	False	132.8	5.69986342578885e-05
SG	150	2	False	132.9	0.0001850625744648
SG	150	2	False	133.0	0.0003122064197057
SG	150	2	False	133.1	0.0004384252976716
SG	150	2	False	133.2	0.0005637144010937
SG	150	2	False	133.3	0.0006880689883479
SG	150	2	False	133.4	0.0008114843840617
SG	150	2	False	133.5	0.0009339559797246
SG	150	2	False	133.6	0.0010554792343015
SG	150	2	False	133.7	0.0011760496748483
SG	150	2	False	133.8	0.0012956628971314
SG	150	2	False	133.9	0.0014143145662482
SG	150	2	False	134.0	0.0015320004172515
SG	150	2	False	134.1	0.0016487162557747
SG	150	2	False	134.2	0.0017644579586603
SG	150	2	False	134.3	0.0018792214745895
SG	150	2	False	134.4	0.0019930028247135
SG	150	2	False	134.5	0.002105798103287
SG	150	2	False	134.6	0.0022176034783027
SG	150	2	False	134.7	0.0023284151921262
SG	150	2	False	134.8	0.0024382295621336
SG	150	2	False	134.9	0.0025470429813478
SG	150	2	False	135.0	0.0026548519190773
SG	150	2	False	135.1	0.0027616529215539
SG	150	2	False	135.2	0.0028674426125713
SG	150	2	False	135.3	0.0029722176941235
SG	150	2	False	135.4	0.0030759749470426
SG	150	2	False	135.5	0.0031787112316366
SG	150	2	False	135.6	0.0032804234883257
SG	150	2	False	135.7	0.0033811087382782
SG	150	2	False	135.8	0.0034807640840449
SG	150	2	False	135.9	0.0035793867101918
SG	150	2	False	136.0	0.0036769738839312
SG	150	2	False	136.1	0.003773522955751
SG	150	2	False	136.2	0.003869031360041
SG	150	2	False	136.3	0.0039634966157171
SG	150	2	False	136.4	0.0040569163268427
SG	150	2	False	136.5	0.0041492881832464
SG	150	2	False	136.6	0.0042406099611368
SG	150	2	False	136.7	0.0043308795237135
SG	150	2	False	136.8	0.0044200948217734
SG	150	2	False	136.9	0.0045082538943133
SG	150	2	False	137.0	0.0045953548691275
SG	150	2	False	137.1	0.004681395963401
SG	150	2	False	137.2	0.0047663754842963
SG	150	2	False	137.3	0.0048502918295352
SG	150	2	False	137.4	0.004933143487975
SG	150	2	False	137.5	0.0050149290401777
SG	150	2	False	137.6	0.0050956471589725
SG	150	2	False	137.7	0.0051752966100124
SG	150	2	False	137.8	0.0052538762523219
SG	150	2	False	137.9	0.0053313850388382
SG	150	2	False	138.0	0.0054078220169439
SG	150	2	False	138.1	0.0054831863289913
SG	150	2	False	138.2	0.0055574772128178
SG	150	2	False	138.3	0.0056306940022528
SG	150	2	False	138.4	0.005702836127614
SG	150	2	False	138.5	0.0057739031161949
SG	150	2	False	138.6	0.0058438945927414
SG	150	2	False	138.7	0.0059128102799181
SG	150	2	False	138.8	0.0059806499987631
SG	150	2	False	138.9	0.0060474136691323
SG	150	2	False	139.0	0.0061131013101308
SG	150	2	False	139.1	0.0061777130405332
SG	150	2	False	139.2	0.0062412490791905
SG	150	2	False	139.3	0.0063037097454246
SG	150	2	False	139.4	0.0063650954594091
SG	150	2	False	139.5	0.0064254067425369
SG	150	2	False	139.6	0.0064846442177728
SG	150	2	False	139.7	0.0065428086099926
SG	150	2	False	139.8	0.0065999007463064
SG	150	2	False	139.9	0.0066559215563675
SG	150	2	False	140.0	0.0067108720726645
SG	150	2	False	140.1	0.0067647534307985
SG	150	2	False	140.2	0.006817566869743
SG	150	2	False	140.3	0.0068693137320872
SG	150	2	False	140.4	0.0069199954642619
SG	150	2	False	140.5	0.0069696136167483
SG	150	2	False	140.6	0.0070181698442679
SG	150	2	False	140.7	0.007065665905955
SG	150	2	False	140.8	0.0071121036655094
SG	150	2	False	140.9	0.0071574850913305
SG	150	2	False	141.0	0.0072018122566321
SG	150	2	False	141.1	0.0072450873395368
SG	150	2	False	141.2	0.0072873126231501
SG	150	2	False	141.3	0.0073284904956143
SG	150	2	False	141.4	0.0073686234501412
SG	150	2	False	141.5	0.0074077140850234
SG	150	2	False	141.6	0.0074457651036239
SG	150	2	False	141.7	0.0074827793143439
SG	150	2	False	141.8	0.0075187596305679
SG	150	2	False	141.9	0.0075537090705863
SG	150	2	False	142.0	0.0075876307574953
SG	150	2	False	142.1	0.0076205279190727
SG	150	2	False	142.2	0.0076524038876309
SG	150	2	False	142.3	0.0076832620998453
SG	150	2	False	142.4	0.0077131060965591
SG	150	2	False	142.5	0.0077419395225632
SG	150	2	False	142.6	0.0077697661263513
SG	150	2	False	142.7	0.0077965897598503
SG	150	2	False	142.8	0.0078224143781249
SG	150	2	False	142.9	0.0078472440390574
SG	150	2	False	143.0	0.007871082903001
SG	150	2	False	143.1	0.0078939352324075
SG	150	2	False	143.2	0.0079158053914288
SG	150	2	False	143.3	0.0079366978454918
SG	150	2	False	143.4	0.007956617160847
SG	150	2	False	143.5	0.00797556800409
SG	150	2	False	143.6	0.0079935551416564
SG	150	2	False	143.7	0.0080105834392895
SG	150	2	False	143.8	0.0080266578614804
SG	150	2	False	143.9	0.0080417834708816
SG	150	2	False	144.0	0.0080559654276925
SG	150	2	False	144.1	0.008069208989017
SG	150	2	False	144.2	0.0080815195081947
SG	150	2	False	144.3	0.0080929024341031
SG	150	2	False	144.4	0.0081033633104331
SG	150	2	False	144.5	0.0081129077749354
SG	150	2	False	144.6	0.0081215415586406
SG	150	2	False	144.7	0.0081292704850504
SG	150	2	False	144.8	0.0081361004693014
SG	150	2	False	144.9	0.0081420375173005
SG	150	2	False	145.0	0.0081470877248338
SG	150	2	False	145.1	0.0081512572766464
SG	150	2	False	145.2	0.0081545524454954
SG	150	2	False	145.3	0.0081569795911748
SG	150	2	False	145.4	0.0081585451595138
SG	150	2	False	145.5	0.0081592556813465
SG	150	2	False	145.6	0.0081591177714556
SG	150	2	False	145.7	0.0081581381274886
SG	150	2	False	145.8	0.0081563235288465
SG	150	2	False	145.9	0.0081536808355475
SG	150	2	False	146.0	0.008150216987062
SG	150	2	False	146.1	0.0081459390011233
SG	150	2	False	146.2	0.0081408539725113
SG	150	2	False	146.3	0.0081349690718107
SG	150	2	False	146.4	0.0081282915441438
SG	150	2	False	146.5	0.0081208287078777
SG	150	2	False	146.6	0.0081125879533075
SG	150	2	False	146.7	0.0081035767413142
SG	150	2	False	146.8	0.0080938026019989
SG	150	2	False	146.9	0.0080832731332925
SG	150	2	False	147.0	0.0080719959995433
SG	150	2	False	147.1	0.0080599789300798
SG	150	2	False	147.2	0.0080472297177525
SG	150	2	False	147.3	0.0080337562174526
SG	150	2	False	147.4	0.0080195663446091
SG	150	2	False	147.5	0.0080046680736647
SG	150	2	False	147.6	0.0079890694365314
SG	150	2	False	147.7	0.0079727785210246
SG	150	2	False	147.8	0.0079558034692787
SG	150	2	False	147.9	0.0079381524761431
SG	150	2	False	148.0	0.0079198337875588
SG	150	2	False	148.1	0.0079008556989175
SG	150	2	False	148.2	0.0078812265534035
SG	150	2	False	148.3	0.0078609547403175
SG	150	2	False	148.4	0.0078400486933854
SG	150	2	False	148.5	0.0078185168890498
SG	150	2	False	148.6	0.0077963678447478
SG	150	2	False	148.7	0.0077736101171735
SG	150	2	False	148.8	0.0077502523005268
SG	150	2	False	148.9	0.0077263030247491
SG	150	2	False	149.0	0.0077017709537469
SG	150	2	False	149.1	0.0076766647836024
SG	150	2	False	149.2	0.0076509932407747
SG	150	2	False	149.3	0.0076247650802893
SG	150	2	False	149.4	0.0075979890839184
SG	150	2	False	149.5	0.0075706740583523
SG	150	2	False	149.6	0.0075428288333624
SG	150	2	False	149.7	0.0075144622599573
SG	150	2	False	149.8	0.0074855832085312
SG	150	2	False	149.9	0.0074562005670076
SG	150	2	False	150.0	0.0074263232389767
SG	150	2	False	150.1	0.0073959601418291
SG	150	2	False	150.2	0.0073651202048859
SG	150	2	False	150.3	0.0073338123675253
SG	150	2	False	150.4	0.0073020455773083
SG	150	2	False	150.5	0.0072698287881017
SG	150	2	False	150.6	0.0072371709582022
SG	150	2	False	150.7	0.0072040810484596
SG	150	2	False	150.8	0.0071705680204018
SG	150	2	False	150.9	0.0071366408343617
SG	150	2	False	151.0	0.0071023084476064
SG	150	2	False	151.1	0.0070675798124708
SG	150	2	False	151.2	0.0070324638744946
SG	150	2	False	151.3	0.0069969695705652
SG	150	2	False	151.4	0.0069611058270659
SG	150	2	False	151.5	0.0069248815580319
SG	150	2	False	151.6	0.0068883056633121
SG	150	2	False	151.7	0.0068513870267415
SG	150	2	False	151.8	0.0068141345143203
SG	150	2	False	151.9	0.006776556972405
SG	150	2	False	152.0	0.0067386632259089
SG	150	2	False	152.1	0.0067004620765141
SG	150	2	False	152.2	0.0066619623008965
SG	150	2	False	152.3	0.006623172648963
SG	150	2	False	152.4	0.0065841018421025
SG	150	2	False	152.5	0.0065447585714518
SG	150	2	False	152.6	0.0065051514961757
SG	150	2	False	152.7	0.0064652892417646
SG	150	2	False	152.8	0.0064251803983466
SG	150	2	False	152.9	0.0063848335190187
SG	150	2	False	153.0	0.006344257118195
SG	150	2	False	153.1	0.0063034596699739
SG	150	2	False	153.2	0.0062624496065243
SG	150	2	False	153.3	0.0062212353164921
SG	150	2	False	153.4	0.0061798251434272
SG	150	2	False	153.5	0.0061382273842315
SG	150	2	False	153.6	0.0060964502876292
SG	150	2	False	153.70000000000002	0.0060545020526588
SG	150	2	False	153.8	0.0060123908271889
SG	150	2	False	153.9	0.005970124706457
SG	150	2	False	154.0	0.0059277117316323
SG	150	2	False	154.1	0.0058851598884042
SG	150	2	False	154.20000000000002	0.0058424771055944
SG	150	2	False	154.3	0.0057996712537958
SG	150	2	False	154.4	0.005756750144037
SG	150	2	False	154.5	0.0057137215264738
SG	150	2	False	154.6	0.0056705930891074
SG	150	2	False	154.70000000000002	0.0056273724565301
SG	150	2	False	154.8	0.0055840671886989
SG	150	2	False	154.9	0.0055406847797379
SG	150	2	False	155.0	0.0054972326567682
SG	150	2	False	155.1	0.0054537181787679
SG	150	2	False	155.20000000000002	0.0054101486354611
SG	150	2	False	155.3	0.0053665312462361
SG	150	2	False	155.4	0.0053228731590942
SG	150	2	False	155.5	0.0052791814496282
SG	150	2	False	155.6	0.0052354631200319
SG	150	2	False	155.70000000000002	0.0051917250981396
SG	150	2	False	155.8	0.0051479742364973
SG	150	2	False	155.9	0.0051042173114646
SG	150	2	False	156.0	0.0050604610223478
SG	150	2	False	156.1	0.0050167119905651
SG	150	2	False	156.20000000000002	0.0049729767588423
SG	150	2	False	156.3	0.0049292617904416
SG	150	2	False	156.4	0.0048855734684209
SG	150	2	False	156.5	0.0048419180949261
SG	150	2	False	156.6	0.0047983018905148
SG	150	2	False	156.70000000000002	0.0047547309935118
SG	150	2	False	156.8	0.0047112114593975
SG	150	2	False	156.9	0.0046677492602272
SG	150	2	False	157.0	0.0046243502840836
SG	150	2	False	157.1	0.00458102033456
SG	150	2	False	157.20000000000002	0.004537765130277
SG	150	2	False	157.3	0.0044945903044296
SG	150	2	False	157.4	0.0044515014043669
SG	150	2	False	157.5	0.0044085038912032
SG	150	2	False	157.6	0.004365603139461
SG	150	2	False	157.70000000000002	0.0043228044367447
SG	150	2	False	157.8	0.0042801129834466
SG	150	2	False	157.9	0.0042375338924827
SG	150	2	False	158.0	0.0041950721890608
SG	150	2	False	158.1	0.0041527328104781
SG	150	2	False	158.20000000000002	0.0041105206059498
SG	150	2	False	158.3	0.0040684403364681
SG	150	2	False	158.4	0.0040264966746906
SG	150	2	False	158.5	0.0039846942048594
SG	150	2	False	158.6	0.0039430374227481
SG	150	2	False	158.70000000000002	0.0039015307356396
SG	150	2	False	158.8	0.0038601784623317
SG	150	2	False	158.9	0.0038189848331712
SG	150	2	False	159.0	0.0037779539901172
SG	150	2	False	159.1	0.0037370899868304
SG	150	2	False	159.20000000000002	0.0036963967887921
SG	150	2	False	159.3	0.0036558782734483
SG	150	2	False	159.4	0.0036155382303818
SG	150	2	False	159.5	0.00357538036151
SG	150	2	False	159.6	0.0035354082813092
SG	150	2	False	159.70000000000002	0.0034956255170636
SG	150	2	False	159.8	0.0034560355091401
SG	150	2	False	159.9	0.0034166416112878
SG	150	2	False	160.0	0.0033774470909608
SG	150	2	False	160.1	0.0033384551296663
SG	150	2	False	160.20000000000002	0.0032996688233345
SG	150	2	False	160.3	0.0032610911827126
SG	150	2	False	160.4	0.0032227251337804
SG	150	2	False	160.5	0.0031845735181883
SG	150	2	False	160.6	0.0031466390937163
SG	150	2	False	160.70000000000002	0.003108924534755
SG	150	2	False	160.8	0.0030714324328054
SG	150	2	False	160.9	0.0030341652970005
SG	150	2	False	161.0	0.0029971255546452
SG	150	2	False	161.1	0.0029603155517756
SG	150	2	False	161.20000000000002	0.0029237375537369
SG	150	2	False	161.3	0.0028873937457789
SG	150	2	False	161.4	0.0028512862336695
SG	150	2	False	161.5	0.002815417044325
SG	150	2	False	161.6	0.0027797881264562
SG	150	2	False	161.70000000000002	0.0027444013512318
SG	150	2	False	161.8	0.002709258512956
SG	150	2	False	161.9	0.0026743613297612
SG	150	2	False	162.0	0.0026397114443161
SG	150	2	False	162.1	0.0026053104245461
SG	150	2	False	162.20000000000002	0.0025711597643685
SG	150	2	False	162.3	0.0025372608844397
SG	150	2	False	162.4	0.0025036151329153
SG	150	2	False	162.5	0.0024702237862212
SG	150	2	False	162.6	0.0024370880498369
SG	150	2	False	162.70000000000002	0.0024042090590893
SG	150	2	False	162.8	0.0023715878799569
SG	150	2	False	162.9	0.0023392255098833
SG	150	2	False	163.0	0.0023071228786007
SG	150	2	False	163.1	0.0022752808489622
SG	150	2	False	163.20000000000002	0.0022437002177815
SG	150	2	False	163.3	0.0022123817166819
SG	150	2	False	163.4	0.0021813260129513
SG	150	2	False	163.5	0.002150533710405
SG	150	2	False	163.6	0.0021200053502546
SG	150	2	False	163.70000000000002	0.0020897414119827
SG	150	2	False	163.8	0.0020597423142233
SG	150	2	False	163.9	0.0020300084156472
SG	150	2	False	164.0	0.0020005400158521
SG	150	2	False	164.1	0.0019713373562561
SG	150	2	False	164.20000000000002	0.0019424006209963
SG	150	2	False	164.3	0.0019137299378293
SG	150	2	False	164.4	0.0018853253790351
SG	150	2	False	164.5	0.0018571869623235
SG	150	2	False	164.6	0.0018293146517425
SG	150	2	False	164.70000000000002	0.001801708358588
SG	150	2	False	164.8	0.0017743679423148
SG	150	2	False	164.9	0.0017472932114488
SG	150	2	False	165.0	0.0017204839244989
SG	150	2	False	165.1	0.0016939397908697
SG	150	2	False	165.20000000000002	0.0016676604717732
SG	150	2	False	165.3	0.0016416455811404
SG	150	2	False	165.4	0.0016158946865312
SG	150	2	False	165.5	0.0015904073100436
SG	150	2	False	165.6	0.0015651829292206
SG	150	2	False	165.70000000000002	0.0015402209779552
SG	150	2	False	165.8	0.0015155208473933
SG	150	2	False	165.9	0.0014910818868331
SG	150	2	False	166.0	0.0014669034046227
SG	150	2	False	166.1	0.0014429846690531
SG	150	2	False	166.20000000000002	0.0014193249092483
SG	150	2	False	166.3	0.0013959233160515
SG	150	2	False	166.4	0.0013727790429067
SG	150	2	False	166.5	0.0013498912067361
SG	150	2	False	166.6	0.0013272588888131
SG	150	2	False	166.70000000000002	0.0013048811356296
SG	150	2	False	166.8	0.0012827569597587
SG	150	2	False	166.9	0.0012608853407115
SG	150	2	False	167.0	0.0012392652257889
SG	150	2	False	167.1	0.0012178955309263
SG	150	2	False	167.20000000000002	0.0011967751415336
SG	150	2	False	167.3	0.0011759029133278
SG	150	2	False	167.4	0.0011552776731593
SG	150	2	False	167.5	0.0011348982198317
SG	150	2	False	167.6	0.001114763324915
SG	150	2	False	167.70000000000002	0.0010948717335505
SG	150	2	False	167.8	0.0010752221652497
SG	150	2	False	167.9	0.0010558133146854
SG	150	2	False	168.0	0.0010366438524748
SG	150	2	False	168.1	0.0010177124259553
SG	150	2	False	168.20000000000002	0.0009990176599524
SG	150	2	False	168.3	0.0009805581575395
SG	150	2	False	168.4	0.0009623325007893
SG	150	2	False	168.5	0.0009443392515179
SG	150	2	False	168.6	0.000926576952019
SG	150	2	False	168.70000000000002	0.0009090441257912
SG	150	2	False	168.8	0.0008917392782557
SG	150	2	False	168.9	0.0008746608974656
SG	150	2	False	169.0	0.0008578074548066
SG	150	2	False	169.1	0.0008411774056889
SG	150	2	False	169.20000000000002	0.0008247691902296
SG	150	2	False	169.3	0.000808581233927
SG	150	2	False	169.4	0.0007926119483251
SG	150	2	False	169.5	0.0007768597316695
SG	150	2	False	169.6	0.0007613229695537
SG	150	2	False	169.70000000000002	0.0007460000355567
SG	150	2	False	169.8	0.0007308892918709
SG	150	2	False	169.9	0.0007159890899209
SG	150	2	False	170.0	0.000701297770973
SG	150	2	False	170.1	0.0006868136667353
SG	150	2	False	170.20000000000002	0.0006725350999487
SG	150	2	False	170.3	0.0006584603849681
SG	150	2	False	170.4	0.0006445878283341
SG	150	2	False	170.5	0.0006309157293363
SG	150	2	False	170.6	0.000617442380566
SG	150	2	False	170.70000000000002	0.0006041660684601
SG	150	2	False	170.8	0.0005910850738357
SG	150	2	False	170.9	0.0005781976724148
SG	150	2	False	171.0	0.0005655021353404
SG	150	2	False	171.1	0.0005529967296825
SG	150	2	False	171.20000000000002	0.0005406797189354
SG	150	2	False	171.3	0.000528549363505
SG	150	2	False	171.4	0.0005166039211876
SG	150	2	False	171.5	0.0005048416476391
SG	150	2	False	171.6	0.0004932607968347
SG	150	2	False	171.70000000000002	0.00048185962152
SG	150	2	False	171.8	0.0004706363736526
SG	150	2	False	171.9	0.000459589304835
SG	150	2	False	172.0	0.0004487166667379
SG	150	2	False	172.1	0.0004380167115151
SG	150	2	False	172.20000000000002	0.0004274876922091
SG	150	2	False	172.3	0.0004171278631482
SG	150	2	False	172.4	0.0004069354803344
SG	150	2	False	172.5	0.0003969088018229
SG	150	2	False	172.6	0.0003870460880925
SG	150	2	False	172.70000000000002	0.0003773456024081
SG	150	2	False	172.8	0.0003678056111741
SG	150	2	False	172.9	0.0003584243842791
SG	150	2	False	173.0	0.0003492001954332
SG	150	2	False	173.1	0.0003401313224958
SG	150	2	False	173.20000000000002	0.0003312160477962
SG	150	2	False	173.3	0.0003224526584451
SG	150	2	False	173.4	0.0003138394466387
SG	150	2	False	173.5	0.0003053747099546
SG	150	2	False	173.6	0.0002970567516396
SG	150	2	False	173.70000000000002	0.0002888838808898
SG	150	2	False	173.8	0.0002808544131231
SG	150	2	False	173.9	0.0002729666702436
SG	150	2	False	174.0	0.0002652189808988
SG	150	2	False	174.1	0.0002576096807293
SG	150	2	False	174.20000000000002	0.0002501371126108
SG	150	2	False	174.3	0.0002427996268891
SG	150	2	False	174.4	0.0002355955816076
SG	150	2	False	174.5	0.000228523342728
SG	150	2	False	174.6	0.0002215812843435
SG	150	2	False	174.70000000000002	0.0002147677888854
SG	150	2	False	174.8	0.0002080812473231
SG	150	2	False	174.9	0.0002015200593563
SG	150	2	False	175.0	0.000195082633602
SG	150	2	False	175.1	0.0001887673877736
SG	150	2	False	175.20000000000002	0.000182572748854
SG	150	2	False	175.3	0.000176497153263
SG	150	2	False	175.4	0.0001705390470172
SG	150	2	False	175.5	0.0001646968858845
SG	150	2	False	175.6	0.0001589691355323
SG	150	2	False	175.70000000000002	0.0001533542716697
SG	150	2	False	175.8	0.0001478507801839
SG	150	2	False	175.9	0.0001424571572702
SG	150	2	False	176.0	0.0001371719095574
SG	150	2	False	176.1	0.0001319935542264
SG	150	2	False	176.20000000000002	0.0001269206191241
SG	150	2	False	176.3	0.0001219516428714
SG	150	2	False	176.4	0.000117085174966
SG	150	2	False	176.5	0.0001123197758802
SG	150	2	False	176.6	0.0001076540171529
SG	150	2	False	176.70000000000002	0.0001030864814774
SG	150	2	False	176.8	9.861576278349154e-05
SG	150	2	False	176.9	9.424046631486604e-05
SG	150	2	False	177.0	8.995920870223228e-05
SG	150	2	False	177.1	8.577061803102965e-05
SG	150	2	False	177.20000000000002	8.167333390493582e-05
SG	150	2	False	177.3	7.766600750477298e-05
SG	150	2	False	177.4	7.37473016429944e-05
SG	150	2	False	177.5	6.991589081383354e-05
SG	150	2	False	177.6	6.617046123920567e-05
SG	150	2	False	177.70000000000002	6.250971091045683e-05
SG	150	2	False	177.8	5.893234962603175e-05
SG	150	2	False	177.9	5.543709902515733e-05
SG	150	2	False	178.0	5.2022692617629656e-05
SG	150	2	False	178.1	4.8687875809780686e-05
SG	150	2	False	178.20000000000002	4.5431405926712714e-05
SG	150	2	False	178.3	4.2252052230883784e-05
SG	150	2	False	178.4	3.914859593712475e-05
SG	150	2	False	178.5	3.611983022417579e-05
SG	150	2	False	178.6	3.316456024280384e-05
SG	150	2	False	178.70000000000002	3.0281603120612548e-05
SG	150	2	False	178.8	2.7469787963593805e-05
SG	150	2	False	178.9	2.4727955854513778e-05
SG	150	2	False	179.0	2.205495984820527e-05
SG	150	2	False	179.1	1.9449664963849415e-05
SG	150	2	False	179.20000000000002	1.691094817431783e-05
SG	150	2	False	179.3	1.4437698392639482e-05
SG	150	2	False	179.4	1.2028816455691675e-05
SG	150	2	False	179.5	9.683215105159384e-06
SG	150	2	False	179.6	7.399818965854758e-06
SG	150	2	False	179.70000000000002	5.177564521453531e-06
SG	150	2	False	179.8	3.0154000877339184e-06
SG	150	2	False	179.9	9.122857833689866e-07
SG	150	2	False	180.0	-1.13280650164479e-06
SG	150	2	False	180.1	-3.1208931398621112e-06
SG	150	2	False	180.2	-5.052978802501874e-06
SG	150	2	False	180.3	-6.930056497727534e-06
SG	150	2	False	180.4	-8.75310761103638e-06
SG	150	2	False	180.5	-1.0523101947697196e-05
SG	150	2	False	180.6	-1.2240997777155918e-05
SG	150	2	False	180.7	-1.3907741879372045e-05
SG	150	2	False	180.8	-1.5524269593010475e-05
SG	150	2	False	180.9	-1.7091504865433337e-05
SG	150	2	False	181.0	-1.8610360304431035e-05
SG	150	2	False	181.1	-2.008173723163572e-05
SG	150	2	False	181.2	-2.1506525737568077e-05
SG	150	2	False	181.3	-2.2885604738239986e-05
SG	150	2	False	181.4	-2.421984203329217e-05
SG	150	2	False	181.5	-2.551009436557473e-05
SG	150	2	False	181.6	-2.675720748214826e-05
SG	150	2	False	181.7	-2.7962016196639832e-05
SG	150	2	False	181.8	-2.9125344452893644e-05
SG	150	2	False	181.9	-3.0248005389893033e-05
SG	150	2	False	182.0	-3.133080140787381e-05
SG	150	2	False	182.1	-3.237452423560136e-05
SG	150	2	False	182.2	-3.3379954998753485e-05
SG	150	2	False	182.3	-3.4347864289367554e-05
SG	150	2	False	182.4	-3.5279012236303054e-05
SG	150	2	False	182.5	-3.6174148576674546e-05
SG	150	2	False	182.6	-3.7034012728213e-05
SG	150	2	False	182.7	-3.7859333862509136e-05
SG	150	2	False	182.8	-3.865083097909857e-05
SG	150	2	False	182.9	-3.940921298034753e-05
SG	150	2	False	183.0	-4.0135178747094045e-05
SG	150	2	False	183.1	-4.082941721501251e-05
SG	150	2	False	183.2	-4.1492607451651455e-05
SG	150	2	False	183.3	-4.212541873411743e-05
SG	150	2	False	183.4	-4.272851062735932e-05
SG	150	2	False	183.5	-4.3302533063020706e-05
SG	150	2	False	183.6	-4.384812641882155e-05
SG	150	2	False	183.7	-4.436592159843452e-05
SG	150	2	False	183.8	-4.485654011182572e-05
SG	150	2	False	183.9	-4.532059415601641e-05
SG	150	2	False	184.0	-4.5758686696243466e-05
SG	150	2	False	184.1	-4.617141154747935e-05
SG	150	2	False	184.2	-4.655935345628354e-05
SG	150	2	False	184.3	-4.6923088182951424e-05
SG	150	2	False	184.4	-4.726318258393408e-05
SG	150	2	False	184.5	-4.758019469449793e-05
SG	150	2	False	184.6	-4.787467381159328e-05
SG	150	2	False	184.7	-4.814716057690871e-05
SG	150	2	False	184.8	-4.8398187060080384e-05
SG	150	2	False	184.9	-4.862827684202851e-05
SG	150	2	False	185.0	-4.883794509840117e-05
SG	150	2	False	185.1	-4.902769868309036e-05
SG	150	2	False	185.2	-4.9198036211805424e-05
SG	150	2	False	185.3	-4.934944814567307e-05
SG	150	2	False	185.4	-4.94824168748435e-05
SG	150	2	False	185.5	-4.9597416802078785e-05
SG	150	2	False	185.6	-4.969491442630116e-05
SG	150	2	False	185.7	-4.977536842608148e-05
SG	150	2	False	185.8	-4.983922974304115e-05
SG	150	2	False	185.9	-4.9886941665156593e-05
SG	150	2	False	186.0	-4.991893990993551e-05
SG	150	2	False	186.1	-4.993565270745347e-05
SG	150	2	False	186.2	-4.993750088322937e-05
SG	150	2	False	186.3	-4.992489794091846e-05
SG	150	2	False	186.4	-4.98982501448128e-05
SG	150	2	False	186.5	-4.9857956602121586e-05
SG	150	2	False	186.6	-4.980440934502442e-05
SG	150	2	False	186.7	-4.9737993412474875e-05
SG	150	2	False	186.8	-4.96590869317414e-05
SG	150	2	False	186.9	-4.9568061199668594e-05
SG	150	2	False	187.0	-4.946528076364671e-05
SG	150	2	False	187.1	-4.935110350227328e-05
SG	150	2	False	187.2	-4.922588070569045e-05
SG	150	2	False	187.3	-4.9089957155591606e-05
SG	150	2	False	187.4	-4.894367120487723e-05
SG	150	2	False	187.5	-4.878735485695172e-05
SG	150	2	False	187.6	-4.862133384464723e-05
SG	150	2	False	187.7	-4.844592770876307e-05
SG	150	2	False	187.8	-4.8261449876211666e-05
SG	150	2	False	187.9	-4.8068207737756286e-05
SG	150	2	False	188.0	-4.78665027253328e-05
SG	150	2	False	188.1	-4.7656630388946195e-05
SG	150	2	False	188.2	-4.743888047312893e-05
SG	150	2	False	188.3	-4.7213536992955775e-05
SG	150	2	False	188.4	-4.6980878309601726e-05
SG	150	2	False	188.5	-4.674117720543986e-05
SG	150	2	False	188.6	-4.649470095866595e-05
SG	150	2	False	188.7	-4.6241711417445326e-05
SG	150	2	False	188.8	-4.598246507357244e-05
SG	150	2	False	188.9	-4.571721313563706e-05
SG	150	2	False	189.0	-4.544620160169097e-05
SG	150	2	False	189.1	-4.516967133140537e-05
SG	150	2	False	189.2	-4.4887858117717704e-05
SG	150	2	False	189.3	-4.460099275795735e-05
SG	150	2	False	189.4	-4.430930112444832e-05
SG	150	2	False	189.5	-4.40130042345802e-05
SG	150	2	False	189.6	-4.371231832034501e-05
SG	150	2	False	189.7	-4.3407454897334515e-05
SG	150	2	False	189.8	-4.309862083319272e-05
SG	150	2	False	189.9	-4.2786018415519747e-05
SG	150	2	False	190.0	-4.246984541922396e-05
SG	150	2	False	190.1	-4.21502951733178e-05
SG	150	2	False	190.2	-4.182755662715374e-05
SG	150	2	False	190.3	-4.150181441609776e-05
SG	150	2	False	190.4	-4.117324892663702e-05
SG	150	2	False	190.5	-4.084203636092005e-05
SG	150	2	False	190.6	-4.050834880072434e-05
SG	150	2	False	190.7	-4.0172354270852726e-05
SG	150	2	False	190.8	-3.983421680195275e-05
SG	150	2	False	190.9	-3.949409649276124e-05
SG	150	2	False	191.0	-3.915214957176734e-05
SG	150	2	False	191.1	-3.880852845829789e-05
SG	150	2	False	191.2	-3.8463381823020854e-05
SG	150	2	False	191.3	-3.8116854647866026e-05
SG	150	2	False	191.4	-3.7769088285362016e-05
SG	150	2	False	191.5	-3.7420220517390614e-05
SG	150	2	False	191.6	-3.707038561335625e-05
SG	150	2	False	191.7	-3.671971438776994e-05
SG	150	2	False	191.8	-3.636833425725e-05
SG	150	2	False	191.9	-3.601636929693551e-05
SG	150	2	False	192.0	-3.5663940296318083e-05
SG	150	2	False	192.1	-3.531116481448632e-05
SG	150	2	False	192.2	-3.4958157234787615e-05
SG	150	2	False	192.3	-3.460502881890797e-05
SG	150	2	False	192.4	-3.42518877603665e-05
SG	150	2	False	192.5	-3.389883923743004e-05
SG	150	2	False	192.6	-3.35459854654468e-05
SG	150	2	False	192.7	-3.319342574860031e-05
SG	150	2	False	192.8	-3.284125653108593e-05
SG	150	2	False	192.9	-3.248957144770867e-05
SG	150	2	False	193.0	-3.2138461373907886e-05
SG	150	2	False	193.1	-3.1788014475207194e-05
SG	150	2	False	193.2	-3.1438316256092094e-05
SG	150	2	False	193.3	-3.108944960831919e-05
SG	150	2	False	193.4	-3.074149485865479e-05
SG	150	2	False	193.5	-3.0394529816050597e-05
SG	150	2	False	193.6	-3.0048629818252263e-05
SG	150	2	False	193.7	-2.970386777784896e-05
SG	150	2	False	193.8	-2.936031422776205e-05
SG	150	2	False	193.9	-2.901803736617828e-05
SG	150	2	False	194.0	-2.8677103100927088e-05
SG	150	2	False	194.1	-2.833757509330723e-05
SG	150	2	False	194.2	-2.799951480136453e-05
SG	150	2	False	194.3	-2.766298152262292e-05
SG	150	2	False	194.4	-2.732803243627149e-05
SG	150	2	False	194.5	-2.6994722644812255e-05
SG	150	2	False	194.6	-2.6663105215169773e-05
SG	150	2	False	194.7	-2.6333231219265712e-05
SG	150	2	False	194.8	-2.6005149774062624e-05
SG	150	2	False	194.9	-2.5678908081079563e-05
SG	150	2	False	195.0	-2.5354551465382316e-05
SG	150	2	False	195.1	-2.5032123414051355e-05
SG	150	2	False	195.2	-2.4711665614132585e-05
SG	150	2	False	195.3	-2.43932179900721e-05
SG	150	2	False	195.4	-2.4076818740639577e-05
SG	150	2	False	195.5	-2.3762504375343212e-05
SG	150	2	False	195.6	-2.3450309750340263e-05
SG	150	2	False	195.7	-2.3140268103846993e-05
SG	150	2	False	195.8	-2.2832411091050135e-05
SG	150	2	False	195.9	-2.2526768818524832e-05
SG	150	2	False	196.0	-2.2223369878162824e-05
SG	150	2	False	196.1	-2.1922241380614116e-05
SG	150	2	False	196.2	-2.162340898824495e-05
SG	150	2	False	196.3	-2.1326896947618377e-05
SG	150	2	False	196.4	-2.1032728121497836e-05
SG	150	2	False	196.5	-2.074092402038151e-05
SG	150	2	False	196.6	-2.0451504833567027e-05
SG	150	2	False	196.7	-2.016448945975411e-05
SG	150	2	False	196.8	-1.9879895537186983e-05
SG	150	2	False	196.9	-1.95977394733411e-05
SG	150	2	False	197.0	-1.9318036474157435e-05
SG	150	2	False	197.1	-1.904080057282933e-05
SG	150	2	False	197.2	-1.876604465814598e-05
SG	150	2	False	197.3	-1.8493780502395168e-05
SG	150	2	False	197.4	-1.8224018788829627e-05
SG	150	2	False	197.5	-1.7956769138702508e-05
SG	150	2	False	197.6	-1.769204013787463e-05
SG	150	2	False	197.7	-1.7429839362997024e-05
SG	150	2	False	197.8	-1.717017340727478e-05
SG	150	2	False	197.9	-1.691304790581368e-05
SG	150	2	False	198.0	-1.6658467560556545e-05
SG	150	2	False	198.1	-1.6406436164810427e-05
SG	150	2	False	198.2	-1.6156956627370874e-05
SG	150	2	False	198.3	-1.5910030996246258e-05
SG	150	2	False	198.4	-1.5665660481986906e-05
SG	150	2	False	198.5	-1.5423845480621666e-05
SG	150	2	False	198.6	-1.5184585596208015e-05
SG	150	2	False	198.7	-1.494787966299822e-05
SG	150	2	False	198.8	-1.4713725767226083e-05
SG	150	2	False	198.9	-1.448212126851806e-05
SG	150	2	False	199.0	-1.4253062820933448e-05
SG	150	2	False	199.1	-1.402654639363712e-05
SG	150	2	False	199.2	-1.3802567291208584e-05
SG	150	2	False	199.3	-1.3581120173592016e-05
SG	150	2	False	199.4	-1.3362199075690931e-05
SG	150	2	False	199.5	-1.314579742661175e-05
SG	150	2	False	199.6	-1.2931908068559208e-05
SG	150	2	False	199.7	-1.2720523275389231e-05
SG	150	2	False	199.8	-1.2511634770822224e-05
SG	150	2	False	199.9	-1.2305233746320456e-05
SG	150	2	False	200.0	-1.210131087863398e-05
SG	150	2	False	200.1	-1.1899856347019294e-05
SG	150	2	False	200.2	-1.170085985013409e-05
SG	150	2	False	200.3	-1.150431062261161e-05
SG	150	2	False	200.4	-1.1310197451319807e-05
SG	150	2	False	200.5	-1.111850869130768e-05
SG	150	2	False	200.6	-1.0929232281443949e-05
SG	150	2	False	200.7	-1.0742355759750374e-05
SG	150	2	False	200.8	-1.05578662784354e-05
SG	150	2	False	200.9	-1.0375750618629755e-05
SG	150	2	False	201.0	-1.019599520483001e-05
SG	150	2	False	201.1	-1.0018586119051718e-05
SG	150	2	False	201.2	-9.843509114697502e-06
SG	150	2	False	201.3	-9.670749630143096e-06
SG	150	2	False	201.4	-9.500292802044496e-06
SG	150	2	False	201.5	-9.332123478371174e-06
SG	150	2	False	201.6	-9.166226231167671e-06
SG	150	2	False	201.7	-9.002585369048306e-06
SG	150	2	False	201.8	-8.8411849494277e-06
SG	150	2	False	201.9	-8.682008790490784e-06
SG	150	2	False	202.0	-8.525040482906756e-06
SG	150	2	False	202.1	-8.370263401289528e-06
SG	150	2	False	202.2	-8.217660715408118e-06
SG	150	2	False	202.3	-8.067215401151596e-06
SG	150	2	False	202.4	-7.918910251250257e-06
SG	150	2	False	202.5	-7.772727885758638e-06
SG	150	2	False	202.6	-7.628650762301181e-06
SG	150	2	False	202.7	-7.4866611860867026e-06
SG	150	2	False	202.8	-7.346741319692761e-06
SG	150	2	False	202.9	-7.208873192624386e-06
SG	150	2	False	203.0	-7.0730387106500435e-06
SG	150	2	False	203.1	-6.939219664918582e-06
SG	150	2	False	203.2	-6.80739774085988e-06
SG	150	2	False	203.3	-6.677554526872617e-06
SG	150	2	False	203.4	-6.549671522802461e-06
SG	150	2	False	203.5	-6.423730148213544e-06
SG	150	2	False	203.6	-6.2997117504571255e-06
SG	150	2	False	203.7	-6.177597612539162e-06
SG	150	2	False	203.8	-6.0573689607914946e-06
SG	150	2	False	203.9	-5.939006972348462e-06
SG	150	2	False	204.0	-5.8224927824327695e-06
SG	150	2	False	204.1	-5.707807491452903e-06
SG	150	2	False	204.2	-5.594932171915834e-06
SG	150	2	False	204.3	-5.483847875157471e-06
SG	150	2	False	204.4	-5.374535637893914e-06
SG	150	2	False	204.5	-5.266976488596191e-06
SG	150	2	False	204.6	-5.16115145369194e-06
SG	150	2	False	204.7	-5.057041563596323e-06
SG	150	2	False	204.8	-4.954627858574985e-06
SG	150	2	False	204.9	-4.8538913944423385e-06
SG	150	2	False	205.0	-4.754813248097373e-06
SG	150	2	False	205.1	-4.657374522900211e-06
SG	150	2	False	205.2	-4.56155635389154e-06
SG	150	2	False	205.3	-4.4673399128583005e-06
SG	150	2	False	205.4	-4.374706413247551e-06
SG	150	2	False	205.5	-4.283637114931931e-06
SG	150	2	False	205.6	-4.194113328828359e-06
SG	150	2	False	205.7	-4.106116421373548e-06
SG	150	2	False	205.8	-4.019627818858023e-06
SG	150	2	False	205.9	-3.934629011621869e-06
SG	150	2	False	206.0	-3.8511015581139075e-06
SG	150	2	False	206.1	-3.769027088817566e-06
SG	150	2	False	206.2	-3.688387310045481e-06
SG	150	2	False	206.3	-3.6091640076050514e-06
SG	150	2	False	206.4	-3.5313390503376544e-06
SG	150	2	False	206.5	-3.454894393533807e-06
SG	150	2	False	206.6	-3.379812082226568e-06
SG	150	2	False	206.7	-3.306074254365284e-06
SG	150	2	False	206.8	-3.2336631438723756e-06
SG	150	2	False	206.9	-3.1625610835848576e-06
SG	150	2	False	207.0	-3.0927505080834047e-06
SG	150	2	False	207.1	-3.024213956410726e-06
SG	150	2	False	207.2	-2.9569340746815203e-06
SG	150	2	False	207.3	-2.8908936185862883e-06
SG	150	2	False	207.4	-2.8260754557909364e-06
SG	150	2	False	207.5	-2.762462568234262e-06
SG	150	2	False	207.6	-2.7000380543256246e-06
SG	150	2	False	207.7	-2.6387851310445747e-06
SG	150	2	False	207.8	-2.5786871359445603e-06
SG	150	2	False	207.9	-2.5197275290625513e-06
SG	150	2	False	208.0	-2.4618898947369213e-06
SG	150	2	False	208.1	-2.4051579433351513e-06
SG	150	2	False	208.2	-2.3495155128931353e-06
SG	150	2	False	208.3	-2.2949465706687825e-06
SG	150	2	False	208.4	-2.241435214610613e-06
SG	150	2	False	208.5	-2.188965674744225e-06
SG	150	2	False	208.6	-2.1375223144777254e-06
SG	150	2	False	208.7	-2.0870896318283072e-06
SG	150	2	False	208.8	-2.037652260571684e-06
SG	150	2	False	208.9	-1.989194971315883e-06
SG	150	2	False	209.0	-1.9417026725013892e-06
SG	150	2	False	209.1	-1.8951604113291764e-06
SG	150	2	False	209.2	-1.8495533746184604e-06
SG	150	2	False	209.3	-1.8048668895954624e-06
SG	150	2	False	209.4	-1.7610864246152412e-06
SG	150	2	False	209.5	-1.718197589817911e-06
SG	150	2	False	209.6	-1.6761861377209054e-06
SG	150	2	False	209.7	-1.6350379637487847e-06
SG	150	2	False	209.8	-1.5947391067022472e-06
SG	150	2	False	209.9	-1.55527574916764e-06
SG	150	2	False	210.0	-1.5166342178687531e-06
SG	150	2	False	210.1	-1.4788009839619622e-06
SG	150	2	False	210.2	-1.441762663276588e-06
SG	150	2	False	210.3	-1.4055060165015377e-06
SG	150	2	False	210.4	-1.3700179493198977e-06
SG	150	2	False	210.5	-1.3352855124925657e-06
SG	150	2	False	210.6	-1.3012959018925906e-06
SG	150	2	False	210.7	-1.2680364584913503e-06
SG	150	2	False	210.8	-1.235494668297898e-06
SG	150	2	False	210.9	-1.203658162252823e-06
SG	150	2	False	211.0	-1.17251471607787e-06
SG	150	2	False	211.1	-1.1420522500826525e-06
SG	150	2	False	211.2	-1.1122588289294608e-06
SG	150	2	False	211.3	-1.083122661357648e-06
SG	150	2	False	211.4	-1.05463209986862e-06
SG	150	2	False	211.5	-1.026775640372687e-06
SG	150	2	False	211.6	-9.995419217987909e-07
SG	150	2	False	211.7	-9.729197256684296e-07
SG	150	2	False	211.8	-9.468979756347876e-07
SG	150	2	False	211.9	-9.214657369881346e-07
SG	150	2	False	212.0	-8.96612216128624e-07
SG	150	2	False	212.1	-8.723267600075721e-07
SG	150	2	False	212.2	-8.485988555382093e-07
SG	150	2	False	212.3	-8.254181289769156e-07
SG	150	2	False	212.4	-8.027743452759718e-07
SG	150	2	False	212.5	-7.806574074087937e-07
SG	150	2	False	212.6	-7.590573556687158e-07
SG	150	2	False	212.7	-7.379643669420168e-07
SG	150	2	False	212.8	-7.173687539564859e-07
SG	150	2	False	212.9	-6.972609645060503e-07
SG	150	2	False	213.0	-6.776315806527502e-07
SG	150	2	False	213.1	-6.584713179066057e-07
SG	150	2	False	213.2	-6.397710243844458e-07
SG	150	2	False	213.3	-6.215216799485442e-07
SG	150	2	False	213.4	-6.037143953257433e-07
SG	150	2	False	213.5	-5.863404112080348e-07
SG	150	2	False	213.6	-5.693910973353708e-07
SG	150	2	False	213.7	-5.528579515613639e-07
SG	150	2	False	213.8	-5.367325989029366e-07
SG	150	2	False	213.9	-5.210067905742405e-07
SG	150	2	False	214.0	-5.056724030060193e-07
SG	150	2	False	214.1	-4.907214368508922e-07
SG	150	2	False	214.2	-4.7614601597527234e-07
SG	150	2	False	214.3	-4.61938386438765e-07
SG	150	2	False	214.4	-4.480909154615256e-07
SG	150	2	False	214.5	-4.345960903804491e-07
SG	150	2	False	214.6	-4.214465175946397e-07
SG	150	2	False	214.7	-4.086349215009884e-07
SG	150	2	False	214.8	-3.9615414342033243e-07
SG	150	2	False	214.9	-3.8399714051492017e-07
SG	150	2	False	215.0	-3.7215698469767074e-07
SG	150	2	False	215.1	-3.6062686153391876e-07
SG	150	2	False	215.2	-3.494000691361598e-07
SG	150	2	False	215.3	-3.3847001705233964e-07
SG	150	2	False	215.4	-3.2783022514826794e-07
SG	150	2	False	215.5	-3.174743224846819e-07
SG	150	2	False	215.6	-3.073960461894845e-07
SG	150	2	False	215.7	-2.9758924032562117e-07
SG	150	2	False	215.8	-2.880478547551626e-07
SG	150	2	False	215.9	-2.787659440000267e-07
SG	150	2	False	216.0	-2.697376660998373e-07
SG	150	2	False	216.1	-2.609572814673477e-07
SG	150	2	False	216.2	-2.524191517419282e-07
SG	150	2	False	216.3	-2.441177386415256e-07
SG	150	2	False	216.4	-2.360476028135108e-07
SG	150	2	False	216.5	-2.2820340268484977e-07
SG	150	2	False	216.6	-2.2057989331201657e-07
SG	150	2	False	216.7	-2.131719252310132e-07
SG	150	2	False	216.8	-2.0597444330788526e-07
SG	150	2	False	216.9	-1.9898248559013483e-07
SG	150	2	False	217.0	-1.9219118215934818e-07
SG	150	2	False	217.1	-1.8559575398546594e-07
SG	150	2	False	217.2	-1.7919151178292249e-07
SG	150	2	False	217.3	-1.7297385486913285e-07
SG	150	2	False	217.4	-1.6693827002551569e-07
SG	150	2	False	217.5	-1.6108033036147419e-07
SG	150	2	False	217.6	-1.553956941815612e-07
SG	150	2	False	217.7	-1.498801038561823e-07
SG	150	2	False	217.8	-1.4452938469609726e-07
SG	150	2	False	217.9	-1.3933944383099188e-07
SG	150	2	False	218.0	-1.343062690924035e-07
SG	150	2	False	218.1	-1.2942592790127512e-07
SG	150	2	False	218.2	-1.246945661603497e-07
SG	150	2	False	218.3	-1.2010840715170794e-07
SG	150	2	False	218.4	-1.1566375043960301e-07
SG	150	2	False	218.5	-1.1135697077891988e-07
SG	150	2	False	218.6	-1.0718451702940338e-07
SG	150	2	False	218.7	-1.03142911075893e-07
SG	150	2	False	218.8	-9.922874675478701e-08
SG	150	2	False	218.9	-9.543868878689459e-08
SG	150	2	False	219.0	-9.176947171691216e-08
SG	150	2	False	219.1	-8.821789885966044e-08
SG	150	2	False	219.2	-8.478084125329497e-08
SG	150	2	False	219.3	-8.145523661964665e-08
SG	150	2	False	219.4	-7.823808833183899e-08
SG	150	2	False	219.5	-7.512646438935981e-08
SG	150	2	False	219.6	-7.211749640072252e-08
SG	150	2	False	219.7	-6.92083785738698e-08
SG	150	2	False	219.8	-6.639636671443797e-08
SG	150	2	False	219.9	-6.367877723202756e-08
SG	150	2	False	220.0	-6.105298615459812e-08
SG	150	2	False	220.1	-5.8516428151105725e-08
SG	150	2	False	220.2	-5.60665955624847e-08
SG	150	2	False	220.3	-5.3701037441095485e-08
SG	150	2	False	220.4	-5.1417358598726315e-08
SG	150	2	False	220.5	-4.9213218663249914e-08
SG	150	2	False	220.6	-4.7086331144013546e-08
SG	150	2	False	220.7	-4.5034462506061674e-08
SG	150	2	False	220.8	-4.3055431253256994e-08
SG	150	2	False	220.9	-4.114710702037706e-08
SG	150	2	False	221.0	-3.9307409674252054e-08
SG	150	2	False	221.1	-3.753430842401435e-08
SG	150	2	False	221.2	-3.5825820940510856e-08
SG	150	2	False	221.3	-3.41800124849308e-08
SG	150	2	False	221.4	-3.259499504670532e-08
SG	150	2	False	221.5	-3.106892649071644e-08
SG	150	2	False	221.6	-2.9600009713863175e-08
SG	150	2	False	221.7	-2.8186491811005075e-08
SG	150	2	False	221.8	-2.68266632503394e-08
SG	150	2	False	221.9	-2.551885705821243e-08
SG	150	2	False	222.0	-2.4261448013411177e-08
SG	150	2	False	222.1	-2.3052851850938994e-08
SG	150	2	False	222.2	-2.1891524475298617e-08
SG	150	2	False	222.3	-2.0775961183296723e-08
SG	150	2	False	222.4	-1.9704695896367712e-08
SG	150	2	False	222.5	-1.867630040243385e-08
SG	150	2	False	222.6	-1.7689383607296736e-08
SG	150	2	False	222.7	-1.6742590795555077e-08
SG	150	2	False	222.8	-1.5834602901055512e-08
SG	150	2	False	222.9	-1.4964135786848064e-08
SG	150	2	False	223.0	-1.4129939534656489e-08
SG	150	2	False	223.1	-1.3330797743833496e-08
SG	150	2	False	223.2	-1.2565526839787526e-08
SG	150	2	False	223.3	-1.1832975391863982e-08
SG	150	2	False	223.4	-1.1132023440651172e-08
SG	150	2	False	223.5	-1.0461581834691782e-08
SG	150	2	False	223.6	-9.820591576563005e-09
SG	150	2	False	223.7	-9.208023178304084e-09
SG	150	2	False	223.8	-8.622876026148303e-09
SG	150	2	False	223.9	-8.064177754527867e-09
SG	150	2	False	224.0	-7.530983629312294e-09
SG	150	2	False	224.1	-7.022375940238706e-09
SG	150	2	False	224.2	-6.537463402494664e-09
SG	150	2	False	224.3	-6.075380567400993e-09
SG	150	2	False	224.4	-5.6352872421550044e-09
SG	150	2	False	224.5	-5.216367918580782e-09
SG	150	2	False	224.6	-4.817831210837269e-09
SG	150	2	False	224.7	-4.4389093020281725e-09
SG	150	2	False	224.8	-4.078857399664132e-09
SG	150	2	False	224.9	-3.736953199915134e-09
SG	150	2	False	225.0	-3.412496360599304e-09
SG	150	2	False	225.1	-3.104807982845196e-09
SG	150	2	False	225.2	-2.81323010136848e-09
SG	150	2	False	225.3	-2.537125183299697e-09
SG	150	2	False	225.4	-2.2758756354980015e-09
SG	150	2	False	225.5	-2.028883320285902e-09
SG	150	2	False	225.6	-1.7955690795392406e-09
SG	150	2	False	225.7	-1.5753722670626282e-09
SG	150	2	False	225.8	-1.3677502891815019e-09
SG	150	2	False	225.9	-1.1721781534812864e-09
SG	150	2	False	226.0	-9.881480256207516e-10
SG	150	2	False	226.1	-8.15168794149052e-10
SG	150	2	False	226.2	-6.527656432494655e-10
SG	150	2	False	226.3	-5.004796333399065e-10
SG	150	2	False	226.4	-3.5786728945068817e-10
SG	150	2	False	226.5	-2.2450019730630403e-10
SG	150	2	False	226.6	-9.996460703252578e-11
SG	150	2	False	226.7	1.6138955588047392e-11
SG	150	2	False	226.8	1.241960703902272e-10
SG	150	2	False	226.9	2.2457879670998739e-10
SG	150	2	False	227.0	3.1764603995685216e-10
SG	150	2	False	227.1	4.0374391095502054e-10
SG	150	2	False	227.2	4.83206078134387e-10
SG	150	2	False	227.3	5.563541126515152e-10
SG	150	2	False	227.4	6.234978265241964e-10
SG	150	2	False	227.5	6.849356038590308e-10
SG	150	2	False	227.6	7.409547252562506e-10
SG	150	2	False	227.7	7.918316854737186e-10
SG	150	2	False	227.8	8.378325044327838e-10
SG	150	2	False	227.9	8.792130316499025e-10
SG	150	2	False	228.0	9.16219244176009e-10
SG	150	2	False	228.1	9.490875381290276e-10
SG	150	2	False	228.2	9.780450139012512e-10
SG	150	2	False	228.3	1.0033097551266115e-09
SG	150	2	False	228.4	1.0250911014910935e-09
SG	150	2	False	228.5	1.0435899154701687e-09
SG	150	2	False	228.6	1.058998843077259e-09
SG	150	2	False	228.7	1.0715025687064539e-09
SG	150	2	False	228.8	1.0812780641542326e-09
SG	150	2	False	228.9	1.0884948319026354e-09
SG	150	2	False	229.0	1.0933151427482242e-09
SG	150	2	False	229.1	1.095894267859837e-09
SG	150	2	False	229.2	1.0963807053484815e-09
SG	150	2	False	229.3	1.0949164014322135e-09
SG	150	2	False	229.4	1.091636966278704e-09
SG	150	2	False	229.5	1.0866718846082656e-09
SG	150	2	False	229.6	1.0801447211393264e-09
SG	150	2	False	229.7	1.0721733209582215e-09
SG	150	2	False	229.8	1.0628700048952212e-09
SG	150	2	False	229.9	1.0523417599875572e-09
SG	150	2	False	230.0	1.040690425110833e-09
SG	150	2	False	230.1	1.0280128718588459e-09
SG	150	2	False	230.2	1.0144011807522515e-09
SG	150	2	False	230.3	9.999428128554844e-10
SG	150	2	False	230.4	9.847207768812392e-10
SG	150	2	False	230.5	9.68813791861193e-10
SG	150	2	False	230.6	9.522964454611541e-10
SG	150	2	False	230.7	9.352393480185322e-10
SG	150	2	False	230.8	9.177092823791585e-10
SG	150	2	False	230.9	8.997693496100889e-10
SG	150	2	False	231.0	8.814791106648485e-10
SG	150	2	False	231.1	8.628947240761781e-10
SG	150	2	False	231.2	8.440690797516667e-10
SG	150	2	False	231.3	8.250519289462541e-10
SG	150	2	False	231.4	8.058900104858223e-10
SG	150	2	False	231.5	7.86627173314411e-10
SG	150	2	False	231.6	7.67304495438161e-10
SG	150	2	False	231.7	7.479603993373218e-10
SG	150	2	False	231.8	7.286307639178208e-10
SG	150	2	False	231.9	7.093490330727522e-10
SG	150	2	False	232.0	6.901463209236344e-10
SG	150	2	False	232.1	6.710515138106265e-10
SG	150	2	False	232.2	6.520913691000808e-10
SG	150	2	False	232.3	6.332906108771161e-10
SG	150	2	False	232.4	6.146720225903508e-10
SG	150	2	False	232.5	5.962565367149234e-10
SG	150	2	False	232.6	5.780633214994194e-10
SG	150	2	False	232.7	5.601098648614575e-10
SG	150	2	False	232.8	5.424120554960757e-10
SG	150	2	False	232.9	5.249842612601076e-10
SG	150	2	False	233.0	5.078394048951022e-10
SG	150	2	False	233.1	4.909890371506367e-10
SG	150	2	False	233.2	4.744434073689426e-10
SG	150	2	False	233.3	4.5821153159107116e-10
SG	150	2	False	233.4	4.4230125824403074e-10
SG	150	2	False	233.5	4.2671933146767655e-10
SG	150	2	False	233.6	4.1147145213903734e-10
SG	150	2	False	233.7	3.965623366512555e-10
SG	150	2	False	233.8	3.8199577350347856e-10
SG	150	2	False	233.9	3.677746777570828e-10
SG	150	2	False	234.0	3.539011434130102e-10
SG	150	2	False	234.1	3.4037649376406387e-10
SG	150	2	False	234.2	3.272013297753039e-10
SG	150	2	False	234.3	3.1437557654480094e-10
SG	150	2	False	234.4	3.0189852789627164e-10
SG	150	2	False	234.5	2.897688891542528e-10
SG	150	2	False	234.6	2.7798481815172776e-10
SG	150	2	False	234.7	2.6654396451932005e-10
SG	150	2	False	234.8	2.554435073043366e-10
SG	150	2	False	234.9	2.4468019096702304e-10
SG	150	2	False	235.0	2.3425035980096064e-10
SG	150	2	False	235.1	2.24149990823306e-10
SG	150	2	False	235.2	2.1437472518001798e-10
SG	150	2	False	235.3	2.0491989811046556e-10
SG	150	2	False	235.4	1.9578056751477468e-10
SG	150	2	False	235.5	1.8695154116681743e-10
SG	150	2	False	235.6	1.7842740261464223e-10
SG	150	2	False	235.7	1.702025358096017e-10
SG	150	2	False	235.8	1.6227114850449902e-10
SG	150	2	False	235.9	1.546272944604209e-10
SG	150	2	False	236.0	1.4726489450103716e-10
SG	150	2	False	236.1	1.4017775645246224e-10
SG	150	2	False	236.2	1.3335959400601456e-10
SG	150	2	False	236.3	1.2680404454038068e-10
SG	150	2	False	236.4	1.2050468593900487e-10
SG	150	2	False	236.5	1.1445505243772835e-10
SG	150	2	False	236.6	1.0864864953705196e-10
SG	150	2	False	236.7	1.030789680124908e-10
SG	150	2	False	236.8	9.773949705592643e-11
SG	150	2	False	236.9	9.262373658006579e-11
SG	150	2	False	237.0	8.772520871734407e-11
SG	150	2	False	237.1	8.303746854400193e-11
SG	150	2	False	237.2	7.855411405925533e-11
SG	150	2	False	237.3	7.426879544886041e-11
SG	150	2	False	237.4	7.017522366160201e-11
SG	150	2	False	237.5	6.626717832661111e-11
SG	150	2	False	237.6	6.253851503868909e-11
SG	150	2	False	237.7	5.898317203817089e-11
SG	150	2	False	237.8	5.5595176311160985e-11
SG	150	2	False	237.9	5.236864913534671e-11
SG	150	2	False	238.0	4.929781109591303e-11
SG	150	2	False	238.1	4.6376986595455196e-11
SG	150	2	False	238.2	4.3600607881124826e-11
SG	150	2	False	238.3	4.096321861165312e-11
SG	150	2	False	238.4	3.8459476986201656e-11
SG	150	2	False	238.5	3.608415845647483e-11
SG	150	2	False	238.6	3.3832158042798467e-11
SG	150	2	False	238.7	3.1698492274397316e-11
SG	150	2	False	238.8	2.967830077339891e-11
SG	150	2	False	238.9	2.7766847501584937e-11
SG	150	2	False	239.0	2.5959521688286116e-11
SG	150	2	False	239.1	2.4251838457294922e-11
SG	150	2	False	239.2	2.263943917006957e-11
SG	150	2	False	239.3	2.1118091501966396e-11
SG	150	2	False	239.4	1.9683689267706278e-11
SG	150	2	False	239.5	1.8332252011739807e-11
SG	150	2	False	239.6	1.705992437863919e-11
SG	150	2	False	239.7	1.5862975278143897e-11
SG	150	2	False	239.8	1.4737796858981778e-11
SG	150	2	False	239.9	1.3680903305058938e-11
SG	150	2	False	240.0	1.2688929467157798e-11
SG	150	2	False	240.1	1.1758629342783371e-11
SG	150	2	False	240.2	1.0886874416317796e-11
SG	150	2	False	240.3	1.0070651871189335e-11
SG	150	2	False	240.4	9.307062685305266e-12
SG	150	2	False	240.5	8.593319620548205e-12
SG	150	2	False	240.6	7.926745116694399e-12
SG	150	2	False	240.7	7.304769099691922e-12
SG	150	2	False	240.8	6.7249267138074565e-12
SG	150	2	False	240.9	6.184855986737802e-12
SG	150	2	False	241.0	5.682295436391965e-12
SG	150	2	False	241.1	5.215081627639453e-12
SG	150	2	False	241.2	4.7811466869402275e-12
SG	150	2	False	241.3	4.378515782401407e-12
SG	150	2	False	241.4	4.005304576428076e-12
SG	150	2	False	241.5	3.659716657780121e-12
SG	150	2	False	241.6	3.340040959497477e-12
SG	150	2	False	241.7	3.0446491688099763e-12
SG	150	2	False	241.8	2.7719931348182857e-12
SG	150	2	False	241.9	2.520602279403725e-12
SG	150	2	False	242.0	2.2890810165086408e-12
SG	150	2	False	242.1	2.076106184624339e-12
SG	150	2	False	242.2	1.880424497016786e-12
SG	150	2	False	242.3	1.700850013935194e-12
SG	150	2	False	242.4	1.5362616407616013e-12
SG	150	2	False	242.5	1.3856006557859477e-12
SG	150	2	False	242.6	1.2478682710226024e-12
SG	150	2	False	242.7	1.122123229227954e-12
SG	150	2	False	242.8	1.0074794400265078e-12
SG	150	2	False	242.9	9.031036578098792e-13
SG	150	2	False	243.0	8.082132038386438e-13
SG	150	2	False	243.1	7.220737347515298e-13
SG	150	2	False	243.2	6.439970594641896e-13
SG	150	2	False	243.3	5.733390062308592e-13
SG	150	2	False	243.4	5.094973414386969e-13
SG	150	2	False	243.5	4.5190974150459076e-13
SG	150	2	False	243.6	4.0005181906075363e-13
SG	150	2	False	243.7	3.534352044295519e-13
SG	150	2	False	243.8	3.1160568321614213e-13
SG	150	2	False	243.9	2.741413906799262e-13
SG	150	2	False	244.0	2.406510633860882e-13
SG	150	2	False	244.1	2.1077234848586582e-13
SG	150	2	False	244.2	1.841701708277301e-13
SG	150	2	False	244.3	1.6053515796370494e-13
SG	150	2	False	244.4	1.395821229816782e-13
SG	150	2	False	244.5	1.210486049697288e-13
SG	150	2	False	244.6	1.0469346679909993e-13
SG	150	2	False	244.7	9.029554979975445e-14
SG	150	2	False	244.8	7.765238479635179e-14
SG	150	2	False	244.9	6.657895887224507e-14
SG	150	2	False	245.0	5.690653713523067e-14
SG	150	2	False	245.1	4.848153867102254e-14
SG	150	2	False	245.2	4.1164465788056e-14
SG	150	2	False	245.3	3.4828885581517664e-14
SG	150	2	False	245.4	2.9360462773454224e-14
SG	150	2	False	245.5	2.4656042721342324e-14
SG	150	2	False	245.6	2.062278342792343e-14
SG	150	2	False	245.7	1.7177335330635637e-14
SG	150	2	False	245.8	1.424506760077557e-14
SG	150	2	False	245.9	1.1759339638105215e-14
SG	150	2	False	246.0	9.660816408282732e-15
SG	150	2	False	246.1	7.896826236486076e-15
SG	150	2	False	246.2	6.420759641442222e-15
SG	150	2	False	246.3	5.191507769746637e-15
SG	150	2	False	246.4	4.1729389702939395e-15
SG	150	2	False	246.5	3.3334120331635625e-15
SG	150	2	False	246.6	2.6453246060754108e-15
SG	150	2	False	246.7	2.0846952943539906e-15
SG	150	2	False	246.8	1.6307779473874757e-15
SG	150	2	False	246.9	1.265706635319114e-15
SG	150	2	False	247.0	9.741698244292258e-16
SG	150	2	False	247.1	7.43112267918707e-16
SG	150	2	False	247.2	5.614631406890678e-16
SG	150	2	False	247.3	4.198889619487331e-16
SG	150	2	False	247.4	3.10569868038025e-16
SG	150	2	False	247.5	2.269978195848905e-16
SG	150	2	False	247.6	1.6379535184214586e-16
SG	150	2	False	247.7	1.1655350474042872e-16
SG	150	2	False	247.8	8.168759963695385e-17
SG	150	2	False	247.9	5.630956285958045e-17
SG	150	2	False	248.0	3.811553179841482e-17
SG	150	2	False	248.1	2.528751736083115e-17
SG	150	2	False	248.2	1.6407936954358482e-17
SG	150	2	False	248.3	1.0385874667608947e-17
SG	150	2	False	248.4	6.3939698643009514e-18
SG	150	2	False	248.5	3.814881853137894e-18
SG	150	2	False	248.6	2.196326533690781e-18
SG	150	2	False	248.7	1.2137308119140025e-18
SG	150	2	False	248.8	6.396020102826372e-19
SG	150	2	False	248.9	3.187623395280042e-19
SG	150	2	False	249.0	1.4865263001972697e-19
SG	150	2	False	249.1	6.396481745962368e-20
SG	150	2	False	249.2	2.4919017399632408e-20
SG	150	2	False	249.3	8.558284446584791e-21
SG	150	2	False	249.4	2.4922134961323077e-21
SG	150	2	False	249.5	5.792814146395874e-22
SG	150	2	False	249.6	9.712819023277193e-23
SG	150	2	False	249.7	9.717458695913546e-24
SG	150	2	False	249.8	3.7889723000121046e-25
SG	150	2	False	249.9	1.478978186746978e-27
SG	150	2	True	0.1	0.9999913872337896
SG	150	2	True	0.2	0.9999655497401851
SG	150	2	True	0.3	0.9999224885740464
SG	150	2	True	0.4	0.9998622059372928
SG	150	2	True	0.5	0.9997847048456509
SG	150	2	True	0.6	0.9996899891711089
SG	150	2	True	0.7000000000000001	0.999578063643372
SG	150	2	True	0.8	0.999448933850269
SG	150	2	True	0.9	0.999302606238462
SG	150	2	True	1.0	0.999139088112095
SG	150	2	True	1.1	0.9989583876330403
SG	150	2	True	1.2000000000000002	0.998760513819672
SG	150	2	True	1.3000000000000005	0.9985454765462316
SG	150	2	True	1.4	0.998313286542128
SG	150	2	True	1.5000000000000002	0.9980639553912852
SG	150	2	True	1.6	0.9977974955306814
SG	150	2	True	1.7000000000000002	0.9975139202498272
SG	150	2	True	1.8000000000000005	0.997213243689428
SG	150	2	True	1.9	0.9968954808403508
SG	150	2	True	2.0	0.9965606475423452
SG	150	2	True	2.1	0.9962087604828654
SG	150	2	True	2.2	0.9958398371955222
SG	150	2	True	2.3000000000000003	0.995453896058936
SG	150	2	True	2.4000000000000004	0.9950509562950236
SG	150	2	True	2.5000000000000004	0.9946310379675865
SG	150	2	True	2.6	0.9941941619805972
SG	150	2	True	2.7	0.9937403500765872
SG	150	2	True	2.8000000000000003	0.9932696248348408
SG	150	2	True	2.9000000000000004	0.992782009669584
SG	150	2	True	3.0000000000000004	0.992277528828117
SG	150	2	True	3.1	0.9917562073888412
SG	150	2	True	3.2	0.9912180712592348
SG	150	2	True	3.3000000000000003	0.9906631471737608
SG	150	2	True	3.4000000000000004	0.9900914626917476
SG	150	2	True	3.5000000000000004	0.9895030461951148
SG	150	2	True	3.6	0.98889792688614
SG	150	2	True	3.7	0.9882761347850676
SG	150	2	True	3.8	0.987637700727714
SG	150	2	True	3.9	0.9869826563629942
SG	150	2	True	4.0	0.986311034150352
SG	150	2	True	4.1	0.9856228673571626
SG	150	2	True	4.2	0.9849181900560808
SG	150	2	True	4.3	0.984197037122276
SG	150	2	True	4.3999999999999995	0.98345944423064
SG	150	2	True	4.5	0.982705447852921
SG	150	2	True	4.6	0.9819350852548164
SG	150	2	True	4.7	0.9811483944929692
SG	150	2	True	4.8	0.9803454144119153
SG	150	2	True	4.9	0.9795261846409876
SG	150	2	True	5.0	0.9786907455911296
SG	150	2	True	5.1	0.9778391384516578
SG	150	2	True	5.2	0.9769714051869935
SG	150	2	True	5.3	0.976087588533278
SG	150	2	True	5.4	0.9751877319949644
SG	150	2	True	5.5	0.9742718798413668
SG	150	2	True	5.6	0.9733400771030948
SG	150	2	True	5.7	0.9723923695684802
SG	150	2	True	5.8	0.9714288037799228
SG	150	2	True	5.9	0.9704494270301836
SG	150	2	True	6.0	0.9694542873586128
SG	150	2	True	6.1	0.9684434335473288
SG	150	2	True	6.2	0.9674169151173488
SG	150	2	True	6.3	0.9663747823246336
SG	150	2	True	6.4	0.965317086156108
SG	150	2	True	6.5	0.9642438783256144
SG	150	2	True	6.6	0.9631552112698027
SG	150	2	True	6.7	0.9620511381439786
SG	150	2	True	6.8	0.9609317128178902
SG	150	2	True	6.9	0.959796989871458
SG	150	2	True	7.0	0.9586470245904686
SG	150	2	True	7.1	0.957481872962193
SG	150	2	True	7.2	0.9563015916709666
SG	150	2	True	7.3	0.9551062380937192
SG	150	2	True	7.4	0.9538958702954368
SG	150	2	True	7.5	0.9526705470245962
SG	150	2	True	7.6	0.9514303277085328
SG	150	2	True	7.7	0.9501752724487624
SG	150	2	True	7.8	0.9489054420162562
SG	150	2	True	7.9	0.947620897846663
SG	150	2	True	8.0	0.94632170203549
SG	150	2	True	8.1	0.945007917333225
SG	150	2	True	8.2	0.9436796071404244
SG	150	2	True	8.3	0.9423368355027396
SG	150	2	True	8.4	0.9409796671059142
SG	150	2	True	8.5	0.9396081672707224
SG	150	2	True	8.6	0.9382224019478622
SG	150	2	True	8.7	0.9368224377128188
SG	150	2	True	8.8	0.9354083417606608
SG	150	2	True	8.9	0.9339801819008164
SG	150	2	True	9.0	0.9325380265517906
SG	150	2	True	9.1	0.9310819447358464
SG	150	2	True	9.2	0.9296120060736424
SG	150	2	True	9.3	0.9281282807788332
SG	150	2	True	9.4	0.9266308396526222
SG	150	2	True	9.5	0.9251197540782788
SG	150	2	True	9.6	0.923595096015618
SG	150	2	True	9.7	0.9220569379954364
SG	150	2	True	9.8	0.9205053531139136
SG	150	2	True	9.9	0.9189404150269688
SG	150	2	True	10.0	0.9173621979445958
SG	150	2	True	10.1	0.9157707766251432
SG	150	2	True	10.2	0.9141662263695692
SG	150	2	True	10.3	0.9125486230156614
SG	150	2	True	10.4	0.910918042932216
SG	150	2	True	10.5	0.9092745630131912
SG	150	2	True	10.6	0.9076182606718126
SG	150	2	True	10.7	0.9059492138346668
SG	150	2	True	10.8	0.9042675009357432
SG	150	2	True	10.9	0.9025732009104588
SG	150	2	True	11.0	0.9008663931896376
SG	150	2	True	11.1	0.8991471576934769
SG	150	2	True	11.2	0.8974155748254643
SG	150	2	True	11.3	0.8956717254662843
SG	150	2	True	11.4	0.8939156909676854
SG	150	2	True	11.5	0.8921475531463176
SG	150	2	True	11.6	0.8903673942775574
SG	150	2	True	11.7	0.8885752970892821
SG	150	2	True	11.8	0.8867713447556413
SG	150	2	True	11.9	0.8849556208907928
SG	150	2	True	12.0	0.8831282095426142
SG	150	2	True	12.1	0.8812891951863878
SG	150	2	True	12.2	0.8794386627184703
SG	150	2	True	12.3	0.8775766974499304
SG	150	2	True	12.4	0.8757033851001771
SG	150	2	True	12.5	0.8738188117905471
SG	150	2	True	12.6	0.8719230640378925
SG	150	2	True	12.7	0.870016228748135
SG	150	2	True	12.8	0.8680983932098023
SG	150	2	True	12.9	0.8661696450875538
SG	150	2	True	13.0	0.8642300724156777
SG	150	2	True	13.1	0.8622797635915772
SG	150	2	True	13.2	0.860318807369239
SG	150	2	True	13.3	0.8583472928526803
SG	150	2	True	13.4	0.8563653094893908
SG	150	2	True	13.5	0.854372947063751
SG	150	2	True	13.6	0.8523702956904387
SG	150	2	True	13.7	0.8503574458078224
SG	150	2	True	13.8	0.8483344881713462
SG	150	2	True	13.9	0.8463015138468916
SG	150	2	True	14.0	0.8442586142041418
SG	150	2	True	14.1	0.842205880909923
SG	150	2	True	14.2	0.8401434059215437
SG	150	2	True	14.3	0.8380712814801162
SG	150	2	True	14.4	0.8359896001038817
SG	150	2	True	14.5	0.8338984545815163
SG	150	2	True	14.6	0.8317979379654327
SG	150	2	True	14.7	0.8296881435650738
SG	150	2	True	14.8	0.8275691649402086
SG	150	2	True	14.9	0.8254410958942081
SG	150	2	True	15.0	0.8233040304673264
SG	150	2	True	15.1	0.821158062929978
SG	150	2	True	15.2	0.8190032877760047
SG	150	2	True	15.3	0.8168397997159481
SG	150	2	True	15.4	0.8146676936703097
SG	150	2	True	15.5	0.8124870647628174
SG	150	2	True	15.6	0.810298008313691
SG	150	2	True	15.7	0.8081006198329028
SG	150	2	True	15.8	0.805894995013439
SG	150	2	True	15.9	0.8036812297245699
SG	150	2	True	16.0	0.8014594200051041
SG	150	2	True	16.1	0.7992296620566739
SG	150	2	True	16.200000000000003	0.7969920522369885
SG	150	2	True	16.3	0.7947466870531208
SG	150	2	True	16.400000000000002	0.7924936631547779
SG	150	2	True	16.500000000000004	0.7902330773275935
SG	150	2	True	16.6	0.7879650264864083
SG	150	2	True	16.700000000000003	0.7856896076685704
SG	150	2	True	16.8	0.7834069180272355
SG	150	2	True	16.900000000000002	0.7811170548246759
SG	150	2	True	17.000000000000004	0.7788201154255983
SG	150	2	True	17.1	0.7765161972904691
SG	150	2	True	17.200000000000003	0.7742053979688508
SG	150	2	True	17.3	0.7718878150927453
SG	150	2	True	17.400000000000002	0.7695635463699492
SG	150	2	True	17.500000000000004	0.7672326895774226
SG	150	2	True	17.6	0.7648953425546635
SG	150	2	True	17.700000000000003	0.7625516031971042
SG	150	2	True	17.8	0.7602015694495049
SG	150	2	True	17.900000000000002	0.7578453392993807
SG	150	2	True	18.000000000000004	0.7554830107704276
SG	150	2	True	18.1	0.7531146819159672
SG	150	2	True	18.200000000000003	0.7507404508124107
SG	150	2	True	18.3	0.7483604155527342
SG	150	2	True	18.4	0.7459746742399701
SG	150	2	True	18.500000000000004	0.7435833249807202
SG	150	2	True	18.6	0.7411864658786842
SG	150	2	True	18.700000000000003	0.7387841950282003
SG	150	2	True	18.8	0.7363766105078167
SG	150	2	True	18.9	0.7339638103738731
SG	150	2	True	19.000000000000004	0.7315458926541026
SG	150	2	True	19.1	0.7291229553412599
SG	150	2	True	19.200000000000003	0.7266950963867649
SG	150	2	True	19.300000000000004	0.7242624136943702
SG	150	2	True	19.4	0.7218250051138502
SG	150	2	True	19.500000000000004	0.7193829684347113
SG	150	2	True	19.6	0.716936401379933
SG	150	2	True	19.700000000000003	0.7144854015997193
SG	150	2	True	19.800000000000004	0.7120300666652856
SG	150	2	True	19.9	0.7095704940626666
SG	150	2	True	20.000000000000004	0.7071067811865478
SG	150	2	True	20.1	0.704639025334129
SG	150	2	True	20.200000000000003	0.7021673236990018
SG	150	2	True	20.300000000000004	0.6996917733650718
SG	150	2	True	20.4	0.6972124713004894
SG	150	2	True	20.500000000000004	0.6947295143516209
SG	150	2	True	20.6	0.6922429992370494
SG	150	2	True	20.700000000000003	0.6897530225415897
SG	150	2	True	20.800000000000004	0.68725968071035
SG	150	2	True	20.9	0.6847630700428137
SG	150	2	True	21.000000000000004	0.6822632866869525
SG	150	2	True	21.1	0.6797604266333735
SG	150	2	True	21.200000000000003	0.6772545857094943
SG	150	2	True	21.300000000000004	0.6747458595737518
SG	150	2	True	21.4	0.6722343437098433
SG	150	2	True	21.500000000000004	0.6697201334209953
SG	150	2	True	21.6	0.6672033238242758
SG	150	2	True	21.700000000000003	0.6646840098449295
SG	150	2	True	21.800000000000004	0.6621622862107512
SG	150	2	True	21.9	0.6596382474464978
SG	150	2	True	22.000000000000004	0.6571119878683245
SG	150	2	True	22.1	0.6545836015782701
SG	150	2	True	22.200000000000003	0.6520531824587649
SG	150	2	True	22.300000000000004	0.6495208241671842
SG	150	2	True	22.4	0.646986620130432
SG	150	2	True	22.500000000000004	0.6444506635395655
SG	150	2	True	22.6	0.6419130473444559
SG	150	2	True	22.700000000000003	0.6393738642484853
SG	150	2	True	22.800000000000004	0.6368332067032842
SG	150	2	True	22.9	0.6342911669035042
SG	150	2	True	23.000000000000004	0.6317478367816352
SG	150	2	True	23.1	0.6292033080028535
SG	150	2	True	23.200000000000003	0.6266576719599178
SG	150	2	True	23.300000000000004	0.624111019768098
SG	150	2	True	23.4	0.6215634422601521
SG	150	2	True	23.500000000000004	0.6190150299813335
SG	150	2	True	23.6	0.6164658731844513
SG	150	2	True	23.700000000000003	0.613916061824959
SG	150	2	True	23.800000000000004	0.6113656855560974
SG	150	2	True	23.9	0.6088148337240699
SG	150	2	True	24.000000000000004	0.606263595363263
SG	150	2	True	24.1	0.6037120591915137
SG	150	2	True	24.200000000000003	0.6011603136054129
SG	150	2	True	24.300000000000004	0.5986084466756553
SG	150	2	True	24.4	0.5960565461424345
SG	150	2	True	24.500000000000004	0.5935046994108782
SG	150	2	True	24.6	0.5909529935465296
SG	150	2	True	24.700000000000003	0.5884015152708743
SG	150	2	True	24.800000000000004	0.5858503509569062
SG	150	2	True	24.9	0.5832995866247483
SG	150	2	True	25.000000000000004	0.580749307937305
SG	150	2	True	25.1	0.5781996001959769
SG	150	2	True	25.200000000000003	0.5756505483364033
SG	150	2	True	25.300000000000004	0.5731022369242611
SG	150	2	True	25.4	0.570554750151111
SG	150	2	True	25.500000000000004	0.5680081718302834
SG	150	2	True	25.6	0.5654625853928155
SG	150	2	True	25.700000000000003	0.5629180738834316
SG	150	2	True	25.800000000000004	0.5603747199565771
SG	150	2	True	25.9	0.5578326058724894
SG	150	2	True	26.000000000000004	0.5552918134933263
SG	150	2	True	26.1	0.5527524242793369
SG	150	2	True	26.200000000000003	0.550214519285079
SG	150	2	True	26.300000000000004	0.5476781791556864
SG	150	2	True	26.4	0.5451434841231889
SG	150	2	True	26.500000000000004	0.5426105140028682
SG	150	2	True	26.6	0.540079348189679
SG	150	2	True	26.700000000000003	0.5375500656547013
SG	150	2	True	26.800000000000004	0.5350227449416558
SG	150	2	True	26.9	0.5324974641634582
SG	150	2	True	27.000000000000004	0.5299743009988321
SG	150	2	True	27.1	0.5274533326889597
SG	150	2	True	27.200000000000003	0.5249346360341893
SG	150	2	True	27.300000000000004	0.522418287390794
SG	150	2	True	27.4	0.5199043626677728
SG	150	2	True	27.500000000000004	0.5173929373237063
SG	150	2	True	27.6	0.5148840863636609
SG	150	2	True	27.700000000000003	0.512377884336144
SG	150	2	True	27.800000000000004	0.5098744053301063
SG	150	2	True	27.9	0.5073737229719969
SG	150	2	True	28.000000000000004	0.504875910422866
SG	150	2	True	28.1	0.5023810403755228
SG	150	2	True	28.200000000000003	0.4998891850517359
SG	150	2	True	28.300000000000004	0.49740041619949
SG	150	2	True	28.4	0.4949148050902931
SG	150	2	True	28.500000000000004	0.4924324225165269
SG	150	2	True	28.6	0.4899533387888594
SG	150	2	True	28.700000000000003	0.4874776237336958
SG	150	2	True	28.800000000000004	0.485005346690689
SG	150	2	True	28.9	0.4825365765102967
SG	150	2	True	29.000000000000004	0.4800713815513878
SG	150	2	True	29.1	0.477609829678905
SG	150	2	True	29.200000000000003	0.475151988261569
SG	150	2	True	29.300000000000004	0.4726979241696438
SG	150	2	True	29.4	0.4702477037727429
SG	150	2	True	29.500000000000004	0.4678013929376937
SG	150	2	True	29.6	0.4653590570264476
SG	150	2	True	29.700000000000003	0.4629207608940427
SG	150	2	True	29.800000000000004	0.4604865688866159
SG	150	2	True	29.9	0.4580565448394693
SG	150	2	True	30.000000000000004	0.4556307520751786
SG	150	2	True	30.1	0.4532092534017637
SG	150	2	True	30.200000000000003	0.450792111110898
SG	150	2	True	30.300000000000004	0.4483793869761767
SG	150	2	True	30.4	0.4459711422514296
SG	150	2	True	30.500000000000004	0.44356743766909
SG	150	2	True	30.6	0.4411683334386062
SG	150	2	True	30.700000000000003	0.4387738892449099
SG	150	2	True	30.800000000000004	0.4363841642469312
SG	150	2	True	30.9	0.4339992170761632
SG	150	2	True	31.000000000000004	0.4316191058352797
SG	150	2	True	31.1	0.4292438880967987
SG	150	2	True	31.200000000000003	0.4268736209017958
SG	150	2	True	31.300000000000004	0.4245083607586714
SG	150	2	True	31.4	0.422148163641962
SG	150	2	True	31.500000000000004	0.4197930849912056
SG	150	2	True	31.6	0.4174431797098505
SG	150	2	True	31.700000000000003	0.41509850216422
SG	150	2	True	31.800000000000004	0.4127591061825207
SG	150	2	True	31.9	0.4104250450539012
SG	150	2	True	32.0	0.4080963715275599
SG	150	2	True	32.1	0.4057731378119033
SG	150	2	True	32.2	0.4034553955737456
SG	150	2	True	32.300000000000004	0.4011431959375671
SG	150	2	True	32.400000000000006	0.398836589484811
SG	150	2	True	32.5	0.3965356262532336
SG	150	2	True	32.6	0.3942403557362997
SG	150	2	True	32.7	0.3919508268826278
SG	150	2	True	32.800000000000004	0.38966708809548
SG	150	2	True	32.900000000000006	0.387389187232302
SG	150	2	True	33.0	0.3851171716043068
SG	150	2	True	33.1	0.3828510879761088
SG	150	2	True	33.2	0.3805909825654007
SG	150	2	True	33.300000000000004	0.3783369010426813
SG	150	2	True	33.400000000000006	0.3760888885310259
SG	150	2	True	33.5	0.373846989605902
SG	150	2	True	33.6	0.371611248295037
SG	150	2	True	33.7	0.3693817080783231
SG	150	2	True	33.800000000000004	0.3671584118877748
SG	150	2	True	33.900000000000006	0.364941402107526
SG	150	2	True	34.0	0.3627307205738768
SG	150	2	True	34.1	0.3605264085753799
SG	150	2	True	34.2	0.3583285068529778
SG	150	2	True	34.300000000000004	0.3561370556001777
SG	150	2	True	34.400000000000006	0.3539520944632745
SG	150	2	True	34.5	0.351773662541617
SG	150	2	True	34.6	0.3496017983879162
SG	150	2	True	34.7	0.3474365400085984
SG	150	2	True	34.800000000000004	0.3452779248641993
SG	150	2	True	34.900000000000006	0.3431259898698036
SG	150	2	True	35.0	0.3409807713955244
SG	150	2	True	35.1	0.3388423052670274
SG	150	2	True	35.2	0.3367106267660924
SG	150	2	True	35.300000000000004	0.3345857706312239
SG	150	2	True	35.400000000000006	0.3324677710582963
SG	150	2	True	35.5	0.3303566617012411
SG	150	2	True	35.6	0.3282524756727813
SG	150	2	True	35.7	0.3261552455451961
SG	150	2	True	35.800000000000004	0.3240650033511354
SG	150	2	True	35.900000000000006	0.3219817805844677
SG	150	2	True	36.0	0.3199056082011721
SG	150	2	True	36.1	0.3178365166202636
SG	150	2	True	36.2	0.3157745357247671
SG	150	2	True	36.3	0.3137196948627203
SG	150	2	True	36.400000000000006	0.311672022848221
SG	150	2	True	36.5	0.3096315479625092
SG	150	2	True	36.6	0.3075982979550908
SG	150	2	True	36.7	0.3055723000448962
SG	150	2	True	36.8	0.3035535809214741
SG	150	2	True	36.900000000000006	0.3015421667462271
SG	150	2	True	37.0	0.2995380831536813
SG	150	2	True	37.1	0.2975413552527892
SG	150	2	True	37.2	0.2955520076282765
SG	150	2	True	37.3	0.2935700643420139
SG	150	2	True	37.400000000000006	0.2915955489344335
SG	150	2	True	37.5	0.2896284844259753
SG	150	2	True	37.6	0.287668893318568
SG	150	2	True	37.7	0.2857167975971465
SG	150	2	True	37.8	0.2837722187312022
SG	150	2	True	37.900000000000006	0.2818351776763654
SG	150	2	True	38.0	0.2799056948760247
SG	150	2	True	38.1	0.2779837902629725
SG	150	2	True	38.2	0.2760694832610927
SG	150	2	True	38.3	0.274162792787071
SG	150	2	True	38.400000000000006	0.2722637372521428
SG	150	2	True	38.50000000000001	0.2703723345638715
SG	150	2	True	38.6	0.2684886021279562
SG	150	2	True	38.7	0.2666125568500716
SG	150	2	True	38.8	0.2647442151377394
SG	150	2	True	38.900000000000006	0.2628835929022264
SG	150	2	True	39.00000000000001	0.2610307055604761
SG	150	2	True	39.1	0.2591855680370667
SG	150	2	True	39.2	0.2573481947661997
SG	150	2	True	39.3	0.255518599693716
SG	150	2	True	39.400000000000006	0.2536967962791423
SG	150	2	True	39.50000000000001	0.2518827974977629
SG	150	2	True	39.6	0.2500766158427188
SG	150	2	True	39.7	0.2482782633271387
SG	150	2	True	39.8	0.2464877514862897
SG	150	2	True	39.900000000000006	0.2447050913797601
SG	150	2	True	40.00000000000001	0.2429302935936655
SG	150	2	True	40.1	0.2411633682428816
SG	150	2	True	40.2	0.2394043249733006
SG	150	2	True	40.3	0.2376531729641157
SG	150	2	True	40.400000000000006	0.2359099209301279
SG	150	2	True	40.50000000000001	0.2341745771240754
SG	150	2	True	40.6	0.2324471493389924
SG	150	2	True	40.7	0.2307276449105839
SG	150	2	True	40.8	0.2290160707196306
SG	150	2	True	40.900000000000006	0.2273124331944107
SG	150	2	True	41.00000000000001	0.2256167383131491
SG	150	2	True	41.1	0.2239289916064845
SG	150	2	True	41.2	0.2222491981599593
SG	150	2	True	41.3	0.2205773626165327
SG	150	2	True	41.400000000000006	0.2189134891791109
SG	150	2	True	41.50000000000001	0.217257581613102
SG	150	2	True	41.6	0.2156096432489869
SG	150	2	True	41.7	0.213969676984912
SG	150	2	True	41.8	0.212337685289302
SG	150	2	True	41.900000000000006	0.2107136702034898
SG	150	2	True	42.00000000000001	0.2090976333443651
SG	150	2	True	42.1	0.2074895759070446
SG	150	2	True	42.2	0.2058894986675528
SG	150	2	True	42.3	0.2042974019855286
SG	150	2	True	42.400000000000006	0.2027132858069432
SG	150	2	True	42.50000000000001	0.201137149666837
SG	150	2	True	42.6	0.1995689926920722
SG	150	2	True	42.7	0.1980088136041018
SG	150	2	True	42.8	0.1964566107217532
SG	150	2	True	42.900000000000006	0.1949123819640287
SG	150	2	True	43.00000000000001	0.193376124852919
SG	150	2	True	43.1	0.1918478365162326
SG	150	2	True	43.2	0.1903275136904377
SG	150	2	True	43.3	0.1888151527235199
SG	150	2	True	43.400000000000006	0.1873107495778513
SG	150	2	True	43.50000000000001	0.185814299833074
SG	150	2	True	43.6	0.1843257986889953
SG	150	2	True	43.7	0.1828452409684957
SG	150	2	True	43.8	0.1813726211204483
SG	150	2	True	43.900000000000006	0.1799079332226504
SG	150	2	True	44.00000000000001	0.1784511709847658
SG	150	2	True	44.1	0.1770023277512778
SG	150	2	True	44.2	0.1755613965044527
SG	150	2	True	44.3	0.1741283698673139
SG	150	2	True	44.400000000000006	0.1727032401066254
SG	150	2	True	44.50000000000001	0.1712859991358841
SG	150	2	True	44.6	0.1698766385183218
SG	150	2	True	44.7	0.1684751494699164
SG	150	2	True	44.8	0.1670815228624094
SG	150	2	True	44.900000000000006	0.1656957492263337
SG	150	2	True	45.00000000000001	0.1643178187540471
SG	150	2	True	45.1	0.1629477213027754
SG	150	2	True	45.2	0.1615854463976587
SG	150	2	True	45.3	0.1602309832348082
SG	150	2	True	45.400000000000006	0.158884320684367
SG	150	2	True	45.50000000000001	0.1575454472935773
SG	150	2	True	45.6	0.1562143512898531
SG	150	2	True	45.7	0.1548910205838574
SG	150	2	True	45.8	0.1535754427725864
SG	150	2	True	45.900000000000006	0.1522676051424559
SG	150	2	True	46.00000000000001	0.1509674946723927
SG	150	2	True	46.1	0.1496750980369303
SG	150	2	True	46.2	0.1483904016093076
SG	150	2	True	46.3	0.147113391464571
SG	150	2	True	46.400000000000006	0.1458440533826797
SG	150	2	True	46.50000000000001	0.144582372851612
SG	150	2	True	46.6	0.1433283350704767
SG	150	2	True	46.7	0.1420819249526237
SG	150	2	True	46.8	0.1408431271287569
SG	150	2	True	46.900000000000006	0.1396119259500499
SG	150	2	True	47.00000000000001	0.1383883054912602
SG	150	2	True	47.1	0.1371722495538461
SG	150	2	True	47.2	0.1359637416690823
SG	150	2	True	47.3	0.1347627651011773
SG	150	2	True	47.400000000000006	0.1335693028503884
SG	150	2	True	47.50000000000001	0.1323833376561387
SG	150	2	True	47.6	0.1312048520001305
SG	150	2	True	47.7	0.1300338281094586
SG	150	2	True	47.8	0.1288702479597236
SG	150	2	True	47.900000000000006	0.127714093278141
SG	150	2	True	48.00000000000001	0.12656534554665
SG	150	2	True	48.1	0.1254239860050182
SG	150	2	True	48.2	0.124289995653946
SG	150	2	True	48.3	0.1231633552581655
SG	150	2	True	48.400000000000006	0.1220440453495385
SG	150	2	True	48.50000000000001	0.1209320462301489
SG	150	2	True	48.6	0.1198273379753932
SG	150	2	True	48.7	0.1187299004370657
SG	150	2	True	48.8	0.117639713246439
SG	150	2	True	48.900000000000006	0.116556755817342
SG	150	2	True	49.00000000000001	0.1154810073492304
SG	150	2	True	49.1	0.1144124468302538
SG	150	2	True	49.2	0.1133510530403168
SG	150	2	True	49.3	0.1122968045541347
SG	150	2	True	49.400000000000006	0.1112496797442825
SG	150	2	True	49.50000000000001	0.1102096567842385
SG	150	2	True	49.6	0.1091767136514216
SG	150	2	True	49.7	0.1081508281302209
SG	150	2	True	49.8	0.1071319778150199
SG	150	2	True	49.900000000000006	0.1061201401132111
SG	150	2	True	50.00000000000001	0.1051152922482062
SG	150	2	True	50.1	0.1041174112624365
SG	150	2	True	50.2	0.103126474020345
SG	150	2	True	50.3	0.1021424572113736
SG	150	2	True	50.400000000000006	0.101165337352937
SG	150	2	True	50.50000000000001	0.1001950907933928
SG	150	2	True	50.6	0.099231693714999
SG	150	2	True	50.7	0.0982751221368653
SG	150	2	True	50.8	0.0973253519178929
SG	150	2	True	50.900000000000006	0.096382358759706
SG	150	2	True	51.00000000000001	0.0954461182095736
SG	150	2	True	51.1	0.0945166056633208
SG	150	2	True	51.2	0.0935937963682302
SG	150	2	True	51.3	0.0926776654259329
SG	150	2	True	51.400000000000006	0.0917681877952895
SG	150	2	True	51.50000000000001	0.0908653382952592
SG	150	2	True	51.6	0.0899690916077587
SG	150	2	True	51.7	0.0890794222805102
SG	150	2	True	51.8	0.088196304729877
SG	150	2	True	51.900000000000006	0.087319713243689
SG	150	2	True	52.00000000000001	0.0864496219840548
SG	150	2	True	52.1	0.0855860049901635
SG	150	2	True	52.2	0.0847288361810725
SG	150	2	True	52.3	0.0838780893584856
SG	150	2	True	52.400000000000006	0.0830337382095158
SG	150	2	True	52.50000000000001	0.0821957563094379
SG	150	2	True	52.6	0.0813641171244262
SG	150	2	True	52.7	0.0805387940142805
SG	150	2	True	52.8	0.0797197602351395
SG	150	2	True	52.900000000000006	0.0789069889421785
SG	150	2	True	53.00000000000001	0.0781004531922963
SG	150	2	True	53.1	0.077300125946787
SG	150	2	True	53.2	0.0765059800739978
SG	150	2	True	53.3	0.0757179883519742
SG	150	2	True	53.400000000000006	0.0749361234710895
SG	150	2	True	53.50000000000001	0.0741603580366615
SG	150	2	True	53.6	0.0733906645715535
SG	150	2	True	53.7	0.0726270155187617
SG	150	2	True	53.8	0.0718693832439872
SG	150	2	True	53.900000000000006	0.0711177400381946
SG	150	2	True	54.00000000000001	0.0703720581201535
SG	150	2	True	54.1	0.0696323096389671
SG	150	2	True	54.2	0.0688984666765835
SG	150	2	True	54.3	0.0681705012502939
SG	150	2	True	54.400000000000006	0.0674483853152133
SG	150	2	True	54.50000000000001	0.0667320907667474
SG	150	2	True	54.6	0.0660215894430422
SG	150	2	True	54.7	0.0653168531274188
SG	150	2	True	54.8	0.0646178535507925
SG	150	2	True	54.900000000000006	0.0639245623940748
SG	150	2	True	55.00000000000001	0.0632369512905603
SG	150	2	True	55.1	0.062554991828297
SG	150	2	True	55.2	0.0618786555524399
SG	150	2	True	55.3	0.0612079139675892
SG	150	2	True	55.400000000000006	0.0605427385401102
SG	150	2	True	55.50000000000001	0.0598831007004391
SG	150	2	True	55.6	0.0592289718453696
SG	150	2	True	55.7	0.0585803233403241
SG	150	2	True	55.8	0.0579371265216077
SG	150	2	True	55.900000000000006	0.0572993526986457
SG	150	2	True	56.00000000000001	0.0566669731562029
SG	150	2	True	56.1	0.0560399591565868
SG	150	2	True	56.2	0.0554182819418336
SG	150	2	True	56.3	0.0548019127358759
SG	150	2	True	56.400000000000006	0.0541908227466949
SG	150	2	True	56.50000000000001	0.0535849831684528
SG	150	2	True	56.6	0.0529843651836104
SG	150	2	True	56.7	0.0523889399650247
SG	150	2	True	56.8	0.0517986786780304
SG	150	2	True	56.900000000000006	0.0512135524825042
SG	150	2	True	57.00000000000001	0.050633532534909
SG	150	2	True	57.1	0.0500585899903236
SG	150	2	True	57.2	0.0494886960044519
SG	150	2	True	57.3	0.0489238217356156
SG	150	2	True	57.400000000000006	0.048363938346729
SG	150	2	True	57.50000000000001	0.0478090170072551
SG	150	2	True	57.6	0.0472590288951451
SG	150	2	True	57.7	0.0467139451987579
SG	150	2	True	57.8	0.0461737371187636
SG	150	2	True	57.900000000000006	0.0456383758700276
SG	150	2	True	58.00000000000001	0.0451078326834775
SG	150	2	True	58.1	0.0445820788079507
SG	150	2	True	58.2	0.0440610855120249
SG	150	2	True	58.3	0.0435448240858304
SG	150	2	True	58.400000000000006	0.0430332658428434
SG	150	2	True	58.50000000000001	0.0425263821216617
SG	150	2	True	58.6	0.042024144287762
SG	150	2	True	58.7	0.0415265237352392
SG	150	2	True	58.8	0.041033491888527
SG	150	2	True	58.900000000000006	0.0405450202041007
SG	150	2	True	59.00000000000001	0.0400610801721609
SG	150	2	True	59.1	0.0395816433183003
SG	150	2	True	59.2	0.0391066812051511
SG	150	2	True	59.3	0.0386361654340139
SG	150	2	True	59.400000000000006	0.03817006764647
SG	150	2	True	59.50000000000001	0.0377083595259731
SG	150	2	True	59.6	0.0372510127994248
SG	150	2	True	59.7	0.0367979992387303
SG	150	2	True	59.8	0.0363492906623369
SG	150	2	True	59.900000000000006	0.0359048589367536
SG	150	2	True	60.00000000000001	0.035464675978053
SG	150	2	True	60.1	0.0350287137533542
SG	150	2	True	60.2	0.0345969442822884
SG	150	2	True	60.3	0.034169339638446
SG	150	2	True	60.400000000000006	0.0337458719508047
SG	150	2	True	60.50000000000001	0.0333265134051414
SG	150	2	True	60.6	0.0329112362454235
SG	150	2	True	60.7	0.0325000127751846
SG	150	2	True	60.8	0.0320928153588802
SG	150	2	True	60.900000000000006	0.0316896164232261
SG	150	2	True	61.00000000000001	0.0312903884585196
SG	150	2	True	61.1	0.0308951040199413
SG	150	2	True	61.2	0.0305037357288397
SG	150	2	True	61.3	0.0301162562739982
SG	150	2	True	61.400000000000006	0.0297326384128839
SG	150	2	True	61.50000000000001	0.0293528549728781
SG	150	2	True	61.6	0.0289768788524903
SG	150	2	True	61.7	0.0286046830225534
SG	150	2	True	61.8	0.0282362405274015
SG	150	2	True	61.900000000000006	0.0278715244860302
SG	150	2	True	62.00000000000001	0.0275105080932393
SG	150	2	True	62.1	0.0271531646207581
SG	150	2	True	62.2	0.0267994674183529
SG	150	2	True	62.3	0.0264493899149171
SG	150	2	True	62.400000000000006	0.0261029056195446
SG	150	2	True	62.50000000000001	0.0257599881225848
SG	150	2	True	62.6	0.0254206110966815
SG	150	2	True	62.7	0.0250847482977935
SG	150	2	True	62.8	0.0247523735661989
SG	150	2	True	62.900000000000006	0.0244234608274824
SG	150	2	True	63.00000000000001	0.0240979840935044
SG	150	2	True	63.1	0.023775917463355
SG	150	2	True	63.2	0.0234572351242892
SG	150	2	True	63.3	0.0231419113526471
SG	150	2	True	63.400000000000006	0.0228299205147561
SG	150	2	True	63.50000000000001	0.0225212370678166
SG	150	2	True	63.6	0.022215835560772
SG	150	2	True	63.7	0.0219136906351609
SG	150	2	True	63.8	0.0216147770259541
SG	150	2	True	63.900000000000006	0.0213190695623742
SG	150	2	True	64.0	0.0210265431686995
SG	150	2	True	64.1	0.0207371728650515
SG	150	2	True	64.2	0.0204509337681663
SG	150	2	True	64.3	0.02016780109215
SG	150	2	True	64.39999999999999	0.0198877501492182
SG	150	2	True	64.5	0.019610756350419
SG	150	2	True	64.6	0.0193367952063412
SG	150	2	True	64.7	0.0190658423278059
SG	150	2	True	64.8	0.0187978734265431
SG	150	2	True	64.89999999999999	0.0185328643158523
SG	150	2	True	65.0	0.0182707909112475
SG	150	2	True	65.1	0.0180116292310878
SG	150	2	True	65.2	0.0177553553971913
SG	150	2	True	65.3	0.0175019456354351
SG	150	2	True	65.39999999999999	0.0172513762763393
SG	150	2	True	65.5	0.0170036237556362
SG	150	2	True	65.6	0.0167586646148253
SG	150	2	True	65.7	0.0165164755017119
SG	150	2	True	65.8	0.0162770331709328
SG	150	2	True	65.89999999999999	0.0160403144844659
SG	150	2	True	66.0	0.0158062964121262
SG	150	2	True	66.1	0.0155749560320468
SG	150	2	True	66.2	0.0153462705311456
SG	150	2	True	66.3	0.0151202172055781
SG	150	2	True	66.39999999999999	0.0148967734611759
SG	150	2	True	66.5	0.0146759168138707
SG	150	2	True	66.6	0.014457624890105
SG	150	2	True	66.7	0.0142418754272287
SG	150	2	True	66.8	0.0140286462738817
SG	150	2	True	66.89999999999999	0.0138179153903629
SG	150	2	True	67.0	0.0136096608489865
SG	150	2	True	67.1	0.0134038608344233
SG	150	2	True	67.2	0.0132004936440299
SG	150	2	True	67.3	0.0129995376881646
SG	150	2	True	67.39999999999999	0.012800971490489
SG	150	2	True	67.5	0.0126047736882582
SG	150	2	True	67.6	0.0124109230325968
SG	150	2	True	67.7	0.0122193983887628
SG	150	2	True	67.8	0.0120301787363984
SG	150	2	True	67.89999999999999	0.0118432431697682
SG	150	2	True	68.0	0.0116585708979854
SG	150	2	True	68.1	0.0114761412452251
SG	150	2	True	68.2	0.0112959336509251
SG	150	2	True	68.3	0.0111179276699753
SG	150	2	True	68.39999999999999	0.0109421029728945
SG	150	2	True	68.5	0.0107684393459952
SG	150	2	True	68.6	0.0105969166915368
SG	150	2	True	68.7	0.010427515027867
SG	150	2	True	68.8	0.0102602144895514
SG	150	2	True	68.89999999999999	0.0100949953274916
SG	150	2	True	69.0	0.0099318379090323
SG	150	2	True	69.1	0.0097707227180565
SG	150	2	True	69.2	0.0096116303550698
SG	150	2	True	69.3	0.0094545415372736
SG	150	2	True	69.39999999999999	0.0092994370986275
SG	150	2	True	69.5	0.0091462979899004
SG	150	2	True	69.6	0.0089951052787112
SG	150	2	True	69.7	0.0088458401495589
SG	150	2	True	69.8	0.0086984839038416
SG	150	2	True	69.89999999999999	0.0085530179598663
SG	150	2	True	70.0	0.0084094238528466
SG	150	2	True	70.1	0.0082676832348921
SG	150	2	True	70.2	0.0081277778749862
SG	150	2	True	70.3	0.007989689658955
SG	150	2	True	70.39999999999999	0.0078534005894255
SG	150	2	True	70.5	0.0077188927857746
SG	150	2	True	70.6	0.0075861484840685
SG	150	2	True	70.7	0.0074551500369919
SG	150	2	True	70.8	0.0073258799137685
SG	150	2	True	70.89999999999999	0.0071983207000721
SG	150	2	True	71.0	0.0070724550979277
SG	150	2	True	71.1	0.0069482659256051
SG	150	2	True	71.2	0.0068257361175016
SG	150	2	True	71.3	0.0067048487240175
SG	150	2	True	71.39999999999999	0.0065855869114217
SG	150	2	True	71.5	0.0064679339617092
SG	150	2	True	71.6	0.0063518732724502
SG	150	2	True	71.7	0.0062373883566301
SG	150	2	True	71.8	0.0061244628424822
SG	150	2	True	71.89999999999999	0.0060130804733108
SG	150	2	True	72.0	0.0059032251073078
SG	150	2	True	72.1	0.00579488071736
SG	150	2	True	72.2	0.0056880313908491
SG	150	2	True	72.3	0.0055826613294443
SG	150	2	True	72.39999999999999	0.0054787548488861
SG	150	2	True	72.5	0.0053762963787638
SG	150	2	True	72.6	0.0052752704622846
SG	150	2	True	72.7	0.005175661756036
SG	150	2	True	72.8	0.0050774550297408
SG	150	2	True	72.89999999999999	0.0049806351660043
SG	150	2	True	73.0	0.0048851871600558
SG	150	2	True	73.1	0.0047910961194821
SG	150	2	True	73.2	0.0046983472639544
SG	150	2	True	73.3	0.0046069259249487
SG	150	2	True	73.39999999999999	0.0045168175454598
SG	150	2	True	73.5	0.0044280076797082
SG	150	2	True	73.6	0.004340481992841
SG	150	2	True	73.7	0.0042542262606265
SG	150	2	True	73.8	0.0041692263691427
SG	150	2	True	73.89999999999999	0.0040854683144591
SG	150	2	True	74.0	0.0040029382023137
SG	150	2	True	74.1	0.0039216222477828
SG	150	2	True	74.2	0.003841506774946
SG	150	2	True	74.3	0.0037625782165448
SG	150	2	True	74.39999999999999	0.0036848231136366
SG	150	2	True	74.5	0.0036082281152419
SG	150	2	True	74.6	0.0035327799779874
SG	150	2	True	74.7	0.003458465565743
SG	150	2	True	74.8	0.0033852718492539
SG	150	2	True	74.89999999999999	0.0033131859057676
SG	150	2	True	75.0	0.003242194918656
SG	150	2	True	75.1	0.0031722861770325
SG	150	2	True	75.2	0.0031034470753644
SG	150	2	True	75.3	0.0030356651130802
SG	150	2	True	75.39999999999999	0.0029689278941734
SG	150	2	True	75.5	0.0029032231268002
SG	150	2	True	75.6	0.0028385386228743
SG	150	2	True	75.7	0.0027748622976564
SG	150	2	True	75.8	0.00271218216934
SG	150	2	True	75.89999999999999	0.0026504863586326
SG	150	2	True	76.0	0.0025897630883336
SG	150	2	True	76.1	0.0025300006829074
SG	150	2	True	76.2	0.0024711875680532
SG	150	2	True	76.3	0.002413312270271
SG	150	2	True	76.39999999999999	0.0023563634164236
SG	150	2	True	76.5	0.0023003297332956
SG	150	2	True	76.6	0.002245200047148
SG	150	2	True	76.7	0.0021909632832704
SG	150	2	True	76.8	0.0021376084655291
SG	150	2	True	76.9	0.0020851247159128
SG	150	2	True	77.0	0.0020335012540737
SG	150	2	True	77.1	0.0019827273968676
SG	150	2	True	77.2	0.0019327925578888
SG	150	2	True	77.3	0.0018836862470041
SG	150	2	True	77.4	0.0018353980698827
SG	150	2	True	77.5	0.0017879177275235
SG	150	2	True	77.6	0.0017412350157806
SG	150	2	True	77.7	0.0016953398248853
SG	150	2	True	77.8	0.0016502221389659
SG	150	2	True	77.9	0.0016058720355656
SG	150	2	True	78.0	0.001562279685157
SG	150	2	True	78.1	0.0015194353506558
SG	150	2	True	78.2	0.0014773293869308
SG	150	2	True	78.3	0.0014359522403131
SG	150	2	True	78.4	0.0013952944481026
SG	150	2	True	78.5	0.0013553466380724
SG	150	2	True	78.6	0.0013160995279722
SG	150	2	True	78.7	0.001277543925029
SG	150	2	True	78.8	0.0012396707254465
SG	150	2	True	78.9	0.001202470913903
SG	150	2	True	79.0	0.0011659355630475
SG	150	2	True	79.1	0.0011300558329941
SG	150	2	True	79.2	0.0010948229708159
SG	150	2	True	79.3	0.0010602283100361
SG	150	2	True	79.4	0.0010262632701193
SG	150	2	True	79.5	0.0009929193559605
SG	150	2	True	79.6	0.0009601881573738
SG	150	2	True	79.7	0.000928061348579
SG	150	2	True	79.8	0.0008965306876883
SG	150	2	True	79.9	0.0008655880161916
SG	150	2	True	80.0	0.0008352252584404
SG	150	2	True	80.1	0.0008054344211318
SG	150	2	True	80.2	0.0007762075927913
SG	150	2	True	80.3	0.0007475369432548
SG	150	2	True	80.4	0.0007194147231503
SG	150	2	True	80.5	0.0006918332633788
SG	150	2	True	80.6	0.0006647849745946
SG	150	2	True	80.7	0.000638262346686
SG	150	2	True	80.8	0.0006122579482542
SG	150	2	True	80.9	0.0005867644260932
SG	150	2	True	81.0	0.0005617745046689
SG	150	2	True	81.1	0.0005372809855977
SG	150	2	True	81.2	0.0005132767471257
SG	150	2	True	81.3	0.0004897547436071
SG	150	2	True	81.4	0.0004667080049832
SG	150	2	True	81.5	0.0004441296362608
SG	150	2	True	81.6	0.0004220128169913
SG	150	2	True	81.7	0.0004003508007494
SG	150	2	True	81.8	0.0003791369146125
SG	150	2	True	81.9	0.0003583645586398
SG	150	2	True	82.0	0.0003380272053524
SG	150	2	True	82.1	0.0003181183992127
SG	150	2	True	82.2	0.0002986317561055
SG	150	2	True	82.3	0.0002795609628187
SG	150	2	True	82.4	0.0002608997765242
SG	150	2	True	82.5	0.0002426420242607
SG	150	2	True	82.6	0.0002247816024153
SG	150	2	True	82.7	0.0002073124762075
SG	150	2	True	82.8	0.0001902286791724
SG	150	2	True	82.9	0.0001735243126457
SG	150	2	True	83.0	0.0001571935452489
SG	150	2	True	83.1	0.0001412306123757
SG	150	2	True	83.2	0.0001256298156787
SG	150	2	True	83.3	0.0001103855225577
SG	150	2	True	83.4	9.549216564840112e-05
SG	150	2	True	83.5	8.094424231254162e-05
SG	150	2	True	83.6	6.673631412874212e-05
SG	150	2	True	83.7	5.2863006384552573e-05
SG	150	2	True	83.8	3.9319007569612784e-05
SG	150	2	True	83.9	2.609906886996854e-05
SG	150	2	True	84.0	1.3198003663578951e-05
SG	150	2	True	84.1	6.106870170551396e-07
SG	150	2	True	84.2	-1.1667944816335947e-05
SG	150	2	True	84.3	-2.364289489734811e-05
SG	150	2	True	84.4	-3.531910610009911e-05
SG	150	2	True	84.5	-4.670146161003425e-05
SG	150	2	True	84.6	-5.7794785420477506e-05
SG	150	2	True	84.7	-6.860384282773705e-05
SG	150	2	True	84.8	-7.913334092471797e-05
SG	150	2	True	84.9	-8.938792909304922e-05
SG	150	2	True	85.0	-9.937219949362264e-05
SG	150	2	True	85.1	-0.0001090906875556
SG	150	2	True	85.2	-0.0001185478724637
SG	150	2	True	85.3	-0.0001277481776443
SG	150	2	True	85.4	-0.0001366959712489
SG	150	2	True	85.5	-0.000145395566637
SG	150	2	True	85.6	-0.0001538512228564
SG	150	2	True	85.7	-0.0001620671451225
SG	150	2	True	85.8	-0.000170047485295
SG	150	2	True	85.9	-0.0001777963423534
SG	150	2	True	86.0	-0.0001853177628703
SG	150	2	True	86.1	-0.0001926157414833
SG	150	2	True	86.2	-0.0001996942213645
SG	150	2	True	86.3	-0.0002065570946883
SG	150	2	True	86.4	-0.0002132082030973
SG	150	2	True	86.5	-0.0002196513381662
SG	150	2	True	86.6	-0.0002258902418638
SG	150	2	True	86.7	-0.0002319286070128
SG	150	2	True	86.8	-0.0002377700777477
SG	150	2	True	86.9	-0.0002434182499709
SG	150	2	True	87.0	-0.000248876671806
SG	150	2	True	87.1	-0.0002541488440501
SG	150	2	True	87.2	-0.0002592382206228
SG	150	2	True	87.3	-0.0002641482090139
SG	150	2	True	87.4	-0.0002688821707288
SG	150	2	True	87.5	-0.0002734434217317
SG	150	2	True	87.6	-0.000277835232886
SG	150	2	True	87.7	-0.0002820608303939
SG	150	2	True	87.8	-0.0002861233962323
SG	150	2	True	87.9	-0.0002900260685872
SG	150	2	True	88.0	-0.0002937719422863
SG	150	2	True	88.1	-0.000297364069228
SG	150	2	True	88.2	-0.0003008054588094
SG	150	2	True	88.3	-0.0003040990783515
SG	150	2	True	88.4	-0.0003072478535222
SG	150	2	True	88.5	-0.0003102546687564
SG	150	2	True	88.6	-0.000313122367675
SG	150	2	True	88.7	-0.0003158537535003
SG	150	2	True	88.8	-0.0003184515894698
SG	150	2	True	88.9	-0.0003209185992472
SG	150	2	True	89.0	-0.0003232574673315
SG	150	2	True	89.1	-0.0003254708394634
SG	150	2	True	89.2	-0.0003275613230289
SG	150	2	True	89.3	-0.0003295314874617
SG	150	2	True	89.4	-0.0003313838646415
SG	150	2	True	89.5	-0.0003331209492917
SG	150	2	True	89.6	-0.0003347451993729
SG	150	2	True	89.7	-0.0003362590364756
SG	150	2	True	89.8	-0.0003376648462089
SG	150	2	True	89.9	-0.000338964978588
SG	150	2	True	90.0	-0.0003401617484186
SG	150	2	True	90.1	-0.0003412574356788
SG	150	2	True	90.2	-0.000342254285899
SG	150	2	True	90.3	-0.0003431545105385
SG	150	2	True	90.4	-0.0003439602873606
SG	150	2	True	90.5	-0.0003446737608046
SG	150	2	True	90.6	-0.0003452970423551
SG	150	2	True	90.7	-0.0003458322109095
SG	150	2	True	90.8	-0.0003462813131424
SG	150	2	True	90.9	-0.0003466463638678
SG	150	2	True	91.0	-0.0003469293463987
SG	150	2	True	91.1	-0.0003471322129038
SG	150	2	True	91.2	-0.0003472568847629
SG	150	2	True	91.3	-0.0003473052529179
SG	150	2	True	91.4	-0.0003472791782233
SG	150	2	True	91.5	-0.0003471804917923
SG	150	2	True	91.6	-0.0003470109953421
SG	150	2	True	91.7	-0.0003467724615352
SG	150	2	True	91.8	-0.0003464666343192
SG	150	2	True	91.9	-0.0003460952292636
SG	150	2	True	92.0	-0.0003456599338943
SG	150	2	True	92.1	-0.0003451624080252
SG	150	2	True	92.2	-0.0003446042840876
SG	150	2	True	92.3	-0.0003439871674575
SG	150	2	True	92.4	-0.0003433126367792
SG	150	2	True	92.5	-0.0003425822442875
SG	150	2	True	92.6	-0.0003417975161269
SG	150	2	True	92.7	-0.0003409599526683
SG	150	2	True	92.8	-0.0003400710288234
SG	150	2	True	92.9	-0.0003391321943562
SG	150	2	True	93.0	-0.0003381448741925
SG	150	2	True	93.1	-0.0003371104687266
SG	150	2	True	93.2	-0.0003360303541253
SG	150	2	True	93.3	-0.0003349058826299
SG	150	2	True	93.4	-0.0003337383828555
SG	150	2	True	93.5	-0.0003325291600875
SG	150	2	True	93.6	-0.0003312794965764
SG	150	2	True	93.7	-0.0003299906518289
SG	150	2	True	93.8	-0.0003286638628982
SG	150	2	True	93.9	-0.00032730034467
SG	150	2	True	94.0	-0.0003259012901476
SG	150	2	True	94.1	-0.0003244678707335
SG	150	2	True	94.2	-0.0003230012365092
SG	150	2	True	94.3	-0.0003215025165123
SG	150	2	True	94.4	-0.0003199728190108
SG	150	2	True	94.5	-0.000318413231776
SG	150	2	True	94.6	-0.0003168248223517
SG	150	2	True	94.7	-0.0003152086383223
SG	150	2	True	94.8	-0.000313565707577
SG	150	2	True	94.9	-0.0003118970385732
SG	150	2	True	95.0	-0.0003102036205964
SG	150	2	True	95.1	-0.0003084864240179
SG	150	2	True	95.2	-0.0003067464005507
SG	150	2	True	95.3	-0.0003049844835023
SG	150	2	True	95.4	-0.0003032015880255
SG	150	2	True	95.5	-0.0003013986113669
SG	150	2	True	95.6	-0.0002995764331132
SG	150	2	True	95.7	-0.0002977359154345
SG	150	2	True	95.8	-0.0002958779033261
SG	150	2	True	95.9	-0.0002940032248473
SG	150	2	True	96.0	-0.0002921126913588
SG	150	2	True	96.1	-0.0002902070977565
SG	150	2	True	96.2	-0.0002882872227043
SG	150	2	True	96.3	-0.0002863538288639
SG	150	2	True	96.4	-0.0002844076631224
SG	150	2	True	96.5	-0.000282449456818
SG	150	2	True	96.6	-0.000280479925963
SG	150	2	True	96.7	-0.0002784997714651
SG	150	2	True	96.8	-0.0002765096793457
SG	150	2	True	96.9	-0.0002745103209569
SG	150	2	True	97.0	-0.0002725023531958
SG	150	2	True	97.1	-0.0002704864187163
SG	150	2	True	97.2	-0.0002684631461397
SG	150	2	True	97.3	-0.000266433150262
SG	150	2	True	97.4	-0.0002643970322598
SG	150	2	True	97.5	-0.0002623553798941
SG	150	2	True	97.6	-0.000260308767711
SG	150	2	True	97.7	-0.0002582577572418
SG	150	2	True	97.8	-0.0002562028971995
SG	150	2	True	97.9	-0.0002541447236744
SG	150	2	True	98.0	-0.0002520837603266
SG	150	2	True	98.1	-0.0002500205185774
SG	150	2	True	98.2	-0.0002479554977978
SG	150	2	True	98.3	-0.0002458891854953
SG	150	2	True	98.4	-0.000243822057499
SG	150	2	True	98.5	-0.0002417545781419
SG	150	2	True	98.6	-0.0002396872004422
SG	150	2	True	98.7	-0.0002376203662811
SG	150	2	True	98.8	-0.0002355545065807
SG	150	2	True	98.9	-0.0002334900414778
SG	150	2	True	99.0	-0.000231427380497
SG	150	2	True	99.1	-0.0002293669227218
SG	150	2	True	99.2	-0.0002273090569633
SG	150	2	True	99.3	-0.0002252541619269
SG	150	2	True	99.4	-0.0002232026063778
SG	150	2	True	99.5	-0.0002211547493041
SG	150	2	True	99.6	-0.0002191109400778
SG	150	2	True	99.7	-0.0002170715186143
SG	150	2	True	99.8	-0.0002150368155301
SG	150	2	True	99.9	-0.0002130071522985
SG	150	2	True	100.0	-0.0002109828414029
SG	150	2	True	100.1	-0.0002089641864896
SG	150	2	True	100.2	-0.0002069514825174
SG	150	2	True	100.3	-0.0002049450159066
SG	150	2	True	100.4	-0.0002029450646849
SG	150	2	True	100.5	-0.0002009518986329
SG	150	2	True	100.6	-0.0001989657794266
SG	150	2	True	100.7	-0.0001969869607795
SG	150	2	True	100.8	-0.0001950156885815
SG	150	2	True	100.9	-0.0001930522010371
SG	150	2	True	101.0	-0.0001910967288017
SG	150	2	True	101.1	-0.0001891494951159
SG	150	2	True	101.2	-0.0001872107159384
SG	150	2	True	101.3	-0.0001852806000771
SG	150	2	True	101.4	-0.0001833593493186
SG	150	2	True	101.5	-0.0001814471585561
SG	150	2	True	101.6	-0.0001795442159156
SG	150	2	True	101.7	-0.0001776507028804
SG	150	2	True	101.8	-0.0001757667944143
SG	150	2	True	101.9	-0.000173892659083
SG	150	2	True	102.0	-0.0001720284591735
SG	150	2	True	102.1	-0.0001701743508132
SG	150	2	True	102.2	-0.0001683304840858
SG	150	2	True	102.3	-0.000166497003147
SG	150	2	True	102.4	-0.0001646740463379
SG	150	2	True	102.5	-0.0001628617462975
SG	150	2	True	102.6	-0.0001610602300728
SG	150	2	True	102.7	-0.0001592696192285
SG	150	2	True	102.8	-0.0001574900299546
SG	150	2	True	102.9	-0.0001557215731723
SG	150	2	True	103.0	-0.0001539643546392
SG	150	2	True	103.1	-0.0001522184750524
SG	150	2	True	103.2	-0.0001504840301507
SG	150	2	True	103.3	-0.0001487611108149
SG	150	2	True	103.4	-0.000147049803167
SG	150	2	True	103.5	-0.000145350188668
SG	150	2	True	103.6	-0.0001436623442145
SG	150	2	True	103.7	-0.0001419863422332
SG	150	2	True	103.8	-0.000140322250775
SG	150	2	True	103.9	-0.0001386701336076
SG	150	2	True	104.0	-0.0001370300503058
SG	150	2	True	104.1	-0.0001354020563419
SG	150	2	True	104.2	-0.0001337862031738
SG	150	2	True	104.3	-0.0001321825383323
SG	150	2	True	104.4	-0.0001305911055072
SG	150	2	True	104.5	-0.0001290119446313
SG	150	2	True	104.6	-0.0001274450919645
SG	150	2	True	104.7	-0.0001258905801757
SG	150	2	True	104.8	-0.0001243484384234
SG	150	2	True	104.9	-0.0001228186924363
SG	150	2	True	105.0	-0.0001213013645908
SG	150	2	True	105.1	-0.0001197964739891
SG	150	2	True	105.2	-0.0001183040365353
SG	150	2	True	105.3	-0.00011682406501
SG	150	2	True	105.4	-0.0001153565691448
SG	150	2	True	105.5	-0.0001139015556946
SG	150	2	True	105.6	-0.0001124590285094
SG	150	2	True	105.7	-0.0001110289886048
SG	150	2	True	105.8	-0.0001096114342315
SG	150	2	True	105.9	-0.0001082063609433
SG	150	2	True	106.0	-0.0001068137616651
SG	150	2	True	106.1	-0.0001054336267582
SG	150	2	True	106.2	-0.0001040659440859
SG	150	2	True	106.3	-0.0001027106990779
SG	150	2	True	106.4	-0.0001013678747926
SG	150	2	True	106.5	-0.0001000374519799
SG	150	2	True	106.6	-9.871940914181266e-05
SG	150	2	True	106.7	-9.741372259251116e-05
SG	150	2	True	106.8	-9.612036651769268e-05
SG	150	2	True	106.9	-9.483931303242292e-05
SG	150	2	True	107.0	-9.357053223833172e-05
SG	150	2	True	107.1	-9.231399227978496e-05
SG	150	2	True	107.2	-9.1069659399123e-05
SG	150	2	True	107.3	-8.983749799096402e-05
SG	150	2	True	107.4	-8.861747065558901e-05
SG	150	2	True	107.5	-8.740953825141892e-05
SG	150	2	True	107.6	-8.621365994659333e-05
SG	150	2	True	107.7	-8.50297932696609e-05
SG	150	2	True	107.8	-8.385789415939401e-05
SG	150	2	True	107.9	-8.269791701373547e-05
SG	150	2	True	108.0	-8.154981473789006e-05
SG	150	2	True	108.1	-8.041353879156893e-05
SG	150	2	True	108.2	-7.928903923539832e-05
SG	150	2	True	108.3	-7.817626477650482e-05
SG	150	2	True	108.4	-7.707516281328158e-05
SG	150	2	True	108.5	-7.598567947935153e-05
SG	150	2	True	108.6	-7.490775968673364e-05
SG	150	2	True	108.7	-7.384134716822364e-05
SG	150	2	True	108.8	-7.278638451900041e-05
SG	150	2	True	108.9	-7.174281323746175e-05
SG	150	2	True	109.0	-7.071057376530983e-05
SG	150	2	True	109.1	-6.968960552688295e-05
SG	150	2	True	109.2	-6.867984696775519e-05
SG	150	2	True	109.3	-6.768123559260472e-05
SG	150	2	True	109.4	-6.669370800236432e-05
SG	150	2	True	109.5	-6.571719993066333e-05
SG	150	2	True	109.6	-6.475164627956722e-05
SG	150	2	True	109.7	-6.379698115462816e-05
SG	150	2	True	109.8	-6.285313789925341e-05
SG	150	2	True	109.9	-6.192004912839874e-05
SG	150	2	True	110.0	-6.09976467615998e-05
SG	150	2	True	110.1	-6.008586205534803e-05
SG	150	2	True	110.2	-5.918462563481889e-05
SG	150	2	True	110.3	-5.829386752496362e-05
SG	150	2	True	110.4	-5.741351718097123e-05
SG	150	2	True	110.5	-5.6543503518111026e-05
SG	150	2	True	110.6	-5.568375494096096e-05
SG	150	2	True	110.7	-5.4834199372034246e-05
SG	150	2	True	110.8	-5.399476427981115e-05
SG	150	2	True	110.9	-5.316537670618127e-05
SG	150	2	True	111.0	-5.234596329330963e-05
SG	150	2	True	111.1	-5.1536450309930873e-05
SG	150	2	True	111.2	-5.073676367708084e-05
SG	150	2	True	111.3	-4.994682899327457e-05
SG	150	2	True	111.4	-4.916657155913543e-05
SG	150	2	True	111.5	-4.839591640148857e-05
SG	150	2	True	111.6	-4.763478829692029e-05
SG	150	2	True	111.7	-4.68831117948159e-05
SG	150	2	True	111.8	-4.6140811239881114e-05
SG	150	2	True	111.9	-4.540781079415496e-05
SG	150	2	True	112.0	-4.468403445852364e-05
SG	150	2	True	112.1	-4.396940609373803e-05
SG	150	2	True	112.2	-4.326384944094847e-05
SG	150	2	True	112.3	-4.256728814175929e-05
SG	150	2	True	112.4	-4.187964575781118e-05
SG	150	2	True	112.5	-4.120084578990088e-05
SG	150	2	True	112.6	-4.053081169664217e-05
SG	150	2	True	112.7	-3.98694669126774e-05
SG	150	2	True	112.8	-3.9216734866445045e-05
SG	150	2	True	112.9	-3.8572538997511265e-05
SG	150	2	True	113.0	-3.793680277347121e-05
SG	150	2	True	113.1	-3.730944970642749e-05
SG	150	2	True	113.2	-3.669040336905195e-05
SG	150	2	True	113.3	-3.6079587410238463e-05
SG	150	2	True	113.4	-3.547692557035107e-05
SG	150	2	True	113.5	-3.488234169607632e-05
SG	150	2	True	113.6	-3.429575975488442e-05
SG	150	2	True	113.7	-3.371710384910633e-05
SG	150	2	True	113.8	-3.3146298229633206e-05
SG	150	2	True	113.9	-3.258326730924295e-05
SG	150	2	True	114.0	-3.202793567556247e-05
SG	150	2	True	114.1	-3.148022810366907e-05
SG	150	2	True	114.2	-3.0940069568338136e-05
SG	150	2	True	114.3	-3.040738525594413e-05
SG	150	2	True	114.4	-2.988210057601779e-05
SG	150	2	True	114.5	-2.9364141172468804e-05
SG	150	2	True	114.6	-2.8853432934476232e-05
SG	150	2	True	114.7	-2.834990200705562e-05
SG	150	2	True	114.8	-2.7853474801305913e-05
SG	150	2	True	114.9	-2.7364078004342207e-05
SG	150	2	True	115.0	-2.6881638588921297e-05
SG	150	2	True	115.1	-2.6406083822762626e-05
SG	150	2	True	115.2	-2.5937341277573055e-05
SG	150	2	True	115.3	-2.5475338837778262e-05
SG	150	2	True	115.4	-2.5020004708967375e-05
SG	150	2	True	115.5	-2.457126742605514e-05
SG	150	2	True	115.6	-2.4129055861167385e-05
SG	150	2	True	115.7	-2.3693299231254113e-05
SG	150	2	True	115.8	-2.326392710543621e-05
SG	150	2	True	115.9	-2.2840869412088853e-05
SG	150	2	True	116.0	-2.242405644566889e-05
SG	150	2	True	116.1	-2.201341887328862e-05
SG	150	2	True	116.2	-2.1608887741041973e-05
SG	150	2	True	116.3	-2.1210394480088015e-05
SG	150	2	True	116.4	-2.0817870912494832e-05
SG	150	2	True	116.5	-2.043124925685061e-05
SG	150	2	True	116.6	-2.0050462133643588e-05
SG	150	2	True	116.7	-1.9675442570418332e-05
SG	150	2	True	116.8	-1.9306124006710134e-05
SG	150	2	True	116.9	-1.894244029876332e-05
SG	150	2	True	117.0	-1.8584325724037633e-05
SG	150	2	True	117.1	-1.823171498550552e-05
SG	150	2	True	117.2	-1.7884543215746555e-05
SG	150	2	True	117.3	-1.754274598084195e-05
SG	150	2	True	117.4	-1.7206259284072285e-05
SG	150	2	True	117.5	-1.6875019569424643e-05
SG	150	2	True	117.6	-1.654896372491115e-05
SG	150	2	True	117.7	-1.6228029085703428e-05
SG	150	2	True	117.8	-1.5912153437087596e-05
SG	150	2	True	117.9	-1.560127501724172e-05
SG	150	2	True	118.0	-1.5295332519841765e-05
SG	150	2	True	118.1	-1.4994265096497308e-05
SG	150	2	True	118.2	-1.4698012359022724e-05
SG	150	2	True	118.3	-1.4406514381546137e-05
SG	150	2	True	118.4	-1.4119711702459973e-05
SG	150	2	True	118.5	-1.383754532621658e-05
SG	150	2	True	118.6	-1.3559956724972586e-05
SG	150	2	True	118.7	-1.3286887840084976e-05
SG	150	2	True	118.8	-1.301828108346246e-05
SG	150	2	True	118.9	-1.275407933877498e-05
SG	150	2	True	119.0	-1.249422596252549e-05
SG	150	2	True	119.1	-1.2238664784986071e-05
SG	150	2	True	119.2	-1.1987340111002223e-05
SG	150	2	True	119.3	-1.174019672066838e-05
SG	150	2	True	119.4	-1.1497179869877189e-05
SG	150	2	True	119.5	-1.1258235290746411e-05
SG	150	2	True	119.6	-1.102330919192489e-05
SG	150	2	True	119.7	-1.0792348258782846e-05
SG	150	2	True	119.8	-1.0565299653486682e-05
SG	150	2	True	119.9	-1.0342111014963215e-05
SG	150	2	True	120.0	-1.0122730458754809e-05
SG	150	2	True	120.1	-9.907106576768908e-06
SG	150	2	True	120.2	-9.695188436924125e-06
SG	150	2	True	120.3	-9.486925582696164e-06
SG	150	2	True	120.4	-9.282268032564976e-06
SG	150	2	True	120.5	-9.081166279367616e-06
SG	150	2	True	120.6	-8.883571289557144e-06
SG	150	2	True	120.7	-8.68943450237157e-06
SG	150	2	True	120.8	-8.498707828915203e-06
SG	150	2	True	120.9	-8.31134365115353e-06
SG	150	2	True	121.0	-8.12729482082577e-06
SG	150	2	True	121.1	-7.946514658275742e-06
SG	150	2	True	121.2	-7.768956951204843e-06
SG	150	2	True	121.3	-7.5945759533480835e-06
SG	150	2	True	121.4	-7.423326383076118e-06
SG	150	2	True	121.5	-7.255163421925545e-06
SG	150	2	True	121.6	-7.09004271305894e-06
SG	150	2	True	121.7	-6.927920359657246e-06
SG	150	2	True	121.8	-6.7687529232466855e-06
SG	150	2	True	121.9	-6.6124974219615675e-06
SG	150	2	True	122.0	-6.459111328745929e-06
SG	150	2	True	122.1	-6.308552569494776e-06
SG	150	2	True	122.2	-6.160779521138095e-06
SG	150	2	True	122.3	-6.015751009668729e-06
SG	150	2	True	122.4	-5.873426308115947e-06
SG	150	2	True	122.5	-5.733765134467181e-06
SG	150	2	True	122.6	-5.596727649538885e-06
SG	150	2	True	122.7	-5.462274454799023e-06
SG	150	2	True	122.8	-5.330366590142247e-06
SG	150	2	True	122.9	-5.20096553162005e-06
SG	150	2	True	123.0	-5.074033189127102e-06
SG	150	2	True	123.1	-4.949531904045731e-06
SG	150	2	True	123.2	-4.827424446849713e-06
SG	150	2	True	123.3	-4.707674014669664e-06
SG	150	2	True	123.4	-4.590244228820678e-06
