## Supplementary tables and figure source data for "Calibration and processing sensitivity of time-embedded three-dimensional electrocardiographic descriptors: a two-dataset benchmark": Figure3_data.csv (part 2 of 3)

method	cutoff	order	matched	frequency_Hz	normalized_response
SG	150	2	True	123.5	-4.475099132294444e-06
SG	150	2	True	123.6	-4.36220318721704e-06
SG	150	2	True	123.7	-4.251521272273711e-06
SG	150	2	True	123.8	-4.143018680102457e-06
SG	150	2	True	123.9	-4.036661114657288e-06
SG	150	2	True	124.0	-3.932414688543146e-06
SG	150	2	True	124.1	-3.8302459203231955e-06
SG	150	2	True	124.2	-3.7301217318003193e-06
SG	150	2	True	124.3	-3.6320094452737487e-06
SG	150	2	True	124.4	-3.5358767807723974e-06
SG	150	2	True	124.5	-3.4416918532658087e-06
SG	150	2	True	124.6	-3.349423169854144e-06
SG	150	2	True	124.7	-3.2590396269383753e-06
SG	150	2	True	124.8	-3.1705105073718793e-06
SG	150	2	True	124.9	-3.0838054775942727e-06
SG	150	2	True	125.0	-2.998894584749136e-06
SG	150	2	True	125.1	-2.915748253786137e-06
SG	150	2	True	125.2	-2.834337284549077e-06
SG	150	2	True	125.3	-2.75463284885068e-06
SG	150	2	True	125.4	-2.6766064875350528e-06
SG	150	2	True	125.5	-2.600230107529219e-06
SG	150	2	True	125.6	-2.5254759788840793e-06
SG	150	2	True	125.7	-2.452316731806361e-06
SG	150	2	True	125.8	-2.3807253536821752e-06
SG	150	2	True	125.9	-2.310675186093037e-06
SG	150	2	True	126.0	-2.2421399218254154e-06
SG	150	2	True	126.1	-2.175093601874642e-06
SG	150	2	True	126.2	-2.1095106124438917e-06
SG	150	2	True	126.3	-2.0453656819393352e-06
SG	150	2	True	126.4	-1.9826338779618235e-06
SG	150	2	True	126.5	-1.9212906042965313e-06
SG	150	2	True	126.6	-1.8613115979006428e-06
SG	150	2	True	126.7	-1.802672925890325e-06
SG	150	2	True	126.8	-1.74535098252757e-06
SG	150	2	True	126.9	-1.6893224862074857e-06
SG	150	2	True	127.0	-1.6345644764470192e-06
SG	150	2	True	127.1	-1.5810543108754126e-06
SG	150	2	True	127.2	-1.5287696622274736e-06
SG	150	2	True	127.3	-1.4776885153399198e-06
SG	150	2	True	127.4	-1.4277891641517366e-06
SG	150	2	True	127.5	-1.3790502087089078e-06
SG	150	2	True	127.6	-1.331450552174311e-06
SG	150	2	True	127.7	-1.2849693978431832e-06
SG	150	2	True	127.8	-1.2395862461649246e-06
SG	150	2	True	127.9	-1.19528089177151e-06
SG	150	2	True	128.0	-1.1520334205133965e-06
SG	150	2	True	128.1	-1.1098242065030305e-06
SG	150	2	True	128.2	-1.068633909166804e-06
SG	150	2	True	128.3	-1.0284434703057928e-06
SG	150	2	True	128.4	-9.892341111657556e-07
SG	150	2	True	128.5	-9.509873295168486e-07
SG	150	2	True	128.6	-9.136848967435072e-07
SG	150	2	True	128.7	-8.773088549450154e-07
SG	150	2	True	128.8	-8.418415140469722e-07
SG	150	2	True	128.9	-8.072654489243311e-07
SG	150	2	True	129.0	-7.735634965360824e-07
SG	150	2	True	129.1	-7.407187530723355e-07
SG	150	2	True	129.2	-7.087145711137958e-07
SG	150	2	True	129.3	-6.775345568042409e-07
SG	150	2	True	129.4	-6.471625670362602e-07
SG	150	2	True	129.5	-6.175827066505615e-07
SG	150	2	True	129.6	-5.887793256491661e-07
SG	150	2	True	129.7	-5.607370164228681e-07
SG	150	2	True	129.8	-5.334406109931722e-07
SG	150	2	True	129.9	-5.068751782690541e-07
SG	150	2	True	130.0	-4.810260213187356e-07
SG	150	2	True	130.1	-4.558786746568579e-07
SG	150	2	True	130.2	-4.314189015472083e-07
SG	150	2	True	130.3	-4.076326913212675e-07
SG	150	2	True	130.4	-3.845062567128701e-07
SG	150	2	True	130.5	-3.620260312090669e-07
SG	150	2	True	130.6	-3.4017866641756437e-07
SG	150	2	True	130.7	-3.189510294508278e-07
SG	150	2	True	130.8	-2.983302003270826e-07
SG	150	2	True	130.9	-2.783034693884584e-07
SG	150	2	True	131.0	-2.588583347362526e-07
SG	150	2	True	131.1	-2.399824996838144e-07
SG	150	2	True	131.2	-2.216638702268448e-07
SG	150	2	True	131.3	-2.038905525315557e-07
SG	150	2	True	131.4	-1.8665085044066548e-07
SG	150	2	True	131.5	-1.6993326299741458e-07
SG	150	2	True	131.6	-1.537264819877074e-07
SG	150	2	True	131.7	-1.380193895006043e-07
SG	150	2	True	131.8	-1.228010555070689e-07
SG	150	2	True	131.9	-1.0806073545733145e-07
SG	150	2	True	132.0	-9.378786789671953e-08
SG	150	2	True	132.1	-7.997207210024843e-08
SG	150	2	True	132.2	-6.66031457258964e-08
SG	150	2	True	132.3	-5.367106248679087e-08
SG	150	2	True	132.4	-4.1165969842238575e-08
SG	150	2	True	132.5	-2.9078186707741298e-08
SG	150	2	True	132.6	-1.739820118405691e-08
SG	150	2	True	132.7	-6.116668305322102e-09
SG	150	2	True	132.8	4.775592193695044e-09
SG	150	2	True	132.9	1.5287598091177123e-08
SG	150	2	True	133.0	2.5428206872628305e-08
SG	150	2	True	133.1	3.5206117906056584e-08
SG	150	2	True	133.2	4.4629874597838186e-08
SG	150	2	True	133.3	5.370786652938263e-08
SG	150	2	True	133.4	6.24483315744566e-08
SG	150	2	True	133.5	7.085935799727254e-08
SG	150	2	True	133.6	7.894888653122109e-08
SG	150	2	True	133.7	8.672471243837439e-08
SG	150	2	True	133.8	9.419448754966241e-08
SG	150	2	True	133.9	1.0136572228579541e-07
SG	150	2	True	134.0	1.0824578765891673e-07
SG	150	2	True	134.1	1.1484191725503313e-07
SG	150	2	True	134.2	1.2116120919721788e-07
SG	150	2	True	134.3	1.2721062808963362e-07
SG	150	2	True	134.4	1.3299700694239698e-07
SG	150	2	True	134.5	1.3852704907733908e-07
SG	150	2	True	134.6	1.4380733001467224e-07
SG	150	2	True	134.7	1.4884429934063412e-07
SG	150	2	True	134.8	1.5364428255614154e-07
SG	150	2	True	134.9	1.582134829065001e-07
SG	150	2	True	135.0	1.625579831922564e-07
SG	150	2	True	135.1	1.666837475611861e-07
SG	150	2	True	135.2	1.7059662328155376e-07
SG	150	2	True	135.3	1.743023424966526e-07
SG	150	2	True	135.4	1.7780652396069893e-07
SG	150	2	True	135.5	1.811146747561971e-07
SG	150	2	True	135.6	1.842321919927643e-07
SG	150	2	True	135.7	1.8716436448756486e-07
SG	150	2	True	135.8	1.89916374427396e-07
SG	150	2	True	135.9	1.9249329901250525e-07
SG	150	2	True	136.0	1.949001120822263e-07
SG	150	2	True	136.1	1.971416857225372e-07
SG	150	2	True	136.2	1.9922279185557842e-07
SG	150	2	True	136.3	2.0114810381127278e-07
SG	150	2	True	136.4	2.0292219788110707e-07
SG	150	2	True	136.5	2.0454955485418295e-07
SG	150	2	True	136.6	2.0603456153561229e-07
SG	150	2	True	136.7	2.0738151224739098e-07
SG	150	2	True	136.8	2.0859461031179961e-07
SG	150	2	True	136.9	2.0967796951747535e-07
SG	150	2	True	137.0	2.1063561556824025e-07
SG	150	2	True	137.1	2.1147148751477678e-07
SG	150	2	True	137.2	2.121894391692812e-07
SG	150	2	True	137.3	2.1279324050318293e-07
SG	150	2	True	137.4	2.1328657902803857e-07
SG	150	2	True	137.5	2.1367306115971798e-07
SG	150	2	True	137.6	2.1395621356599913e-07
SG	150	2	True	137.7	2.14139484497649e-07
SG	150	2	True	137.8	2.142262451031581e-07
SG	150	2	True	137.9	2.1421979072718133e-07
SG	150	2	True	138.0	2.14123342192863e-07
SG	150	2	True	138.1	2.1394004706809685e-07
SG	150	2	True	138.2	2.136729809158936e-07
SG	150	2	True	138.3	2.1332514852894377e-07
SG	150	2	True	138.4	2.1289948514850485e-07
SG	150	2	True	138.5	2.123988576677085e-07
SG	150	2	True	138.6	2.1182606581945785e-07
SG	150	2	True	138.7	2.111838433489804e-07
SG	150	2	True	138.8	2.1047485917119253e-07
SG	150	2	True	138.9	2.097017185129804e-07
SG	150	2	True	139.0	2.0886696404053025e-07
SG	150	2	True	139.1	2.079730769718201e-07
SG	150	2	True	139.2	2.0702247817440713e-07
SG	150	2	True	139.3	2.0601752924861714e-07
SG	150	2	True	139.4	2.0496053359628378e-07
SG	150	2	True	139.5	2.0385373747513722e-07
SG	150	2	True	139.6	2.0269933103897658e-07
SG	150	2	True	139.7	2.0149944936375918e-07
SG	150	2	True	139.8	2.0025617345971266e-07
SG	150	2	True	139.9	1.989715312696109e-07
SG	150	2	True	140.0	1.9764749865332266e-07
SG	150	2	True	140.1	1.962860003587767e-07
SG	150	2	True	140.2	1.9488891097944994e-07
SG	150	2	True	140.3	1.9345805589851066e-07
SG	150	2	True	140.4	1.9199521221974686e-07
SG	150	2	True	140.5	1.905021096853915e-07
SG	150	2	True	140.6	1.889804315809811e-07
SG	150	2	True	140.7	1.874318156273607e-07
SG	150	2	True	140.8	1.858578548599725e-07
SG	150	2	True	140.9	1.8426009849553965e-07
SG	150	2	True	141.0	1.826400527862695e-07
SG	150	2	True	141.1	1.8099918186171257e-07
SG	150	2	True	141.2	1.7933890855838124e-07
SG	150	2	True	141.3	1.7766061523726833e-07
SG	150	2	True	141.4	1.759656445893727e-07
SG	150	2	True	141.5	1.7425530042936518e-07
SG	150	2	True	141.6	1.725308484775094e-07
SG	150	2	True	141.7	1.707935171299647e-07
SG	150	2	True	141.8	1.6904449821757857e-07
SG	150	2	True	141.9	1.67284947753314e-07
SG	150	2	True	142.0	1.6551598666839625e-07
SG	150	2	True	142.1	1.6373870153733256e-07
SG	150	2	True	142.2	1.619541452919022e-07
SG	150	2	True	142.3	1.6016333792424025e-07
SG	150	2	True	142.4	1.5836726717913634e-07
SG	150	2	True	142.5	1.5656688923565946e-07
SG	150	2	True	142.6	1.5476312937823013e-07
SG	150	2	True	142.7	1.5295688265725334e-07
SG	150	2	True	142.8	1.511490145394272e-07
SG	150	2	True	142.9	1.493403615478442e-07
SG	150	2	True	143.0	1.4753173189199518e-07
SG	150	2	True	143.1	1.4572390608779257e-07
SG	150	2	True	143.2	1.4391763756772392e-07
SG	150	2	True	143.3	1.4211365328124856e-07
SG	150	2	True	143.4	1.4031265428555038e-07
SG	150	2	True	143.5	1.3851531632674608e-07
SG	150	2	True	143.6	1.3672229041167968e-07
SG	150	2	True	143.7	1.3493420337039377e-07
SG	150	2	True	143.8	1.3315165840938924e-07
SG	150	2	True	143.9	1.3137523565579409e-07
SG	150	2	True	144.0	1.2960549269252814e-07
SG	150	2	True	144.1	1.2784296508458616e-07
SG	150	2	True	144.2	1.2608816689653774e-07
SG	150	2	True	144.3	1.2434159120134745e-07
SG	150	2	True	144.4	1.2260371058062725e-07
SG	150	2	True	144.5	1.2087497761640768e-07
SG	150	2	True	144.6	1.1915582537455189e-07
SG	150	2	True	144.7	1.1744666787989673e-07
SG	150	2	True	144.8	1.1574790058322913e-07
SG	150	2	True	144.9	1.140599008201978e-07
SG	150	2	True	145.0	1.1238302826225666e-07
SG	150	2	True	145.1	1.107176253597403e-07
SG	150	2	True	145.2	1.0906401777716977e-07
SG	150	2	True	145.3	1.074225148208833e-07
SG	150	2	True	145.4	1.0579340985909057e-07
SG	150	2	True	145.5	1.0417698073444177e-07
SG	150	2	True	145.6	1.0257349016921265e-07
SG	150	2	True	145.7	1.0098318616319025e-07
SG	150	2	True	145.8	9.940630238436128e-08
SG	150	2	True	145.9	9.784305855249072e-08
SG	150	2	True	146.0	9.629366081567493e-08
SG	150	2	True	146.1	9.47583021199788e-08
SG	150	2	True	146.2	9.323716257222413e-08
SG	150	2	True	146.3	9.173040979603617e-08
SG	150	2	True	146.4	9.023819928122458e-08
SG	150	2	True	146.5	8.876067472659106e-08
SG	150	2	True	146.6	8.729796837625232e-08
SG	150	2	True	146.7	8.585020134955944e-08
SG	150	2	True	146.8	8.441748396469923e-08
SG	150	2	True	146.9	8.299991605606936e-08
SG	150	2	True	147.0	8.15975872854959e-08
SG	150	2	True	147.1	8.021057744739138e-08
SG	150	2	True	147.2	7.88389567679263e-08
SG	150	2	True	147.3	7.74827861982972e-08
SG	150	2	True	147.4	7.614211770217379e-08
SG	150	2	True	147.5	7.481699453739982e-08
SG	150	2	True	147.6	7.350745153203278e-08
SG	150	2	True	147.7	7.221351535479669e-08
SG	150	2	True	147.8	7.093520478002632e-08
SG	150	2	True	147.9	6.967253094718013e-08
SG	150	2	True	148.0	6.842549761499602e-08
SG	150	2	True	148.1	6.719410141036844e-08
SG	150	2	True	148.2	6.597833207201786e-08
SG	150	2	True	148.3	6.477817268902975e-08
SG	150	2	True	148.4	6.359359993433459e-08
SG	150	2	True	148.5	6.242458429319764e-08
SG	150	2	True	148.6	6.127109028680042e-08
SG	150	2	True	148.7	6.013307669097238e-08
SG	150	2	True	148.8	5.9010496750153444e-08
SG	150	2	True	148.9	5.7903298386650875e-08
SG	150	2	True	149.0	5.681142440526221e-08
SG	150	2	True	149.1	5.5734812693331343e-08
SG	150	2	True	149.2	5.4673396416307816e-08
SG	150	2	True	149.3	5.3627104208872344e-08
SG	150	2	True	149.4	5.25958603617005e-08
SG	150	2	True	149.5	5.1579585003923575e-08
SG	150	2	True	149.6	5.0578194281357194e-08
SG	150	2	True	149.7	4.959160053056193e-08
SG	150	2	True	149.8	4.861971244879443e-08
SG	150	2	True	149.9	4.7662435259920533e-08
SG	150	2	True	150.0	4.671967087634391e-08
SG	150	2	True	150.1	4.579131805702107e-08
SG	150	2	True	150.2	4.487727256161735e-08
SG	150	2	True	150.3	4.3977427300868655e-08
SG	150	2	True	150.4	4.3091672483207886e-08
SG	150	2	True	150.5	4.221989575771456e-08
SG	150	2	True	150.6	4.136198235344944e-08
SG	150	2	True	150.7	4.0517815215229454e-08
SG	150	2	True	150.8	3.968727513590408e-08
SG	150	2	True	150.9	3.887024088518822e-08
SG	150	2	True	151.0	3.8066589335107394e-08
SG	150	2	True	151.1	3.7276195582115255e-08
SG	150	2	True	151.2	3.6498933065936575e-08
SG	150	2	True	151.3	3.5734673685188986e-08
SG	150	2	True	151.4	3.4983287909843165e-08
SG	150	2	True	151.5	3.4244644890569626e-08
SG	150	2	True	151.6	3.3518612565029864e-08
SG	150	2	True	151.7	3.2805057761163516e-08
SG	150	2	True	151.8	3.210384629752177e-08
SG	150	2	True	151.9	3.1414843080704254e-08
SG	150	2	True	152.0	3.0737912199943224e-08
SG	150	2	True	152.1	3.007291701889198e-08
SG	150	2	True	152.2	2.9419720264667013e-08
SG	150	2	True	152.3	2.8778184114189475e-08
SG	150	2	True	152.4	2.8148170277880924e-08
SG	150	2	True	152.5	2.7529540080756804e-08
SG	150	2	True	152.6	2.6922154540970463e-08
SG	150	2	True	152.7	2.6325874445852276e-08
SG	150	2	True	152.8	2.5740560425492685e-08
SG	150	2	True	152.9	2.516607302391561e-08
SG	150	2	True	153.0	2.4602272767887355e-08
SG	150	2	True	153.1	2.40490202334091e-08
SG	150	2	True	153.2	2.35061761099356e-08
SG	150	2	True	153.3	2.2973601262366973e-08
SG	150	2	True	153.4	2.2451156790857243e-08
SG	150	2	True	153.5	2.1938704088481188e-08
SG	150	2	True	153.6	2.1436104896807615e-08
SG	150	2	True	153.70000000000002	2.0943221359416748e-08
SG	150	2	True	153.8	2.0459916073407967e-08
SG	150	2	True	153.9	1.9986052138936817e-08
SG	150	2	True	154.0	1.9521493206825016e-08
SG	150	2	True	154.1	1.9066103524283153e-08
SG	150	2	True	154.20000000000002	1.8619747978786132e-08
SG	150	2	True	154.3	1.8182292140143177e-08
SG	150	2	True	154.4	1.7753602300798953e-08
SG	150	2	True	154.5	1.733354551440804e-08
SG	150	2	True	154.6	1.6921989632718793e-08
SG	150	2	True	154.70000000000002	1.651880334080584e-08
SG	150	2	True	154.8	1.6123856190689553e-08
SG	150	2	True	154.9	1.5737018633376294e-08
SG	150	2	True	155.0	1.5358162049361625e-08
SG	150	2	True	155.1	1.4987158777627274e-08
SG	150	2	True	155.20000000000002	1.4623882143170764e-08
SG	150	2	True	155.3	1.4268206483102396e-08
SG	150	2	True	155.4	1.3920007171343465e-08
SG	150	2	True	155.5	1.3579160641961609e-08
SG	150	2	True	155.6	1.3245544411175596e-08
SG	150	2	True	155.70000000000002	1.2919037098064325e-08
SG	150	2	True	155.8	1.2599518444012556e-08
SG	150	2	True	155.9	1.2286869330925116e-08
SG	150	2	True	156.0	1.1980971798242924e-08
SG	150	2	True	156.1	1.1681709058792342e-08
SG	150	2	True	156.20000000000002	1.1388965513497413e-08
SG	150	2	True	156.3	1.1102626764988337e-08
SG	150	2	True	156.4	1.082257963013366e-08
SG	150	2	True	156.5	1.0548712151528374e-08
SG	150	2	True	156.6	1.0280913607965774e-08
SG	150	2	True	156.70000000000002	1.0019074523922562e-08
SG	150	2	True	156.8	9.763086678086156e-09
SG	150	2	True	156.9	9.512843110950522e-09
SG	150	2	True	157.0	9.268238131510822e-09
SG	150	2	True	157.1	9.029167323081125e-09
SG	150	2	True	157.20000000000002	8.795527548264334e-09
SG	150	2	True	157.3	8.567216953099162e-09
SG	150	2	True	157.4	8.344134970409905e-09
SG	150	2	True	157.5	8.126182322385765e-09
SG	150	2	True	157.6	7.913261022413152e-09
SG	150	2	True	157.70000000000002	7.705274376186329e-09
SG	150	2	True	157.8	7.50212698212065e-09
SG	150	2	True	157.9	7.303724731090953e-09
SG	150	2	True	158.0	7.109974805520005e-09
SG	150	2	True	158.1	6.92078567783841e-09
SG	150	2	True	158.20000000000002	6.736067108338921e-09
SG	150	2	True	158.3	6.5557301424477005e-09
SG	150	2	True	158.4	6.379687107432616e-09
SG	150	2	True	158.5	6.207851608571339e-09
SG	150	2	True	158.6	6.040138524799004e-09
SG	150	2	True	158.70000000000002	5.876464003856041e-09
SG	150	2	True	158.8	5.716745456956032e-09
SG	150	2	True	158.9	5.560901552993105e-09
SG	150	2	True	159.0	5.408852212308096e-09
SG	150	2	True	159.1	5.260518600031962e-09
SG	150	2	True	159.20000000000002	5.115823119025006e-09
SG	150	2	True	159.3	4.9746894024296744e-09
SG	150	2	True	159.4	4.837042305854217e-09
SG	150	2	True	159.5	4.702807899205177e-09
SG	150	2	True	159.6	4.571913458184168e-09
SG	150	2	True	159.70000000000002	4.4442874554666784e-09
SG	150	2	True	159.8	4.319859551578e-09
SG	150	2	True	159.9	4.198560585481918e-09
SG	150	2	True	160.0	4.0803225648980334e-09
SG	150	2	True	160.1	3.965078656362096e-09
SG	150	2	True	160.20000000000002	3.852763175043701e-09
SG	150	2	True	160.3	3.74331157433647e-09
SG	150	2	True	160.4	3.6366604352328668e-09
SG	150	2	True	160.5	3.532747455498919e-09
SG	150	2	True	160.6	3.431511438660712e-09
SG	150	2	True	160.70000000000002	3.332892282815844e-09
SG	150	2	True	160.8	3.236830969282185e-09
SG	150	2	True	160.9	3.1432695510961503e-09
SG	150	2	True	161.0	3.052151141371969e-09
SG	150	2	True	161.1	2.9634199015337286e-09
SG	150	2	True	161.20000000000002	2.8770210294308715e-09
SG	150	2	True	161.3	2.7929007473484332e-09
SG	150	2	True	161.4	2.7110062899218363e-09
SG	150	2	True	161.5	2.6312858919670152e-09
SG	150	2	True	161.6	2.5536887762353323e-09
SG	150	2	True	161.70000000000002	2.4781651411030542e-09
SG	150	2	True	161.8	2.404666148204454e-09
SG	150	2	True	161.9	2.333143910017388e-09
SG	150	2	True	162.0	2.263551477410542e-09
SG	150	2	True	162.1	2.195842827160087e-09
SG	150	2	True	162.20000000000002	2.1299728494442727e-09
SG	150	2	True	162.3	2.0658973353235764e-09
SG	150	2	True	162.4	2.0035729642140053e-09
SG	150	2	True	162.5	1.9429572913609534e-09
SG	150	2	True	162.6	1.8840087353204504e-09
SG	150	2	True	162.70000000000002	1.8266865654547358e-09
SG	150	2	True	162.8	1.770950889448704e-09
SG	150	2	True	162.9	1.716762640853189e-09
SG	150	2	True	163.0	1.664083566661533e-09
SG	150	2	True	163.1	1.612876214925039e-09
SG	150	2	True	163.20000000000002	1.5631039224127481e-09
SG	150	2	True	163.3	1.5147308023212035e-09
SG	150	2	True	163.4	1.4677217320388935e-09
SG	150	2	True	163.5	1.4220423409706204e-09
SG	150	2	True	163.6	1.377658998426369e-09
SG	150	2	True	163.70000000000002	1.3345388015789286e-09
SG	150	2	True	163.8	1.292649563494976e-09
SG	150	2	True	163.9	1.2519598012431427e-09
SG	150	2	True	164.0	1.2124387240834026e-09
SG	150	2	True	164.1	1.1740562217411599e-09
SG	150	2	True	164.20000000000002	1.1367828527696755e-09
SG	150	2	True	164.3	1.1005898330040634e-09
SG	150	2	True	164.4	1.0654490241099303e-09
SG	150	2	True	164.5	1.0313329222298206e-09
SG	150	2	True	164.6	9.982146467299934e-10
SG	150	2	True	164.70000000000002	9.6606792905033e-10
SG	150	2	True	164.8	9.34867101659768e-10
SG	150	2	True	164.9	9.045870871194686e-10
SG	150	2	True	165.0	8.75203387256135e-10
SG	150	2	True	165.1	8.466920724470889e-10
SG	150	2	True	165.20000000000002	8.190297710193588e-10
SG	150	2	True	165.3	7.92193658764249e-10
SG	150	2	True	165.4	7.661614485689716e-10
SG	150	2	True	165.5	7.409113801669382e-10
SG	150	2	True	165.6	7.164222100079214e-10
SG	150	2	True	165.70000000000002	6.926732012492772e-10
SG	150	2	True	165.8	6.696441138693798e-10
SG	150	2	True	165.9	6.473151949041252e-10
SG	150	2	True	166.0	6.256671688074236e-10
SG	150	2	True	166.1	6.046812279364571e-10
SG	150	2	True	166.20000000000002	5.843390231621541e-10
SG	150	2	True	166.3	5.646226546056434e-10
SG	150	2	True	166.4	5.455146625009439e-10
SG	150	2	True	166.5	5.269980181842917e-10
SG	150	2	True	166.6	5.090561152103532e-10
SG	150	2	True	166.70000000000002	4.916727605954745e-10
SG	150	2	True	166.8	4.748321661880112e-10
SG	150	2	True	166.9	4.585189401657523e-10
SG	150	2	True	167.0	4.427180786603491e-10
SG	150	2	True	167.1	4.274149575085561e-10
SG	150	2	True	167.20000000000002	4.1259532413009076e-10
SG	150	2	True	167.3	3.982452895317444e-10
SG	150	2	True	167.4	3.8435132043740614e-10
SG	150	2	True	167.5	3.7090023154356356e-10
SG	150	2	True	167.6	3.5787917789975573e-10
SG	150	2	True	167.70000000000002	3.452756474134089e-10
SG	150	2	True	167.8	3.3307745347852186e-10
SG	150	2	True	167.9	3.2127272772737026e-10
SG	150	2	True	168.0	3.0984991290469966e-10
SG	150	2	True	168.1	2.987977558634958e-10
SG	150	2	True	168.20000000000002	2.8810530068157325e-10
SG	150	2	True	168.3	2.7776188189813614e-10
SG	150	2	True	168.4	2.677571178693818e-10
SG	150	2	True	168.5	2.580809042422142e-10
SG	150	2	True	168.6	2.4872340754512433e-10
SG	150	2	True	168.70000000000002	2.3967505889517607e-10
SG	150	2	True	168.8	2.309265478201028e-10
SG	150	2	True	168.9	2.2246881619440414e-10
SG	150	2	True	169.0	2.142930522883646e-10
SG	150	2	True	169.1	2.0639068492886288e-10
SG	150	2	True	169.20000000000002	1.987533777708051e-10
SG	150	2	True	169.3	1.9137302367802387e-10
SG	150	2	True	169.4	1.842417392124072e-10
SG	150	2	True	169.5	1.7735185923011692e-10
SG	150	2	True	169.6	1.7069593158355028e-10
SG	150	2	True	169.70000000000002	1.6426671192790338e-10
SG	150	2	True	169.8	1.5805715863098689e-10
SG	150	2	True	169.9	1.5206042778504988e-10
SG	150	2	True	170.0	1.4626986831931842e-10
SG	150	2	True	170.1	1.4067901721192912e-10
SG	150	2	True	170.20000000000002	1.3528159479996146e-10
SG	150	2	True	170.3	1.3007150018624006e-10
SG	150	2	True	170.4	1.2504280674156074e-10
SG	150	2	True	170.5	1.2018975770104282e-10
SG	150	2	True	170.6	1.1550676185324648e-10
SG	150	2	True	170.70000000000002	1.1098838932070169e-10
SG	150	2	True	170.8	1.0662936743053851e-10
SG	150	2	True	170.9	1.0242457667383438e-10
SG	150	2	True	171.0	9.836904675236411e-11
SG	150	2	True	171.1	9.445795271138827e-11
SG	150	2	True	171.20000000000002	9.068661115714116e-11
SG	150	2	True	171.3	8.705047655768216e-11
SG	150	2	True	171.4	8.354513762576309e-11
SG	150	2	True	171.5	8.016631378237629e-11
SG	150	2	True	171.6	7.690985169966728e-11
SG	150	2	True	171.70000000000002	7.377172192187727e-11
SG	150	2	True	171.8	7.0748015562992e-11
SG	150	2	True	171.9	6.783494107979738e-11
SG	150	2	True	172.0	6.502882111903396e-11
SG	150	2	True	172.1	6.232608943734917e-11
SG	150	2	True	172.20000000000002	5.9723287892765e-11
SG	150	2	True	172.3	5.721706350638623e-11
SG	150	2	True	172.4	5.480416559306355e-11
SG	150	2	True	172.5	5.248144295978122e-11
SG	150	2	True	172.6	5.0245841170489554e-11
SG	150	2	True	172.70000000000002	4.8094399876169045e-11
SG	150	2	True	172.8	4.6024250208889785e-11
SG	150	2	True	172.9	4.403261223864753e-11
SG	150	2	True	173.0	4.211679249178625e-11
SG	150	2	True	173.1	4.027418152980629e-11
SG	150	2	True	173.20000000000002	3.850225158738499e-11
SG	150	2	True	173.3	3.679855426844663e-11
SG	150	2	True	173.4	3.5160718299125647e-11
SG	150	2	True	173.5	3.358644733648881e-11
SG	150	2	True	173.6	3.2073517831893177e-11
SG	150	2	True	173.70000000000002	3.061977694786319e-11
SG	150	2	True	173.8	2.9223140527396193e-11
SG	150	2	True	173.9	2.7881591114610497e-11
SG	150	2	True	174.0	2.659317602566839e-11
SG	150	2	True	174.1	2.535600546891859e-11
SG	150	2	True	174.20000000000002	2.416825071322355e-11
SG	150	2	True	174.3	2.3028142303439728e-11
SG	150	2	True	174.4	2.1933968322043496e-11
SG	150	2	True	174.5	2.088407269590933e-11
SG	150	2	True	174.6	1.9876853547254948e-11
SG	150	2	True	174.70000000000002	1.891076158779105e-11
SG	150	2	True	174.8	1.7984298555121076e-11
SG	150	2	True	174.9	1.7096015690455413e-11
SG	150	2	True	175.0	1.6244512256719103e-11
SG	150	2	True	175.1	1.5428434096147008e-11
SG	150	2	True	175.20000000000002	1.4646472226468906e-11
SG	150	2	True	175.3	1.3897361474814429e-11
SG	150	2	True	175.4	1.3179879148467189e-11
SG	150	2	True	175.5	1.2492843741627152e-11
SG	150	2	True	175.6	1.183511367734218e-11
SG	150	2	True	175.70000000000002	1.120558608379188e-11
SG	150	2	True	175.8	1.0603195604119074e-11
SG	150	2	True	175.9	1.0026913239017547e-11
SG	150	2	True	176.0	9.47574522129983e-12
SG	150	2	True	176.1	8.948731921684091e-12
SG	150	2	True	176.20000000000002	8.44494678505225e-12
SG	150	2	True	176.3	7.963495296442859e-12
SG	150	2	True	176.4	7.503513976060893e-12
SG	150	2	True	176.5	7.064169402597088e-12
SG	150	2	True	176.6	6.644657264164242e-12
SG	150	2	True	176.70000000000002	6.244201436169303e-12
SG	150	2	True	176.8	5.862053085458435e-12
SG	150	2	True	176.9	5.4974898000765075e-12
SG	150	2	True	177.0	5.149814744007924e-12
SG	150	2	True	177.1	4.8183558362645844e-12
SG	150	2	True	177.20000000000002	4.5024649537122406e-12
SG	150	2	True	177.3	4.201517157029453e-12
SG	150	2	True	177.4	3.9149099392120065e-12
SG	150	2	True	177.5	3.642062496044531e-12
SG	150	2	True	177.6	3.3824150179743524e-12
SG	150	2	True	177.70000000000002	3.1354280028351678e-12
SG	150	2	True	177.8	2.9005815888783433e-12
SG	150	2	True	177.9	2.6773749075821737e-12
SG	150	2	True	178.0	2.4653254557218524e-12
SG	150	2	True	178.1	2.2639684861922416e-12
SG	150	2	True	178.20000000000002	2.072856417087721e-12
SG	150	2	True	178.3	1.891558258554855e-12
SG	150	2	True	178.4	1.7196590569431913e-12
SG	150	2	True	178.5	1.5567593557913505e-12
SG	150	2	True	178.6	1.4024746731946065e-12
SG	150	2	True	178.70000000000002	1.256434995112524e-12
SG	150	2	True	178.8	1.118284284183058e-12
SG	150	2	True	178.9	9.876800036209485e-13
SG	150	2	True	179.0	8.642926557875582e-13
SG	150	2	True	179.1	7.478053350292209e-13
SG	150	2	True	179.20000000000002	6.379132943902114e-13
SG	150	2	True	179.3	5.343235258155363e-13
SG	150	2	True	179.4	4.367543534692548e-13
SG	150	2	True	179.5	3.44935039800975e-13
SG	150	2	True	179.6	2.586054040036598e-13
SG	150	2	True	179.70000000000002	1.7751545251346035e-13
SG	150	2	True	179.8	1.0142502121165761e-13
SG	150	2	True	179.9	3.0103428996025845e-14
SG	150	2	True	180.0	-3.667085760179099e-14
SG	150	2	True	180.1	-9.911054906905042e-14
SG	150	2	True	180.2	-1.574198471429312e-13
SG	150	2	True	180.3	-2.1179474892000985e-13
SG	150	2	True	180.4	-2.6242334113719773e-13
SG	150	2	True	180.5	-3.0948608490968905e-13
SG	150	2	True	180.6	-3.5315609120357653e-13
SG	150	2	True	180.7	-3.935993873149781e-13
SG	150	2	True	180.8	-4.309751746194131e-13
SG	150	2	True	180.9	-4.654360778489144e-13
SG	150	2	True	181.0	-4.971283861474797e-13
SG	150	2	True	181.1	-5.261922861491945e-13
SG	150	2	True	181.2	-5.527620873168789e-13
SG	150	2	True	181.3	-5.769664397724193e-13
SG	150	2	True	181.4	-5.989285448450015e-13
SG	150	2	True	181.5	-6.187663585558018e-13
SG	150	2	True	181.6	-6.365927882535834e-13
SG	150	2	True	181.7	-6.525158826087309e-13
SG	150	2	True	181.8	-6.66639015167906e-13
SG	150	2	True	181.9	-6.790610616667642e-13
SG	150	2	True	182.0	-6.898765712916937e-13
SG	150	2	True	182.1	-6.991759320772183e-13
SG	150	2	True	182.2	-7.07045530620254e-13
SG	150	2	True	182.3	-7.135679062874206e-13
SG	150	2	True	182.4	-7.188219000868248e-13
SG	150	2	True	182.5	-7.228827983709939e-13
SG	150	2	True	182.6	-7.258224715329023e-13
SG	150	2	True	182.7	-7.277095078526214e-13
SG	150	2	True	182.8	-7.286093426476947e-13
SG	150	2	True	182.9	-7.285843828758628e-13
SG	150	2	True	183.0	-7.276941273348209e-13
SG	150	2	True	183.1	-7.259952825994333e-13
SG	150	2	True	183.2	-7.235418748326672e-13
SG	150	2	True	183.3	-7.203853576030637e-13
SG	150	2	True	183.4	-7.165747158372076e-13
SG	150	2	True	183.5	-7.12156566032331e-13
SG	150	2	True	183.6	-7.071752528504271e-13
SG	150	2	True	183.7	-7.016729422116314e-13
SG	150	2	True	183.8	-6.956897110014562e-13
SG	150	2	True	183.9	-6.892636335026976e-13
SG	150	2	True	184.0	-6.824308646600107e-13
SG	150	2	True	184.1	-6.752257202816289e-13
SG	150	2	True	184.2	-6.676807542798204e-13
SG	150	2	True	184.3	-6.598268330484218e-13
SG	150	2	True	184.4	-6.516932070731091e-13
SG	150	2	True	184.5	-6.433075798670748e-13
SG	150	2	True	184.6	-6.346961743218208e-13
SG	150	2	True	184.7	-6.258837965604904e-13
SG	150	2	True	184.8	-6.168938973780271e-13
SG	150	2	True	184.9	-6.077486313501888e-13
SG	150	2	True	185.0	-5.984689136909594e-13
SG	150	2	True	185.1	-5.890744749351214e-13
SG	150	2	True	185.2	-5.795839135208562e-13
SG	150	2	True	185.3	-5.700147463446125e-13
SG	150	2	True	185.4	-5.603834573582183e-13
SG	150	2	True	185.5	-5.507055442763426e-13
SG	150	2	True	185.6	-5.409955634599171e-13
SG	150	2	True	185.7	-5.312671730393265e-13
SG	150	2	True	185.8	-5.215331743390057e-13
SG	150	2	True	185.9	-5.118055516633289e-13
SG	150	2	True	186.0	-5.020955105014879e-13
SG	150	2	True	186.1	-4.924135142075795e-13
SG	150	2	True	186.2	-4.827693192099758e-13
SG	150	2	True	186.3	-4.731720088025791e-13
SG	150	2	True	186.4	-4.636300255687752e-13
SG	150	2	True	186.5	-4.541512024871664e-13
SG	150	2	True	186.6	-4.447427927668022e-13
SG	150	2	True	186.7	-4.3541149845785354e-13
SG	150	2	True	186.8	-4.261634978822767e-13
SG	150	2	True	186.9	-4.170044719275616e-13
SG	150	2	True	187.0	-4.0793962924525954e-13
SG	150	2	True	187.1	-3.9897373039449183e-13
SG	150	2	True	187.2	-3.901111109694777e-13
SG	150	2	True	187.3	-3.813557037487291e-13
SG	150	2	True	187.4	-3.727110599022733e-13
SG	150	2	True	187.5	-3.6418036929217643e-13
SG	150	2	True	187.6	-3.5576647990028994e-13
SG	150	2	True	187.7	-3.474719164161525e-13
SG	150	2	True	187.8	-3.3929889801680394e-13
SG	150	2	True	187.9	-3.3124935536910234e-13
SG	150	2	True	188.0	-3.2332494688429897e-13
SG	150	2	True	188.1	-3.1552707425342093e-13
SG	150	2	True	188.2	-3.0785689729108683e-13
SG	150	2	True	188.3	-3.003153481145336e-13
SG	150	2	True	188.4	-2.9290314468349543e-13
SG	150	2	True	188.5	-2.8562080372593173e-13
SG	150	2	True	188.6	-2.784686530735387e-13
SG	150	2	True	188.7	-2.714468434302325e-13
SG	150	2	True	188.8	-2.645553595959868e-13
SG	150	2	True	188.9	-2.577940311675691e-13
SG	150	2	True	189.0	-2.5116254273699826e-13
SG	150	2	True	189.1	-2.4466044360780283e-13
SG	150	2	True	189.2	-2.382871570484524e-13
SG	150	2	True	189.3	-2.320419891015913e-13
SG	150	2	True	189.4	-2.2592413696712337e-13
SG	150	2	True	189.5	-2.1993269697647671e-13
SG	150	2	True	189.6	-2.1406667217476897e-13
SG	150	2	True	189.7	-2.0832497952702861e-13
SG	150	2	True	189.8	-2.0270645676396873e-13
SG	150	2	True	189.9	-1.972098688822953e-13
SG	150	2	True	190.0	-1.918339143139893e-13
SG	150	2	True	190.1	-1.8657723077841657e-13
SG	150	2	True	190.2	-1.814384008306709e-13
SG	150	2	True	190.3	-1.764159571190197e-13
SG	150	2	True	190.4	-1.71508387363835e-13
SG	150	2	True	190.5	-1.667141390699862e-13
SG	150	2	True	190.6	-1.6203162398414637e-13
SG	150	2	True	190.7	-1.5745922230808597e-13
SG	150	2	True	190.8	-1.529952866785885e-13
SG	150	2	True	190.9	-1.486381459242282e-13
SG	150	2	True	191.0	-1.443861086088261e-13
SG	150	2	True	191.1	-1.4023746637109961e-13
SG	150	2	True	191.2	-1.3619049706955429e-13
SG	150	2	True	191.3	-1.322434677414107e-13
SG	150	2	True	191.4	-1.2839463738394377e-13
SG	150	2	True	191.5	-1.2464225956634512e-13
SG	150	2	True	191.6	-1.2098458487985982e-13
SG	150	2	True	191.7	-1.1741986323366254e-13
SG	150	2	True	191.8	-1.1394634600364199e-13
SG	150	2	True	191.9	-1.1056228804096411e-13
SG	150	2	True	192.0	-1.0726594954705625e-13
SG	150	2	True	192.1	-1.040555978213022e-13
SG	150	2	True	192.2	-1.009295088875924e-13
SG	150	2	True	192.3	-9.788596900553684e-14
SG	150	2	True	192.4	-9.492327607195097e-14
SG	150	2	True	192.5	-9.203974091800789e-14
SG	150	2	True	192.6	-8.923368850719194e-14
SG	150	2	True	192.7	-8.650345903901288e-14
SG	150	2	True	192.8	-8.384740896321973e-14
SG	150	2	True	192.9	-8.126391190903429e-14
SG	150	2	True	193.0	-7.875135953379113e-14
SG	150	2	True	193.1	-7.630816229512836e-14
SG	150	2	True	193.2	-7.39327501507231e-14
SG	150	2	True	193.3	-7.162357318941172e-14
SG	150	2	True	193.4	-6.937910219733287e-14
SG	150	2	True	193.5	-6.719782916260937e-14
SG	150	2	True	193.6	-6.507826772191992e-14
SG	150	2	True	193.7	-6.301895355215496e-14
SG	150	2	True	193.8	-6.101844471023658e-14
SG	150	2	True	193.9	-5.907532192402248e-14
SG	150	2	True	194.0	-5.718818883709459e-14
SG	150	2	True	194.1	-5.5355672210116996e-14
SG	150	2	True	194.2	-5.3576422081310946e-14
SG	150	2	True	194.3	-5.1849111888491384e-14
SG	150	2	True	194.4	-5.0172438554989754e-14
SG	150	2	True	194.5	-4.854512254169934e-14
SG	150	2	True	194.6	-4.6965907867348286e-14
SG	150	2	True	194.7	-4.543356209903658e-14
SG	150	2	True	194.8	-4.3946876314956e-14
SG	150	2	True	194.9	-4.2504665041138e-14
SG	150	2	True	195.0	-4.110576616397785e-14
SG	150	2	True	195.1	-3.9749040820198825e-14
SG	150	2	True	195.2	-3.8433373265852125e-14
SG	150	2	True	195.3	-3.7157670725856585e-14
SG	150	2	True	195.4	-3.5920863225512837e-14
SG	150	2	True	195.5	-3.472190340536592e-14
SG	150	2	True	195.6	-3.355976632070809e-14
SG	150	2	True	195.7	-3.2433449226954517e-14
SG	150	2	True	195.8	-3.1341971352068326e-14
SG	150	2	True	195.9	-3.028437365713602e-14
SG	150	2	True	196.0	-2.9259718586157454e-14
SG	150	2	True	196.1	-2.8267089806043103e-14
SG	150	2	True	196.2	-2.7305591937762823e-14
SG	150	2	True	196.3	-2.63743502795494e-14
SG	150	2	True	196.4	-2.5472510522997173e-14
SG	150	2	True	196.5	-2.459923846286196e-14
SG	150	2	True	196.6	-2.3753719701318353e-14
SG	150	2	True	196.7	-2.2935159347390963e-14
SG	150	2	True	196.8	-2.2142781712233417e-14
SG	150	2	True	196.9	-2.137583000089261e-14
SG	150	2	True	197.0	-2.0633566001159343e-14
SG	150	2	True	197.1	-1.9915269770066876e-14
SG	150	2	True	197.2	-1.9220239318574544e-14
SG	150	2	True	197.3	-1.854779029492924e-14
SG	150	2	True	197.4	-1.7897255667175252e-14
SG	150	2	True	197.5	-1.7267985405256463e-14
SG	150	2	True	197.6	-1.6659346163115678e-14
SG	150	2	True	197.7	-1.6070720961180162e-14
SG	150	2	True	197.8	-1.5501508869593823e-14
SG	150	2	True	197.9	-1.4951124692526724e-14
SG	150	2	True	198.0	-1.4418998653881576e-14
SG	150	2	True	198.1	-1.39045760846826e-14
SG	150	2	True	198.2	-1.3407317112418496e-14
SG	150	2	True	198.3	-1.2926696352591056e-14
SG	150	2	True	198.4	-1.2462202602699024e-14
SG	150	2	True	198.5	-1.2013338538870904e-14
SG	150	2	True	198.6	-1.1579620415344782e-14
SG	150	2	True	198.7	-1.1160577766973972e-14
SG	150	2	True	198.8	-1.075575311492436e-14
SG	150	2	True	198.9	-1.036470167571347e-14
SG	150	2	True	199.0	-9.986991073728583e-15
SG	150	2	True	199.1	-9.622201057347708e-15
SG	150	2	True	199.2	-9.269923218774191e-15
SG	150	2	True	199.3	-8.929760717685126e-15
SG	150	2	True	199.4	-8.601328008781603e-15
SG	150	2	True	199.5	-8.284250573320504e-15
SG	150	2	True	199.6	-7.978164654693499e-15
SG	150	2	True	199.7	-7.682716998114952e-15
SG	150	2	True	199.8	-7.397564594467206e-15
SG	150	2	True	199.9	-7.122374428345297e-15
SG	150	2	True	200.0	-6.856823230335811e-15
SG	150	2	True	200.1	-6.600597233556063e-15
SG	150	2	True	200.2	-6.353391934473571e-15
SG	150	2	True	200.3	-6.1149118580194545e-15
SG	150	2	True	200.4	-5.884870327001941e-15
SG	150	2	True	200.5	-5.662989235823097e-15
SG	150	2	True	200.6	-5.448998828494288e-15
SG	150	2	True	200.7	-5.2426374809405786e-15
SG	150	2	True	200.8	-5.0436514875830276e-15
SG	150	2	True	200.9	-4.8517948521786214e-15
SG	150	2	True	201.0	-4.666829082897789e-15
SG	150	2	True	201.1	-4.4885229916134936e-15
SG	150	2	True	201.2	-4.316652497372373e-15
SG	150	2	True	201.3	-4.151000434016921e-15
SG	150	2	True	201.4	-3.991356361922076e-15
SG	150	2	True	201.5	-3.837516383809526e-15
SG	150	2	True	201.6	-3.689282964598644e-15
SG	150	2	True	201.7	-3.5464647552519034e-15
SG	150	2	True	201.8	-3.4088764205692394e-15
SG	150	2	True	201.9	-3.2763384708849345e-15
SG	150	2	True	202.0	-3.148677097619282e-15
SG	150	2	True	202.1	-3.0257240126338005e-15
SG	150	2	True	202.2	-2.9073162913395225e-15
SG	150	2	True	202.3	-2.7932962195053907e-15
SG	150	2	True	202.4	-2.6835111437128073e-15
SG	150	2	True	202.5	-2.577813325402377e-15
SG	150	2	True	202.6	-2.476059798456087e-15
SG	150	2	True	202.7	-2.378112230260031e-15
SG	150	2	True	202.8	-2.2838367861899496e-15
SG	150	2	True	202.9	-2.193103997462257e-15
SG	150	2	True	203.0	-2.1057886322933323e-15
SG	150	2	True	203.1	-2.0217695703087777e-15
SG	150	2	True	203.2	-1.9409296801442284e-15
SG	150	2	True	203.3	-1.8631557001797744e-15
SG	150	2	True	203.4	-1.7883381223492843e-15
SG	150	2	True	203.5	-1.7163710789663638e-15
SG	150	2	True	203.6	-1.647152232509021e-15
SG	150	2	True	203.7	-1.5805826683042777e-15
SG	150	2	True	203.8	-1.5165667900556714e-15
SG	150	2	True	203.9	-1.4550122181554818e-15
SG	150	2	True	204.0	-1.3958296907247089e-15
SG	150	2	True	204.1	-1.3389329673239137e-15
SG	150	2	True	204.2	-1.2842387352785558e-15
SG	150	2	True	204.3	-1.2316665185627502e-15
SG	150	2	True	204.4	-1.1811385891860809e-15
SG	150	2	True	204.5	-1.132579881028552e-15
SG	150	2	True	204.6	-1.085917906069348e-15
SG	150	2	True	204.7	-1.041082672955734e-15
SG	150	2	True	204.8	-9.980066078588462e-16
SG	150	2	True	204.9	-9.566244775640594e-16
SG	150	2	True	205.0	-9.168733147441817e-16
SG	150	2	True	205.1	-8.78692345364298e-16
SG	150	2	True	205.2	-8.420229181679424e-16
SG	150	2	True	205.3	-8.068084361950773e-16
SG	150	2	True	205.4	-7.729942902827276e-16
SG	150	2	True	205.5	-7.405277945004912e-16
SG	150	2	True	205.6	-7.093581234732094e-16
SG	150	2	True	205.7	-6.794362515444069e-16
SG	150	2	True	205.8	-6.507148937346233e-16
SG	150	2	True	205.9	-6.231484484495836e-16
SG	150	2	True	206.0	-5.96692941893891e-16
SG	150	2	True	206.1	-5.713059741469816e-16
SG	150	2	True	206.2	-5.469466668584413e-16
SG	150	2	True	206.3	-5.235756125209843e-16
SG	150	2	True	206.4	-5.011548252799068e-16
SG	150	2	True	206.5	-4.796476932387897e-16
SG	150	2	True	206.6	-4.590189322219802e-16
SG	150	2	True	206.7	-4.392345409550553e-16
SG	150	2	True	206.8	-4.202617576254473e-16
SG	150	2	True	206.9	-4.0206901778598054e-16
SG	150	2	True	207.0	-3.8462591356509223e-16
SG	150	2	True	207.1	-3.679031541479874e-16
SG	150	2	True	207.2	-3.5187252749401755e-16
SG	150	2	True	207.3	-3.365068632561191e-16
SG	150	2	True	207.4	-3.217799968690105e-16
SG	150	2	True	207.5	-3.0766673477356953e-16
SG	150	2	True	207.6	-2.941428207455062e-16
SG	150	2	True	207.7	-2.8118490329722113e-16
SG	150	2	True	207.8	-2.687705041224223e-16
SG	150	2	True	207.9	-2.568779875537475e-16
SG	150	2	True	208.0	-2.454865310044535e-16
SG	150	2	True	208.1	-2.3457609636579805e-16
SG	150	2	True	208.2	-2.2412740233241087e-16
SG	150	2	True	208.3	-2.1412189762880614e-16
SG	150	2	True	208.4	-2.0454173511054542e-16
SG	150	2	True	208.5	-1.9536974671448912e-16
SG	150	2	True	208.6	-1.8658941923303814e-16
SG	150	2	True	208.7	-1.7818487088793252e-16
SG	150	2	True	208.8	-1.7014082867985827e-16
SG	150	2	True	208.9	-1.6244260649058567e-16
SG	150	2	True	209.0	-1.5507608391507278e-16
SG	150	2	True	209.1	-1.4802768580150391e-16
SG	150	2	True	209.2	-1.4128436247780424e-16
SG	150	2	True	209.3	-1.3483357064370834e-16
SG	150	2	True	209.4	-1.2866325490807104e-16
SG	150	2	True	209.5	-1.2276182995160532e-16
SG	150	2	True	209.6	-1.1711816329574246e-16
SG	150	2	True	209.7	-1.117215586588859e-16
SG	150	2	True	209.8	-1.0656173988178484e-16
SG	150	2	True	209.9	-1.0162883540425982e-16
SG	150	2	True	210.0	-9.69133632760426e-17
SG	150	2	True	210.1	-9.240621668487952e-17
SG	150	2	True	210.2	-8.809864998561615e-17
SG	150	2	True	210.3	-8.39822652143525e-17
SG	150	2	True	210.4	-8.004899907224027e-17
SG	150	2	True	210.5	-7.629111036392995e-17
SG	150	2	True	210.6	-7.27011678760933e-17
SG	150	2	True	210.7	-6.92720386818493e-17
SG	150	2	True	210.8	-6.59968768573534e-17
SG	150	2	True	210.9	-6.286911259717854e-17
SG	150	2	True	211.0	-5.988244171552137e-17
SG	150	2	True	211.1	-5.703081552064815e-17
SG	150	2	True	211.2	-5.4308431050324483e-17
SG	150	2	True	211.3	-5.170972165639398e-17
SG	150	2	True	211.4	-4.922934792696262e-17
SG	150	2	True	211.5	-4.686218893502319e-17
SG	150	2	True	211.6	-4.4603333802671544e-17
SG	150	2	True	211.7	-4.2448073570398805e-17
SG	150	2	True	211.8	-4.0391893361251675e-17
SG	150	2	True	211.9	-3.843046482996678e-17
SG	150	2	True	212.0	-3.6559638887486426e-17
SG	150	2	True	212.1	-3.477543869154907e-17
SG	150	2	True	212.2	-3.3074052894341137e-17
SG	150	2	True	212.3	-3.145182913846421e-17
SG	150	2	True	212.4	-2.9905267792747345e-17
SG	150	2	True	212.5	-2.843101591970106e-17
SG	150	2	True	212.6	-2.702586146665479e-17
SG	150	2	True	212.7	-2.5686727672871326e-17
SG	150	2	True	212.8	-2.441066768518666e-17
SG	150	2	True	212.9	-2.3194859374929496e-17
SG	150	2	True	213.0	-2.2036600349142277e-17
SG	150	2	True	213.1	-2.0933303149310818e-17
SG	150	2	True	213.2	-1.988249063104897e-17
SG	150	2	True	213.3	-1.8881791518390524e-17
SG	150	2	True	213.4	-1.7928936126534908e-17
SG	150	2	True	213.5	-1.7021752247102776e-17
SG	150	2	True	213.6	-1.6158161190148086e-17
SG	150	2	True	213.7	-1.5336173977351268e-17
SG	150	2	True	213.8	-1.4553887681017086e-17
SG	150	2	True	213.9	-1.3809481903653362e-17
SG	150	2	True	214.0	-1.3101215393103967e-17
SG	150	2	True	214.1	-1.2427422788356237e-17
SG	150	2	True	214.2	-1.1786511491311821e-17
SG	150	2	True	214.3	-1.1176958659968016e-17
SG	150	2	True	214.4	-1.0597308318602072e-17
SG	150	2	True	214.5	-1.0046168580709122e-17
SG	150	2	True	214.6	-9.522208980571806e-18
SG	150	2	True	214.7	-9.024157909495466e-18
SG	150	2	True	214.8	-8.550800152862225e-18
SG	150	2	True	214.9	-8.100974524297516e-18
SG	150	2	True	215.0	-7.673571593363561e-18
SG	150	2	True	215.1	-7.267531503318727e-18
SG	150	2	True	215.2	-6.8818418756006506e-18
SG	150	2	True	215.3	-6.5155357978042224e-18
SG	150	2	True	215.4	-6.1676898920371615e-18
SG	150	2	True	215.5	-5.837422460646586e-18
SG	150	2	True	215.6	-5.5238917064107066e-18
SG	150	2	True	215.7	-5.22629402439138e-18
SG	150	2	True	215.8	-4.943862362745011e-18
SG	150	2	True	215.9	-4.675864649878838e-18
SG	150	2	True	216.0	-4.421602285435109e-18
SG	150	2	True	216.1	-4.180408692673043e-18
SG	150	2	True	216.2	-3.951647929904717e-18
SG	150	2	True	216.3	-3.734713358724449e-18
SG	150	2	True	216.4	-3.529026366851004e-18
SG	150	2	True	216.5	-3.3340351434805167e-18
SG	150	2	True	216.6	-3.1492135051238077e-18
SG	150	2	True	216.7	-2.974059769973204e-18
SG	150	2	True	216.8	-2.808095678915207e-18
SG	150	2	True	216.9	-2.650865361374019e-18
SG	150	2	True	217.0	-2.5019343442357633e-18
SG	150	2	True	217.1	-2.36088860216782e-18
SG	150	2	True	217.2	-2.2273336477079417e-18
SG	150	2	True	217.3	-2.1008936595593557e-18
SG	150	2	True	217.4	-1.9812106475828154e-18
SG	150	2	True	217.5	-1.8679436530350804e-18
SG	150	2	True	217.6	-1.7607679826539114e-18
SG	150	2	True	217.7	-1.6593744752441126e-18
SG	150	2	True	217.8	-1.56346879946756e-18
SG	150	2	True	217.9	-1.4727707815886153e-18
SG	150	2	True	218.0	-1.3870137619738965e-18
SG	150	2	True	218.1	-1.3059439791897394e-18
SG	150	2	True	218.2	-1.2293199805837014e-18
SG	150	2	True	218.3	-1.1569120582799113e-18
SG	150	2	True	218.4	-1.08850170955654e-18
SG	150	2	True	218.5	-1.0238811206149797e-18
SG	150	2	True	218.6	-9.628526727862384e-19
SG	150	2	True	218.7	-9.052284702571951e-19
SG	150	2	True	218.8	-8.508298884347833e-19
SG	150	2	True	218.9	-7.994871420991107e-19
SG	150	2	True	219.0	-7.51038872530204e-19
SG	150	2	True	219.1	-7.053317528236564e-19
SG	150	2	True	219.2	-6.622201106415353e-19
SG	150	2	True	219.3	-6.2156556767366e-19
SG	150	2	True	219.4	-5.832366951127682e-19
SG	150	2	True	219.5	-5.47108684474425e-19
SG	150	2	True	219.6	-5.130630331183797e-19
SG	150	2	True	219.7	-4.809872438538178e-19
SG	150	2	True	219.8	-4.507745380346778e-19
SG	150	2	True	219.9	-4.2232358157518392e-19
SG	150	2	True	220.0	-3.955382233381218e-19
SG	150	2	True	220.1	-3.7032724536997183e-19
SG	150	2	True	220.2	-3.4660412447818797e-19
SG	150	2	True	220.3	-3.2428680466603773e-19
SG	150	2	True	220.4	-3.032974799596474e-19
SG	150	2	True	220.5	-2.8356238718088574e-19
SG	150	2	True	220.6	-2.6501160823741036e-19
SG	150	2	True	220.7	-2.475788815187416e-19
SG	150	2	True	220.8	-2.312014220037949e-19
SG	150	2	True	220.9	-2.1581974970131696e-19
SG	150	2	True	221.0	-2.013775260601307e-19
SG	150	2	True	221.1	-1.8782139800100552e-19
SG	150	2	True	221.2	-1.7510084923607032e-19
SG	150	2	True	221.3	-1.6316805855558051e-19
SG	150	2	True	221.4	-1.5197776477496818e-19
SG	150	2	True	221.5	-1.4148713804782057e-19
SG	150	2	True	221.6	-1.3165565726265488e-19
SG	150	2	True	221.7	-1.2244499325300976e-19
SG	150	2	True	221.8	-1.1381889756180597e-19
SG	150	2	True	221.9	-1.057430965115582e-19
SG	150	2	True	222.0	-9.818519034265992e-20
SG	150	2	True	222.1	-9.11145571917553e-20
SG	150	2	True	222.2	-8.450226169199574e-20
SG	150	2	True	222.3	-7.83209679861213e-20
SG	150	2	True	222.4	-7.254485695217219e-20
SG	150	2	True	222.5	-6.714954745022822e-20
SG	150	2	True	222.6	-6.211202140667079e-20
SG	150	2	True	222.7	-5.741055256034501e-20
SG	150	2	True	222.8	-5.302463870258774e-20
SG	150	2	True	222.9	-4.893493725019256e-20
SG	150	2	True	223.0	-4.512320399750869e-20
SG	150	2	True	223.1	-4.15722349003735e-20
SG	150	2	True	223.2	-3.8265810751055135e-20
SG	150	2	True	223.3	-3.518864460951831e-20
SG	150	2	True	223.4	-3.232633186216619e-20
SG	150	2	True	223.5	-2.9665302784908716e-20
SG	150	2	True	223.6	-2.7192777492773626e-20
SG	150	2	True	223.7	-2.489672316351525e-20
SG	150	2	True	223.8	-2.276581342760692e-20
SG	150	2	True	223.9	-2.0789389821803275e-20
SG	150	2	True	224.0	-1.8957425208027843e-20
SG	150	2	True	224.1	-1.726048906371459e-20
SG	150	2	True	224.2	-1.5689714553951896e-20
SG	150	2	True	224.3	-1.4236767299767432e-20
SG	150	2	True	224.4	-1.2893815760790427e-20
SG	150	2	True	224.5	-1.1653503154191841e-20
SG	150	2	True	224.6	-1.0508920835349915e-20
SG	150	2	True	224.7	-9.453583069072996e-21
SG	150	2	True	224.8	-8.4814031234652e-21
SG	150	2	True	224.9	-7.586670621608745e-21
SG	150	2	True	225.0	-6.764030089227578e-21
SG	150	2	True	225.1	-6.00846063932637e-21
SG	150	2	True	225.2	-5.3152567375345835e-21
SG	150	2	True	225.3	-4.680009994483704e-21
SG	150	2	True	225.4	-4.098591934036934e-21
SG	150	2	True	225.5	-3.5671376885814935e-21
SG	150	2	True	225.6	-3.082030574870838e-21
SG	150	2	True	225.7	-2.6398875060826378e-21
SG	150	2	True	225.8	-2.2375451978477325e-21
SG	150	2	True	225.9	-1.872047127998473e-21
SG	150	2	True	226.0	-1.5406312116879837e-21
SG	150	2	True	226.1	-1.2407181553588473e-21
SG	150	2	True	226.2	-9.699004547712565e-22
SG	150	2	True	226.3	-7.259320039774202e-22
SG	150	2	True	226.4	-5.067182837036428e-22
SG	150	2	True	226.5	-3.1030709913091483e-22
SG	150	2	True	226.6	-1.3487983850716665e-22
SG	150	2	True	226.7	2.125677458745598e-23
SG	150	2	True	226.8	1.5967846118028765e-22
SG	150	2	True	226.9	2.8185072364809513e-22
SG	150	2	True	227.0	3.8913576265269167e-22
SG	150	2	True	227.1	4.827989965127866e-22
SG	150	2	True	227.2	5.640152041587986e-22
SG	150	2	True	227.3	6.338743117689837e-22
SG	150	2	True	227.4	6.933868421911064e-22
SG	150	2	True	227.5	7.4348904529660835e-22
SG	150	2	True	227.6	7.85047726511713e-22
SG	150	2	True	227.7	8.188647899015596e-22
SG	150	2	True	227.8	8.456815113591829e-22
SG	150	2	True	227.9	8.661825566656522e-22
SG	150	2	True	228.0	8.809997584367084e-22
SG	150	2	True	228.1	8.907156652602668e-22
SG	150	2	True	228.2	8.958668756453605e-22
SG	150	2	True	228.3	8.969471687588301e-22
SG	150	2	True	228.4	8.94410443307025e-22
SG	150	2	True	228.5	8.88673475333335e-22
SG	150	2	True	228.6	8.801185051434237e-22
SG	150	2	True	228.7	8.690956630370345e-22
SG	150	2	True	228.8	8.559252430204118e-22
SG	150	2	True	228.9	8.408998331896544e-22
SG	150	2	True	229.0	8.242863110185353e-22
SG	150	2	True	229.1	8.063277113478096e-22
SG	150	2	True	229.2	7.87244974458431e-22
SG	150	2	True	229.3	7.672385812171816e-22
SG	150	2	True	229.4	7.464900819084718e-22
SG	150	2	True	229.5	7.25163525010421e-22
SG	150	2	True	229.6	7.034067918344786e-22
SG	150	2	True	229.7	6.813528426268518e-22
SG	150	2	True	229.8	6.591208794248749e-22
SG	150	2	True	229.9	6.368174306710226e-22
SG	150	2	True	230.0	6.145373623129414e-22
SG	150	2	True	230.1	5.923648198557088e-22
SG	150	2	True	230.2	5.703741055854314e-22
SG	150	2	True	230.3	5.486304949475827e-22
SG	150	2	True	230.4	5.271909958403734e-22
SG	150	2	True	230.5	5.061050543722268e-22
SG	150	2	True	230.6	4.854152104311752e-22
SG	150	2	True	230.7	4.651577062242884e-22
SG	150	2	True	230.8	4.453630507646442e-22
SG	150	2	True	230.9	4.260565431125319e-22
SG	150	2	True	231.0	4.0725875701604417e-22
SG	150	2	True	231.1	3.8898598944242564e-22
SG	150	2	True	231.2	3.71250675346879e-22
SG	150	2	True	231.3	3.540617708877839e-22
SG	150	2	True	231.4	3.3742510716757074e-22
SG	150	2	True	231.5	3.213437164550282e-22
SG	150	2	True	231.6	3.0581813272894424e-22
SG	150	2	True	231.7	2.9084666827243684e-22
SG	150	2	True	231.8	2.7642566794359386e-22
SG	150	2	True	231.9	2.625497426494871e-22
SG	150	2	True	232.0	2.4921198345779536e-22
SG	150	2	True	232.1	2.3640415769240236e-22
SG	150	2	True	232.2	2.2411688827641122e-22
SG	150	2	True	232.3	2.1233981750773034e-22
SG	150	2	True	232.4	2.0106175637851616e-22
SG	150	2	True	232.5	1.9027082047996592e-22
SG	150	2	True	232.6	1.7995455346821265e-22
SG	150	2	True	232.7	1.701000390050183e-22
SG	150	2	True	232.8	1.6069400202854276e-22
SG	150	2	True	232.9	1.5172290015421743e-22
SG	150	2	True	233.0	1.431730059539888e-22
SG	150	2	True	233.1	1.3503048081319497e-22
SG	150	2	True	233.2	1.2728144101830685e-22
SG	150	2	True	233.3	1.1991201668545722e-22
SG	150	2	True	233.4	1.129084040988891e-22
SG	150	2	True	233.5	1.0625691199015136e-22
SG	150	2	True	233.6	9.994400225276026e-23
SG	150	2	True	233.7	9.395632555318533e-23
SG	150	2	True	233.8	8.828075226726363e-23
SG	150	2	True	233.9	8.290439914112577e-23
SG	150	2	True	234.0	7.781465204778023e-23
SG	150	2	True	234.1	7.299918518411747e-23
SG	150	2	True	234.2	6.844597702843125e-23
SG	150	2	True	234.3	6.41433233553864e-23
SG	150	2	True	234.4	6.007984758369762e-23
SG	150	2	True	234.5	5.624450871146068e-23
SG	150	2	True	234.6	5.262660707504224e-23
SG	150	2	True	234.7	4.921578814968491e-23
SG	150	2	True	234.8	4.600204459328737e-23
SG	150	2	True	234.9	4.297571671927201e-23
SG	150	2	True	235.0	4.0127491569975594e-23
SG	150	2	True	235.1	3.7448400748337524e-23
SG	150	2	True	235.2	3.4929817153048365e-23
SG	150	2	True	235.3	3.2563450750516504e-23
SG	150	2	True	235.4	3.03413435059369e-23
SG	150	2	True	235.5	2.825586358557631e-23
SG	150	2	True	235.6	2.6299698932761005e-23
SG	150	2	True	235.7	2.44658503112162e-23
SG	150	2	True	235.8	2.274762390113321e-23
SG	150	2	True	235.9	2.113862352567321e-23
SG	150	2	True	236.0	1.9632742578486566e-23
SG	150	2	True	236.1	1.8224155716235792e-23
SG	150	2	True	236.2	1.6907310373981826e-23
SG	150	2	True	236.3	1.5676918155625197e-23
SG	150	2	True	236.4	1.4527946146354386e-23
SG	150	2	True	236.5	1.3455608189205381e-23
SG	150	2	True	236.6	1.245535616337308e-23
SG	150	2	True	236.7	1.1522871297771393e-23
SG	150	2	True	236.8	1.0654055549553743e-23
SG	150	2	True	236.9	9.845023073806189e-24
SG	150	2	True	237.0	9.092091807401074e-24
SG	150	2	True	237.1	8.391775187061083e-24
SG	150	2	True	237.2	7.740774018972761e-24
SG	150	2	True	237.3	7.13596851481685e-24
SG	150	2	True	237.4	6.5744105068194784e-24
SG	150	2	True	237.5	6.053315852371096e-24
SG	150	2	True	237.6	5.570057036875752e-24
SG	150	2	True	237.7	5.122155981794288e-24
SG	150	2	True	237.8	4.707277063293584e-24
SG	150	2	True	237.9	4.323220345516819e-24
SG	150	2	True	238.0	3.967915031229142e-24
SG	150	2	True	238.1	3.6394131314558186e-24
SG	150	2	True	238.2	3.335883354711211e-24
SG	150	2	True	238.3	3.055605215511811e-24
SG	150	2	True	238.4	2.796963361048164e-24
SG	150	2	True	238.5	2.5584421141832303e-24
SG	150	2	True	238.6	2.3386202303007102e-24
SG	150	2	True	238.7	2.136165864981646e-24
SG	150	2	True	238.8	1.9498317489968792e-24
SG	150	2	True	238.9	1.778450566689431e-24
SG	150	2	True	239.0	1.62093053346083e-24
SG	150	2	True	239.1	1.476251167775809e-24
SG	150	2	True	239.2	1.3434592528442651e-24
SG	150	2	True	239.3	1.2216649829340511e-24
SG	150	2	True	239.4	1.1100382891037143e-24
SG	150	2	True	239.5	1.0078053390165948e-24
SG	150	2	True	239.6	9.142452054034924e-25
SG	150	2	True	239.7	8.286866976800127e-25
SG	150	2	True	239.8	7.505053511897637e-25
SG	150	2	True	239.9	6.791205685335366e-25
SG	150	2	True	240.0	6.139929074587692e-25
SG	150	2	True	240.1	5.5462150981483915e-25
SG	150	2	True	240.2	5.005416661294183e-25
SG	150	2	True	240.3	4.513225104267038e-25
SG	150	2	True	240.4	4.065648399870913e-25
SG	150	2	True	240.5	3.658990548386133e-25
SG	150	2	True	240.6	3.2898321187093606e-25
SG	150	2	True	240.7	2.955011885728299e-25
SG	150	2	True	240.8	2.651609515107212e-25
SG	150	2	True	240.9	2.3769292478889927e-25
SG	150	2	True	241.0	2.1284845386082806e-25
SG	150	2	True	241.1	1.9039836019252776e-25
SG	150	2	True	241.2	1.701315824143983e-25
SG	150	2	True	241.3	1.5185389973583008e-25
SG	150	2	True	241.4	1.353867335354138e-25
SG	150	2	True	241.5	1.20566023179635e-25
SG	150	2	True	241.6	1.0724117226295002e-25
SG	150	2	True	241.7	9.527406160160456e-26
SG	150	2	True	241.8	8.453812545249719e-26
SG	150	2	True	241.9	7.491748756570983e-26
SG	150	2	True	242.0	6.630615381518218e-26
SG	150	2	True	242.1	5.860725828585366e-26
SG	150	2	True	242.2	5.173235982689355e-26
SG	150	2	True	242.3	4.560078620971722e-26
SG	150	2	True	242.4	4.0139023155510263e-26
SG	150	2	True	242.5	3.5280145620181216e-26
SG	150	2	True	242.6	3.0963288844650164e-26
SG	150	2	True	242.7	2.7133156795251475e-26
SG	150	2	True	242.8	2.3739565732424326e-26
SG	150	2	True	242.9	2.073702075587676e-26
SG	150	2	True	243.0	1.8084323280980584e-26
SG	150	2	True	243.1	1.5744207504190282e-26
SG	150	2	True	243.2	1.368300401470571e-26
SG	150	2	True	243.3	1.1870328805601258e-26
SG	150	2	True	243.4	1.0278796030051563e-26
SG	150	2	True	243.5	8.883752937104308e-27
SG	150	2	True	243.6	7.663035506978835e-27
SG	150	2	True	243.7	6.596743387747305e-27
SG	150	2	True	243.8	5.667032813891988e-27
SG	150	2	True	243.9	4.8579262624700206e-27
SG	150	2	True	244.0	4.155137674607824e-27
SG	150	2	True	244.1	3.545912138838619e-27
SG	150	2	True	244.2	3.0188789984525496e-27
SG	150	2	True	244.3	2.5639174076696293e-27
SG	150	2	True	244.4	2.1720334210865086e-27
SG	150	2	True	244.5	1.8352477576431736e-27
SG	150	2	True	244.6	1.54649343433784e-27
SG	150	2	True	244.7	1.2995225162046843e-27
SG	150	2	True	244.8	1.0888212777404043e-27
SG	150	2	True	244.9	9.095331171075006e-28
SG	150	2	True	245.0	7.573886081515568e-28
SG	150	2	True	245.1	6.286421166325621e-28
SG	150	2	True	245.2	5.200144461701225e-28
SG	150	2	True	245.3	4.286410163435829e-28
SG	150	2	True	245.4	3.520251102341166e-28
SG	150	2	True	245.5	2.879957615598939e-28
SG	150	2	True	245.6	2.346698824998805e-28
SG	150	2	True	245.7	1.904182624168121e-28
SG	150	2	True	245.8	1.5383509507045203e-28
SG	150	2	True	245.9	1.23710717610077e-28
SG	150	2	True	246.0	9.900726875677911e-29
SG	150	2	True	246.1	7.883699618751166e-29
SG	150	2	True	246.2	6.244296429526587e-29
SG	150	2	True	246.3	4.9181933295400737e-29
SG	150	2	True	246.4	3.850919914126958e-29
SG	150	2	True	246.5	2.9965200974657e-29
SG	150	2	True	246.6	2.3163718930241644e-29
SG	150	2	True	246.7	1.7781500100218452e-29
SG	150	2	True	246.8	1.3549164408112238e-29
SG	150	2	True	246.9	1.0243255093860297e-29
SG	150	2	True	247.0	7.679310534576827e-30
SG	150	2	True	247.1	5.705845267576404e-30
SG	150	2	True	247.2	4.1991383973895084e-30
SG	150	2	True	247.3	3.0587371043054497e-30
SG	150	2	True	247.4	2.2035917762058908e-30
SG	150	2	True	247.5	1.5687474025075842e-30
SG	150	2	True	247.6	1.102523341639048e-30
SG	150	2	True	247.7	7.641204427922285e-31
SG	150	2	True	247.8	5.2160080715300905e-31
SG	150	2	True	247.9	3.501912506670778e-31
SG	150	2	True	248.0	2.308668146697359e-31
SG	150	2	True	248.1	1.491754957825425e-31
SG	150	2	True	248.2	9.426976399408152e-32
SG	150	2	True	248.3	5.811443775699369e-32
SG	150	2	True	248.4	3.4844115658686894e-32
SG	150	2	True	248.5	2.0246652507826296e-32
SG	150	2	True	248.6	1.1352138913790576e-32
SG	150	2	True	248.7	6.1095214533606126e-33
SG	150	2	True	248.8	3.1354078562418835e-33
SG	150	2	True	248.9	1.5217594574942873e-33
SG	150	2	True	249.0	6.911013790581788e-34
SG	150	2	True	249.1	2.895982026580756e-34
SG	150	2	True	249.2	1.0986681188122803e-34
SG	150	2	True	249.3	3.674503066044651e-35
SG	150	2	True	249.4	1.0420026077154248e-35
SG	150	2	True	249.5	2.3585234517265336e-36
SG	150	2	True	249.6	3.8508652224053995e-37
SG	150	2	True	249.7	3.751660410771073e-38
SG	150	2	True	249.8	1.4244441269580683e-39
SG	150	2	True	249.9	5.4142001373704906e-42
SG	150	3	False	0.1	0.9999975000127976
SG	150	3	False	0.2	0.999989998916748
SG	150	3	False	0.3	0.9999774975417592
SG	150	3	False	0.4	0.99995999586943
SG	150	3	False	0.5	0.999937494099364
SG	150	3	False	0.6	0.999909992494662
SG	150	3	False	0.7000000000000001	0.9998774913930608
SG	150	3	False	0.8	0.9998399911849574
SG	150	3	False	0.9	0.9997974923254066
SG	150	3	False	1.0	0.9997499953314984
SG	150	3	False	1.1	0.9996975007804252
SG	150	3	False	1.2000000000000002	0.9996400093083992
SG	150	3	False	1.3000000000000005	0.9995775216146352
SG	150	3	False	1.4	0.9995100384578784
SG	150	3	False	1.5000000000000002	0.999437560657137
SG	150	3	False	1.6	0.9993600890932184
SG	150	3	False	1.7000000000000002	0.9992776247066424
SG	150	3	False	1.8000000000000005	0.9991901684989488
SG	150	3	False	1.9	0.999097721532148
SG	150	3	False	2.0	0.9990002849285328
SG	150	3	False	2.1	0.998897859871788
SG	150	3	False	2.2	0.9987904476051958
SG	150	3	False	2.3000000000000003	0.9986780494331704
SG	150	3	False	2.4000000000000004	0.9985606667201968
SG	150	3	False	2.5000000000000004	0.9984383008914788
SG	150	3	False	2.6	0.9983109534328266
SG	150	3	False	2.7	0.9981786258899678
SG	150	3	False	2.8000000000000003	0.9980413198695292
SG	150	3	False	2.9000000000000004	0.9978990370381038
SG	150	3	False	3.0000000000000004	0.9977517791229384
SG	150	3	False	3.1	0.9975995479114684
SG	150	3	False	3.2	0.997442345251169
SG	150	3	False	3.3000000000000003	0.9972801730502407
SG	150	3	False	3.4000000000000004	0.9971130332766478
SG	150	3	False	3.5000000000000004	0.9969409279588622
SG	150	3	False	3.6	0.9967638591852744
SG	150	3	False	3.7	0.9965818291044634
SG	150	3	False	3.8	0.9963948399251285
SG	150	3	False	3.9	0.996202893915949
SG	150	3	False	4.0	0.996005993405583
SG	150	3	False	4.1	0.9958041407827718
SG	150	3	False	4.2	0.9955973384959984
SG	150	3	False	4.3	0.9953855890537278
SG	150	3	False	4.3999999999999995	0.995168895024272
SG	150	3	False	4.5	0.9949472590356362
SG	150	3	False	4.6	0.9947206837757268
SG	150	3	False	4.7	0.99448917199196
SG	150	3	False	4.8	0.9942527264915504
SG	150	3	False	4.9	0.9940113501412694
SG	150	3	False	5.0	0.9937650458674532
SG	150	3	False	5.1	0.9935138166559134
SG	150	3	False	5.2	0.9932576655519696
SG	150	3	False	5.3	0.9929965956603034
SG	150	3	False	5.4	0.9927306101449812
SG	150	3	False	5.5	0.992459712229362
SG	150	3	False	5.6	0.9921839051960142
SG	150	3	False	5.7	0.9919031923867422
SG	150	3	False	5.8	0.9916175772024878
SG	150	3	False	5.9	0.991327063103199
SG	150	3	False	6.0	0.991031653607932
SG	150	3	False	6.1	0.990731352294623
SG	150	3	False	6.2	0.9904261628001472
SG	150	3	False	6.3	0.9901160888201724
SG	150	3	False	6.4	0.989801134109234
SG	150	3	False	6.5	0.9894813024804394
SG	150	3	False	6.6	0.9891565978056712
SG	150	3	False	6.7	0.988827024015292
SG	150	3	False	6.8	0.9884925850982414
SG	150	3	False	6.9	0.988153285101834
SG	150	3	False	7.0	0.9878091281318614
SG	150	3	False	7.1	0.987460118352308
SG	150	3	False	7.2	0.9871062599855022
SG	150	3	False	7.3	0.9867475573118388
SG	150	3	False	7.4	0.9863840146698812
SG	150	3	False	7.5	0.986015636456164
SG	150	3	False	7.6	0.9856424271251936
SG	150	3	False	7.7	0.9852643911893328
SG	150	3	False	7.8	0.9848815332187454
SG	150	3	False	7.9	0.9844938578412872
SG	150	3	False	8.0	0.9841013697424876
SG	150	3	False	8.1	0.9837040736654054
SG	150	3	False	8.2	0.9833019744106072
SG	150	3	False	8.3	0.9828950768360148
SG	150	3	False	8.4	0.982483385856895
SG	150	3	False	8.5	0.982066906445736
SG	150	3	False	8.6	0.981645643632187
SG	150	3	False	8.7	0.9812196025029316
SG	150	3	False	8.8	0.9807887882016658
SG	150	3	False	8.9	0.9803532059289458
SG	150	3	False	9.0	0.9799128609421422
SG	150	3	False	9.1	0.9794677585553424
SG	150	3	False	9.2	0.9790179041392516
SG	150	3	False	9.3	0.9785633031211064
SG	150	3	False	9.4	0.9781039609845852
SG	150	3	False	9.5	0.9776398832697204
SG	150	3	False	9.6	0.977171075572791
SG	150	3	False	9.7	0.9766975435462536
SG	150	3	False	9.8	0.9762192928986074
SG	150	3	False	9.9	0.9757363293943296
SG	150	3	False	10.0	0.975248658853778
SG	150	3	False	10.1	0.9747562871530668
SG	150	3	False	10.2	0.9742592202240076
SG	150	3	False	10.3	0.9737574640539604
SG	150	3	False	10.4	0.9732510246857756
SG	150	3	False	10.5	0.9727399082176684
SG	150	3	False	10.6	0.9722241208031274
SG	150	3	False	10.7	0.971703668650795
SG	150	3	False	10.8	0.971178558024392
SG	150	3	False	10.9	0.970648795242578
SG	150	3	False	11.0	0.9701143866788629
SG	150	3	False	11.1	0.969575338761506
SG	150	3	False	11.2	0.9690316579733944
SG	150	3	False	11.3	0.96848335085193
SG	150	3	False	11.4	0.9679304239889396
SG	150	3	False	11.5	0.9673728840305528
SG	150	3	False	11.6	0.9668107376770768
SG	150	3	False	11.7	0.966243991682906
SG	150	3	False	11.8	0.965672652856394
SG	150	3	False	11.9	0.9650967280597488
SG	150	3	False	12.0	0.964516224208907
SG	150	3	False	12.1	0.96393114827342
SG	150	3	False	12.2	0.9633415072763492
SG	150	3	False	12.3	0.9627473082941292
SG	150	3	False	12.4	0.9621485584564564
SG	150	3	False	12.5	0.9615452649461737
SG	150	3	False	12.6	0.9609374349991464
SG	150	3	False	12.7	0.9603250759041384
SG	150	3	False	12.8	0.9597081950026932
SG	150	3	False	12.9	0.9590867996890016
SG	150	3	False	13.0	0.9584608974097948
SG	150	3	False	13.1	0.957830495664206
SG	150	3	False	13.2	0.9571956020036436
SG	150	3	False	13.3	0.9565562240316668
SG	150	3	False	13.4	0.9559123694038656
SG	150	3	False	13.5	0.9552640458277212
SG	150	3	False	13.6	0.9546112610624856
SG	150	3	False	13.7	0.9539540229190396
SG	150	3	False	13.8	0.9532923392597772
SG	150	3	False	13.9	0.952626217998456
SG	150	3	False	14.0	0.9519556671000874
SG	150	3	False	14.1	0.9512806945807756
SG	150	3	False	14.2	0.950601308507604
SG	150	3	False	14.3	0.9499175169984948
SG	150	3	False	14.4	0.949229328222062
SG	150	3	False	14.5	0.9485367503974952
SG	150	3	False	14.6	0.9478397917944
SG	150	3	False	14.7	0.9471384607326766
SG	150	3	False	14.8	0.9464327655823678
SG	150	3	False	14.9	0.9457227147635258
SG	150	3	False	15.0	0.9450083167460716
SG	150	3	False	15.1	0.9442895800496492
SG	150	3	False	15.2	0.9435665132434876
SG	150	3	False	15.3	0.9428391249462448
SG	150	3	False	15.4	0.9421074238258864
SG	150	3	False	15.5	0.9413714185995192
SG	150	3	False	15.6	0.940631118033255
SG	150	3	False	15.7	0.9398865309420616
SG	150	3	False	15.8	0.9391376661896196
SG	150	3	False	15.9	0.9383845326881696
SG	150	3	False	16.0	0.9376271393983576
SG	150	3	False	16.1	0.936865495329104
SG	150	3	False	16.200000000000003	0.9360996095374297
SG	150	3	False	16.3	0.935329491128322
SG	150	3	False	16.400000000000002	0.9345551492545728
SG	150	3	False	16.500000000000004	0.9337765931166372
SG	150	3	False	16.6	0.932993831962456
SG	150	3	False	16.700000000000003	0.932206875087336
SG	150	3	False	16.8	0.9314157318337642
SG	150	3	False	16.900000000000002	0.930620411591268
SG	150	3	False	17.000000000000004	0.9298209237962486
SG	150	3	False	17.1	0.9290172779318384
SG	150	3	False	17.200000000000003	0.928209483527726
SG	150	3	False	17.3	0.927397550160009
SG	150	3	False	17.400000000000002	0.9265814874510272
SG	150	3	False	17.500000000000004	0.925761305069205
SG	150	3	False	17.6	0.9249370127288932
SG	150	3	False	17.700000000000003	0.9241086201902045
SG	150	3	False	17.8	0.9232761372588468
SG	150	3	False	17.900000000000002	0.9224395737859644
SG	150	3	False	18.000000000000004	0.9215989396679786
SG	150	3	False	18.1	0.9207542448464098
SG	150	3	False	18.200000000000003	0.9199054993077276
SG	150	3	False	18.3	0.91905271308317
SG	150	3	False	18.4	0.9181958962485882
SG	150	3	False	18.500000000000004	0.9173350589242708
SG	150	3	False	18.6	0.9164702112747812
SG	150	3	False	18.700000000000003	0.9156013635087836
SG	150	3	False	18.8	0.914728525878878
SG	150	3	False	18.9	0.91385170868143
SG	150	3	False	19.000000000000004	0.9129709222563904
SG	150	3	False	19.1	0.9120861769871365
SG	150	3	False	19.200000000000003	0.9111974833002924
SG	150	3	False	19.300000000000004	0.9103048516655556
SG	150	3	False	19.4	0.909408292595524
SG	150	3	False	19.500000000000004	0.9085078166455256
SG	150	3	False	19.6	0.9076034344134376
SG	150	3	False	19.700000000000003	0.9066951565395136
SG	150	3	False	19.800000000000004	0.9057829937062029
SG	150	3	False	19.9	0.9048669566379818
SG	150	3	False	20.000000000000004	0.9039470561011692
SG	150	3	False	20.1	0.9030233029037504
SG	150	3	False	20.200000000000003	0.9020957078951948
SG	150	3	False	20.300000000000004	0.9011642819662828
SG	150	3	False	20.4	0.9002290360489187
SG	150	3	False	20.500000000000004	0.8992899811159532
SG	150	3	False	20.6	0.898347128181004
SG	150	3	False	20.700000000000003	0.8974004882982676
SG	150	3	False	20.800000000000004	0.8964500725623398
SG	150	3	False	20.9	0.8954958921080344
SG	150	3	False	21.000000000000004	0.8945379581101919
SG	150	3	False	21.1	0.8935762817835063
SG	150	3	False	21.200000000000003	0.8926108743823286
SG	150	3	False	21.300000000000004	0.8916417472004868
SG	150	3	False	21.4	0.8906689115710965
SG	150	3	False	21.500000000000004	0.8896923788663781
SG	150	3	False	21.6	0.8887121604974634
SG	150	3	False	21.700000000000003	0.8877282679142122
SG	150	3	False	21.800000000000004	0.8867407126050191
SG	150	3	False	21.9	0.8857495060966301
SG	150	3	False	22.000000000000004	0.8847546599539429
SG	150	3	False	22.1	0.8837561857798276
SG	150	3	False	22.200000000000003	0.8827540952149268
SG	150	3	False	22.300000000000004	0.881748399937469
SG	150	3	False	22.4	0.8807391116630722
SG	150	3	False	22.500000000000004	0.8797262421445532
SG	150	3	False	22.6	0.8787098031717354
SG	150	3	False	22.700000000000003	0.8776898065712543
SG	150	3	False	22.800000000000004	0.8766662642063585
SG	150	3	False	22.9	0.8756391879767196
SG	150	3	False	23.000000000000004	0.874608589818237
SG	150	3	False	23.1	0.8735744817028377
SG	150	3	False	23.200000000000003	0.8725368756382835
SG	150	3	False	23.300000000000004	0.8714957836679688
SG	150	3	False	23.4	0.87045121787073
SG	150	3	False	23.500000000000004	0.8694031903606398
SG	150	3	False	23.6	0.8683517132868139
SG	150	3	False	23.700000000000003	0.8672967988332094
SG	150	3	False	23.800000000000004	0.8662384592184239
SG	150	3	False	23.9	0.8651767066954978
SG	150	3	False	24.000000000000004	0.8641115535517107
SG	150	3	False	24.1	0.8630430121083831
SG	150	3	False	24.200000000000003	0.8619710947206716
SG	150	3	False	24.300000000000004	0.8608958137773688
SG	150	3	False	24.4	0.859817181700699
SG	150	3	False	24.500000000000004	0.8587352109461159
SG	150	3	False	24.6	0.8576499140020979
SG	150	3	False	24.700000000000003	0.8565613033899461
SG	150	3	False	24.800000000000004	0.8554693916635749
SG	150	3	False	24.9	0.8543741914093149
SG	150	3	False	25.000000000000004	0.8532757152456948
SG	150	3	False	25.1	0.85217397582325
SG	150	3	False	25.200000000000003	0.8510689858243065
SG	150	3	False	25.300000000000004	0.8499607579627736
SG	150	3	False	25.4	0.8488493049839416
SG	150	3	False	25.500000000000004	0.8477346396642713
SG	150	3	False	25.6	0.8466167748111865
SG	150	3	False	25.700000000000003	0.8454957232628612
SG	150	3	False	25.800000000000004	0.8443714978880189
SG	150	3	False	25.9	0.8432441115857132
SG	150	3	False	26.000000000000004	0.8421135772851247
SG	150	3	False	26.1	0.8409799079453496
SG	150	3	False	26.200000000000003	0.8398431165551861
SG	150	3	False	26.300000000000004	0.8387032161329215
SG	150	3	False	26.4	0.8375602197261314
SG	150	3	False	26.500000000000004	0.836414140411452
SG	150	3	False	26.6	0.8352649912943817
SG	150	3	False	26.700000000000003	0.8341127855090593
SG	150	3	False	26.800000000000004	0.8329575362180529
SG	150	3	False	26.9	0.831799256612147
SG	150	3	False	27.000000000000004	0.8306379599101326
SG	150	3	False	27.1	0.8294736593585855
SG	150	3	False	27.200000000000003	0.8283063682316526
SG	150	3	False	27.300000000000004	0.8271360998308436
SG	150	3	False	27.4	0.8259628674848094
SG	150	3	False	27.500000000000004	0.8247866845491275
SG	150	3	False	27.6	0.8236075644060856
SG	150	3	False	27.700000000000003	0.8224255204644665
SG	150	3	False	27.800000000000004	0.821240566159331
SG	150	3	False	27.9	0.8200527149517995
SG	150	3	False	28.000000000000004	0.8188619803288335
SG	150	3	False	28.1	0.8176683758030234
SG	150	3	False	28.200000000000003	0.8164719149123622
SG	150	3	False	28.300000000000004	0.8152726112200315
SG	150	3	False	28.4	0.8140704783141869
SG	150	3	False	28.500000000000004	0.8128655298077267
SG	150	3	False	28.6	0.8116577793380867
SG	150	3	False	28.700000000000003	0.810447240567009
SG	150	3	False	28.800000000000004	0.8092339271803277
SG	150	3	False	28.9	0.8080178528877495
SG	150	3	False	29.000000000000004	0.8067990314226269
SG	150	3	False	29.1	0.8055774765417465
SG	150	3	False	29.200000000000003	0.8043532020250965
SG	150	3	False	29.300000000000004	0.8031262216756572
SG	150	3	False	29.4	0.8018965493191682
SG	150	3	False	29.500000000000004	0.8006641988039138
SG	150	3	False	29.6	0.7994291840004992
SG	150	3	False	29.700000000000003	0.7981915188016246
SG	150	3	False	29.800000000000004	0.7969512171218651
SG	150	3	False	29.9	0.7957082928974504
SG	150	3	False	30.000000000000004	0.7944627600860326
SG	150	3	False	30.1	0.7932146326664739
SG	150	3	False	30.200000000000003	0.7919639246386141
SG	150	3	False	30.300000000000004	0.7907106500230499
SG	150	3	False	30.4	0.7894548228609101
SG	150	3	False	30.500000000000004	0.788196457213633
SG	150	3	False	30.6	0.7869355671627377
SG	150	3	False	30.700000000000003	0.785672166809602
SG	150	3	False	30.800000000000004	0.7844062702752372
SG	150	3	False	30.9	0.7831378917000602
SG	150	3	False	31.000000000000004	0.7818670452436723
SG	150	3	False	31.1	0.7805937450846301
SG	150	3	False	31.200000000000003	0.7793180054202189
SG	150	3	False	31.300000000000004	0.7780398404662291
SG	150	3	False	31.4	0.7767592644567263
SG	150	3	False	31.500000000000004	0.7754762916438314
SG	150	3	False	31.6	0.774190936297485
SG	150	3	False	31.700000000000003	0.772903212705227
SG	150	3	False	31.800000000000004	0.771613135171969
SG	150	3	False	31.9	0.770320718019762
SG	150	3	False	32.0	0.7690259755875739
SG	150	3	False	32.1	0.7677289222310633
SG	150	3	False	32.2	0.7664295723223435
SG	150	3	False	32.300000000000004	0.765127940249765
SG	150	3	False	32.400000000000006	0.76382404041768
SG	150	3	False	32.5	0.7625178872462186
SG	150	3	False	32.6	0.761209495171057
SG	150	3	False	32.7	0.7598988786431918
SG	150	3	False	32.800000000000004	0.7585860521287101
SG	150	3	False	32.900000000000006	0.7572710301085624
SG	150	3	False	33.0	0.7559538270783301
SG	150	3	False	33.1	0.754634457548003
SG	150	3	False	33.2	0.7533129360417422
SG	150	3	False	33.300000000000004	0.7519892770976576
SG	150	3	False	33.400000000000006	0.7506634952675778
SG	150	3	False	33.5	0.7493356051168149
SG	150	3	False	33.6	0.748005621223944
SG	150	3	False	33.7	0.7466735581805658
SG	150	3	False	33.800000000000004	0.7453394305910835
SG	150	3	False	33.900000000000006	0.7440032530724686
SG	150	3	False	34.0	0.7426650402540328
SG	150	3	False	34.1	0.7413248067771974
SG	150	3	False	34.2	0.739982567295266
SG	150	3	False	34.300000000000004	0.7386383364731915
SG	150	3	False	34.400000000000006	0.7372921289873474
SG	150	3	False	34.5	0.7359439595252986
SG	150	3	False	34.6	0.7345938427855697
SG	150	3	False	34.7	0.7332417934774176
SG	150	3	False	34.800000000000004	0.731887826320597
SG	150	3	False	34.900000000000006	0.7305319560451343
SG	150	3	False	35.0	0.7291741973910953
SG	150	3	False	35.1	0.727814565108358
SG	150	3	False	35.2	0.7264530739563746
SG	150	3	False	35.300000000000004	0.7250897387039513
SG	150	3	False	35.400000000000006	0.7237245741290134
SG	150	3	False	35.5	0.72235759501837
SG	150	3	False	35.6	0.7209888161674948
SG	150	3	False	35.7	0.7196182523802851
SG	150	3	False	35.800000000000004	0.7182459184688388
SG	150	3	False	35.900000000000006	0.7168718292532195
SG	150	3	False	36.0	0.7154959995612313
SG	150	3	False	36.1	0.7141184442281809
SG	150	3	False	36.2	0.7127391780966558
SG	150	3	False	36.3	0.7113582160162892
SG	150	3	False	36.400000000000006	0.7099755728435319
SG	150	3	False	36.5	0.7085912634414177
SG	150	3	False	36.6	0.7072053026793407
SG	150	3	False	36.7	0.7058177054328216
SG	150	3	False	36.8	0.7044284865832756
SG	150	3	False	36.900000000000006	0.7030376610177852
SG	150	3	False	37.0	0.7016452436288718
SG	150	3	False	37.1	0.700251249314259
SG	150	3	False	37.2	0.6988556929766544
SG	150	3	False	37.3	0.6974585895235078
SG	150	3	False	37.400000000000006	0.6960599538667896
SG	150	3	False	37.5	0.6946598009227589
SG	150	3	False	37.6	0.6932581456117342
SG	150	3	False	37.7	0.6918550028578627
SG	150	3	False	37.8	0.6904503875888938
SG	150	3	False	37.900000000000006	0.6890443147359475
SG	150	3	False	38.0	0.6876367992332888
SG	150	3	False	38.1	0.6862278560180927
SG	150	3	False	38.2	0.6848175000302219
SG	150	3	False	38.3	0.683405746211996
SG	150	3	False	38.400000000000006	0.6819926095079594
SG	150	3	False	38.50000000000001	0.6805781048646591
SG	150	3	False	38.6	0.679162247230412
SG	150	3	False	38.7	0.6777450515550754
SG	150	3	False	38.8	0.6763265327898264
SG	150	3	False	38.900000000000006	0.6749067058869251
SG	150	3	False	39.00000000000001	0.6734855857994925
SG	150	3	False	39.1	0.672063187481281
SG	150	3	False	39.2	0.670639525886448
SG	150	3	False	39.3	0.6692146159693254
SG	150	3	False	39.400000000000006	0.6677884726841983
SG	150	3	False	39.50000000000001	0.666361110985074
SG	150	3	False	39.6	0.6649325458254522
SG	150	3	False	39.7	0.6635027921581086
SG	150	3	False	39.8	0.6620718649348568
SG	150	3	False	39.900000000000006	0.6606397791063294
SG	150	3	False	40.00000000000001	0.65920654962175
SG	150	3	False	40.1	0.6577721914287076
SG	150	3	False	40.2	0.6563367194729294
SG	150	3	False	40.3	0.6549001486980568
SG	150	3	False	40.400000000000006	0.6534624940454222
SG	150	3	False	40.50000000000001	0.652023770453818
SG	150	3	False	40.6	0.6505839928592794
SG	150	3	False	40.7	0.6491431761948528
SG	150	3	False	40.8	0.647701335390377
SG	150	3	False	40.900000000000006	0.6462584853722535
SG	150	3	False	41.00000000000001	0.6448146410632293
SG	150	3	False	41.1	0.6433698173821684
SG	150	3	False	41.2	0.6419240292438274
SG	150	3	False	41.3	0.6404772915586385
SG	150	3	False	41.400000000000006	0.6390296192324788
SG	150	3	False	41.50000000000001	0.6375810271664537
SG	150	3	False	41.6	0.6361315302566718
SG	150	3	False	41.7	0.6346811433940222
SG	150	3	False	41.8	0.6332298814639539
SG	150	3	False	41.900000000000006	0.6317777593462544
SG	150	3	False	42.00000000000001	0.6303247919148246
SG	150	3	False	42.1	0.6288709940374677
SG	150	3	False	42.2	0.6274163805756541
SG	150	3	False	42.3	0.6259609663843105
SG	150	3	False	42.400000000000006	0.6245047663115996
SG	150	3	False	42.50000000000001	0.6230477951986951
SG	150	3	False	42.6	0.6215900678795663
SG	150	3	False	42.7	0.6201315991807582
SG	150	3	False	42.8	0.6186724039211688
SG	150	3	False	42.900000000000006	0.6172124969118364
SG	150	3	False	43.00000000000001	0.6157518929557151
SG	150	3	False	43.1	0.6142906068474627
SG	150	3	False	43.2	0.6128286533732166
SG	150	3	False	43.3	0.6113660473103817
SG	150	3	False	43.400000000000006	0.60990280342741
SG	150	3	False	43.50000000000001	0.6084389364835854
SG	150	3	False	43.6	0.6069744612288065
SG	150	3	False	43.7	0.605509392403371
SG	150	3	False	43.8	0.6040437447377598
SG	150	3	False	43.900000000000006	0.6025775329524204
SG	150	3	False	44.00000000000001	0.6011107717575553
SG	150	3	False	44.1	0.5996434758529025
SG	150	3	False	44.2	0.5981756599275244
SG	150	3	False	44.3	0.5967073386595934
SG	150	3	False	44.400000000000006	0.5952385267161773
SG	150	3	False	44.50000000000001	0.5937692387530268
SG	150	3	False	44.6	0.5922994894143624
SG	150	3	False	44.7	0.5908292933326623
SG	150	3	False	44.8	0.5893586651284505
SG	150	3	False	44.900000000000006	0.5878876194100838
SG	150	3	False	45.00000000000001	0.58641617077354
SG	150	3	False	45.1	0.5849443338022116
SG	150	3	False	45.2	0.5834721230666895
SG	150	3	False	45.3	0.5819995531245552
SG	150	3	False	45.400000000000006	0.5805266385201724
SG	150	3	False	45.50000000000001	0.5790533937844758
SG	150	3	False	45.6	0.5775798334347642
SG	150	3	False	45.7	0.5761059719744881
SG	150	3	False	45.8	0.574631823893047
SG	150	3	False	45.900000000000006	0.5731574036655782
SG	150	3	False	46.00000000000001	0.5716827257527499
SG	150	3	False	46.1	0.5702078046005563
SG	150	3	False	46.2	0.5687326546401089
SG	150	3	False	46.3	0.5672572902874333
SG	150	3	False	46.400000000000006	0.5657817259432613
SG	150	3	False	46.50000000000001	0.564305975992826
SG	150	3	False	46.6	0.5628300548056596
SG	150	3	False	46.7	0.5613539767353881
SG	150	3	False	46.8	0.5598777561195261
SG	150	3	False	46.900000000000006	0.5584014072792765
SG	150	3	False	47.00000000000001	0.5569249445193251
SG	150	3	False	47.1	0.5554483821276411
SG	150	3	False	47.2	0.5539717343752729
SG	150	3	False	47.3	0.5524950155161481
SG	150	3	False	47.400000000000006	0.5510182397868718
SG	150	3	False	47.50000000000001	0.5495414214065293
SG	150	3	False	47.6	0.5480645745764828
SG	150	3	False	47.7	0.5465877134801705
SG	150	3	False	47.8	0.5451108522829153
SG	150	3	False	47.900000000000006	0.5436340051317187
SG	150	3	False	48.00000000000001	0.5421571861550676
SG	150	3	False	48.1	0.540680409462734
SG	150	3	False	48.2	0.5392036891455819
SG	150	3	False	48.3	0.5377270392753654
SG	150	3	False	48.400000000000006	0.5362504739045396
SG	150	3	False	48.50000000000001	0.5347740070660597
SG	150	3	False	48.6	0.5332976527731907
SG	150	3	False	48.7	0.5318214250193095
SG	150	3	False	48.8	0.5303453377777135
SG	150	3	False	48.900000000000006	0.5288694050014269
SG	150	3	False	49.00000000000001	0.5273936406230073
SG	150	3	False	49.1	0.5259180585543558
SG	150	3	False	49.2	0.5244426726865226
SG	150	3	False	49.3	0.5229674968895186
SG	150	3	False	49.400000000000006	0.5214925450121234
SG	150	3	False	49.50000000000001	0.5200178308816956
SG	150	3	False	49.6	0.5185433683039831
SG	150	3	False	49.7	0.5170691710629375
SG	150	3	False	49.8	0.5155952529205222
SG	150	3	False	49.900000000000006	0.5141216276165248
SG	150	3	False	50.00000000000001	0.5126483088683728
SG	150	3	False	50.1	0.5111753103709457
SG	150	3	False	50.2	0.5097026457963878
SG	150	3	False	50.3	0.5082303287939256
SG	150	3	False	50.400000000000006	0.5067583729896804
SG	150	3	False	50.50000000000001	0.5052867919864863
SG	150	3	False	50.6	0.5038155993637048
SG	150	3	False	50.7	0.5023448086770436
SG	150	3	False	50.8	0.5008744334583727
SG	150	3	False	50.900000000000006	0.4994044872155432
SG	150	3	False	51.00000000000001	0.4979349834322067
SG	150	3	False	51.1	0.4964659355676342
SG	150	3	False	51.2	0.4949973570565354
SG	150	3	False	51.3	0.4935292613088813
SG	150	3	False	51.400000000000006	0.492061661709724
SG	150	3	False	51.50000000000001	0.4905945716190178
SG	150	3	False	51.6	0.4891280043714437
SG	150	3	False	51.7	0.4876619732762324
SG	150	3	False	51.8	0.4861964916169847
SG	150	3	False	51.900000000000006	0.4847315726515017
SG	150	3	False	52.00000000000001	0.483267229611604
SG	150	3	False	52.1	0.4818034757029624
SG	150	3	False	52.2	0.4803403241049172
SG	150	3	False	52.3	0.4788777879703153
SG	150	3	False	52.400000000000006	0.4774158804253279
SG	150	3	False	52.50000000000001	0.4759546145692856
SG	150	3	False	52.6	0.4744940034745022
SG	150	3	False	52.7	0.4730340601861076
SG	150	3	False	52.8	0.4715747977218779
SG	150	3	False	52.900000000000006	0.4701162290720643
SG	150	3	False	53.00000000000001	0.4686583671992251
SG	150	3	False	53.1	0.4672012250380598
SG	150	3	False	53.2	0.4657448154952391
SG	150	3	False	53.3	0.4642891514492406
SG	150	3	False	53.400000000000006	0.4628342457501813
SG	150	3	False	53.50000000000001	0.4613801112196541
SG	150	3	False	53.6	0.4599267606505626
SG	150	3	False	53.7	0.458474206806956
SG	150	3	False	53.8	0.4570224624238677
SG	150	3	False	53.900000000000006	0.4555715402071529
SG	150	3	False	54.00000000000001	0.4541214528333246
SG	150	3	False	54.1	0.4526722129493972
SG	150	3	False	54.2	0.4512238331727202
SG	150	3	False	54.3	0.4497763260908221
SG	150	3	False	54.400000000000006	0.4483297042612508
SG	150	3	False	54.50000000000001	0.4468839802114173
SG	150	3	False	54.6	0.4454391664384329
SG	150	3	False	54.7	0.4439952754089575
SG	150	3	False	54.8	0.4425523195590414
SG	150	3	False	54.900000000000006	0.4411103112939694
SG	150	3	False	55.00000000000001	0.4396692629881069
SG	150	3	False	55.1	0.4382291869847456
SG	150	3	False	55.2	0.4367900955959501
SG	150	3	False	55.3	0.4353520011024067
SG	150	3	False	55.400000000000006	0.4339149157532673
SG	150	3	False	55.50000000000001	0.4324788517660046
SG	150	3	False	55.6	0.4310438213262565
SG	150	3	False	55.7	0.4296098365876782
SG	150	3	False	55.8	0.428176909671794
SG	150	3	False	55.900000000000006	0.4267450526678497
SG	150	3	False	56.00000000000001	0.4253142776326608
SG	150	3	False	56.1	0.4238845965904714
SG	150	3	False	56.2	0.4224560215328055
SG	150	3	False	56.3	0.4210285644183195
SG	150	3	False	56.400000000000006	0.4196022371726637
SG	150	3	False	56.50000000000001	0.418177051688333
SG	150	3	False	56.6	0.4167530198245263
SG	150	3	False	56.7	0.4153301534070039
SG	150	3	False	56.8	0.4139084642279452
SG	150	3	False	56.900000000000006	0.4124879640458111
SG	150	3	False	57.00000000000001	0.4110686645851987
SG	150	3	False	57.1	0.4096505775367078
SG	150	3	False	57.2	0.4082337145567983
SG	150	3	False	57.3	0.4068180872676537
SG	150	3	False	57.400000000000006	0.4054037072570455
SG	150	3	False	57.50000000000001	0.4039905860781958
SG	150	3	False	57.6	0.4025787352496419
SG	150	3	False	57.7	0.4011681662551025
SG	150	3	False	57.8	0.3997588905433424
SG	150	3	False	57.900000000000006	0.3983509195280416
SG	150	3	False	58.00000000000001	0.3969442645876609
SG	150	3	False	58.1	0.3955389370653133
SG	150	3	False	58.2	0.3941349482686274
SG	150	3	False	58.3	0.3927323094696269
SG	150	3	False	58.400000000000006	0.3913310319045927
SG	150	3	False	58.50000000000001	0.3899311267739373
SG	150	3	False	58.6	0.3885326052420805
SG	150	3	False	58.7	0.3871354784373192
SG	150	3	False	58.8	0.385739757451701
SG	150	3	False	58.900000000000006	0.3843454533409023
SG	150	3	False	59.00000000000001	0.3829525771241012
SG	150	3	False	59.1	0.3815611397838547
SG	150	3	False	59.2	0.3801711522659763
SG	150	3	False	59.3	0.3787826254794135
SG	150	3	False	59.400000000000006	0.3773955702961276
SG	150	3	False	59.50000000000001	0.3760099975509722
SG	150	3	False	59.6	0.3746259180415743
SG	150	3	False	59.7	0.3732433425282157
SG	150	3	False	59.8	0.3718622817337146
SG	150	3	False	59.900000000000006	0.3704827463433092
SG	150	3	False	60.00000000000001	0.3691047470045415
SG	150	3	False	60.1	0.3677282943271395
SG	150	3	False	60.2	0.3663533988829064
SG	150	3	False	60.3	0.3649800712056044
SG	150	3	False	60.400000000000006	0.3636083217908416
SG	150	3	False	60.50000000000001	0.3622381610959614
SG	150	3	False	60.6	0.3608695995399286
SG	150	3	False	60.7	0.3595026475032225
SG	150	3	False	60.8	0.3581373153277231
SG	150	3	False	60.900000000000006	0.3567736133166053
SG	150	3	False	61.00000000000001	0.35541155173423
SG	150	3	False	61.1	0.354051140806037
SG	150	3	False	61.2	0.3526923907184366
SG	150	3	False	61.3	0.3513353116187087
SG	150	3	False	61.400000000000006	0.3499799136148931
SG	150	3	False	61.50000000000001	0.3486262067756879
SG	150	3	False	61.6	0.3472742011303477
SG	150	3	False	61.7	0.3459239066685797
SG	150	3	False	61.8	0.3445753333404419
SG	150	3	False	61.900000000000006	0.3432284910562442
SG	150	3	False	62.00000000000001	0.3418833896864481
SG	150	3	False	62.1	0.3405400390615677
SG	150	3	False	62.2	0.339198448972072
SG	150	3	False	62.3	0.3378586291682872
SG	150	3	False	62.400000000000006	0.3365205893603016
SG	150	3	False	62.50000000000001	0.3351843392178693
SG	150	3	False	62.6	0.3338498883703157
SG	150	3	False	62.7	0.3325172464064437
SG	150	3	False	62.8	0.3311864228744418
SG	150	3	False	62.900000000000006	0.3298574272817905
SG	150	3	False	63.00000000000001	0.3285302690951727
SG	150	3	False	63.1	0.3272049577403826
SG	150	3	False	63.2	0.325881502602236
SG	150	3	False	63.3	0.3245599130244827
SG	150	3	False	63.400000000000006	0.3232401983097177
SG	150	3	False	63.50000000000001	0.3219223677192953
SG	150	3	False	63.6	0.3206064304732427
SG	150	3	False	63.7	0.3192923957501739
SG	150	3	False	63.8	0.3179802726872074
SG	150	3	False	63.900000000000006	0.3166700703798814
SG	150	3	False	64.0	0.3153617978820714
SG	150	3	False	64.1	0.3140554642059098
SG	150	3	False	64.2	0.3127510783217013
SG	150	3	False	64.3	0.3114486491578489
SG	150	3	False	64.39999999999999	0.3101481856007699
SG	150	3	False	64.5	0.3088496964948194
SG	150	3	False	64.6	0.3075531906422132
SG	150	3	False	64.7	0.306258676802951
SG	150	3	False	64.8	0.304966163694741
SG	150	3	False	64.89999999999999	0.3036756599929248
SG	150	3	False	65.0	0.3023871743304039
SG	150	3	False	65.1	0.3011007152975667
SG	150	3	False	65.2	0.2998162914422158
SG	150	3	False	65.3	0.2985339112694985
SG	150	3	False	65.39999999999999	0.2972535832418335
SG	150	3	False	65.5	0.2959753157788437
SG	150	3	False	65.6	0.2946991172572881
SG	150	3	False	65.7	0.2934249960109912
SG	150	3	False	65.8	0.292152960330779
SG	150	3	False	65.89999999999999	0.2908830184644119
SG	150	3	False	66.0	0.2896151786165186
SG	150	3	False	66.1	0.2883494489485342
SG	150	3	False	66.2	0.2870858375786342
SG	150	3	False	66.3	0.2858243525816745
SG	150	3	False	66.39999999999999	0.2845650019891281
SG	150	3	False	66.5	0.2833077937890244
SG	150	3	False	66.6	0.282052735925891
SG	150	3	False	66.7	0.2807998363006929
SG	150	3	False	66.8	0.2795491027707753
SG	150	3	False	66.89999999999999	0.2783005431498064
SG	150	3	False	67.0	0.2770541652077206
SG	150	3	False	67.1	0.2758099766706643
SG	150	3	False	67.2	0.2745679852209394
SG	150	3	False	67.3	0.2733281984969513
SG	150	3	False	67.39999999999999	0.2720906240931555
SG	150	3	False	67.5	0.2708552695600053
SG	150	3	False	67.6	0.2696221424039023
SG	150	3	False	67.7	0.2683912500871433
SG	150	3	False	67.8	0.267162600027875
SG	150	3	False	67.89999999999999	0.2659361996000417
SG	150	3	False	68.0	0.2647120561333408
SG	150	3	False	68.1	0.2634901769131749
SG	150	3	False	68.2	0.2622705691806052
SG	150	3	False	68.3	0.2610532401323092
SG	150	3	False	68.39999999999999	0.2598381969205336
SG	150	3	False	68.5	0.2586254466530536
SG	150	3	False	68.6	0.2574149963931303
SG	150	3	False	68.7	0.2562068531594683
SG	150	3	False	68.8	0.2550010239261759
SG	150	3	False	68.89999999999999	0.2537975156227263
SG	150	3	False	69.0	0.2525963351339177
SG	150	3	False	69.1	0.2513974892998358
SG	150	3	False	69.2	0.2502009849158174
SG	150	3	False	69.3	0.2490068287324147
SG	150	3	False	69.39999999999999	0.2478150274553585
SG	150	3	False	69.5	0.2466255877455257
SG	150	3	False	69.6	0.2454385162189054
SG	150	3	False	69.7	0.2442538194465651
SG	150	3	False	69.8	0.243071503954622
SG	150	3	False	69.89999999999999	0.2418915762242088
SG	150	3	False	70.0	0.2407140426914462
SG	150	3	False	70.1	0.2395389097474135
SG	150	3	False	70.2	0.2383661837381195
SG	150	3	False	70.3	0.237195870964477
SG	150	3	False	70.39999999999999	0.2360279776822746
SG	150	3	False	70.5	0.2348625101021524
SG	150	3	False	70.6	0.2336994743895772
SG	150	3	False	70.7	0.2325388766648183
SG	150	3	False	70.8	0.2313807230029257
SG	150	3	False	70.89999999999999	0.2302250194337076
SG	150	3	False	71.0	0.2290717719417077
SG	150	3	False	71.1	0.2279209864661888
SG	150	3	False	71.2	0.2267726689011092
SG	150	3	False	71.3	0.2256268250951074
SG	150	3	False	71.39999999999999	0.2244834608514829
SG	150	3	False	71.5	0.2233425819281797
SG	150	3	False	71.6	0.2222041940377714
SG	150	3	False	71.7	0.221068302847445
SG	150	3	False	71.8	0.2199349139789876
SG	150	3	False	71.89999999999999	0.2188040330087724
SG	150	3	False	72.0	0.2176756654677472
SG	150	3	False	72.1	0.2165498168414225
SG	150	3	False	72.2	0.2154264925698608
SG	150	3	False	72.3	0.2143056980476673
SG	150	3	False	72.39999999999999	0.2131874386239805
SG	150	3	False	72.5	0.2120717196024637
SG	150	3	False	72.6	0.2109585462412996
SG	150	3	False	72.7	0.209847923753182
SG	150	3	False	72.8	0.2087398573053122
SG	150	3	False	72.89999999999999	0.2076343520193925
SG	150	3	False	73.0	0.2065314129716234
SG	150	3	False	73.1	0.2054310451927026
SG	150	3	False	73.2	0.2043332536678188
SG	150	3	False	73.3	0.2032380433366555
SG	150	3	False	73.39999999999999	0.2021454190933861
SG	150	3	False	73.5	0.2010553857866775
SG	150	3	False	73.6	0.1999679482196912
SG	150	3	False	73.7	0.1988831111500842
SG	150	3	False	73.8	0.1978008792900137
SG	150	3	False	73.89999999999999	0.1967212573061403
SG	150	3	False	74.0	0.1956442498196324
SG	150	3	False	74.1	0.194569861406173
SG	150	3	False	74.2	0.1934980965959657
SG	150	3	False	74.3	0.1924289598737425
SG	150	3	False	74.39999999999999	0.1913624556787708
SG	150	3	False	74.5	0.1902985884048639
SG	150	3	False	74.6	0.1892373624003905
SG	150	3	False	74.7	0.1881787819682852
SG	150	3	False	74.8	0.1871228513660605
SG	150	3	False	74.89999999999999	0.1860695748058188
SG	150	3	False	75.0	0.1850189564542662
SG	150	3	False	75.1	0.1839710004327264
SG	150	3	False	75.2	0.1829257108171556
SG	150	3	False	75.3	0.1818830916381588
SG	150	3	False	75.39999999999999	0.1808431468810052
SG	150	3	False	75.5	0.1798058804856476
SG	150	3	False	75.6	0.1787712963467392
SG	150	3	False	75.7	0.1777393983136528
SG	150	3	False	75.8	0.1767101901905018
SG	150	3	False	75.89999999999999	0.17568367573616
SG	150	3	False	76.0	0.1746598586642838
SG	150	3	False	76.1	0.1736387426433346
SG	150	3	False	76.2	0.1726203312966014
SG	150	3	False	76.3	0.1716046282022259
SG	150	3	False	76.39999999999999	0.1705916368932268
SG	150	3	False	76.5	0.1695813608575253
SG	150	3	False	76.6	0.1685738035379729
SG	150	3	False	76.7	0.1675689683323765
SG	150	3	False	76.8	0.1665668585935295
SG	150	3	False	76.9	0.1655674776292379
SG	150	3	False	77.0	0.1645708287023528
SG	150	3	False	77.1	0.1635769150307978
SG	150	3	False	77.2	0.162585739787604
SG	150	3	False	77.3	0.1615973061009398
SG	150	3	False	77.4	0.1606116170541444
SG	150	3	False	77.5	0.1596286756857622
SG	150	3	False	77.6	0.1586484849895768
SG	150	3	False	77.7	0.1576710479146469
SG	150	3	False	77.8	0.1566963673653418
SG	150	3	False	77.9	0.1557244462013799
SG	150	3	False	78.0	0.1547552872378646
SG	150	3	False	78.1	0.153788893245324
SG	150	3	False	78.2	0.1528252669497504
SG	150	3	False	78.3	0.1518644110326401
SG	150	3	False	78.4	0.1509063281310341
SG	150	3	False	78.5	0.1499510208375609
SG	150	3	False	78.6	0.1489984917004778
SG	150	3	False	78.7	0.1480487432237144
SG	150	3	False	78.8	0.147101777866918
SG	150	3	False	78.9	0.1461575980454966
SG	150	3	False	79.0	0.1452162061306655
SG	150	3	False	79.1	0.1442776044494944
SG	150	3	False	79.2	0.1433417952849526
SG	150	3	False	79.3	0.1424087808759592
SG	150	3	False	79.4	0.1414785634174298
SG	150	3	False	79.5	0.1405511450603278
SG	150	3	False	79.6	0.1396265279117132
SG	150	3	False	79.7	0.1387047140347939
SG	150	3	False	79.8	0.1377857054489785
SG	150	3	False	79.9	0.136869504129927
SG	150	3	False	80.0	0.1359561120096059
SG	150	3	False	80.1	0.1350455309763409
SG	150	3	False	80.2	0.1341377628748721
SG	150	3	False	80.3	0.1332328095064096
SG	150	3	False	80.4	0.1323306726286898
SG	150	3	False	80.5	0.1314313539560323
SG	150	3	False	80.6	0.1305348551593969
SG	150	3	False	80.7	0.1296411778664432
SG	150	3	False	80.8	0.1287503236615901
SG	150	3	False	80.9	0.1278622940860732
SG	150	3	False	81.0	0.1269770906380091
SG	150	3	False	81.1	0.1260947147724538
SG	150	3	False	81.2	0.1252151679014657
SG	150	3	False	81.3	0.1243384513941701
SG	150	3	False	81.4	0.1234645665768195
SG	150	3	False	81.5	0.1225935147328615
SG	150	3	False	81.6	0.1217252971030006
SG	150	3	False	81.7	0.1208599148852657
SG	150	3	False	81.8	0.1199973692350769
SG	150	3	False	81.9	0.1191376612653108
SG	150	3	False	82.0	0.1182807920463699
SG	150	3	False	82.1	0.1174267626062504
SG	150	3	False	82.2	0.116575573930612
SG	150	3	False	82.3	0.1157272269628471
SG	150	3	False	82.4	0.1148817226041521
SG	150	3	False	82.5	0.1140390617135985
SG	150	3	False	82.6	0.1131992451082045
SG	150	3	False	82.7	0.1123622735630078
SG	150	3	False	82.8	0.1115281478111404
SG	150	3	False	82.9	0.1106968685439003
SG	150	3	False	83.0	0.1098684364108281
SG	150	3	False	83.1	0.1090428520197817
SG	150	3	False	83.2	0.1082201159370117
SG	150	3	False	83.3	0.1074002286872403
SG	150	3	False	83.4	0.1065831907537361
SG	150	3	False	83.5	0.1057690025783946
SG	150	3	False	83.6	0.1049576645618147
SG	150	3	False	83.7	0.1041491770633802
SG	150	3	False	83.8	0.1033435404013385
SG	150	3	False	83.9	0.1025407548528817
SG	150	3	False	84.0	0.1017408206542286
SG	150	3	False	84.1	0.1009437380007057
SG	150	3	False	84.2	0.1001495070468306
SG	150	3	False	84.3	0.0993581279063953
SG	150	3	False	84.4	0.0985696006525498
SG	150	3	False	84.5	0.097783925317887
SG	150	3	False	84.6	0.0970011018945279
SG	150	3	False	84.7	0.0962211303342073
SG	150	3	False	84.8	0.0954440105483608
SG	150	3	False	84.9	0.0946697424082109
SG	150	3	False	85.0	0.0938983257448562
SG	150	3	False	85.1	0.0931297603493584
SG	150	3	False	85.2	0.092364045972832
SG	150	3	False	85.3	0.0916011823265342
SG	150	3	False	85.4	0.0908411690819539
SG	150	3	False	85.5	0.090084005870904
SG	150	3	False	85.6	0.0893296922856117
SG	150	3	False	85.7	0.088578227878811
SG	150	3	False	85.8	0.0878296121638355
SG	150	3	False	85.9	0.0870838446147112
SG	150	3	False	86.0	0.0863409246662502
SG	150	3	False	86.1	0.085600851714146
SG	150	3	False	86.2	0.0848636251150668
SG	150	3	False	86.3	0.0841292441867536
SG	150	3	False	86.4	0.0833977082081134
SG	150	3	False	86.5	0.0826690164193182
SG	150	3	False	86.6	0.0819431680219009
SG	150	3	False	86.7	0.0812201621788543
SG	150	3	False	86.8	0.0804999980147284
SG	150	3	False	86.9	0.0797826746157302
SG	150	3	False	87.0	0.0790681910298225
SG	150	3	False	87.1	0.078356546266825
SG	150	3	False	87.2	0.077647739298514
SG	150	3	False	87.3	0.0769417690587238
SG	150	3	False	87.4	0.0762386344434493
SG	150	3	False	87.5	0.0755383343109471
SG	150	3	False	87.6	0.0748408674818385
SG	150	3	False	87.7	0.0741462327392136
SG	150	3	False	87.8	0.0734544288287348
SG	150	3	False	87.9	0.0727654544587408
SG	150	3	False	88.0	0.0720793083003526
SG	150	3	False	88.1	0.0713959889875772
SG	150	3	False	88.2	0.0707154951174155
SG	150	3	False	88.3	0.0700378252499675
SG	150	3	False	88.4	0.06936297790854
SG	150	3	False	88.5	0.0686909515797536
SG	150	3	False	88.6	0.0680217447136514
SG	150	3	False	88.7	0.067355355723806
SG	150	3	False	88.8	0.0666917829874309
SG	150	3	False	88.9	0.0660310248454878
SG	150	3	False	89.0	0.0653730796027975
SG	150	3	False	89.1	0.0647179455281507
SG	150	3	False	89.2	0.0640656208544183
SG	150	3	False	89.3	0.063416103778663
SG	150	3	False	89.4	0.0627693924622513
SG	150	3	False	89.5	0.0621254850309663
SG	150	3	False	89.6	0.0614843795751196
SG	150	3	False	89.7	0.0608460741496653
SG	150	3	False	89.8	0.0602105667743135
SG	150	3	False	89.9	0.0595778554336445
SG	150	3	False	90.0	0.0589479380772241
SG	150	3	False	90.1	0.0583208126197173
SG	150	3	False	90.2	0.0576964769410052
SG	150	3	False	90.3	0.0570749288863004
SG	150	3	False	90.4	0.0564561662662635
SG	150	3	False	90.5	0.0558401868571202
SG	150	3	False	90.6	0.0552269884007781
SG	150	3	False	90.7	0.0546165686049446
SG	150	3	False	90.8	0.0540089251432457
SG	150	3	False	90.9	0.053404055655343
SG	150	3	False	91.0	0.0528019577470546
SG	150	3	False	91.1	0.052202628990473
SG	150	3	False	91.2	0.0516060669240853
SG	150	3	False	91.3	0.0510122690528936
SG	150	3	False	91.4	0.0504212328485355
SG	150	3	False	91.5	0.0498329557494047
SG	150	3	False	91.6	0.0492474351607725
SG	150	3	False	91.7	0.0486646684549099
SG	150	3	False	91.8	0.0480846529712095
SG	150	3	False	91.9	0.0475073860163077
SG	150	3	False	92.0	0.0469328648642076
SG	150	3	False	92.1	0.0463610867564028
SG	150	3	False	92.2	0.0457920489019999
SG	150	3	False	92.3	0.0452257484778441
SG	150	3	False	92.4	0.0446621826286415
SG	150	3	False	92.5	0.0441013484670855
SG	150	3	False	92.6	0.0435432430739803
SG	150	3	False	92.7	0.0429878634983675
SG	150	3	False	92.8	0.042435206757651
SG	150	3	False	92.9	0.0418852698377234
SG	150	3	False	93.0	0.0413380496930919
SG	150	3	False	93.1	0.0407935432470055
SG	150	3	False	93.2	0.040251747391581
SG	150	3	False	93.3	0.039712658987932
SG	150	3	False	93.4	0.0391762748662947
SG	150	3	False	93.5	0.0386425918261569
SG	150	3	False	93.6	0.0381116066363858
SG	150	3	False	93.7	0.0375833160353562
SG	150	3	False	93.8	0.0370577167310804
SG	150	3	False	93.9	0.0365348054013359
SG	150	3	False	94.0	0.036014578693796
SG	150	3	False	94.1	0.0354970332261584
SG	150	3	False	94.2	0.034982165586276
SG	150	3	False	94.3	0.0344699723322864
SG	150	3	False	94.4	0.0339604499927427
SG	150	3	False	94.5	0.0334535950667446
SG	150	3	False	94.6	0.0329494040240686
SG	150	3	False	94.7	0.0324478733052996
SG	150	3	False	94.8	0.0319489993219626
SG	150	3	False	94.9	0.0314527784566541
SG	150	3	False	95.0	0.0309592070631742
SG	150	3	False	95.1	0.0304682814666589
SG	150	3	False	95.2	0.0299799979637123
SG	150	3	False	95.3	0.0294943528225394
SG	150	3	False	95.4	0.0290113422830787
SG	150	3	False	95.5	0.028530962557136
SG	150	3	False	95.6	0.0280532098285168
SG	150	3	False	95.7	0.0275780802531605
SG	150	3	False	95.8	0.0271055699592738
SG	150	3	False	95.9	0.0266356750474641
SG	150	3	False	96.0	0.0261683915908749
SG	150	3	False	96.1	0.0257037156353188
SG	150	3	False	96.2	0.0252416431994123
SG	150	3	False	96.3	0.024782170274711
SG	150	3	False	96.4	0.0243252928258438
SG	150	3	False	96.5	0.0238710067906479
SG	150	3	False	96.6	0.0234193080803044
SG	150	3	False	96.7	0.0229701925794726
SG	150	3	False	96.8	0.0225236561464269
SG	150	3	False	96.9	0.022079694613191
SG	150	3	False	97.0	0.0216383037856747
SG	150	3	False	97.1	0.0211994794438087
SG	150	3	False	97.2	0.0207632173416816
SG	150	3	False	97.3	0.0203295132076755
SG	150	3	False	97.4	0.0198983627446023
SG	150	3	False	97.5	0.01946976162984
SG	150	3	False	97.6	0.0190437055154696
SG	150	3	False	97.7	0.0186201900284107
SG	150	3	False	97.8	0.0181992107705597
SG	150	3	False	97.9	0.017780763318925
SG	150	3	False	98.0	0.0173648432257647
SG	150	3	False	98.1	0.0169514460187238
SG	150	3	False	98.2	0.01654056720097
SG	150	3	False	98.3	0.0161322022513326
SG	150	3	False	98.4	0.0157263466244381
SG	150	3	False	98.5	0.0153229957508483
SG	150	3	False	98.6	0.0149221450371971
SG	150	3	False	98.7	0.0145237898663283
SG	150	3	False	98.8	0.0141279255974326
SG	150	3	False	98.9	0.0137345475661856
SG	150	3	False	99.0	0.0133436510848845
SG	150	3	False	99.1	0.0129552314425863
SG	150	3	False	99.2	0.0125692839052446
SG	150	3	False	99.3	0.0121858037158481
SG	150	3	False	99.4	0.0118047860945575
SG	150	3	False	99.5	0.0114262262388432
SG	150	3	False	99.6	0.011050119323623
SG	150	3	False	99.7	0.0106764605013996
SG	150	3	False	99.8	0.0103052449023983
SG	150	3	False	99.9	0.0099364676347042
SG	150	3	False	100.0	0.0095701237844004
SG	150	3	False	100.1	0.0092062084157048
SG	150	3	False	100.2	0.0088447165711084
SG	150	3	False	100.3	0.0084856432715118
SG	150	3	False	100.4	0.0081289835163634
SG	150	3	False	100.5	0.0077747322837965
SG	150	3	False	100.6	0.0074228845307668
SG	150	3	False	100.7	0.007073435193189
SG	150	3	False	100.8	0.0067263791860751
SG	150	3	False	100.9	0.0063817114036706
SG	150	3	False	101.0	0.0060394267195921
SG	150	3	False	101.1	0.0056995199869639
SG	150	3	False	101.2	0.0053619860385552
SG	150	3	False	101.3	0.0050268196869169
SG	150	3	False	101.4	0.0046940157245179
SG	150	3	False	101.5	0.0043635689238824
SG	150	3	False	101.6	0.0040354740377257
SG	150	3	False	101.7	0.0037097257990909
SG	150	3	False	101.8	0.0033863189214852
SG	150	3	False	101.9	0.0030652480990161
SG	150	3	False	102.0	0.002746508006527
SG	150	3	False	102.1	0.0024300932997334
SG	150	3	False	102.2	0.0021159986153586
SG	150	3	False	102.3	0.001804218571269
SG	150	3	False	102.4	0.00149474776661
SG	150	3	False	102.5	0.0011875807819406
SG	150	3	False	102.6	0.0008827121793689
SG	150	3	False	102.7	0.0005801365026869
SG	150	3	False	102.8	0.0002798482775053
SG	150	3	False	102.9	-1.815798861226173e-05
SG	150	3	False	103.0	-0.0003138878060146
SG	150	3	False	103.1	-0.0006073467028291
SG	150	3	False	103.2	-0.0008985402248275
SG	150	3	False	103.3	-0.0011874739352923
SG	150	3	False	103.4	-0.0014741534148834
SG	150	3	False	103.5	-0.0017585842615046
SG	150	3	False	103.6	-0.0020407720901708
SG	150	3	False	103.7	-0.0023207225328754
SG	150	3	False	103.8	-0.0025984412384568
SG	150	3	False	103.9	-0.0028739338724673
SG	150	3	False	104.0	-0.0031472061170403
SG	150	3	False	104.1	-0.0034182636707585
SG	150	3	False	104.2	-0.0036871122485233
SG	150	3	False	104.3	-0.003953757581422
SG	150	3	False	104.4	-0.0042182054165985
SG	150	3	False	104.5	-0.0044804615171213
SG	150	3	False	104.6	-0.004740531661854
SG	150	3	False	104.7	-0.0049984216453248
SG	150	3	False	104.8	-0.0052541372775969
SG	150	3	False	104.9	-0.005507684384139
SG	150	3	False	105.0	-0.0057590688056961
SG	150	3	False	105.1	-0.006008296398161
SG	150	3	False	105.2	-0.0062553730324455
SG	150	3	False	105.3	-0.0065003045943526
SG	150	3	False	105.4	-0.0067430969844481
SG	150	3	False	105.5	-0.0069837561179341
SG	150	3	False	105.6	-0.0072222879245212
SG	150	3	False	105.7	-0.0074586983483022
SG	150	3	False	105.8	-0.0076929933476256
SG	150	3	False	105.9	-0.0079251788949698
SG	150	3	False	106.0	-0.0081552609768173
SG	150	3	False	106.1	-0.0083832455935299
SG	150	3	False	106.2	-0.0086091387592237
SG	150	3	False	106.3	-0.0088329465016448
SG	150	3	False	106.4	-0.0090546748620454
SG	150	3	False	106.5	-0.0092743298950603
SG	150	3	False	106.6	-0.0094919176685837
SG	150	3	False	106.7	-0.0097074442636468
SG	150	3	False	106.8	-0.0099209157742953
SG	150	3	False	106.9	-0.0101323383074679
SG	150	3	False	107.0	-0.0103417179828748
SG	150	3	False	107.1	-0.0105490609328768
SG	150	3	False	107.2	-0.0107543733023653
SG	150	3	False	107.3	-0.0109576612486419
SG	150	3	False	107.4	-0.0111589309412996
SG	150	3	False	107.5	-0.011358188562103
SG	150	3	False	107.6	-0.0115554403048708
SG	150	3	False	107.7	-0.0117506923753572
SG	150	3	False	107.8	-0.0119439509911348
SG	150	3	False	107.9	-0.0121352223814777
SG	150	3	False	108.0	-0.0123245127872448
SG	150	3	False	108.1	-0.0125118284607645
SG	150	3	False	108.2	-0.0126971756657187
SG	150	3	False	108.3	-0.0128805606770287
SG	150	3	False	108.4	-0.0130619897807405
SG	150	3	False	108.5	-0.0132414692739113
SG	150	3	False	108.6	-0.0134190054644965
SG	150	3	False	108.7	-0.0135946046712371
SG	150	3	False	108.8	-0.0137682732235475
SG	150	3	False	108.9	-0.0139400174614047
SG	150	3	False	109.0	-0.014109843735237
SG	150	3	False	109.1	-0.0142777584058139
SG	150	3	False	109.2	-0.0144437678441369
SG	150	3	False	109.3	-0.0146078784313302
SG	150	3	False	109.4	-0.0147700965585323
SG	150	3	False	109.5	-0.0149304286267887
SG	150	3	False	109.6	-0.0150888810469443
SG	150	3	False	109.7	-0.0152454602395374
SG	150	3	False	109.8	-0.0154001726346937
SG	150	3	False	109.9	-0.0155530246720211
SG	150	3	False	110.0	-0.0157040228005055
SG	150	3	False	110.1	-0.0158531734784065
SG	150	3	False	110.2	-0.0160004831731548
SG	150	3	False	110.3	-0.0161459583612495
SG	150	3	False	110.4	-0.0162896055281562
SG	150	3	False	110.5	-0.0164314311682061
SG	150	3	False	110.6	-0.0165714417844955
SG	150	3	False	110.7	-0.0167096438887864
SG	150	3	False	110.8	-0.0168460440014073
SG	150	3	False	110.9	-0.0169806486511547
SG	150	3	False	111.0	-0.0171134643751962
SG	150	3	False	111.1	-0.0172444977189734
SG	150	3	False	111.2	-0.0173737552361057
SG	150	3	False	111.3	-0.0175012434882954
SG	150	3	False	111.4	-0.017626969045233
SG	150	3	False	111.5	-0.0177509384845029
SG	150	3	False	111.6	-0.0178731583914914
SG	150	3	False	111.7	-0.0179936353592937
SG	150	3	False	111.8	-0.0181123759886225
SG	150	3	False	111.9	-0.0182293868877179
SG	150	3	False	112.0	-0.0183446746722565
SG	150	3	False	112.1	-0.0184582459652635
SG	150	3	False	112.2	-0.0185701073970233
SG	150	3	False	112.3	-0.0186802656049928
SG	150	3	False	112.4	-0.0187887272337144
SG	150	3	False	112.5	-0.0188954989347302
SG	150	3	False	112.6	-0.019000587366497
SG	150	3	False	112.7	-0.0191039991943021
SG	150	3	False	112.8	-0.01920574109018
SG	150	3	False	112.9	-0.0193058197328298
SG	150	3	False	113.0	-0.0194042418075337
SG	150	3	False	113.1	-0.019501014006076
SG	150	3	False	113.2	-0.0195961430266634
SG	150	3	False	113.3	-0.0196896355738456
SG	150	3	False	113.4	-0.0197814983584376
SG	150	3	False	113.5	-0.0198717380974418
SG	150	3	False	113.6	-0.0199603615139722
SG	150	3	False	113.7	-0.020047375337178
SG	150	3	False	113.8	-0.0201327863021698
SG	150	3	False	113.9	-0.0202166011499454
SG	150	3	False	114.0	-0.0202988266273169
SG	150	3	False	114.1	-0.0203794694868391
SG	150	3	False	114.2	-0.0204585364867378
SG	150	3	False	114.3	-0.0205360343908405
SG	150	3	False	114.4	-0.0206119699685064
SG	150	3	False	114.5	-0.0206863499945589
SG	150	3	False	114.6	-0.0207591812492174
SG	150	3	False	114.7	-0.0208304705180318
SG	150	3	False	114.8	-0.020900224591816
SG	150	3	False	114.9	-0.0209684502665842
SG	150	3	False	115.0	-0.0210351543434871
SG	150	3	False	115.1	-0.0211003436287488
SG	150	3	False	115.2	-0.0211640249336058
SG	150	3	False	115.3	-0.0212262050742455
SG	150	3	False	115.4	-0.0212868908717471
SG	150	3	False	115.5	-0.0213460891520223
SG	150	3	False	115.6	-0.0214038067457578
SG	150	3	False	115.7	-0.0214600504883581
SG	150	3	False	115.8	-0.0215148272198895
SG	150	3	False	115.9	-0.0215681437850258
SG	150	3	False	116.0	-0.0216200070329934
SG	150	3	False	116.1	-0.0216704238175189
SG	150	3	False	116.2	-0.0217194009967768
SG	150	3	False	116.3	-0.0217669454333388
SG	150	3	False	116.4	-0.0218130639941233
SG	150	3	False	116.5	-0.0218577635503465
SG	150	3	False	116.6	-0.0219010509774742
SG	150	3	False	116.7	-0.0219429331551749
SG	150	3	False	116.8	-0.0219834169672736
SG	150	3	False	116.9	-0.0220225093017061
SG	150	3	False	117.0	-0.022060217050476
SG	150	3	False	117.1	-0.0220965471096101
SG	150	3	False	117.2	-0.0221315063791173
SG	150	3	False	117.3	-0.0221651017629469
SG	150	3	False	117.4	-0.0221973401689485
SG	150	3	False	117.5	-0.0222282285088326
SG	150	3	False	117.6	-0.0222577736981323
SG	150	3	False	117.7	-0.0222859826561665
SG	150	3	False	117.8	-0.022312862306003
SG	150	3	False	117.9	-0.0223384195744233
SG	150	3	False	118.0	-0.0223626613918885
SG	150	3	False	118.1	-0.0223855946925056
SG	150	3	False	118.2	-0.0224072264139953
SG	150	3	False	118.3	-0.0224275634976604
SG	150	3	False	118.4	-0.0224466128883554
SG	150	3	False	118.5	-0.0224643815344568
SG	150	3	False	118.6	-0.0224808763878347
SG	150	3	False	118.7	-0.0224961044038252
SG	150	3	False	118.8	-0.0225100725412033
SG	150	3	False	118.9	-0.0225227877621576
SG	150	3	False	119.0	-0.0225342570322656
SG	150	3	False	119.1	-0.0225444873204689
SG	150	3	False	119.2	-0.0225534855990514
SG	150	3	False	119.3	-0.0225612588436165
SG	150	3	False	119.4	-0.0225678140330662
SG	150	3	False	119.5	-0.0225731581495807
SG	150	3	False	119.6	-0.0225772981785993
SG	150	3	False	119.7	-0.0225802411088018
SG	150	3	False	119.8	-0.0225819939320906
SG	150	3	False	119.9	-0.0225825636435748
SG	150	3	False	120.0	-0.0225819572415534
SG	150	3	False	120.1	-0.0225801817275008
SG	150	3	False	120.2	-0.0225772441060525
SG	150	3	False	120.3	-0.022573151384992
SG	150	3	False	120.4	-0.0225679105752378
SG	150	3	False	120.5	-0.0225615286908319
SG	150	3	False	120.6	-0.0225540127489291
SG	150	3	False	120.7	-0.0225453697697863
SG	150	3	False	120.8	-0.0225356067767538
SG	150	3	False	120.9	-0.022524730796266
SG	150	3	False	121.0	-0.0225127488578341
SG	150	3	False	121.1	-0.0224996679940383
SG	150	3	False	121.2	-0.0224854952405221
SG	150	3	False	121.3	-0.0224702376359857
SG	150	3	False	121.4	-0.0224539022221817
SG	150	3	False	121.5	-0.02243649604391
SG	150	3	False	121.6	-0.0224180261490147
SG	150	3	False	121.7	-0.0223984995883804
SG	150	3	False	121.8	-0.0223779234159297
SG	150	3	False	121.9	-0.0223563046886216
SG	150	3	False	122.0	-0.0223336504664499
SG	150	3	False	122.1	-0.0223099678124423
SG	150	3	False	122.2	-0.0222852637926602
SG	150	3	False	122.3	-0.0222595454761989
SG	150	3	False	122.4	-0.0222328199351882
SG	150	3	False	122.5	-0.0222050942447936
SG	150	3	False	122.6	-0.022176375483218
SG	150	3	False	122.7	-0.0221466707317035
SG	150	3	False	122.8	-0.0221159870745338
SG	150	3	False	122.9	-0.0220843315990374
SG	150	3	False	123.0	-0.0220517113955897
SG	150	3	False	123.1	-0.0220181335576178
SG	150	3	False	123.2	-0.0219836051816029
SG	150	3	False	123.3	-0.0219481333670851
SG	150	3	False	123.4	-0.021911725216667
SG	150	3	False	123.5	-0.0218743878360185
SG	150	3	False	123.6	-0.0218361283338812
SG	150	3	False	123.7	-0.0217969538220731
SG	150	3	False	123.8	-0.0217568714154933
SG	150	3	False	123.9	-0.0217158882321267
SG	150	3	False	124.0	-0.0216740113930494
SG	150	3	False	124.1	-0.0216312480224332
SG	150	3	False	124.2	-0.0215876052475505
SG	150	3	False	124.3	-0.0215430901987792
SG	150	3	False	124.4	-0.0214977100096073
SG	150	3	False	124.5	-0.0214514718166378
SG	150	3	False	124.6	-0.0214043827595923
SG	150	3	False	124.7	-0.0213564499813162
SG	150	3	False	124.8	-0.0213076806277816
SG	150	3	False	124.9	-0.0212580818480917
SG	150	3	False	125.0	-0.0212076607944835
SG	150	3	False	125.1	-0.0211564246223312
SG	150	3	False	125.2	-0.0211043804901481
SG	150	3	False	125.3	-0.021051535559589
SG	150	3	False	125.4	-0.0209978969954516
SG	150	3	False	125.5	-0.0209434719656772
SG	150	3	False	125.6	-0.0208882676413514
SG	150	3	False	125.7	-0.0208322911967034
SG	150	3	False	125.8	-0.0207755498091049
SG	150	3	False	125.9	-0.0207180506590689
SG	150	3	False	126.0	-0.0206598009302463
SG	150	3	False	126.1	-0.0206008078094231
SG	150	3	False	126.2	-0.0205410784865155
SG	150	3	False	126.3	-0.020480620154565
SG	150	3	False	126.4	-0.0204194400097319
SG	150	3	False	126.5	-0.020357545251288
SG	150	3	False	126.6	-0.0202949430816077
SG	150	3	False	126.7	-0.0202316407061588
SG	150	3	False	126.8	-0.0201676453334915
SG	150	3	False	126.9	-0.0201029641752257
SG	150	3	False	127.0	-0.0200376044460379
SG	150	3	False	127.1	-0.0199715733636461
SG	150	3	False	127.2	-0.019904878148793
SG	150	3	False	127.3	-0.0198375260252286
SG	150	3	False	127.4	-0.01976952421969
SG	150	3	False	127.5	-0.0197008799618805
SG	150	3	False	127.6	-0.0196316004844463
SG	150	3	False	127.7	-0.0195616930229521
SG	150	3	False	127.8	-0.0194911648158538
SG	150	3	False	127.9	-0.0194200231044709
SG	150	3	False	128.0	-0.0193482751329549
SG	150	3	False	128.1	-0.0192759281482573
SG	150	3	False	128.2	-0.0192029894000947
SG	150	3	False	128.3	-0.0191294661409115
SG	150	3	False	128.4	-0.0190553656258413
SG	150	3	False	128.5	-0.0189806951126646
SG	150	3	False	128.6	-0.0189054618617653
SG	150	3	False	128.7	-0.0188296731360839
SG	150	3	False	128.8	-0.0187533362010685
SG	150	3	False	128.9	-0.0186764583246233
SG	150	3	False	129.0	-0.0185990467770537
SG	150	3	False	129.1	-0.0185211088310096
SG	150	3	False	129.2	-0.0184426517614249
SG	150	3	False	129.3	-0.0183636828454545
SG	150	3	False	129.4	-0.0182842093624084
SG	150	3	False	129.5	-0.0182042385936826
SG	150	3	False	129.6	-0.0181237778226863
SG	150	3	False	129.7	-0.0180428343347665
SG	150	3	False	129.8	-0.0179614154171293
SG	150	3	False	129.9	-0.017879528358757
SG	150	3	False	130.0	-0.0177971804503223
SG	150	3	False	130.1	-0.0177143789840991
SG	150	3	False	130.2	-0.0176311312538689
SG	150	3	False	130.3	-0.0175474445548241
SG	150	3	False	130.4	-0.0174633261834671
SG	150	3	False	130.5	-0.0173787834375055
SG	150	3	False	130.6	-0.0172938236157435
SG	150	3	False	130.7	-0.0172084540179692
SG	150	3	False	130.8	-0.0171226819448372
SG	150	3	False	130.9	-0.0170365146977477
SG	150	3	False	131.0	-0.0169499595787206
SG	150	3	False	131.1	-0.0168630238902657
SG	150	3	False	131.2	-0.016775714935248
SG	150	3	False	131.3	-0.0166880400167483
SG	150	3	False	131.4	-0.01660000643792
SG	150	3	False	131.5	-0.0165116215018396
SG	150	3	False	131.6	-0.0164228925113536
SG	150	3	False	131.7	-0.0163338267689206
SG	150	3	False	131.8	-0.0162444315764466
SG	150	3	False	131.9	-0.0161547142351174
SG	150	3	False	132.0	-0.0160646820452247
SG	150	3	False	132.1	-0.0159743423059865
SG	150	3	False	132.2	-0.0158837023153632
SG	150	3	False	132.3	-0.0157927693698674
SG	150	3	False	132.4	-0.0157015507643688
SG	150	3	False	132.5	-0.0156100537918928
SG	150	3	False	132.6	-0.0155182857434142
SG	150	3	False	132.7	-0.0154262539076444
SG	150	3	False	132.8	-0.0153339655708131
SG	150	3	False	132.9	-0.0152414280164442
SG	150	3	False	133.0	-0.0151486485251256
SG	150	3	False	133.1	-0.0150556343742725
SG	150	3	False	133.2	-0.0149623928378851
SG	150	3	False	133.3	-0.0148689311863001
SG	150	3	False	133.4	-0.0147752566859352
SG	150	3	False	133.5	-0.0146813765990279
SG	150	3	False	133.6	-0.0145872981833679
SG	150	3	False	133.7	-0.0144930286920221
SG	150	3	False	133.8	-0.0143985753730542
SG	150	3	False	133.9	-0.0143039454692369
SG	150	3	False	134.0	-0.0142091462177575
SG	150	3	False	134.1	-0.0141141848499168
SG	150	3	False	134.2	-0.0140190685908214
SG	150	3	False	134.3	-0.0139238046590684
SG	150	3	False	134.4	-0.0138284002664244
SG	150	3	False	134.5	-0.0137328626174958
SG	150	3	False	134.6	-0.0136371989093937
SG	150	3	False	134.7	-0.0135414163313905
SG	150	3	False	134.8	-0.01344552206457
SG	150	3	False	134.9	-0.0133495232814704
SG	150	3	False	135.0	-0.0132534271457191
SG	150	3	False	135.1	-0.0131572408116616
SG	150	3	False	135.2	-0.0130609714239818
SG	150	3	False	135.3	-0.0129646261173161
SG	150	3	False	135.4	-0.012868212015859
SG	150	3	False	135.5	-0.0127717362329623
SG	150	3	False	135.6	-0.0126752058707262
SG	150	3	False	135.7	-0.0125786280195831
SG	150	3	False	135.8	-0.0124820097578743
SG	150	3	False	135.9	-0.0123853581514184
SG	150	3	False	136.0	-0.0122886802530734
SG	150	3	False	136.1	-0.0121919831022899
SG	150	3	False	136.2	-0.012095273724658
SG	150	3	False	136.3	-0.0119985591314458
SG	150	3	False	136.4	-0.0119018463191313
SG	150	3	False	136.5	-0.0118051422689258
SG	150	3	False	136.6	-0.0117084539462904
SG	150	3	False	136.7	-0.0116117883004451
SG	150	3	False	136.8	-0.0115151522638702
SG	150	3	False	136.9	-0.0114185527518002
SG	150	3	False	137.0	-0.0113219966617109
SG	150	3	False	137.1	-0.011225490872798
SG	150	3	False	137.2	-0.0111290422454497
SG	150	3	False	137.3	-0.0110326576207112
SG	150	3	False	137.4	-0.0109363438197421
SG	150	3	False	137.5	-0.0108401076432665
SG	150	3	False	137.6	-0.0107439558710167
SG	150	3	False	137.7	-0.0106478952611687
SG	150	3	False	137.8	-0.0105519325497715
SG	150	3	False	137.9	-0.0104560744501698
SG	150	3	False	138.0	-0.0103603276524183
SG	150	3	False	138.1	-0.0102646988226913
SG	150	3	False	138.2	-0.0101691946026838
SG	150	3	False	138.3	-0.0100738216090076
SG	150	3	False	138.4	-0.0099785864325796
SG	150	3	False	138.5	-0.0098834956380045
SG	150	3	False	138.6	-0.0097885557629509
SG	150	3	False	138.7	-0.0096937733175216
SG	150	3	False	138.8	-0.0095991547836175
SG	150	3	False	138.9	-0.009504706614296
SG	150	3	False	139.0	-0.009410435233123
SG	150	3	False	139.1	-0.0093163470335203
SG	150	3	False	139.2	-0.0092224483781063
SG	150	3	False	139.3	-0.0091287455980323
SG	150	3	False	139.4	-0.0090352449923138
SG	150	3	False	139.5	-0.0089419528271553
SG	150	3	False	139.6	-0.0088488753352723
SG	150	3	False	139.7	-0.0087560187152072
SG	150	3	False	139.8	-0.0086633891306414
SG	150	3	False	139.9	-0.0085709927097027
SG	150	3	False	140.0	-0.0084788355442688
SG	150	3	False	140.1	-0.0083869236892674
SG	150	3	False	140.2	-0.0082952631619716
SG	150	3	False	140.3	-0.0082038599412925
SG	150	3	False	140.4	-0.0081127199670687
SG	150	3	False	140.5	-0.0080218491393523
SG	150	3	False	140.6	-0.0079312533176923
SG	150	3	False	140.7	-0.0078409383204151
SG	150	3	False	140.8	-0.0077509099239038
SG	150	3	False	140.9	-0.0076611738618739
SG	150	3	False	141.0	-0.0075717358246482
SG	150	3	False	141.1	-0.0074826014584297
SG	150	3	False	141.2	-0.0073937763645734
SG	150	3	False	141.3	-0.0073052660988572
SG	150	3	False	141.4	-0.0072170761707514
SG	150	3	False	141.5	-0.0071292120426886
SG	150	3	False	141.6	-0.0070416791293327
SG	150	3	False	141.7	-0.0069544827968483
SG	150	3	False	141.8	-0.0068676283621706
SG	150	3	False	141.9	-0.0067811210922757
SG	150	3	False	142.0	-0.0066949662034521
SG	150	3	False	142.1	-0.0066091688605737
SG	150	3	False	142.2	-0.0065237341763737
SG	150	3	False	142.3	-0.0064386672107212
SG	150	3	False	142.4	-0.0063539729699002
SG	150	3	False	142.5	-0.00626965640589
SG	150	3	False	142.6	-0.0061857224156498
SG	150	3	False	142.7	-0.006102175840406
SG	150	3	False	142.8	-0.0060190214649432
SG	150	3	False	142.9	-0.005936264016899
SG	150	3	False	143.0	-0.0058539081660632
SG	150	3	False	143.1	-0.0057719585236816
SG	150	3	False	143.2	-0.005690419641765
SG	150	3	False	143.3	-0.005609296012403
SG	150	3	False	143.4	-0.005528592067084
SG	150	3	False	143.5	-0.0054483121760209
SG	150	3	False	143.6	-0.0053684606474839
SG	150	3	False	143.7	-0.0052890417271385
SG	150	3	False	143.8	-0.0052100595973928
SG	150	3	False	143.9	-0.0051315183767503
SG	150	3	False	144.0	-0.0050534221191718
SG	150	3	False	144.1	-0.004975774813445
SG	150	3	False	144.2	-0.0048985803825628
SG	150	3	False	144.3	-0.0048218426831106
SG	150	3	False	144.4	-0.0047455655046627
SG	150	3	False	144.5	-0.004669752569189
SG	150	3	False	144.6	-0.0045944075304707
SG	150	3	False	144.7	-0.0045195339735275
SG	150	3	False	144.8	-0.0044451354140547
SG	150	3	False	144.9	-0.0043712152978721
SG	150	3	False	145.0	-0.004297777000384
SG	150	3	False	145.1	-0.004224823826051
SG	150	3	False	145.2	-0.0041523590078744
SG	150	3	False	145.3	-0.0040803857068929
SG	150	3	False	145.4	-0.0040089070116919
SG	150	3	False	145.5	-0.0039379259379267
SG	150	3	False	145.6	-0.0038674454278587
SG	150	3	False	145.7	-0.003797468349906
SG	150	3	False	145.8	-0.0037279974982077
SG	150	3	False	145.9	-0.0036590355922037
SG	150	3	False	146.0	-0.0035905852762283
SG	150	3	False	146.1	-0.0035226491191197
SG	150	3	False	146.2	-0.003455229613845
SG	150	3	False	146.3	-0.003388329177141
SG	150	3	False	146.4	-0.0033219501491713
SG	150	3	False	146.5	-0.0032560947931993
SG	150	3	False	146.6	-0.0031907652952784
SG	150	3	False	146.7	-0.0031259637639597
SG	150	3	False	146.8	-0.0030616922300157
SG	150	3	False	146.9	-0.0029979526461829
SG	150	3	False	147.0	-0.0029347468869213
SG	150	3	False	147.1	-0.0028720767481927
SG	150	3	False	147.2	-0.0028099439472566
SG	150	3	False	147.3	-0.0027483501224853
SG	150	3	False	147.4	-0.0026872968331971
SG	150	3	False	147.5	-0.0026267855595097
SG	150	3	False	147.6	-0.002566817702211
SG	150	3	False	147.7	-0.0025073945826511
SG	150	3	False	147.8	-0.0024485174426528
SG	150	3	False	147.9	-0.0023901874444423
SG	150	3	False	148.0	-0.0023324056705996
SG	150	3	False	148.1	-0.0022751731240293
SG	150	3	False	148.2	-0.0022184907279513
SG	150	3	False	148.3	-0.0021623593259123
SG	150	3	False	148.4	-0.0021067796818172
SG	150	3	False	148.5	-0.0020517524799821
SG	150	3	False	148.6	-0.0019972783252065
SG	150	3	False	148.7	-0.0019433577428683
SG	150	3	False	148.8	-0.0018899911790378
SG	150	3	False	148.9	-0.0018371790006136
SG	150	3	False	149.0	-0.0017849214954798
SG	150	3	False	149.1	-0.0017332188726834
SG	150	3	False	149.2	-0.0016820712626335
SG	150	3	False	149.3	-0.0016314787173211
SG	150	3	False	149.4	-0.0015814412105603
SG	150	3	False	149.5	-0.0015319586382508
SG	150	3	False	149.6	-0.0014830308186609
SG	150	3	False	149.7	-0.0014346574927318
SG	150	3	False	149.8	-0.0013868383244035
SG	150	3	False	149.9	-0.0013395729009605
SG	150	3	False	150.0	-0.0012928607333994
SG	150	3	False	150.1	-0.0012467012568168
SG	150	3	False	150.2	-0.0012010938308179
SG	150	3	False	150.3	-0.0011560377399458
SG	150	3	False	150.4	-0.0011115321941315
SG	150	3	False	150.5	-0.0010675763291636
SG	150	3	False	150.6	-0.0010241692071789
SG	150	3	False	150.7	-0.0009813098171724
SG	150	3	False	150.8	-0.000938997075528
SG	150	3	False	150.9	-0.0008972298265676
SG	150	3	False	151.0	-0.000856006843121
SG	150	3	False	151.1	-0.0008153268271144
SG	150	3	False	151.2	-0.0007751884101778
SG	150	3	False	151.3	-0.0007355901542716
SG	150	3	False	151.4	-0.0006965305523319
SG	150	3	False	151.5	-0.0006580080289335
SG	150	3	False	151.6	-0.0006200209409717
SG	150	3	False	151.7	-0.0005825675783609
SG	150	3	False	151.8	-0.0005456461647522
SG	150	3	False	151.9	-0.0005092548582665
SG	150	3	False	152.0	-0.0004733917522458
SG	150	3	False	152.1	-0.0004380548760203
SG	150	3	False	152.2	-0.0004032421956921
SG	150	3	False	152.3	-0.0003689516149348
SG	150	3	False	152.4	-0.0003351809758083
SG	150	3	False	152.5	-0.0003019280595892
SG	150	3	False	152.6	-0.0002691905876159
SG	150	3	False	152.7	-0.000236966222148
SG	150	3	False	152.8	-0.0002052525672402
SG	150	3	False	152.9	-0.0001740471696291
SG	150	3	False	153.0	-0.0001433475196342
SG	150	3	False	153.1	-0.000113151052071
SG	150	3	False	153.2	-8.345514717719969e-05
SG	150	3	False	153.3	-5.4257131550215334e-05
SG	150	3	False	153.4	-2.555427909716748e-05
SG	150	3	False	153.5	2.6561880046674503e-06
SG	150	3	False	153.6	3.0377098336331164e-05
SG	150	3	False	153.70000000000002	5.76113302554315e-05
SG	150	3	False	153.8	8.436181090448573e-05
SG	150	3	False	153.9	0.0001106315152099
SG	150	3	False	154.0	0.0001364234648722
SG	150	3	False	154.1	0.0001617407273474
SG	150	3	False	154.20000000000002	0.0001865864148205
SG	150	3	False	154.3	0.0002109636831718
SG	150	3	False	154.4	0.0002348757309354
SG	150	3	False	154.5	0.0002583257982521
SG	150	3	False	154.6	0.000281317165815
SG	150	3	False	154.70000000000002	0.0003038531538105
SG	150	3	False	154.8	0.0003259371208536
SG	150	3	False	154.9	0.0003475724629182
SG	150	3	False	155.0	0.0003687626122642
SG	150	3	False	155.1	0.0003895110363598
SG	150	3	False	155.20000000000002	0.0004098212368011
SG	150	3	False	155.3	0.0004296967482289
SG	150	3	False	155.4	0.0004491411372427
SG	150	3	False	155.5	0.0004681580013141
SG	150	3	False	155.6	0.0004867509676972
SG	150	3	False	155.70000000000002	0.0005049236923393
SG	150	3	False	155.8	0.000522679858791
SG	150	3	False	155.9	0.0005400231771158
SG	150	3	False	156.0	0.0005569573828013
SG	150	3	False	156.1	0.0005734862356699
SG	150	3	False	156.20000000000002	0.0005896135187926
SG	150	3	False	156.3	0.0006053430374031
SG	150	3	False	156.4	0.0006206786178158
SG	150	3	False	156.5	0.0006356241063451
SG	150	3	False	156.6	0.000650183368229
SG	150	3	False	156.70000000000002	0.0006643602865563
SG	150	3	False	156.8	0.0006781587611969
SG	150	3	False	156.9	0.0006915827077378
SG	150	3	False	157.0	0.0007046360564237
SG	150	3	False	157.1	0.0007173227511023
SG	150	3	False	157.20000000000002	0.0007296467481761
SG	150	3	False	157.3	0.0007416120155605
SG	150	3	False	157.4	0.0007532225316471
SG	150	3	False	157.5	0.0007644822842759
SG	150	3	False	157.6	0.0007753952697129
SG	150	3	False	157.70000000000002	0.0007859654916367
SG	150	3	False	157.8	0.0007961969601325
SG	150	3	False	157.9	0.0008060936906946
SG	150	3	False	158.0	0.0008156597032374
SG	150	3	False	158.1	0.000824899021116
SG	150	3	False	158.20000000000002	0.0008338156701557
SG	150	3	False	158.3	0.0008424136776913
SG	150	3	False	158.4	0.0008506970716163
SG	150	3	False	158.5	0.000858669879443
SG	150	3	False	158.6	0.0008663361273722
SG	150	3	False	158.70000000000002	0.0008736998393746
SG	150	3	False	158.8	0.0008807650362829
SG	150	3	False	158.9	0.0008875357348957
SG	150	3	False	159.0	0.0008940159470924
SG	150	3	False	159.1	0.0009002096789609
SG	150	3	False	159.20000000000002	0.0009061209299365
SG	150	3	False	159.3	0.0009117536919541
SG	150	3	False	159.4	0.0009171119486121
SG	150	3	False	159.5	0.0009221996743496
SG	150	3	False	159.6	0.0009270208336366
SG	150	3	False	159.70000000000002	0.0009315793801771
SG	150	3	False	159.8	0.0009358792561255
SG	150	3	False	159.9	0.000939924391317
SG	150	3	False	160.0	0.0009437187025111
SG	150	3	False	160.1	0.0009472660926492
SG	150	3	False	160.20000000000002	0.0009505704501259
SG	150	3	False	160.3	0.000953635648075
SG	150	3	False	160.4	0.0009564655436687
SG	150	3	False	160.5	0.0009590639774317
SG	150	3	False	160.6	0.00096143477257
SG	150	3	False	160.70000000000002	0.0009635817343135
SG	150	3	False	160.8	0.0009655086492735
SG	150	3	False	160.9	0.0009672192848148
SG	150	3	False	161.0	0.0009687173884423
SG	150	3	False	161.1	0.0009700066872031
SG	150	3	False	161.20000000000002	0.0009710908871022
SG	150	3	False	161.3	0.0009719736725339
SG	150	3	False	161.4	0.0009726587057281
SG	150	3	False	161.5	0.0009731496262105
SG	150	3	False	161.6	0.0009734500502789
SG	150	3	False	161.70000000000002	0.0009735635704939
SG	150	3	False	161.8	0.0009734937551836
SG	150	3	False	161.9	0.0009732441479652
SG	150	3	False	162.0	0.0009728182672789
SG	150	3	False	162.1	0.000972219605939
SG	150	3	False	162.20000000000002	0.0009714516306977
SG	150	3	False	162.3	0.0009705177818253
SG	150	3	False	162.4	0.0009694214727041
SG	150	3	False	162.5	0.0009681660894368
SG	150	3	False	162.6	0.0009667549904703
SG	150	3	False	162.70000000000002	0.0009651915062331
SG	150	3	False	162.8	0.0009634789387876
SG	150	3	False	162.9	0.0009616205614963
SG	150	3	False	163.0	0.0009596196187027
SG	150	3	False	163.1	0.0009574793254256
SG	150	3	False	163.20000000000002	0.0009552028670682
SG	150	3	False	163.3	0.0009527933991408
SG	150	3	False	163.4	0.0009502540469966
SG	150	3	False	163.5	0.0009475879055822
SG	150	3	False	163.6	0.000944798039201
SG	150	3	False	163.70000000000002	0.0009418874812903
SG	150	3	False	163.8	0.0009388592342112
SG	150	3	False	163.9	0.000935716269052
SG	150	3	False	164.0	0.0009324615254448
SG	150	3	False	164.1	0.0009290979113941
SG	150	3	False	164.20000000000002	0.000925628303119
SG	150	3	False	164.3	0.0009220555449073
SG	150	3	False	164.4	0.0009183824489821
SG	150	3	False	164.5	0.0009146117953807
SG	150	3	False	164.6	0.0009107463318454
SG	150	3	False	164.70000000000002	0.0009067887737262
SG	150	3	False	164.8	0.0009027418038952
SG	150	3	False	164.9	0.0008986080726725
SG	150	3	False	165.0	0.0008943901977633
SG	150	3	False	165.1	0.0008900907642063
SG	150	3	False	165.20000000000002	0.0008857123243328
SG	150	3	False	165.3	0.0008812573977372
SG	150	3	False	165.4	0.0008767284712572
SG	150	3	False	165.5	0.000872127998965
SG	150	3	False	165.6	0.0008674584021685
SG	150	3	False	165.70000000000002	0.0008627220694228
SG	150	3	False	165.8	0.000857921356551
SG	150	3	False	165.9	0.000853058586675
SG	150	3	False	166.0	0.0008481360502557
SG	150	3	False	166.1	0.0008431560051423
SG	150	3	False	166.20000000000002	0.0008381206766308
SG	150	3	False	166.3	0.0008330322575311
SG	150	3	False	166.4	0.0008278929082432
SG	150	3	False	166.5	0.0008227047568411
SG	150	3	False	166.6	0.000817469899166
SG	150	3	False	166.70000000000002	0.0008121903989265
SG	150	3	False	166.8	0.0008068682878071
SG	150	3	False	166.9	0.0008015055655848
SG	150	3	False	167.0	0.0007961042002521
SG	150	3	False	167.1	0.0007906661281484
SG	150	3	False	167.20000000000002	0.000785193254098
SG	150	3	False	167.3	0.0007796874515543
SG	150	3	False	167.4	0.000774150562752
SG	150	3	False	167.5	0.0007685843988649
SG	150	3	False	167.6	0.0007629907401698
SG	150	3	False	167.70000000000002	0.0007573713362176
SG	150	3	False	167.8	0.0007517279060089
SG	150	3	False	167.9	0.0007460621381765
SG	150	3	False	168.0	0.0007403756911728
SG	150	3	False	168.1	0.0007346701934626
SG	150	3	False	168.20000000000002	0.0007289472437216
SG	150	3	False	168.3	0.0007232084110388
SG	150	3	False	168.4	0.0007174552351249
SG	150	3	False	168.5	0.0007116892265246
SG	150	3	False	168.6	0.0007059118668335
SG	150	3	False	168.70000000000002	0.0007001246089195
SG	150	3	False	168.8	0.0006943288771477
SG	150	3	False	168.9	0.00068852606761
SG	150	3	False	169.0	0.000682717548358
SG	150	3	False	169.1	0.0006769046596393
SG	150	3	False	169.20000000000002	0.0006710887141381
SG	150	3	False	169.3	0.0006652709972177
SG	150	3	False	169.4	0.0006594527671672
SG	150	3	False	169.5	0.000653635255451
SG	150	3	False	169.6	0.0006478196669606
SG	150	3	False	169.70000000000002	0.0006420071802693
SG	150	3	False	169.8	0.0006361989478895
SG	150	3	False	169.9	0.000630396096532
SG	150	3	False	170.0	0.0006245997273681
SG	150	3	False	170.1	0.000618810916293
SG	150	3	False	170.20000000000002	0.0006130307141914
SG	150	3	False	170.3	0.000607260147205
SG	150	3	False	170.4	0.0006015002170016
SG	150	3	False	170.5	0.0005957519010456
SG	150	3	False	170.6	0.0005900161528695
SG	150	3	False	170.70000000000002	0.0005842939023474
SG	150	3	False	170.8	0.0005785860559688
SG	150	3	False	170.9	0.0005728934971141
SG	150	3	False	171.0	0.0005672170863304
SG	150	3	False	171.1	0.0005615576616084
SG	150	3	False	171.20000000000002	0.0005559160386593
SG	150	3	False	171.3	0.0005502930111933
SG	150	3	False	171.4	0.0005446893511974
SG	150	3	False	171.5	0.0005391058092141
SG	150	3	False	171.6	0.0005335431146199
SG	150	3	False	171.70000000000002	0.0005280019759047
SG	150	3	False	171.8	0.0005224830809497
SG	150	3	False	171.9	0.0005169870973065
SG	150	3	False	172.0	0.0005115146724758
SG	150	3	False	172.1	0.0005060664341848
SG	150	3	False	172.20000000000002	0.0005006429906654
SG	150	3	False	172.3	0.0004952449309312
SG	150	3	False	172.4	0.0004898728250542
SG	150	3	False	172.5	0.0004845272244406
SG	150	3	False	172.6	0.0004792086621062
SG	150	3	False	172.70000000000002	0.0004739176529506
SG	150	3	False	172.8	0.0004686546940308
SG	150	3	False	172.9	0.0004634202648334
SG	150	3	False	173.0	0.0004582148275464
SG	150	3	False	173.1	0.0004530388273294
SG	150	3	False	173.20000000000002	0.0004478926925826
SG	150	3	False	173.3	0.0004427768352148
SG	150	3	False	173.4	0.0004376916509099
SG	150	3	False	173.5	0.000432637519392
SG	150	3	False	173.6	0.0004276148046894
SG	150	3	False	173.70000000000002	0.0004226238553965
SG	150	3	False	173.8	0.0004176650049349
SG	150	3	False	173.9	0.0004127385718121
SG	150	3	False	174.0	0.0004078448598792
SG	150	3	False	174.1	0.0004029841585865
SG	150	3	False	174.20000000000002	0.0003981567432376
SG	150	3	False	174.3	0.0003933628752415
SG	150	3	False	174.4	0.000388602802363
SG	150	3	False	174.5	0.0003838767589714
SG	150	3	False	174.6	0.0003791849662868
SG	150	3	False	174.70000000000002	0.0003745276326246
SG	150	3	False	174.8	0.0003699049536386
SG	150	3	False	174.9	0.0003653171125613
SG	150	3	False	175.0	0.0003607642804424
SG	150	3	False	175.1	0.0003562466163855
SG	150	3	False	175.20000000000002	0.0003517642677823
SG	150	3	False	175.3	0.0003473173705447
SG	150	3	False	175.4	0.0003429060493352
SG	150	3	False	175.5	0.0003385304177944
SG	150	3	False	175.6	0.000334190578767
SG	150	3	False	175.70000000000002	0.0003298866245246
SG	150	3	False	175.8	0.0003256186369876
SG	150	3	False	175.9	0.0003213866879437
SG	150	3	False	176.0	0.0003171908392643
SG	150	3	False	176.1	0.0003130311431192
SG	150	3	False	176.20000000000002	0.0003089076421883
SG	150	3	False	176.3	0.0003048203698713
SG	150	3	False	176.4	0.0003007693504949
SG	150	3	False	176.5	0.0002967545995181
SG	150	3	False	176.6	0.0002927761237342
SG	150	3	False	176.70000000000002	0.0002888339214715
SG	150	3	False	176.8	0.0002849279827908
SG	150	3	False	176.9	0.0002810582896811
SG	150	3	False	177.0	0.0002772248162524
SG	150	3	False	177.1	0.0002734275289265
SG	150	3	False	177.20000000000002	0.0002696663866254
SG	150	3	False	177.3	0.0002659413409568
SG	150	3	False	177.4	0.0002622523363979
SG	150	3	False	177.5	0.0002585993104765
SG	150	3	False	177.6	0.0002549821939493
SG	150	3	False	177.70000000000002	0.0002514009109786
SG	150	3	False	177.8	0.000247855379306
SG	150	3	False	177.9	0.000244345510424
SG	150	3	False	178.0	0.0002408712097451
SG	150	3	False	178.1	0.0002374323767685
SG	150	3	False	178.20000000000002	0.0002340289052447
SG	150	3	False	178.3	0.000230660683337
SG	150	3	False	178.4	0.000227327593782
SG	150	3	False	178.5	0.0002240295140461
SG	150	3	False	178.6	0.0002207663164812
SG	150	3	False	178.70000000000002	0.0002175378684766
SG	150	3	False	178.8	0.0002143440326101
SG	150	3	False	178.9	0.0002111846667956
SG	150	3	False	179.0	0.0002080596244289
SG	150	3	False	179.1	0.0002049687545312
SG	150	3	False	179.20000000000002	0.0002019119018902
SG	150	3	False	179.3	0.0001988889071993
SG	150	3	False	179.4	0.0001958996071938
SG	150	3	False	179.5	0.000192943834786
SG	150	3	False	179.6	0.0001900214191968
SG	150	3	False	179.70000000000002	0.0001871321860861
SG	150	3	False	179.8	0.0001842759576806
SG	150	3	False	179.9	0.0001814525528993
SG	150	3	False	180.0	0.0001786617874775
SG	150	3	False	180.1	0.0001759034740874
SG	150	3	False	180.2	0.0001731774224581
SG	150	3	False	180.3	0.0001704834394926
SG	150	3	False	180.4	0.0001678213293823
SG	150	3	False	180.5	0.000165190893721
SG	150	3	False	180.6	0.0001625919316148
SG	150	3	False	180.7	0.000160024239792
SG	150	3	False	180.8	0.0001574876127091
SG	150	3	False	180.9	0.0001549818426563
SG	150	3	False	181.0	0.0001525067198605
SG	150	3	False	181.1	0.0001500620325855
SG	150	3	False	181.2	0.0001476475672321
SG	150	3	False	181.3	0.0001452631084342
SG	150	3	False	181.4	0.0001429084391548
SG	150	3	False	181.5	0.0001405833407788
SG	150	3	False	181.6	0.0001382875932046
SG	150	3	False	181.7	0.0001360209749341
SG	150	3	False	181.8	0.0001337832631596
SG	150	3	False	181.9	0.000131574233851
SG	150	3	False	182.0	0.0001293936618388
SG	150	3	False	182.1	0.0001272413208974
SG	150	3	False	182.2	0.0001251169838256
SG	150	3	False	182.3	0.0001230204225252
SG	150	3	False	182.4	0.0001209514080789
SG	150	3	False	182.5	0.0001189097108255
SG	150	3	False	182.6	0.000116895100434
SG	150	3	False	182.7	0.0001149073459756
SG	150	3	False	182.8	0.0001129462159949
SG	150	3	False	182.9	0.0001110114785787
SG	150	3	False	183.0	0.0001091029014234
SG	150	3	False	183.1	0.0001072202519013
SG	150	3	False	183.2	0.0001053632971244
SG	150	3	False	183.3	0.0001035318040081
SG	150	3	False	183.4	0.000101725539332
SG	150	3	False	183.5	9.994426980007718e-05
SG	150	3	False	183.6	9.818776209885486e-05
SG	150	3	False	183.7	9.645578295488872e-05
SG	150	3	False	183.8	9.474809919005653e-05
SG	150	3	False	183.9	9.306447777585256e-05
SG	150	3	False	184.0	9.140468588622346e-05
SG	150	3	False	184.1	8.976849094905047e-05
SG	150	3	False	184.2	8.81556606962892e-05
SG	150	3	False	184.3	8.656596321279839e-05
SG	150	3	False	184.4	8.499916698386417e-05
SG	150	3	False	184.5	8.345504094145322e-05
SG	150	3	False	184.6	8.193335450919914e-05
SG	150	3	False	184.7	8.043387764615544e-05
SG	150	3	False	184.8	7.895638088932402e-05
SG	150	3	False	184.9	7.750063539498439e-05
SG	150	3	False	185.0	7.606641297883643e-05
SG	150	3	False	185.1	7.465348615498277e-05
SG	150	3	False	185.2	7.326162817376523e-05
SG	150	3	False	185.3	7.18906130584719e-05
SG	150	3	False	185.4	7.054021564093643e-05
SG	150	3	False	185.5	6.921021159604819e-05
SG	150	3	False	185.6	6.790037747519028e-05
SG	150	3	False	185.7	6.661049073861922e-05
SG	150	3	False	185.8	6.534032978681421e-05
SG	150	3	False	185.9	6.408967399080036e-05
SG	150	3	False	186.0	6.2858303721476e-05
SG	150	3	False	186.1	6.164600037795289e-05
SG	150	3	False	186.2	6.045254641492889e-05
SG	150	3	False	186.3	5.927772536911395e-05
SG	150	3	False	186.4	5.812132188471829e-05
SG	150	3	False	186.5	5.698312173802589e-05
SG	150	3	False	186.6	5.586291186106917e-05
SG	150	3	False	186.7	5.476048036441912e-05
SG	150	3	False	186.8	5.367561655910745e-05
SG	150	3	False	186.9	5.260811097769629e-05
SG	150	3	False	187.0	5.1557755394514967e-05
SG	150	3	False	187.1	5.052434284507639e-05
SG	150	3	False	187.2	4.950766764468456e-05
SG	150	3	False	187.3	4.850752540626123e-05
SG	150	3	False	187.4	4.752371305739079e-05
SG	150	3	False	187.5	4.655602885661219e-05
SG	150	3	False	187.6	4.560427240896227e-05
SG	150	3	False	187.7	4.466824468079341e-05
SG	150	3	False	187.8	4.374774801387603e-05
SG	150	3	False	187.9	4.284258613879862e-05
SG	150	3	False	188.0	4.195256418768262e-05
SG	150	3	False	188.1	4.107748870622613e-05
SG	150	3	False	188.2	4.021716766508873e-05
SG	150	3	False	188.3	3.937141047063014e-05
SG	150	3	False	188.4	3.854002797501949e-05
SG	150	3	False	188.5	3.772283248572624e-05
SG	150	3	False	188.6	3.6919637774406234e-05
SG	150	3	False	188.7	3.613025908519533e-05
SG	150	3	False	188.8	3.535451314242566e-05
SG	150	3	False	188.9	3.4592218157773554e-05
SG	150	3	False	189.0	3.3843193836855896e-05
SG	150	3	False	189.1	3.3107261385282864e-05
SG	150	3	False	189.2	3.238424351418305e-05
SG	150	3	False	189.3	3.167396444520977e-05
SG	150	3	False	189.4	3.097624991504377e-05
SG	150	3	False	189.5	3.029092717939888e-05
SG	150	3	False	189.6	2.9617825016548247e-05
SG	150	3	False	189.7	2.895677373037856e-05
SG	150	3	False	189.8	2.830760515298343e-05
SG	150	3	False	189.9	2.7670152646808335e-05
SG	150	3	False	190.0	2.7044251106357754e-05
SG	150	3	False	190.1	2.6429736959475392e-05
SG	150	3	False	190.2	2.5826448168205007e-05
SG	150	3	False	190.3	2.5234224229248893e-05
SG	150	3	False	190.4	2.4652906174024375e-05
SG	150	3	False	190.5	2.408233656834045e-05
SG	150	3	False	190.6	2.3522359511692547e-05
SG	150	3	False	190.7	2.297282063619325e-05
SG	150	3	False	190.8	2.2433567105146497e-05
SG	150	3	False	190.9	2.1904447611272224e-05
SG	150	3	False	191.0	2.1385312374593717e-05
SG	150	3	False	191.1	2.087601313999592e-05
SG	150	3	False	191.2	2.037640317446375e-05
SG	150	3	False	191.3	1.988633726400841e-05
SG	150	3	False	191.4	1.9405671710290916e-05
SG	150	3	False	191.5	1.893426432695269e-05
SG	150	3	False	191.6	1.8471974435659458e-05
SG	150	3	False	191.7	1.801866286186847e-05
SG	150	3	False	191.8	1.7574191930326495e-05
SG	150	3	False	191.9	1.7138425460305452e-05
SG	150	3	False	192.0	1.671122876058704e-05
SG	150	3	False	192.1	1.6292468624198954e-05
SG	150	3	False	192.2	1.5882013322915343e-05
SG	150	3	False	192.3	1.547973260152636e-05
SG	150	3	False	192.4	1.5085497671883464e-05
SG	150	3	False	192.5	1.4699181206729466e-05
SG	150	3	False	192.6	1.4320657333319973e-05
SG	150	3	False	192.7	1.3949801626842414e-05
SG	150	3	False	192.8	1.3586491103640397e-05
SG	150	3	False	192.9	1.3230604214248938e-05
SG	150	3	False	193.0	1.288202083624868e-05
SG	150	3	False	193.1	1.2540622266944503e-05
SG	150	3	False	193.2	1.22062912158745e-05
SG	150	3	False	193.3	1.1878911797157432e-05
SG	150	3	False	193.4	1.155836952168187e-05
SG	150	3	False	193.5	1.1244551289146336e-05
SG	150	3	False	193.6	1.0937345379953069e-05
SG	150	3	False	193.7	1.0636641446963878e-05
SG	150	3	False	193.8	1.0342330507121808e-05
SG	150	3	False	193.9	1.0054304932945733e-05
SG	150	3	False	194.0	9.77245844390124e-06
SG	150	3	False	194.1	9.496686097655652e-06
SG	150	3	False	194.2	9.22688428122068e-06
SG	150	3	False	194.3	8.962950701988086e-06
SG	150	3	False	194.4	8.70478437866343e-06
SG	150	3	False	194.5	8.452285632103483e-06
SG	150	3	False	194.6	8.205356076061427e-06
SG	150	3	False	194.7	7.963898607843977e-06
SG	150	3	False	194.8	7.727817398886667e-06
SG	150	3	False	194.9	7.497017885250404e-06
SG	150	3	False	195.0	7.271406758044381e-06
SG	150	3	False	195.1	7.050891953778967e-06
SG	150	3	False	195.2	6.835382644653855e-06
SG	150	3	False	195.3	6.624789228785259e-06
SG	150	3	False	195.4	6.419023320375027e-06
SG	150	3	False	195.5	6.2179977398274775e-06
SG	150	3	False	195.6	6.02162650381656e-06
SG	150	3	False	195.7	5.829824815307838e-06
SG	150	3	False	195.8	5.642509053538327e-06
SG	150	3	False	195.9	5.459596763957932e-06
SG	150	3	False	196.0	5.28100664813703e-06
SG	150	3	False	196.1	5.106658553642315e-06
SG	150	3	False	196.2	4.9364734638845125e-06
SG	150	3	False	196.3	4.770373487942314e-06
SG	150	3	False	196.4	4.608281850364102e-06
SG	150	3	False	196.5	4.450122880952419e-06
SG	150	3	False	196.6	4.295822004532244e-06
SG	150	3	False	196.7	4.1453057307080215e-06
SG	150	3	False	196.8	3.99850164361101e-06
SG	150	3	False	196.9	3.855338391640277e-06
SG	150	3	False	197.0	3.7157456771999606e-06
SG	150	3	False	197.1	3.5796542464355397e-06
SG	150	3	False	197.2	3.446995878972494e-06
SG	150	3	False	197.3	3.3177033776581652e-06
SG	150	3	False	197.4	3.1917105583109524e-06
SG	150	3	False	197.5	3.06895223947864e-06
SG	150	3	False	197.6	2.949364232208315e-06
SG	150	3	False	197.7	2.8328833298297895e-06
SG	150	3	False	197.8	2.7194472977556073e-06
SG	150	3	False	197.9	2.608994863298773e-06
SG	150	3	False	198.0	2.5014657055113564e-06
SG	150	3	False	198.1	2.396800445045183e-06
SG	150	3	False	198.2	2.294940634037137e-06
SG	150	3	False	198.3	2.195828746020744e-06
SG	150	3	False	198.4	2.099408165866239e-06
SG	150	3	False	198.5	2.005623179750284e-06
SG	150	3	False	198.6	1.9144189651580757e-06
SG	150	3	False	198.7	1.825741580918774e-06
SG	150	3	False	198.8	1.739537957276235e-06
SG	150	3	False	198.9	1.6557558859965906e-06
SG	150	3	False	199.0	1.574344010514401e-06
SG	150	3	False	199.1	1.495251816118803e-06
SG	150	3	False	199.2	1.4184296201808546e-06
SG	150	3	False	199.3	1.3438285624240848e-06
SG	150	3	False	199.4	1.271400595239061e-06
SG	150	3	False	199.5	1.2010984740436777e-06
SG	150	3	False	199.6	1.13287574769013e-06
SG	150	3	False	199.7	1.0666867489200632e-06
SG	150	3	False	199.8	1.0024865848692449e-06
SG	150	3	False	199.9	9.402311276222164e-07
SG	150	3	False	200.0	8.798770048188736e-07
SG	150	3	False	200.1	8.213815903135288e-07
SG	150	3	False	200.2	7.647029948876987e-07
SG	150	3	False	200.3	7.098000570173789e-07
SG	150	3	False	200.4	6.566323336960454e-07
SG	150	3	False	200.5	6.051600913141456e-07
SG	150	3	False	200.6	5.553442965959439e-07
SG	150	3	False	200.7	5.071466075944934e-07
SG	150	3	False	200.8	4.60529364745806e-07
SG	150	3	False	200.9	4.154555819825816e-07
SG	150	3	False	201.0	3.718889379086816e-07
SG	150	3	False	201.1	3.297937670345482e-07
SG	150	3	False	201.2	2.891350510747477e-07
SG	150	3	False	201.3	2.4987841030789077e-07
SG	150	3	False	201.4	2.1199009499961106e-07
SG	150	3	False	201.5	1.7543697688933865e-07
SG	150	3	False	201.6	1.4018654074114002e-07
SG	150	3	False	201.7	1.0620687595950683e-07
SG	150	3	False	201.8	7.346666827003342e-08
SG	150	3	False	201.9	4.193519146598361e-08
SG	150	3	False	202.0	1.1582299220834665e-08
SG	150	3	False	202.1	-1.7621583032673158e-08
SG	150	3	False	202.2	-4.5705466156741145e-08
SG	150	3	False	202.3	-7.269780529539923e-08
SG	150	3	False	202.4	-9.862650779404624e-08
SG	150	3	False	202.5	-1.2351894105109153e-07
SG	150	3	False	202.6	-1.4740194030163225e-07
SG	150	3	False	202.7	-1.703018163327559e-07
SG	150	3	False	202.8	-1.9224436313037772e-07
SG	150	3	False	202.9	-2.132548654573616e-07
SG	150	3	False	203.0	-2.3335810636279266e-07
SG	150	3	False	203.1	-2.525783746221154e-07
SG	150	3	False	203.2	-2.70939472108174e-07
SG	150	3	False	203.3	-2.884647210929761e-07
SG	150	3	False	203.4	-3.051769714800721e-07
SG	150	3	False	203.5	-3.21098607967481e-07
SG	150	3	False	203.6	-3.362515571411306e-07
SG	150	3	False	203.7	-3.5065729449881857e-07
SG	150	3	False	203.8	-3.643368514045549e-07
SG	150	3	False	203.9	-3.77310821973445e-07
SG	150	3	False	204.0	-3.895993698870102e-07
SG	150	3	False	204.1	-4.012222351390756e-07
SG	150	3	False	204.2	-4.1219874071224235e-07
SG	150	3	False	204.3	-4.225477991849138e-07
SG	150	3	False	204.4	-4.3228791926924116e-07
SG	150	3	False	204.5	-4.414372122797402e-07
SG	150	3	False	204.6	-4.500133985329709e-07
SG	150	3	False	204.7	-4.580338136782597e-07
SG	150	3	False	204.8	-4.655154149596846e-07
SG	150	3	False	204.9	-4.724747874094595e-07
SG	150	3	False	205.0	-4.789281499728518e-07
SG	150	3	False	205.1	-4.848913615648888e-07
SG	150	3	False	205.2	-4.903799270590211e-07
SG	150	3	False	205.3	-4.954090032079174e-07
SG	150	3	False	205.4	-4.999934044966808e-07
SG	150	3	False	205.5	-5.041476089286587e-07
SG	150	3	False	205.6	-5.078857637441477e-07
SG	150	3	False	205.7	-5.112216910721784e-07
SG	150	3	False	205.8	-5.14168893515723e-07
SG	150	3	False	205.9	-5.167405596705575e-07
SG	150	3	False	206.0	-5.189495695780599e-07
SG	150	3	False	206.1	-5.208085001122881e-07
SG	150	3	False	206.2	-5.223296303015515e-07
SG	150	3	False	206.3	-5.235249465849313e-07
SG	150	3	False	206.4	-5.244061480038985e-07
SG	150	3	False	206.5	-5.249846513295165e-07
SG	150	3	False	206.6	-5.252715961254715e-07
SG	150	3	False	206.7	-5.252778497473206e-07
SG	150	3	False	206.8	-5.25014012278289e-07
SG	150	3	False	206.9	-5.244904214019802e-07
SG	150	3	False	207.0	-5.237171572124081e-07
SG	150	3	False	207.1	-5.227040469616457e-07
SG	150	3	False	207.2	-5.214606697455524e-07
SG	150	3	False	207.3	-5.199963611279215e-07
SG	150	3	False	207.4	-5.183202177034519e-07
SG	150	3	False	207.5	-5.1644110159995e-07
SG	150	3	False	207.6	-5.14367644920145e-07
SG	150	3	False	207.7	-5.121082541235622e-07
SG	150	3	False	207.8	-5.096711143488422e-07
SG	150	3	False	207.9	-5.070641936769154e-07
SG	150	3	False	208.0	-5.04295247335507e-07
SG	150	3	False	208.1	-5.013718218453369e-07
SG	150	3	False	208.2	-4.983012591084781e-07
SG	150	3	False	208.3	-4.950907004393292e-07
SG	150	3	False	208.4	-4.917470905385916e-07
SG	150	3	False	208.5	-4.882771814107446e-07
SG	150	3	False	208.6	-4.846875362254255e-07
SG	150	3	False	208.7	-4.809845331231948e-07
SG	150	3	False	208.8	-4.771743689661073e-07
SG	150	3	False	208.9	-4.732630630335917e-07
SG	150	3	False	209.0	-4.692564606640333e-07
SG	150	3	False	209.1	-4.651602368425698e-07
SG	150	3	False	209.2	-4.6097989973556235e-07
SG	150	3	False	209.3	-4.567207941721519e-07
SG	150	3	False	209.4	-4.523881050734449e-07
SG	150	3	False	209.5	-4.479868608297288e-07
SG	150	3	False	209.6	-4.4352193662622874e-07
SG	150	3	False	209.7	-4.389980577178588e-07
SG	150	3	False	209.8	-4.344198026534422e-07
SG	150	3	False	209.9	-4.297916064498704e-07
SG	150	3	False	210.0	-4.251177637166956e-07
SG	150	3	False	210.1	-4.2040243173159306e-07
SG	150	3	False	210.2	-4.156496334672063e-07
SG	150	3	False	210.3	-4.108632605698295e-07
SG	150	3	False	210.4	-4.0604707629042186e-07
SG	150	3	False	210.5	-4.012047183683925e-07
SG	150	3	False	210.6	-3.963397018686969e-07
SG	150	3	False	210.7	-3.9145542197264417e-07
SG	150	3	False	210.8	-3.865551567229732e-07
SG	150	3	False	210.9	-3.8164206972359585e-07
SG	150	3	False	211.0	-3.767192127945366e-07
SG	150	3	False	211.1	-3.7178952858255e-07
SG	150	3	False	211.2	-3.668558531278281e-07
SG	150	3	False	211.3	-3.619209183873528e-07
SG	150	3	False	211.4	-3.569873547153016e-07
SG	150	3	False	211.5	-3.520576933010365e-07
SG	150	3	False	211.6	-3.471343685650854e-07
SG	150	3	False	211.7	-3.422197205136493e-07
SG	150	3	False	211.8	-3.3731599705206705e-07
SG	150	3	False	211.9	-3.324253562577146e-07
SG	150	3	False	212.0	-3.275498686128104e-07
SG	150	3	False	212.1	-3.226915191975901e-07
SG	150	3	False	212.2	-3.178522098443245e-07
SG	150	3	False	212.3	-3.130337612526273e-07
SG	150	3	False	212.4	-3.082379150665201e-07
SG	150	3	False	212.5	-3.034663359137287e-07
SG	150	3	False	212.6	-2.987206134076506e-07
SG	150	3	False	212.7	-2.940022641124532e-07
SG	150	3	False	212.8	-2.893127334717779e-07
SG	150	3	False	212.9	-2.846533977014492e-07
SG	150	3	False	213.0	-2.800255656467239e-07
SG	150	3	False	213.1	-2.7543048060443664e-07
SG	150	3	False	213.2	-2.708693221105521e-07
SG	150	3	False	213.3	-2.663432076935487e-07
SG	150	3	False	213.4	-2.6185319459406626e-07
SG	150	3	False	213.5	-2.574002814512558e-07
SG	150	3	False	213.6	-2.529854099563018e-07
SG	150	3	False	213.7	-2.4860946647348657e-07
SG	150	3	False	213.8	-2.442732836293236e-07
SG	150	3	False	213.9	-2.39977641870071e-07
SG	150	3	False	214.0	-2.3572327098815533e-07
SG	150	3	False	214.1	-2.3151085161788595e-07
SG	150	3	False	214.2	-2.2734101670085947e-07
SG	150	3	False	214.3	-2.232143529215323e-07
SG	150	3	False	214.4	-2.1913140211330827e-07
SG	150	3	False	214.5	-2.1509266263562297e-07
SG	150	3	False	214.6	-2.110985907223686e-07
SG	150	3	False	214.7	-2.071496018021271e-07
SG	150	3	False	214.8	-2.0324607179056953e-07
SG	150	3	False	214.9	-1.993883383554592e-07
SG	150	3	False	215.0	-1.9557670215461994e-07
SG	150	3	False	215.1	-1.9181142804730725e-07
SG	150	3	False	215.2	-1.8809274627933944e-07
SG	150	3	False	215.3	-1.844208536424028e-07
SG	150	3	False	215.4	-1.807959146078948e-07
SG	150	3	False	215.5	-1.772180624357133e-07
SG	150	3	False	215.6	-1.736874002583612e-07
SG	150	3	False	215.7	-1.702040021407287e-07
SG	150	3	False	215.8	-1.667679141159595e-07
SG	150	3	False	215.9	-1.6337915519774122e-07
SG	150	3	False	216.0	-1.60037718369411e-07
SG	150	3	False	216.1	-1.5674357155021894e-07
SG	150	3	False	216.2	-1.53496658539133e-07
SG	150	3	False	216.3	-1.5029689993653181e-07
SG	150	3	False	216.4	-1.4714419404413462e-07
SG	150	3	False	216.5	-1.4403841774353104e-07
SG	150	3	False	216.6	-1.4097942735365737e-07
SG	150	3	False	216.7	-1.379670594675613e-07
SG	150	3	False	216.8	-1.3500113176879225e-07
SG	150	3	False	216.9	-1.3208144382776985e-07
SG	150	3	False	217.0	-1.2920777787844557e-07
SG	150	3	False	217.1	-1.263798995756203e-07
SG	150	3	False	217.2	-1.2359755873320006e-07
SG	150	3	False	217.3	-1.208604900437721e-07
SG	150	3	False	217.4	-1.1816841377976633e-07
SG	150	3	False	217.5	-1.1552103647656963e-07
SG	150	3	False	217.6	-1.1291805159787057e-07
SG	150	3	False	217.7	-1.1035914018357478e-07
SG	150	3	False	217.8	-1.0784397148058043e-07
SG	150	3	False	217.9	-1.053722035567301e-07
SG	150	3	False	218.0	-1.0294348389822909e-07
SG	150	3	False	218.1	-1.005574499908511e-07
SG	150	3	False	218.2	-9.821372988519949e-08
SG	150	3	False	218.3	-9.591194274634224e-08
SG	150	3	False	218.4	-9.365169938807789e-08
SG	150	3	False	218.5	-9.143260279215589e-08
SG	150	3	False	218.6	-8.92542486127048e-08
SG	150	3	False	218.7	-8.711622566615435e-08
SG	150	3	False	218.8	-8.50181164069387e-08
SG	150	3	False	218.9	-8.295949738923085e-08
SG	150	3	False	219.0	-8.093993971500485e-08
SG	150	3	False	219.1	-7.895900946866344e-08
SG	150	3	False	219.2	-7.701626813851422e-08
SG	150	3	False	219.3	-7.511127302535089e-08
SG	150	3	False	219.4	-7.324357763838094e-08
SG	150	3	False	219.5	-7.141273207877147e-08
SG	150	3	False	219.6	-6.96182834110513e-08
SG	150	3	False	219.7	-6.785977602262027e-08
SG	150	3	False	219.8	-6.613675197160943e-08
SG	150	3	False	219.9	-6.444875132332545e-08
SG	150	3	False	220.0	-6.279531247552817e-08
SG	150	3	False	220.1	-6.117597247276728e-08
SG	150	3	False	220.2	-5.959026731000552e-08
SG	150	3	False	220.3	-5.803773222576753e-08
SG	150	3	False	220.4	-5.6517901985026845e-08
SG	150	3	False	220.5	-5.5030311152063266e-08
SG	150	3	False	220.6	-5.3574494353496593e-08
SG	150	3	False	220.7	-5.2149986531726424e-08
SG	150	3	False	220.8	-5.075632318897943e-08
SG	150	3	False	220.9	-4.9393040622177567e-08
SG	150	3	False	221.0	-4.805967614883285e-08
SG	150	3	False	221.1	-4.6755768324173535e-08
SG	150	3	False	221.2	-4.5480857149702134e-08
SG	150	3	False	221.3	-4.423448427337844e-08
SG	150	3	False	221.4	-4.301619318162783e-08
SG	150	3	False	221.5	-4.1825529383364464e-08
SG	150	3	False	221.6	-4.066204058621782e-08
SG	150	3	False	221.7	-3.9525276865145026e-08
SG	150	3	False	221.8	-3.8414790823622905e-08
SG	150	3	False	221.9	-3.7330137747584534e-08
SG	150	3	False	222.0	-3.6270875752293627e-08
SG	150	3	False	222.1	-3.52365659223191e-08
SG	150	3	False	222.2	-3.4226772444788316e-08
SG	150	3	False	222.3	-3.32410627360877e-08
SG	150	3	False	222.4	-3.227900756217493e-08
SG	150	3	False	222.5	-3.1340181152667024e-08
SG	150	3	False	222.6	-3.04241613088701e-08
SG	150	3	False	222.7	-2.953052950590001e-08
SG	150	3	False	222.8	-2.8658870989062453e-08
SG	150	3	False	222.9	-2.7808774864630618e-08
SG	150	3	False	223.0	-2.6979834185185993e-08
SG	150	3	False	223.1	-2.6171646029661e-08
SG	150	3	False	223.2	-2.5383811578230873e-08
SG	150	3	False	223.3	-2.461593618220207e-08
SG	150	3	False	223.4	-2.3867629429030876e-08
SG	150	3	False	223.5	-2.3138505202618196e-08
SG	150	3	False	223.6	-2.2428181739007347e-08
SG	150	3	False	223.7	-2.173628167762849e-08
SG	150	3	False	223.8	-2.1062432108211883e-08
SG	150	3	False	223.9	-2.0406264613502336e-08
SG	150	3	False	224.0	-1.9767415307900742e-08
SG	150	3	False	224.1	-1.91455248721555e-08
SG	150	3	False	224.2	-1.8540238584229232e-08
SG	150	3	False	224.3	-1.7951206346453667e-08
SG	150	3	False	224.4	-1.737808270909365e-08
SG	150	3	False	224.5	-1.682052689043609e-08
SG	150	3	False	224.6	-1.6278202793515325e-08
SG	150	3	False	224.7	-1.5750779019580502e-08
SG	150	3	False	224.8	-1.5237928878424303e-08
SG	150	3	False	224.9	-1.4739330395665861e-08
SG	150	3	False	225.0	-1.4254666317103556e-08
SG	150	3	False	225.1	-1.3783624110230848e-08
SG	150	3	False	225.2	-1.3325895963020023e-08
SG	150	3	False	225.3	-1.2881178780070984e-08
SG	150	3	False	225.4	-1.2449174176218756e-08
SG	150	3	False	225.5	-1.2029588467694725e-08
SG	150	3	False	225.6	-1.1622132660934418e-08
SG	150	3	False	225.7	-1.1226522439120936e-08
SG	150	3	False	225.8	-1.0842478146550144e-08
SG	150	3	False	225.9	-1.0469724770907208e-08
SG	150	3	False	226.0	-1.0107991923535258e-08
SG	150	3	False	226.1	-9.757013817782051e-09
SG	150	3	False	226.2	-9.416529245499822e-09
SG	150	3	False	226.3	-9.086281551783974e-09
SG	150	3	False	226.4	-8.766018608020368e-09
SG	150	3	False	226.5	-8.455492783322517e-09
SG	150	3	False	226.6	-8.154460914427326e-09
SG	150	3	False	226.7	-7.862684274124117e-09
SG	150	3	False	226.8	-7.579928538285593e-09
SG	150	3	False	226.9	-7.305963751569445e-09
SG	150	3	False	227.0	-7.040564291856902e-09
SG	150	3	False	227.1	-6.783508833494008e-09
SG	150	3	False	227.2	-6.534580309398192e-09
SG	150	3	False	227.3	-6.293565872093605e-09
SG	150	3	False	227.4	-6.0602568537324525e-09
SG	150	3	False	227.5	-5.834448725165373e-09
SG	150	3	False	227.6	-5.615941054114758e-09
SG	150	3	False	227.7	-5.404537462507964e-09
SG	150	3	False	227.8	-5.200045583025537e-09
SG	150	3	False	227.9	-5.0022770149157494e-09
SG	150	3	False	228.0	-4.811047279129023e-09
SG	150	3	False	228.1	-4.626175772819818e-09
SG	150	3	False	228.2	-4.447485723267191e-09
SG	150	3	False	228.3	-4.2748041412597274e-09
SG	150	3	False	228.4	-4.107961773991501e-09
SG	150	3	False	228.5	-3.946793057513496e-09
SG	150	3	False	228.6	-3.791136068784527e-09
SG	150	3	False	228.7	-3.6408324773631534e-09
SG	150	3	False	228.8	-3.4957274967817342e-09
SG	150	3	False	228.9	-3.355669835642419e-09
SG	150	3	False	229.0	-3.220511648473383e-09
SG	150	3	False	229.1	-3.0901084863826638e-09
SG	150	3	False	229.2	-2.964319247545954e-09
SG	150	3	False	229.3	-2.8430061275628774e-09
SG	150	3	False	229.4	-2.7260345697157086e-09
SG	150	3	False	229.5	-2.613273215163781e-09
SG	150	3	False	229.6	-2.504593853104579e-09
SG	150	3	False	229.7	-2.399871370932302e-09
SG	150	3	False	229.8	-2.2989837044240152e-09
SG	150	3	False	229.9	-2.2018117879807655e-09
SG	150	3	False	230.0	-2.10823950495219e-09
SG	150	3	False	230.1	-2.0181536380707276e-09
SG	150	3	False	230.2	-1.931443820020984e-09
SG	150	3	False	230.3	-1.8480024841687102e-09
SG	150	3	False	230.4	-1.7677248154734383e-09
SG	150	3	False	230.5	-1.6905087016070134e-09
SG	150	3	False	230.6	-1.616254684300471e-09
SG	150	3	False	230.7	-1.5448659109393987e-09
SG	150	3	False	230.8	-1.476248086428914e-09
SG	150	3	False	230.9	-1.4103094253463255e-09
SG	150	3	False	231.0	-1.346960604401181e-09
SG	150	3	False	231.1	-1.2861147152191322e-09
SG	150	3	False	231.2	-1.227687217467318e-09
SG	150	3	False	231.3	-1.171595892336746e-09
SG	150	3	False	231.4	-1.1177607963975e-09
SG	150	3	False	231.5	-1.0661042158405443e-09
SG	150	3	False	231.6	-1.0165506211209096e-09
SG	150	3	False	231.7	-9.690266220144598e-10
SG	150	3	False	231.8	-9.234609231014516e-10
SG	150	3	False	231.9	-8.797842796878408e-10
SG	150	3	False	232.0	-8.379294541761328e-10
SG	150	3	False	232.1	-7.978311728957622e-10
SG	150	3	False	232.2	-7.594260834029441e-10
SG	150	3	False	232.3	-7.226527122591317e-10
SG	150	3	False	232.4	-6.874514232967531e-10
SG	150	3	False	232.5	-6.53764376380201e-10
SG	150	3	False	232.6	-6.215354866693046e-10
SG	150	3	False	232.7	-5.907103843924657e-10
SG	150	3	False	232.8	-5.61236375135588e-10
SG	150	3	False	232.9	-5.330624006526202e-10
SG	150	3	False	233.0	-5.061390002029804e-10
SG	150	3	False	233.1	-4.804182724207186e-10
SG	150	3	False	233.2	-4.5585383771970436e-10
SG	150	3	False	233.3	-4.3240080123849077e-10
SG	150	3	False	233.4	-4.1001571632840485e-10
SG	150	3	False	233.5	-3.8865654858776774e-10
SG	150	3	False	233.6	-3.68282640444575e-10
SG	150	3	False	233.7	-3.488546762897734e-10
SG	150	3	False	233.8	-3.303346481628398e-10
SG	150	3	False	233.9	-3.1268582199079825e-10
SG	150	3	False	234.0	-2.9587270438160405e-10
SG	150	3	False	234.1	-2.79861009972338e-10
SG	150	3	False	234.2	-2.6461762933238956e-10
SG	150	3	False	234.3	-2.5011059742136237e-10
SG	150	3	False	234.4	-2.363090626011582e-10
SG	150	3	False	234.5	-2.2318325620132187e-10
SG	150	3	False	234.6	-2.1070446263648326e-10
SG	150	3	False	234.7	-1.988449900743699e-10
SG	150	3	False	234.8	-1.8757814165260458e-10
SG	150	3	False	234.9	-1.7687818724208269e-10
SG	150	3	False	235.0	-1.6672033575476383e-10
SG	150	3	False	235.1	-1.5708070799311608e-10
SG	150	3	False	235.2	-1.4793631003831727e-10
SG	150	3	False	235.3	-1.3926500717422848e-10
SG	150	3	False	235.4	-1.3104549834360486e-10
SG	150	3	False	235.5	-1.232572911331313e-10
SG	150	3	False	235.6	-1.1588067728336344e-10
SG	150	3	False	235.7	-1.0889670871965033e-10
SG	150	3	False	235.8	-1.0228717409980499e-10
SG	150	3	False	235.9	-9.603457587416567e-11
SG	150	3	False	236.0	-9.012210785345727e-11
SG	150	3	False	236.1	-8.453363327973797e-11
SG	150	3	False	236.2	-7.925366339554549e-11
SG	150	3	False	236.3	-7.426733650618623e-11
SG	150	3	False	236.4	-6.956039752995649e-11
SG	150	3	False	236.5	-6.51191780309908e-11
SG	150	3	False	236.6	-6.09305767292848e-11
SG	150	3	False	236.7	-5.698204048226641e-11
SG	150	3	False	236.8	-5.326154573225719e-11
SG	150	3	False	236.9	-4.975758041401402e-11
SG	150	3	False	237.0	-4.6459126316426815e-11
SG	150	3	False	237.1	-4.335564189238809e-11
SG	150	3	False	237.2	-4.0437045510743986e-11
SG	150	3	False	237.3	-3.7693699144166767e-11
SG	150	3	False	237.4	-3.511639248669632e-11
SG	150	3	False	237.5	-3.2696327494658556e-11
SG	150	3	False	237.6	-3.0425103344582966e-11
SG	150	3	False	237.7	-2.8294701801708212e-11
SG	150	3	False	237.8	-2.6297472992586937e-11
SG	150	3	False	237.9	-2.4426121575295017e-11
SG	150	3	False	238.0	-2.267369330067802e-11
SG	150	3	False	238.1	-2.1033561958060203e-11
SG	150	3	False	238.2	-1.949941669879607e-11
SG	150	3	False	238.3	-1.8065249731045817e-11
SG	150	3	False	238.4	-1.6725344379105577e-11
SG	150	3	False	238.5	-1.547426350065706e-11
SG	150	3	False	238.6	-1.4306838255240704e-11
SG	150	3	False	238.7	-1.3218157217311472e-11
SG	150	3	False	238.8	-1.220355582718842e-11
SG	150	3	False	238.9	-1.1258606173249965e-11
SG	150	3	False	239.0	-1.0379107098716691e-11
SG	150	3	False	239.1	-9.5610746263998e-12
SG	150	3	False	239.2	-8.800732694790773e-12
SG	150	3	False	239.3	-8.094504198902214e-12
SG	150	3	False	239.4	-7.439002329296852e-12
SG	150	3	False	239.5	-6.831022202771883e-12
SG	150	3	False	239.6	-6.2675327781946956e-12
SG	150	3	False	239.7	-5.745669051027311e-12
SG	150	3	False	239.8	-5.262724520123171e-12
SG	150	3	False	239.9	-4.8161439204074855e-12
SG	150	3	False	240.0	-4.4035162151171995e-12
SG	150	3	False	240.1	-4.022567841316969e-12
SG	150	3	False	240.2	-3.671156202459419e-12
SG	150	3	False	240.3	-3.347263401816395e-12
SG	150	3	False	240.4	-3.0489902106648728e-12
SG	150	3	False	240.5	-2.7745502651713304e-12
SG	150	3	False	240.6	-2.522264485979506e-12
SG	150	3	False	240.7	-2.2905557145742025e-12
SG	150	3	False	240.8	-2.077943560558677e-12
SG	150	3	False	240.9	-1.8830394540505876e-12
SG	150	3	False	241.0	-1.7045418974786465e-12
SG	150	3	False	241.1	-1.5412319111278249e-12
SG	150	3	False	241.2	-1.3919686668586544e-12
SG	150	3	False	241.3	-1.2556853045039265e-12
SG	150	3	False	241.4	-1.131384925520847e-12
SG	150	3	False	241.5	-1.018136758557578e-12
SG	150	3	False	241.6	-9.15072491673385e-13
SG	150	3	False	241.7	-8.21382766033254e-13
SG	150	3	False	241.8	-7.363138259811184e-13
SG	150	3	False	241.9	-6.59164320479504e-13
SG	150	3	False	242.0	-5.892822509885065e-13
SG	150	3	False	242.1	-5.260620609439504e-13
SG	150	3	False	242.2	-4.68941862079732e-13
SG	150	3	False	242.3	-4.1740079292829827e-13
SG	150	3	False	242.4	-3.7095650492095514e-13
SG	150	3	False	242.5	-3.2916277159838666e-13
SG	150	3	False	242.6	-2.916072165310038e-13
SG	150	3	False	242.7	-2.579091556389035e-13
SG	150	3	False	242.8	-2.27717549691006e-13
SG	150	3	False	242.9	-2.0070906285320178e-13
SG	150	3	False	243.0	-1.7658622324598358e-13
SG	150	3	False	243.1	-1.5507568156307634e-13
SG	150	3	False	243.2	-1.3592656389263946e-13
SG	150	3	False	243.3	-1.1890891497391288e-13
SG	150	3	False	243.4	-1.03812228212948e-13
SG	150	3	False	243.5	-9.044405887073305e-14
SG	150	3	False	243.6	-7.862871692860339e-14
SG	150	3	False	243.7	-6.820603622484121e-14
SG	150	3	False	243.8	-5.903021654666728e-14
SG	150	3	False	243.9	-5.0968735451003464e-14
SG	150	3	False	244.0	-4.3901326676331774e-14
SG	150	3	False	244.1	-3.7719022096407526e-14
SG	150	3	False	244.2	-3.2323254254298794e-14
SG	150	3	False	244.3	-2.7625016602707165e-14
SG	150	3	False	244.4	-2.3544078662846662e-14
SG	150	3	False	244.5	-2.0008253400203883e-14
SG	150	3	False	244.6	-1.6952714200523375e-14
SG	150	3	False	244.7	-1.4319358913646298e-14
SG	150	3	False	244.8	-1.2056218516295235e-14
SG	150	3	False	244.9	-1.0116908027383107e-14
SG	150	3	False	245.0	-8.460117391019221e-15
SG	150	3	False	245.1	-7.0491401229861635e-15
SG	150	3	False	245.2	-5.8514375959558966e-15
SG	150	3	False	245.3	-4.838236917267781e-15
SG	150	3	False	245.4	-3.984160430371181e-15
SG	150	3	False	245.5	-3.2668849473291117e-15
SG	150	3	False	245.6	-2.6668288947835584e-15
SG	150	3	False	245.7	-2.166865629554322e-15
SG	150	3	False	245.8	-1.752061252693464e-15
SG	150	3	False	245.9	-1.40943532200324e-15
SG	150	3	False	246.0	-1.1277429330445605e-15
SG	150	3	False	246.1	-8.972767072574435e-16
SG	150	3	False	246.2	-7.096872930560346e-16
SG	150	3	False	246.3	-5.578210516184669e-16
SG	150	3	False	246.4	-4.3557366349761783e-16
SG	150	3	False	246.5	-3.37758455155673e-16
SG	150	3	False	246.6	-2.5998830602605833e-16
SG	150	3	False	246.7	-1.9857005670243971e-16
SG	150	3	False	246.8	-1.5041039735568642e-16
SG	150	3	False	246.9	-1.129322724266626e-16
SG	150	3	False	247.0	-8.400089305575019e-17
SG	150	3	False	247.1	-6.185850254250111e-17
SG	150	3	False	247.2	-4.5067092385889826e-17
SG	150	3	False	247.3	-3.245831710878461e-17
SG	150	3	False	247.4	-2.3089905115537858e-17
SG	150	3	False	247.5	-1.6207910252682936e-17
SG	150	3	False	247.6	-1.121419452812957e-17
SG	150	3	False	247.7	-7.638576588187483e-18
SG	150	3	False	247.8	-5.1151230412094876e-18
SG	150	3	False	247.9	-3.362100547152926e-18
SG	150	3	False	248.0	-2.1651457564072567e-18
SG	150	3	False	248.1	-1.3632476739494128e-18
SG	150	3	False	248.2	-8.371728420775251e-19
SG	150	3	False	248.3	-4.999978735834848e-19
SG	150	3	False	248.4	-2.894463256876922e-19
SG	150	3	False	248.5	-1.6175768192052804e-19
SG	150	3	False	248.6	-8.684530522902886e-20
SG	150	3	False	248.7	-4.452764167658814e-20
SG	150	3	False	248.8	-2.1642692776890016e-20
SG	150	3	False	248.9	-9.879838890537022e-21
SG	150	3	False	249.0	-4.18549061696584e-21
SG	150	3	False	249.1	-1.6197750137073077e-21
SG	150	3	False	249.2	-5.6053507473666425e-22
SG	150	3	False	249.3	-1.6834147692453344e-22
SG	150	3	False	249.4	-4.199339166818545e-23
SG	150	3	False	249.5	-8.12934824639917e-24
SG	150	3	False	249.6	-1.0898498426295344e-24
SG	150	3	False	249.7	-8.173614590441848e-26
SG	150	3	False	249.8	-2.1236552140242152e-27
SG	150	3	False	249.9	-4.142860372550554e-30
SG	150	3	True	0.1	0.999991360319402
SG	150	3	True	0.2	0.9999654405535569
SG	150	3	True	0.3	0.9999222427634898
SG	150	3	True	0.4	0.9998617689825452
SG	150	3	True	0.5	0.9997840222825128
SG	150	3	True	0.6	0.9996890066188696
SG	150	3	True	0.7000000000000001	0.9995767268415868
SG	150	3	True	0.8	0.9994471886727552
SG	150	3	True	0.9	0.9993003987181104
SG	150	3	True	1.0	0.9991363644638612
SG	150	3	True	1.1	0.9989550942741412
SG	150	3	True	1.2000000000000002	0.9987565973892324
SG	150	3	True	1.3000000000000005	0.9985408839287864
SG	150	3	True	1.4	0.9983079648875148
SG	150	3	True	1.5000000000000002	0.9980578521350144
SG	150	3	True	1.6	0.9977905584163212
SG	150	3	True	1.7000000000000002	0.9975060973487732
SG	150	3	True	1.8000000000000005	0.997204483422192
SG	150	3	True	1.9	0.9968857319971384
SG	150	3	True	2.0	0.9965498593034544
SG	150	3	True	2.1	0.9961968824400348
SG	150	3	True	2.2	0.9958268193716212
SG	150	3	True	2.3000000000000003	0.995439688928855
SG	150	3	True	2.4000000000000004	0.9950355108056635
SG	150	3	True	2.5000000000000004	0.9946143055582828
SG	150	3	True	2.6	0.9941760946034508
SG	150	3	True	2.7	0.993720900215956
SG	150	3	True	2.8000000000000003	0.9932487455277804
SG	150	3	True	2.9000000000000004	0.9927596545252648
SG	150	3	True	3.0000000000000004	0.9922536520478176
SG	150	3	True	3.1	0.9917307637854088
SG	150	3	True	3.2	0.9911910162763063
SG	150	3	True	3.3000000000000003	0.9906344369055752
SG	150	3	True	3.4000000000000004	0.9900610539018688
SG	150	3	True	3.5000000000000004	0.9894708963358504
SG	150	3	True	3.6	0.9888639941172148
SG	150	3	True	3.7	0.9882403779925032
SG	150	3	True	3.8	0.9876000795425084
SG	150	3	True	3.9	0.9869431311795448
SG	150	3	True	4.0	0.9862695661447878
SG	150	3	True	4.1	0.9855794185056496
SG	150	3	True	4.2	0.9848727231526508
SG	150	3	True	4.3	0.9841495157967968
SG	150	3	True	4.3999999999999995	0.9834098329665216
SG	150	3	True	4.5	0.9826537120045442
SG	150	3	True	4.6	0.9818811910650188
SG	150	3	True	4.7	0.981092309110027
SG	150	3	True	4.8	0.9802871059066808
SG	150	3	True	4.9	0.9794656220236316
SG	150	3	True	5.0	0.9786278988277672
SG	150	3	True	5.1	0.9777739784807484
SG	150	3	True	5.2	0.9769039039355996
SG	150	3	True	5.3	0.976017718933067
SG	150	3	True	5.4	0.9751154679980736
SG	150	3	True	5.5	0.9741971964360056
SG	150	3	True	5.6	0.9732629503289434
SG	150	3	True	5.7	0.9723127765319384
SG	150	3	True	5.8	0.9713467226691102
SG	150	3	True	5.9	0.9703648371296484
SG	150	3	True	6.0	0.9693671690639843
SG	150	3	True	6.1	0.9683537683795824
SG	150	3	True	6.2	0.9673246857369496
SG	150	3	True	6.3	0.9662799725453908
SG	150	3	True	6.4	0.965219680958918
SG	150	3	True	6.5	0.9641438638717452
SG	150	3	True	6.6	0.963052574914209
SG	150	3	True	6.7	0.961945868448149
SG	150	3	True	6.8	0.960823799562616
SG	150	3	True	6.9	0.9596864240692294
SG	150	3	True	7.0	0.9585337984977808
SG	150	3	True	7.1	0.9573659800914048
SG	150	3	True	7.2	0.9561830268021192
SG	150	3	True	7.3	0.954984997285896
SG	150	3	True	7.4	0.9537719508980508
SG	150	3	True	7.5	0.9525439476882842
SG	150	3	True	7.6	0.9513010483958684
SG	150	3	True	7.7	0.9500433144446688
SG	150	3	True	7.8	0.9487708079381714
SG	150	3	True	7.9	0.9474835916544122
SG	150	3	True	8.0	0.946181729040941
SG	150	3	True	8.1	0.9448652842096164
SG	150	3	True	8.2	0.9435343219314732
SG	150	3	True	8.3	0.9421889076314112
SG	150	3	True	8.4	0.9408291073829782
SG	150	3	True	8.5	0.9394549879029952
SG	150	3	True	8.6	0.9380666165461972
SG	150	3	True	8.7	0.936664061299766
SG	150	3	True	8.8	0.9352473907779162
SG	150	3	True	8.9	0.9338166742163152
SG	150	3	True	9.0	0.9323719814665604
SG	150	3	True	9.1	0.9309133829905628
SG	150	3	True	9.2	0.92944094985489
SG	150	3	True	9.3	0.9279547537250764
SG	150	3	True	9.4	0.9264548668598912
SG	150	3	True	9.5	0.9249413621055682
SG	150	3	True	9.6	0.923414312889976
SG	150	3	True	9.7	0.9218737932167864
SG	150	3	True	9.8	0.9203198776595406
SG	150	3	True	9.9	0.9187526413557472
SG	150	3	True	10.0	0.9171721600009076
SG	150	3	True	10.1	0.9155785098424848
SG	150	3	True	10.2	0.9139717676738928
SG	150	3	True	10.3	0.912352010828371
SG	150	3	True	10.4	0.9107193171729046
SG	150	3	True	10.5	0.9090737651020518
SG	150	3	True	10.6	0.9074154335317696
SG	150	3	True	10.7	0.9057444018931772
SG	150	3	True	10.8	0.9040607501263324
SG	150	3	True	10.9	0.902364558673916
SG	150	3	True	11.0	0.9006559084749334
SG	150	3	True	11.1	0.8989348809583744
SG	150	3	True	11.2	0.8972015580368241
SG	150	3	True	11.3	0.8954560221000568
SG	150	3	True	11.4	0.8936983560086182
SG	150	3	True	11.5	0.8919286430873558
SG	150	3	True	11.6	0.8901469671189166
SG	150	3	True	11.7	0.8883534123372542
SG	150	3	True	11.8	0.8865480634210738
SG	150	3	True	11.9	0.8847310054872752
SG	150	3	True	12.0	0.882902324084354
SG	150	3	True	12.1	0.881062105185789
SG	150	3	True	12.2	0.879210435183418
SG	150	3	True	12.3	0.877347400880761
SG	150	3	True	12.4	0.8754730894863473
SG	150	3	True	12.5	0.8735875886070169
SG	150	3	True	12.6	0.8716909862411981
SG	150	3	True	12.7	0.8697833707721631
SG	150	3	True	12.8	0.8678648309612725
SG	150	3	True	12.9	0.8659354559411895
SG	150	3	True	13.0	0.8639953352091013
SG	150	3	True	13.1	0.862044558619895
SG	150	3	True	13.2	0.8600832163793312
SG	150	3	True	13.3	0.8581113990372022
SG	150	3	True	13.4	0.8561291974804845
SG	150	3	True	13.5	0.8541367029264575
SG	150	3	True	13.6	0.8521340069158281
SG	150	3	True	13.7	0.8501212013058256
SG	150	3	True	13.8	0.8480983782633079
SG	150	3	True	13.9	0.8460656302578298
SG	150	3	True	14.0	0.844023050054733
SG	150	3	True	14.1	0.8419707307081864
SG	150	3	True	14.2	0.8399087655542586
SG	150	3	True	14.3	0.837837248203959
SG	150	3	True	14.4	0.8357562725362678
SG	150	3	True	14.5	0.8336659326911864
SG	150	3	True	14.6	0.8315663230627455
SG	150	3	True	14.7	0.8294575382920398
SG	150	3	True	14.8	0.8273396732602376
SG	150	3	True	14.9	0.825212823081597
SG	150	3	True	15.0	0.8230770830964789
SG	150	3	True	15.1	0.8209325488643513
SG	150	3	True	15.2	0.8187793161567996
SG	150	3	True	15.3	0.8166174809505228
SG	150	3	True	15.4	0.8144471394203576
SG	150	3	True	15.5	0.812268387932267
SG	150	3	True	15.6	0.810081323036356
SG	150	3	True	15.7	0.8078860414598796
SG	150	3	True	15.8	0.805682640100257
SG	150	3	True	15.9	0.8034712160180851
SG	150	3	True	16.0	0.8012518664301514
SG	150	3	True	16.1	0.7990246887024751
SG	150	3	True	16.200000000000003	0.7967897803433165
SG	150	3	True	16.3	0.794547238996228
SG	150	3	True	16.400000000000002	0.7922971624330869
SG	150	3	True	16.500000000000004	0.7900396485471559
SG	150	3	True	16.6	0.787774795346121
SG	150	3	True	16.700000000000003	0.7855027009451863
SG	150	3	True	16.8	0.7832234635601263
SG	150	3	True	16.900000000000002	0.7809371815003837
SG	150	3	True	17.000000000000004	0.7786439531621601
SG	150	3	True	17.1	0.7763438770215354
SG	150	3	True	17.200000000000003	0.774037051627575
SG	150	3	True	17.3	0.7717235755954734
SG	150	3	True	17.400000000000002	0.7694035475996946
SG	150	3	True	17.500000000000004	0.7670770663671355
SG	150	3	True	17.6	0.7647442306703037
SG	150	3	True	17.700000000000003	0.7624051393205072
SG	150	3	True	17.8	0.7600598911610565
SG	150	3	True	17.900000000000002	0.757708585060493
SG	150	3	True	18.000000000000004	0.7553513199058335
SG	150	3	True	18.1	0.7529881945958187
SG	150	3	True	18.200000000000003	0.7506193080342016
SG	150	3	True	18.3	0.748244759123034
SG	150	3	True	18.4	0.7458646467559901
SG	150	3	True	18.500000000000004	0.7434790698116982
SG	150	3	True	18.6	0.7410881271471023
SG	150	3	True	18.700000000000003	0.7386919175908353
SG	150	3	True	18.8	0.7362905399366273
SG	150	3	True	18.9	0.733884092936727
SG	150	3	True	19.000000000000004	0.7314726752953425
SG	150	3	True	19.1	0.7290563856621232
SG	150	3	True	19.200000000000003	0.7266353226256494
SG	150	3	True	19.300000000000004	0.7242095847069537
SG	150	3	True	19.4	0.721779270353067
SG	150	3	True	19.500000000000004	0.7193444779305953
SG	150	3	True	19.6	0.7169053057193152
SG	150	3	True	19.700000000000003	0.7144618519058025
SG	150	3	True	19.800000000000004	0.7120142145770838
SG	150	3	True	19.9	0.709562491714327
SG	150	3	True	20.000000000000004	0.7071067811865472
SG	150	3	True	20.1	0.7046471807443521
SG	150	3	True	20.200000000000003	0.7021837880137097
SG	150	3	True	20.300000000000004	0.6997167004897575
SG	150	3	True	20.4	0.6972460155306297
SG	150	3	True	20.500000000000004	0.6947718303513252
SG	150	3	True	20.6	0.6922942420176085
SG	150	3	True	20.700000000000003	0.6898133474399325
SG	150	3	True	20.800000000000004	0.6873292433674072
SG	150	3	True	20.9	0.6848420263817963
SG	150	3	True	21.000000000000004	0.6823517928915434
SG	150	3	True	21.1	0.6798586391258467
SG	150	3	True	21.200000000000003	0.6773626611287511
SG	150	3	True	21.300000000000004	0.6748639547532895
SG	150	3	True	21.4	0.6723626156556521
SG	150	3	True	21.500000000000004	0.6698587392893998
SG	150	3	True	21.6	0.6673524208997053
SG	150	3	True	21.700000000000003	0.6648437555176399
SG	150	3	True	21.800000000000004	0.6623328379544919
SG	150	3	True	21.9	0.6598197627961311
SG	150	3	True	22.000000000000004	0.6573046243973983
SG	150	3	True	22.1	0.654787516876553
SG	150	3	True	22.200000000000003	0.6522685341097425
SG	150	3	True	22.300000000000004	0.6497477697255236
SG	150	3	True	22.4	0.6472253170994164
SG	150	3	True	22.500000000000004	0.6447012693485047
SG	150	3	True	22.6	0.6421757193260758
SG	150	3	True	22.700000000000003	0.6396487596163007
SG	150	3	True	22.800000000000004	0.6371204825289557
SG	150	3	True	22.9	0.6345909800941885
SG	150	3	True	23.000000000000004	0.6320603440573289
SG	150	3	True	23.1	0.629528665873736
SG	150	3	True	23.200000000000003	0.6269960367036953
SG	150	3	True	23.300000000000004	0.6244625474073541
SG	150	3	True	23.4	0.621928288539709
SG	150	3	True	23.500000000000004	0.6193933503456273
SG	150	3	True	23.6	0.6168578227549222
SG	150	3	True	23.700000000000003	0.6143217953774697
SG	150	3	True	23.800000000000004	0.6117853574983682
SG	150	3	True	23.9	0.6092485980731502
SG	150	3	True	24.000000000000004	0.6067116057230333
SG	150	3	True	24.1	0.6041744687302242
SG	150	3	True	24.200000000000003	0.6016372750332621
SG	150	3	True	24.300000000000004	0.5991001122224165
SG	150	3	True	24.4	0.5965630675351264
SG	150	3	True	24.500000000000004	0.59402622785149
SG	150	3	True	24.6	0.591489679689801
SG	150	3	True	24.700000000000003	0.5889535092021354
SG	150	3	True	24.800000000000004	0.5864178021699809
SG	150	3	True	24.9	0.5838826439999242
SG	150	3	True	25.000000000000004	0.5813481197193727
SG	150	3	True	25.1	0.5788143139723448
SG	150	3	True	25.200000000000003	0.576281311015291
SG	150	3	True	25.300000000000004	0.5737491947129729
SG	150	3	True	25.4	0.5712180485343936
SG	150	3	True	25.500000000000004	0.5686879555487747
SG	150	3	True	25.6	0.5661589984215842
SG	150	3	True	25.700000000000003	0.5636312594106119
SG	150	3	True	25.800000000000004	0.561104820362104
SG	150	3	True	25.9	0.5585797627069355
SG	150	3	True	26.000000000000004	0.5560561674568456
SG	150	3	True	26.1	0.5535341152007173
SG	150	3	True	26.200000000000003	0.5510136861009088
SG	150	3	True	26.300000000000004	0.5484949598896355
SG	150	3	True	26.4	0.5459780158654126
SG	150	3	True	26.500000000000004	0.5434629328895312
SG	150	3	True	26.6	0.5409497893826064
SG	150	3	True	26.700000000000003	0.5384386633211616
SG	150	3	True	26.800000000000004	0.5359296322342721
SG	150	3	True	26.9	0.5334227732002607
SG	150	3	True	27.000000000000004	0.5309181628434457
SG	150	3	True	27.1	0.5284158773309368
SG	150	3	True	27.200000000000003	0.5259159923694859
SG	150	3	True	27.300000000000004	0.5234185832023964
SG	150	3	True	27.4	0.5209237246064755
SG	150	3	True	27.500000000000004	0.5184314908890435
SG	150	3	True	27.6	0.5159419558849967
SG	150	3	True	27.700000000000003	0.5134551929539224
SG	150	3	True	27.800000000000004	0.510971274977267
SG	150	3	True	27.9	0.5084902743555549
SG	150	3	True	28.000000000000004	0.506012263005662
SG	150	3	True	28.1	0.503537312358146
SG	150	3	True	28.200000000000003	0.50106549335462
SG	150	3	True	28.300000000000004	0.4985968764451889
SG	150	3	True	28.4	0.4961315315859372
SG	150	3	True	28.500000000000004	0.4936695282364599
SG	150	3	True	28.6	0.4912109353574637
SG	150	3	True	28.700000000000003	0.4887558214084048
SG	150	3	True	28.800000000000004	0.4863042543451902
SG	150	3	True	28.9	0.4838563016179296
SG	150	3	True	29.000000000000004	0.4814120301687354
SG	150	3	True	29.1	0.4789715064295866
SG	150	3	True	29.200000000000003	0.4765347963202308
SG	150	3	True	29.300000000000004	0.4741019652461553
SG	150	3	True	29.4	0.4716730780965963
SG	150	3	True	29.500000000000004	0.4692481992426131
SG	150	3	True	29.6	0.4668273925352076
SG	150	3	True	29.700000000000003	0.4644107213034981
SG	150	3	True	29.800000000000004	0.4619982483529476
SG	150	3	True	29.9	0.4595900359636455
SG	150	3	True	30.000000000000004	0.4571861458886344
SG	150	3	True	30.1	0.4547866393523023
SG	150	3	True	30.200000000000003	0.4523915770488141
SG	150	3	True	30.300000000000004	0.4500010191406037
SG	150	3	True	30.4	0.4476150252569145
SG	150	3	True	30.500000000000004	0.4452336544923953
SG	150	3	True	30.6	0.4428569654057437
SG	150	3	True	30.700000000000003	0.4404850160184042
SG	150	3	True	30.800000000000004	0.4381178638133188
SG	150	3	True	30.9	0.4357555657337262
SG	150	3	True	31.000000000000004	0.433398178182016
SG	150	3	True	31.1	0.4310457570186312
SG	150	3	True	31.200000000000003	0.4286983575610225
SG	150	3	True	31.300000000000004	0.426356034582656
SG	150	3	True	31.4	0.4240188423120673
SG	150	3	True	31.500000000000004	0.4216868344319733
SG	150	3	True	31.6	0.4193600640784257
SG	150	3	True	31.700000000000003	0.4170385838400217
SG	150	3	True	31.800000000000004	0.4147224457571636
SG	150	3	True	31.9	0.412411701321365
SG	150	3	True	32.0	0.4101064014746103
SG	150	3	True	32.1	0.4078065966087653
SG	150	3	True	32.2	0.4055123365650296
SG	150	3	True	32.300000000000004	0.4032236706334494
SG	150	3	True	32.400000000000006	0.4009406475524691
SG	150	3	True	32.5	0.3986633155085389
SG	150	3	True	32.6	0.396391722135766
SG	150	3	True	32.7	0.3941259145156182
SG	150	3	True	32.800000000000004	0.3918659391766729
SG	150	3	True	32.900000000000006	0.3896118420944164
SG	150	3	True	33.0	0.3873636686910878
SG	150	3	True	33.1	0.3851214638355745
SG	150	3	True	33.2	0.3828852718433504
SG	150	3	True	33.300000000000004	0.3806551364764655
SG	150	3	True	33.400000000000006	0.3784311009435801
SG	150	3	True	33.5	0.3762132079000429
SG	150	3	True	33.6	0.3740014994480225
SG	150	3	True	33.7	0.3717960171366765
SG	150	3	True	33.800000000000004	0.3695968019623737
SG	150	3	True	33.900000000000006	0.3674038943689561
SG	150	3	True	34.0	0.3652173342480494
SG	150	3	True	34.1	0.3630371609394166
SG	150	3	True	34.2	0.3608634132313592
SG	150	3	True	34.300000000000004	0.3586961293611583
SG	150	3	True	34.400000000000006	0.3565353470155633
SG	150	3	True	34.5	0.3543811033313231
SG	150	3	True	34.6	0.3522334348957611
SG	150	3	True	34.7	0.350092377747393
SG	150	3	True	34.800000000000004	0.3479579673765871
SG	150	3	True	34.900000000000006	0.3458302387262687
SG	150	3	True	35.0	0.3437092261926655
SG	150	3	True	35.1	0.341594963626096
SG	150	3	True	35.2	0.3394874843317961
SG	150	3	True	35.300000000000004	0.3373868210707939
SG	150	3	True	35.400000000000006	0.3352930060608193
SG	150	3	True	35.5	0.3332060709772544
SG	150	3	True	35.6	0.3311260469541309
SG	150	3	True	35.7	0.3290529645851585
SG	150	3	True	35.800000000000004	0.3269868539248003
SG	150	3	True	35.900000000000006	0.3249277444893831
SG	150	3	True	36.0	0.3228756652582499
SG	150	3	True	36.1	0.3208306446749461
SG	150	3	True	36.2	0.318792710648452
SG	150	3	True	36.3	0.3167618905544457
SG	150	3	True	36.400000000000006	0.314738211236608
SG	150	3	True	36.5	0.3127216990079616
SG	150	3	True	36.6	0.310712379652251
SG	150	3	True	36.7	0.3087102784253571
SG	150	3	True	36.8	0.3067154200567453
SG	150	3	True	36.900000000000006	0.3047278287509546
SG	150	3	True	37.0	0.3027475281891194
SG	150	3	True	37.1	0.3007745415305242
SG	150	3	True	37.2	0.2988088914142006
SG	150	3	True	37.3	0.2968505999605484
SG	150	3	True	37.400000000000006	0.2948996887729999
SG	150	3	True	37.5	0.2929561789397127
SG	150	3	True	37.6	0.2910200910352973
SG	150	3	True	37.7	0.2890914451225775
SG	150	3	True	37.8	0.2871702607543841
SG	150	3	True	37.900000000000006	0.285256556975379
SG	150	3	True	38.0	0.2833503523239144
SG	150	3	True	38.1	0.2814516648339177
SG	150	3	True	38.2	0.2795605120368148
SG	150	3	True	38.3	0.2776769109634787
SG	150	3	True	38.400000000000006	0.2758008781462085
SG	150	3	True	38.50000000000001	0.2739324296207429
SG	150	3	True	38.6	0.2720715809282976
SG	150	3	True	38.7	0.2702183471176342
SG	150	3	True	38.8	0.2683727427471608
SG	150	3	True	38.900000000000006	0.2665347818870543
SG	150	3	True	39.00000000000001	0.2647044781214171
SG	150	3	True	39.1	0.2628818445504576
SG	150	3	True	39.2	0.2610668937926992
SG	150	3	True	39.3	0.2592596379872151
SG	150	3	True	39.400000000000006	0.257460088795892
SG	150	3	True	39.50000000000001	0.2556682574057167
SG	150	3	True	39.6	0.2538841545310883
SG	150	3	True	39.7	0.2521077904161606
SG	150	3	True	39.8	0.2503391748372017
SG	150	3	True	39.900000000000006	0.2485783171049838
SG	150	3	True	40.00000000000001	0.2468252260671954
SG	150	3	True	40.1	0.2450799101108763
SG	150	3	True	40.2	0.2433423771648752
SG	150	3	True	40.3	0.2416126347023333
SG	150	3	True	40.400000000000006	0.2398906897431874
SG	150	3	True	40.50000000000001	0.238176548856695
SG	150	3	True	40.6	0.2364702181639837
SG	150	3	True	40.7	0.2347717033406182
SG	150	3	True	40.8	0.2330810096191912
SG	150	3	True	40.900000000000006	0.2313981417919326
SG	150	3	True	41.00000000000001	0.229723104213341
SG	150	3	True	41.1	0.2280559008028326
SG	150	3	True	41.2	0.226396535047409
SG	150	3	True	41.3	0.224745010004348
SG	150	3	True	41.400000000000006	0.223101328303907
SG	150	3	True	41.50000000000001	0.2214654921520491
SG	150	3	True	41.6	0.2198375033331847
SG	150	3	True	41.7	0.2182173632129304
SG	150	3	True	41.8	0.2166050727408856
SG	150	3	True	41.900000000000006	0.2150006324534253
SG	150	3	True	42.00000000000001	0.2134040424765072
SG	150	3	True	42.1	0.2118153025285005
SG	150	3	True	42.2	0.210234411923019
SG	150	3	True	42.3	0.2086613695717813
SG	150	3	True	42.400000000000006	0.2070961739874777
SG	150	3	True	42.50000000000001	0.2055388232866533
SG	150	3	True	42.6	0.203989315192606
SG	150	3	True	42.7	0.2024476470382962
SG	150	3	True	42.8	0.2009138157692698
SG	150	3	True	42.900000000000006	0.1993878179465954
SG	150	3	True	43.00000000000001	0.1978696497498112
SG	150	3	True	43.1	0.1963593069798864
SG	150	3	True	43.2	0.1948567850621904
SG	150	3	True	43.3	0.1933620790494779
SG	150	3	True	43.400000000000006	0.1918751836248799
SG	150	3	True	43.50000000000001	0.190396093104909
SG	150	3	True	43.6	0.1889248014424712
SG	150	3	True	43.7	0.18746130222989
SG	150	3	True	43.8	0.186005588701938
SG	150	3	True	43.900000000000006	0.1845576537388784
SG	150	3	True	44.00000000000001	0.183117489869514
SG	150	3	True	44.1	0.1816850892742446
SG	150	3	True	44.2	0.1802604437881327
SG	150	3	True	44.3	0.1788435449039757
SG	150	3	True	44.400000000000006	0.1774343837753857
SG	150	3	True	44.50000000000001	0.1760329512198752
SG	150	3	True	44.6	0.1746392377219505
SG	150	3	True	44.7	0.1732532334362087
SG	150	3	True	44.8	0.1718749281904431
SG	150	3	True	44.900000000000006	0.1705043114887512
SG	150	3	True	45.00000000000001	0.1691413725146482
SG	150	3	True	45.1	0.1677861001341878
SG	150	3	True	45.2	0.1664384828990817
SG	150	3	True	45.3	0.1650985090498281
SG	150	3	True	45.400000000000006	0.1637661665188405
SG	150	3	True	45.50000000000001	0.1624414429335817
SG	150	3	True	45.6	0.1611243256196985
SG	150	3	True	45.7	0.1598148016041595
SG	150	3	True	45.8	0.1585128576183969
SG	150	3	True	45.900000000000006	0.1572184801014475
SG	150	3	True	46.00000000000001	0.1559316552030961
SG	150	3	True	46.1	0.1546523687870204
SG	150	3	True	46.2	0.153380606433936
SG	150	3	True	46.3	0.152116353444743
SG	150	3	True	46.400000000000006	0.1508595948436711
SG	150	3	True	46.50000000000001	0.149610315381425
SG	150	3	True	46.6	0.148368499538331
SG	150	3	True	46.7	0.1471341315274805
SG	150	3	True	46.8	0.1459071952978731
SG	150	3	True	46.900000000000006	0.1446876745375594
SG	150	3	True	47.00000000000001	0.1434755526767801
SG	150	3	True	47.1	0.1422708128911049
SG	150	3	True	47.2	0.1410734381045672
SG	150	3	True	47.3	0.1398834109927982
SG	150	3	True	47.400000000000006	0.1387007139861563
SG	150	3	True	47.50000000000001	0.1375253292728542
SG	150	3	True	47.6	0.1363572388020827
SG	150	3	True	47.7	0.1351964242871282
SG	150	3	True	47.8	0.134042867208491
SG	150	3	True	47.900000000000006	0.1328965488169938
SG	150	3	True	48.00000000000001	0.1317574501368897
SG	150	3	True	48.1	0.1306255519689617
SG	150	3	True	48.2	0.129500834893621
SG	150	3	True	48.3	0.128383279273995
SG	150	3	True	48.400000000000006	0.1272728652590145
SG	150	3	True	48.50000000000001	0.1261695727864908
SG	150	3	True	48.6	0.125073381586189
SG	150	3	True	48.7	0.1239842711828933
SG	150	3	True	48.8	0.1229022208994662
SG	150	3	True	48.900000000000006	0.1218272098599006
SG	150	3	True	49.00000000000001	0.1207592169923639
SG	150	3	True	49.1	0.1196982210322355
SG	150	3	True	49.2	0.1186442005251354
SG	150	3	True	49.3	0.1175971338299457
SG	150	3	True	49.400000000000006	0.1165569991218231
SG	150	3	True	49.50000000000001	0.1155237743952023
SG	150	3	True	49.6	0.1144974374667927
SG	150	3	True	49.7	0.1134779659785635
SG	150	3	True	49.8	0.1124653374007216
SG	150	3	True	49.900000000000006	0.1114595290346777
SG	150	3	True	50.00000000000001	0.1104605180160055
SG	150	3	True	50.1	0.109468281317389
SG	150	3	True	50.2	0.1084827957515593
SG	150	3	True	50.3	0.1075040379742234
SG	150	3	True	50.400000000000006	0.1065319844869793
SG	150	3	True	50.50000000000001	0.105566611640223
SG	150	3	True	50.6	0.1046078956360425
SG	150	3	True	50.7	0.1036558125311017
SG	150	3	True	50.8	0.1027103382395127
SG	150	3	True	50.900000000000006	0.1017714485356958
SG	150	3	True	51.00000000000001	0.1008391190572292
SG	150	3	True	51.1	0.0999133253076847
SG	150	3	True	51.2	0.0989940426594526
SG	150	3	True	51.3	0.098081246356554
SG	150	3	True	51.400000000000006	0.0971749115174401
SG	150	3	True	51.50000000000001	0.0962750131377792
SG	150	3	True	51.6	0.0953815260932301
SG	150	3	True	51.7	0.0944944251422037
SG	150	3	True	51.8	0.0936136849286095
SG	150	3	True	51.900000000000006	0.0927392799845908
SG	150	3	True	52.00000000000001	0.0918711847332439
SG	150	3	True	52.1	0.091009373491326
SG	150	3	True	52.2	0.0901538204719464
SG	150	3	True	52.3	0.089304499787247
SG	150	3	True	52.400000000000006	0.0884613854510652
SG	150	3	True	52.50000000000001	0.0876244513815849
SG	150	3	True	52.6	0.0867936714039711
SG	150	3	True	52.7	0.0859690192529913
SG	150	3	True	52.8	0.0851504685756214
SG	150	3	True	52.900000000000006	0.0843379929336367
SG	150	3	True	53.00000000000001	0.0835315658061872
SG	150	3	True	53.1	0.0827311605923593
SG	150	3	True	53.2	0.0819367506137201
SG	150	3	True	53.3	0.0811483091168477
SG	150	3	True	53.400000000000006	0.0803658092758452
SG	150	3	True	53.50000000000001	0.0795892241948395
SG	150	3	True	53.6	0.0788185269104633
SG	150	3	True	53.7	0.0780536903943219
SG	150	3	True	53.8	0.0772946875554439
SG	150	3	True	53.900000000000006	0.0765414912427154
SG	150	3	True	54.00000000000001	0.0757940742472979
SG	150	3	True	54.1	0.0750524093050302
SG	150	3	True	54.2	0.0743164690988131
SG	150	3	True	54.3	0.0735862262609777
SG	150	3	True	54.400000000000006	0.0728616533756382
SG	150	3	True	54.50000000000001	0.0721427229810259
SG	150	3	True	54.6	0.0714294075718074
SG	150	3	True	54.7	0.0707216796013859
SG	150	3	True	54.8	0.0700195114841857
SG	150	3	True	54.900000000000006	0.0693228755979179
SG	150	3	True	55.00000000000001	0.0686317442858315
SG	150	3	True	55.1	0.0679460898589447
SG	150	3	True	55.2	0.0672658845982602
SG	150	3	True	55.3	0.0665911007569635
SG	150	3	True	55.400000000000006	0.0659217105626014
SG	150	3	True	55.50000000000001	0.0652576862192463
SG	150	3	True	55.6	0.0645989999096397
SG	150	3	True	55.7	0.0639456237973197
SG	150	3	True	55.8	0.0632975300287305
SG	150	3	True	55.900000000000006	0.0626546907353143
SG	150	3	True	56.00000000000001	0.0620170780355842
SG	150	3	True	56.1	0.0613846640371803
SG	150	3	True	56.2	0.0607574208389082
SG	150	3	True	56.3	0.0601353205327573
SG	150	3	True	56.400000000000006	0.0595183352059044
SG	150	3	True	56.50000000000001	0.0589064369426958
SG	150	3	True	56.6	0.0582995978266136
SG	150	3	True	56.7	0.0576977899422231
SG	150	3	True	56.8	0.0571009853771014
SG	150	3	True	56.900000000000006	0.0565091562237493
SG	150	3	True	57.00000000000001	0.0559222745814828
SG	150	3	True	57.1	0.0553403125583088
SG	150	3	True	57.2	0.0547632422727799
SG	150	3	True	57.3	0.0541910358558333
SG	150	3	True	57.400000000000006	0.0536236654526097
SG	150	3	True	57.50000000000001	0.0530611032242544
SG	150	3	True	57.6	0.0525033213497001
SG	150	3	True	57.7	0.0519502920274315
SG	150	3	True	57.8	0.0514019874772308
SG	150	3	True	57.900000000000006	0.0508583799419053
SG	150	3	True	58.00000000000001	0.0503194416889972
SG	150	3	True	58.1	0.0497851450124738
SG	150	3	True	58.2	0.0492554622343994
SG	150	3	True	58.3	0.0487303657065906
SG	150	3	True	58.400000000000006	0.0482098278122506
SG	150	3	True	58.50000000000001	0.047693820967587
SG	150	3	True	58.6	0.0471823176234102
SG	150	3	True	58.7	0.0466752902667146
SG	150	3	True	58.8	0.0461727114222396
SG	150	3	True	58.900000000000006	0.0456745536540143
SG	150	3	True	59.00000000000001	0.0451807895668821
SG	150	3	True	59.1	0.0446913918080084
SG	150	3	True	59.2	0.0442063330683692
SG	150	3	True	59.3	0.0437255860842214
SG	150	3	True	59.400000000000006	0.0432491236385558
SG	150	3	True	59.50000000000001	0.0427769185625303
SG	150	3	True	59.6	0.0423089437368865
SG	150	3	True	59.7	0.0418451720933474
SG	150	3	True	59.8	0.0413855766159966
SG	150	3	True	59.900000000000006	0.0409301303426404
SG	150	3	True	60.00000000000001	0.0404788063661512
SG	150	3	True	60.1	0.0400315778357928
SG	150	3	True	60.2	0.0395884179585279
SG	150	3	True	60.3	0.0391493000003083
SG	150	3	True	60.400000000000006	0.0387141972873458
SG	150	3	True	60.50000000000001	0.0382830832073671
SG	150	3	True	60.6	0.0378559312108485
SG	150	3	True	60.7	0.0374327148122358
SG	150	3	True	60.8	0.0370134075911438
SG	150	3	True	60.900000000000006	0.0365979831935398
SG	150	3	True	61.00000000000001	0.0361864153329089
SG	150	3	True	61.1	0.0357786777914022
SG	150	3	True	61.2	0.0353747444209662
SG	150	3	True	61.3	0.0349745891444573
SG	150	3	True	61.400000000000006	0.0345781859567361
SG	150	3	True	61.50000000000001	0.0341855089257462
SG	150	3	True	61.6	0.0337965321935755
SG	150	3	True	61.7	0.0334112299774995
SG	150	3	True	61.8	0.0330295765710085
SG	150	3	True	61.900000000000006	0.0326515463448175
SG	150	3	True	62.00000000000001	0.0322771137478582
SG	150	3	True	62.1	0.0319062533082557
SG	150	3	True	62.2	0.0315389396342868
SG	150	3	True	62.3	0.0311751474153227
SG	150	3	True	62.400000000000006	0.0308148514227541
SG	150	3	True	62.50000000000001	0.0304580265109007
SG	150	3	True	62.6	0.0301046476179029
SG	150	3	True	62.7	0.029754689766598
SG	150	3	True	62.8	0.0294081280653799
SG	150	3	True	62.900000000000006	0.0290649377090419
SG	150	3	True	63.00000000000001	0.028725093979604
SG	150	3	True	63.1	0.0283885722471233
SG	150	3	True	63.2	0.0280553479704892
SG	150	3	True	63.3	0.0277253966982019
SG	150	3	True	63.400000000000006	0.027398694069135
SG	150	3	True	63.50000000000001	0.0270752158132832
SG	150	3	True	63.6	0.0267549377524929
SG	150	3	True	63.7	0.0264378358011782
SG	150	3	True	63.8	0.0261238859670213
SG	150	3	True	63.900000000000006	0.0258130643516563
SG	150	3	True	64.0	0.0255053471513394
SG	150	3	True	64.1	0.0252007106576024
SG	150	3	True	64.2	0.0248991312578912
SG	150	3	True	64.3	0.0246005854361906
SG	150	3	True	64.39999999999999	0.0243050497736316
SG	150	3	True	64.5	0.0240125009490862
SG	150	3	True	64.6	0.0237229157397461
SG	150	3	True	64.7	0.0234362710216865
SG	150	3	True	64.8	0.0231525437704167
SG	150	3	True	64.89999999999999	0.0228717110614143
SG	150	3	True	65.0	0.0225937500706463
SG	150	3	True	65.1	0.0223186380750754
SG	150	3	True	65.2	0.0220463524531522
SG	150	3	True	65.3	0.0217768706852933
SG	150	3	True	65.39999999999999	0.021510170354345
SG	150	3	True	65.5	0.0212462291460335
SG	150	3	True	65.6	0.0209850248494013
SG	150	3	True	65.7	0.0207265353572296
SG	150	3	True	65.8	0.0204707386664472
SG	150	3	True	65.89999999999999	0.020217612878526
SG	150	3	True	66.0	0.0199671361998628
SG	150	3	True	66.1	0.0197192869421485
SG	150	3	True	66.2	0.0194740435227227
SG	150	3	True	66.3	0.0192313844649173
SG	150	3	True	66.39999999999999	0.0189912883983848
SG	150	3	True	66.5	0.0187537340594156
SG	150	3	True	66.6	0.0185187002912415
SG	150	3	True	66.7	0.0182861660443268
SG	150	3	True	66.8	0.0180561103766471
SG	150	3	True	66.89999999999999	0.0178285124539551
SG	150	3	True	67.0	0.0176033515500345
SG	150	3	True	67.1	0.0173806070469419
SG	150	3	True	67.2	0.0171602584352355
SG	150	3	True	67.3	0.0169422853141934
SG	150	3	True	67.39999999999999	0.0167266673920182
SG	150	3	True	67.5	0.0165133844860315
SG	150	3	True	67.6	0.0163024165228556
SG	150	3	True	67.7	0.0160937435385839
SG	150	3	True	67.8	0.0158873456789402
SG	150	3	True	67.89999999999999	0.0156832031994261
SG	150	3	True	68.0	0.0154812964654574
SG	150	3	True	68.1	0.0152816059524898
SG	150	3	True	68.2	0.0150841122461325
SG	150	3	True	68.3	0.0148887960422522
SG	150	3	True	68.39999999999999	0.0146956381470654
SG	150	3	True	68.5	0.0145046194772202
SG	150	3	True	68.6	0.0143157210598678
SG	150	3	True	68.7	0.0141289240327231
SG	150	3	True	68.8	0.0139442096441155
SG	150	3	True	68.89999999999999	0.013761559253029
SG	150	3	True	69.0	0.0135809543291322
SG	150	3	True	69.1	0.0134023764527988
SG	150	3	True	69.2	0.0132258073151171
SG	150	3	True	69.3	0.0130512287178913
SG	150	3	True	69.39999999999999	0.0128786225736315
SG	150	3	True	69.5	0.0127079709055352
SG	150	3	True	69.6	0.0125392558474588
SG	150	3	True	69.7	0.0123724596438803
SG	150	3	True	69.8	0.0122075646498518
SG	150	3	True	69.89999999999999	0.012044553330944
SG	150	3	True	70.0	0.0118834082631808
SG	150	3	True	70.1	0.0117241121329656
SG	150	3	True	70.2	0.0115666477369982
SG	150	3	True	70.3	0.0114109979821837
SG	150	3	True	70.39999999999999	0.0112571458855323
SG	150	3	True	70.5	0.0111050745740505
SG	150	3	True	70.6	0.0109547672846248
SG	150	3	True	70.7	0.0108062073638962
SG	150	3	True	70.8	0.0106593782681269
SG	150	3	True	70.89999999999999	0.0105142635630593
SG	150	3	True	71.0	0.0103708469237663
SG	150	3	True	71.1	0.0102291121344947
SG	150	3	True	71.2	0.0100890430885001
SG	150	3	True	71.3	0.0099506237878747
SG	150	3	True	71.39999999999999	0.0098138383433674
SG	150	3	True	71.5	0.0096786709741965
SG	150	3	True	71.6	0.0095451060078551
SG	150	3	True	71.7	0.0094131278799095
SG	150	3	True	71.8	0.0092827211337904
SG	150	3	True	71.89999999999999	0.0091538704205768
SG	150	3	True	72.0	0.0090265604987738
SG	150	3	True	72.1	0.0089007762340829
SG	150	3	True	72.2	0.0087765025991661
SG	150	3	True	72.3	0.0086537246734031
SG	150	3	True	72.39999999999999	0.0085324276426426
SG	150	3	True	72.5	0.0084125967989464
SG	150	3	True	72.6	0.0082942175403281
SG	150	3	True	72.7	0.0081772753704852
SG	150	3	True	72.8	0.0080617558985254
SG	150	3	True	72.89999999999999	0.0079476448386864
SG	150	3	True	73.0	0.0078349280100507
SG	150	3	True	73.1	0.0077235913362542
SG	150	3	True	73.2	0.0076136208451888
SG	150	3	True	73.3	0.0075050026687005
SG	150	3	True	73.39999999999999	0.0073977230422809
SG	150	3	True	73.5	0.0072917683047537
SG	150	3	True	73.6	0.007187124897957
SG	150	3	True	73.7	0.0070837793664185
SG	150	3	True	73.8	0.0069817183570275
SG	150	3	True	73.89999999999999	0.0068809286187006
SG	150	3	True	74.0	0.0067813970020434
SG	150	3	True	74.1	0.0066831104590071
SG	150	3	True	74.2	0.0065860560425403
SG	150	3	True	74.3	0.0064902209062362
SG	150	3	True	74.39999999999999	0.006395592303976
SG	150	3	True	74.5	0.0063021575895667
SG	150	3	True	74.6	0.0062099042163757
SG	150	3	True	74.7	0.0061188197369607
SG	150	3	True	74.8	0.0060288918026952
SG	150	3	True	74.89999999999999	0.0059401081633907
SG	150	3	True	75.0	0.0058524566669143
SG	150	3	True	75.1	0.0057659252588026
SG	150	3	True	75.2	0.0056805019818722
SG	150	3	True	75.3	0.0055961749758259
SG	150	3	True	75.39999999999999	0.0055129324768558
SG	150	3	True	75.5	0.0054307628172429
SG	150	3	True	75.6	0.0053496544249528
SG	150	3	True	75.7	0.0052695958232285
SG	150	3	True	75.8	0.0051905756301799
SG	150	3	True	75.89999999999999	0.0051125825583699
SG	150	3	True	76.0	0.0050356054143976
SG	150	3	True	76.1	0.0049596330984786
SG	150	3	True	76.2	0.004884654604022
SG	150	3	True	76.3	0.004810659017205
SG	150	3	True	76.39999999999999	0.0047376355165446
SG	150	3	True	76.5	0.0046655733724662
SG	150	3	True	76.6	0.0045944619468703
SG	150	3	True	76.7	0.0045242906926961
SG	150	3	True	76.8	0.0044550491534831
SG	150	3	True	76.9	0.00438672696293
SG	150	3	True	77.0	0.0043193138444514
SG	150	3	True	77.1	0.0042527996107324
SG	150	3	True	77.2	0.0041871741632809
SG	150	3	True	77.3	0.0041224274919778
SG	150	3	True	77.4	0.0040585496746257
SG	150	3	True	77.5	0.0039955308764947
SG	150	3	True	77.6	0.0039333613498674
SG	150	3	True	77.7	0.0038720314335816
SG	150	3	True	77.8	0.0038115315525711
SG	150	3	True	77.9	0.0037518522174056
SG	150	3	True	78.0	0.0036929840238278
SG	150	3	True	78.1	0.0036349176522907
SG	150	3	True	78.2	0.0035776438674917
SG	150	3	True	78.3	0.0035211535179067
SG	150	3	True	78.4	0.003465437535322
SG	150	3	True	78.5	0.0034104869343659
SG	150	3	True	78.6	0.0033562928120379
SG	150	3	True	78.7	0.0033028463472379
SG	150	3	True	78.8	0.0032501388002938
SG	150	3	True	78.9	0.0031981615124885
SG	150	3	True	79.0	0.0031469059055854
SG	150	3	True	79.1	0.0030963634813539
SG	150	3	True	79.2	0.0030465258210929
SG	150	3	True	79.3	0.0029973845851553
SG	150	3	True	79.4	0.00294893151247
SG	150	3	True	79.5	0.0029011584200644
SG	150	3	True	79.6	0.0028540572025863
SG	150	3	True	79.7	0.002807619831825
SG	150	3	True	79.8	0.0027618383562317
SG	150	3	True	79.9	0.0027167049004406
SG	150	3	True	80.0	0.0026722116647881
SG	150	3	True	80.1	0.0026283509248335
SG	150	3	True	80.2	0.0025851150308778
SG	150	3	True	80.3	0.0025424964074837
SG	150	3	True	80.4	0.0025004875529945
SG	150	3	True	80.5	0.0024590810390538
SG	150	3	True	80.6	0.0024182695101243
SG	150	3	True	80.7	0.0023780456830073
SG	150	3	True	80.8	0.0023384023463625
SG	150	3	True	80.9	0.0022993323602269
SG	150	3	True	81.0	0.002260828655535
SG	150	3	True	81.1	0.0022228842336386
SG	150	3	True	81.2	0.0021854921658271
SG	150	3	True	81.3	0.0021486455928486
SG	150	3	True	81.4	0.00211233772443
SG	150	3	True	81.5	0.0020765618387993
SG	150	3	True	81.6	0.0020413112822071
SG	150	3	True	81.7	0.0020065794684493
SG	150	3	True	81.8	0.0019723598783898
SG	150	3	True	81.9	0.0019386460594843
SG	150	3	True	82.0	0.0019054316253045
SG	150	3	True	82.1	0.0018727102550634
SG	150	3	True	82.2	0.0018404756931404
SG	150	3	True	82.3	0.001808721748608
SG	150	3	True	82.4	0.0017774422947594
SG	150	3	True	82.5	0.0017466312686363
SG	150	3	True	82.6	0.0017162826705576
SG	150	3	True	82.7	0.0016863905636502
SG	150	3	True	82.8	0.0016569490733789
SG	150	3	True	82.9	0.0016279523870792
SG	150	3	True	83.0	0.0015993947534896
SG	150	3	True	83.1	0.0015712704822857
SG	150	3	True	83.2	0.0015435739436158
SG	150	3	True	83.3	0.0015162995676365
SG	150	3	True	83.4	0.0014894418440504
SG	150	3	True	83.5	0.0014629953216449
SG	150	3	True	83.6	0.0014369546078318
SG	150	3	True	83.7	0.0014113143681885
SG	150	3	True	83.8	0.0013860693260007
SG	150	3	True	83.9	0.0013612142618056
SG	150	3	True	84.0	0.0013367440129377
SG	150	3	True	84.1	0.0013126534730749
SG	150	3	True	84.2	0.0012889375917865
SG	150	3	True	84.3	0.0012655913740826
SG	150	3	True	84.4	0.0012426098799652
SG	150	3	True	84.5	0.0012199882239801
SG	150	3	True	84.6	0.0011977215747712
SG	150	3	True	84.7	0.001175805154636
SG	150	3	True	84.8	0.0011542342390821
SG	150	3	True	84.9	0.0011330041563863
SG	150	3	True	85.0	0.001112110287155
SG	150	3	True	85.1	0.0010915480638854
SG	150	3	True	85.2	0.00107131297053
SG	150	3	True	85.3	0.0010514005420611
SG	150	3	True	85.4	0.0010318063640384
SG	150	3	True	85.5	0.0010125260721773
SG	150	3	True	85.6	0.00099355535192
SG	150	3	True	85.7	0.000974889938007
SG	150	3	True	85.8	0.0009565256140519
SG	150	3	True	85.9	0.000938458212117
SG	150	3	True	86.0	0.0009206836122913
SG	150	3	True	86.1	0.0009031977422697
SG	150	3	True	86.2	0.0008859965769352
SG	150	3	True	86.3	0.0008690761379414
SG	150	3	True	86.4	0.0008524324932989
SG	150	3	True	86.5	0.0008360617569617
SG	150	3	True	86.6	0.0008199600884167
SG	150	3	True	86.7	0.000804123692275
SG	150	3	True	86.8	0.0007885488178649
SG	150	3	True	86.9	0.000773231758827
SG	150	3	True	87.0	0.0007581688527114
SG	150	3	True	87.1	0.0007433564805771
SG	150	3	True	87.2	0.0007287910665928
SG	150	3	True	87.3	0.0007144690776403
SG	150	3	True	87.4	0.0007003870229201
SG	150	3	True	87.5	0.0006865414535581
SG	150	3	True	87.6	0.000672928962216
SG	150	3	True	87.7	0.000659546182702
SG	150	3	True	87.8	0.0006463897895849
SG	150	3	True	87.9	0.0006334564978099
SG	150	3	True	88.0	0.0006207430623164
SG	150	3	True	88.1	0.000608246277658
SG	150	3	True	88.2	0.0005959629776247
SG	150	3	True	88.3	0.0005838900348675
SG	150	3	True	88.4	0.0005720243605245
SG	150	3	True	88.5	0.0005603629038498
SG	150	3	True	88.6	0.0005489026518444
SG	150	3	True	88.7	0.0005376406288892
SG	150	3	True	88.8	0.00052657389638
SG	150	3	True	88.9	0.0005156995523654
SG	150	3	True	89.0	0.000505014731186
SG	150	3	True	89.1	0.0004945166031164
SG	150	3	True	89.2	0.0004842023740093
SG	150	3	True	89.3	0.0004740692849416
SG	150	3	True	89.4	0.0004641146118632
SG	150	3	True	89.5	0.0004543356652475
SG	150	3	True	89.6	0.0004447297897445
SG	150	3	True	89.7	0.000435294363836
SG	150	3	True	89.8	0.0004260267994927
SG	150	3	True	89.9	0.0004169245418344
SG	150	3	True	90.0	0.0004079850687917
SG	150	3	True	90.1	0.0003992058907702
SG	150	3	True	90.2	0.0003905845503169
SG	150	3	True	90.3	0.0003821186217888
SG	150	3	True	90.4	0.0003738057110241
SG	150	3	True	90.5	0.0003656434550152
SG	150	3	True	90.6	0.0003576295215843
SG	150	3	True	90.7	0.0003497616090606
SG	150	3	True	90.8	0.0003420374459613
SG	150	3	True	90.9	0.0003344547906726
SG	150	3	True	91.0	0.0003270114311352
SG	150	3	True	91.1	0.0003197051845302
SG	150	3	True	91.2	0.0003125338969689
SG	150	3	True	91.3	0.0003054954431832
SG	150	3	True	91.4	0.0002985877262199
SG	150	3	True	91.5	0.0002918086771358
SG	150	3	True	91.6	0.000285156254696
SG	150	3	True	91.7	0.0002786284450742
SG	150	3	True	91.8	0.000272223261555
SG	150	3	True	91.9	0.0002659387442386
SG	150	3	True	92.0	0.0002597729597481
SG	150	3	True	92.1	0.0002537240009382
SG	150	3	True	92.2	0.000247789986607
SG	150	3	True	92.3	0.0002419690612097
SG	150	3	True	92.4	0.0002362593945741
SG	150	3	True	92.5	0.0002306591816191
SG	150	3	True	92.6	0.0002251666420747
SG	150	3	True	92.7	0.000219780020205
SG	150	3	True	92.8	0.0002144975845323
SG	150	3	True	92.9	0.0002093176275647
SG	150	3	True	93.0	0.0002042384655247
SG	150	3	True	93.1	0.0001992584380808
SG	150	3	True	93.2	0.0001943759080811
SG	150	3	True	93.3	0.0001895892612888
SG	150	3	True	93.4	0.0001848969061203
SG	150	3	True	93.5	0.000180297273385
SG	150	3	True	93.6	0.0001757888160276
SG	150	3	True	93.7	0.0001713700088726
SG	150	3	True	93.8	0.0001670393483707
SG	150	3	True	93.9	0.0001627953523475
SG	150	3	True	94.0	0.0001586365597543
SG	150	3	True	94.1	0.0001545615304209
SG	150	3	True	94.2	0.0001505688448108
SG	150	3	True	94.3	0.0001466571037786
SG	150	3	True	94.4	0.0001428249283287
SG	150	3	True	94.5	0.0001390709593772
SG	150	3	True	94.6	0.0001353938575149
SG	150	3	True	94.7	0.0001317923027734
SG	150	3	True	94.8	0.0001282649943924
SG	150	3	True	94.9	0.0001248106505894
SG	150	3	True	95.0	0.0001214280083314
SG	150	3	True	95.1	0.0001181158231089
SG	150	3	True	95.2	0.0001148728687119
SG	150	3	True	95.3	0.0001116979370073
SG	150	3	True	95.4	0.0001085898377192
SG	150	3	True	95.5	0.0001055473982107
SG	150	3	True	95.6	0.0001025694632677
SG	150	3	True	95.7	9.965489488541758e-05
SG	150	3	True	95.8	9.680257205541084e-05
SG	150	3	True	95.9	9.401139055628195e-05
SG	150	3	True	96.0	9.128026274517374e-05
SG	150	3	True	96.1	8.86081173516904e-05
SG	150	3	True	96.2	8.599389927369051e-05
SG	150	3	True	96.3	8.343656937502645e-05
SG	150	3	True	96.4	8.093510428520647e-05
SG	150	3	True	96.5	7.84884962009903e-05
SG	150	3	True	96.6	7.609575268988898e-05
SG	150	3	True	96.7	7.375589649556928e-05
SG	150	3	True	96.8	7.146796534515394e-05
SG	150	3	True	96.9	6.92310117583974e-05
SG	150	3	True	97.0	6.704410285873951e-05
SG	150	3	True	97.1	6.490632018621529e-05
SG	150	3	True	97.2	6.281675951222143e-05
SG	150	3	True	97.3	6.0774530656118376e-05
SG	150	3	True	97.4	5.877875730366507e-05
SG	150	3	True	97.5	5.682857682727201e-05
SG	150	3	True	97.6	5.492314010806479e-05
SG	150	3	True	97.7	5.306161135974334e-05
SG	150	3	True	97.8	5.124316795423152e-05
SG	150	3	True	97.9	4.946700024910026e-05
SG	150	3	True	98.0	4.773231141675824e-05
SG	150	3	True	98.1	4.6038317275398305e-05
SG	150	3	True	98.2	4.4384246121684055e-05
SG	150	3	True	98.3	4.2769338565175695e-05
SG	150	3	True	98.4	4.119284736447019e-05
SG	150	3	True	98.5	3.9654037265060175e-05
SG	150	3	True	98.6	3.8152184838884944e-05
SG	150	3	True	98.7	3.668657832557735e-05
SG	150	3	True	98.8	3.5256517475384025e-05
SG	150	3	True	98.9	3.38613133937522e-05
SG	150	3	True	99.0	3.2500288387574214e-05
SG	150	3	True	99.1	3.1172775813073586e-05
SG	150	3	True	99.2	2.987811992532409e-05
SG	150	3	True	99.3	2.8615675729393653e-05
SG	150	3	True	99.4	2.7384808833093683e-05
SG	150	3	True	99.5	2.6184895301331e-05
SG	150	3	True	99.6	2.5015321512045564e-05
SG	150	3	True	99.7	2.3875484013725462e-05
SG	150	3	True	99.8	2.276478938448736e-05
SG	150	3	True	99.9	2.1682654092708833e-05
SG	150	3	True	100.0	2.062850435920613e-05
SG	150	3	True	100.1	1.960177602093928e-05
SG	150	3	True	100.2	1.8601914396240597e-05
SG	150	3	True	100.3	1.762837415154833e-05
SG	150	3	True	100.4	1.6680619169639997e-05
SG	150	3	True	100.5	1.5758122419349923e-05
SG	150	3	True	100.6	1.4860365826761054e-05
SG	150	3	True	100.7	1.3986840147860268e-05
SG	150	3	True	100.8	1.3137044842645838e-05
SG	150	3	True	100.9	1.2310487950674096e-05
SG	150	3	True	101.0	1.1506685968035748e-05
SG	150	3	True	101.1	1.072516372575036e-05
SG	150	3	True	101.2	9.965454269565947e-06
SG	150	3	True	101.3	9.227098741156266e-06
SG	150	3	True	101.4	8.509646260698211e-06
SG	150	3	True	101.5	7.812653810826546e-06
SG	150	3	True	101.6	7.135686121945599e-06
SG	150	3	True	101.7	6.478315558894613e-06
SG	150	3	True	101.8	5.840122008950386e-06
SG	150	3	True	101.9	5.220692771158268e-06
SG	150	3	True	102.0	4.619622446979967e-06
SG	150	3	True	102.1	4.03651283224732e-06
SG	150	3	True	102.2	3.47097281040964e-06
SG	150	3	True	102.3	2.922618247066319e-06
SG	150	3	True	102.4	2.3910718857699473e-06
SG	150	3	True	102.5	1.8759632450918729e-06
SG	150	3	True	102.6	1.3769285169388844e-06
SG	150	3	True	102.7	8.936104661077883e-07
SG	150	3	True	102.8	4.25658331070688e-07
SG	150	3	True	102.9	-2.7272274024345122e-08
SG	150	3	True	103.0	-4.6551945614331754e-07
SG	150	3	True	103.1	-8.894151389623078e-07
SG	150	3	True	103.2	-1.2992851572763822e-06
SG	150	3	True	103.3	-1.6954493502353244e-06
SG	150	3	True	103.4	-2.0782216534147217e-06
SG	150	3	True	103.5	-2.4479101897338997e-06
SG	150	3	True	103.6	-2.804817359231716e-06
SG	150	3	True	103.7	-3.149239927709816e-06
SG	150	3	True	103.8	-3.4814691142541895e-06
SG	150	3	True	103.9	-3.801790677646684e-06
SG	150	3	True	104.0	-4.110485001675258e-06
SG	150	3	True	104.1	-4.4078271793540996e-06
SG	150	3	True	104.2	-4.69408709606482e-06
SG	150	3	True	104.3	-4.9695295116265185e-06
SG	150	3	True	104.4	-5.234414141308962e-06
SG	150	3	True	104.5	-5.488995735794658e-06
SG	150	3	True	104.6	-5.733524160103863e-06
SG	150	3	True	104.7	-5.968244471489985e-06
SG	150	3	True	104.8	-6.1933969963169305e-06
SG	150	3	True	104.9	-6.40921740592763e-06
SG	150	3	True	105.0	-6.615936791514433e-06
SG	150	3	True	105.1	-6.813781738000742e-06
SG	150	3	True	105.2	-7.002974396944086e-06
SG	150	3	True	105.3	-7.183732558470084e-06
SG	150	3	True	105.4	-7.356269722247657e-06
SG	150	3	True	105.5	-7.520795167515e-06
SG	150	3	True	105.6	-7.677514022165337e-06
SG	150	3	True	105.7	-7.826627330903503e-06
SG	150	3	True	105.8	-7.968332122481232e-06
SG	150	3	True	105.9	-8.102821476022207e-06
SG	150	3	True	106.0	-8.230284586444958e-06
SG	150	3	True	106.1	-8.350906828994598e-06
SG	150	3	True	106.2	-8.46486982289083e-06
SG	150	3	True	106.3	-8.572351494103504e-06
SG	150	3	True	106.4	-8.673526137263051e-06
SG	150	3	True	106.5	-8.768564476716822e-06
SG	150	3	True	106.6	-8.857633726738883e-06
SG	150	3	True	106.7	-8.940897650903552e-06
SG	150	3	True	106.8	-9.01851662063046e-06
SG	150	3	True	106.9	-9.090647672911807e-06
SG	150	3	True	107.0	-9.157444567228558e-06
SG	150	3	True	107.1	-9.219057841666204e-06
SG	150	3	True	107.2	-9.275634868238393e-06
SG	150	3	True	107.3	-9.327319907426185e-06
SG	150	3	True	107.4	-9.37425416194327e-06
SG	150	3	True	107.5	-9.416575829734096e-06
SG	150	3	True	107.6	-9.454420156214826e-06
SG	150	3	True	107.7	-9.48791948576447e-06
SG	150	3	True	107.8	-9.517203312475585e-06
SG	150	3	True	107.9	-9.542398330172125e-06
SG	150	3	True	108.0	-9.563628481703476e-06
SG	150	3	True	108.1	-9.581015007521928e-06
SG	150	3	True	108.2	-9.594676493552994e-06
SG	150	3	True	108.3	-9.60472891836568e-06
SG	150	3	True	108.4	-9.611285699651354e-06
SG	150	3	True	108.5	-9.614457740019037e-06
SG	150	3	True	108.6	-9.6143534721148e-06
SG	150	3	True	108.7	-9.61107890307381e-06
SG	150	3	True	108.8	-9.604737658312066e-06
SG	150	3	True	108.9	-9.595431024666177e-06
SG	150	3	True	109.0	-9.583257992888605e-06
SG	150	3	True	109.1	-9.568315299506116e-06
SG	150	3	True	109.2	-9.550697468048884e-06
SG	150	3	True	109.3	-9.530496849657916e-06
SG	150	3	True	109.4	-9.507803663078185e-06
SG	150	3	True	109.5	-9.48270603404504e-06
SG	150	3	True	109.6	-9.455290034070676e-06
SG	150	3	True	109.7	-9.425639718638868e-06
SG	150	3	True	109.8	-9.393837164814196e-06
SG	150	3	True	109.9	-9.35996250827364e-06
SG	150	3	True	110.0	-9.324093979767264e-06
SG	150	3	True	110.1	-9.286307941015212e-06
SG	150	3	True	110.2	-9.2466789200479e-06
SG	150	3	True	110.3	-9.205279645996185e-06
SG	150	3	True	110.4	-9.162181083338813e-06
SG	150	3	True	110.5	-9.117452465613344e-06
SG	150	3	True	110.6	-9.071161328597832e-06
SG	150	3	True	110.7	-9.023373542969322e-06
SG	150	3	True	110.8	-8.974153346446858e-06
SG	150	3	True	110.9	-8.923563375423916e-06
SG	150	3	True	111.0	-8.871664696098481e-06
SG	150	3	True	111.1	-8.818516835105982e-06
SG	150	3	True	111.2	-8.764177809662106e-06
SG	150	3	True	111.3	-8.708704157221535e-06
SG	150	3	True	111.4	-8.652150964658834e-06
SG	150	3	True	111.5	-8.59457189697805e-06
SG	150	3	True	111.6	-8.536019225556683e-06
SG	150	3	True	111.7	-8.476543855930568e-06
SG	150	3	True	111.8	-8.416195355125155e-06
SG	150	3	True	111.9	-8.355021978539969e-06
SG	150	3	True	112.0	-8.29307069639122e-06
SG	150	3	True	112.1	-8.230387219719111e-06
SG	150	3	True	112.2	-8.167016025965396e-06
SG	150	3	True	112.3	-8.103000384127053e-06
SG	150	3	True	112.4	-8.038382379491377e-06
SG	150	3	True	112.5	-7.973202937958721e-06
SG	150	3	True	112.6	-7.907501849957921e-06
SG	150	3	True	112.7	-7.841317793960376e-06
SG	150	3	True	112.8	-7.774688359597722e-06
SG	150	3	True	112.9	-7.707650070389125e-06
SG	150	3	True	113.0	-7.640238406083123e-06
SG	150	3	True	113.1	-7.572487824619266e-06
SG	150	3	True	113.2	-7.5044317837151875e-06
SG	150	3	True	113.3	-7.436102762083982e-06
SG	150	3	True	113.4	-7.367532280287103e-06
SG	150	3	True	113.5	-7.298750921227876e-06
SG	150	3	True	113.6	-7.229788350290734e-06
SG	150	3	True	113.7	-7.160673335130903e-06
SG	150	3	True	113.8	-7.091433765119907e-06
SG	150	3	True	113.9	-7.022096670451117e-06
SG	150	3	True	114.0	-6.952688240911034e-06
SG	150	3	True	114.1	-6.883233844320062e-06
SG	150	3	True	114.2	-6.813758044648328e-06
SG	150	3	True	114.3	-6.744284619810863e-06
SG	150	3	True	114.4	-6.6748365791466145e-06
SG	150	3	True	114.5	-6.605436180586308e-06
SG	150	3	True	114.6	-6.536104947512948e-06
SG	150	3	True	114.7	-6.4668636853204116e-06
SG	150	3	True	114.8	-6.39773249767352e-06
SG	150	3	True	114.9	-6.328730802474737e-06
SG	150	3	True	115.0	-6.259877347541309e-06
SG	150	3	True	115.1	-6.191190225997365e-06
SG	150	3	True	115.2	-6.122686891385238e-06
SG	150	3	True	115.3	-6.0543841724998475e-06
SG	150	3	True	115.4	-5.986298287950767e-06
SG	150	3	True	115.5	-5.918444860455478e-06
SG	150	3	True	115.6	-5.850838930868369e-06
SG	150	3	True	115.7	-5.783494971949095e-06
SG	150	3	True	115.8	-5.716426901874433e-06
SG	150	3	True	115.9	-5.649648097497338e-06
SG	150	3	True	116.0	-5.583171407357258e-06
SG	150	3	True	116.1	-5.517009164445401e-06
SG	150	3	True	116.2	-5.45117319872854e-06
SG	150	3	True	116.3	-5.385674849435473e-06
SG	150	3	True	116.4	-5.320524977109294e-06
SG	150	3	True	116.5	-5.255733975429607e-06
SG	150	3	True	116.6	-5.191311782807691e-06
SG	150	3	True	116.7	-5.127267893758766e-06
SG	150	3	True	116.8	-5.0636113700543326e-06
SG	150	3	True	116.9	-5.000350851658278e-06
SG	150	3	True	117.0	-4.937494567450237e-06
SG	150	3	True	117.1	-4.8750503457391336e-06
SG	150	3	True	117.2	-4.813025624570854e-06
SG	150	3	True	117.3	-4.751427461832853e-06
SG	150	3	True	117.4	-4.690262545159053e-06
SG	150	3	True	117.5	-4.62953720163826e-06
SG	150	3	True	117.6	-4.569257407329345e-06
SG	150	3	True	117.7	-4.5094287965860894e-06
SG	150	3	True	117.8	-4.450056671194965e-06
SG	150	3	True	117.9	-4.391146009328747e-06
SG	150	3	True	118.0	-4.332701474319128e-06
SG	150	3	True	118.1	-4.274727423251004e-06
SG	150	3	True	118.2	-4.21722791538168e-06
SG	150	3	True	118.3	-4.160206720387761e-06
SG	150	3	True	118.4	-4.103667326442344e-06
SG	150	3	True	118.5	-4.047612948125714e-06
SG	150	3	True	118.6	-3.9920465341719855e-06
SG	150	3	True	118.7	-3.936970775054674e-06
SG	150	3	True	118.8	-3.882388110413678e-06
SG	150	3	True	118.9	-3.8283007363264045e-06
SG	150	3	True	119.0	-3.7747106124258848e-06
SG	150	3	True	119.1	-3.721619468867993e-06
SG	150	3	True	119.2	-3.66902881315086e-06
SG	150	3	True	119.3	-3.616939936788614e-06
SG	150	3	True	119.4	-3.565353921842082e-06
SG	150	3	True	119.5	-3.5142716473090215e-06
SG	150	3	True	119.6	-3.463693795375912e-06
SG	150	3	True	119.7	-3.4136208575343037e-06
SG	150	3	True	119.8	-3.364053140563448e-06
SG	150	3	True	119.9	-3.314990772381968e-06
SG	150	3	True	120.0	-3.2664337077706223e-06
SG	150	3	True	120.1	-3.218381733968574e-06
SG	150	3	True	120.2	-3.170834476145245e-06
SG	150	3	True	120.3	-3.12379140275012e-06
SG	150	3	True	120.4	-3.077251830742407e-06
SG	150	3	True	120.5	-3.031214930703053e-06
SG	150	3	True	120.6	-2.9856797318308185e-06
SG	150	3	True	120.7	-2.940645126824734e-06
SG	150	3	True	120.8	-2.8961098766550495e-06
SG	150	3	True	120.9	-2.85207261522432e-06
SG	150	3	True	121.0	-2.808531853921073e-06
SG	150	3	True	121.1	-2.765485986067614e-06
SG	150	3	True	121.2	-2.7229332912642315e-06
SG	150	3	True	121.3	-2.680871939631436e-06
SG	150	3	True	121.4	-2.639299995952199e-06
SG	150	3	True	121.5	-2.598215423716173e-06
SG	150	3	True	121.6	-2.5576160890674265e-06
SG	150	3	True	121.7	-2.5174997646577093e-06
SG	150	3	True	121.8	-2.4778641334069767e-06
SG	150	3	True	121.9	-2.438706792172769e-06
SG	150	3	True	122.0	-2.4000252553303942e-06
SG	150	3	True	122.1	-2.361816958265276e-06
SG	150	3	True	122.2	-2.3240792607795135e-06
SG	150	3	True	122.3	-2.2868094504139493e-06
SG	150	3	True	122.4	-2.2500047456875157e-06
SG	150	3	True	122.5	-2.2136622992554556e-06
SG	150	3	True	122.6	-2.1777792009878713e-06
SG	150	3	True	122.7	-2.142352480970304e-06
SG	150	3	True	122.8	-2.107379112427626e-06
SG	150	3	True	122.9	-2.0728560145729835e-06
SG	150	3	True	123.0	-2.038780055383071e-06
SG	150	3	True	123.1	-2.005148054301272e-06
SG	150	3	True	123.2	-1.971956784870005e-06
SG	150	3	True	123.3	-1.9392029772938363e-06
SG	150	3	True	123.4	-1.9068833209345005e-06
SG	150	3	True	123.5	-1.8749944667393993e-06
SG	150	3	True	123.6	-1.8435330296047551e-06
SG	150	3	True	123.7	-1.812495590674851e-06
SG	150	3	True	123.8	-1.7818786995785408e-06
SG	150	3	True	123.9	-1.7516788766043368e-06
SG	150	3	True	124.0	-1.7218926148154326e-06
SG	150	3	True	124.1	-1.69251638210565e-06
SG	150	3	True	124.2	-1.6635466231977592e-06
SG	150	3	True	124.3	-1.6349797615852006e-06
SG	150	3	True	124.4	-1.6068122014185015e-06
SG	150	3	True	124.5	-1.579040329337405e-06
SG	150	3	True	124.6	-1.5516605162499309e-06
SG	150	3	True	124.7	-1.5246691190594711e-06
SG	150	3	True	124.8	-1.4980624823410237e-06
SG	150	3	True	124.9	-1.471836939967537e-06
SG	150	3	True	125.0	-1.4459888166875789e-06
SG	150	3	True	125.1	-1.4205144296552676e-06
SG	150	3	True	125.2	-1.395410089913507e-06
SG	150	3	True	125.3	-1.370672103831534e-06
SG	150	3	True	125.4	-1.3462967744977696e-06
SG	150	3	True	125.5	-1.322280403068971e-06
SG	150	3	True	125.6	-1.2986192900765411e-06
SG	150	3	True	125.7	-1.2753097366910455e-06
SG	150	3	True	125.8	-1.2523480459458503e-06
SG	150	3	True	125.9	-1.2297305239206635e-06
SG	150	3	True	126.0	-1.207453480886e-06
SG	150	3	True	126.1	-1.1855132324094217e-06
SG	150	3	True	126.2	-1.1639061004243397e-06
SG	150	3	True	126.3	-1.142628414262323e-06
SG	150	3	True	126.4	-1.1216765116496097e-06
SG	150	3	True	126.5	-1.1010467396688297e-06
SG	150	3	True	126.6	-1.0807354556865186e-06
SG	150	3	True	126.7	-1.0607390282473533e-06
SG	150	3	True	126.8	-1.041053837935868e-06
SG	150	3	True	126.9	-1.0216762782063135e-06
SG	150	3	True	127.0	-1.0026027561815488e-06
SG	150	3	True	127.1	-9.838296934215215e-07
SG	150	3	True	127.2	-9.65353526662237e-07
SG	150	3	True	127.3	-9.471707085257667e-07
SG	150	3	True	127.4	-9.292777082020782e-07
SG	150	3	True	127.5	-9.116710121033204e-07
SG	150	3	True	127.6	-8.943471244912513e-07
SG	150	3	True	127.7	-8.773025680784545e-07
SG	150	3	True	127.8	-8.60533884603975e-07
SG	150	3	True	127.9	-8.440376353840197e-07
SG	150	3	True	128.0	-8.27810401838334e-07
SG	150	3	True	128.1	-8.118487859928414e-07
SG	150	3	True	128.2	-7.961494109591608e-07
SG	150	3	True	128.3	-7.807089213915871e-07
SG	150	3	True	128.4	-7.655239839221078e-07
SG	150	3	True	128.5	-7.505912875739493e-07
SG	150	3	True	128.6	-7.359075441543283e-07
SG	150	3	True	128.7	-7.214694886268266e-07
SG	150	3	True	128.8	-7.072738794639895e-07
SG	150	3	True	128.9	-6.93317498980645e-07
SG	150	3	True	129.0	-6.795971536484267e-07
SG	150	3	True	129.1	-6.661096743920453e-07
SG	150	3	True	129.2	-6.5285191686777e-07
SG	150	3	True	129.3	-6.398207617245732e-07
SG	150	3	True	129.4	-6.270131148484874e-07
SG	150	3	True	129.5	-6.144259075905201e-07
SG	150	3	True	129.6	-6.020560969786681e-07
SG	150	3	True	129.7	-5.89900665914451e-07
SG	150	3	True	129.8	-5.779566233543578e-07
SG	150	3	True	129.9	-5.66221004476681e-07
SG	150	3	True	130.0	-5.54690870834112e-07
SG	150	3	True	130.1	-5.433633104925304e-07
SG	150	3	True	130.2	-5.322354381563734e-07
SG	150	3	True	130.3	-5.213043952809727e-07
SG	150	3	True	130.4	-5.105673501722571e-07
SG	150	3	True	130.5	-5.00021498074154e-07
SG	150	3	True	130.6	-4.896640612441089e-07
SG	150	3	True	130.7	-4.794922890170361e-07
SG	150	3	True	130.8	-4.695034578580721e-07
SG	150	3	True	130.9	-4.596948714044898e-07
SG	150	3	True	131.0	-4.50063860497035e-07
SG	150	3	True	131.1	-4.406077832011297e-07
SG	150	3	True	131.2	-4.313240248181623e-07
SG	150	3	True	131.3	-4.222099978872216e-07
SG	150	3	True	131.4	-4.132631421775949e-07
SG	150	3	True	131.5	-4.044809246722802e-07
SG	150	3	True	131.6	-3.958608395428663e-07
SG	150	3	True	131.7	-3.874004081160299e-07
SG	150	3	True	131.8	-3.7909717883192313e-07
SG	150	3	True	131.9	-3.709487271947902e-07
SG	150	3	True	132.0	-3.62952655715969e-07
SG	150	3	True	132.1	-3.551065938496562e-07
SG	150	3	True	132.2	-3.4740819792161905e-07
SG	150	3	True	132.3	-3.398551510511306e-07
SG	150	3	True	132.4	-3.324451630663709e-07
SG	150	3	True	132.5	-3.2517597041351973e-07
SG	150	3	True	132.6	-3.180453360597968e-07
SG	150	3	True	132.7	-3.110510493906625e-07
SG	150	3	True	132.8	-3.041909261013997e-07
SG	150	3	True	132.9	-2.974628080833081e-07
SG	150	3	True	133.0	-2.908645633047072e-07
SG	150	3	True	133.1	-2.843940856869594e-07
SG	150	3	True	133.2	-2.7804929497572765e-07
SG	150	3	True	133.3	-2.71828136607648e-07
SG	150	3	True	133.4	-2.6572858157262553e-07
SG	150	3	True	133.5	-2.597486262719101e-07
SG	150	3	True	133.6	-2.538862923721879e-07
SG	150	3	True	133.7	-2.481396266558138e-07
SG	150	3	True	133.8	-2.4250670086739325e-07
SG	150	3	True	133.9	-2.3698561155686838e-07
SG	150	3	True	134.0	-2.315744799192741e-07
SG	150	3	True	134.1	-2.262714516313362e-07
SG	150	3	True	134.2	-2.2107469668505406e-07
SG	150	3	True	134.3	-2.1598240921843009e-07
SG	150	3	True	134.4	-2.1099280734350045e-07
SG	150	3	True	134.5	-2.0610413297179098e-07
SG	150	3	True	134.6	-2.013146516373624e-07
SG	150	3	True	134.7	-1.966226523175777e-07
SG	150	3	True	134.8	-1.9202644725171033e-07
SG	150	3	True	134.9	-1.8752437175755061e-07
SG	150	3	True	135.0	-1.8311478404610206e-07
SG	150	3	True	135.1	-1.787960650345334e-07
SG	150	3	True	135.2	-1.7456661815746493e-07
SG	150	3	True	135.3	-1.7042486917673665e-07
SG	150	3	True	135.4	-1.663692659897605e-07
SG	150	3	True	135.5	-1.623982784365545e-07
SG	150	3	True	135.6	-1.585103981055945e-07
SG	150	3	True	135.7	-1.5470413813855953e-07
SG	150	3	True	135.8	-1.5097803303409178e-07
SG	150	3	True	135.9	-1.473306384506615e-07
SG	150	3	True	136.0	-1.437605310086213e-07
SG	150	3	True	136.1	-1.4026630809156945e-07
SG	150	3	True	136.2	-1.3684658764708793e-07
SG	150	3	True	136.3	-1.3350000798695005e-07
SG	150	3	True	136.4	-1.302252275868897e-07
SG	150	3	True	136.5	-1.270209248859981e-07
SG	150	3	True	136.6	-1.2388579808584577e-07
SG	150	3	True	136.7	-1.208185649493898e-07
SG	150	3	True	136.8	-1.1781796259975694e-07
SG	150	3	True	136.9	-1.148827473189652e-07
SG	150	3	True	137.0	-1.1201169434664725e-07
SG	150	3	True	137.1	-1.092035976788611e-07
SG	150	3	True	137.2	-1.0645726986704293e-07
SG	150	3	True	137.3	-1.0377154181715925e-07
SG	150	3	True	137.4	-1.011452625891374e-07
SG	150	3	True	137.5	-9.85772991966119e-08
SG	150	3	True	137.6	-9.60665364070607e-08
SG	150	3	True	137.7	-9.361187654238081e-08
SG	150	3	True	137.8	-9.121223927995257e-08
SG	150	3	True	137.9	-8.886656145424997e-08
SG	150	3	True	138.0	-8.657379685904134e-08
SG	150	3	True	138.1	-8.433291605023357e-08
SG	150	3	True	138.2	-8.214290614939766e-08
SG	150	3	True	138.3	-8.000277064803141e-08
SG	150	3	True	138.4	-7.791152921259108e-08
SG	150	3	True	138.5	-7.58682174903342e-08
SG	150	3	True	138.6	-7.387188691602167e-08
SG	150	3	True	138.7	-7.192160451950625e-08
SG	150	3	True	138.8	-7.001645273424959e-08
SG	150	3	True	138.9	-6.815552920680155e-08
SG	150	3	True	139.0	-6.633794660727197e-08
SG	150	3	True	139.1	-6.456283244083151e-08
SG	150	3	True	139.2	-6.282932886027e-08
SG	150	3	True	139.3	-6.113659247963782e-08
SG	150	3	True	139.4	-5.948379418900769e-08
SG	150	3	True	139.5	-5.7870118970369e-08
SG	150	3	True	139.6	-5.6294765714695216e-08
SG	150	3	True	139.7	-5.475694704019717e-08
SG	150	3	True	139.8	-5.325588911179159e-08
SG	150	3	True	139.9	-5.179083146180326e-08
SG	150	3	True	140.0	-5.0361026811921935e-08
SG	150	3	True	140.1	-4.896574089643601e-08
SG	150	3	True	140.2	-4.7604252286757255e-08
SG	150	3	True	140.3	-4.6275852217257846e-08
SG	150	3	True	140.4	-4.4979844412435377e-08
SG	150	3	True	140.5	-4.371554491541711e-08
SG	150	3	True	140.6	-4.2482281917825595e-08
SG	150	3	True	140.7	-4.127939559101155e-08
SG	150	3	True	140.8	-4.0106237918672553e-08
SG	150	3	True	140.9	-3.896217253086677e-08
SG	150	3	True	141.0	-3.784657453942933e-08
SG	150	3	True	141.1	-3.675883037481036e-08
SG	150	3	True	141.2	-3.569833762433413e-08
SG	150	3	True	141.3	-3.4664504871895065e-08
SG	150	3	True	141.4	-3.36567515390947e-08
SG	150	3	True	141.5	-3.2674507727826094e-08
SG	150	3	True	141.6	-3.1717214064315914e-08
SG	150	3	True	141.7	-3.07843215446261e-08
SG	150	3	True	141.8	-2.98752913816209e-08
SG	150	3	True	141.9	-2.8989594853406384e-08
SG	150	3	True	142.0	-2.8126713153240065e-08
SG	150	3	True	142.1	-2.728613724091992e-08
SG	150	3	True	142.2	-2.6467367695653372e-08
SG	150	3	True	142.3	-2.5669914570404384e-08
SG	150	3	True	142.4	-2.4893297247727877e-08
SG	150	3	True	142.5	-2.4137044297081706e-08
SG	150	3	True	142.6	-2.3400693333627892e-08
SG	150	3	True	142.7	-2.2683790878513412e-08
SG	150	3	True	142.8	-2.1985892220635755e-08
SG	150	3	True	142.9	-2.1306561279889417e-08
SG	150	3	True	143.0	-2.0645370471892424e-08
SG	150	3	True	143.1	-2.0001900574190344e-08
SG	150	3	True	143.2	-1.93757405939361e-08
SG	150	3	True	143.3	-1.8766487637042535e-08
SG	150	3	True	143.4	-1.8173746778803778e-08
SG	150	3	True	143.5	-1.7597130935981118e-08
SG	150	3	True	143.6	-1.7036260740352454e-08
SG	150	3	True	143.7	-1.6490764413717152e-08
SG	150	3	True	143.8	-1.596027764435317e-08
SG	150	3	True	143.9	-1.5444443464923128e-08
SG	150	3	True	144.0	-1.4942912131819488e-08
SG	150	3	True	144.1	-1.4455341005948696e-08
SG	150	3	True	144.2	-1.3981394434943492e-08
SG	150	3	True	144.3	-1.3520743636799962e-08
SG	150	3	True	144.4	-1.3073066584932606e-08
SG	150	3	True	144.5	-1.2638047894638509e-08
SG	150	3	True	144.6	-1.2215378710966584e-08
SG	150	3	True	144.7	-1.18047565979823e-08
SG	150	3	True	144.8	-1.1405885429421881e-08
SG	150	3	True	144.9	-1.1018475280727364e-08
SG	150	3	True	145.0	-1.0642242322454832e-08
SG	150	3	True	145.1	-1.0276908715048001e-08
SG	150	3	True	145.2	-9.922202504968911e-09
SG	150	3	True	145.3	-9.577857522176595e-09
SG	150	3	True	145.4	-9.243613278946151e-09
SG	150	3	True	145.5	-8.91921487001803e-09
SG	150	3	True	145.6	-8.604412874070281e-09
SG	150	3	True	145.7	-8.298963256502972e-09
SG	150	3	True	145.8	-8.002627273527071e-09
SG	150	3	True	145.9	-7.715171377547694e-09
SG	150	3	True	146.0	-7.4363671238310444e-09
SG	150	3	True	146.1	-7.165991078448689e-09
SG	150	3	True	146.2	-6.903824727485938e-09
SG	150	3	True	146.3	-6.649654387506805e-09
SG	150	3	True	146.4	-6.403271117264762e-09
SG	150	3	True	146.5	-6.164470630649311e-09
SG	150	3	True	146.6	-5.933053210858568e-09
SG	150	3	True	146.7	-5.708823625787966e-09
SG	150	3	True	146.8	-5.491591044623777e-09
SG	150	3	True	146.9	-5.281168955633072e-09
SG	150	3	True	147.0	-5.077375085137123e-09
SG	150	3	True	147.1	-4.880031317660913e-09
SG	150	3	True	147.2	-4.688963617245667e-09
SG	150	3	True	147.3	-4.5040019499157524e-09
SG	150	3	True	147.4	-4.324980207288402e-09
SG	150	3	True	147.5	-4.151736131316032e-09
SG	150	3	True	147.6	-3.984111240150594e-09
SG	150	3	True	147.7	-3.82195075511942e-09
SG	150	3	True	147.8	-3.665103528801711e-09
SG	150	3	True	147.9	-3.5134219741954195e-09
SG	150	3	True	148.0	-3.366761994963022e-09
SG	150	3	True	148.1	-3.224982916746648e-09
SG	150	3	True	148.2	-3.0879474195409854e-09
SG	150	3	True	148.3	-2.955521471113695e-09
SG	150	3	True	148.4	-2.8275742614626852e-09
SG	150	3	True	148.5	-2.703978138298965e-09
SG	150	3	True	148.6	-2.584608543545563e-09
SG	150	3	True	148.7	-2.4693439508405207e-09
SG	150	3	True	148.8	-2.358065804034339e-09
SG	150	3	True	148.9	-2.250658456670662e-09
SG	150	3	True	149.0	-2.147009112439833e-09
SG	150	3	True	149.1	-2.0470077665945588e-09
SG	150	3	True	149.2	-1.950547148317272e-09
SG	150	3	True	149.3	-1.8575226640285227e-09
SG	150	3	True	149.4	-1.7678323416260032e-09
SG	150	3	True	149.5	-1.6813767756433956e-09
SG	150	3	True	149.6	-1.5980590733189927e-09
SG	150	3	True	149.7	-1.5177848015634944e-09
SG	150	3	True	149.8	-1.4404619348163523e-09
SG	150	3	True	149.9	-1.366000803780804e-09
SG	150	3	True	150.0	-1.2943140450266751e-09
SG	150	3	True	150.1	-1.2253165514512532e-09
SG	150	3	True	150.2	-1.1589254235875815e-09
SG	150	3	True	150.3	-1.0950599217502147e-09
SG	150	3	True	150.4	-1.0336414190081667e-09
SG	150	3	True	150.5	-9.745933549750342e-10
SG	150	3	True	150.6	-9.178411904061776e-10
SG	150	3	True	150.7	-8.63312362593026e-10
SG	150	3	True	150.8	-8.109362415445317e-10
SG	150	3	True	150.9	-7.60644086945928e-10
SG	150	3	True	151.0	-7.123690058847401e-10
SG	150	3	True	151.1	-6.66045911334605e-10
SG	150	3	True	151.2	-6.216114813869047e-10
SG	150	3	True	151.3	-5.790041192205757e-10
SG	150	3	True	151.4	-5.381639138006792e-10
SG	150	3	True	151.5	-4.990326012957504e-10
SG	150	3	True	151.6	-4.615535272049722e-10
SG	150	3	True	151.7	-4.2567160918527246e-10
SG	150	3	True	151.8	-3.9133330056921074e-10
SG	150	3	True	151.9	-3.5848655456429215e-10
SG	150	3	True	152.0	-3.2708078912437904e-10
SG	150	3	True	152.1	-2.9706685248406894e-10
SG	150	3	True	152.2	-2.6839698934699747e-10
SG	150	3	True	152.3	-2.41024807718793e-10
SG	150	3	True	152.4	-2.149052463759108e-10
SG	150	3	True	152.5	-1.8999454296118142e-10
SG	150	3	True	152.6	-1.6625020269745108e-10
SG	150	3	True	152.7	-1.4363096771030146e-10
SG	150	3	True	152.8	-1.2209678695126783e-10
SG	150	3	True	152.9	-1.0160878671281264e-10
SG	150	3	True	153.0	-8.212924172637923e-11
SG	150	3	True	153.1	-6.36215468352331e-11
SG	150	3	True	153.2	-4.605018923334816e-11
SG	150	3	True	153.3	-2.938072126211597e-11
SG	150	3	True	153.4	-1.3579733756551582e-11
SG	150	3	True	153.5	1.3851700673772216e-12
SG	150	3	True	153.6	1.5545400192365425e-11
SG	150	3	True	153.70000000000002	2.8931404854505248e-11
SG	150	3	True	153.8	4.1572695081142175e-11
SG	150	3	True	153.9	5.349786871990371e-11
SG	150	3	True	154.0	6.473463396671788e-11
SG	150	3	True	154.1	7.530983240071329e-11
SG	150	3	True	154.20000000000002	8.524946153373716e-11
SG	150	3	True	154.3	9.457869688218967e-11
SG	150	3	True	154.4	1.0332191356881041e-10
SG	150	3	True	154.5	1.1150270746192828e-10
SG	150	3	True	154.6	1.191439158596857e-10
SG	150	3	True	154.70000000000002	1.2626763772662776e-10
SG	150	3	True	154.8	1.3289525348998139e-10
SG	150	3	True	154.9	1.3904744440291867e-10
SG	150	3	True	155.0	1.4474421148192927e-10
SG	150	3	True	155.1	1.5000489402549988e-10
SG	150	3	True	155.20000000000002	1.54848187721079e-10
SG	150	3	True	155.3	1.5929216234731928e-10
SG	150	3	True	155.4	1.6335427907852535e-10
SG	150	3	True	155.5	1.6705140739808232e-10
SG	150	3	True	155.6	1.7039984162766892e-10
SG	150	3	True	155.70000000000002	1.7341531707890208e-10
SG	150	3	True	155.8	1.7611302583404754e-10
SG	150	3	True	155.9	1.7850763216232467e-10
SG	150	3	True	156.0	1.806132875782636e-10
SG	150	3	True	156.1	1.824436455485247e-10
SG	150	3	True	156.20000000000002	1.8401187585349056e-10
SG	150	3	True	156.3	1.8533067860987635e-10
SG	150	3	True	156.4	1.8641229796055287e-10
SG	150	3	True	156.5	1.8726853543766747e-10
SG	150	3	True	156.6	1.8791076300510415e-10
SG	150	3	True	156.70000000000002	1.8834993578624977e-10
SG	150	3	True	156.8	1.8859660448294424e-10
SG	150	3	True	156.9	1.8866092749144798e-10
SG	150	3	True	157.0	1.8855268272115963e-10
SG	150	3	True	157.1	1.882812791217624e-10
SG	150	3	True	157.20000000000002	1.8785576792441306e-10
SG	150	3	True	157.3	1.8728485360249455e-10
SG	150	3	True	157.4	1.865769045573963e-10
SG	150	3	True	157.5	1.8573996353473748e-10
SG	150	3	True	157.6	1.847817577763054e-10
SG	150	3	True	157.70000000000002	1.837097089130227e-10
SG	150	3	True	157.8	1.8253094260406294e-10
SG	150	3	True	157.9	1.8125229792728756e-10
SG	150	3	True	158.0	1.7988033652598558e-10
SG	150	3	True	158.1	1.784213515169417e-10
SG	150	3	True	158.20000000000002	1.768813761647019e-10
SG	150	3	True	158.3	1.7526619232689318e-10
SG	150	3	True	158.4	1.7358133867534563e-10
SG	150	3	True	158.5	1.7183211869773495e-10
SG	150	3	True	158.6	1.7002360848436268e-10
SG	150	3	True	158.70000000000002	1.6816066430464474e-10
SG	150	3	True	158.8	1.6624792997779863e-10
SG	150	3	True	158.9	1.6428984404216816e-10
SG	150	3	True	159.0	1.6229064672753455e-10
SG	150	3	True	159.1	1.6025438673472744e-10
SG	150	3	True	159.20000000000002	1.5818492782675428e-10
SG	150	3	True	159.3	1.5608595523561495e-10
SG	150	3	True	159.4	1.5396098188891188e-10
SG	150	3	True	159.5	1.5181335446027579e-10
SG	150	3	True	159.6	1.496462592475948e-10
SG	150	3	True	159.70000000000002	1.4746272788294427e-10
SG	150	3	True	159.8	1.452656428780665e-10
SG	150	3	True	159.9	1.430577430091732e-10
SG	150	3	True	160.0	1.4084162854480543e-10
SG	150	3	True	160.1	1.3861976632039659e-10
SG	150	3	True	160.20000000000002	1.3639449466312534e-10
SG	150	3	True	160.3	1.3416802817062744e-10
SG	150	3	True	160.4	1.31942462346982e-10
SG	150	3	True	160.5	1.2971977809944588e-10
SG	150	3	True	160.6	1.2750184609925518e-10
SG	150	3	True	160.70000000000002	1.252904310097825e-10
SG	150	3	True	160.8	1.2308719558532122e-10
SG	150	3	True	160.9	1.208937046436302e-10
SG	150	3	True	161.0	1.1871142891539128e-10
SG	150	3	True	161.1	1.1654174877363085e-10
SG	150	3	True	161.20000000000002	1.1438595784610354e-10
SG	150	3	True	161.3	1.1224526651360819e-10
SG	150	3	True	161.4	1.101208052971057e-10
SG	150	3	True	161.5	1.080136281365e-10
SG	150	3	True	161.6	1.0592471556385395e-10
SG	150	3	True	161.70000000000002	1.038549777737812e-10
SG	150	3	True	161.8	1.0180525759368389e-10
SG	150	3	True	161.9	9.97763333564602e-11
SG	150	3	True	162.0	9.77689216782744e-11
SG	150	3	True	162.1	9.578368014388301e-11
SG	150	3	True	162.20000000000002	9.382120990201281e-11
SG	150	3	True	162.3	9.188205817319708e-11
SG	150	3	True	162.4	8.996672067244502e-11
SG	150	3	True	162.5	8.807564394907434e-11
SG	150	3	True	162.6	8.620922764596498e-11
SG	150	3	True	162.70000000000002	8.436782668047708e-11
SG	150	3	True	162.8	8.255175334920239e-11
SG	150	3	True	162.9	8.076127935867531e-11
SG	150	3	True	163.0	7.899663778414697e-11
SG	150	3	True	163.1	7.725802495845044e-11
SG	150	3	True	163.20000000000002	7.554560229295219e-11
SG	150	3	True	163.3	7.385949803254896e-11
SG	150	3	True	163.4	7.219980894661572e-11
SG	150	3	True	163.5	7.056660195776186e-11
SG	150	3	True	163.6	6.895991571023945e-11
SG	150	3	True	163.70000000000002	6.737976207975574e-11
SG	150	3	True	163.8	6.5826127626462e-11
SG	150	3	True	163.9	6.429897499279211e-11
SG	150	3	True	164.0	6.279824424782679e-11
SG	150	3	True	164.1	6.132385417980109e-11
SG	150	3	True	164.20000000000002	5.987570353833708e-11
SG	150	3	True	164.3	5.845367222794664e-11
SG	150	3	True	164.4	5.7057622454308865e-11
SG	150	3	True	164.5	5.568739982480193e-11
SG	150	3	True	164.6	5.4342834404713015e-11
SG	150	3	True	164.70000000000002	5.3023741730534965e-11
SG	150	3	True	164.8	5.172992378170965e-11
SG	150	3	True	164.9	5.046116991214422e-11
SG	150	3	True	165.0	4.9217257742810696e-11
SG	150	3	True	165.1	4.799795401667525e-11
SG	150	3	True	165.20000000000002	4.680301541720195e-11
SG	150	3	True	165.3	4.56321893516251e-11
SG	150	3	True	165.4	4.4485214700153675e-11
SG	150	3	True	165.5	4.336182253225734e-11
SG	150	3	True	165.6	4.226173679112982e-11
SG	150	3	True	165.70000000000002	4.1184674947412216e-11
SG	150	3	True	165.8	4.0130348623228694e-11
SG	150	3	True	165.9	3.909846418754777e-11
SG	150	3	True	166.0	3.808872332386701e-11
SG	150	3	True	166.1	3.7100823571189497e-11
SG	150	3	True	166.20000000000002	3.613445883922007e-11
SG	150	3	True	166.3	3.5189319898708437e-11
SG	150	3	True	166.4	3.426509484781433e-11
SG	150	3	True	166.5	3.3361469555363664e-11
SG	150	3	True	166.6	3.2478128081829727e-11
SG	150	3	True	166.70000000000002	3.161475307885667e-11
SG	150	3	True	166.8	3.0771026168110176e-11
SG	150	3	True	166.9	2.9946628300226246e-11
SG	150	3	True	167.0	2.9141240094602095e-11
SG	150	3	True	167.1	2.835454216074957e-11
SG	150	3	True	167.20000000000002	2.7586215401915496e-11
SG	150	3	True	167.3	2.6835941301645903e-11
SG	150	3	True	167.4	2.6103402193953967e-11
SG	150	3	True	167.5	2.5388281517734877e-11
SG	150	3	True	167.6	2.4690264056042128e-11
SG	150	3	True	167.70000000000002	2.4009036160828977e-11
SG	150	3	True	167.8	2.3344285963738893e-11
SG	150	3	True	167.9	2.269570357350301e-11
SG	150	3	True	168.0	2.206298126049731e-11
SG	150	3	True	168.1	2.1445813628984468e-11
SG	150	3	True	168.20000000000002	2.0843897777552118e-11
SG	150	3	True	168.3	2.0256933448245187e-11
SG	150	3	True	168.4	1.968462316486916e-11
SG	150	3	True	168.5	1.9126672360927698e-11
SG	150	3	True	168.6	1.8582789497646952e-11
SG	150	3	True	168.70000000000002	1.8052686172512518e-11
SG	150	3	True	168.8	1.7536077218746558e-11
SG	150	3	True	168.9	1.7032680796122e-11
SG	150	3	True	169.0	1.654221847350957e-11
SG	150	3	True	169.1	1.6064415303534627e-11
SG	150	3	True	169.20000000000002	1.5598999889706197e-11
SG	150	3	True	169.3	1.5145704446372898e-11
SG	150	3	True	169.4	1.4704264851841918e-11
SG	150	3	True	169.5	1.4274420694993538e-11
SG	150	3	True	169.6	1.3855915315701042e-11
SG	150	3	True	169.70000000000002	1.3448495839366264e-11
SG	150	3	True	169.8	1.3051913205860302e-11
SG	150	3	True	169.9	1.2665922193153864e-11
SG	150	3	True	170.0	1.2290281435910427e-11
SG	150	3	True	170.1	1.1924753439302618e-11
SG	150	3	True	170.20000000000002	1.1569104588306143e-11
SG	150	3	True	170.3	1.1223105152714064e-11
SG	150	3	True	170.4	1.0886529288103104e-11
SG	150	3	True	170.5	1.0559155032980496e-11
SG	150	3	True	170.6	1.0240764302324967e-11
SG	150	3	True	170.70000000000002	9.931142877729364e-12
SG	150	3	True	170.8	9.630080394346892e-12
SG	150	3	True	170.9	9.337370324829837e-12
SG	150	3	True	171.0	9.052809960446594e-12
SG	150	3	True	171.1	8.776200389553101e-12
SG	150	3	True	171.20000000000002	8.507346473587441e-12
SG	150	3	True	171.3	8.246056820751112e-12
SG	150	3	True	171.4	7.992143757531644e-12
SG	150	3	True	171.5	7.74542329821552e-12
SG	150	3	True	171.6	7.505715112535394e-12
SG	150	3	True	171.70000000000002	7.27284249158756e-12
SG	150	3	True	171.8	7.046632312149721e-12
SG	150	3	True	171.9	6.826914999525201e-12
SG	150	3	True	172.0	6.613524489033117e-12
SG	150	3	True	172.1	6.406298186257478e-12
SG	150	3	True	172.20000000000002	6.205076926165942e-12
SG	150	3	True	172.3	6.009704931200955e-12
SG	150	3	True	172.4	5.820029768442799e-12
SG	150	3	True	172.5	5.6359023059401956e-12
SG	150	3	True	172.6	5.457176668296815e-12
SG	150	3	True	172.70000000000002	5.283710191601137e-12
SG	150	3	True	172.8	5.115363377780612e-12
SG	150	3	True	172.9	4.9519998484573395e-12
SG	150	3	True	173.0	4.7934862983800426e-12
SG	150	3	True	173.1	4.639692448501782e-12
SG	150	3	True	173.20000000000002	4.490490998769718e-12
SG	150	3	True	173.3	4.34575758069056e-12
SG	150	3	True	173.4	4.205370709730693e-12
SG	150	3	True	173.5	4.0692117376077794e-12
SG	150	3	True	173.6	3.937164804527749e-12
SG	150	3	True	173.70000000000002	3.8091167914163686e-12
SG	150	3	True	173.8	3.684957272194388e-12
SG	150	3	True	173.9	3.5645784661401893e-12
SG	150	3	True	174.0	3.4478751903825327e-12
SG	150	3	True	174.1	3.3347448125630773e-12
SG	150	3	True	174.20000000000002	3.22508720370614e-12
SG	150	3	True	174.3	3.118804691330405e-12
SG	150	3	True	174.4	3.015802012835304e-12
SG	150	3	True	174.5	2.9159862691932893e-12
SG	150	3	True	174.6	2.8192668789756713e-12
SG	150	3	True	174.70000000000002	2.72555553273952e-12
SG	150	3	True	174.8	2.6347661477997758e-12
SG	150	3	True	174.9	2.5468148234096145e-12
SG	150	3	True	175.0	2.461619796370781e-12
SG	150	3	True	175.1	2.3791013970928138e-12
SG	150	3	True	175.20000000000002	2.2991820061195753e-12
SG	150	3	True	175.3	2.2217860111397848e-12
SG	150	3	True	175.4	2.146839764495919e-12
SG	150	3	True	175.5	2.074271541206284e-12
SG	150	3	True	175.6	2.0040114975117673e-12
SG	150	3	True	175.70000000000002	1.935991629958926e-12
SG	150	3	True	175.8	1.8701457350294377e-12
SG	150	3	True	175.9	1.806409369324577e-12
SG	150	3	True	176.0	1.7447198103126693e-12
SG	150	3	True	176.1	1.6850160176464528e-12
SG	150	3	True	176.20000000000002	1.627238595056003e-12
SG	150	3	True	176.3	1.571329752822186e-12
SG	150	3	True	176.4	1.5172332708347957e-12
SG	150	3	True	176.5	1.4648944622384237e-12
SG	150	3	True	176.6	1.4142601376688122e-12
SG	150	3	True	176.70000000000002	1.3652785700810606e-12
SG	150	3	True	176.8	1.3178994601709849e-12
SG	150	3	True	176.9	1.2720739023897257e-12
SG	150	3	True	177.0	1.2277543515517159e-12
SG	150	3	True	177.1	1.1848945900346606e-12
SG	150	3	True	177.20000000000002	1.1434496955706457e-12
SG	150	3	True	177.3	1.1033760096260401e-12
SG	150	3	True	177.4	1.0646311063680618e-12
SG	150	3	True	177.5	1.0271737622149645e-12
SG	150	3	True	177.6	9.909639259666818e-13
SG	150	3	True	177.70000000000002	9.559626895121888e-13
SG	150	3	True	177.8	9.221322591095556e-13
SG	150	3	True	177.9	8.894359272341238e-13
SG	150	3	True	178.0	8.578380449903586e-13
SG	150	3	True	178.1	8.27303995082164e-13
SG	150	3	True	178.20000000000002	7.978001653362775e-13
SG	150	3	True	178.3	7.69293922773449e-13
SG	150	3	True	178.4	7.417535882213319e-13
SG	150	3	True	178.5	7.151484114632388e-13
SG	150	3	True	178.6	6.894485469165308e-13
SG	150	3	True	178.70000000000002	6.64625029834173e-13
SG	150	3	True	178.8	6.4064975302303e-13
SG	150	3	True	178.9	6.174954440721017e-13
SG	150	3	True	179.0	5.951356430839043e-13
SG	150	3	True	179.1	5.735446809020979e-13
SG	150	3	True	179.20000000000002	5.526976578282818e-13
SG	150	3	True	179.3	5.32570422820787e-13
SG	150	3	True	179.4	5.131395531683153e-13
SG	150	3	True	179.5	4.943823346311613e-13
SG	150	3	True	179.6	4.762767420426106e-13
SG	150	3	True	179.70000000000002	4.588014203632228e-13
SG	150	3	True	179.8	4.4193566618057033e-13
SG	150	3	True	179.9	4.256594096469704e-13
SG	150	3	True	180.0	4.099531968478653e-13
SG	150	3	True	180.1	3.9479817259327555e-13
SG	150	3	True	180.2	3.8017606362501143e-13
SG	150	3	True	180.3	3.6606916223214307e-13
SG	150	3	True	180.4	3.524603102672918e-13
SG	150	3	True	180.5	3.393328835564058e-13
SG	150	3	True	180.6	3.266707766946615e-13
SG	150	3	True	180.7	3.1445838822110306e-13
SG	150	3	True	180.8	3.0268060616480174e-13
SG	150	3	True	180.9	2.9132279395525253e-13
SG	150	3	True	181.0	2.803707766898515e-13
SG	150	3	True	181.1	2.698108277513362e-13
SG	150	3	True	181.2	2.596296557680432e-13
SG	150	3	True	181.3	2.498143919101028e-13
SG	150	3	True	181.4	2.403525775144991e-13
SG	150	3	True	181.5	2.312321520322291e-13
SG	150	3	True	181.6	2.224414412907091e-13
SG	150	3	True	181.7	2.139691460647341e-13
SG	150	3	True	181.8	2.05804330949359e-13
SG	150	3	True	181.9	1.9793641352810032e-13
SG	150	3	True	182.0	1.9035515383004625e-13
SG	150	3	True	182.1	1.8305064406942412e-13
SG	150	3	True	182.2	1.760132986613832e-13
SG	150	3	True	182.3	1.692338445077171e-13
SG	150	3	True	182.4	1.627033115464343e-13
SG	150	3	True	182.5	1.564130235591539e-13
SG	150	3	True	182.6	1.503545892303421e-13
SG	150	3	True	182.7	1.4451989345257481e-13
SG	150	3	True	182.8	1.3890108887205248e-13
SG	150	3	True	182.9	1.3349058766869797e-13
SG	150	3	True	183.0	1.2828105356527934e-13
SG	150	3	True	183.1	1.2326539406007066e-13
SG	150	3	True	183.2	1.1843675287766365e-13
SG	150	3	True	183.3	1.1378850263266924e-13
SG	150	3	True	183.4	1.0931423770107013e-13
SG	150	3	True	183.5	1.0500776729416057e-13
SG	150	3	True	183.6	1.0086310873005883e-13
SG	150	3	True	183.7	9.687448089786651e-14
SG	150	3	True	183.8	9.303629790967166e-14
SG	150	3	True	183.9	8.93431629356569e-14
SG	150	3	True	184.0	8.578986221768125e-14
SG	150	3	True	184.1	8.237135925679826e-14
SG	150	3	True	184.2	7.908278917024913e-14
SG	150	3	True	184.3	7.591945321356985e-14
SG	150	3	True	184.4	7.287681346353975e-14
SG	150	3	True	184.5	6.995048765779511e-14
SG	150	3	True	184.6	6.713624418699002e-14
SG	150	3	True	184.7	6.442999723551757e-14
SG	150	3	True	184.8	6.18278020668483e-14
SG	150	3	True	184.9	5.932585044965232e-14
SG	150	3	True	185.0	5.692046622095127e-14
SG	150	3	True	185.1	5.4608100982618146e-14
SG	150	3	True	185.2	5.238532992764078e-14
SG	150	3	True	185.3	5.0248847792633673e-14
SG	150	3	True	185.4	4.8195464933156756e-14
SG	150	3	True	185.5	4.6222103518503125e-14
SG	150	3	True	185.6	4.4325793842668375e-14
SG	150	3	True	185.7	4.250367074829342e-14
SG	150	3	True	185.8	4.0752970160470406e-14
SG	150	3	True	185.9	3.9071025727343016e-14
SG	150	3	True	186.0	3.7455265564527424e-14
SG	150	3	True	186.1	3.5903209100444914e-14
SG	150	3	True	186.2	3.4412464019718847e-14
SG	150	3	True	186.3	3.2980723301876013e-14
SG	150	3	True	186.4	3.1605762352636365e-14
SG	150	3	True	186.5	3.028543622516067e-14
SG	150	3	True	186.6	2.9017676928684255e-14
SG	150	3	True	186.7	2.78004908220265e-14
SG	150	3	True	186.8	2.6631956089527815e-14
SG	150	3	True	186.9	2.5510220297033007e-14
SG	150	3	True	187.0	2.443349802560005e-14
SG	150	3	True	187.1	2.3400068580661943e-14
SG	150	3	True	187.2	2.2408273774440523e-14
SG	150	3	True	187.3	2.145651577946273e-14
SG	150	3	True	187.4	2.0543255051079612e-14
SG	150	3	True	187.5	1.966700831695691e-14
SG	150	3	True	187.6	1.8826346631540977e-14
SG	150	3	True	187.7	1.801989349357436e-14
SG	150	3	True	187.8	1.724632302477643e-14
SG	150	3	True	187.9	1.6504358207849687e-14
SG	150	3	True	188.0	1.5792769182037377e-14
SG	150	3	True	188.1	1.511037159449153e-14
SG	150	3	True	188.2	1.445602500576157e-14
SG	150	3	True	188.3	1.3828631347763096e-14
SG	150	3	True	188.4	1.3227133432626168e-14
SG	150	3	True	188.5	1.2650513510869406e-14
SG	150	3	True	188.6	1.2097791877388162e-14
SG	150	3	True	188.7	1.1568025523784572e-14
SG	150	3	True	188.8	1.1060306835613472e-14
SG	150	3	True	188.9	1.0573762333150731e-14
SG	150	3	True	189.0	1.0107551454336251e-14
SG	150	3	True	189.1	9.660865378577176e-15
SG	150	3	True	189.2	9.23292589013683e-15
SG	150	3	True	189.3	8.822984279868295e-15
SG	150	3	True	189.4	8.430320284089771e-15
SG	150	3	True	189.5	8.054241059431127e-15
SG	150	3	True	189.6	7.694080192515112e-15
SG	150	3	True	189.7	7.349196743370889e-15
SG	150	3	True	189.8	7.018974321506161e-15
SG	150	3	True	189.9	6.702820193598787e-15
SG	150	3	True	190.0	6.400164421797744e-15
SG	150	3	True	190.1	6.1104590316514106e-15
SG	150	3	True	190.2	5.833177208712042e-15
SG	150	3	True	190.3	5.5678125228936195e-15
SG	150	3	True	190.4	5.313878179683e-15
SG	150	3	True	190.5	5.0709062973390515e-15
SG	150	3	True	190.6	4.8384472092318736e-15
SG	150	3	True	190.7	4.616068790504749e-15
SG	150	3	True	190.8	4.403355808265096e-15
SG	150	3	True	190.9	4.199909294532526e-15
SG	150	3	True	191.0	4.005345941197751e-15
SG	150	3	True	191.1	3.819297516268135e-15
SG	150	3	True	191.2	3.6414103006962535e-15
SG	150	3	True	191.3	3.471344545111464e-15
SG	150	3	True	191.4	3.3087739457934324e-15
SG	150	3	True	191.5	3.153385139248163e-15
SG	150	3	True	191.6	3.0048772147659242e-15
SG	150	3	True	191.7	2.862961244360161e-15
SG	150	3	True	191.8	2.727359829504712e-15
SG	150	3	True	191.9	2.5978066641047128e-15
SG	150	3	True	192.0	2.4740461131553556e-15
SG	150	3	True	192.1	2.355832806557159e-15
SG	150	3	True	192.2	2.2429312475765066e-15
SG	150	3	True	192.3	2.1351154354531362e-15
SG	150	3	True	192.4	2.032168501673809e-15
SG	150	3	True	192.5	1.9338823594463113e-15
SG	150	3	True	192.6	1.8400573659221956e-15
SG	150	3	True	192.7	1.7505019967317459e-15
SG	150	3	True	192.8	1.665032532408074e-15
SG	150	3	True	192.9	1.5834727562907472e-15
SG	150	3	True	193.0	1.505653663513273e-15
SG	150	3	True	193.1	1.4314131806905834e-15
SG	150	3	True	193.2	1.360595895935396e-15
SG	150	3	True	193.3	1.293052798844794e-15
SG	150	3	True	193.4	1.228641030109154e-15
SG	150	3	True	193.5	1.1672236404076638e-15
SG	150	3	True	193.6	1.108669358265274e-15
SG	150	3	True	193.7	1.0528523665564866e-15
SG	150	3	True	193.8	9.99652087352037e-16
SG	150	3	True	193.9	9.48952974814277e-16
SG	150	3	True	194.0	9.006443158567165e-16
SG	150	3	True	194.1	8.546200382930412e-16
SG	150	3	True	194.2	8.107785262095166e-16
SG	150	3	True	194.3	7.690224423037734e-16
SG	150	3	True	194.4	7.292585569415739e-16
SG	150	3	True	194.5	6.913975836915697e-16
SG	150	3	True	194.6	6.553540211057369e-16
SG	150	3	True	194.7	6.210460005213772e-16
SG	150	3	True	194.8	5.883951396679532e-16
SG	150	3	True	194.9	5.573264018693407e-16
SG	150	3	True	195.0	5.277679606393016e-16
SG	150	3	True	195.1	4.996510694745836e-16
SG	150	3	True	195.2	4.729099366571132e-16
SG	150	3	True	195.3	4.474816048828834e-16
SG	150	3	True	195.4	4.2330583554129553e-16
SG	150	3	True	195.5	4.0032499747522494e-16
SG	150	3	True	195.6	3.784839600574379e-16
SG	150	3	True	195.7	3.577299904248576e-16
SG	150	3	True	195.8	3.3801265471772093e-16
SG	150	3	True	195.9	3.192837231757712e-16
SG	150	3	True	196.0	3.014970789490324e-16
SG	150	3	True	196.1	2.84608630485431e-16
SG	150	3	True	196.2	2.685762273624091e-16
SG	150	3	True	196.3	2.5335957943447623e-16
SG	150	3	True	196.4	2.38920179172866e-16
SG	150	3	True	196.5	2.2522122707807687e-16
SG	150	3	True	196.6	2.122275600500861e-16
SG	150	3	True	196.7	1.999055826052433e-16
SG	150	3	True	196.8	1.8822320083265883e-16
SG	150	3	True	196.9	1.7714975898678863e-16
SG	150	3	True	197.0	1.666559786165668e-16
SG	150	3	True	197.1	1.5671390013497183e-16
SG	150	3	True	197.2	1.4729682673642926e-16
SG	150	3	True	197.3	1.383792705726119e-16
SG	150	3	True	197.4	1.2993690110058586e-16
SG	150	3	True	197.5	1.2194649552027172e-16
SG	150	3	True	197.6	1.1438589122114356e-16
SG	150	3	True	197.7	1.0723394016106315e-16
SG	150	3	True	197.8	1.0047046510292554e-16
SG	150	3	True	197.9	9.407621763741164e-17
SG	150	3	True	198.0	8.803283792290476e-17
SG	150	3	True	198.1	8.232281607600033e-17
SG	150	3	True	198.2	7.692945514855618e-17
SG	150	3	True	198.3	7.1836835629561e-17
SG	150	3	True	198.4	6.702978141236784e-17
SG	150	3	True	198.5	6.249382717000476e-17
SG	150	3	True	198.6	5.821518708345366e-17
SG	150	3	True	198.7	5.4180724869754786e-17
SG	150	3	True	198.8	5.037792505881284e-17
SG	150	3	True	198.9	4.679486546966896e-17
SG	150	3	True	199.0	4.3420190838835387e-17
SG	150	3	True	199.1	4.024308755506929e-17
SG	150	3	True	199.2	3.725325945665021e-17
SG	150	3	True	199.3	3.444090464890549e-17
SG	150	3	True	199.4	3.179669330128556e-17
SG	150	3	True	199.5	2.9311746384852267e-17
SG	150	3	True	199.6	2.6977615312497767e-17
SG	150	3	True	199.7	2.478626244566092e-17
SG	150	3	True	199.8	2.273004243267405e-17
SG	150	3	True	199.9	2.0801684345183713e-17
SG	150	3	True	200.0	1.8994274580405802e-17
SG	150	3	True	200.1	1.7301240498167878e-17
SG	150	3	True	200.2	1.5716334762909728e-17
SG	150	3	True	200.3	1.4233620361939368e-17
SG	150	3	True	200.4	1.284745627235858e-17
SG	150	3	True	200.5	1.1552483750132708e-17
SG	150	3	True	200.6	1.0343613215800913e-17
SG	150	3	True	200.7	9.2160117123122e-18
SG	150	3	True	200.8	8.165090911434792e-18
SG	150	3	True	200.9	7.186495646083656e-18
SG	150	3	True	201.0	6.276092946816802e-18
SG	150	3	True	201.1	5.429961561581564e-18
SG	150	3	True	201.2	4.6443819386287956e-18
SG	150	3	True	201.3	3.9158266532892985e-18
SG	150	3	True	201.4	3.240951260071929e-18
SG	150	3	True	201.5	2.6165855522776282e-18
SG	150	3	True	201.6	2.039725212020529e-18
SG	150	3	True	201.7	1.5075238342353833e-18
SG	150	3	True	201.8	1.0172853088893421e-18
SG	150	3	True	201.9	5.664565462613052e-19
SG	150	3	True	202.0	1.526205307431399e-19
SG	150	3	True	202.1	-2.2651031079421823e-19
SG	150	3	True	202.2	-5.731004394700802e-19
SG	150	3	True	202.3	-8.89197246555972e-19
SG	150	3	True	202.4	-1.1767368196756988e-18
SG	150	3	True	202.5	-1.4375494448835606e-18
SG	150	3	True	202.6	-1.673364855986739e-18
SG	150	3	True	202.7	-1.8858172420124887e-18
SG	150	3	True	202.8	-2.0764500232806306e-18
SG	150	3	True	202.9	-2.2467204061126437e-18
SG	150	3	True	203.0	-2.398003725800731e-18
SG	150	3	True	203.1	-2.5315975870630122e-18
SG	150	3	True	203.2	-2.64872581083554e-18
SG	150	3	True	203.3	-2.7505421958853605e-18
SG	150	3	True	203.4	-2.8381341033784697e-18
SG	150	3	True	203.5	-2.9125258722006053e-18
SG	150	3	True	203.6	-2.9746820725058386e-18
SG	150	3	True	203.7	-3.025510604656304e-18
SG	150	3	True	203.8	-3.0658656504177763e-18
SG	150	3	True	203.9	-3.0965504829900893e-18
SG	150	3	True	204.0	-3.118320142174327e-18
SG	150	3	True	204.1	-3.1318839807157016e-18
SG	150	3	True	204.2	-3.1379080876054772e-18
SG	150	3	True	204.3	-3.1370175938810778e-18
SG	150	3	True	204.4	-3.1297988662318623e-18
SG	150	3	True	204.5	-3.116801593488601e-18
SG	150	3	True	204.6	-3.0985407708627265e-18
SG	150	3	True	204.7	-3.075498586591483e-18
SG	150	3	True	204.8	-3.0481262154476033e-18
SG	150	3	True	204.9	-3.016845523379764e-18
SG	150	3	True	205.0	-2.9820506873680698e-18
SG	150	3	True	205.1	-2.9441097344018073e-18
SG	150	3	True	205.2	-2.903366003319016e-18
SG	150	3	True	205.3	-2.8601395330844353e-18
SG	150	3	True	205.4	-2.81472838092766e-18
SG	150	3	True	205.5	-2.7674098736147113e-18
SG	150	3	True	205.6	-2.7184417949827456e-18
SG	150	3	True	205.7	-2.668063512730466e-18
SG	150	3	True	205.8	-2.616497047326815e-18
SG	150	3	True	205.9	-2.5639480857727245e-18
SG	150	3	True	206.0	-2.5106069428312887e-18
SG	150	3	True	206.1	-2.4566494722259364e-18
SG	150	3	True	206.2	-2.4022379301941466e-18
SG	150	3	True	206.3	-2.347521793679892e-18
SG	150	3	True	206.4	-2.2926385353440093e-18
SG	150	3	True	206.5	-2.23771435747579e-18
SG	150	3	True	206.6	-2.1828648867950372e-18
SG	150	3	True	206.7	-2.1281958320439864e-18
SG	150	3	True	206.8	-2.073803606183107e-18
SG	150	3	True	206.9	-2.019775914922604e-18
SG	150	3	True	207.0	-1.9661923132430692e-18
SG	150	3	True	207.1	-1.9131247314824468e-18
SG	150	3	True	207.2	-1.8606379724959896e-18
SG	150	3	True	207.3	-1.8087901813253592e-18
SG	150	3	True	207.4	-1.7576332887477385e-18
SG	150	3	True	207.5	-1.707213430012957e-18
SG	150	3	True	207.6	-1.6575713400150054e-18
SG	150	3	True	207.7	-1.608742726087816e-18
SG	150	3	True	207.8	-1.560758619558973e-18
SG	150	3	True	207.9	-1.513645707141965e-18
SG	150	3	True	208.0	-1.4674266431979442e-18
SG	150	3	True	208.1	-1.4221203438484194e-18
SG	150	3	True	208.2	-1.3777422638744293e-18
SG	150	3	True	208.3	-1.3343046572939913e-18
SG	150	3	True	208.4	-1.291816822466336e-18
SG	150	3	True	208.5	-1.2502853325317606e-18
SG	150	3	True	208.6	-1.2097142519571365e-18
SG	150	3	True	208.7	-1.1701053399197358e-18
SG	150	3	True	208.8	-1.1314582412274837e-18
SG	150	3	True	208.9	-1.0937706654394257e-18
SG	150	3	True	209.0	-1.0570385548182225e-18
SG	150	3	True	209.1	-1.0212562417159111e-18
SG	150	3	True	209.2	-9.86416595964616e-19
SG	150	3	True	209.3	-9.52511162815759e-19
SG	150	3	True	209.4	-9.19530291944866e-19
SG	150	3	True	209.5	-8.874632580134645e-19
SG	150	3	True	209.6	-8.562983732547597e-19
SG	150	3	True	209.7	-8.260230925273518e-19
SG	150	3	True	209.8	-7.966241112581773e-19
SG	150	3	True	209.9	-7.680874566753126e-19
SG	150	3	True	210.0	-7.403985727109731e-19
SG	150	3	True	210.1	-7.135423989354782e-19
SG	150	3	True	210.2	-6.875034438650536e-19
SG	150	3	True	210.3	-6.622658529685986e-19
SG	150	3	True	210.4	-6.378134716817894e-19
SG	150	3	True	210.5	-6.141299037212674e-19
SG	150	3	True	210.6	-5.911985649764098e-19
SG	150	3	True	210.7	-5.690027332414769e-19
SG	150	3	True	210.8	-5.475255940378319e-19
SG	150	3	True	210.9	-5.267502827620826e-19
SG	150	3	True	211.0	-5.06659923384158e-19
SG	150	3	True	211.1	-4.872376639072256e-19
SG	150	3	True	211.2	-4.684667087899041e-19
SG	150	3	True	211.3	-4.503303485208874e-19
SG	150	3	True	211.4	-4.328119865254736e-19
SG	150	3	True	211.5	-4.158951635740753e-19
SG	150	3	True	211.6	-3.9956357985331467e-19
SG	150	3	True	211.7	-3.838011148517426e-19
SG	150	3	True	211.8	-3.685918452036075e-19
SG	150	3	True	211.9	-3.5392006062637863e-19
SG	150	3	True	212.0	-3.3977027808009224e-19
SG	150	3	True	212.1	-3.2612725426934654e-19
SG	150	3	True	212.2	-3.1297599660213357e-19
SG	150	3	True	212.3	-3.0030177271302264e-19
SG	150	3	True	212.4	-2.8809011865221376e-19
SG	150	3	True	212.5	-2.76326845836141e-19
SG	150	3	True	212.6	-2.649980468496384e-19
SG	150	3	True	212.7	-2.5409010018461503e-19
SG	150	3	True	212.8	-2.4358967399509985e-19
SG	150	3	True	212.9	-2.3348372894372447e-19
SG	150	3	True	213.0	-2.237595202104856e-19
SG	150	3	True	213.1	-2.1440459873006514e-19
SG	150	3	True	213.2	-2.0540681172020556e-19
SG	150	3	True	213.3	-1.9675430255973853e-19
SG	150	3	True	213.4	-1.8843551007123869e-19
SG	150	3	True	213.5	-1.8043916725987812e-19
SG	150	3	True	213.6	-1.7275429955689178e-19
SG	150	3	True	213.7	-1.6537022261284169e-19
SG	150	3	True	213.8	-1.5827653968319553e-19
SG	150	3	True	213.9	-1.5146313864575724e-19
SG	150	3	True	214.0	-1.4492018868711371e-19
SG	150	3	True	214.1	-1.3863813669269521e-19
SG	150	3	True	214.2	-1.3260770337275684e-19
SG	150	3	True	214.3	-1.26819879154447e-19
SG	150	3	True	214.4	-1.2126591986800548e-19
SG	150	3	True	214.5	-1.159373422532977e-19
SG	150	3	True	214.6	-1.1082591931090116e-19
SG	150	3	True	214.7	-1.0592367552041525e-19
SG	150	3	True	214.8	-1.0122288194688045e-19
SG	150	3	True	214.9	-9.671605125475493e-20
SG	150	3	True	215.0	-9.239593264741941e-20
SG	150	3	True	215.1	-8.825550674881791e-20
SG	150	3	True	215.2	-8.428798044257488e-20
SG	150	3	True	215.3	-8.048678168272963e-20
SG	150	3	True	215.4	-7.684555428905933e-20
SG	150	3	True	215.5	-7.335815273897548e-20
SG	150	3	True	215.6	-7.001863696691013e-20
SG	150	3	True	215.7	-6.682126718119323e-20
SG	150	3	True	215.8	-6.376049870758438e-20
SG	150	3	True	215.9	-6.083097686773384e-20
SG	150	3	True	216.0	-5.802753190013418e-20
SG	150	3	True	216.1	-5.534517393037353e-20
SG	150	3	True	216.2	-5.277908799683489e-20
SG	150	3	True	216.3	-5.032462913736316e-20
SG	150	3	True	216.4	-4.797731754181538e-20
SG	150	3	True	216.5	-4.573283377488085e-20
SG	150	3	True	216.6	-4.358701407304023e-20
SG	150	3	True	216.7	-4.1535845719046084e-20
SG	150	3	True	216.8	-3.957546249687412e-20
SG	150	3	True	216.9	-3.770214022968182e-20
SG	150	3	True	217.0	-3.591229240292545e-20
SG	150	3	True	217.1	-3.4202465874431534e-20
SG	150	3	True	217.2	-3.256933667288981e-20
SG	150	3	True	217.3	-3.100970588593634e-20
SG	150	3	True	217.4	-2.952049563869916e-20
SG	150	3	True	217.5	-2.809874516344626e-20
SG	150	3	True	217.6	-2.674160696070204e-20
SG	150	3	True	217.7	-2.5446343052012775e-20
SG	150	3	True	217.8	-2.4210321324318456e-20
SG	150	3	True	217.9	-2.3031011965706958e-20
SG	150	3	True	218.0	-2.1905983992168508e-20
SG	150	3	True	218.1	-2.083290186480674e-20
SG	150	3	True	218.2	-1.9809522196817935e-20
SG	150	3	True	218.3	-1.883369054943963e-20
SG	150	3	True	218.4	-1.790333831593472e-20
SG	150	3	True	218.5	-1.701647969259629e-20
SG	150	3	True	218.6	-1.6171208735650457e-20
SG	150	3	True	218.7	-1.536569650285548e-20
SG	150	3	True	218.8	-1.4598188278532152e-20
SG	150	3	True	218.9	-1.3867000880681935e-20
SG	150	3	True	219.0	-1.3170520048806548e-20
SG	150	3	True	219.1	-1.2507197910985796e-20
SG	150	3	True	219.2	-1.1875550528733312e-20
SG	150	3	True	219.3	-1.1274155518114334e-20
SG	150	3	True	219.4	-1.0701649745578071e-20
SG	150	3	True	219.5	-1.0156727096939968e-20
SG	150	3	True	219.6	-9.638136317923487e-21
SG	150	3	True	219.7	-9.144678924665646e-21
SG	150	3	True	219.8	-8.675207182574281e-21
SG	150	3	True	219.9	-8.228622151925011e-21
SG	150	3	True	220.0	-7.803871798584213e-21
SG	150	3	True	220.1	-7.399949168243733e-21
SG	150	3	True	220.2	-7.015890622560698e-21
SG	150	3	True	220.3	-6.650774135605507e-21
SG	150	3	True	220.4	-6.3037176490259844e-21
SG	150	3	True	220.5	-5.973877484357076e-21
SG	150	3	True	220.6	-5.6604468109130574e-21
SG	150	3	True	220.7	-5.3626541677212265e-21
SG	150	3	True	220.8	-5.079762037973331e-21
SG	150	3	True	220.9	-4.811065474490737e-21
SG	150	3	True	221.0	-4.555890774722126e-21
SG	150	3	True	221.1	-4.3135942038161e-21
SG	150	3	True	221.2	-4.083560764332592e-21
SG	150	3	True	221.3	-3.865203011185176e-21
SG	150	3	True	221.4	-3.6579599104292354e-21
SG	150	3	True	221.5	-3.461295740539709e-21
SG	150	3	True	221.6	-3.27469903484758e-21
SG	150	3	True	221.7	-3.097681563832177e-21
SG	150	3	True	221.8	-2.929777355994935e-21
SG	150	3	True	221.9	-2.7705417560664676e-21
SG	150	3	True	222.0	-2.6195505193300565e-21
SG	150	3	True	222.1	-2.4763989408695832e-21
SG	150	3	True	222.2	-2.340701018581523e-21
SG	150	3	True	222.3	-2.212088648817102e-21
SG	150	3	True	222.4	-2.09021085354979e-21
SG	150	3	True	222.5	-1.9747330379919155e-21
SG	150	3	True	222.6	-1.8653362776116944e-21
SG	150	3	True	222.7	-1.7617166335300357e-21
SG	150	3	True	222.8	-1.6635844953049026e-21
SG	150	3	True	222.9	-1.570663950136491e-21
SG	150	3	True	223.0	-1.48269217755622e-21
SG	150	3	True	223.1	-1.3994188686868825e-21
SG	150	3	True	223.2	-1.3206056691886273e-21
SG	150	3	True	223.3	-1.246025645031848e-21
SG	150	3	True	223.4	-1.1754627702623524e-21
SG	150	3	True	223.5	-1.1087114359505626e-21
SG	150	3	True	223.6	-1.045575979540168e-21
SG	150	3	True	223.7	-9.858702338365098e-22
SG	150	3	True	223.8	-9.294170948982836e-22
SG	150	3	True	223.9	-8.760481081194417e-22
SG	150	3	True	224.0	-8.256030718111357e-22
SG	150	3	True	224.1	-7.779296576155469e-22
SG	150	3	True	224.2	-7.328830471055276e-22
SG	150	3	True	224.3	-6.903255839446269e-22
SG	150	3	True	224.4	-6.501264410034768e-22
SG	150	3	True	224.5	-6.121613018485745e-22
SG	150	3	True	224.6	-5.763120560389229e-22
SG	150	3	True	224.7	-5.424665076855757e-22
SG	150	3	True	224.8	-5.1051809674794315e-22
SG	150	3	True	224.9	-4.803656325584666e-22
SG	150	3	True	225.0	-4.519130390857698e-22
SG	150	3	True	225.1	-4.250691114629002e-22
SG	150	3	True	225.2	-3.997472833246862e-22
SG	150	3	True	225.3	-3.758654045142771e-22
SG	150	3	True	225.4	-3.5334552873461885e-22
SG	150	3	True	225.5	-3.321137107364447e-22
SG	150	3	True	225.6	-3.120998126489193e-22
SG	150	3	True	225.7	-2.9323731907369144e-22
SG	150	3	True	225.8	-2.7546316057717724e-22
SG	150	3	True	225.9	-2.587175452294881e-22
SG	150	3	True	226.0	-2.4294379785157154e-22
SG	150	3	True	226.1	-2.2808820664504376e-22
SG	150	3	True	226.2	-2.1409987689128177e-22
SG	150	3	True	226.3	-2.00930591418733e-22
SG	150	3	True	226.4	-1.885346775485236e-22
SG	150	3	True	226.5	-1.7686888024004838e-22
SG	150	3	True	226.6	-1.6589224116877393e-22
SG	150	3	True	226.7	-1.5556598347913297e-22
SG	150	3	True	226.8	-1.4585340196540446e-22
SG	150	3	True	226.9	-1.3671975844328285e-22
SG	150	3	True	227.0	-1.2813218208430381e-22
SG	150	3	True	227.1	-1.2005957449432583e-22
SG	150	3	True	227.2	-1.1247251932615224e-22
SG	150	3	True	227.3	-1.0534319622479893e-22
SG	150	3	True	227.4	-9.864529891206576e-23
SG	150	3	True	227.5	-9.235395722509084e-23
SG	150	3	True	227.6	-8.644566293099631e-23
SG	150	3	True	227.7	-8.089819914718534e-23
SG	150	3	True	227.8	-7.569057320388447e-23
SG	150	3	True	227.9	-7.080295279226653e-23
SG	150	3	True	228.0	-6.621660524814927e-23
SG	150	3	True	228.1	-6.191383982744386e-23
SG	150	3	True	228.2	-5.787795283569681e-23
SG	150	3	True	228.3	-5.409317547985087e-23
SG	150	3	True	228.4	-5.054462431598029e-23
SG	150	3	True	228.5	-4.7218254172157224e-23
SG	150	3	True	228.6	-4.4100813430816073e-23
SG	150	3	True	228.7	-4.1179801559939873e-23
SG	150	3	True	228.8	-3.84434287872199e-23
SG	150	3	True	228.9	-3.588057781594138e-23
SG	150	3	True	229.0	-3.348076748576286e-23
SG	150	3	True	229.1	-3.123411828583606e-23
SG	150	3	True	229.2	-2.913131963177136e-23
SG	150	3	True	229.3	-2.716359882187939e-23
SG	150	3	True	229.4	-2.5322691591891313e-23
SG	150	3	True	229.5	-2.3600814190959177e-23
SG	150	3	True	229.6	-2.199063690520252e-23
SG	150	3	True	229.7	-2.0485258958386298e-23
SG	150	3	True	229.8	-1.9078184722507192e-23
SG	150	3	True	229.9	-1.7763301174101304e-23
SG	150	3	True	230.0	-1.653485653503229e-23
SG	150	3	True	230.1	-1.5387440039304874e-23
SG	150	3	True	230.2	-1.4315962770144525e-23
SG	150	3	True	230.3	-1.3315639514152445e-23
SG	150	3	True	230.4	-1.238197158180696e-23
SG	150	3	True	230.5	-1.1510730545948577e-23
SG	150	3	True	230.6	-1.069794285213483e-23
SG	150	3	True	230.7	-9.939875256914534e-24
SG	150	3	True	230.8	-9.233021052144513e-24
SG	150	3	True	230.9	-8.57408703543746e-24
SG	150	3	True	231.0	-7.959981188737574e-24
SG	150	3	True	231.1	-7.387801028811638e-24
SG	150	3	True	231.2	-6.854822595188267e-24
SG	150	3	True	231.3	-6.3584900427208214e-24
SG	150	3	True	231.4	-5.8964058075360276e-24
SG	150	3	True	231.5	-5.466321316632243e-24
SG	150	3	True	231.6	-5.0661282128442344e-24
SG	150	3	True	231.7	-4.693850068256644e-24
SG	150	3	True	231.8	-4.347634560473208e-24
SG	150	3	True	231.9	-4.025746087396306e-24
SG	150	3	True	232.0	-3.7265587973781094e-24
SG	150	3	True	232.1	-3.4485500127409046e-24
SG	150	3	True	232.2	-3.1902940257594638e-24
SG	150	3	True	232.3	-2.9504562472388423e-24
SG	150	3	True	232.4	-2.727787688812617e-24
SG	150	3	True	232.5	-2.5211197610352863e-24
SG	150	3	True	232.6	-2.3293593702422064e-24
SG	150	3	True	232.7	-2.1514842980143492e-24
SG	150	3	True	232.8	-1.9865388479025845e-24
SG	150	3	True	232.9	-1.8336297448476252e-24
SG	150	3	True	233.0	-1.6919222734771667e-24
SG	150	3	True	233.1	-1.5606366421696983e-24
SG	150	3	True	233.2	-1.4390445604494715e-24
SG	150	3	True	233.3	-1.326466017919221e-24
SG	150	3	True	233.4	-1.2222662535501011e-24
SG	150	3	True	233.5	-1.1258529047292628e-24
SG	150	3	True	233.6	-1.03667332601964e-24
SG	150	3	True	233.7	-9.542120681129623e-25
SG	150	3	True	233.8	-8.77988507959301e-25
SG	150	3	True	233.9	-8.075546215310768e-25
SG	150	3	True	234.0	-7.424928911338987e-25
SG	150	3	True	234.1	-6.824143396063741e-25
SG	150	3	True	234.2	-6.269566841604895e-25
SG	150	3	True	234.3	-5.75782603002681e-25
SG	150	3	True	234.4	-5.285781082450558e-25
SG	150	3	True	234.5	-4.850510189670283e-25
SG	150	3	True	234.6	-4.449295286204097e-25
SG	150	3	True	234.7	-4.079608612874011e-25
SG	150	3	True	234.8	-3.73910011600698e-25
SG	150	3	True	234.9	-3.4255856341958065e-25
SG	150	3	True	235.0	-3.137035826266101e-25
SG	150	3	True	235.1	-2.8715657966490888e-25
SG	150	3	True	235.2	-2.6274253767948252e-25
SG	150	3	True	235.3	-2.4029900235657e-25
SG	150	3	True	235.4	-2.19675229772725e-25
SG	150	3	True	235.5	-2.0073138877318989e-25
SG	150	3	True	235.6	-1.8333781459442524e-25
SG	150	3	True	235.7	-1.6737431063192652e-25
SG	150	3	True	235.8	-1.5272949543023487e-25
SG	150	3	True	235.9	-1.3930019213867278e-25
SG	150	3	True	236.0	-1.269908578340103e-25
SG	150	3	True	236.1	-1.157130502606654e-25
SG	150	3	True	236.2	-1.053849296802039e-25
SG	150	3	True	236.3	-9.59307936555816e-26
SG	150	3	True	236.4	-8.728064272194865e-26
SG	150	3	True	236.5	-7.936977501540035e-26
SG	150	3	True	236.6	-7.21384080440837e-26
SG	150	3	True	236.7	-6.55313258927748e-26
SG	150	3	True	236.8	-5.949755025309563e-26
SG	150	3	True	236.9	-5.399003376684518e-26
SG	150	3	True	237.0	-4.8965374259971516e-26
SG	150	3	True	237.1	-4.438354852977958e-26
SG	150	3	True	237.2	-4.020766442828866e-26
SG	150	3	True	237.3	-3.6403730060391046e-26
SG	150	3	True	237.4	-3.2940438987010655e-26
SG	150	3	True	237.5	-2.978897039092977e-26
SG	150	3	True	237.6	-2.6922803226550075e-26
SG	150	3	True	237.7	-2.4317543434895104e-26
SG	150	3	True	237.8	-2.1950763361683255e-26
SG	150	3	True	237.9	-1.9801852569630222e-26
SG	150	3	True	238.0	-1.7851879286355843e-26
SG	150	3	True	238.1	-1.6083461776580352e-26
SG	150	3	True	238.2	-1.448064897183914e-26
SG	150	3	True	238.3	-1.3028809732914942e-26
SG	150	3	True	238.4	-1.1714530159625443e-26
SG	150	3	True	238.5	-1.0525518399801304e-26
SG	150	3	True	238.6	-9.450516444188031e-27
SG	150	3	True	238.7	-8.479218426914282e-27
SG	150	3	True	238.8	-7.602194982037853e-27
SG	150	3	True	238.9	-6.810823235742448e-27
SG	150	3	True	239.0	-6.097222041043084e-27
SG	150	3	True	239.1	-5.4541920875076526e-27
SG	150	3	True	239.2	-4.875160542566932e-27
SG	150	3	True	239.3	-4.354129903599879e-27
SG	150	3	True	239.4	-3.885630761199435e-27
SG	150	3	True	239.5	-3.4646781939341675e-27
SG	150	3	True	239.6	-3.0867315335916712e-27
SG	150	3	True	239.7	-2.747657257408351e-27
SG	150	3	True	239.8	-2.4436947802077224e-27
SG	150	3	True	239.9	-2.1714249347503057e-27
SG	150	3	True	240.0	-1.927740943020249e-27
SG	150	3	True	240.1	-1.7098216946707806e-27
SG	150	3	True	240.2	-1.5151071614907184e-27
SG	150	3	True	240.3	-1.3412757885869389e-27
SG	150	3	True	240.4	-1.1862237140459816e-27
SG	150	3	True	240.5	-1.0480456791938882e-27
SG	150	3	True	240.6	-9.250175012521856e-28
SG	150	3	True	240.7	-8.155799892393053e-28
SG	150	3	True	240.8	-7.183241924210659e-28
SG	150	3	True	240.9	-6.319778785107181e-28
SG	150	3	True	241.0	-5.5539314619578165e-28
SG	150	3	True	241.1	-4.875350834491929e-28
SG	150	3	True	241.2	-4.274713895050657e-28
SG	150	3	True	241.3	-3.743628843699971e-28
SG	150	3	True	241.4	-3.2745483532366486e-28
SG	150	3	True	241.5	-2.8606903506763596e-28
SG	150	3	True	241.6	-2.495965710295828e-28
SG	150	3	True	241.7	-2.1749122984492853e-28
SG	150	3	True	241.8	-1.8926348524091235e-28
SG	150	3	True	241.9	-1.644750214584368e-28
SG	150	3	True	242.0	-1.4273374798432367e-28
SG	150	3	True	242.1	-1.236892647481787e-28
SG	150	3	True	242.2	-1.0702874008004852e-28
SG	150	3	True	242.3	-9.247316664418965e-29
SG	150	3	True	242.4	-7.977396327420745e-29
SG	150	3	True	242.5	-6.870989314984731e-29
SG	150	3	True	242.6	-5.90842710886614e-29
SG	150	3	True	242.7	-5.072243488898299e-29
SG	150	3	True	242.8	-4.346945766517109e-29
SG	150	3	True	242.9	-3.718807997286883e-29
SG	150	3	True	243.0	-3.1756842241158976e-29
SG	150	3	True	243.1	-2.7068399619271133e-29
SG	150	3	True	243.2	-2.3028002816603658e-29
SG	150	3	True	243.3	-1.9552129874909424e-29
SG	150	3	True	243.4	-1.656725506794307e-29
SG	150	3	True	243.5	-1.40087422838961e-29
SG	150	3	True	243.6	-1.181985131683278e-29
SG	150	3	True	243.7	-9.950846480650132e-30
SG	150	3	True	243.8	-8.358197869447997e-30
SG	150	3	True	243.9	-7.003866426716418e-30
SG	150	3	True	244.0	-5.854664757782077e-30
SG	150	3	True	244.1	-4.881686330289908e-30
SG	150	3	True	244.2	-4.0597963606191424e-30
SG	150	3	True	244.3	-3.367178284332743e-30
SG	150	3	True	244.4	-2.784930259837882e-30
SG	150	3	True	244.5	-2.296706660180779e-30
SG	150	3	True	244.6	-1.888399971622733e-30
SG	150	3	True	244.7	-1.5478589425774928e-30
SG	150	3	True	244.8	-1.2646392155724041e-30
SG	150	3	True	244.9	-1.0297830308733051e-30
SG	150	3	True	245.0	-8.35624915858627e-31
SG	150	3	True	245.1	-6.756205715109345e-31
SG	150	3	True	245.2	-5.441964387218042e-31
SG	150	3	True	245.3	-4.366176745493018e-31
SG	150	3	True	245.4	-3.488724940033309e-31
SG	150	3	True	245.5	-2.77571038163069e-31
SG	150	3	True	245.6	-2.198571160636369e-31
SG	150	3	True	245.7	-1.7333133735636387e-31
SG	150	3	True	245.8	-1.3598430666569616e-31
SG	150	3	True	245.9	-1.0613869011112835e-31
SG	150	3	True	246.0	-8.239909086729783e-32
SG	150	3	True	246.1	-6.360878499271469e-32
SG	150	3	True	246.2	-4.881247210459129e-32
SG	150	3	True	246.3	-3.722428876271116e-32
SG	150	3	True	246.4	-2.8200416521857156e-32
SG	150	3	True	246.5	-2.1215692331204628e-32
SG	150	3	True	246.6	-1.5843697042301518e-32
SG	150	3	True	246.7	-1.1739858919437742e-32
SG	150	3	True	246.8	-8.627163859399783e-33
SG	150	3	True	246.9	-6.284113098374787e-33
SG	150	3	True	247.0	-4.534613046541856e-33
SG	150	3	True	247.1	-3.239521031974669e-33
SG	150	3	True	247.2	-2.289605603788343e-33
SG	150	3	True	247.3	-1.5997110492266308e-33
SG	150	3	True	247.4	-1.1039432964922828e-33
SG	150	3	True	247.5	-7.517187475156368e-34
SG	150	3	True	247.6	-5.045391260499541e-34
SG	150	3	True	247.7	-3.3337442277938293e-34
SG	150	3	True	247.8	-2.165527311219559e-34
SG	150	3	True	247.9	-1.380704327587445e-34
SG	150	3	True	248.0	-8.624902657938554e-35
SG	150	3	True	248.1	-5.26760949633361e-35
SG	150	3	True	248.2	-3.1377645169501687e-35
SG	150	3	True	248.3	-1.81775124256572e-35
SG	150	3	True	248.4	-1.020681110576958e-35
SG	150	3	True	248.5	-5.5327030577408814e-36
SG	150	3	True	248.6	-2.8811367451477136e-36
SG	150	3	True	248.7	-1.4328045918841236e-36
SG	150	3	True	248.8	-6.754651972412801e-37
SG	150	3	True	248.9	-2.990684670503261e-37
SG	150	3	True	249.0	-1.228827384361918e-37
SG	150	3	True	249.1	-4.6123007394736923e-38
SG	150	3	True	249.2	-1.5480279424916266e-38
SG	150	3	True	249.3	-4.5089444326942976e-39
SG	150	3	True	249.4	-1.0908552282626422e-39
SG	150	3	True	249.5	-2.0480425491071806e-40
SG	150	3	True	249.6	-2.662819088538021e-41
SG	150	3	True	249.7	-1.936758931510849e-42
SG	150	3	True	249.8	-4.880075075207163e-44
SG	150	3	True	249.9	-9.232483532993771e-47
SPEC	150	1	False	0.1	1.0
SPEC	150	1	False	0.2	1.0
SPEC	150	1	False	0.3	1.0
SPEC	150	1	False	0.4	0.9999999999999996
SPEC	150	1	False	0.5	1.0000000000000009
SPEC	150	1	False	0.6	1.0000000000000004
SPEC	150	1	False	0.7000000000000001	1.0000000000000004
SPEC	150	1	False	0.8	0.9999999999999996
SPEC	150	1	False	0.9	1.0
SPEC	150	1	False	1.0	1.0000000000000009
SPEC	150	1	False	1.1	1.0000000000000004
SPEC	150	1	False	1.2000000000000002	1.0000000000000004
SPEC	150	1	False	1.3000000000000005	1.0000000000000004
SPEC	150	1	False	1.4	1.0000000000000004
SPEC	150	1	False	1.5000000000000002	1.0
SPEC	150	1	False	1.6	1.0
SPEC	150	1	False	1.7000000000000002	1.0000000000000004
SPEC	150	1	False	1.8000000000000005	1.0000000000000004
SPEC	150	1	False	1.9	1.0000000000000009
SPEC	150	1	False	2.0	0.9999999999999998
SPEC	150	1	False	2.1	1.0000000000000004
SPEC	150	1	False	2.2	0.9999999999999998
SPEC	150	1	False	2.3000000000000003	1.0000000000000004
SPEC	150	1	False	2.4000000000000004	1.0000000000000009
SPEC	150	1	False	2.5000000000000004	1.0
SPEC	150	1	False	2.6	0.9999999999999998
SPEC	150	1	False	2.7	0.9999999999999992
SPEC	150	1	False	2.8000000000000003	0.9999999999999996
SPEC	150	1	False	2.9000000000000004	0.9999999999999992
SPEC	150	1	False	3.0000000000000004	0.9999999999999992
SPEC	150	1	False	3.1	0.9999999999999988
SPEC	150	1	False	3.2	0.9999999999999988
SPEC	150	1	False	3.3000000000000003	0.9999999999999978
SPEC	150	1	False	3.4000000000000004	0.9999999999999968
SPEC	150	1	False	3.5000000000000004	0.9999999999999968
SPEC	150	1	False	3.6	0.9999999999999952
SPEC	150	1	False	3.7	0.999999999999994
SPEC	150	1	False	3.8	0.9999999999999916
SPEC	150	1	False	3.9	0.99999999999999
SPEC	150	1	False	4.0	0.999999999999988
SPEC	150	1	False	4.1	0.9999999999999843
SPEC	150	1	False	4.2	0.9999999999999808
SPEC	150	1	False	4.3	0.9999999999999778
SPEC	150	1	False	4.3999999999999995	0.999999999999974
SPEC	150	1	False	4.5	0.9999999999999694
SPEC	150	1	False	4.6	0.9999999999999628
SPEC	150	1	False	4.7	0.9999999999999554
SPEC	150	1	False	4.8	0.9999999999999468
SPEC	150	1	False	4.9	0.9999999999999378
SPEC	150	1	False	5.0	0.9999999999999272
SPEC	150	1	False	5.1	0.9999999999999136
SPEC	150	1	False	5.2	0.9999999999998996
SPEC	150	1	False	5.3	0.9999999999998832
SPEC	150	1	False	5.4	0.999999999999863
SPEC	150	1	False	5.5	0.9999999999998416
SPEC	150	1	False	5.6	0.9999999999998176
SPEC	150	1	False	5.7	0.9999999999997896
SPEC	150	1	False	5.8	0.9999999999997584
SPEC	150	1	False	5.9	0.9999999999997224
SPEC	150	1	False	6.0	0.9999999999996824
SPEC	150	1	False	6.1	0.9999999999996368
SPEC	150	1	False	6.2	0.9999999999995868
SPEC	150	1	False	6.3	0.999999999999531
SPEC	150	1	False	6.4	0.9999999999994676
SPEC	150	1	False	6.5	0.9999999999993964
SPEC	150	1	False	6.6	0.9999999999993184
SPEC	150	1	False	6.7	0.9999999999992308
SPEC	150	1	False	6.8	0.9999999999991344
SPEC	150	1	False	6.9	0.9999999999990268
SPEC	150	1	False	7.0	0.9999999999989078
SPEC	150	1	False	7.1	0.999999999998776
SPEC	150	1	False	7.2	0.9999999999986308
SPEC	150	1	False	7.3	0.9999999999984712
SPEC	150	1	False	7.4	0.9999999999982956
SPEC	150	1	False	7.5	0.9999999999981016
SPEC	150	1	False	7.6	0.9999999999978886
SPEC	150	1	False	7.7	0.9999999999976548
SPEC	150	1	False	7.8	0.9999999999973994
SPEC	150	1	False	7.9	0.99999999999712
SPEC	150	1	False	8.0	0.9999999999968148
SPEC	150	1	False	8.1	0.9999999999964816
SPEC	150	1	False	8.2	0.9999999999961184
SPEC	150	1	False	8.3	0.999999999995722
SPEC	150	1	False	8.4	0.99999999999529
SPEC	150	1	False	8.5	0.9999999999948224
SPEC	150	1	False	8.6	0.9999999999943128
SPEC	150	1	False	8.7	0.9999999999937608
SPEC	150	1	False	8.8	0.999999999993162
SPEC	150	1	False	8.9	0.999999999992514
SPEC	150	1	False	9.0	0.999999999991813
SPEC	150	1	False	9.1	0.9999999999910544
SPEC	150	1	False	9.2	0.9999999999902353
SPEC	150	1	False	9.3	0.9999999999893509
SPEC	150	1	False	9.4	0.9999999999883972
SPEC	150	1	False	9.5	0.999999999987369
SPEC	150	1	False	9.6	0.9999999999862624
SPEC	150	1	False	9.7	0.999999999985072
SPEC	150	1	False	9.8	0.9999999999837924
SPEC	150	1	False	9.9	0.9999999999824176
SPEC	150	1	False	10.0	0.9999999999809416
SPEC	150	1	False	10.1	0.9999999999793576
SPEC	150	1	False	10.2	0.99999999997766
SPEC	150	1	False	10.3	0.9999999999758415
SPEC	150	1	False	10.4	0.9999999999738935
SPEC	150	1	False	10.5	0.9999999999718115
SPEC	150	1	False	10.6	0.999999999969584
SPEC	150	1	False	10.7	0.9999999999672038
SPEC	150	1	False	10.8	0.9999999999646612
SPEC	150	1	False	10.9	0.9999999999619484
SPEC	150	1	False	11.0	0.9999999999590544
SPEC	150	1	False	11.1	0.99999999995597
SPEC	150	1	False	11.2	0.9999999999526844
SPEC	150	1	False	11.3	0.9999999999491844
SPEC	150	1	False	11.4	0.9999999999454604
SPEC	150	1	False	11.5	0.9999999999414984
SPEC	150	1	False	11.6	0.9999999999372882
SPEC	150	1	False	11.7	0.9999999999328146
SPEC	150	1	False	11.8	0.9999999999280628
SPEC	150	1	False	11.9	0.9999999999230188
SPEC	150	1	False	12.0	0.9999999999176687
SPEC	150	1	False	12.1	0.9999999999119946
SPEC	150	1	False	12.2	0.999999999905981
SPEC	150	1	False	12.3	0.9999999998996087
SPEC	150	1	False	12.4	0.999999999892863
SPEC	150	1	False	12.5	0.9999999998857227
SPEC	150	1	False	12.6	0.9999999998781688
SPEC	150	1	False	12.7	0.999999999870181
SPEC	150	1	False	12.8	0.999999999861737
SPEC	150	1	False	12.9	0.9999999998528152
SPEC	150	1	False	13.0	0.9999999998433924
SPEC	150	1	False	13.1	0.9999999998334452
SPEC	150	1	False	13.2	0.9999999998229496
SPEC	150	1	False	13.3	0.9999999998118776
SPEC	150	1	False	13.4	0.9999999998002032
SPEC	150	1	False	13.5	0.9999999997878984
SPEC	150	1	False	13.6	0.9999999997749348
SPEC	150	1	False	13.7	0.999999999761281
SPEC	150	1	False	13.8	0.9999999997469068
SPEC	150	1	False	13.9	0.9999999997317776
SPEC	150	1	False	14.0	0.9999999997158624
SPEC	150	1	False	14.1	0.9999999996991248
SPEC	150	1	False	14.2	0.9999999996815296
SPEC	150	1	False	14.3	0.9999999996630378
SPEC	150	1	False	14.4	0.9999999996436102
SPEC	150	1	False	14.5	0.9999999996232078
SPEC	150	1	False	14.6	0.999999999601788
SPEC	150	1	False	14.7	0.9999999995793072
SPEC	150	1	False	14.8	0.9999999995557216
SPEC	150	1	False	14.9	0.999999999530984
SPEC	150	1	False	15.0	0.9999999995050456
SPEC	150	1	False	15.1	0.9999999994778574
SPEC	150	1	False	15.2	0.9999999994493676
SPEC	150	1	False	15.3	0.999999999419524
SPEC	150	1	False	15.4	0.9999999993882708
SPEC	150	1	False	15.5	0.9999999993555496
SPEC	150	1	False	15.6	0.9999999993213036
SPEC	150	1	False	15.7	0.9999999992854712
SPEC	150	1	False	15.8	0.9999999992479892
SPEC	150	1	False	15.9	0.9999999992087945
SPEC	150	1	False	16.0	0.9999999991678156
SPEC	150	1	False	16.1	0.9999999991249884
SPEC	150	1	False	16.200000000000003	0.9999999990802384
SPEC	150	1	False	16.3	0.9999999990334928
SPEC	150	1	False	16.400000000000002	0.9999999989846736
SPEC	150	1	False	16.500000000000004	0.9999999989337052
SPEC	150	1	False	16.6	0.9999999988805036
SPEC	150	1	False	16.700000000000003	0.9999999988249866
SPEC	150	1	False	16.8	0.999999998767068
SPEC	150	1	False	16.900000000000002	0.9999999987066576
SPEC	150	1	False	17.000000000000004	0.9999999986436652
SPEC	150	1	False	17.1	0.9999999985779944
SPEC	150	1	False	17.200000000000003	0.9999999985095488
SPEC	150	1	False	17.3	0.9999999984382284
SPEC	150	1	False	17.400000000000002	0.9999999983639284
SPEC	150	1	False	17.500000000000004	0.9999999982865432
SPEC	150	1	False	17.6	0.9999999982059616
SPEC	150	1	False	17.700000000000003	0.999999998122074
SPEC	150	1	False	17.8	0.9999999980347598
SPEC	150	1	False	17.900000000000002	0.9999999979439004
SPEC	150	1	False	18.000000000000004	0.9999999978493734
SPEC	150	1	False	18.1	0.9999999977510504
SPEC	150	1	False	18.200000000000003	0.9999999976488017
SPEC	150	1	False	18.3	0.9999999975424934
SPEC	150	1	False	18.4	0.9999999974319858
SPEC	150	1	False	18.500000000000004	0.999999997317137
SPEC	150	1	False	18.6	0.999999997197802
SPEC	150	1	False	18.700000000000003	0.9999999970738284
SPEC	150	1	False	18.8	0.999999996945062
SPEC	150	1	False	18.9	0.9999999968113452
SPEC	150	1	False	19.000000000000004	0.9999999966725136
SPEC	150	1	False	19.1	0.9999999965283988
SPEC	150	1	False	19.200000000000003	0.9999999963788292
SPEC	150	1	False	19.300000000000004	0.999999996223627
SPEC	150	1	False	19.4	0.9999999960626104
SPEC	150	1	False	19.500000000000004	0.999999995895591
SPEC	150	1	False	19.6	0.9999999957223784
SPEC	150	1	False	19.700000000000003	0.9999999955427754
SPEC	150	1	False	19.800000000000004	0.9999999953565786
SPEC	150	1	False	19.9	0.99999999516358
SPEC	150	1	False	20.000000000000004	0.9999999949635654
SPEC	150	1	False	20.1	0.9999999947563184
SPEC	150	1	False	20.200000000000003	0.9999999945416104
SPEC	150	1	False	20.300000000000004	0.9999999943192144
SPEC	150	1	False	20.4	0.9999999940888912
SPEC	150	1	False	20.500000000000004	0.9999999938503976
SPEC	150	1	False	20.6	0.9999999936034872
SPEC	150	1	False	20.700000000000003	0.9999999933479028
SPEC	150	1	False	20.800000000000004	0.9999999930833824
SPEC	150	1	False	20.9	0.999999992809658
SPEC	150	1	False	21.000000000000004	0.9999999925264538
SPEC	150	1	False	21.1	0.9999999922334868
SPEC	150	1	False	21.200000000000003	0.9999999919304678
SPEC	150	1	False	21.300000000000004	0.999999991617101
SPEC	150	1	False	21.4	0.999999991293082
SPEC	150	1	False	21.500000000000004	0.9999999909580984
SPEC	150	1	False	21.6	0.9999999906118318
SPEC	150	1	False	21.700000000000003	0.9999999902539548
SPEC	150	1	False	21.800000000000004	0.9999999898841324
SPEC	150	1	False	21.9	0.9999999895020224
SPEC	150	1	False	22.000000000000004	0.9999999891072706
SPEC	150	1	False	22.1	0.9999999886995196
SPEC	150	1	False	22.200000000000003	0.9999999882784
SPEC	150	1	False	22.300000000000004	0.999999987843534
SPEC	150	1	False	22.4	0.9999999873945358
SPEC	150	1	False	22.500000000000004	0.9999999869310092
SPEC	150	1	False	22.6	0.9999999864525496
SPEC	150	1	False	22.700000000000003	0.999999985958743
SPEC	150	1	False	22.800000000000004	0.9999999854491648
SPEC	150	1	False	22.9	0.9999999849233796
SPEC	150	1	False	23.000000000000004	0.9999999843809458
SPEC	150	1	False	23.1	0.9999999838214072
SPEC	150	1	False	23.200000000000003	0.9999999832443004
SPEC	150	1	False	23.300000000000004	0.9999999826491478
SPEC	150	1	False	23.4	0.9999999820354653
SPEC	150	1	False	23.500000000000004	0.9999999814027531
SPEC	150	1	False	23.6	0.9999999807505054
SPEC	150	1	False	23.700000000000003	0.9999999800781992
SPEC	150	1	False	23.800000000000004	0.9999999793853044
SPEC	150	1	False	23.9	0.9999999786712764
SPEC	150	1	False	24.000000000000004	0.9999999779355588
SPEC	150	1	False	24.1	0.9999999771775836
SPEC	150	1	False	24.200000000000003	0.9999999763967704
SPEC	150	1	False	24.300000000000004	0.9999999755925238
SPEC	150	1	False	24.4	0.9999999747642386
SPEC	150	1	False	24.500000000000004	0.9999999739112944
SPEC	150	1	False	24.6	0.999999973033056
SPEC	150	1	False	24.700000000000003	0.9999999721288786
SPEC	150	1	False	24.800000000000004	0.9999999711980982
SPEC	150	1	False	24.9	0.9999999702400412
SPEC	150	1	False	25.000000000000004	0.9999999692540138
SPEC	150	1	False	25.1	0.9999999682393146
SPEC	150	1	False	25.200000000000003	0.9999999671952228
SPEC	150	1	False	25.300000000000004	0.9999999661210012
SPEC	150	1	False	25.4	0.9999999650158992
SPEC	150	1	False	25.500000000000004	0.9999999638791508
SPEC	150	1	False	25.6	0.9999999627099728
SPEC	150	1	False	25.700000000000003	0.9999999615075644
SPEC	150	1	False	25.800000000000004	0.9999999602711116
SPEC	150	1	False	25.9	0.9999999589997788
SPEC	150	1	False	26.000000000000004	0.999999957692716
SPEC	150	1	False	26.1	0.9999999563490568
SPEC	150	1	False	26.200000000000003	0.9999999549679148
SPEC	150	1	False	26.300000000000004	0.9999999535483822
SPEC	150	1	False	26.4	0.9999999520895414
SPEC	150	1	False	26.500000000000004	0.999999950590446
SPEC	150	1	False	26.6	0.99999994905014
SPEC	150	1	False	26.700000000000003	0.9999999474676406
SPEC	150	1	False	26.800000000000004	0.9999999458419484
SPEC	150	1	False	26.9	0.9999999441720412
SPEC	150	1	False	27.000000000000004	0.9999999424568814
SPEC	150	1	False	27.1	0.9999999406954074
SPEC	150	1	False	27.200000000000003	0.9999999388865346
SPEC	150	1	False	27.300000000000004	0.99999993702916
SPEC	150	1	False	27.4	0.9999999351221583
SPEC	150	1	False	27.500000000000004	0.9999999331643812
SPEC	150	1	False	27.6	0.9999999311546568
SPEC	150	1	False	27.700000000000003	0.9999999290917926
SPEC	150	1	False	27.800000000000004	0.9999999269745712
SPEC	150	1	False	27.9	0.9999999248017528
SPEC	150	1	False	28.000000000000004	0.9999999225720694
SPEC	150	1	False	28.1	0.9999999202842348
SPEC	150	1	False	28.200000000000003	0.999999917936934
SPEC	150	1	False	28.300000000000004	0.9999999155288256
SPEC	150	1	False	28.4	0.9999999130585476
SPEC	150	1	False	28.500000000000004	0.9999999105247056
SPEC	150	1	False	28.6	0.9999999079258842
SPEC	150	1	False	28.700000000000003	0.999999905260637
SPEC	150	1	False	28.800000000000004	0.9999999025274916
SPEC	150	1	False	28.9	0.9999998997249492
SPEC	150	1	False	29.000000000000004	0.9999998968514798
SPEC	150	1	False	29.1	0.9999998939055288
SPEC	150	1	False	29.200000000000003	0.9999998908855072
SPEC	150	1	False	29.300000000000004	0.9999998877898024
SPEC	150	1	False	29.4	0.9999998846167656
SPEC	150	1	False	29.500000000000004	0.999999881364722
SPEC	150	1	False	29.6	0.9999998780319638
SPEC	150	1	False	29.700000000000003	0.9999998746167524
SPEC	150	1	False	29.800000000000004	0.9999998711173156
SPEC	150	1	False	29.9	0.999999867531852
SPEC	150	1	False	30.000000000000004	0.9999998638585228
SPEC	150	1	False	30.1	0.9999998600954608
SPEC	150	1	False	30.200000000000003	0.9999998562407604
SPEC	150	1	False	30.300000000000004	0.999999852292484
SPEC	150	1	False	30.4	0.999999848248657
SPEC	150	1	False	30.500000000000004	0.9999998441072724
SPEC	150	1	False	30.6	0.9999998398662836
SPEC	150	1	False	30.700000000000003	0.9999998355236084
SPEC	150	1	False	30.800000000000004	0.9999998310771296
SPEC	150	1	False	30.9	0.9999998265246872
SPEC	150	1	False	31.000000000000004	0.9999998218640884
SPEC	150	1	False	31.1	0.9999998170930998
SPEC	150	1	False	31.200000000000003	0.9999998122094464
SPEC	150	1	False	31.300000000000004	0.9999998072108148
SPEC	150	1	False	31.4	0.9999998020948496
SPEC	150	1	False	31.500000000000004	0.9999997968591569
SPEC	150	1	False	31.6	0.9999997915012973
SPEC	150	1	False	31.700000000000003	0.9999997860187914
SPEC	150	1	False	31.800000000000004	0.9999997804091167
SPEC	150	1	False	31.9	0.9999997746697056
SPEC	150	1	False	32.0	0.9999997687979452
SPEC	150	1	False	32.1	0.9999997627911816
SPEC	150	1	False	32.2	0.9999997566467096
SPEC	150	1	False	32.300000000000004	0.999999750361782
SPEC	150	1	False	32.400000000000006	0.9999997439336026
SPEC	150	1	False	32.5	0.9999997373593276
SPEC	150	1	False	32.6	0.9999997306360654
SPEC	150	1	False	32.7	0.9999997237608748
SPEC	150	1	False	32.800000000000004	0.9999997167307638
SPEC	150	1	False	32.900000000000006	0.9999997095426923
SPEC	150	1	False	33.0	0.9999997021935648
SPEC	150	1	False	33.1	0.99999969468024
SPEC	150	1	False	33.2	0.9999996869995166
SPEC	150	1	False	33.300000000000004	0.9999996791481442
SPEC	150	1	False	33.400000000000006	0.9999996711228194
SPEC	150	1	False	33.5	0.999999662920178
SPEC	150	1	False	33.6	0.9999996545368058
SPEC	150	1	False	33.7	0.9999996459692284
SPEC	150	1	False	33.800000000000004	0.9999996372139162
SPEC	150	1	False	33.900000000000006	0.9999996282672802
SPEC	150	1	False	34.0	0.9999996191256728
SPEC	150	1	False	34.1	0.9999996097853848
SPEC	150	1	False	34.2	0.9999996002426496
SPEC	150	1	False	34.300000000000004	0.9999995904936364
SPEC	150	1	False	34.400000000000006	0.9999995805344516
SPEC	150	1	False	34.5	0.9999995703611408
SPEC	150	1	False	34.6	0.9999995599696828
SPEC	150	1	False	34.7	0.9999995493559952
SPEC	150	1	False	34.800000000000004	0.9999995385159244
SPEC	150	1	False	34.900000000000006	0.9999995274452534
SPEC	150	1	False	35.0	0.9999995161396964
SPEC	150	1	False	35.1	0.9999995045949016
SPEC	150	1	False	35.2	0.9999994928064412
SPEC	150	1	False	35.300000000000004	0.9999994807698226
SPEC	150	1	False	35.400000000000006	0.9999994684804814
SPEC	150	1	False	35.5	0.9999994559337751
SPEC	150	1	False	35.6	0.9999994431249952
SPEC	150	1	False	35.7	0.999999430049353
SPEC	150	1	False	35.800000000000004	0.999999416701987
SPEC	150	1	False	35.900000000000006	0.9999994030779578
SPEC	150	1	False	36.0	0.9999993891722516
SPEC	150	1	False	36.1	0.9999993749797698
SPEC	150	1	False	36.2	0.99999936049534
SPEC	150	1	False	36.3	0.9999993457137072
SPEC	150	1	False	36.400000000000006	0.9999993306295342
SPEC	150	1	False	36.5	0.9999993152373988
SPEC	150	1	False	36.6	0.9999992995317976
SPEC	150	1	False	36.7	0.9999992835071438
SPEC	150	1	False	36.8	0.99999926715776
SPEC	150	1	False	36.900000000000006	0.9999992504778829
SPEC	150	1	False	37.0	0.9999992334616628
SPEC	150	1	False	37.1	0.9999992161031556
SPEC	150	1	False	37.2	0.9999991983963328
SPEC	150	1	False	37.3	0.9999991803350672
SPEC	150	1	False	37.400000000000006	0.999999161913142
SPEC	150	1	False	37.5	0.9999991431242452
SPEC	150	1	False	37.6	0.99999912396197
SPEC	150	1	False	37.7	0.9999991044198102
SPEC	150	1	False	37.8	0.9999990844911624
SPEC	150	1	False	37.900000000000006	0.9999990641693236
SPEC	150	1	False	38.0	0.999999043447492
SPEC	150	1	False	38.1	0.9999990223187591
SPEC	150	1	False	38.2	0.9999990007761168
SPEC	150	1	False	38.3	0.9999989788124516
SPEC	150	1	False	38.400000000000006	0.9999989564205408
SPEC	150	1	False	38.50000000000001	0.9999989335930584
SPEC	150	1	False	38.6	0.999998910322567
SPEC	150	1	False	38.7	0.9999988866015176
SPEC	150	1	False	38.8	0.9999988624222538
SPEC	150	1	False	38.900000000000006	0.9999988377770008
SPEC	150	1	False	39.00000000000001	0.999998812657873
SPEC	150	1	False	39.1	0.9999987870568668
SPEC	150	1	False	39.2	0.9999987609658624
SPEC	150	1	False	39.3	0.999998734376618
SPEC	150	1	False	39.400000000000006	0.9999987072807752
SPEC	150	1	False	39.50000000000001	0.999998679669852
SPEC	150	1	False	39.6	0.9999986515352391
SPEC	150	1	False	39.7	0.9999986228682092
SPEC	150	1	False	39.8	0.9999985936599016
SPEC	150	1	False	39.900000000000006	0.99999856390133
SPEC	150	1	False	40.00000000000001	0.999998533583378
SPEC	150	1	False	40.1	0.999998502696798
SPEC	150	1	False	40.2	0.999998471232208
SPEC	150	1	False	40.3	0.9999984391800903
SPEC	150	1	False	40.400000000000006	0.9999984065307944
SPEC	150	1	False	40.50000000000001	0.9999983732745252
SPEC	150	1	False	40.6	0.999998339401355
SPEC	150	1	False	40.7	0.9999983049012078
SPEC	150	1	False	40.8	0.9999982697638672
SPEC	150	1	False	40.900000000000006	0.99999823397897
SPEC	150	1	False	41.00000000000001	0.9999981975360076
SPEC	150	1	False	41.1	0.9999981604243212
SPEC	150	1	False	41.2	0.999998122633101
SPEC	150	1	False	41.3	0.999998084151386
SPEC	150	1	False	41.400000000000006	0.999998044968058
SPEC	150	1	False	41.50000000000001	0.9999980050718448
SPEC	150	1	False	41.6	0.9999979644513156
SPEC	150	1	False	41.7	0.9999979230948768
SPEC	150	1	False	41.8	0.9999978809907754
SPEC	150	1	False	41.900000000000006	0.9999978381270932
SPEC	150	1	False	42.00000000000001	0.9999977944917424
SPEC	150	1	False	42.1	0.9999977500724756
SPEC	150	1	False	42.2	0.9999977048568658
SPEC	150	1	False	42.3	0.999997658832317
SPEC	150	1	False	42.400000000000006	0.9999976119860602
SPEC	150	1	False	42.50000000000001	0.999997564305148
SPEC	150	1	False	42.6	0.999997515776454
SPEC	150	1	False	42.7	0.9999974663866736
SPEC	150	1	False	42.8	0.9999974161223144
SPEC	150	1	False	42.900000000000006	0.999997364969704
SPEC	150	1	False	43.00000000000001	0.9999973129149768
SPEC	150	1	False	43.1	0.9999972599440832
SPEC	150	1	False	43.2	0.9999972060427772
SPEC	150	1	False	43.3	0.9999971511966208
SPEC	150	1	False	43.400000000000006	0.999997095390978
SPEC	150	1	False	43.50000000000001	0.999997038611014
SPEC	150	1	False	43.6	0.9999969808416926
SPEC	150	1	False	43.7	0.9999969220677746
SPEC	150	1	False	43.8	0.9999968622738132
SPEC	150	1	False	43.900000000000006	0.9999968014441534
SPEC	150	1	False	44.00000000000001	0.99999673956293
SPEC	150	1	False	44.1	0.9999966766140624
SPEC	150	1	False	44.2	0.9999966125812556
SPEC	150	1	False	44.3	0.999996547447993
SPEC	150	1	False	44.400000000000006	0.9999964811975406
SPEC	150	1	False	44.50000000000001	0.9999964138129362
SPEC	150	1	False	44.6	0.9999963452769932
SPEC	150	1	False	44.7	0.9999962755722972
SPEC	150	1	False	44.8	0.999996204681199
SPEC	150	1	False	44.900000000000006	0.9999961325858164
SPEC	150	1	False	45.00000000000001	0.9999960592680276
SPEC	150	1	False	45.1	0.9999959847094736
SPEC	150	1	False	45.2	0.999995908891552
SPEC	150	1	False	45.3	0.9999958317954102
SPEC	150	1	False	45.400000000000006	0.999995753401952
SPEC	150	1	False	45.50000000000001	0.9999956736918268
SPEC	150	1	False	45.6	0.9999955926454316
SPEC	150	1	False	45.7	0.9999955102429016
SPEC	150	1	False	45.8	0.9999954264641164
SPEC	150	1	False	45.900000000000006	0.9999953412886896
SPEC	150	1	False	46.00000000000001	0.9999952546959674
SPEC	150	1	False	46.1	0.999995166665028
SPEC	150	1	False	46.2	0.9999950771746752
SPEC	150	1	False	46.3	0.99999498620344
SPEC	150	1	False	46.400000000000006	0.9999948937295706
SPEC	150	1	False	46.50000000000001	0.9999947997310328
SPEC	150	1	False	46.6	0.9999947041855098
SPEC	150	1	False	46.7	0.9999946070703946
SPEC	150	1	False	46.8	0.9999945083627856
SPEC	150	1	False	46.900000000000006	0.9999944080394894
SPEC	150	1	False	47.00000000000001	0.9999943060770108
SPEC	150	1	False	47.1	0.999994202451554
SPEC	150	1	False	47.2	0.9999940971390164
SPEC	150	1	False	47.3	0.9999939901149866
SPEC	150	1	False	47.400000000000006	0.9999938813547388
SPEC	150	1	False	47.50000000000001	0.9999937708332334
SPEC	150	1	False	47.6	0.9999936585251104
SPEC	150	1	False	47.7	0.999993544404682
SPEC	150	1	False	47.8	0.999993428445938
SPEC	150	1	False	47.900000000000006	0.9999933106225352
SPEC	150	1	False	48.00000000000001	0.9999931909077966
SPEC	150	1	False	48.1	0.9999930692747042
SPEC	150	1	False	48.2	0.9999929456959016
SPEC	150	1	False	48.3	0.9999928201436802
SPEC	150	1	False	48.400000000000006	0.9999926925899876
SPEC	150	1	False	48.50000000000001	0.9999925630064116
SPEC	150	1	False	48.6	0.9999924313641868
SPEC	150	1	False	48.7	0.9999922976341832
SPEC	150	1	False	48.8	0.999992161786904
SPEC	150	1	False	48.900000000000006	0.999992023792484
SPEC	150	1	False	49.00000000000001	0.9999918836206806
SPEC	150	1	False	49.1	0.9999917412408752
SPEC	150	1	False	49.2	0.9999915966220656
SPEC	150	1	False	49.3	0.9999914497328628
SPEC	150	1	False	49.400000000000006	0.9999913005414844
SPEC	150	1	False	49.50000000000001	0.9999911490157544
SPEC	150	1	False	49.6	0.9999909951230928
SPEC	150	1	False	49.7	0.9999908388305204
SPEC	150	1	False	49.8	0.9999906801046452
SPEC	150	1	False	49.900000000000006	0.9999905189116612
SPEC	150	1	False	50.00000000000001	0.9999903552173446
SPEC	150	1	False	50.1	0.9999901889870496
SPEC	150	1	False	50.2	0.9999900201857004
SPEC	150	1	False	50.3	0.9999898487777916
SPEC	150	1	False	50.400000000000006	0.9999896747273772
SPEC	150	1	False	50.50000000000001	0.9999894979980728
SPEC	150	1	False	50.6	0.999989318553043
SPEC	150	1	False	50.7	0.9999891363550036
SPEC	150	1	False	50.8	0.9999889513662136
SPEC	150	1	False	50.900000000000006	0.9999887635484664
SPEC	150	1	False	51.00000000000001	0.9999885728630922
SPEC	150	1	False	51.1	0.999988379270948
SPEC	150	1	False	51.2	0.999988182732412
SPEC	150	1	False	51.3	0.9999879832073828
SPEC	150	1	False	51.400000000000006	0.999987780655269
SPEC	150	1	False	51.50000000000001	0.9999875750349853
SPEC	150	1	False	51.6	0.9999873663049492
SPEC	150	1	False	51.7	0.9999871544230756
SPEC	150	1	False	51.8	0.9999869393467647
SPEC	150	1	False	51.900000000000006	0.9999867210329092
SPEC	150	1	False	52.00000000000001	0.999986499437873
SPEC	150	1	False	52.1	0.9999862745175018
SPEC	150	1	False	52.2	0.9999860462270996
SPEC	150	1	False	52.3	0.9999858145214416
SPEC	150	1	False	52.400000000000006	0.999985579354754
SPEC	150	1	False	52.50000000000001	0.9999853406807157
SPEC	150	1	False	52.6	0.9999850984524474
SPEC	150	1	False	52.7	0.99998485262251
SPEC	150	1	False	52.8	0.9999846031428976
SPEC	150	1	False	52.900000000000006	0.999984349965029
SPEC	150	1	False	53.00000000000001	0.9999840930397418
SPEC	150	1	False	53.1	0.99998383231729
SPEC	150	1	False	53.2	0.999983567747333
SPEC	150	1	False	53.3	0.9999832992789316
SPEC	150	1	False	53.400000000000006	0.9999830268605406
SPEC	150	1	False	53.50000000000001	0.999982750440004
SPEC	150	1	False	53.6	0.9999824699645464
SPEC	150	1	False	53.7	0.9999821853807674
SPEC	150	1	False	53.8	0.9999818966346332
SPEC	150	1	False	53.900000000000006	0.9999816036714736
SPEC	150	1	False	54.00000000000001	0.9999813064359696
SPEC	150	1	False	54.1	0.9999810048721546
SPEC	150	1	False	54.2	0.999980698923398
SPEC	150	1	False	54.3	0.999980388532404
SPEC	150	1	False	54.400000000000006	0.9999800736412016
SPEC	150	1	False	54.50000000000001	0.9999797541911436
SPEC	150	1	False	54.6	0.9999794301228891
SPEC	150	1	False	54.7	0.9999791013764044
SPEC	150	1	False	54.8	0.9999787678909526
SPEC	150	1	False	54.900000000000006	0.9999784296050868
SPEC	150	1	False	55.00000000000001	0.9999780864566404
SPEC	150	1	False	55.1	0.9999777383827226
SPEC	150	1	False	55.2	0.9999773853197084
SPEC	150	1	False	55.3	0.9999770272032352
SPEC	150	1	False	55.400000000000006	0.9999766639681836
SPEC	150	1	False	55.50000000000001	0.999976295548686
SPEC	150	1	False	55.6	0.9999759218781036
SPEC	150	1	False	55.7	0.9999755428890276
SPEC	150	1	False	55.8	0.9999751585132656
SPEC	150	1	False	55.900000000000006	0.9999747686818408
SPEC	150	1	False	56.00000000000001	0.999974373324972
SPEC	150	1	False	56.1	0.999973972372075
SPEC	150	1	False	56.2	0.9999735657517528
SPEC	150	1	False	56.3	0.9999731533917788
SPEC	150	1	False	56.400000000000006	0.9999727352191012
SPEC	150	1	False	56.50000000000001	0.999972311159824
SPEC	150	1	False	56.6	0.999971881139202
SPEC	150	1	False	56.7	0.9999714450816312
SPEC	150	1	False	56.8	0.9999710029106388
SPEC	150	1	False	56.900000000000006	0.9999705545488804
SPEC	150	1	False	57.00000000000001	0.9999700999181173
SPEC	150	1	False	57.1	0.9999696389392232
SPEC	150	1	False	57.2	0.9999691715321642
SPEC	150	1	False	57.3	0.99996869761599
SPEC	150	1	False	57.400000000000006	0.9999682171088304
SPEC	150	1	False	57.50000000000001	0.9999677299278804
SPEC	150	1	False	57.6	0.9999672359893922
SPEC	150	1	False	57.7	0.9999667352086647
SPEC	150	1	False	57.8	0.9999662275000332
SPEC	150	1	False	57.900000000000006	0.999965712776862
SPEC	150	1	False	58.00000000000001	0.9999651909515302
SPEC	150	1	False	58.1	0.999964661935426
SPEC	150	1	False	58.2	0.9999641256389292
SPEC	150	1	False	58.3	0.9999635819714142
SPEC	150	1	False	58.400000000000006	0.9999630308412224
SPEC	150	1	False	58.50000000000001	0.9999624721556624
SPEC	150	1	False	58.6	0.9999619058209972
SPEC	150	1	False	58.7	0.9999613317424352
SPEC	150	1	False	58.8	0.999960749824112
SPEC	150	1	False	58.900000000000006	0.9999601599690888
SPEC	150	1	False	59.00000000000001	0.999959562079334
SPEC	150	1	False	59.1	0.9999589560557156
SPEC	150	1	False	59.2	0.9999583417979884
SPEC	150	1	False	59.3	0.9999577192047828
SPEC	150	1	False	59.400000000000006	0.9999570881735944
SPEC	150	1	False	59.50000000000001	0.9999564486007684
SPEC	150	1	False	59.6	0.9999558003814932
SPEC	150	1	False	59.7	0.9999551434097852
SPEC	150	1	False	59.8	0.9999544775784754
SPEC	150	1	False	59.900000000000006	0.9999538027792014
SPEC	150	1	False	60.00000000000001	0.9999531189023918
SPEC	150	1	False	60.1	0.9999524258372524
SPEC	150	1	False	60.2	0.9999517234717592
SPEC	150	1	False	60.3	0.9999510116926408
SPEC	150	1	False	60.400000000000006	0.9999502903853676
SPEC	150	1	False	60.50000000000001	0.9999495594341384
SPEC	150	1	False	60.6	0.999948818721866
SPEC	150	1	False	60.7	0.9999480681301696
SPEC	150	1	False	60.8	0.9999473075393512
SPEC	150	1	False	60.900000000000006	0.9999465368283926
SPEC	150	1	False	61.00000000000001	0.9999457558749364
SPEC	150	1	False	61.1	0.9999449645552736
SPEC	150	1	False	61.2	0.999944162744328
SPEC	150	1	False	61.3	0.9999433503156469
SPEC	150	1	False	61.400000000000006	0.9999425271413812
SPEC	150	1	False	61.50000000000001	0.9999416930922734
SPEC	150	1	False	61.6	0.9999408480376456
SPEC	150	1	False	61.7	0.9999399918453836
SPEC	150	1	False	61.8	0.9999391243819192
SPEC	150	1	False	61.900000000000006	0.9999382455122184
SPEC	150	1	False	62.00000000000001	0.999937355099768
SPEC	150	1	False	62.1	0.9999364530065556
SPEC	150	1	False	62.2	0.9999355390930597
SPEC	150	1	False	62.3	0.9999346132182292
SPEC	150	1	False	62.400000000000006	0.9999336752394736
SPEC	150	1	False	62.50000000000001	0.9999327250126414
SPEC	150	1	False	62.6	0.9999317623920084
SPEC	150	1	False	62.7	0.9999307872302604
SPEC	150	1	False	62.8	0.9999297993784764
SPEC	150	1	False	62.900000000000006	0.9999287986861134
SPEC	150	1	False	63.00000000000001	0.9999277850009888
SPEC	150	1	False	63.1	0.9999267581692656
SPEC	150	1	False	63.2	0.9999257180354336
SPEC	150	1	False	63.3	0.9999246644422934
SPEC	150	1	False	63.400000000000006	0.9999235972309396
SPEC	150	1	False	63.50000000000001	0.9999225162407434
SPEC	150	1	False	63.6	0.9999214213093336
SPEC	150	1	False	63.7	0.9999203122725816
SPEC	150	1	False	63.8	0.9999191889645812
SPEC	150	1	False	63.900000000000006	0.9999180512176334
SPEC	150	1	False	64.0	0.9999168988622256
SPEC	150	1	False	64.1	0.9999157317270166
SPEC	150	1	False	64.2	0.99991454963881
SPEC	150	1	False	64.3	0.9999133524225486
SPEC	150	1	False	64.39999999999999	0.9999121399012848
SPEC	150	1	False	64.5	0.999910911896166
SPEC	150	1	False	64.6	0.9999096682264136
SPEC	150	1	False	64.7	0.9999084087093062
SPEC	150	1	False	64.8	0.9999071331601584
SPEC	150	1	False	64.89999999999999	0.9999058413923
SPEC	150	1	False	65.0	0.9999045332170584
SPEC	150	1	False	65.1	0.9999032084437371
SPEC	150	1	False	65.2	0.9999018668795951
SPEC	150	1	False	65.3	0.999900508329828
SPEC	150	1	False	65.39999999999999	0.9998991325975448
SPEC	150	1	False	65.5	0.9998977394837488
SPEC	150	1	False	65.6	0.9998963287873168
SPEC	150	1	False	65.7	0.999894900304976
SPEC	150	1	False	65.8	0.9998934538312836
SPEC	150	1	False	65.89999999999999	0.9998919891586068
SPEC	150	1	False	66.0	0.9998905060770956
SPEC	150	1	False	66.1	0.9998890043746675
SPEC	150	1	False	66.2	0.9998874838369796
SPEC	150	1	False	66.3	0.999885944247408
SPEC	150	1	False	66.39999999999999	0.9998843853870274
SPEC	150	1	False	66.5	0.9998828070345824
SPEC	150	1	False	66.6	0.9998812089664706
SPEC	150	1	False	66.7	0.999879590956716
SPEC	150	1	False	66.8	0.9998779527769428
SPEC	150	1	False	66.89999999999999	0.9998762941963576
SPEC	150	1	False	67.0	0.9998746149817198
SPEC	150	1	False	67.1	0.9998729148973204
SPEC	150	1	False	67.2	0.9998711937049556
SPEC	150	1	False	67.3	0.9998694511639032
SPEC	150	1	False	67.39999999999999	0.9998676870308968
SPEC	150	1	False	67.5	0.9998659010600996
SPEC	150	1	False	67.6	0.9998640930030832
SPEC	150	1	False	67.7	0.9998622626087944
SPEC	150	1	False	67.8	0.9998604096235356
SPEC	150	1	False	67.89999999999999	0.999858533790936
SPEC	150	1	False	68.0	0.9998566348519254
SPEC	150	1	False	68.1	0.999854712544706
SPEC	150	1	False	68.2	0.999852766604728
SPEC	150	1	False	68.3	0.9998507967646592
SPEC	150	1	False	68.39999999999999	0.9998488027543604
SPEC	150	1	False	68.5	0.9998467843008558
SPEC	150	1	False	68.6	0.9998447411283052
SPEC	150	1	False	68.7	0.9998426729579762
SPEC	150	1	False	68.8	0.999840579508213
SPEC	150	1	False	68.89999999999999	0.999838460494412
SPEC	150	1	False	69.0	0.9998363156289908
SPEC	150	1	False	69.1	0.9998341446213528
SPEC	150	1	False	69.2	0.9998319471778674
SPEC	150	1	False	69.3	0.9998297230018358
SPEC	150	1	False	69.39999999999999	0.9998274717934552
SPEC	150	1	False	69.5	0.999825193249798
SPEC	150	1	False	69.6	0.9998228870647736
SPEC	150	1	False	69.7	0.9998205529290982
SPEC	150	1	False	69.8	0.9998181905302688
SPEC	150	1	False	69.89999999999999	0.9998157995525224
SPEC	150	1	False	70.0	0.999813379676811
SPEC	150	1	False	70.1	0.9998109305807666
SPEC	150	1	False	70.2	0.9998084519386686
SPEC	150	1	False	70.3	0.999805943421411
SPEC	150	1	False	70.39999999999999	0.9998034046964678
SPEC	150	1	False	70.5	0.9998008354278628
SPEC	150	1	False	70.6	0.99979823527613
SPEC	150	1	False	70.7	0.9997956038982844
SPEC	150	1	False	70.8	0.9997929409477848
SPEC	150	1	False	70.89999999999999	0.9997902460745016
SPEC	150	1	False	71.0	0.9997875189246744
SPEC	150	1	False	71.1	0.9997847591408864
SPEC	150	1	False	71.2	0.9997819663620195
SPEC	150	1	False	71.3	0.9997791402232238
SPEC	150	1	False	71.39999999999999	0.9997762803558778
SPEC	150	1	False	71.5	0.9997733863875536
SPEC	150	1	False	71.6	0.999770457941976
SPEC	150	1	False	71.7	0.99976749463899
SPEC	150	1	False	71.8	0.9997644960945188
SPEC	150	1	False	71.89999999999999	0.999761461920524
SPEC	150	1	False	72.0	0.9997583917249722
SPEC	150	1	False	72.1	0.9997552851117896
SPEC	150	1	False	72.2	0.9997521416808294
SPEC	150	1	False	72.3	0.999748961027824
SPEC	150	1	False	72.39999999999999	0.9997457427443528
SPEC	150	1	False	72.5	0.9997424864177916
SPEC	150	1	False	72.6	0.9997391916312824
SPEC	150	1	False	72.7	0.9997358579636838
SPEC	150	1	False	72.8	0.9997324849895344
SPEC	150	1	False	72.89999999999999	0.999729072279006
SPEC	150	1	False	73.0	0.9997256193978616
SPEC	150	1	False	73.1	0.9997221259074194
SPEC	150	1	False	73.2	0.9997185913644968
SPEC	150	1	False	73.3	0.9997150153213804
SPEC	150	1	False	73.39999999999999	0.999711397325768
SPEC	150	1	False	73.5	0.9997077369207332
SPEC	150	1	False	73.6	0.9997040336446787
SPEC	150	1	False	73.7	0.999700287031288
SPEC	150	1	False	73.8	0.999696496609481
SPEC	150	1	False	73.89999999999999	0.999692661903368
SPEC	150	1	False	74.0	0.9996887824322016
SPEC	150	1	False	74.1	0.9996848577103276
SPEC	150	1	False	74.2	0.999680887247144
SPEC	150	1	False	74.3	0.9996768705470456
SPEC	150	1	False	74.39999999999999	0.9996728071093764
SPEC	150	1	False	74.5	0.9996686964283856
SPEC	150	1	False	74.6	0.9996645379931705
SPEC	150	1	False	74.7	0.999660331287632
SPEC	150	1	False	74.8	0.9996560757904214
SPEC	150	1	False	74.89999999999999	0.99965177097489
SPEC	150	1	False	75.0	0.999647416309039
SPEC	150	1	False	75.1	0.9996430112554632
SPEC	150	1	False	75.2	0.9996385552713032
SPEC	150	1	False	75.3	0.9996340478081908
SPEC	150	1	False	75.39999999999999	0.999629488312191
SPEC	150	1	False	75.5	0.9996248762237576
SPEC	150	1	False	75.6	0.9996202109776698
SPEC	150	1	False	75.7	0.9996154920029804
SPEC	150	1	False	75.8	0.9996107187229591
SPEC	150	1	False	75.89999999999999	0.9996058905550396
SPEC	150	1	False	76.0	0.99960100691076
SPEC	150	1	False	76.1	0.9995960671957054
SPEC	150	1	False	76.2	0.9995910708094518
SPEC	150	1	False	76.3	0.9995860171455052
SPEC	150	1	False	76.39999999999999	0.9995809055912476
SPEC	150	1	False	76.5	0.999575735527873
SPEC	150	1	False	76.6	0.9995705063303278
SPEC	150	1	False	76.7	0.9995652173672522
SPEC	150	1	False	76.8	0.9995598680009212
SPEC	150	1	False	76.9	0.9995544575871744
SPEC	150	1	False	77.0	0.999548985475366
SPEC	150	1	False	77.1	0.9995434510082876
SPEC	150	1	False	77.2	0.9995378535221204
SPEC	150	1	False	77.3	0.999532192346358
SPEC	150	1	False	77.4	0.9995264668037496
SPEC	150	1	False	77.5	0.9995206762102306
SPEC	150	1	False	77.6	0.9995148198748576
SPEC	150	1	False	77.7	0.9995088970997456
SPEC	150	1	False	77.8	0.9995029071799938
SPEC	150	1	False	77.9	0.9994968494036268
SPEC	150	1	False	78.0	0.9994907230515164
SPEC	150	1	False	78.1	0.9994845273973187
SPEC	150	1	False	78.2	0.9994782617074052
SPEC	150	1	False	78.3	0.9994719252407877
SPEC	150	1	False	78.4	0.999465517249051
SPEC	150	1	False	78.5	0.9994590369762802
SPEC	150	1	False	78.6	0.999452483658989
SPEC	150	1	False	78.7	0.9994458565260432
SPEC	150	1	False	78.8	0.999439154798592
SPEC	150	1	False	78.9	0.9994323776899904
SPEC	150	1	False	79.0	0.999425524405724
SPEC	150	1	False	79.1	0.9994185941433352
SPEC	150	1	False	79.2	0.9994115860923448
SPEC	150	1	False	79.3	0.999404499434176
SPEC	150	1	False	79.4	0.9993973333420736
SPEC	150	1	False	79.5	0.9993900869810304
SPEC	150	1	False	79.6	0.9993827595077024
SPEC	150	1	False	79.7	0.9993753500703318
SPEC	150	1	False	79.8	0.999367857808664
SPEC	150	1	False	79.9	0.9993602818538668
SPEC	150	1	False	80.0	0.9993526213284492
SPEC	150	1	False	80.1	0.9993448753461768
SPEC	150	1	False	80.2	0.9993370430119862
SPEC	150	1	False	80.3	0.9993291234219028
SPEC	150	1	False	80.4	0.9993211156629532
SPEC	150	1	False	80.5	0.999313018813081
SPEC	150	1	False	80.6	0.9993048319410556
SPEC	150	1	False	80.7	0.9992965541063868
SPEC	150	1	False	80.8	0.9992881843592388
SPEC	150	1	False	80.9	0.9992797217403334
SPEC	150	1	False	81.0	0.9992711652808636
SPEC	150	1	False	81.1	0.9992625140024032
SPEC	150	1	False	81.2	0.9992537669168112
SPEC	150	1	False	81.3	0.9992449230261424
SPEC	150	1	False	81.4	0.9992359813225484
SPEC	150	1	False	81.5	0.9992269407881876
SPEC	150	1	False	81.6	0.9992178003951256
SPEC	150	1	False	81.7	0.9992085591052416
SPEC	150	1	False	81.8	0.9991992158701284
SPEC	150	1	False	81.9	0.9991897696309948
SPEC	150	1	False	82.0	0.999180219318564
SPEC	150	1	False	82.1	0.9991705638529772
SPEC	150	1	False	82.2	0.9991608021436916
SPEC	150	1	False	82.3	0.9991509330893716
SPEC	150	1	False	82.4	0.999140955577795
SPEC	150	1	False	82.5	0.999130868485742
SPEC	150	1	False	82.6	0.9991206706788937
SPEC	150	1	False	82.7	0.9991103610117212
SPEC	150	1	False	82.8	0.9990999383273864
SPEC	150	1	False	82.9	0.9990894014576251
SPEC	150	1	False	83.0	0.9990787492226432
SPEC	150	1	False	83.1	0.9990679804310044
SPEC	150	1	False	83.2	0.99905709387952
SPEC	150	1	False	83.3	0.9990460883531354
SPEC	150	1	False	83.4	0.999034962624819
SPEC	150	1	False	83.5	0.9990237154554432
SPEC	150	1	False	83.6	0.9990123455936744
SPEC	150	1	False	83.7	0.999000851775853
SPEC	150	1	False	83.8	0.9989892327258776
SPEC	150	1	False	83.9	0.9989774871550836
SPEC	150	1	False	84.0	0.998965613762126
SPEC	150	1	False	84.1	0.998953611232857
SPEC	150	1	False	84.2	0.9989414782402064
SPEC	150	1	False	84.3	0.9989292134440536
SPEC	150	1	False	84.4	0.9989168154911076
SPEC	150	1	False	84.5	0.9989042830147792
SPEC	150	1	False	84.6	0.9988916146350548
SPEC	150	1	False	84.7	0.9988788089583688
SPEC	150	1	False	84.8	0.9988658645774752
SPEC	150	1	False	84.9	0.998852780071315
SPEC	150	1	False	85.0	0.998839554004886
SPEC	150	1	False	85.1	0.998826184929112
SPEC	150	1	False	85.2	0.9988126713807052
SPEC	150	1	False	85.3	0.9987990118820343
SPEC	150	1	False	85.4	0.998785204940986
SPEC	150	1	False	85.5	0.9987712490508271
SPEC	150	1	False	85.6	0.9987571426900672
SPEC	150	1	False	85.7	0.998742884322318
SPEC	150	1	False	85.8	0.9987284723961496
SPEC	150	1	False	85.9	0.9987139053449507
SPEC	150	1	False	86.0	0.9986991815867828
SPEC	150	1	False	86.1	0.998684299524233
SPEC	150	1	False	86.2	0.9986692575442698
SPEC	150	1	False	86.3	0.9986540540180964
SPEC	150	1	False	86.4	0.9986386873009944
SPEC	150	1	False	86.5	0.998623155732179
SPEC	150	1	False	86.6	0.9986074576346428
SPEC	150	1	False	86.7	0.998591591315008
SPEC	150	1	False	86.8	0.9985755550633608
SPEC	150	1	False	86.9	0.998559347153105
SPEC	150	1	False	87.0	0.9985429658407976
SPEC	150	1	False	87.1	0.9985264093659908
SPEC	150	1	False	87.2	0.9985096759510754
SPEC	150	1	False	87.3	0.9984927638011064
SPEC	150	1	False	87.4	0.9984756711036556
SPEC	150	1	False	87.5	0.9984583960286298
SPEC	150	1	False	87.6	0.9984409367281142
SPEC	150	1	False	87.7	0.998423291336203
SPEC	150	1	False	87.8	0.9984054579688212
SPEC	150	1	False	87.9	0.9983874347235628
SPEC	150	1	False	88.0	0.9983692196795124
SPEC	150	1	False	88.1	0.99835081089707
SPEC	150	1	False	88.2	0.9983322064177772
SPEC	150	1	False	88.3	0.9983134042641358
SPEC	150	1	False	88.4	0.9982944024394308
SPEC	150	1	False	88.5	0.9982751989275466
SPEC	150	1	False	88.6	0.9982557916927876
SPEC	150	1	False	88.7	0.9982361786796892
SPEC	150	1	False	88.8	0.9982163578128336
SPEC	150	1	False	88.9	0.9981963269966616
SPEC	150	1	False	89.0	0.9981760841152808
SPEC	150	1	False	89.1	0.9981556270322772
SPEC	150	1	False	89.2	0.9981349535905208
SPEC	150	1	False	89.3	0.9981140616119676
SPEC	150	1	False	89.4	0.9980929488974676
SPEC	150	1	False	89.5	0.9980716132265604
SPEC	150	1	False	89.6	0.9980500523572816
SPEC	150	1	False	89.7	0.9980282640259528
SPEC	150	1	False	89.8	0.998006245946984
SPEC	150	1	False	89.9	0.9979839958126634
SPEC	150	1	False	90.0	0.9979615112929529
SPEC	150	1	False	90.1	0.9979387900352724
SPEC	150	1	False	90.2	0.997915829664295
SPEC	150	1	False	90.3	0.9978926277817324
SPEC	150	1	False	90.4	0.997869181966111
SPEC	150	1	False	90.5	0.9978454897725666
SPEC	150	1	False	90.6	0.9978215487326172
SPEC	150	1	False	90.7	0.9977973563539424
SPEC	150	1	False	90.8	0.99777291012016
SPEC	150	1	False	90.9	0.997748207490606
SPEC	150	1	False	91.0	0.9977232459000964
SPEC	150	1	False	91.1	0.9976980227587094
SPEC	150	1	False	91.2	0.997672535451543
SPEC	150	1	False	91.3	0.9976467813384902
SPEC	150	1	False	91.4	0.997620757753996
SPEC	150	1	False	91.5	0.997594462006826
SPEC	150	1	False	91.6	0.9975678913798184
SPEC	150	1	False	91.7	0.997541043129652
SPEC	150	1	False	91.8	0.9975139144865904
SPEC	150	1	False	91.9	0.9974865026542464
SPEC	150	1	False	92.0	0.9974588048093218
SPEC	150	1	False	92.1	0.9974308181013666
SPEC	150	1	False	92.2	0.9974025396525206
SPEC	150	1	False	92.3	0.9973739665572574
SPEC	150	1	False	92.4	0.9973450958821274
SPEC	150	1	False	92.5	0.9973159246654998
SPEC	150	1	False	92.6	0.9972864499172972
SPEC	150	1	False	92.7	0.99725666861873
SPEC	150	1	False	92.8	0.9972265777220348
SPEC	150	1	False	92.9	0.9971961741501963
SPEC	150	1	False	93.0	0.9971654547966824
SPEC	150	1	False	93.1	0.99713441652517
SPEC	150	1	False	93.2	0.9971030561692584
SPEC	150	1	False	93.3	0.9970713705322052
SPEC	150	1	False	93.4	0.9970393563866312
SPEC	150	1	False	93.5	0.9970070104742452
SPEC	150	1	False	93.6	0.9969743295055492
SPEC	150	1	False	93.7	0.9969413101595568
SPEC	150	1	False	93.8	0.9969079490834972
SPEC	150	1	False	93.9	0.9968742428925226
SPEC	150	1	False	94.0	0.996840188169408
SPEC	150	1	False	94.1	0.9968057814642536
SPEC	150	1	False	94.2	0.9967710192941872
SPEC	150	1	False	94.3	0.9967358981430496
SPEC	150	1	False	94.4	0.9967004144610956
SPEC	150	1	False	94.5	0.9966645646646788
SPEC	150	1	False	94.6	0.9966283451359408
SPEC	150	1	False	94.7	0.996591752222496
SPEC	150	1	False	94.8	0.9965547822371108
SPEC	150	1	False	94.9	0.9965174314573824
SPEC	150	1	False	95.0	0.9964796961254196
SPEC	150	1	False	95.1	0.99644157244751
SPEC	150	1	False	95.2	0.9964030565937932
SPEC	150	1	False	95.3	0.9963641446979276
SPEC	150	1	False	95.4	0.996324832856756
SPEC	150	1	False	95.5	0.9962851171299651
SPEC	150	1	False	95.6	0.9962449935397472
SPEC	150	1	False	95.7	0.9962044580704532
SPEC	150	1	False	95.8	0.9961635066682468
SPEC	150	1	False	95.9	0.996122135240754
SPEC	150	1	False	96.0	0.9960803396567106
SPEC	150	1	False	96.1	0.9960381157456076
SPEC	150	1	False	96.2	0.9959954592973254
SPEC	150	1	False	96.3	0.9959523660617792
SPEC	150	1	False	96.4	0.9959088317485498
SPEC	150	1	False	96.5	0.9958648520265162
SPEC	150	1	False	96.6	0.9958204225234836
SPEC	150	1	False	96.7	0.995775538825806
SPEC	150	1	False	96.8	0.9957301964780132
SPEC	150	1	False	96.9	0.995684390982428
SPEC	150	1	False	97.0	0.9956381177987778
SPEC	150	1	False	97.1	0.9955913723438108
SPEC	150	1	False	97.2	0.9955441499909063
SPEC	150	1	False	97.3	0.9954964460696764
SPEC	150	1	False	97.4	0.9954482558655712
SPEC	150	1	False	97.5	0.9953995746194764
SPEC	150	1	False	97.6	0.9953503975273096
SPEC	150	1	False	97.7	0.995300719739616
SPEC	150	1	False	97.8	0.9952505363611508
SPEC	150	1	False	97.9	0.9951998424504674
SPEC	150	1	False	98.0	0.9951486330195036
SPEC	150	1	False	98.1	0.9950969030331568
SPEC	150	1	False	98.2	0.9950446474088546
SPEC	150	1	False	98.3	0.9949918610161356
SPEC	150	1	False	98.4	0.9949385386762112
SPEC	150	1	False	98.5	0.9948846751615325
SPEC	150	1	False	98.6	0.9948302651953508
SPEC	150	1	False	98.7	0.994775303451272
SPEC	150	1	False	98.8	0.9947197845528156
SPEC	150	1	False	98.9	0.9946637030729628
SPEC	150	1	False	99.0	0.9946070535337004
SPEC	150	1	False	99.1	0.994549830405566
SPEC	150	1	False	99.2	0.9944920281071872
SPEC	150	1	False	99.3	0.9944336410048142
SPEC	150	1	False	99.4	0.9943746634118537
SPEC	150	1	False	99.5	0.9943150895883984
SPEC	150	1	False	99.6	0.9942549137407451
SPEC	150	1	False	99.7	0.9941941300209216
SPEC	150	1	False	99.8	0.9941327325261956
SPEC	150	1	False	99.9	0.9940707152985944
SPEC	150	1	False	100.0	0.99400807232441
SPEC	150	1	False	100.1	0.9939447975337018
SPEC	150	1	False	100.2	0.9938808847998026
SPEC	150	1	False	100.3	0.993816327938808
SPEC	150	1	False	100.4	0.9937511207090762
SPEC	150	1	False	100.5	0.9936852568107136
SPEC	150	1	False	100.6	0.993618729885059
SPEC	150	1	False	100.7	0.9935515335141648
SPEC	150	1	False	100.8	0.993483661220274
SPEC	150	1	False	100.9	0.9934151064652956
SPEC	150	1	False	101.0	0.993345862650266
SPEC	150	1	False	101.1	0.9932759231148222
SPEC	150	1	False	101.2	0.9932052811366548
SPEC	150	1	False	101.3	0.9931339299309668
SPEC	150	1	False	101.4	0.9930618626499288
SPEC	150	1	False	101.5	0.9929890723821212
SPEC	150	1	False	101.6	0.992915552151982
SPEC	150	1	False	101.7	0.9928412949192442
SPEC	150	1	False	101.8	0.992766293578372
SPEC	150	1	False	101.9	0.9926905409579896
SPEC	150	1	False	102.0	0.9926140298203114
SPEC	150	1	False	102.1	0.9925367528605608
SPEC	150	1	False	102.2	0.9924587027063904
SPEC	150	1	False	102.3	0.9923798719172956
SPEC	150	1	False	102.4	0.9923002529840224
SPEC	150	1	False	102.5	0.9922198383279738
SPEC	150	1	False	102.6	0.9921386203006116
SPEC	150	1	False	102.7	0.9920565911828484
SPEC	150	1	False	102.8	0.991973743184444
SPEC	150	1	False	102.9	0.9918900684433918
SPEC	150	1	False	103.0	0.9918055590253012
SPEC	150	1	False	103.1	0.9917202069227732
SPEC	150	1	False	103.2	0.99163400405478
SPEC	150	1	False	103.3	0.9915469422660328
SPEC	150	1	False	103.4	0.9914590133263452
SPEC	150	1	False	103.5	0.9913702089299962
SPEC	150	1	False	103.6	0.9912805206950832
SPEC	150	1	False	103.7	0.9911899401628798
SPEC	150	1	False	103.8	0.9910984587971744
SPEC	150	1	False	103.9	0.9910060679836188
SPEC	150	1	False	104.0	0.9909127590290698
SPEC	150	1	False	104.1	0.990818523160912
SPEC	150	1	False	104.2	0.9907233515263956
SPEC	150	1	False	104.3	0.9906272351919596
SPEC	150	1	False	104.4	0.9905301651425464
SPEC	150	1	False	104.5	0.9904321322809264
SPEC	150	1	False	104.6	0.990333127427
SPEC	150	1	False	104.7	0.990233141317106
SPEC	150	1	False	104.8	0.9901321646033286
SPEC	150	1	False	104.9	0.9900301878527884
SPEC	150	1	False	105.0	0.9899272015469366
SPEC	150	1	False	105.1	0.9898231960808426
SPEC	150	1	False	105.2	0.9897181617624786
SPEC	150	1	False	105.3	0.9896120888119992
SPEC	150	1	False	105.4	0.989504967361009
SPEC	150	1	False	105.5	0.9893967874518425
SPEC	150	1	False	105.6	0.9892875390368177
SPEC	150	1	False	105.7	0.9891772119775076
SPEC	150	1	False	105.8	0.9890657960439896
SPEC	150	1	False	105.9	0.9889532809140926
SPEC	150	1	False	106.0	0.9888396561726552
SPEC	150	1	False	106.1	0.9887249113107566
SPEC	150	1	False	106.2	0.9886090357249634
SPEC	150	1	False	106.3	0.9884920187165536
SPEC	150	1	False	106.4	0.988373849490752
SPEC	150	1	False	106.5	0.9882545171559534
SPEC	150	1	False	106.6	0.988134010722938
SPEC	150	1	False	106.7	0.9880123191040898
SPEC	150	1	False	106.8	0.9878894311126092
SPEC	150	1	False	106.9	0.98776533546171
SPEC	150	1	False	107.0	0.9876400207638354
SPEC	150	1	False	107.1	0.9875134755298408
SPEC	150	1	False	107.2	0.9873856881681976
SPEC	150	1	False	107.3	0.9872566469841736
SPEC	150	1	False	107.4	0.9871263401790256
SPEC	150	1	False	107.5	0.986994755849171
SPEC	150	1	False	107.6	0.9868618819853684
SPEC	150	1	False	107.7	0.986727706471887
SPEC	150	1	False	107.8	0.9865922170856744
SPEC	150	1	False	107.9	0.9864554014955206
SPEC	150	1	False	108.0	0.986317247261214
SPEC	150	1	False	108.1	0.9861777418326986
SPEC	150	1	False	108.2	0.9860368725492225
SPEC	150	1	False	108.3	0.985894626638484
SPEC	150	1	False	108.4	0.9857509912157776
SPEC	150	1	False	108.5	0.9856059532831296
SPEC	150	1	False	108.6	0.9854594997284322
SPEC	150	1	False	108.7	0.9853116173245738
SPEC	150	1	False	108.8	0.9851622927285713
SPEC	150	1	False	108.9	0.9850115124806822
SPEC	150	1	False	109.0	0.9848592630035372
SPEC	150	1	False	109.1	0.9847055306012424
SPEC	150	1	False	109.2	0.984550301458502
SPEC	150	1	False	109.3	0.9843935616397216
SPEC	150	1	False	109.4	0.984235297088112
SPEC	150	1	False	109.5	0.9840754936247936
SPEC	150	1	False	109.6	0.9839141369478944
SPEC	150	1	False	109.7	0.9837512126316388
SPEC	150	1	False	109.8	0.9835867061254492
SPEC	150	1	False	109.9	0.983420602753024
SPEC	150	1	False	110.0	0.9832528877114288
SPEC	150	1	False	110.1	0.9830835460701778
SPEC	150	1	False	110.2	0.98291256277031
SPEC	150	1	False	110.3	0.9827399226234688
SPEC	150	1	False	110.4	0.9825656103109728
SPEC	150	1	False	110.5	0.9823896103828904
SPEC	150	1	False	110.6	0.9822119072571018
SPEC	150	1	False	110.7	0.9820324852183684
SPEC	150	1	False	110.8	0.9818513284174007
SPEC	150	1	False	110.9	0.9816684208699068
SPEC	150	1	False	111.0	0.9814837464556624
SPEC	150	1	False	111.1	0.981297288917563
SPEC	150	1	False	111.2	0.9811090318606775
SPEC	150	1	False	111.3	0.9809189587513036
SPEC	150	1	False	111.4	0.9807270529160156
SPEC	150	1	False	111.5	0.9805332975407134
SPEC	150	1	False	111.6	0.9803376756696728
SPEC	150	1	False	111.7	0.9801401702045924
SPEC	150	1	False	111.8	0.9799407639036322
SPEC	150	1	False	111.9	0.9797394393804644
SPEC	150	1	False	112.0	0.979536179103313
SPEC	150	1	False	112.1	0.979330965393993
SPEC	150	1	False	112.2	0.9791237804269556
SPEC	150	1	False	112.3	0.9789146062283262
SPEC	150	1	False	112.4	0.9787034246749454
SPEC	150	1	False	112.5	0.9784902174934098
SPEC	150	1	False	112.6	0.9782749662591068
SPEC	150	1	False	112.7	0.9780576523952602
SPEC	150	1	False	112.8	0.9778382571719628
SPEC	150	1	False	112.9	0.9776167617052248
SPEC	150	1	False	113.0	0.9773931469560077
SPEC	150	1	False	113.1	0.9771673937292664
SPEC	150	1	False	113.2	0.9769394826729976
SPEC	150	1	False	113.3	0.976709394277271
SPEC	150	1	False	113.4	0.9764771088732864
SPEC	150	1	False	113.5	0.9762426066324126
SPEC	150	1	False	113.6	0.9760058675652388
SPEC	150	1	False	113.7	0.9757668715206156
SPEC	150	1	False	113.8	0.975525598184719
SPEC	150	1	False	113.9	0.975282027080096
SPEC	150	1	False	114.0	0.9750361375647228
SPEC	150	1	False	114.1	0.9747879088310666
SPEC	150	1	False	114.2	0.9745373199051408
SPEC	150	1	False	114.3	0.9742843496455816
SPEC	150	1	False	114.4	0.974028976742704
SPEC	150	1	False	114.5	0.973771179717586
SPEC	150	1	False	114.6	0.9735109369211368
SPEC	150	1	False	114.7	0.9732482265331835
SPEC	150	1	False	114.8	0.9729830265615504
SPEC	150	1	False	114.9	0.9727153148411536
SPEC	150	1	False	115.0	0.9724450690330992
SPEC	150	1	False	115.1	0.9721722666237728
SPEC	150	1	False	115.2	0.9718968849239568
SPEC	150	1	False	115.3	0.9716189010679348
SPEC	150	1	False	115.4	0.9713382920126172
SPEC	150	1	False	115.5	0.9710550345366568
SPEC	150	1	False	115.6	0.9707691052395871
SPEC	150	1	False	115.7	0.9704804805409636
SPEC	150	1	False	115.8	0.9701891366794994
SPEC	150	1	False	115.9	0.9698950497122296
SPEC	150	1	False	116.0	0.9695981955136668
SPEC	150	1	False	116.1	0.9692985497749788
SPEC	150	1	False	116.2	0.9689960880031616
SPEC	150	1	False	116.3	0.9686907855202308
SPEC	150	1	False	116.4	0.9683826174624224
SPEC	150	1	False	116.5	0.9680715587793984
SPEC	150	1	False	116.6	0.9677575842334672
SPEC	150	1	False	116.7	0.9674406683988108
SPEC	150	1	False	116.8	0.9671207856607305
SPEC	150	1	False	116.9	0.9667979102148946
SPEC	150	1	False	117.0	0.966472016066608
SPEC	150	1	False	117.1	0.9661430770300812
SPEC	150	1	False	117.2	0.9658110667277277
SPEC	150	1	False	117.3	0.9654759585894636
SPEC	150	1	False	117.4	0.965137725852025
SPEC	150	1	False	117.5	0.9647963415582956
SPEC	150	1	False	117.6	0.9644517785566608
SPEC	150	1	False	117.7	0.9641040095003572
SPEC	150	1	False	117.8	0.96375300684686
SPEC	150	1	False	117.9	0.963398742857264
SPEC	150	1	False	118.0	0.9630411895957054
SPEC	150	1	False	118.1	0.9626803189287746
SPEC	150	1	False	118.2	0.9623161025249712
SPEC	150	1	False	118.3	0.9619485118541574
SPEC	150	1	False	118.4	0.9615775181870458
SPEC	150	1	False	118.5	0.9612030925946928
SPEC	150	1	False	118.6	0.9608252059480205
SPEC	150	1	False	118.7	0.9604438289173598
SPEC	150	1	False	118.8	0.9600589319720044
SPEC	150	1	False	118.9	0.9596704853797992
SPEC	150	1	False	119.0	0.9592784592067424
SPEC	150	1	False	119.1	0.9588828233166096
SPEC	150	1	False	119.2	0.958483547370607
SPEC	150	1	False	119.3	0.9580806008270472
SPEC	150	1	False	119.4	0.9576739529410448
SPEC	150	1	False	119.5	0.957263572764239
SPEC	150	1	False	119.6	0.956849429144545
SPEC	150	1	False	119.7	0.9564314907259328
SPEC	150	1	False	119.8	0.9560097259482232
SPEC	150	1	False	119.9	0.9555841030469254
SPEC	150	1	False	120.0	0.955154590053095
SPEC	150	1	False	120.1	0.9547211547932184
SPEC	150	1	False	120.2	0.9542837648891336
SPEC	150	1	False	120.3	0.9538423877579856
SPEC	150	1	False	120.4	0.9533969906121924
SPEC	150	1	False	120.5	0.9529475404594712
SPEC	150	1	False	120.6	0.9524940041028772
SPEC	150	1	False	120.7	0.9520363481408796
SPEC	150	1	False	120.8	0.951574538967486
SPEC	150	1	False	120.9	0.9511085427723738
SPEC	150	1	False	121.0	0.9506383255410918
SPEC	150	1	False	121.1	0.9501638530552624
SPEC	150	1	False	121.2	0.9496850908928612
SPEC	150	1	False	121.3	0.949202004428494
SPEC	150	1	False	121.4	0.9487145588337416
SPEC	150	1	False	121.5	0.9482227190775372
SPEC	150	1	False	121.6	0.9477264499265804
SPEC	150	1	False	121.7	0.9472257159457916
SPEC	150	1	False	121.8	0.9467204814988202
SPEC	150	1	False	121.9	0.9462107107485817
SPEC	150	1	False	122.0	0.9456963676578528
SPEC	150	1	False	122.1	0.9451774159898986
SPEC	150	1	False	122.2	0.9446538193091586
SPEC	150	1	False	122.3	0.944125540981968
SPEC	150	1	False	122.4	0.9435925441773384
SPEC	150	1	False	122.5	0.9430547918677769
SPEC	150	1	False	122.6	0.9425122468301596
SPEC	150	1	False	122.7	0.941964871646664
SPEC	150	1	False	122.8	0.9414126287057346
SPEC	150	1	False	122.9	0.9408554802031194
SPEC	150	1	False	123.0	0.940293388142948
SPEC	150	1	False	123.1	0.9397263143388764
SPEC	150	1	False	123.2	0.9391542204152714
SPEC	150	1	False	123.3	0.9385770678084684
SPEC	150	1	False	123.4	0.9379948177680748
SPEC	150	1	False	123.5	0.937407431358338
SPEC	150	1	False	123.6	0.9368148694595756
SPEC	150	1	False	123.7	0.9362170927696584
SPEC	150	1	False	123.8	0.9356140618055618
SPEC	150	1	False	123.9	0.9350057369049763
SPEC	150	1	False	124.0	0.9343920782279936
SPEC	150	1	False	124.1	0.9337730457588346
SPEC	150	1	False	124.2	0.9331485993076692
SPEC	150	1	False	124.3	0.932518698512483
SPEC	150	1	False	124.4	0.9318833028410328
SPEC	150	1	False	124.5	0.9312423715928474
SPEC	150	1	False	124.6	0.9305958639013228
SPEC	150	1	False	124.7	0.9299437387358702
SPEC	150	1	False	124.8	0.9292859549041504
SPEC	150	1	False	124.9	0.9286224710543756
SPEC	150	1	False	125.0	0.9279532456776878
SPEC	150	1	False	125.1	0.9272782371106116
SPEC	150	1	False	125.2	0.9265974035375896
SPEC	150	1	False	125.3	0.9259107029935906
SPEC	150	1	False	125.4	0.9252180933668018
SPEC	150	1	False	125.5	0.9245195324013984
SPEC	150	1	False	125.6	0.923814977700399
SPEC	150	1	False	125.7	0.9231043867286012
SPEC	150	1	False	125.8	0.9223877168156016
SPEC	150	1	False	125.9	0.9216649251589076
SPEC	150	1	False	126.0	0.9209359688271233
SPEC	150	1	False	126.1	0.9202008047632316
SPEC	150	1	False	126.2	0.9194593897879728
SPEC	150	1	False	126.3	0.9187116806032948
SPEC	150	1	False	126.4	0.9179576337959094
SPEC	150	1	False	126.5	0.9171972058409336
SPEC	150	1	False	126.6	0.9164303531056338
SPEC	150	1	False	126.7	0.9156570318532468
SPEC	150	1	False	126.8	0.914877198246922
SPEC	150	1	False	126.9	0.9140908083537324
SPEC	150	1	False	127.0	0.9132978181488096
SPEC	150	1	False	127.1	0.9124981835195594
SPEC	150	1	False	127.2	0.91169186026999
SPEC	150	1	False	127.3	0.9108788041251302
SPEC	150	1	False	127.4	0.910058970735564
SPEC	150	1	False	127.5	0.909232315682058
SPEC	150	1	False	127.6	0.9083987944802944
SPEC	150	1	False	127.7	0.9075583625857198
SPEC	150	1	False	127.8	0.906710975398484
SPEC	150	1	False	127.9	0.9058565882685096
SPEC	150	1	False	128.0	0.9049951565006428
SPEC	150	1	False	128.1	0.904126635359942
SPEC	150	1	False	128.2	0.9032509800770574
SPEC	150	1	False	128.3	0.9023681458537284
SPEC	150	1	False	128.4	0.9014780878684032
SPEC	150	1	False	128.5	0.9005807612819554
SPEC	150	1	False	128.6	0.8996761212435326
SPEC	150	1	False	128.7	0.8987641228965064
SPEC	150	1	False	128.8	0.8978447213845495
SPEC	150	1	False	128.9	0.8969178718578272
SPEC	150	1	False	129.0	0.8959835294793012
SPEC	150	1	False	129.1	0.8950416494311663
SPEC	150	1	False	129.2	0.8940921869213919
SPEC	150	1	False	129.3	0.8931350971903953
SPEC	150	1	False	129.4	0.8921703355178333
SPEC	150	1	False	129.5	0.891197857229513
SPEC	150	1	False	129.6	0.8902176177044293
SPEC	150	1	False	129.7	0.8892295723819273
SPEC	150	1	False	129.8	0.8882336767689853
SPEC	150	1	False	129.9	0.8872298864476237
SPEC	150	1	False	130.0	0.8862181570824402
SPEC	150	1	False	130.1	0.8851984444282711
SPEC	150	1	False	130.2	0.8841707043379822
SPEC	150	1	False	130.3	0.8831348927703736
SPEC	150	1	False	130.4	0.8820909657982324
SPEC	150	1	False	130.5	0.8810388796164971
SPEC	150	1	False	130.6	0.8799785905505537
SPEC	150	1	False	130.7	0.878910055064665
SPEC	150	1	False	130.8	0.8778332297705199
SPEC	150	1	False	130.9	0.8767480714359258
SPEC	150	1	False	131.0	0.8756545369936104
SPEC	150	1	False	131.1	0.8745525835501673
SPEC	150	1	False	131.2	0.8734421683951279
SPEC	150	1	False	131.3	0.8723232490101532
SPEC	150	1	False	131.4	0.8711957830783726
SPEC	150	1	False	131.5	0.8700597284938291
SPEC	150	1	False	131.6	0.868915043371072
SPEC	150	1	False	131.7	0.8677616860548727
SPEC	150	1	False	131.8	0.8665996151300518
SPEC	150	1	False	131.9	0.8654287894314703
SPEC	150	1	False	132.0	0.8642491680541076
SPEC	150	1	False	132.1	0.8630607103632933
SPEC	150	1	False	132.2	0.8618633760050592
SPEC	150	1	False	132.3	0.8606571249166074
SPEC	150	1	False	132.4	0.8594419173369162
SPEC	150	1	False	132.5	0.8582177138174627
SPEC	150	1	False	132.6	0.8569844752330696
SPEC	150	1	False	132.7	0.8557421627928794
SPEC	150	1	False	132.8	0.8544907380514376
SPEC	150	1	False	132.9	0.8532301629199147
SPEC	150	1	False	133.0	0.8519603996774303
SPEC	150	1	False	133.1	0.8506814109825035
SPEC	150	1	False	133.2	0.8493931598846213
SPEC	150	1	False	133.3	0.848095609835915
SPEC	150	1	False	133.4	0.8467887247029627
SPEC	150	1	False	133.5	0.8454724687786874
SPEC	150	1	False	133.6	0.8441468067943815
SPEC	150	1	False	133.7	0.8428117039318276
SPEC	150	1	False	133.8	0.8414671258355414
SPEC	150	1	False	133.9	0.8401130386251013
SPEC	150	1	False	134.0	0.8387494089075954
SPEC	150	1	False	134.1	0.8373762037901635
SPEC	150	1	False	134.2	0.8359933908926389
SPEC	150	1	False	134.3	0.8346009383602889
SPEC	150	1	False	134.4	0.8331988148766428
SPEC	150	1	False	134.5	0.831786989676424
SPEC	150	1	False	134.6	0.8303654325585558
SPEC	150	1	False	134.7	0.8289341138992677
SPEC	150	1	False	134.8	0.8274930046652731
SPEC	150	1	False	134.9	0.8260420764270416
SPEC	150	1	False	135.0	0.8245813013721329
SPEC	150	1	False	135.1	0.8231106523186197
SPEC	150	1	False	135.2	0.8216301027285726
SPEC	150	1	False	135.3	0.820139626721618
SPEC	150	1	False	135.4	0.8186391990885598
SPEC	150	1	False	135.5	0.8171287953050603
SPEC	150	1	False	135.6	0.8156083915453803
SPEC	150	1	False	135.7	0.8140779646961736
SPEC	150	1	False	135.8	0.8125374923703307
SPEC	150	1	False	135.9	0.8109869529208685
SPEC	150	1	False	136.0	0.8094263254548597
SPEC	150	1	False	136.1	0.8078555898474062
SPEC	150	1	False	136.2	0.806274726755638
SPEC	150	1	False	136.3	0.8046837176327454
SPEC	150	1	False	136.4	0.8030825447420396
SPEC	150	1	False	136.5	0.8014711911710227
SPEC	150	1	False	136.6	0.7998496408454849
SPEC	150	1	False	136.7	0.7982178785436003
SPEC	150	1	False	136.8	0.7965758899100378
SPEC	150	1	False	136.9	0.7949236614700701
SPEC	150	1	False	137.0	0.7932611806436703
SPEC	150	1	False	137.1	0.7915884357596098
SPEC	150	1	False	137.2	0.7899054160695309
SPEC	150	1	False	137.3	0.7882121117620053
SPEC	150	1	False	137.4	0.7865085139765643
SPEC	150	1	False	137.5	0.7847946148176895
SPEC	150	1	False	137.6	0.7830704073687772
SPEC	150	1	False	137.7	0.7813358857060513
SPEC	150	1	False	137.8	0.779591044912427
SPEC	150	1	False	137.9	0.7778358810913183
SPEC	150	1	False	138.0	0.7760703913803868
SPEC	150	1	False	138.1	0.7742945739652162
SPEC	150	1	False	138.2	0.7725084280929124
SPEC	150	1	False	138.3	0.77071195408563
SPEC	150	1	False	138.4	0.7689051533540002
SPEC	150	1	False	138.5	0.7670880284104684
SPEC	150	1	False	138.6	0.7652605828825318
SPEC	150	1	False	138.7	0.7634228215258649
SPEC	150	1	False	138.8	0.7615747502373335
SPEC	150	1	False	138.9	0.7597163760678859
SPEC	150	1	False	139.0	0.7578477072353084
SPEC	150	1	False	139.1	0.7559687531368529
SPEC	150	1	False	139.2	0.7540795243617201
SPEC	150	1	False	139.3	0.7521800327033809
SPEC	150	1	False	139.4	0.7502702911717563
SPEC	150	1	False	139.5	0.7483503140052168
SPEC	150	1	False	139.6	0.7464201166824171
SPEC	150	1	False	139.7	0.744479715933949
SPEC	150	1	False	139.8	0.742529129753802
SPEC	150	1	False	139.9	0.7405683774106349
SPEC	150	1	False	140.0	0.7385974794588364
SPEC	150	1	False	140.1	0.7366164577493844
SPEC	150	1	False	140.2	0.7346253354404757
SPEC	150	1	False	140.3	0.7326241370079376
SPEC	150	1	False	140.4	0.730612888255403
SPEC	150	1	False	140.5	0.7285916163242426
SPEC	150	1	False	140.6	0.7265603497032485
SPEC	150	1	False	140.7	0.7245191182380615
SPEC	150	1	False	140.8	0.7224679531403315
SPEC	150	1	False	140.9	0.720406886996609
SPEC	150	1	False	141.0	0.7183359537769479
SPEC	150	1	False	141.1	0.7162551888432335
SPEC	150	1	False	141.2	0.7141646289571962
SPEC	150	1	False	141.3	0.7120643122881463
SPEC	150	1	False	141.4	0.7099542784203737
SPEC	150	1	False	141.5	0.7078345683602416
SPEC	150	1	False	141.6	0.7057052245429536
SPEC	150	1	False	141.7	0.7035662908389829
SPEC	150	1	False	141.8	0.7014178125601637
SPEC	150	1	False	141.9	0.6992598364654372
SPEC	150	1	False	142.0	0.6970924107662323
SPEC	150	1	False	142.1	0.6949155851314898
SPEC	150	1	False	142.2	0.6927294106923221
SPEC	150	1	False	142.3	0.6905339400462801
SPEC	150	1	False	142.4	0.6883292272612583
SPEC	150	1	False	142.5	0.6861153278789849
SPEC	150	1	False	142.6	0.6838922989181352
SPEC	150	1	False	142.7	0.6816601988770262
SPEC	150	1	False	142.8	0.6794190877359133
SPEC	150	1	False	142.9	0.6771690269588555
SPEC	150	1	False	143.0	0.6749100794951735
SPEC	150	1	False	143.1	0.6726423097804681
SPEC	150	1	False	143.2	0.6703657837372053
SPEC	150	1	False	143.3	0.6680805687748644
SPEC	150	1	False	143.4	0.6657867337896383
SPEC	150	1	False	143.5	0.6634843491636785
SPEC	150	1	False	143.6	0.6611734867638884
SPEC	150	1	False	143.7	0.658854219940258
SPEC	150	1	False	143.8	0.6565266235237124
SPEC	150	1	False	143.9	0.6541907738235232
SPEC	150	1	False	144.0	0.6518467486242072
SPEC	150	1	False	144.1	0.6494946271819726
SPEC	150	1	False	144.2	0.6471344902206656
SPEC	150	1	False	144.3	0.6447664199272403
SPEC	150	1	False	144.4	0.6423904999467263
SPEC	150	1	False	144.5	0.6400068153767089
SPEC	150	1	False	144.6	0.6376154527613157
SPEC	150	1	False	144.7	0.6352165000846869
SPEC	150	1	False	144.8	0.6328100467639625
SPEC	150	1	False	144.9	0.6303961836417487
SPEC	150	1	False	145.0	0.6279750029780873
SPEC	150	1	False	145.1	0.6255465984419057
SPEC	150	1	False	145.2	0.6231110651019692
SPEC	150	1	False	145.3	0.6206684994173092
SPEC	150	1	False	145.4	0.6182189992271483
SPEC	150	1	False	145.5	0.6157626637403019
SPEC	150	1	False	145.6	0.613299593524079
SPEC	150	1	False	145.7	0.6108298904926545
SPEC	150	1	False	145.8	0.6083536578949411
SPEC	150	1	False	145.9	0.6058710003019464
SPEC	150	1	False	146.0	0.6033820235935986
SPEC	150	1	False	146.1	0.6008868349450922
SPEC	150	1	False	146.2	0.5983855428127004
SPEC	150	1	False	146.3	0.595878256919093
SPEC	150	1	False	146.4	0.5933650882381399
SPEC	150	1	False	146.5	0.5908461489792137
SPEC	150	1	False	146.6	0.588321552570996
SPEC	150	1	False	146.7	0.5857914136447858
SPEC	150	1	False	146.8	0.5832558480173026
SPEC	150	1	False	146.9	0.5807149726730197
SPEC	150	1	False	147.0	0.5781689057459881
SPEC	150	1	False	147.1	0.5756177665011998
SPEC	150	1	False	147.2	0.5730616753154536
SPEC	150	1	False	147.3	0.5705007536577688
SPEC	150	1	False	147.4	0.5679351240693161
SPEC	150	1	False	147.5	0.565364910142894
SPEC	150	1	False	147.6	0.56279023650195
SPEC	150	1	False	147.7	0.5602112287791493
SPEC	150	1	False	147.8	0.5576280135945061
SPEC	150	1	False	147.9	0.5550407185330777
SPEC	150	1	False	148.0	0.5524494721222241
SPEC	150	1	False	148.1	0.5498544038084552
SPEC	150	1	False	148.2	0.5472556439338628
SPEC	150	1	False	148.3	0.5446533237121447
SPEC	150	1	False	148.4	0.5420475752042356
SPEC	150	1	False	148.5	0.5394385312935466
SPEC	150	1	False	148.6	0.5368263256608364
SPEC	150	1	False	148.7	0.5342110927586933
SPEC	150	1	False	148.8	0.5315929677856794
SPEC	150	1	False	148.9	0.528972086660113
SPEC	150	1	False	149.0	0.526348585993512
SPEC	150	1	False	149.1	0.5237226030637067
SPEC	150	1	False	149.2	0.5210942757876424
SPEC	150	1	False	149.3	0.5184637426938643
SPEC	150	1	False	149.4	0.5158311428947099
SPEC	150	1	False	149.5	0.5131966160582152
SPEC	150	1	False	149.6	0.510560302379748
SPEC	150	1	False	149.7	0.5079223425533809
SPEC	150	1	False	149.8	0.5052828777430054
SPEC	150	1	False	149.9	0.5026420495532242
SPEC	150	1	False	150.0	0.4999999999999996
SPEC	150	1	False	150.1	0.4973568714811037
SPEC	150	1	False	150.2	0.4947128067463606
SPEC	150	1	False	150.3	0.4920679488677053
SPEC	150	1	False	150.4	0.4894224412090674
SPEC	150	1	False	150.5	0.4867764273960912
SPEC	150	1	False	150.6	0.4841300512857137
SPEC	150	1	False	150.7	0.4814834569356027
SPEC	150	1	False	150.8	0.4788367885734816
SPEC	150	1	False	150.9	0.4761901905663412
SPEC	150	1	False	151.0	0.4735438073895608
SPEC	150	1	False	151.1	0.47089778359595
SPEC	150	1	False	151.2	0.4682522637847316
SPEC	150	1	False	151.3	0.4656073925704581
SPEC	150	1	False	151.4	0.4629633145519134
SPEC	150	1	False	151.5	0.4603201742809713
SPEC	150	1	False	151.6	0.4576781162314553
SPEC	150	1	False	151.7	0.4550372847680062
SPEC	150	1	False	151.8	0.4523978241149626
SPEC	150	1	False	151.9	0.4497598783252836
SPEC	150	1	False	152.0	0.4471235912495098
SPEC	150	1	False	152.1	0.4444891065047908
SPEC	150	1	False	152.2	0.4418565674439991
SPEC	150	1	False	152.3	0.4392261171249169
SPEC	150	1	False	152.4	0.4365978982795411
SPEC	150	1	False	152.5	0.4339720532834996
SPEC	150	1	False	152.6	0.4313487241256024
SPEC	150	1	False	152.7	0.4287280523775421
SPEC	150	1	False	152.8	0.4261101791637435
SPEC	150	1	False	152.9	0.4234952451314069
SPEC	150	1	False	153.0	0.4208833904207105
SPEC	150	1	False	153.1	0.4182747546352376
SPEC	150	1	False	153.2	0.4156694768126041
SPEC	150	1	False	153.3	0.4130676953953151
SPEC	150	1	False	153.4	0.4104695482018631
SPEC	150	1	False	153.5	0.4078751723980748
SPEC	150	1	False	153.6	0.4052847044687234
SPEC	150	1	False	153.70000000000002	0.4026982801894162
SPEC	150	1	False	153.8	0.4001160345987786
SPEC	150	1	False	153.9	0.3975381019709245
SPEC	150	1	False	154.0	0.3949646157882533
SPEC	150	1	False	154.1	0.3923957087145621
SPEC	150	1	False	154.20000000000002	0.3898315125684967
SPEC	150	1	False	154.3	0.3872721582973489
SPEC	150	1	False	154.4	0.3847177759512061
SPEC	150	1	False	154.5	0.3821684946574727
SPEC	150	1	False	154.6	0.379624442595772
SPEC	150	1	False	154.70000000000002	0.3770857469732231
SPEC	150	1	False	154.8	0.374552534000134
SPEC	150	1	False	154.9	0.3720249288660783
SPEC	150	1	False	155.0	0.3695030557164105
SPEC	150	1	False	155.1	0.3669870376291897
SPEC	150	1	False	155.20000000000002	0.3644769965925408
SPEC	150	1	False	155.3	0.3619730534824615
SPEC	150	1	False	155.4	0.3594753280410712
SPEC	150	1	False	155.5	0.356983938855323
SPEC	150	1	False	155.6	0.3544990033361727
SPEC	150	1	False	155.70000000000002	0.3520206376982268
SPEC	150	1	False	155.8	0.3495489569398625
SPEC	150	1	False	155.9	0.3470840748238319
SPEC	150	1	False	156.0	0.3446261038583554
SPEC	150	1	False	156.1	0.3421751552787203
SPEC	150	1	False	156.20000000000002	0.3397313390293602
SPEC	150	1	False	156.3	0.3372947637464638
SPEC	150	1	False	156.4	0.3348655367410736
SPEC	150	1	False	156.5	0.3324437639827124
SPEC	150	1	False	156.6	0.3300295500835241
SPEC	150	1	False	156.70000000000002	0.3276229982829335
SPEC	150	1	False	156.8	0.3252242104328431
SPEC	150	1	False	156.9	0.3228332869833388
SPEC	150	1	False	157.0	0.3204503269689502
SPEC	150	1	False	157.1	0.3180754279954218
SPEC	150	1	False	157.20000000000002	0.3157086862270398
SPEC	150	1	False	157.3	0.3133501963744825
SPEC	150	1	False	157.4	0.3110000516832111
SPEC	150	1	False	157.5	0.3086583439224061
SPEC	150	1	False	157.6	0.3063251633744365
SPEC	150	1	False	157.70000000000002	0.3040005988248708
SPEC	150	1	False	157.8	0.301684737553037
SPEC	150	1	False	157.9	0.2993776653231059
SPEC	150	1	False	158.0	0.297079466375728
SPEC	150	1	False	158.1	0.2947902234202039
SPEC	150	1	False	158.20000000000002	0.2925100176271881
SPEC	150	1	False	158.3	0.2902389286219382
SPEC	150	1	False	158.4	0.287977034478084
SPEC	150	1	False	158.5	0.2857244117119425
SPEC	150	1	False	158.6	0.2834811352773497
SPEC	150	1	False	158.70000000000002	0.2812472785610301
SPEC	150	1	False	158.8	0.2790229133784797
SPEC	150	1	False	158.9	0.2768081099703763
SPEC	150	1	False	159.0	0.2746029369995017
SPEC	150	1	False	159.1	0.2724074615481826
SPEC	150	1	False	159.20000000000002	0.2702217491162335
SPEC	150	1	False	159.3	0.2680458636194111
SPEC	150	1	False	159.4	0.2658798673883623
SPEC	150	1	False	159.5	0.2637238211680756
SPEC	150	1	False	159.6	0.2615777841178132
SPEC	150	1	False	159.70000000000002	0.259441813811537
SPEC	150	1	False	159.8	0.2573159662388121
SPEC	150	1	False	159.9	0.2552002958061811
SPEC	150	1	False	160.0	0.2530948553390088
SPEC	150	1	False	160.1	0.2509996960837969
SPEC	150	1	False	160.20000000000002	0.2489148677109382
SPEC	150	1	False	160.3	0.2468404183179409
SPEC	150	1	False	160.4	0.244776394433079
SPEC	150	1	False	160.5	0.2427228410194901
SPEC	150	1	False	160.6	0.240679801479699
SPEC	150	1	False	160.70000000000002	0.2386473176605675
SPEC	150	1	False	160.8	0.2366254298586522
SPEC	150	1	False	160.9	0.2346141768259825
SPEC	150	1	False	161.0	0.232613595776228
SPEC	150	1	False	161.1	0.2306237223912671
SPEC	150	1	False	161.20000000000002	0.2286445908281404
SPEC	150	1	False	161.3	0.2266762337263805
SPEC	150	1	False	161.4	0.2247186822157088
SPEC	150	1	False	161.5	0.2227719659241051
SPEC	150	1	False	161.6	0.2208361129862205
SPEC	150	1	False	161.70000000000002	0.2189111500521418
SPEC	150	1	False	161.8	0.2169971022965003
SPEC	150	1	False	161.9	0.2150939934278927
SPEC	150	1	False	162.0	0.2132018456986426
SPEC	150	1	False	162.1	0.2113206799148653
SPEC	150	1	False	162.20000000000002	0.2094505154468402
SPEC	150	1	False	162.3	0.2075913702396797
SPEC	150	1	False	162.4	0.2057432608242856
SPEC	150	1	False	162.5	0.2039062023285846
SPEC	150	1	False	162.6	0.2020802084890366
SPEC	150	1	False	162.70000000000002	0.2002652916624058
SPEC	150	1	False	162.8	0.1984614628377844
SPEC	150	1	False	162.9	0.1966687316488634
SPEC	150	1	False	163.0	0.1948871063864389
SPEC	150	1	False	163.1	0.1931165940111488
SPEC	150	1	False	163.20000000000002	0.1913572001664301
SPEC	150	1	False	163.3	0.1896089291916882
SPEC	150	1	False	163.4	0.1878717841356653
SPEC	150	1	False	163.5	0.1861457667700116
SPEC	150	1	False	163.6	0.1844308776030371
SPEC	150	1	False	163.70000000000002	0.182727115893643
SPEC	150	1	False	163.8	0.1810344796654286
SPEC	150	1	False	163.9	0.1793529657209505
SPEC	150	1	False	164.0	0.1776825696561463
SPEC	150	1	False	164.1	0.1760232858748962
SPEC	150	1	False	164.20000000000002	0.1743751076037284
SPEC	150	1	False	164.3	0.172738026906651
SPEC	150	1	False	164.4	0.1711120347001049
SPEC	150	1	False	164.5	0.1694971207680358
SPEC	150	1	False	164.6	0.1678932737770709
SPEC	150	1	False	164.70000000000002	0.1663004812917915
SPEC	150	1	False	164.8	0.164718729790103
SPEC	150	1	False	164.9	0.1631480046786834
SPEC	150	1	False	165.0	0.1615882903085149
SPEC	150	1	False	165.1	0.1600395699904766
SPEC	150	1	False	165.20000000000002	0.1585018260110099
SPEC	150	1	False	165.3	0.1569750396478322
SPEC	150	1	False	165.4	0.155459191185702
SPEC	150	1	False	165.5	0.1539542599322238
SPEC	150	1	False	165.6	0.1524602242336902
SPEC	150	1	False	165.70000000000002	0.1509770614909533
SPEC	150	1	False	165.8	0.1495047481753153
SPEC	150	1	False	165.9	0.1480432598444351
SPEC	150	1	False	166.0	0.1465925711582465
SPEC	150	1	False	166.1	0.14515265589488
SPEC	150	1	False	166.20000000000002	0.1437234869665772
SPEC	150	1	False	166.3	0.1423050364356014
SPEC	150	1	False	166.4	0.1408972755301323
SPEC	150	1	False	166.5	0.1395001746601417
SPEC	150	1	False	166.6	0.1381137034332403
SPEC	150	1	False	166.70000000000002	0.1367378306704968
SPEC	150	1	False	166.8	0.1353725244222209
SPEC	150	1	False	166.9	0.1340177519837031
SPEC	150	1	False	167.0	0.1326734799109085
SPEC	150	1	False	167.1	0.1313396740361196
SPEC	150	1	False	167.20000000000002	0.1300162994835258
SPEC	150	1	False	167.3	0.1287033206847465
SPEC	150	1	False	167.4	0.1274007013942943
SPEC	150	1	False	167.5	0.126108404704965
SPEC	150	1	False	167.6	0.1248263930631581
SPEC	150	1	False	167.70000000000002	0.1235546282841126
SPEC	150	1	False	167.8	0.1222930715670688
SPEC	150	1	False	167.9	0.1210416835103359
SPEC	150	1	False	168.0	0.1198004241262787
SPEC	150	1	False	168.1	0.1185692528562027
SPEC	150	1	False	168.20000000000002	0.1173481285851481
SPEC	150	1	False	168.3	0.1161370096565804
SPEC	150	1	False	168.4	0.1149358538869808
SPEC	150	1	False	168.5	0.1137446185803249
SPEC	150	1	False	168.6	0.1125632605424564
SPEC	150	1	False	168.70000000000002	0.1113917360953466
SPEC	150	1	False	168.8	0.110230001091237
SPEC	150	1	False	168.9	0.1090780109266653
SPEC	150	1	False	169.0	0.1079357205563696
SPEC	150	1	False	169.1	0.1068030845070724
SPEC	150	1	False	169.20000000000002	0.1056800568911329
SPEC	150	1	False	169.3	0.10456659142008
SPEC	150	1	False	169.4	0.1034626414180047
SPEC	150	1	False	169.5	0.1023681598348322
SPEC	150	1	False	169.6	0.1012830992594507
SPEC	150	1	False	169.70000000000002	0.1002074119327089
SPEC	150	1	False	169.8	0.0991410497602762
SPEC	150	1	False	169.9	0.0980839643253619
SPEC	150	1	False	170.0	0.0970361069012942
SPEC	150	1	False	170.1	0.0959974284639585
SPEC	150	1	False	170.20000000000002	0.094967879704092
SPEC	150	1	False	170.3	0.0939474110394327
SPEC	150	1	False	170.4	0.0929359726267225
SPEC	150	1	False	170.5	0.0919335143735654
SPEC	150	1	False	170.6	0.0909399859501365
SPEC	150	1	False	170.70000000000002	0.0899553368007419
SPEC	150	1	False	170.8	0.0889795161552326
SPEC	150	1	False	170.9	0.0880124730402618
SPEC	150	1	False	171.0	0.0870541562903992
SPEC	150	1	False	171.1	0.0861045145590873
SPEC	150	1	False	171.20000000000002	0.0851634963294501
SPEC	150	1	False	171.3	0.0842310499249491
SPEC	150	1	False	171.4	0.0833071235198856
SPEC	150	1	False	171.5	0.0823916651497502
SPEC	150	1	False	171.6	0.0814846227214203
SPEC	150	1	False	171.70000000000002	0.0805859440232068
SPEC	150	1	False	171.8	0.079695576734742
SPEC	150	1	False	171.9	0.0788134684367205
SPEC	150	1	False	172.0	0.0779395666204838
SPEC	150	1	False	172.1	0.0770738186974543
SPEC	150	1	False	172.20000000000002	0.0762161720084136
SPEC	150	1	False	172.3	0.0753665738326335
SPEC	150	1	False	172.4	0.0745249713968493
SPEC	150	1	False	172.5	0.0736913118840875
SPEC	150	1	False	172.6	0.0728655424423374
SPEC	150	1	False	172.70000000000002	0.0720476101930756
SPEC	150	1	False	172.8	0.0712374622396385
SPEC	150	1	False	172.9	0.0704350456754475
SPEC	150	1	False	173.0	0.0696403075920821
SPEC	150	1	False	173.1	0.0688531950872081
SPEC	150	1	False	173.20000000000002	0.0680736552723572
SPEC	150	1	False	173.3	0.0673016352805604
SPEC	150	1	False	173.4	0.0665370822738338
SPEC	150	1	False	173.5	0.0657799434505223
SPEC	150	1	False	173.6	0.0650301660524979
SPEC	150	1	False	173.70000000000002	0.0642876973722141
SPEC	150	1	False	173.8	0.0635524847596196
SPEC	150	1	False	173.9	0.0628244756289299
SPEC	150	1	False	174.0	0.0621036174652598
SPEC	150	1	False	174.1	0.061389857831115
SPEC	150	1	False	174.20000000000002	0.0606831443727474
SPEC	150	1	False	174.3	0.0599834248263732
SPEC	150	1	False	174.4	0.0592906470242547
SPEC	150	1	False	174.5	0.0586047589006473
SPEC	150	1	False	174.6	0.0579257084976141
SPEC	150	1	False	174.70000000000002	0.0572534439707082
SPEC	150	1	False	174.8	0.0565879135945232
SPEC	150	1	False	174.9	0.0559290657681143
SPEC	150	1	False	175.0	0.0552768490202902
SPEC	150	1	False	175.1	0.0546312120147812
SPEC	150	1	False	175.20000000000002	0.0539921035552766
SPEC	150	1	False	175.3	0.0533594725903413
SPEC	150	1	False	175.4	0.0527332682182066
SPEC	150	1	False	175.5	0.052113439691442
SPEC	150	1	False	175.6	0.0514999364215029
SPEC	150	1	False	175.70000000000002	0.0508927079831624
SPEC	150	1	False	175.8	0.0502917041188239
SPEC	150	1	False	175.9	0.0496968747427175
SPEC	150	1	False	176.0	0.0491081699449808
SPEC	150	1	False	176.1	0.0485255399956263
SPEC	150	1	False	176.20000000000002	0.0479489353483993
SPEC	150	1	False	176.3	0.0473783066445209
SPEC	150	1	False	176.4	0.0468136047163238
SPEC	150	1	False	176.5	0.0462547805907802
SPEC	150	1	False	176.6	0.0457017854929237
SPEC	150	1	False	176.70000000000002	0.0451545708491641
SPEC	150	1	False	176.8	0.044613088290502
SPEC	150	1	False	176.9	0.0440772896556365
SPEC	150	1	False	177.0	0.0435471269939782
SPEC	150	1	False	177.1	0.0430225525685564
SPEC	150	1	False	177.20000000000002	0.0425035188588339
SPEC	150	1	False	177.3	0.0419899785634216
SPEC	150	1	False	177.4	0.0414818846027013
SPEC	150	1	False	177.5	0.0409791901213515
SPEC	150	1	False	177.6	0.0404818484907834
SPEC	150	1	False	177.70000000000002	0.039989813311486
SPEC	150	1	False	177.8	0.0395030384152811
SPEC	150	1	False	177.9	0.0390214778674903
SPEC	150	1	False	178.0	0.0385450859690161
SPEC	150	1	False	178.1	0.0380738172583388
SPEC	150	1	False	178.20000000000002	0.0376076265134265
SPEC	150	1	False	178.3	0.0371464687535669
SPEC	150	1	False	178.4	0.0366902992411146
SPEC	150	1	False	178.5	0.0362390734831617
SPEC	150	1	False	178.6	0.0357927472331278
SPEC	150	1	False	178.70000000000002	0.0353512764922744
SPEC	150	1	False	178.8	0.0349146175111442
SPEC	150	1	False	178.9	0.034482726790925
SPEC	150	1	False	179.0	0.0340555610847412
SPEC	150	1	False	179.1	0.0336330773988746
SPEC	150	1	False	179.20000000000002	0.0332152329939139
SPEC	150	1	False	179.3	0.0328019853858357
SPEC	150	1	False	179.4	0.0323932923470181
SPEC	150	1	False	179.5	0.0319891119071872
SPEC	150	1	False	179.6	0.0315894023543001
SPEC	150	1	False	179.70000000000002	0.0311941222353614
SPEC	150	1	False	179.8	0.0308032303571805
SPEC	150	1	False	179.9	0.030416685787064
SPEC	150	1	False	180.0	0.0300344478534512
SPEC	150	1	False	180.1	0.0296564761464878
SPEC	150	1	False	180.2	0.0292827305185444
SPEC	150	1	False	180.3	0.0289131710846767
SPEC	150	1	False	180.4	0.028547758223031
SPEC	150	1	False	180.5	0.0281864525751952
SPEC	150	1	False	180.6	0.027829215046497
SPEC	150	1	False	180.7	0.0274760068062502
SPEC	150	1	False	180.8	0.0271267892879504
SPEC	150	1	False	180.9	0.0267815241894193
SPEC	150	1	False	181.0	0.0264401734729029
SPEC	150	1	False	181.1	0.026102699365121
SPEC	150	1	False	181.2	0.025769064357269
SPEC	150	1	False	181.3	0.025439231204977
SPEC	150	1	False	181.4	0.0251131629282216
SPEC	150	1	False	181.5	0.0247908228111969
SPEC	150	1	False	181.6	0.0244721744021415
SPEC	150	1	False	181.7	0.024157181513124
SPEC	150	1	False	181.8	0.0238458082197905
SPEC	150	1	False	181.9	0.0235380188610699
SPEC	150	1	False	182.0	0.0232337780388423
SPEC	150	1	False	182.1	0.0229330506175695
SPEC	150	1	False	182.2	0.0226358017238897
SPEC	150	1	False	182.3	0.0223419967461754
SPEC	150	1	False	182.4	0.0220516013340577
SPEC	150	1	False	182.5	0.0217645813979163
SPEC	150	1	False	182.6	0.0214809031083368
SPEC	150	1	False	182.7	0.0212005328955357
SPEC	150	1	False	182.8	0.0209234374487542
SPEC	150	1	False	182.9	0.0206495837156227
SPEC	150	1	False	183.0	0.0203789389014943
SPEC	150	1	False	183.1	0.0201114704687503
SPEC	150	1	False	183.2	0.0198471461360781
SPEC	150	1	False	183.3	0.019585933877722
SPEC	150	1	False	183.4	0.0193278019227069
SPEC	150	1	False	183.5	0.0190727187540373
SPEC	150	1	False	183.6	0.0188206531078716
SPEC	150	1	False	183.7	0.0185715739726714
SPEC	150	1	False	183.8	0.0183254505883288
SPEC	150	1	False	183.9	0.01808225244527
SPEC	150	1	False	184.0	0.0178419492835376
SPEC	150	1	False	184.1	0.017604511091852
SPEC	150	1	False	184.2	0.0173699081066512
SPEC	150	1	False	184.3	0.0171381108111122
SPEC	150	1	False	184.4	0.016909089934152
SPEC	150	1	False	184.5	0.016682816449411
SPEC	150	1	False	184.6	0.0164592615742177
SPEC	150	1	False	184.7	0.0162383967685369
SPEC	150	1	False	184.8	0.0160201937339008
SPEC	150	1	False	184.9	0.0158046244123241
SPEC	150	1	False	185.0	0.0155916609852038
SPEC	150	1	False	185.1	0.0153812758722037
SPEC	150	1	False	185.2	0.0151734417301257
SPEC	150	1	False	185.3	0.0149681314517656
SPEC	150	1	False	185.4	0.0147653181647573
SPEC	150	1	False	185.5	0.0145649752304032
SPEC	150	1	False	185.6	0.0143670762424938
SPEC	150	1	False	185.7	0.0141715950261138
SPEC	150	1	False	185.8	0.0139785056364387
SPEC	150	1	False	185.9	0.0137877823575203
SPEC	150	1	False	186.0	0.0135993997010613
SPEC	150	1	False	186.1	0.0134133324051816
SPEC	150	1	False	186.2	0.0132295554331742
SPEC	150	1	False	186.3	0.0130480439722533
SPEC	150	1	False	186.4	0.0128687734322932
SPEC	150	1	False	186.5	0.01269171944456
SPEC	150	1	False	186.6	0.0125168578604357
SPEC	150	1	False	186.7	0.0123441647501352
SPEC	150	1	False	186.8	0.0121736164014171
SPEC	150	1	False	186.9	0.0120051893182874
SPEC	150	1	False	187.0	0.0118388602196984
SPEC	150	1	False	187.1	0.0116746060382419
SPEC	150	1	False	187.2	0.0115124039188367
SPEC	150	1	False	187.3	0.0113522312174126
SPEC	150	1	False	187.4	0.0111940654995889
SPEC	150	1	False	187.5	0.0110378845393501
SPEC	150	1	False	187.6	0.0108836663177165
SPEC	150	1	False	187.7	0.0107313890214133
SPEC	150	1	False	187.8	0.0105810310415355
SPEC	150	1	False	187.9	0.0104325709722103
SPEC	150	1	False	188.0	0.0102859876092577
SPEC	150	1	False	188.1	0.0101412599488485
SPEC	150	1	False	188.2	0.0099983671861613
SPEC	150	1	False	188.3	0.0098572887140371
SPEC	150	1	False	188.4	0.0097180041216336
SPEC	150	1	False	188.5	0.0095804931930784
SPEC	150	1	False	188.6	0.0094447359061213
SPEC	150	1	False	188.7	0.0093107124307867
SPEC	150	1	False	188.8	0.0091784031280257
SPEC	150	1	False	188.9	0.0090477885483681
SPEC	150	1	False	189.0	0.0089188494305757
SPEC	150	1	False	189.1	0.008791566700295
SPEC	150	1	False	189.2	0.0086659214687121
SPEC	150	1	False	189.3	0.0085418950312076
SPEC	150	1	False	189.4	0.0084194688660136
SPEC	150	1	False	189.5	0.0082986246328718
SPEC	150	1	False	189.6	0.0081793441716934
SPEC	150	1	False	189.7	0.0080616095012214
SPEC	150	1	False	189.8	0.0079454028176945
SPEC	150	1	False	189.9	0.0078307064935133
SPEC	150	1	False	190.0	0.0077175030759098
SPEC	150	1	False	190.1	0.0076057752856188
SPEC	150	1	False	190.2	0.0074955060155522
SPEC	150	1	False	190.3	0.0073866783294773
SPEC	150	1	False	190.4	0.0072792754606968
SPEC	150	1	False	190.5	0.0071732808107336
SPEC	150	1	False	190.6	0.0070686779480186
SPEC	150	1	False	190.7	0.0069654506065814
SPEC	150	1	False	190.8	0.0068635826847466
SPEC	150	1	False	190.9	0.006763058243832
SPEC	150	1	False	191.0	0.0066638615068527
SPEC	150	1	False	191.1	0.0065659768572282
SPEC	150	1	False	191.2	0.0064693888374945
SPEC	150	1	False	191.3	0.0063740821480207
SPEC	150	1	False	191.4	0.0062800416457297
SPEC	150	1	False	191.5	0.0061872523428242
SPEC	150	1	False	191.6	0.0060956994055171
SPEC	150	1	False	191.7	0.0060053681527673
SPEC	150	1	False	191.8	0.0059162440550203
SPEC	150	1	False	191.9	0.0058283127329536
SPEC	150	1	False	192.0	0.0057415599562283
SPEC	150	1	False	192.1	0.0056559716422448
SPEC	150	1	False	192.2	0.0055715338549049
SPEC	150	1	False	192.3	0.0054882328033793
SPEC	150	1	False	192.4	0.0054060548408802
SPEC	150	1	False	192.5	0.0053249864634401
SPEC	150	1	False	192.6	0.0052450143086958
SPEC	150	1	False	192.7	0.005166125154679
SPEC	150	1	False	192.8	0.0050883059186122
SPEC	150	1	False	192.9	0.0050115436557106
SPEC	150	1	False	193.0	0.0049358255579905
SPEC	150	1	False	193.1	0.0048611389530833
SPEC	150	1	False	193.2	0.0047874713030559
SPEC	150	1	False	193.3	0.004714810203237
SPEC	150	1	False	193.4	0.0046431433810505
SPEC	150	1	False	193.5	0.0045724586948541
SPEC	150	1	False	193.6	0.0045027441327848
SPEC	150	1	False	193.7	0.0044339878116113
SPEC	150	1	False	193.8	0.0043661779755917
SPEC	150	1	False	193.9	0.0042993029953391
SPEC	150	1	False	194.0	0.0042333513666923
SPEC	150	1	False	194.1	0.004168311709594
SPEC	150	1	False	194.2	0.0041041727669756
SPEC	150	1	False	194.3	0.0040409234036482
SPEC	150	1	False	194.4	0.0039785526052002
SPEC	150	1	False	194.5	0.0039170494769023
SPEC	150	1	False	194.6	0.0038564032426186
SPEC	150	1	False	194.7	0.0037966032437245
SPEC	150	1	False	194.8	0.0037376389380314
SPEC	150	1	False	194.9	0.0036794998987187
SPEC	150	1	False	195.0	0.0036221758132718
SPEC	150	1	False	195.1	0.003565656482427
SPEC	150	1	False	195.2	0.0035099318191243
SPEC	150	1	False	195.3	0.0034549918474654
SPEC	150	1	False	195.4	0.00340082670168
SPEC	150	1	False	195.5	0.0033474266250981
SPEC	150	1	False	195.6	0.0032947819691295
SPEC	150	1	False	195.7	0.0032428831922499
SPEC	150	1	False	195.8	0.0031917208589947
SPEC	150	1	False	195.9	0.0031412856389584
SPEC	150	1	False	196.0	0.0030915683058018
SPEC	150	1	False	196.1	0.0030425597362663
SPEC	150	1	False	196.2	0.002994250909194
SPEC	150	1	False	196.3	0.0029466329045558
SPEC	150	1	False	196.4	0.0028996969024856
SPEC	150	1	False	196.5	0.0028534341823221
SPEC	150	1	False	196.6	0.0028078361216568
SPEC	150	1	False	196.7	0.0027628941953891
SPEC	150	1	False	196.8	0.0027185999747886
SPEC	150	1	False	196.9	0.0026749451265636
SPEC	150	1	False	197.0	0.0026319214119373
SPEC	150	1	False	197.1	0.0025895206857296
SPEC	150	1	False	197.2	0.0025477348954472
SPEC	150	1	False	197.3	0.0025065560803794
SPEC	150	1	False	197.4	0.0024659763707007
SPEC	150	1	False	197.5	0.0024259879865813
SPEC	150	1	False	197.6	0.0023865832373029
SPEC	150	1	False	197.7	0.0023477545203822
SPEC	150	1	False	197.8	0.0023094943207008
SPEC	150	1	False	197.9	0.0022717952096419
SPEC	150	1	False	198.0	0.0022346498442334
SPEC	150	1	False	198.1	0.0021980509662983
SPEC	150	1	False	198.2	0.0021619914016109
SPEC	150	1	False	198.3	0.0021264640590605
SPEC	150	1	False	198.4	0.0020914619298207
SPEC	150	1	False	198.5	0.0020569780865268
SPEC	150	1	False	198.6	0.0020230056824576
SPEC	150	1	False	198.7	0.001989537950726
SPEC	150	1	False	198.8	0.0019565682034745
SPEC	150	1	False	198.9	0.0019240898310779
SPEC	150	1	False	199.0	0.0018920963013521
SPEC	150	1	False	199.1	0.00186058115877
SPEC	150	1	False	199.2	0.0018295380236827
SPEC	150	1	False	199.3	0.0017989605915484
SPEC	150	1	False	199.4	0.0017688426321662
SPEC	150	1	False	199.5	0.0017391779889178
SPEC	150	1	False	199.6	0.0017099605780139
SPEC	150	1	False	199.7	0.0016811843877482
SPEC	150	1	False	199.8	0.001652843477757
SPEC	150	1	False	199.9	0.0016249319782849
SPEC	150	1	False	200.0	0.0015974440894568
SPEC	150	1	False	200.1	0.0015703740805565
SPEC	150	1	False	200.2	0.0015437162893105
SPEC	150	1	False	200.3	0.001517465121179
SPEC	150	1	False	200.4	0.001491615048652
SPEC	150	1	False	200.5	0.0014661606105515
SPEC	150	1	False	200.6	0.0014410964113406
SPEC	150	1	False	200.7	0.0014164171204378
SPEC	150	1	False	200.8	0.0013921174715367
SPEC	150	1	False	200.9	0.0013681922619331
SPEC	150	1	False	201.0	0.0013446363518566
SPEC	150	1	False	201.1	0.0013214446638087
SPEC	150	1	False	201.2	0.0012986121819065
SPEC	150	1	False	201.3	0.0012761339512319
SPEC	150	1	False	201.4	0.0012540050771875
SPEC	150	1	False	201.5	0.0012322207248566
SPEC	150	1	False	201.6	0.0012107761183706
SPEC	150	1	False	201.7	0.0011896665402806
SPEC	150	1	False	201.8	0.0011688873309353
SPEC	150	1	False	201.9	0.0011484338878646
SPEC	150	1	False	202.0	0.0011283016651678
SPEC	150	1	False	202.1	0.0011084861729089
SPEC	150	1	False	202.2	0.0010889829765154
SPEC	150	1	False	202.3	0.0010697876961841
SPEC	150	1	False	202.4	0.0010508960062914
SPEC	150	1	False	202.5	0.0010323036348095
SPEC	150	1	False	202.6	0.0010140063627272
SPEC	150	1	False	202.7	0.000996000023477
SPEC	150	1	False	202.8	0.0009782805023662
SPEC	150	1	False	202.9	0.0009608437360144
SPEC	150	1	False	203.0	0.0009436857117955
SPEC	150	1	False	203.1	0.0009268024672846
SPEC	150	1	False	203.2	0.000910190089711
SPEC	150	1	False	203.3	0.0008938447154152
SPEC	150	1	False	203.4	0.0008777625293116
SPEC	150	1	False	203.5	0.0008619397643555
SPEC	150	1	False	203.6	0.0008463727010165
SPEC	150	1	False	203.7	0.0008310576667548
SPEC	150	1	False	203.8	0.0008159910355041
SPEC	150	1	False	203.9	0.0008011692271586
SPEC	150	1	False	204.0	0.0007865887070647
SPEC	150	1	False	204.1	0.0007722459855181
SPEC	150	1	False	204.2	0.0007581376172649
SPEC	150	1	False	204.3	0.0007442602010081
SPEC	150	1	False	204.4	0.0007306103789182
SPEC	150	1	False	204.5	0.0007171848361491
SPEC	150	1	False	204.6	0.0007039803003579
SPEC	150	1	False	204.7	0.0006909935412295
SPEC	150	1	False	204.8	0.0006782213700066
SPEC	150	1	False	204.9	0.0006656606390226
SPEC	150	1	False	205.0	0.0006533082412405
SPEC	150	1	False	205.1	0.0006411611097951
SPEC	150	1	False	205.2	0.0006292162175407
SPEC	150	1	False	205.3	0.000617470576602
SPEC	150	1	False	205.4	0.0006059212379303
SPEC	150	1	False	205.5	0.0005945652908636
SPEC	150	1	False	205.6	0.0005833998626909
SPEC	150	1	False	205.7	0.0005724221182209
SPEC	150	1	False	205.8	0.0005616292593551
SPEC	150	1	False	205.9	0.0005510185246643
SPEC	150	1	False	206.0	0.0005405871889704
SPEC	150	1	False	206.1	0.0005303325629314
SPEC	150	1	False	206.2	0.0005202519926307
SPEC	150	1	False	206.3	0.0005103428591708
SPEC	150	1	False	206.4	0.0005006025782705
SPEC	150	1	False	206.5	0.0004910285998663
SPEC	150	1	False	206.6	0.000481618407718
SPEC	150	1	False	206.7	0.0004723695190178
SPEC	150	1	False	206.8	0.0004632794840035
SPEC	150	1	False	206.9	0.0004543458855755
SPEC	150	1	False	207.0	0.0004455663389177
SPEC	150	1	False	207.1	0.000436938491122
SPEC	150	1	False	207.2	0.000428460020817
SPEC	150	1	False	207.3	0.0004201286377996
SPEC	150	1	False	207.4	0.0004119420826715
SPEC	150	1	False	207.5	0.0004038981264779
SPEC	150	1	False	207.6	0.0003959945703512
SPEC	150	1	False	207.7	0.0003882292451577
SPEC	150	1	False	207.8	0.0003806000111473
SPEC	150	1	False	207.9	0.0003731047576082
SPEC	150	1	False	208.0	0.0003657414025235
SPEC	150	1	False	208.1	0.0003585078922325
SPEC	150	1	False	208.2	0.0003514022010949
SPEC	150	1	False	208.3	0.0003444223311583
SPEC	150	1	False	208.4	0.0003375663118298
SPEC	150	1	False	208.5	0.0003308321995497
SPEC	150	1	False	208.6	0.0003242180774702
SPEC	150	1	False	208.7	0.0003177220551359
SPEC	150	1	False	208.8	0.0003113422681687
SPEC	150	1	False	208.9	0.0003050768779549
SPEC	150	1	False	209.0	0.0002989240713365
SPEC	150	1	False	209.1	0.0002928820603054
SPEC	150	1	False	209.2	0.0002869490817001
SPEC	150	1	False	209.3	0.0002811233969067
SPEC	150	1	False	209.4	0.0002754032915622
SPEC	150	1	False	209.5	0.0002697870752607
SPEC	150	1	False	209.6	0.0002642730812639
SPEC	150	1	False	209.7	0.0002588596662129
SPEC	150	1	False	209.8	0.0002535452098445
SPEC	150	1	False	209.9	0.0002483281147097
SPEC	150	1	False	210.0	0.0002432068058951
SPEC	150	1	False	210.1	0.000238179730748
SPEC	150	1	False	210.2	0.0002332453586031
SPEC	150	1	False	210.3	0.0002284021805134
SPEC	150	1	False	210.4	0.0002236487089834
SPEC	150	1	False	210.5	0.0002189834777047
SPEC	150	1	False	210.6	0.0002144050412948
SPEC	150	1	False	210.7	0.0002099119750393
SPEC	150	1	False	210.8	0.0002055028746354
SPEC	150	1	False	210.9	0.0002011763559395
SPEC	150	1	False	211.0	0.0001969310547167
SPEC	150	1	False	211.1	0.0001927656263932
SPEC	150	1	False	211.2	0.0001886787458114
SPEC	150	1	False	211.3	0.0001846691069875
SPEC	150	1	False	211.4	0.000180735422872
SPEC	150	1	False	211.5	0.0001768764251124
SPEC	150	1	False	211.6	0.0001730908638184
SPEC	150	1	False	211.7	0.0001693775073302
SPEC	150	1	False	211.8	0.0001657351419888
SPEC	150	1	False	211.9	0.0001621625719088
SPEC	150	1	False	212.0	0.0001586586187541
SPEC	150	1	False	212.1	0.0001552221215152
SPEC	150	1	False	212.2	0.00015185193629
SPEC	150	1	False	212.3	0.000148546936066
SPEC	150	1	False	212.4	0.0001453060105058
SPEC	150	1	False	212.5	0.0001421280657338
SPEC	150	1	False	212.6	0.0001390120241262
SPEC	150	1	False	212.7	0.0001359568241033
SPEC	150	1	False	212.8	0.000132961419923
SPEC	150	1	False	212.9	0.000130024781478
SPEC	150	1	False	213.0	0.0001271458940944
SPEC	150	1	False	213.1	0.0001243237583323
SPEC	150	1	False	213.2	0.0001215573897895
SPEC	150	1	False	213.3	0.0001188458189064
SPEC	150	1	False	213.4	0.000116188090774
SPEC	150	1	False	213.5	0.0001135832649431
SPEC	150	1	False	213.6	0.0001110304152362
SPEC	150	1	False	213.7	0.0001085286295613
SPEC	150	1	False	213.8	0.0001060770097282
SPEC	150	1	False	213.9	0.000103674671266
SPEC	150	1	False	214.0	0.0001013207432432
SPEC	150	1	False	214.1	9.90143680901848e-05
SPEC	150	1	False	214.2	9.675470142259556e-05
SPEC	150	1	False	214.3	9.454091186787486e-05
SPEC	150	1	False	214.4	9.237218089298764e-05
SPEC	150	1	False	214.5	9.024770263439188e-05
SPEC	150	1	False	214.6	8.81666837298639e-05
SPEC	150	1	False	214.7	8.612834315224037e-05
SPEC	150	1	False	214.8	8.413191204503526e-05
SPEC	150	1	False	214.9	8.217663355993071e-05
SPEC	150	1	False	215.0	8.026176269610593e-05
SPEC	150	1	False	215.1	7.838656614140572e-05
SPEC	150	1	False	215.2	7.655032211531615e-05
SPEC	150	1	False	215.3	7.475232021373666e-05
SPEC	150	1	False	215.4	7.299186125552544e-05
SPEC	150	1	False	215.5	7.126825713080892e-05
SPEC	150	1	False	215.6	6.958083065103413e-05
SPEC	150	1	False	215.7	6.792891540073968e-05
SPEC	150	1	False	215.8	6.631185559104282e-05
SPEC	150	1	False	215.9	6.472900591481311e-05
SPEC	150	1	False	216.0	6.317973140352466e-05
SPEC	150	1	False	216.1	6.166340728576168e-05
SPEC	150	1	False	216.2	6.017941884737082e-05
SPEC	150	1	False	216.3	5.8727161293238736e-05
SPEC	150	1	False	216.4	5.730603961067597e-05
SPEC	150	1	False	216.5	5.591546843439644e-05
SPEC	150	1	False	216.6	5.4554871913076176e-05
SPEC	150	1	False	216.7	5.322368357747334e-05
SPEC	150	1	False	216.8	5.1921346210092766e-05
SPEC	150	1	False	216.9	5.064731171638535e-05
SPEC	150	1	False	217.0	4.940104099745839e-05
SPEC	150	1	False	217.1	4.81820038242948e-05
SPEC	150	1	False	217.2	4.698967871344645e-05
SPEC	150	1	False	217.3	4.582355280421083e-05
SPEC	150	1	False	217.4	4.4683121737252534e-05
SPEC	150	1	False	217.5	4.3567889534674955e-05
SPEC	150	1	False	217.6	4.247736848151214e-05
SPEC	150	1	False	217.7	4.141107900863812e-05
SPEC	150	1	False	217.8	4.036854957707177e-05
SPEC	150	1	False	217.9	3.934931656366688e-05
SPEC	150	1	False	218.0	3.835292414816922e-05
SPEC	150	1	False	218.1	3.7378924201635435e-05
SPEC	150	1	False	218.2	3.642687617618881e-05
SPEC	150	1	False	218.3	3.549634699610933e-05
SPEC	150	1	False	218.4	3.458691095023094e-05
SPEC	150	1	False	218.5	3.369814958564879e-05
SPEC	150	1	False	218.6	3.282965160271098e-05
SPEC	150	1	False	218.7	3.198101275128467e-05
SPEC	150	1	False	218.8	3.115183572828837e-05
SPEC	150	1	False	218.9	3.0341730076468176e-05
SPEC	150	1	False	219.0	2.9550312084416337e-05
SPEC	150	1	False	219.1	2.877720468780834e-05
SPEC	150	1	False	219.2	2.802203737185369e-05
SPEC	150	1	False	219.3	2.7284446074947e-05
SPEC	150	1	False	219.4	2.6564073093501495e-05
SPEC	150	1	False	219.5	2.586056698795919e-05
SPEC	150	1	False	219.6	2.517358248996217e-05
SPEC	150	1	False	219.7	2.4502780410673784e-05
SPEC	150	1	False	219.8	2.384782755023822e-05
SPEC	150	1	False	219.9	2.3208396608364178e-05
SPEC	150	1	False	220.0	2.2584166096025184e-05
SPEC	150	1	False	220.1	2.1974820248262135e-05
SPEC	150	1	False	220.2	2.138004893807507e-05
SPEC	150	1	False	220.3	2.079954759139733e-05
SPEC	150	1	False	220.4	2.023301710313595e-05
SPEC	150	1	False	220.5	1.96801637542715e-05
SPEC	150	1	False	220.6	1.914069913000115e-05
SPEC	150	1	False	220.7	1.8614340038919705e-05
SPEC	150	1	False	220.8	1.810080843322332e-05
SPEC	150	1	False	220.9	1.7599831329926806e-05
SPEC	150	1	False	221.0	1.7111140733083457e-05
SPEC	150	1	False	221.1	1.6634473556997236e-05
SPEC	150	1	False	221.2	1.616957155041708e-05
SPEC	150	1	False	221.3	1.5716181221700894e-05
SPEC	150	1	False	221.4	1.5274053764941382e-05
SPEC	150	1	False	221.5	1.484294498704247e-05
SPEC	150	1	False	221.6	1.4422615235736114e-05
SPEC	150	1	False	221.7	1.4012829328528247e-05
SPEC	150	1	False	221.8	1.36133564825677e-05
SPEC	150	1	False	221.9	1.3223970245422704e-05
SPEC	150	1	False	222.0	1.284444842676088e-05
SPEC	150	1	False	222.1	1.2474573030918576e-05
SPEC	150	1	False	222.2	1.211413019035233e-05
SPEC	150	1	False	222.3	1.1762910099962608e-05
SPEC	150	1	False	222.4	1.142070695227985e-05
SPEC	150	1	False	222.5	1.1087318873503322e-05
SPEC	150	1	False	222.6	1.0762547860385428e-05
SPEC	150	1	False	222.7	1.0446199717948896e-05
SPEC	150	1	False	222.8	1.0138083998032226e-05
SPEC	150	1	False	222.9	9.838013938649142e-06
SPEC	150	1	False	223.0	9.545806404158233e-06
SPEC	150	1	False	223.1	9.26128182623079e-06
SPEC	150	1	False	223.2	8.984264145608572e-06
SPEC	150	1	False	223.3	8.714580754644363e-06
SPEC	150	1	False	223.4	8.45206244061433e-06
SPEC	150	1	False	223.5	8.196543329796326e-06
SPEC	150	1	False	223.6	7.94786083230272e-06
SPEC	150	1	False	223.7	7.705855587662882e-06
SPEC	150	1	False	223.8	7.470371411144154e-06
SPEC	150	1	False	223.9	7.241255240804321e-06
SPEC	150	1	False	224.0	7.018357085267486e-06
SPEC	150	1	False	224.1	6.801529972214867e-06
SPEC	150	1	False	224.2	6.590629897583891e-06
SPEC	150	1	False	224.3	6.385515775465564e-06
SPEC	150	1	False	224.4	6.1860493886935274e-06
SPEC	150	1	False	224.5	5.992095340117547e-06
SPEC	150	1	False	224.6	5.803521004553319e-06
SPEC	150	1	False	224.7	5.620196481399323e-06
SPEC	150	1	False	224.8	5.441994547917137e-06
SPEC	150	1	False	224.9	5.268790613162997e-06
SPEC	150	1	False	225.0	5.100462672567463e-06
SPEC	150	1	False	225.1	4.93689126315272e-06
SPEC	150	1	False	225.2	4.777959419382084e-06
SPEC	150	1	False	225.3	4.623552629634265e-06
SPEC	150	1	False	225.4	4.473558793294597e-06
SPEC	150	1	False	225.5	4.3278681784565915e-06
SPEC	150	1	False	225.6	4.186373380227177e-06
SPEC	150	1	False	225.7	4.048969279628528e-06
SPEC	150	1	False	225.8	3.9155530030889e-06
SPEC	150	1	False	225.9	3.786023882517022e-06
SPEC	150	1	False	226.0	3.6602834159521184e-06
SPEC	150	1	False	226.1	3.538235228784104e-06
SPEC	150	1	False	226.2	3.41978503553566e-06
SPEC	150	1	False	226.3	3.3048406022019197e-06
SPEC	150	1	False	226.4	3.1933117091389663e-06
SPEC	150	1	False	226.5	3.085110114496831e-06
SPEC	150	1	False	226.6	2.980149518188981e-06
SPEC	150	1	False	226.7	2.8783455263931324e-06
SPEC	150	1	False	226.8	2.7796156165766536e-06
SPEC	150	1	False	226.9	2.6838791030405703e-06
SPEC	150	1	False	227.0	2.591057102975917e-06
SPEC	150	1	False	227.1	2.5010725030266565e-06
SPEC	150	1	False	227.2	2.413849926352866e-06
SPEC	150	1	False	227.3	2.3293157001887944e-06
SPEC	150	1	False	227.4	2.2473978238888972e-06
SPEC	150	1	False	227.5	2.16802593745745e-06
SPEC	150	1	False	227.6	2.091131290554828e-06
SPEC	150	1	False	227.7	2.016646711975158e-06
SPEC	150	1	False	227.8	1.9445065795899347e-06
SPEC	150	1	False	227.9	1.8746467907514871e-06
SPEC	150	1	False	228.0	1.8070047331514276e-06
SPEC	150	1	False	228.1	1.7415192561278018e-06
SPEC	150	1	False	228.2	1.678130642416294e-06
SPEC	150	1	False	228.3	1.616780580339597e-06
SPEC	150	1	False	228.4	1.5574121364297965e-06
SPEC	150	1	False	228.5	1.4999697284784115e-06
SPEC	150	1	False	228.6	1.4443990990091042e-06
SPEC	150	1	False	228.7	1.3906472891675844e-06
SPEC	150	1	False	228.8	1.3386626130237794e-06
SPEC	150	1	False	228.9	1.2883946322811226e-06
SPEC	150	1	False	229.0	1.2397941313879616e-06
SPEC	150	1	False	229.1	1.1928130930460985e-06
SPEC	150	1	False	229.2	1.1474046741116362e-06
SPEC	150	1	False	229.3	1.1035231818830907e-06
SPEC	150	1	False	229.4	1.0611240507719607e-06
SPEC	150	1	False	229.5	1.020163819351195e-06
SPEC	150	1	False	229.6	9.806001077765463e-07
SPEC	150	1	False	229.7	9.423915955762125e-07
SPEC	150	1	False	229.8	9.054979998043358e-07
SPEC	150	1	False	229.9	8.698800535533301e-07
SPEC	150	1	False	230.0	8.35499484820892e-07
SPEC	150	1	False	230.1	8.023189957269981e-07
SPEC	150	1	False	230.2	7.703022420764752e-07
SPEC	150	1	False	230.3	7.394138132626416e-07
SPEC	150	1	False	230.4	7.096192125078166e-07
SPEC	150	1	False	230.5	6.808848374361614e-07
SPEC	150	1	False	230.6	6.531779609747933e-07
SPEC	150	1	False	230.7	6.264667125786466e-07
SPEC	150	1	False	230.8	6.00720059775221e-07
SPEC	150	1	False	230.9	5.75907790024641e-07
SPEC	150	1	False	231.0	5.520004928913859e-07
SPEC	150	1	False	231.1	5.289695425231462e-07
SPEC	150	1	False	231.2	5.067870804331211e-07
SPEC	150	1	False	231.3	4.854259985815178e-07
SPEC	150	1	False	231.4	4.648599227525338e-07
SPEC	150	1	False	231.5	4.450631962225731e-07
SPEC	150	1	False	231.6	4.260108637162114e-07
SPEC	150	1	False	231.7	4.076786556457094e-07
SPEC	150	1	False	231.8	3.900429726305717e-07
SPEC	150	1	False	231.9	3.730808702931103e-07
SPEC	150	1	False	232.0	3.567700443265295e-07
SPEC	150	1	False	232.1	3.410888158317054e-07
SPEC	150	1	False	232.2	3.260161169190455e-07
SPEC	150	1	False	232.3	3.115314765717994e-07
SPEC	150	1	False	232.4	2.976150067672847e-07
SPEC	150	1	False	232.5	2.8424738885246896e-07
SPEC	150	1	False	232.6	2.714098601703406e-07
SPEC	150	1	False	232.7	2.5908420093370226e-07
SPEC	150	1	False	232.8	2.472527213428998e-07
SPEC	150	1	False	232.9	2.3589824894407893e-07
SPEC	150	1	False	233.0	2.2500411622460849e-07
SPEC	150	1	False	233.1	2.145541484423723e-07
SPEC	150	1	False	233.2	2.0453265168562415e-07
SPEC	150	1	False	233.3	1.9492440116008873e-07
SPEC	150	1	False	233.4	1.8571462970014457e-07
SPEC	150	1	False	233.5	1.7688901650090248e-07
SPEC	150	1	False	233.6	1.6843367606795266e-07
SPEC	150	1	False	233.7	1.6033514738168466e-07
SPEC	150	1	False	233.8	1.5258038327311486e-07
SPEC	150	1	False	233.9	1.4515674000810268e-07
SPEC	150	1	False	234.0	1.3805196707695833e-07
SPEC	150	1	False	234.1	1.3125419718641836e-07
SPEC	150	1	False	234.2	1.2475193645104222e-07
SPEC	150	1	False	234.3	1.1853405478107177e-07
SPEC	150	1	False	234.4	1.1258977646385501e-07
SPEC	150	1	False	234.5	1.0690867093594317e-07
SPEC	150	1	False	234.6	1.0148064374302894e-07
SPEC	150	1	False	234.7	9.629592768490693e-08
SPEC	150	1	False	234.8	9.13450741426732e-08
SPEC	150	1	False	234.9	8.661894458535245e-08
SPEC	150	1	False	235.0	8.210870225331682e-08
SPEC	150	1	False	235.1	7.780580401572704e-08
SPEC	150	1	False	235.2	7.370199239932609e-08
SPEC	150	1	False	235.3	6.978928778599555e-08
SPEC	150	1	False	235.4	6.605998077638348e-08
SPEC	150	1	False	235.5	6.250662471709178e-08
SPEC	150	1	False	235.6	5.91220283888056e-08
SPEC	150	1	False	235.7	5.589924885286983e-08
SPEC	150	1	False	235.8	5.283158445378731e-08
SPEC	150	1	False	235.9	4.9912567975178586e-08
SPEC	150	1	False	236.0	4.713595994673545e-08
SPEC	150	1	False	236.1	4.449574209975342e-08
SPEC	150	1	False	236.2	4.1986110968852165e-08
SPEC	150	1	False	236.3	3.960147163750349e-08
SPEC	150	1	False	236.4	3.733643162502033e-08
SPEC	150	1	False	236.5	3.5185794912690774e-08
SPEC	150	1	False	236.6	3.3144556106775584e-08
SPEC	150	1	False	236.7	3.120789473607369e-08
SPEC	150	1	False	236.8	2.937116968183392e-08
SPEC	150	1	False	236.9	2.762991373779281e-08
SPEC	150	1	False	237.0	2.5979828298132506e-08
SPEC	150	1	False	237.1	2.441677817120184e-08
SPEC	150	1	False	237.2	2.2936786516847682e-08
SPEC	150	1	False	237.3	2.153602990524344e-08
SPEC	150	1	False	237.4	2.021083349510853e-08
SPEC	150	1	False	237.5	1.895766632925409e-08
SPEC	150	1	False	237.6	1.7773136745399853e-08
SPEC	150	1	False	237.7	1.66539879002412e-08
SPEC	150	1	False	237.8	1.5597093404756114e-08
SPEC	150	1	False	237.9	1.4599453068779596e-08
SPEC	150	1	False	238.0	1.365818875288274e-08
SPEC	150	1	False	238.1	1.2770540325625608e-08
SPEC	150	1	False	238.2	1.1933861724267267e-08
SPEC	150	1	False	238.3	1.1145617117050962e-08
SPEC	150	1	False	238.4	1.0403377165184466e-08
SPEC	150	1	False	238.5	9.704815382685396e-09
SPEC	150	1	False	238.6	9.047704592249617e-09
SPEC	150	1	False	238.7	8.429913475357776e-09
SPEC	150	1	False	238.8	7.849403214825362e-09
SPEC	150	1	False	238.9	7.304224228044056e-09
SPEC	150	1	False	239.0	6.792512989169991e-09
SPEC	150	1	False	239.1	6.312488938548079e-09
SPEC	150	1	False	239.2	5.862451477670241e-09
SPEC	150	1	False	239.3	5.440777047991123e-09
SPEC	150	1	False	239.4	5.0459162919470865e-09
SPEC	150	1	False	239.5	4.676391294543509e-09
SPEC	150	1	False	239.6	4.330792903892263e-09
SPEC	150	1	False	239.7	4.007778129104991e-09
SPEC	150	1	False	239.8	3.706067613969313e-09
SPEC	150	1	False	239.9	3.4244431848462592e-09
SPEC	150	1	False	240.0	3.1617454712571715e-09
SPEC	150	1	False	240.1	2.916871597642592e-09
SPEC	150	1	False	240.2	2.688772944793765e-09
SPEC	150	1	False	240.3	2.476452979478988e-09
SPEC	150	1	False	240.4	2.2789651508057816e-09
SPEC	150	1	False	240.5	2.0954108518781522e-09
SPEC	150	1	False	240.6	1.924937445326211e-09
SPEC	150	1	False	240.7	1.7667363513061466e-09
SPEC	150	1	False	240.8	1.620041196585089e-09
SPEC	150	1	False	240.9	1.4841260233433391e-09
SPEC	150	1	False	241.0	1.3583035563481726e-09
SPEC	150	1	False	241.1	1.241923527167294e-09
SPEC	150	1	False	241.2	1.1343710541095948e-09
SPEC	150	1	False	241.3	1.0350650766002075e-09
SPEC	150	1	False	241.4	9.434568427123192e-10
SPEC	150	1	False	241.5	8.590284485968556e-10
SPEC	150	1	False	241.6	7.812914285688893e-10
SPEC	150	1	False	241.7	7.097853946262627e-10
SPEC	150	1	False	241.8	6.440767241939786e-10
SPEC	150	1	False	241.9	5.837572949043722e-10
SPEC	150	1	False	242.0	5.284432652402387e-10
SPEC	150	1	False	242.1	4.777738998858737e-10
SPEC	150	1	False	242.2	4.3141043864624645e-10
SPEC	150	1	False	242.3	3.8903500781269286e-10
SPEC	150	1	False	242.4	3.503495728693512e-10
SPEC	150	1	False	242.5	3.150749314513321e-10
SPEC	150	1	False	242.6	2.829497454816926e-10
SPEC	150	1	False	242.7	2.537296114311148e-10
SPEC	150	1	False	242.8	2.2718616766008047e-10
SPEC	150	1	False	242.9	2.031062378193547e-10
SPEC	150	1	False	243.0	1.8129100930069138e-10
SPEC	150	1	False	243.1	1.6155524574592475e-10
SPEC	150	1	False	243.2	1.437265326377394e-10
SPEC	150	1	False	243.3	1.2764455501171183e-10
SPEC	150	1	False	243.4	1.1316040634493542e-10
SPEC	150	1	False	243.5	1.0013592769125028e-10
SPEC	150	1	False	243.6	8.844307614977973e-11
SPEC	150	1	False	243.7	7.796332176784768e-11
SPEC	150	1	False	243.8	6.858707199516438e-11
SPEC	150	1	False	243.9	6.021312282123493e-11
SPEC	150	1	False	244.0	5.274813574309363e-11
SPEC	150	1	False	244.1	4.6106139725555255e-11
SPEC	150	1	False	244.2	4.0208057331006305e-11
SPEC	150	1	False	244.3	3.498125421089525e-11
SPEC	150	1	False	244.4	3.0359111165647774e-11
SPEC	150	1	False	244.5	2.6280617994659027e-11
SPEC	150	1	False	244.6	2.268998837261244e-11
SPEC	150	1	False	244.7	1.9536295002963838e-11
SPEC	150	1	False	244.8	1.6773124314002392e-11
SPEC	150	1	False	244.9	1.4358249977319534e-11
SPEC	150	1	False	245.0	1.2253324542925815e-11
SPEC	150	1	False	245.1	1.0423588499612698e-11
SPEC	150	1	False	245.2	8.837596083338513e-12
SPEC	150	1	False	245.3	7.46695717071992e-12
SPEC	150	1	False	245.4	6.286094608728531e-12
SPEC	150	1	False	245.5	5.272016345864647e-12
SPEC	150	1	False	245.6	4.4041017440674404e-12
SPEC	150	1	False	245.7	3.663901464499029e-12
SPEC	150	1	False	245.8	3.0349503343823186e-12
SPEC	150	1	False	245.9	2.502592615772319e-12
SPEC	150	1	False	246.0	2.053819111017633e-12
SPEC	150	1	False	246.1	1.6771155533724997e-12
SPEC	150	1	False	246.2	1.362321744891306e-12
SPEC	150	1	False	246.3	1.1005009173966765e-12
SPEC	150	1	False	246.4	8.838188058670969e-13
SPEC	150	1	False	246.5	7.054319371355289e-13
SPEC	150	1	False	246.6	5.593846502820644e-13
SPEC	150	1	False	246.7	4.4051437852707164e-13
SPEC	150	1	False	246.8	3.443647358501781e-13
SPEC	150	1	False	246.9	2.671059648918918e-13
SPEC	150	1	False	247.0	2.05462316022526e-13
SPEC	150	1	False	247.1	1.566459407223217e-13
SPEC	150	1	False	247.2	1.1829689565583722e-13
SPEC	150	1	False	247.3	8.842886701111982e-14
SPEC	150	1	False	247.4	6.538023783277266e-14
SPEC	150	1	False	247.5	4.777013419936592e-14
SPEC	150	1	False	247.6	3.4459099178362016e-14
SPEC	150	1	False	247.7	2.4514056547849633e-14
SPEC	150	1	False	247.8	1.7177239293246307e-14
SPEC	150	1	False	247.9	1.1838770877701616e-14
SPEC	150	1	False	248.0	8.012600245389199e-15
SPEC	150	1	False	248.1	5.315504449142854e-15
SPEC	150	1	False	248.2	3.448885699090617e-15
SPEC	150	1	False	248.3	2.1831025078123852e-15
SPEC	150	1	False	248.4	1.3440874628320158e-15
SPEC	150	1	False	248.5	8.020169878001654e-16
SPEC	150	1	False	248.6	4.618112631905273e-16
SPEC	150	1	False	248.7	2.55255265017415e-16
SPEC	150	1	False	248.8	1.3454464844376475e-16
SPEC	150	1	False	248.9	6.707295266051512e-17
SPEC	150	1	False	249.0	3.1289335664789104e-17
SPEC	150	1	False	249.1	1.3468763611629134e-17
SPEC	150	1	False	249.2	5.249280478720032e-18
SPEC	150	1	False	249.3	1.8036710911009424e-18
SPEC	150	1	False	249.4	5.255052797772932e-19
SPEC	150	1	False	249.5	1.2221431729382053e-19
SPEC	150	1	False	249.6	2.0503965722228103e-20
SPEC	150	1	False	249.7	2.0526966513027194e-21
SPEC	150	1	False	249.8	8.009260427421607e-23
SPEC	150	1	False	249.9	3.1286074734094876e-25
SPEC	150	1	True	0.1	0.9999913356979042
SPEC	150	1	True	0.2	0.999965343242035
SPEC	150	1	True	0.3	0.999922023983608
SPEC	150	1	True	0.4	0.999861380174518
SPEC	150	1	True	0.5	0.9997834149671492
SPEC	150	1	True	0.6	0.99968813241409
SPEC	150	1	True	0.7000000000000001	0.9995755374677976
SPEC	150	1	True	0.8	0.9994456359801556
SPEC	150	1	True	0.9	0.9992984347019782
SPEC	150	1	True	1.0	0.9991339412824152
SPEC	150	1	True	1.1	0.9989521642682944
SPEC	150	1	True	1.2000000000000002	0.9987531131033848
SPEC	150	1	True	1.3000000000000005	0.9985367981275722
SPEC	150	1	True	1.4	0.9983032305759694
SPEC	150	1	True	1.5000000000000002	0.9980524225779396
SPEC	150	1	True	1.6	0.9977843871560508
SPEC	150	1	True	1.7000000000000002	0.9974991382249448
SPEC	150	1	True	1.8000000000000005	0.9971966905901352
SPEC	150	1	True	1.9	0.9968770599467274
SPEC	150	1	True	2.0	0.9965402628780576
SPEC	150	1	True	2.1	0.9961863168542672
SPEC	150	1	True	2.2	0.9958152402307796
SPEC	150	1	True	2.3000000000000003	0.9954270522467272
SPEC	150	1	True	2.4000000000000004	0.995021773023278
SPEC	150	1	True	2.5000000000000004	0.9945994235619025
SPEC	150	1	True	2.6	0.9941600257425626
SPEC	150	1	True	2.7	0.993703602321816
SPEC	150	1	True	2.8000000000000003	0.9932301769308576
SPEC	150	1	True	2.9000000000000004	0.9927397740734748
SPEC	150	1	True	3.0000000000000004	0.9922324191239392
SPEC	150	1	True	3.1	0.9917081383248156
SPEC	150	1	True	3.2	0.9911669587847004
SPEC	150	1	True	3.3000000000000003	0.9906089084758832
SPEC	150	1	True	3.4000000000000004	0.9900340162319428
SPEC	150	1	True	3.5000000000000004	0.9894423117452597
SPEC	150	1	True	3.6	0.988833825564458
SPEC	150	1	True	3.7	0.9882085890917848
SPEC	150	1	True	3.8	0.9875666345804004
SPEC	150	1	True	3.9	0.986907995131614
SPEC	150	1	True	4.0	0.9862327046920312
SPEC	150	1	True	4.1	0.9855407980506417
SPEC	150	1	True	4.2	0.9848323108358344
SPEC	150	1	True	4.3	0.9841072795123372
SPEC	150	1	True	4.3999999999999995	0.9833657413780882
SPEC	150	1	True	4.5	0.9826077345610396
SPEC	150	1	True	4.6	0.9818332980158898
SPEC	150	1	True	4.7	0.9810424715207504
SPEC	150	1	True	4.8	0.9802352956737356
SPEC	150	1	True	4.9	0.9794118118894936
SPEC	150	1	True	5.0	0.978572062395661
SPEC	150	1	True	5.1	0.9777160902292568
SPEC	150	1	True	5.2	0.9768439392330092
SPEC	150	1	True	5.3	0.9759556540516068
SPEC	150	1	True	5.4	0.9750512801278934
SPEC	150	1	True	5.5	0.974130863698999
SPEC	150	1	True	5.6	0.9731944517923906
SPEC	150	1	True	5.7	0.9722420922218732
SPEC	150	1	True	5.8	0.9712738335835238
SPEC	150	1	True	5.9	0.970289725251553
SPEC	150	1	True	6.0	0.969289817374116
SPEC	150	1	True	6.1	0.9682741608690484
SPEC	150	1	True	6.2	0.9672428074195514
SPEC	150	1	True	6.3	0.9661958094698028
SPEC	150	1	True	6.4	0.9651332202205172
SPEC	150	1	True	6.5	0.9640550936244416
SPEC	150	1	True	6.6	0.9629614843817926
SPEC	150	1	True	6.7	0.9618524479356242
SPEC	150	1	True	6.8	0.9607280404671548
SPEC	150	1	True	6.9	0.959588318891016
SPEC	150	1	True	7.0	0.9584333408504592
SPEC	150	1	True	7.1	0.9572631647124946
SPEC	150	1	True	7.2	0.9560778495629786
SPEC	150	1	True	7.3	0.9548774552016418
SPEC	150	1	True	7.4	0.953662042137063
SPEC	150	1	True	7.5	0.9524316715815876
SPEC	150	1	True	7.6	0.9511864054461932
SPEC	150	1	True	7.7	0.9499263063352984
SPEC	150	1	True	7.8	0.9486514375415208
SPEC	150	1	True	7.9	0.947361863040378
SPEC	150	1	True	8.0	0.9460576474849438
SPEC	150	1	True	8.1	0.9447388562004456
SPEC	150	1	True	8.2	0.9434055551788172
SPEC	150	1	True	8.3	0.9420578110731944
SPEC	150	1	True	8.4	0.9406956911923696
SPEC	150	1	True	8.5	0.9393192634951923
SPEC	150	1	True	8.6	0.9379285965849166
SPEC	150	1	True	8.7	0.9365237597035148
SPEC	150	1	True	8.8	0.93510482272593
SPEC	150	1	True	8.9	0.9336718561542908
SPEC	150	1	True	9.0	0.932224931112078
SPEC	150	1	True	9.1	0.930764119338244
SPEC	150	1	True	9.2	0.929289493181294
SPEC	150	1	True	9.3	0.927801125593318
SPEC	150	1	True	9.4	0.9262990901239818
SPEC	150	1	True	9.5	0.924783460914476
SPEC	150	1	True	9.6	0.9232543126914248
SPEC	150	1	True	9.7	0.9217117207607514
SPEC	150	1	True	9.8	0.9201557610015046
SPEC	150	1	True	9.9	0.9185865098596466
SPEC	150	1	True	10.0	0.9170040443418022
SPEC	150	1	True	10.1	0.9154084420089688
SPEC	150	1	True	10.2	0.9137997809701912
SPEC	150	1	True	10.3	0.912178139876196
SPEC	150	1	True	10.4	0.9105435979129948
SPEC	150	1	True	10.5	0.908896234795454
SPEC	150	1	True	10.6	0.907236130760816
SPEC	150	1	True	10.7	0.9055633665622106
SPEC	150	1	True	10.8	0.903878023462111
SPEC	150	1	True	10.9	0.902180183225774
SPEC	150	1	True	11.0	0.9004699281146351
SPEC	150	1	True	11.1	0.8987473408796874
SPEC	150	1	True	11.2	0.8970125047548169
SPEC	150	1	True	11.3	0.8952655034501174
SPEC	150	1	True	11.4	0.893506421145177
SPEC	150	1	True	11.5	0.8917353424823298
SPEC	150	1	True	11.6	0.8899523525598919
SPEC	150	1	True	11.7	0.8881575369253576
SPEC	150	1	True	11.8	0.8863509815685809
SPEC	150	1	True	11.9	0.8845327729149323
SPEC	150	1	True	12.0	0.8827029978184242
SPEC	150	1	True	12.1	0.8808617435548177
SPEC	150	1	True	12.2	0.87900909781471
SPEC	150	1	True	12.3	0.8771451486965937
SPEC	150	1	True	12.4	0.8752699846999042
SPEC	150	1	True	12.5	0.8733836947180343
SPEC	150	1	True	12.6	0.8714863680313429
SPEC	150	1	True	12.7	0.8695780943001374
SPEC	150	1	True	12.8	0.867658963557639
SPEC	150	1	True	12.9	0.8657290662029352
SPEC	150	1	True	13.0	0.8637884929939118
SPEC	150	1	True	13.1	0.8618373350401713
SPEC	150	1	True	13.2	0.8598756837959366
SPEC	150	1	True	13.3	0.8579036310529381
SPEC	150	1	True	13.4	0.855921268933295
SPEC	150	1	True	13.5	0.8539286898823761
SPEC	150	1	True	13.6	0.8519259866616549
SPEC	150	1	True	13.7	0.849913252341547
SPEC	150	1	True	13.8	0.8478905802942488
SPEC	150	1	True	13.9	0.8458580641865534
SPEC	150	1	True	14.0	0.8438157979726715
SPEC	150	1	True	14.1	0.8417638758870312
SPEC	150	1	True	14.2	0.839702392437083
SPEC	150	1	True	14.3	0.8376314423960886
SPEC	150	1	True	14.4	0.8355511207959122
SPEC	150	1	True	14.5	0.8334615229198042
SPEC	150	1	True	14.6	0.8313627442951772
SPEC	150	1	True	14.7	0.8292548806863849
SPEC	150	1	True	14.8	0.8271380280874961
SPEC	150	1	True	14.9	0.8250122827150651
SPEC	150	1	True	15.0	0.8228777410009037
SPEC	150	1	True	15.1	0.8207344995848548
SPEC	150	1	True	15.2	0.8185826553075616
SPEC	150	1	True	15.3	0.8164223052032425
SPEC	150	1	True	15.4	0.8142535464924656
SPEC	150	1	True	15.5	0.812076476574926
SPEC	150	1	True	15.6	0.8098911930222316
SPEC	150	1	True	15.7	0.807697793570686
SPEC	150	1	True	15.8	0.8054963761140804
SPEC	150	1	True	15.9	0.8032870386964932
SPEC	150	1	True	16.0	0.8010698795050872
SPEC	150	1	True	16.1	0.7988449968629338
SPEC	150	1	True	16.200000000000003	0.7966124892218158
SPEC	150	1	True	16.3	0.7943724551550683
SPEC	150	1	True	16.400000000000002	0.7921249933504076
SPEC	150	1	True	16.500000000000004	0.7898702026027866
SPEC	150	1	True	16.6	0.7876081818072447
SPEC	150	1	True	16.700000000000003	0.7853390299517843
SPEC	150	1	True	16.8	0.7830628461102507
SPEC	150	1	True	16.900000000000002	0.7807797294352266
SPEC	150	1	True	17.000000000000004	0.7784897791509434
SPEC	150	1	True	17.1	0.7761930945462023
SPEC	150	1	True	17.200000000000003	0.7738897749673156
SPEC	150	1	True	17.3	0.7715799198110587
SPEC	150	1	True	17.400000000000002	0.7692636285176415
SPEC	150	1	True	17.500000000000004	0.7669410005636979
SPEC	150	1	True	17.6	0.7646121354552894
SPEC	150	1	True	17.700000000000003	0.7622771327209337
SPEC	150	1	True	17.8	0.7599360919046402
SPEC	150	1	True	17.900000000000002	0.7575891125589821
SPEC	150	1	True	18.000000000000004	0.7552362942381772
SPEC	150	1	True	18.1	0.7528777364911897
SPEC	150	1	True	18.200000000000003	0.7505135388548623
SPEC	150	1	True	18.3	0.748143800847063
SPEC	150	1	True	18.4	0.7457686219598555
SPEC	150	1	True	18.500000000000004	0.7433881016526995
SPEC	150	1	True	18.6	0.7410023393456694
SPEC	150	1	True	18.700000000000003	0.7386114344126975
SPEC	150	1	True	18.8	0.736215486174849
SPEC	150	1	True	18.9	0.7338145938936182
SPEC	150	1	True	19.000000000000004	0.7314088567642503
SPEC	150	1	True	19.1	0.7289983739090956
SPEC	150	1	True	19.200000000000003	0.726583244370989
SPEC	150	1	True	19.300000000000004	0.724163567106657
SPEC	150	1	True	19.4	0.7217394409801561
SPEC	150	1	True	19.500000000000004	0.7193109647563389
SPEC	150	1	True	19.6	0.7168782370943559
SPEC	150	1	True	19.700000000000003	0.7144413565411787
SPEC	150	1	True	19.800000000000004	0.7120004215251632
SPEC	150	1	True	19.9	0.7095555303496419
SPEC	150	1	True	20.000000000000004	0.7071067811865476
SPEC	150	1	True	20.1	0.7046542720700755
SPEC	150	1	True	20.200000000000003	0.7021981008903673
SPEC	150	1	True	20.300000000000004	0.6997383653872477
SPEC	150	1	True	20.4	0.6972751631439752
SPEC	150	1	True	20.500000000000004	0.694808591581045
SPEC	150	1	True	20.6	0.6923387479500221
SPEC	150	1	True	20.700000000000003	0.6898657293274035
SPEC	150	1	True	20.800000000000004	0.6873896326085294
SPEC	150	1	True	20.9	0.684910554501524
SPEC	150	1	True	21.000000000000004	0.6824285915212763
SPEC	150	1	True	21.1	0.679943839983459
SPEC	150	1	True	21.200000000000003	0.6774563959985872
SPEC	150	1	True	21.300000000000004	0.6749663554661159
SPEC	150	1	True	21.4	0.6724738140685763
SPEC	150	1	True	21.500000000000004	0.6699788672657522
SPEC	150	1	True	21.6	0.6674816102889014
SPEC	150	1	True	21.700000000000003	0.6649821381350113
SPEC	150	1	True	21.800000000000004	0.6624805455611018
SPEC	150	1	True	21.9	0.6599769270785686
SPEC	150	1	True	22.000000000000004	0.6574713769475649
SPEC	150	1	True	22.1	0.6549639891714357
SPEC	150	1	True	22.200000000000003	0.6524548574911843
SPEC	150	1	True	22.300000000000004	0.6499440753799898
SPEC	150	1	True	22.4	0.6474317360377664
SPEC	150	1	True	22.500000000000004	0.6449179323857666
SPEC	150	1	True	22.6	0.6424027570612307
SPEC	150	1	True	22.700000000000003	0.6398863024120811
SPEC	150	1	True	22.800000000000004	0.6373686604916619
SPEC	150	1	True	22.9	0.6348499230535226
SPEC	150	1	True	23.000000000000004	0.6323301815462563
SPEC	150	1	True	23.1	0.6298095271083709
SPEC	150	1	True	23.200000000000003	0.6272880505632218
SPEC	150	1	True	23.300000000000004	0.6247658424139805
SPEC	150	1	True	23.4	0.62224299283866
SPEC	150	1	True	23.500000000000004	0.6197195916851806
SPEC	150	1	True	23.6	0.6171957284664911
SPEC	150	1	True	23.700000000000003	0.6146714923557312
SPEC	150	1	True	23.800000000000004	0.6121469721814512
SPEC	150	1	True	23.9	0.6096222564228743
SPEC	150	1	True	24.000000000000004	0.607097433205211
SPEC	150	1	True	24.1	0.6045725902950259
SPEC	150	1	True	24.200000000000003	0.6020478150956493
SPEC	150	1	True	24.300000000000004	0.599523194642643
SPEC	150	1	True	24.4	0.5969988155993179
SPEC	150	1	True	24.500000000000004	0.5944747642522978
SPEC	150	1	True	24.6	0.5919511265071384
SPEC	150	1	True	24.700000000000003	0.5894279878839981
SPEC	150	1	True	24.800000000000004	0.586905433513355
SPEC	150	1	True	24.9	0.584383548131785
SPEC	150	1	True	25.000000000000004	0.5818624160777797
SPEC	150	1	True	25.1	0.5793421212876331
SPEC	150	1	True	25.200000000000003	0.5768227472913625
SPEC	150	1	True	25.300000000000004	0.5743043772086946
SPEC	150	1	True	25.4	0.5717870937451021
SPEC	150	1	True	25.500000000000004	0.5692709791878902
SPEC	150	1	True	25.6	0.5667561154023398
SPEC	150	1	True	25.700000000000003	0.5642425838279002
SPEC	150	1	True	25.800000000000004	0.5617304654744419
SPEC	150	1	True	25.9	0.5592198409185545
SPEC	150	1	True	26.000000000000004	0.5567107902999063
SPEC	150	1	True	26.1	0.5542033933176551
SPEC	150	1	True	26.200000000000003	0.5516977292269097
SPEC	150	1	True	26.300000000000004	0.5491938768352493
SPEC	150	1	True	26.4	0.5466919144993024
SPEC	150	1	True	26.500000000000004	0.5441919201213645
SPEC	150	1	True	26.6	0.5416939711460917
SPEC	150	1	True	26.700000000000003	0.5391981445572276
SPEC	150	1	True	26.800000000000004	0.5367045168744018
SPEC	150	1	True	26.9	0.534213164149973
SPEC	150	1	True	27.000000000000004	0.5317241619659351
SPEC	150	1	True	27.1	0.529237585430869
SPEC	150	1	True	27.200000000000003	0.5267535091769553
SPEC	150	1	True	27.300000000000004	0.524272007357044
SPEC	150	1	True	27.4	0.5217931536417753
SPEC	150	1	True	27.500000000000004	0.5193170212167545
SPEC	150	1	True	27.6	0.5168436827797874
SPEC	150	1	True	27.700000000000003	0.514373210538168
SPEC	150	1	True	27.800000000000004	0.5119056762060193
SPEC	150	1	True	27.9	0.5094411510016948
SPEC	150	1	True	28.000000000000004	0.506979705645228
SPEC	150	1	True	28.1	0.5045214103558473
SPEC	150	1	True	28.200000000000003	0.5020663348495348
SPEC	150	1	True	28.300000000000004	0.4996145483366482
SPEC	150	1	True	28.4	0.4971661195195979
SPEC	150	1	True	28.500000000000004	0.4947211165905717
SPEC	150	1	True	28.6	0.4922796072293259
SPEC	150	1	True	28.700000000000003	0.4898416586010217
SPEC	150	1	True	28.800000000000004	0.4874073373541221
SPEC	150	1	True	28.9	0.4849767096183444
SPEC	150	1	True	29.000000000000004	0.4825498410026618
SPEC	150	1	True	29.1	0.480126796593369
SPEC	150	1	True	29.200000000000003	0.4777076409521923
SPEC	150	1	True	29.300000000000004	0.4752924381144653
SPEC	150	1	True	29.4	0.4728812515873485
SPEC	150	1	True	29.500000000000004	0.4704741443481136
SPEC	150	1	True	29.6	0.4680711788424739
SPEC	150	1	True	29.700000000000003	0.4656724169829751
SPEC	150	1	True	29.800000000000004	0.4632779201474364
SPEC	150	1	True	29.9	0.4608877491774499
SPEC	150	1	True	30.000000000000004	0.4585019643769272
SPEC	150	1	True	30.1	0.4561206255107103
SPEC	150	1	True	30.200000000000003	0.4537437918032243
SPEC	150	1	True	30.300000000000004	0.451371521937194
SPEC	150	1	True	30.4	0.4490038740524073
SPEC	150	1	True	30.500000000000004	0.4466409057445368
SPEC	150	1	True	30.6	0.4442826740640097
SPEC	150	1	True	30.700000000000003	0.4419292355149344
SPEC	150	1	True	30.800000000000004	0.4395806460540801
SPEC	150	1	True	30.9	0.4372369610899047
SPEC	150	1	True	31.000000000000004	0.4348982354816425
SPEC	150	1	True	31.1	0.4325645235384374
SPEC	150	1	True	31.200000000000003	0.4302358790185306
SPEC	150	1	True	31.300000000000004	0.4279123551285023
SPEC	150	1	True	31.4	0.4255940045225624
SPEC	150	1	True	31.500000000000004	0.4232808793018947
SPEC	150	1	True	31.6	0.4209730310140503
SPEC	150	1	True	31.700000000000003	0.4186705106523949
SPEC	150	1	True	31.800000000000004	0.4163733686556047
SPEC	150	1	True	31.9	0.4140816549072133
SPEC	150	1	True	32.0	0.4117954187352095
SPEC	150	1	True	32.1	0.4095147089116879
SPEC	150	1	True	32.2	0.4072395736525417
SPEC	150	1	True	32.300000000000004	0.4049700606172165
SPEC	150	1	True	32.400000000000006	0.4027062169085029
SPEC	150	1	True	32.5	0.4004480890723852
SPEC	150	1	True	32.6	0.3981957230979361
SPEC	150	1	True	32.7	0.3959491644172606
SPEC	150	1	True	32.800000000000004	0.393708457905489
SPEC	150	1	True	32.900000000000006	0.3914736478808179
SPEC	150	1	True	33.0	0.389244778104597
SPEC	150	1	True	33.1	0.3870218917814684
SPEC	150	1	True	33.2	0.3848050315595466
SPEC	150	1	True	33.300000000000004	0.3825942395306514
SPEC	150	1	True	33.400000000000006	0.3803895572305859
SPEC	150	1	True	33.5	0.3781910256394565
SPEC	150	1	True	33.6	0.3759986851820467
SPEC	150	1	True	33.7	0.373812575728231
SPEC	150	1	True	33.800000000000004	0.3716327365934367
SPEC	150	1	True	33.900000000000006	0.36945920653915
SPEC	150	1	True	34.0	0.367292023773468
SPEC	150	1	True	34.1	0.3651312259516926
SPEC	150	1	True	34.2	0.3629768501769747
SPEC	150	1	True	34.300000000000004	0.3608289330009946
SPEC	150	1	True	34.400000000000006	0.3586875104246917
SPEC	150	1	True	34.5	0.356552617899035
SPEC	150	1	True	34.6	0.3544242903258371
SPEC	150	1	True	34.7	0.3523025620586121
SPEC	150	1	True	34.800000000000004	0.3501874669034714
SPEC	150	1	True	34.900000000000006	0.3480790381200678
SPEC	150	1	True	35.0	0.3459773084225763
SPEC	150	1	True	35.1	0.3438823099807178
SPEC	150	1	True	35.2	0.3417940744208224
SPEC	150	1	True	35.300000000000004	0.339712632826937
SPEC	150	1	True	35.400000000000006	0.3376380157419687
SPEC	150	1	True	35.5	0.3355702531688682
SPEC	150	1	True	35.6	0.3335093745718576
SPEC	150	1	True	35.7	0.3314554088776905
SPEC	150	1	True	35.800000000000004	0.3294083844769556
SPEC	150	1	True	35.900000000000006	0.3273683292254166
SPEC	150	1	True	36.0	0.3253352704453913
SPEC	150	1	True	36.1	0.3233092349271643
SPEC	150	1	True	36.2	0.3212902489304443
SPEC	150	1	True	36.3	0.3192783381858509
SPEC	150	1	True	36.400000000000006	0.3172735278964418
SPEC	150	1	True	36.5	0.315275842739274
SPEC	150	1	True	36.6	0.3132853068670025
SPEC	150	1	True	36.7	0.3113019439095149
SPEC	150	1	True	36.8	0.3093257769755952
SPEC	150	1	True	36.900000000000006	0.3073568286546297
SPEC	150	1	True	37.0	0.3053951210183427
SPEC	150	1	True	37.1	0.3034406756225647
SPEC	150	1	True	37.2	0.3014935135090393
SPEC	150	1	True	37.3	0.2995536552072558
SPEC	150	1	True	37.400000000000006	0.2976211207363203
SPEC	150	1	True	37.5	0.2956959296068558
SPEC	150	1	True	37.6	0.2937781008229347
SPEC	150	1	True	37.7	0.2918676528840419
SPEC	150	1	True	37.8	0.2899646037870708
SPEC	150	1	True	37.900000000000006	0.2880689710283465
SPEC	150	1	True	38.0	0.2861807716056836
SPEC	150	1	True	38.1	0.2843000220204671
SPEC	150	1	True	38.2	0.2824267382797699
SPEC	150	1	True	38.3	0.2805609358984939
SPEC	150	1	True	38.400000000000006	0.2787026299015407
SPEC	150	1	True	38.50000000000001	0.2768518348260126
SPEC	150	1	True	38.6	0.2750085647234374
SPEC	150	1	True	38.7	0.2731728331620225
SPEC	150	1	True	38.8	0.2713446532289375
SPEC	150	1	True	38.900000000000006	0.2695240375326186
SPEC	150	1	True	39.00000000000001	0.2677109982051033
SPEC	150	1	True	39.1	0.265905546904388
SPEC	150	1	True	39.2	0.2641076948168117
SPEC	150	1	True	39.3	0.2623174526594635
SPEC	150	1	True	39.400000000000006	0.2605348306826169
SPEC	150	1	True	39.50000000000001	0.2587598386721842
SPEC	150	1	True	39.6	0.2569924859521961
SPEC	150	1	True	39.7	0.2552327813873064
SPEC	150	1	True	39.8	0.2534807333853153
SPEC	150	1	True	39.900000000000006	0.2517363498997175
SPEC	150	1	True	40.00000000000001	0.2499996384322718
SPEC	150	1	True	40.1	0.248270606035592
SPEC	150	1	True	40.2	0.2465492593157564
SPEC	150	1	True	40.3	0.2448356044349423
SPEC	150	1	True	40.400000000000006	0.2431296471140772
SPEC	150	1	True	40.50000000000001	0.2414313926355096
SPEC	150	1	True	40.6	0.2397408458457025
SPEC	150	1	True	40.7	0.2380580111579404
SPEC	150	1	True	40.8	0.2363828925550597
SPEC	150	1	True	40.900000000000006	0.2347154935921945
SPEC	150	1	True	41.00000000000001	0.2330558173995413
SPEC	150	1	True	41.1	0.2314038666851392
SPEC	150	1	True	41.2	0.2297596437376688
SPEC	150	1	True	41.3	0.2281231504292662
SPEC	150	1	True	41.400000000000006	0.2264943882183538
SPEC	150	1	True	41.50000000000001	0.2248733581524861
SPEC	150	1	True	41.6	0.2232600608712115
SPEC	150	1	True	41.7	0.2216544966089472
SPEC	150	1	True	41.8	0.2200566651978703
SPEC	150	1	True	41.900000000000006	0.2184665660708228
SPEC	150	1	True	42.00000000000001	0.2168841982642272
SPEC	150	1	True	42.1	0.2153095604210216
SPEC	150	1	True	42.2	0.2137426507935981
SPEC	150	1	True	42.3	0.2121834672467636
SPEC	150	1	True	42.400000000000006	0.2106320072607062
SPEC	150	1	True	42.50000000000001	0.2090882679339742
SPEC	150	1	True	42.6	0.2075522459864686
SPEC	150	1	True	42.7	0.2060239377624436
SPEC	150	1	True	42.8	0.2045033392335189
SPEC	150	1	True	42.900000000000006	0.2029904460017027
SPEC	150	1	True	43.00000000000001	0.201485253302422
SPEC	150	1	True	43.1	0.1999877560075653
SPEC	150	1	True	43.2	0.1984979486285307
SPEC	150	1	True	43.3	0.1970158253192856
SPEC	150	1	True	43.400000000000006	0.195541379879432
SPEC	150	1	True	43.50000000000001	0.194074605757282
SPEC	150	1	True	43.6	0.1926154960529379
SPEC	150	1	True	43.7	0.1911640435213815
SPEC	150	1	True	43.8	0.1897202405755688
SPEC	150	1	True	43.900000000000006	0.1882840792895316
SPEC	150	1	True	44.00000000000001	0.1868555514014844
SPEC	150	1	True	44.1	0.1854346483169368
SPEC	150	1	True	44.2	0.1840213611118118
SPEC	150	1	True	44.3	0.1826156805355674
SPEC	150	1	True	44.400000000000006	0.1812175970143253
SPEC	150	1	True	44.50000000000001	0.1798271006539993
SPEC	150	1	True	44.6	0.1784441812434325
SPEC	150	1	True	44.7	0.1770688282575338
SPEC	150	1	True	44.8	0.1757010308604193
SPEC	150	1	True	44.900000000000006	0.1743407779085559
SPEC	150	1	True	45.00000000000001	0.1729880579539071
SPEC	150	1	True	45.1	0.1716428592470815
SPEC	150	1	True	45.2	0.1703051697404816
SPEC	150	1	True	45.3	0.1689749770914548
SPEC	150	1	True	45.400000000000006	0.1676522686654448
SPEC	150	1	True	45.50000000000001	0.1663370315391451
SPEC	150	1	True	45.6	0.1650292525036502
SPEC	150	1	True	45.7	0.1637289180676084
SPEC	150	1	True	45.8	0.1624360144603747
SPEC	150	1	True	45.900000000000006	0.1611505276351613
SPEC	150	1	True	46.00000000000001	0.1598724432721889
SPEC	150	1	True	46.1	0.1586017467818348
SPEC	150	1	True	46.2	0.157338423307781
SPEC	150	1	True	46.3	0.1560824577301597
SPEC	150	1	True	46.400000000000006	0.1548338346686959
SPEC	150	1	True	46.50000000000001	0.1535925384858479
SPEC	150	1	True	46.6	0.1523585532899457
SPEC	150	1	True	46.7	0.151131862938325
SPEC	150	1	True	46.8	0.1499124510404575
SPEC	150	1	True	46.900000000000006	0.1487003009610801
SPEC	150	1	True	47.00000000000001	0.1474953958233152
SPEC	150	1	True	47.1	0.1462977185117919
SPEC	150	1	True	47.2	0.1451072516757581
SPEC	150	1	True	47.3	0.1439239777321911
SPEC	150	1	True	47.400000000000006	0.1427478788689004
SPEC	150	1	True	47.50000000000001	0.1415789370476267
SPEC	150	1	True	47.6	0.1404171340071346
SPEC	150	1	True	47.7	0.1392624512662975
SPEC	150	1	True	47.8	0.1381148701271805
SPEC	150	1	True	47.900000000000006	0.1369743716781113
SPEC	150	1	True	48.00000000000001	0.1358409367967493
SPEC	150	1	True	48.1	0.134714546153143
SPEC	150	1	True	48.2	0.1335951802127839
SPEC	150	1	True	48.3	0.1324828192396498
SPEC	150	1	True	48.400000000000006	0.131377443299243
SPEC	150	1	True	48.50000000000001	0.1302790322616172
SPEC	150	1	True	48.6	0.1291875658043993
SPEC	150	1	True	48.7	0.1281030234157997
SPEC	150	1	True	48.8	0.1270253843976155
SPEC	150	1	True	48.900000000000006	0.1259546278682245
SPEC	150	1	True	49.00000000000001	0.1248907327655686
SPEC	150	1	True	49.1	0.1238336778501293
SPEC	150	1	True	49.2	0.1227834417078923
SPEC	150	1	True	49.3	0.1217400027533024
SPEC	150	1	True	49.400000000000006	0.1207033392322084
SPEC	150	1	True	49.50000000000001	0.1196734292247965
SPEC	150	1	True	49.6	0.1186502506485153
SPEC	150	1	True	49.7	0.1176337812609869
SPEC	150	1	True	49.8	0.11662399866291
SPEC	150	1	True	49.900000000000006	0.1156208803009486
SPEC	150	1	True	50.00000000000001	0.114624403470612
SPEC	150	1	True	50.1	0.1136345453191217
SPEC	150	1	True	50.2	0.1126512828482658
SPEC	150	1	True	50.3	0.1116745929172433
SPEC	150	1	True	50.400000000000006	0.1107044522454937
SPEC	150	1	True	50.50000000000001	0.1097408374155166
SPEC	150	1	True	50.6	0.1087837248756764
SPEC	150	1	True	50.7	0.1078330909429956
SPEC	150	1	True	50.8	0.1068889118059352
SPEC	150	1	True	50.900000000000006	0.10595116352716
SPEC	150	1	True	51.00000000000001	0.1050198220462939
SPEC	150	1	True	51.1	0.104094863182658
SPEC	150	1	True	51.2	0.1031762626379979
SPEC	150	1	True	51.3	0.1022639959991952
SPEC	150	1	True	51.400000000000006	0.1013580387409668
SPEC	150	1	True	51.50000000000001	0.1004583662285478
SPEC	150	1	True	51.6	0.0995649537203624
SPEC	150	1	True	51.7	0.0986777763706789
SPEC	150	1	True	51.8	0.09779680923225
SPEC	150	1	True	51.900000000000006	0.09692202725894
SPEC	150	1	True	52.00000000000001	0.0960534053083344
SPEC	150	1	True	52.1	0.0951909181443378
SPEC	150	1	True	52.2	0.0943345404397522
SPEC	150	1	True	52.3	0.093484246778846
SPEC	150	1	True	52.400000000000006	0.0926400116599014
SPEC	150	1	True	52.50000000000001	0.0918018094977504
SPEC	150	1	True	52.6	0.0909696146262935
SPEC	150	1	True	52.7	0.0901434013010027
SPEC	150	1	True	52.8	0.0893231437014095
SPEC	150	1	True	52.900000000000006	0.0885088159335753
SPEC	150	1	True	53.00000000000001	0.087700392032547
SPEC	150	1	True	53.1	0.086897845964796
SPEC	150	1	True	53.2	0.0861011516306403
SPEC	150	1	True	53.3	0.0853102828666511
SPEC	150	1	True	53.400000000000006	0.0845252134480422
SPEC	150	1	True	53.50000000000001	0.083745917091043
SPEC	150	1	True	53.6	0.0829723674552547
SPEC	150	1	True	53.7	0.0822045381459896
SPEC	150	1	True	53.8	0.0814424027165935
SPEC	150	1	True	53.900000000000006	0.0806859346707517
SPEC	150	1	True	54.00000000000001	0.0799351074647768
SPEC	150	1	True	54.1	0.0791898945098805
SPEC	150	1	True	54.2	0.0784502691744271
SPEC	150	1	True	54.3	0.0777162047861707
SPEC	150	1	True	54.400000000000006	0.0769876746344744
SPEC	150	1	True	54.50000000000001	0.0762646519725125
SPEC	150	1	True	54.6	0.0755471100194546
SPEC	150	1	True	54.7	0.074835021962632
SPEC	150	1	True	54.8	0.0741283609596885
SPEC	150	1	True	54.900000000000006	0.0734271001407103
SPEC	150	1	True	55.00000000000001	0.0727312126103407
SPEC	150	1	True	55.1	0.0720406714498763
SPEC	150	1	True	55.2	0.0713554497193444
SPEC	150	1	True	55.3	0.0706755204595646
SPEC	150	1	True	55.400000000000006	0.0700008566941893
SPEC	150	1	True	55.50000000000001	0.0693314314317306
SPEC	150	1	True	55.6	0.0686672176675646
SPEC	150	1	True	55.7	0.0680081883859211
SPEC	150	1	True	55.8	0.067354316561853
SPEC	150	1	True	55.900000000000006	0.0667055751631899
SPEC	150	1	True	56.00000000000001	0.0660619371524706
SPEC	150	1	True	56.1	0.0654233754888601
SPEC	150	1	True	56.2	0.0647898631300472
SPEC	150	1	True	56.3	0.0641613730341235
SPEC	150	1	True	56.400000000000006	0.0635378781614458
SPEC	150	1	True	56.50000000000001	0.0629193514764783
SPEC	150	1	True	56.6	0.0623057659496178
SPEC	150	1	True	56.7	0.0616970945590002
SPEC	150	1	True	56.8	0.0610933102922889
SPEC	150	1	True	56.900000000000006	0.0604943861484454
SPEC	150	1	True	57.00000000000001	0.0599002951394798
SPEC	150	1	True	57.1	0.0593110102921856
SPEC	150	1	True	57.2	0.0587265046498542
SPEC	150	1	True	57.3	0.0581467512739718
SPEC	150	1	True	57.400000000000006	0.0575717232458986
SPEC	150	1	True	57.50000000000001	0.0570013936685286
SPEC	150	1	True	57.6	0.0564357356679321
SPEC	150	1	True	57.7	0.0558747223949792
SPEC	150	1	True	57.8	0.0553183270269458
SPEC	150	1	True	57.900000000000006	0.0547665227691008
SPEC	150	1	True	58.00000000000001	0.0542192828562755
SPEC	150	1	True	58.1	0.0536765805544143
SPEC	150	1	True	58.2	0.0531383891621075
SPEC	150	1	True	58.3	0.0526046820121069
SPEC	150	1	True	58.400000000000006	0.0520754324728209
SPEC	150	1	True	58.50000000000001	0.0515506139497941
SPEC	150	1	True	58.6	0.0510301998871674
SPEC	150	1	True	58.7	0.0505141637691205
SPEC	150	1	True	58.8	0.0500024791212959
SPEC	150	1	True	58.900000000000006	0.0494951195122059
SPEC	150	1	True	59.00000000000001	0.0489920585546205
SPEC	150	1	True	59.1	0.0484932699069387
SPEC	150	1	True	59.2	0.0479987272745404
SPEC	150	1	True	59.3	0.047508404411122
SPEC	150	1	True	59.400000000000006	0.0470222751200136
SPEC	150	1	True	59.50000000000001	0.0465403132554779
SPEC	150	1	True	59.6	0.0460624927239924
SPEC	150	1	True	59.7	0.0455887874855135
SPEC	150	1	True	59.8	0.045119171554723
SPEC	150	1	True	59.900000000000006	0.0446536190022571
SPEC	150	1	True	60.00000000000001	0.0441921039559182
SPEC	150	1	True	60.1	0.0437346006018687
SPEC	150	1	True	60.2	0.043281083185808
SPEC	150	1	True	60.3	0.0428315260141323
SPEC	150	1	True	60.400000000000006	0.0423859034550761
SPEC	150	1	True	60.50000000000001	0.0419441899398379
SPEC	150	1	True	60.6	0.0415063599636878
SPEC	150	1	True	60.7	0.0410723880870587
SPEC	150	1	True	60.8	0.0406422489366198
SPEC	150	1	True	60.900000000000006	0.0402159172063336
SPEC	150	1	True	61.00000000000001	0.0397933676584965
SPEC	150	1	True	61.1	0.0393745751247616
SPEC	150	1	True	61.2	0.0389595145071452
SPEC	150	1	True	61.3	0.0385481607790171
SPEC	150	1	True	61.400000000000006	0.0381404889860741
SPEC	150	1	True	61.50000000000001	0.0377364742472961
SPEC	150	1	True	61.6	0.0373360917558874
SPEC	150	1	True	61.7	0.0369393167802002
SPEC	150	1	True	61.8	0.0365461246646426
SPEC	150	1	True	61.900000000000006	0.0361564908305703
SPEC	150	1	True	62.00000000000001	0.0357703907771621
SPEC	150	1	True	62.1	0.0353878000822791
SPEC	150	1	True	62.2	0.0350086944033085
SPEC	150	1	True	62.3	0.0346330494779911
SPEC	150	1	True	62.400000000000006	0.0342608411252334
SPEC	150	1	True	62.50000000000001	0.0338920452459034
SPEC	150	1	True	62.6	0.0335266378236116
SPEC	150	1	True	62.7	0.0331645949254753
SPEC	150	1	True	62.8	0.0328058927028692
SPEC	150	1	True	62.900000000000006	0.0324505073921587
SPEC	150	1	True	63.00000000000001	0.0320984153154196
SPEC	150	1	True	63.1	0.0317495928811416
SPEC	150	1	True	63.2	0.0314040165849167
SPEC	150	1	True	63.3	0.0310616630101138
SPEC	150	1	True	63.400000000000006	0.0307225088285366
SPEC	150	1	True	63.50000000000001	0.0303865308010685
SPEC	150	1	True	63.6	0.0300537057783016
SPEC	150	1	True	63.7	0.0297240107011511
SPEC	150	1	True	63.8	0.0293974226014564
SPEC	150	1	True	63.900000000000006	0.0290739186025661
SPEC	150	1	True	64.0	0.02875347591991
SPEC	150	1	True	64.1	0.0284360718615565
SPEC	150	1	True	64.2	0.0281216838287549
SPEC	150	1	True	64.3	0.027810289316466
SPEC	150	1	True	64.39999999999999	0.0275018659138761
SPEC	150	1	True	64.5	0.0271963913048989
SPEC	150	1	True	64.6	0.0268938432686633
SPEC	150	1	True	64.7	0.0265941996799872
SPEC	150	1	True	64.8	0.0262974385098386
SPEC	150	1	True	64.89999999999999	0.0260035378257819
SPEC	150	1	True	65.0	0.0257124757924128
SPEC	150	1	True	65.1	0.0254242306717779
SPEC	150	1	True	65.2	0.0251387808237831
SPEC	150	1	True	65.3	0.0248561047065878
SPEC	150	1	True	65.39999999999999	0.0245761808769864
SPEC	150	1	True	65.5	0.0242989879907775
SPEC	150	1	True	65.6	0.0240245048031198
SPEC	150	1	True	65.7	0.023752710168876
SPEC	150	1	True	65.8	0.0234835830429439
SPEC	150	1	True	65.89999999999999	0.0232171024805749
SPEC	150	1	True	66.0	0.022953247637681
SPEC	150	1	True	66.1	0.0226919977711287
SPEC	150	1	True	66.2	0.0224333322390219
SPEC	150	1	True	66.3	0.0221772305009717
SPEC	150	1	True	66.39999999999999	0.0219236721183557
SPEC	150	1	True	66.5	0.021672636754564
SPEC	150	1	True	66.6	0.0214241041752355
SPEC	150	1	True	66.7	0.0211780542484807
SPEC	150	1	True	66.8	0.0209344669450949
SPEC	150	1	True	66.89999999999999	0.0206933223387586
SPEC	150	1	True	67.0	0.020454600606228
SPEC	150	1	True	67.1	0.0202182820275134
SPEC	150	1	True	67.2	0.0199843469860473
SPEC	150	1	True	67.3	0.0197527759688417
SPEC	150	1	True	67.39999999999999	0.019523549566634
SPEC	150	1	True	67.5	0.0192966484740228
SPEC	150	1	True	67.6	0.0190720534895934
SPEC	150	1	True	67.7	0.0188497455160319
SPEC	150	1	True	67.8	0.0186297055602305
SPEC	150	1	True	67.89999999999999	0.0184119147333811
SPEC	150	1	True	68.0	0.0181963542510596
SPEC	150	1	True	68.1	0.0179830054333004
SPEC	150	1	True	68.2	0.0177718497046606
SPEC	150	1	True	68.3	0.0175628685942743
SPEC	150	1	True	68.39999999999999	0.017356043735898
SPEC	150	1	True	68.5	0.0171513568679458
SPEC	150	1	True	68.6	0.0169487898335152
SPEC	150	1	True	68.7	0.016748324580404
SPEC	150	1	True	68.8	0.0165499431611177
SPEC	150	1	True	68.89999999999999	0.0163536277328676
SPEC	150	1	True	69.0	0.0161593605575605
SPEC	150	1	True	69.1	0.0159671240017788
SPEC	150	1	True	69.2	0.0157769005367522
SPEC	150	1	True	69.3	0.0155886727383212
SPEC	150	1	True	69.39999999999999	0.0154024232868905
SPEC	150	1	True	69.5	0.015218134967376
SPEC	150	1	True	69.6	0.0150357906691418
SPEC	150	1	True	69.7	0.0148553733859295
SPEC	150	1	True	69.8	0.0146768662157799
SPEC	150	1	True	69.89999999999999	0.0145002523609456
SPEC	150	1	True	70.0	0.0143255151277966
SPEC	150	1	True	70.1	0.0141526379267176
SPEC	150	1	True	70.2	0.0139816042719975
SPEC	150	1	True	70.3	0.0138123977817119
SPEC	150	1	True	70.39999999999999	0.0136450021775972
SPEC	150	1	True	70.5	0.0134794012849182
SPEC	150	1	True	70.6	0.0133155790323272
SPEC	150	1	True	70.7	0.0131535194517177
SPEC	150	1	True	70.8	0.0129932066780688
SPEC	150	1	True	70.89999999999999	0.0128346249492848
SPEC	150	1	True	71.0	0.0126777586060258
SPEC	150	1	True	71.1	0.0125225920915335
SPEC	150	1	True	71.2	0.0123691099514486
SPEC	150	1	True	71.3	0.012217296833623
SPEC	150	1	True	71.39999999999999	0.0120671374879241
SPEC	150	1	True	71.5	0.0119186167660343
SPEC	150	1	True	71.6	0.0117717196212427
SPEC	150	1	True	71.7	0.0116264311082317
SPEC	150	1	True	71.8	0.0114827363828569
SPEC	150	1	True	71.89999999999999	0.0113406207019211
SPEC	150	1	True	72.0	0.0112000694229428
SPEC	150	1	True	72.1	0.0110610680039182
SPEC	150	1	True	72.2	0.0109236020030782
SPEC	150	1	True	72.3	0.010787657078639
SPEC	150	1	True	72.39999999999999	0.0106532189885483
SPEC	150	1	True	72.5	0.0105202735902247
SPEC	150	1	True	72.6	0.010388806840293
SPEC	150	1	True	72.7	0.0102588047943135
SPEC	150	1	True	72.8	0.0101302536065066
SPEC	150	1	True	72.89999999999999	0.0100031395294719
SPEC	150	1	True	73.0	0.0098774489139027
SPEC	150	1	True	73.1	0.0097531682082958
SPEC	150	1	True	73.2	0.0096302839586558
SPEC	150	1	True	73.3	0.0095087828081957
SPEC	150	1	True	73.39999999999999	0.0093886514970318
SPEC	150	1	True	73.5	0.0092698768618752
SPEC	150	1	True	73.6	0.0091524458357182
SPEC	150	1	True	73.7	0.0090363454475164
SPEC	150	1	True	73.8	0.0089215628218668
SPEC	150	1	True	73.89999999999999	0.0088080851786818
SPEC	150	1	True	74.0	0.0086958998328587
SPEC	150	1	True	74.1	0.0085849941939457
SPEC	150	1	True	74.2	0.0084753557658038
SPEC	150	1	True	74.3	0.0083669721462649
SPEC	150	1	True	74.39999999999999	0.0082598310267859
SPEC	150	1	True	74.5	0.0081539201920999
SPEC	150	1	True	74.6	0.008049227519863
SPEC	150	1	True	74.7	0.007945740980298
SPEC	150	1	True	74.8	0.007843448635835
SPEC	150	1	True	74.89999999999999	0.007742338640748
SPEC	150	1	True	75.0	0.0076423992407888
SPEC	150	1	True	75.1	0.0075436187728178
SPEC	150	1	True	75.2	0.0074459856644309
SPEC	150	1	True	75.3	0.0073494884335846
SPEC	150	1	True	75.39999999999999	0.0072541156882173
SPEC	150	1	True	75.5	0.0071598561258682
SPEC	150	1	True	75.6	0.0070666985332928
SPEC	150	1	True	75.7	0.0069746317860769
SPEC	150	1	True	75.8	0.0068836448482466
SPEC	150	1	True	75.89999999999999	0.0067937267718768
SPEC	150	1	True	76.0	0.0067048666966966
SPEC	150	1	True	76.1	0.0066170538496927
SPEC	150	1	True	76.2	0.0065302775447102
SPEC	150	1	True	76.3	0.0064445271820513
SPEC	150	1	True	76.39999999999999	0.0063597922480717
SPEC	150	1	True	76.5	0.0062760623147751
SPEC	150	1	True	76.6	0.0061933270394056
SPEC	150	1	True	76.7	0.0061115761640376
SPEC	150	1	True	76.8	0.0060307995151647
SPEC	150	1	True	76.9	0.005950987003286
SPEC	150	1	True	77.0	0.0058721286224912
SPEC	150	1	True	77.1	0.0057942144500434
SPEC	150	1	True	77.2	0.0057172346459609
SPEC	150	1	True	77.3	0.0056411794525968
SPEC	150	1	True	77.4	0.0055660391942179
SPEC	150	1	True	77.5	0.0054918042765808
SPEC	150	1	True	77.6	0.0054184651865083
SPEC	150	1	True	77.7	0.0053460124914634
SPEC	150	1	True	77.8	0.0052744368391218
SPEC	150	1	True	77.9	0.0052037289569446
SPEC	150	1	True	78.0	0.0051338796517481
SPEC	150	1	True	78.1	0.0050648798092738
SPEC	150	1	True	78.2	0.0049967203937569
SPEC	150	1	True	78.3	0.0049293924474937
SPEC	150	1	True	78.4	0.0048628870904086
SPEC	150	1	True	78.5	0.0047971955196198
SPEC	150	1	True	78.6	0.0047323090090041
SPEC	150	1	True	78.7	0.0046682189087615
SPEC	150	1	True	78.8	0.0046049166449788
SPEC	150	1	True	78.9	0.0045423937191925
SPEC	150	1	True	79.0	0.0044806417079512
SPEC	150	1	True	79.1	0.0044196522623778
SPEC	150	1	True	79.2	0.0043594171077304
SPEC	150	1	True	79.3	0.004299928042964
SPEC	150	1	True	79.4	0.0042411769402904
SPEC	150	1	True	79.5	0.0041831557447394
SPEC	150	1	True	79.6	0.004125856473718
SPEC	150	1	True	79.7	0.0040692712165709
SPEC	150	1	True	79.8	0.00401339213414
SPEC	150	1	True	79.9	0.0039582114583239
SPEC	150	1	True	80.0	0.0039037214916376
SPEC	150	1	True	80.1	0.0038499146067716
SPEC	150	1	True	80.2	0.0037967832461519
SPEC	150	1	True	80.3	0.0037443199214991
SPEC	150	1	True	80.4	0.0036925172133884
SPEC	150	1	True	80.5	0.0036413677708092
SPEC	150	1	True	80.6	0.0035908643107254
SPEC	150	1	True	80.7	0.0035409996176353
SPEC	150	1	True	80.8	0.0034917665431324
SPEC	150	1	True	80.9	0.0034431580054662
SPEC	150	1	True	81.0	0.0033951669891034
SPEC	150	1	True	81.1	0.0033477865442896
SPEC	150	1	True	81.2	0.0033010097866113
SPEC	150	1	True	81.3	0.0032548298965585
SPEC	150	1	True	81.4	0.0032092401190877
SPEC	150	1	True	81.5	0.0031642337631858
SPEC	150	1	True	81.6	0.0031198042014339
SPEC	150	1	True	81.7	0.0030759448695727
SPEC	150	1	True	81.8	0.0030326492660675
SPEC	150	1	True	81.9	0.0029899109516749
SPEC	150	1	True	82.0	0.0029477235490094
SPEC	150	1	True	82.1	0.0029060807421116
SPEC	150	1	True	82.2	0.0028649762760162
SPEC	150	1	True	82.3	0.0028244039563219
SPEC	150	1	True	82.4	0.0027843576487614
SPEC	150	1	True	82.5	0.0027448312787728
SPEC	150	1	True	82.6	0.0027058188310714
SPEC	150	1	True	82.7	0.0026673143492229
SPEC	150	1	True	82.8	0.002629311935218
SPEC	150	1	True	82.9	0.0025918057490464
SPEC	150	1	True	83.0	0.0025547900082742
SPEC	150	1	True	83.1	0.0025182589876203
SPEC	150	1	True	83.2	0.0024822070185351
SPEC	150	1	True	83.3	0.0024466284887799
SPEC	150	1	True	83.4	0.0024115178420077
SPEC	150	1	True	83.5	0.002376869577345
SPEC	150	1	True	83.6	0.0023426782489749
SPEC	150	1	True	83.7	0.0023089384657212
SPEC	150	1	True	83.8	0.0022756448906347
SPEC	150	1	True	83.9	0.0022427922405792
SPEC	150	1	True	84.0	0.0022103752858205
SPEC	150	1	True	84.1	0.0021783888496153
SPEC	150	1	True	84.2	0.0021468278078028
SPEC	150	1	True	84.3	0.0021156870883966
SPEC	150	1	True	84.4	0.0020849616711783
SPEC	150	1	True	84.5	0.0020546465872933
SPEC	150	1	True	84.6	0.0020247369188468
SPEC	150	1	True	84.7	0.0019952277985021
SPEC	150	1	True	84.8	0.0019661144090802
SPEC	150	1	True	84.9	0.0019373919831611
SPEC	150	1	True	85.0	0.0019090558026861
SPEC	150	1	True	85.1	0.0018811011985621
SPEC	150	1	True	85.2	0.0018535235502674
SPEC	150	1	True	85.3	0.0018263182854591
SPEC	150	1	True	85.4	0.001799480879582
SPEC	150	1	True	85.5	0.0017730068554791
SPEC	150	1	True	85.6	0.0017468917830039
SPEC	150	1	True	85.7	0.0017211312786341
SPEC	150	1	True	85.8	0.0016957210050875
SPEC	150	1	True	85.9	0.0016706566709386
SPEC	150	1	True	86.0	0.0016459340302384
SPEC	150	1	True	86.1	0.0016215488821339
SPEC	150	1	True	86.2	0.0015974970704917
SPEC	150	1	True	86.3	0.0015737744835209
SPEC	150	1	True	86.4	0.0015503770533999
SPEC	150	1	True	86.5	0.0015273007559035
SPEC	150	1	True	86.6	0.0015045416100324
SPEC	150	1	True	86.7	0.0014820956776445
SPEC	150	1	True	86.8	0.0014599590630877
SPEC	150	1	True	86.9	0.0014381279128349
SPEC	150	1	True	87.0	0.0014165984151204
SPEC	150	1	True	87.1	0.0013953667995786
SPEC	150	1	True	87.2	0.0013744293368842
SPEC	150	1	True	87.3	0.0013537823383942
SPEC	150	1	True	87.4	0.0013334221557922
SPEC	150	1	True	87.5	0.0013133451807341
SPEC	150	1	True	87.6	0.0012935478444959
SPEC	150	1	True	87.7	0.0012740266176233
SPEC	150	1	True	87.8	0.0012547780095835
SPEC	150	1	True	87.9	0.0012357985684183
SPEC	150	1	True	88.0	0.0012170848803998
SPEC	150	1	True	88.1	0.0011986335696874
SPEC	150	1	True	88.2	0.0011804412979872
SPEC	150	1	True	88.3	0.0011625047642129
SPEC	150	1	True	88.4	0.0011448207041494
SPEC	150	1	True	88.5	0.0011273858901171
SPEC	150	1	True	88.6	0.0011101971306392
SPEC	150	1	True	88.7	0.0010932512701109
SPEC	150	1	True	88.8	0.0010765451884697
SPEC	150	1	True	88.9	0.0010600758008685
SPEC	150	1	True	89.0	0.0010438400573505
SPEC	150	1	True	89.1	0.0010278349425258
SPEC	150	1	True	89.2	0.0010120574752498
SPEC	150	1	True	89.3	0.0009965047083048
SPEC	150	1	True	89.4	0.0009811737280816
SPEC	150	1	True	89.5	0.0009660616542649
SPEC	150	1	True	89.6	0.0009511656395195
SPEC	150	1	True	89.7	0.0009364828691791
SPEC	150	1	True	89.8	0.0009220105609371
SPEC	150	1	True	89.9	0.0009077459645386
SPEC	150	1	True	90.0	0.0008936863614754
SPEC	150	1	True	90.1	0.0008798290646826
SPEC	150	1	True	90.2	0.0008661714182367
SPEC	150	1	True	90.3	0.0008527107970567
SPEC	150	1	True	90.4	0.0008394446066061
SPEC	150	1	True	90.5	0.0008263702825977
SPEC	150	1	True	90.6	0.0008134852907001
SPEC	150	1	True	90.7	0.0008007871262459
SPEC	150	1	True	90.8	0.0007882733139425
SPEC	150	1	True	90.9	0.0007759414075844
SPEC	150	1	True	91.0	0.0007637889897674
SPEC	150	1	True	91.1	0.0007518136716054
SPEC	150	1	True	91.2	0.0007400130924488
SPEC	150	1	True	91.3	0.0007283849196043
SPEC	150	1	True	91.4	0.0007169268480581
SPEC	150	1	True	91.5	0.0007056366001993
SPEC	150	1	True	91.6	0.0006945119255471
SPEC	150	1	True	91.7	0.0006835506004784
SPEC	150	1	True	91.8	0.0006727504279582
SPEC	150	1	True	91.9	0.000662109237272
SPEC	150	1	True	92.0	0.0006516248837599
SPEC	150	1	True	92.1	0.0006412952485522
SPEC	150	1	True	92.2	0.0006311182383084
SPEC	150	1	True	92.3	0.0006210917849562
SPEC	150	1	True	92.4	0.0006112138454343
SPEC	150	1	True	92.5	0.0006014824014358
SPEC	150	1	True	92.6	0.000591895459154
SPEC	150	1	True	92.7	0.0005824510490306
SPEC	150	1	True	92.8	0.0005731472255048
SPEC	150	1	True	92.9	0.0005639820667656
SPEC	150	1	True	93.0	0.0005549536745046
SPEC	150	1	True	93.1	0.0005460601736719
SPEC	150	1	True	93.2	0.0005372997122333
SPEC	150	1	True	93.3	0.0005286704609297
SPEC	150	1	True	93.4	0.0005201706130381
SPEC	150	1	True	93.5	0.0005117983841343
SPEC	150	1	True	93.6	0.0005035520118587
SPEC	150	1	True	93.7	0.0004954297556822
SPEC	150	1	True	93.8	0.0004874298966753
SPEC	150	1	True	93.9	0.0004795507372786
SPEC	150	1	True	94.0	0.000471790601075
SPEC	150	1	True	94.1	0.0004641478325643
SPEC	150	1	True	94.2	0.0004566207969388
SPEC	150	1	True	94.3	0.0004492078798618
SPEC	150	1	True	94.4	0.0004419074872469
SPEC	150	1	True	94.5	0.0004347180450397
SPEC	150	1	True	94.6	0.0004276379990013
SPEC	150	1	True	94.7	0.0004206658144935
SPEC	150	1	True	94.8	0.0004137999762657
SPEC	150	1	True	94.9	0.0004070389882439
SPEC	150	1	True	95.0	0.0004003813733212
SPEC	150	1	True	95.1	0.0003938256731502
SPEC	150	1	True	95.2	0.0003873704479369
SPEC	150	1	True	95.3	0.0003810142762373
SPEC	150	1	True	95.4	0.0003747557547544
SPEC	150	1	True	95.5	0.000368593498138
SPEC	150	1	True	95.6	0.0003625261387857
SPEC	150	1	True	95.7	0.000356552326646
SPEC	150	1	True	95.8	0.0003506707290229
SPEC	150	1	True	95.9	0.000344880030382
SPEC	150	1	True	96.0	0.000339178932159
SPEC	150	1	True	96.1	0.0003335661525689
SPEC	150	1	True	96.2	0.0003280404264183
SPEC	150	1	True	96.3	0.0003226005049177
SPEC	150	1	True	96.4	0.0003172451554967
SPEC	150	1	True	96.5	0.0003119731616207
SPEC	150	1	True	96.6	0.0003067833226085
SPEC	150	1	True	96.7	0.0003016744534527
SPEC	150	1	True	96.8	0.0002966453846407
SPEC	150	1	True	96.9	0.0002916949619781
SPEC	150	1	True	97.0	0.0002868220464131
SPEC	150	1	True	97.1	0.000282025513863
SPEC	150	1	True	97.2	0.0002773042550422
SPEC	150	1	True	97.3	0.0002726571752913
SPEC	150	1	True	97.4	0.0002680831944089
SPEC	150	1	True	97.5	0.0002635812464835
SPEC	150	1	True	97.6	0.0002591502797284
SPEC	150	1	True	97.7	0.0002547892563172
SPEC	150	1	True	97.8	0.000250497152221
SPEC	150	1	True	97.9	0.0002462729570479
SPEC	150	1	True	98.0	0.0002421156738827
SPEC	150	1	True	98.1	0.0002380243191295
SPEC	150	1	True	98.2	0.0002339979223546
SPEC	150	1	True	98.3	0.0002300355261321
SPEC	150	1	True	98.4	0.0002261361858897
SPEC	150	1	True	98.5	0.0002222989697575
SPEC	150	1	True	98.6	0.0002185229584164
SPEC	150	1	True	98.7	0.0002148072449499
SPEC	150	1	True	98.8	0.0002111509346962
SPEC	150	1	True	98.9	0.0002075531451016
SPEC	150	1	True	99.0	0.0002040130055763
SPEC	150	1	True	99.1	0.0002005296573509
SPEC	150	1	True	99.2	0.0001971022533344
SPEC	150	1	True	99.3	0.0001937299579737
SPEC	150	1	True	99.4	0.0001904119471146
SPEC	150	1	True	99.5	0.0001871474078643
SPEC	150	1	True	99.6	0.0001839355384546
SPEC	150	1	True	99.7	0.0001807755481073
SPEC	150	1	True	99.8	0.0001776666569007
SPEC	150	1	True	99.9	0.0001746080956368
SPEC	150	1	True	100.0	0.0001715991057113
SPEC	150	1	True	100.1	0.0001686389389833
SPEC	150	1	True	100.2	0.0001657268576474
SPEC	150	1	True	100.3	0.0001628621341067
SPEC	150	1	True	100.4	0.0001600440508472
SPEC	150	1	True	100.5	0.0001572719003137
SPEC	150	1	True	100.6	0.0001545449847863
SPEC	150	1	True	100.7	0.0001518626162592
SPEC	150	1	True	100.8	0.0001492241163198
SPEC	150	1	True	100.9	0.0001466288160295
SPEC	150	1	True	101.0	0.0001440760558062
SPEC	150	1	True	101.1	0.0001415651853069
SPEC	150	1	True	101.2	0.0001390955633128
SPEC	150	1	True	101.3	0.0001366665576145
SPEC	150	1	True	101.4	0.0001342775448992
SPEC	150	1	True	101.5	0.0001319279106388
SPEC	150	1	True	101.6	0.0001296170489792
SPEC	150	1	True	101.7	0.0001273443626309
SPEC	150	1	True	101.8	0.0001251092627603
SPEC	150	1	True	101.9	0.0001229111688831
SPEC	150	1	True	102.0	0.0001207495087578
SPEC	150	1	True	102.1	0.0001186237182811
SPEC	150	1	True	102.2	0.0001165332413842
SPEC	150	1	True	102.3	0.00011447752993
SPEC	150	1	True	102.4	0.0001124560436117
SPEC	150	1	True	102.5	0.0001104682498526
SPEC	150	1	True	102.6	0.0001085136237067
SPEC	150	1	True	102.7	0.0001065916477602
SPEC	150	1	True	102.8	0.0001047018120351
SPEC	150	1	True	102.9	0.0001028436138925
SPEC	150	1	True	103.0	0.0001010165579381
SPEC	150	1	True	103.1	9.922015592795034e-05
SPEC	150	1	True	103.2	9.745392667579128e-05
SPEC	150	1	True	103.3	9.571739596119189e-05
SPEC	150	1	True	103.4	9.401009643870704e-05
SPEC	150	1	True	103.5	9.233156754811528e-05
SPEC	150	1	True	103.6	9.068135542564376e-05
SPEC	150	1	True	103.7	8.905901281619823e-05
SPEC	150	1	True	103.8	8.746409898658461e-05
SPEC	150	1	True	103.9	8.589617963971127e-05
SPEC	150	1	True	104.0	8.435482682977254e-05
SPEC	150	1	True	104.1	8.283961887839165e-05
SPEC	150	1	True	104.2	8.135014029172644e-05
SPEC	150	1	True	104.3	7.988598167852311e-05
SPEC	150	1	True	104.4	7.844673966910891e-05
SPEC	150	1	True	104.5	7.703201683532079e-05
SPEC	150	1	True	104.6	7.564142161135212e-05
SPEC	150	1	True	104.7	7.427456821552128e-05
SPEC	150	1	True	104.8	7.293107657294433e-05
SPEC	150	1	True	104.9	7.161057223910441e-05
SPEC	150	1	True	105.0	7.031268632431536e-05
SPEC	150	1	True	105.1	6.903705541906504e-05
SPEC	150	1	True	105.2	6.77833215202344e-05
SPEC	150	1	True	105.3	6.655113195818049e-05
SPEC	150	1	True	105.4	6.534013932467907e-05
SPEC	150	1	True	105.5	6.415000140171682e-05
SPEC	150	1	True	105.6	6.29803810911234e-05
SPEC	150	1	True	105.7	6.183094634503858e-05
SPEC	150	1	True	105.8	6.070137009720703e-05
SPEC	150	1	True	105.9	5.959133019508655e-05
SPEC	150	1	True	106.0	5.8500509332770335e-05
SPEC	150	1	True	106.1	5.742859498471014e-05
SPEC	150	1	True	106.2	5.6375279340233095e-05
SPEC	150	1	True	106.3	5.534025923884738e-05
SPEC	150	1	True	106.4	5.432323610632401e-05
SPEC	150	1	True	106.5	5.332391589155393e-05
SPEC	150	1	True	106.6	5.234200900416579e-05
SPEC	150	1	True	106.7	5.137723025290173e-05
SPEC	150	1	True	106.8	5.042929878474229e-05
SPEC	150	1	True	106.9	4.9497938024771495e-05
SPEC	150	1	True	107.0	4.858287561677863e-05
SPEC	150	1	True	107.1	4.768384336458291e-05
SPEC	150	1	True	107.2	4.680057717408206e-05
SPEC	150	1	True	107.3	4.593281699601037e-05
SPEC	150	1	True	107.4	4.508030676940211e-05
SPEC	150	1	True	107.5	4.424279436575383e-05
SPEC	150	1	True	107.6	4.3420031533877e-05
SPEC	150	1	True	107.7	4.26117738454343e-05
SPEC	150	1	True	107.8	4.181778064115287e-05
SPEC	150	1	True	107.9	4.103781497770742e-05
SPEC	150	1	True	108.0	4.027164357526672e-05
SPEC	150	1	True	108.1	3.95190367656949e-05
SPEC	150	1	True	108.2	3.877976844140257e-05
SPEC	150	1	True	108.3	3.805361600484215e-05
SPEC	150	1	True	108.4	3.73403603186358e-05
SPEC	150	1	True	108.5	3.6639785656335365e-05
SPEC	150	1	True	108.6	3.5951679653802674e-05
SPEC	150	1	True	108.7	3.5275833261207176e-05
SPEC	150	1	True	108.8	3.461204069563283e-05
SPEC	150	1	True	108.9	3.396009939428645e-05
SPEC	150	1	True	109.0	3.3319809968305206e-05
SPEC	150	1	True	109.1	3.2690976157151226e-05
SPEC	150	1	True	109.2	3.207340478359273e-05
SPEC	150	1	True	109.3	3.14669057092608e-05
SPEC	150	1	True	109.4	3.087129179077827e-05
SPEC	150	1	True	109.5	3.02863788364538e-05
SPEC	150	1	True	109.6	2.9711985563534095e-05
SPEC	150	1	True	109.7	2.914793355601004e-05
SPEC	150	1	True	109.8	2.859404722296941e-05
SPEC	150	1	True	109.9	2.8050153757489628e-05
SPEC	150	1	True	110.0	2.751608309606637e-05
SPEC	150	1	True	110.1	2.699166787857087e-05
SPEC	150	1	True	110.2	2.6476743408730275e-05
SPEC	150	1	True	110.3	2.5971147615125407e-05
SPEC	150	1	True	110.4	2.5474721012699988e-05
SPEC	150	1	True	110.5	2.498730666477648e-05
SPEC	150	1	True	110.6	2.4508750145570813e-05
SPEC	150	1	True	110.7	2.403889950320265e-05
SPEC	150	1	True	110.8	2.3577605223195485e-05
SPEC	150	1	True	110.9	2.3124720192457863e-05
SPEC	150	1	True	111.0	2.2680099663745352e-05
SPEC	150	1	True	111.1	2.2243601220593168e-05
SPEC	150	1	True	111.2	2.1815084742717272e-05
SPEC	150	1	True	111.3	2.1394412371877018e-05
SPEC	150	1	True	111.4	2.098144847819356e-05
SPEC	150	1	True	111.5	2.057605962692146e-05
SPEC	150	1	True	111.6	2.0178114545664873e-05
SPEC	150	1	True	111.7	1.9787484092035587e-05
SPEC	150	1	True	111.8	1.940404122174663e-05
SPEC	150	1	True	111.9	1.902766095713712e-05
SPEC	150	1	True	112.0	1.865822035612291e-05
SPEC	150	1	True	112.1	1.8295598481567476e-05
SPEC	150	1	True	112.2	1.793967637106986e-05
SPEC	150	1	True	112.3	1.759033700716318e-05
SPEC	150	1	True	112.4	1.724746528791897e-05
SPEC	150	1	True	112.5	1.691094799795385e-05
SPEC	150	1	True	112.6	1.6580673779832184e-05
SPEC	150	1	True	112.7	1.625653310586133e-05
SPEC	150	1	True	112.8	1.5938418250273705e-05
SPEC	150	1	True	112.9	1.562622326179212e-05
SPEC	150	1	True	113.0	1.5319843936573003e-05
SPEC	150	1	True	113.1	1.5019177791523213e-05
SPEC	150	1	True	113.2	1.472412403798596e-05
SPEC	150	1	True	113.3	1.443458355579208e-05
SPEC	150	1	True	113.4	1.415045886767058e-05
SPEC	150	1	True	113.5	1.3871654114016016e-05
SPEC	150	1	True	113.6	1.3598075028006996e-05
SPEC	150	1	True	113.7	1.3329628911072175e-05
SPEC	150	1	True	113.8	1.306622460869971e-05
SPEC	150	1	True	113.9	1.280777248658478e-05
SPEC	150	1	True	114.0	1.2554184407112927e-05
SPEC	150	1	True	114.1	1.2305373706173464e-05
SPEC	150	1	True	114.2	1.2061255170299214e-05
SPEC	150	1	True	114.3	1.1821745014129752e-05
SPEC	150	1	True	114.4	1.1586760858192087e-05
SPEC	150	1	True	114.5	1.135622170699706e-05
SPEC	150	1	True	114.6	1.1130047927445304e-05
SPEC	150	1	True	114.7	1.0908161227541097e-05
SPEC	150	1	True	114.8	1.069048463540868e-05
SPEC	150	1	True	114.9	1.0476942478607728e-05
SPEC	150	1	True	115.0	1.0267460363744618e-05
SPEC	150	1	True	115.1	1.0061965156375012e-05
SPEC	150	1	True	115.2	9.86038496119492e-06
SPEC	150	1	True	115.3	9.66264910251593e-06
SPEC	150	1	True	115.4	9.468688105021296e-06
SPEC	150	1	True	115.5	9.278433674799368e-06
SPEC	150	1	True	115.6	9.091818680650598e-06
SPEC	150	1	True	115.7	8.908777135664845e-06
SPEC	150	1	True	115.8	8.729244179065653e-06
SPEC	150	1	True	115.9	8.55315605831745e-06
SPEC	150	1	True	116.0	8.380450111493168e-06
SPEC	150	1	True	116.1	8.211064749898277e-06
SPEC	150	1	True	116.2	8.04493944094803e-06
SPEC	150	1	True	116.3	7.882014691295193e-06
SPEC	150	1	True	116.4	7.722232030203856e-06
SPEC	150	1	True	116.5	7.565533993167797e-06
SPEC	150	1	True	116.6	7.4118641057682e-06
SPEC	150	1	True	116.7	7.261166867769656e-06
SPEC	150	1	True	116.8	7.1133877374496375e-06
SPEC	150	1	True	116.9	6.968473116159505e-06
SPEC	150	1	True	117.0	6.826370333113576e-06
SPEC	150	1	True	117.1	6.687027630402823e-06
SPEC	150	1	True	117.2	6.550394148231396e-06
SPEC	150	1	True	117.3	6.416419910371917e-06
SPEC	150	1	True	117.4	6.285055809836968e-06
SPEC	150	1	True	117.5	6.15625359476429e-06
SPEC	150	1	True	117.6	6.029965854512346e-06
SPEC	150	1	True	117.7	5.906146005963725e-06
SPEC	150	1	True	117.8	5.784748280033568e-06
SPEC	150	1	True	117.9	5.665727708380128e-06
SPEC	150	1	True	118.0	5.549040110315078e-06
SPEC	150	1	True	118.1	5.434642079910356e-06
SPEC	150	1	True	118.2	5.322490973299506e-06
SPEC	150	1	True	118.3	5.212544896170518e-06
SPEC	150	1	True	118.4	5.1047626914475935e-06
SPEC	150	1	True	118.5	4.9991039271593494e-06
SPEC	150	1	True	118.6	4.895528884490988e-06
SPEC	150	1	True	118.7	4.793998546017867e-06
SPEC	150	1	True	118.8	4.694474584117956e-06
SPEC	150	1	True	118.9	4.596919349560629e-06
SPEC	150	1	True	119.0	4.501295860269947e-06
SPEC	150	1	True	119.1	4.407567790259048e-06
SPEC	150	1	True	119.2	4.3156994587343525e-06
SPEC	150	1	True	119.3	4.225655819366411e-06
SPEC	150	1	True	119.4	4.1374024497256475e-06
SPEC	150	1	True	119.5	4.050905540880448e-06
SPEC	150	1	True	119.6	3.966131887155236e-06
SPEC	150	1	True	119.7	3.8830488760468e-06
SPEC	150	1	True	119.8	3.80162447829608e-06
SPEC	150	1	True	119.9	3.721827238113649e-06
SPEC	150	1	True	120.0	3.6436262635565534e-06
SPEC	150	1	True	120.1	3.5669912170545368e-06
SPEC	150	1	True	120.2	3.4918923060833453e-06
SPEC	150	1	True	120.3	3.41830027398338e-06
SPEC	150	1	True	120.4	3.3461863909211117e-06
SPEC	150	1	True	120.5	3.2755224449920415e-06
SPEC	150	1	True	120.6	3.206280733462275e-06
SPEC	150	1	True	120.7	3.138434054147515e-06
SPEC	150	1	True	120.8	3.0719556969272163e-06
SPEC	150	1	True	120.9	3.0068194353918227e-06
SPEC	150	1	True	121.0	2.942999518621568e-06
SPEC	150	1	True	121.1	2.8804706630945778e-06
SPEC	150	1	True	121.2	2.819208044722773e-06
SPEC	150	1	True	121.3	2.7591872910135055e-06
SPEC	150	1	True	121.4	2.700384473355118e-06
SPEC	150	1	True	121.5	2.6427760994249714e-06
SPEC	150	1	True	121.6	2.586339105717624e-06
SPEC	150	1	True	121.7	2.531050850191996e-06
SPEC	150	1	True	121.8	2.4768891050354192e-06
SPEC	150	1	True	121.9	2.4238320495430147e-06
SPEC	150	1	True	122.0	2.3718582631108207e-06
SPEC	150	1	True	122.1	2.320946718340713e-06
SPEC	150	1	True	122.2	2.271076774255933e-06
SPEC	150	1	True	122.3	2.222228169625222e-06
SPEC	150	1	True	122.4	2.17438101639415e-06
SPEC	150	1	True	122.5	2.12751579322208e-06
SPEC	150	1	True	122.6	2.0816133391231657e-06
SPEC	150	1	True	122.7	2.036654847209903e-06
SPEC	150	1	True	122.8	1.9926218585376517e-06
SPEC	150	1	True	122.9	1.9494962560487295e-06
SPEC	150	1	True	123.0	1.907260258614568e-06
SPEC	150	1	True	123.1	1.8658964151744685e-06
SPEC	150	1	True	123.2	1.8253875989694985e-06
SPEC	150	1	True	123.3	1.7857170018702656e-06
SPEC	150	1	True	123.4	1.7468681287969476e-06
SPEC	150	1	True	123.5	1.7088247922303989e-06
SPEC	150	1	True	123.6	1.6715711068128548e-06
SPEC	150	1	True	123.7	1.6350914840369752e-06
SPEC	150	1	True	123.8	1.5993706270218523e-06
SPEC	150	1	True	123.9	1.5643935253746436e-06
SPEC	150	1	True	124.0	1.5301454501367373e-06
SPEC	150	1	True	124.1	1.4966119488128595e-06
SPEC	150	1	True	124.2	1.46377884048218e-06
SPEC	150	1	True	124.3	1.431632210989973e-06
SPEC	150	1	True	124.4	1.4001584082187548e-06
SPEC	150	1	True	124.5	1.3693440374375922e-06
SPEC	150	1	True	124.6	1.3391759567283938e-06
SPEC	150	1	True	124.7	1.3096412724881406e-06
SPEC	150	1	True	124.8	1.2807273350057806e-06
SPEC	150	1	True	124.9	1.2524217341126155e-06
SPEC	150	1	True	125.0	1.2247122949052258e-06
SPEC	150	1	True	125.1	1.197587073539646e-06
SPEC	150	1	True	125.2	1.1710343530958103e-06
SPEC	150	1	True	125.3	1.145042639511134e-06
SPEC	150	1	True	125.4	1.119600657582186e-06
SPEC	150	1	True	125.5	1.0946973470334344e-06
SPEC	150	1	True	125.6	1.0703218586519475e-06
SPEC	150	1	True	125.7	1.0464635504871026e-06
SPEC	150	1	True	125.8	1.0231119841143264e-06
SPEC	150	1	True	125.9	1.0002569209617396e-06
SPEC	150	1	True	126.0	9.778883186988678e-07
SPEC	150	1	True	126.1	9.559963276863903e-07
SPEC	150	1	True	126.2	9.345712874859738e-07
SPEC	150	1	True	126.3	9.136037234292936e-07
SPEC	150	1	True	126.4	8.930843432452138e-07
SPEC	150	1	True	126.5	8.730040337444037e-07
SPEC	150	1	True	126.6	8.533538575602663e-07
SPEC	150	1	True	126.7	8.341250499454668e-07
SPEC	150	1	True	126.8	8.153090156231158e-07
SPEC	150	1	True	126.9	7.968973256917269e-07
SPEC	150	1	True	127.0	7.788817145831754e-07
SPEC	150	1	True	127.1	7.61254077072703e-07
SPEC	150	1	True	127.2	7.440064653402906e-07
SPEC	150	1	True	127.3	7.271310860824557e-07
SPEC	150	1	True	127.4	7.106202976737416e-07
SPEC	150	1	True	127.5	6.944666073770898e-07
SPEC	150	1	True	127.6	6.786626686023289e-07
SPEC	150	1	True	127.7	6.632012782119929e-07
SPEC	150	1	True	127.8	6.480753738737179e-07
SPEC	150	1	True	127.9	6.332780314584982e-07
SPEC	150	1	True	128.0	6.188024624840201e-07
SPEC	150	1	True	128.1	6.046420116023868e-07
SPEC	150	1	True	128.2	5.907901541314995e-07
SPEC	150	1	True	128.3	5.772404936294117e-07
SPEC	150	1	True	128.4	5.639867595109684e-07
SPEC	150	1	True	128.5	5.51022804705966e-07
SPEC	150	1	True	128.6	5.383426033583107e-07
SPEC	150	1	True	128.7	5.259402485653625e-07
SPEC	150	1	True	128.8	5.138099501569132e-07
SPEC	150	1	True	128.9	5.019460325131058e-07
SPEC	150	1	True	129.0	4.903429324206654e-07
SPEC	150	1	True	129.1	4.789951969668389e-07
SPEC	150	1	True	129.2	4.678974814704135e-07
SPEC	150	1	True	129.3	4.570445474491913e-07
SPEC	150	1	True	129.4	4.4643126062337683e-07
SPEC	150	1	True	129.5	4.360525889542091e-07
SPEC	150	1	True	129.6	4.259036007173235e-07
SPEC	150	1	True	129.7	4.159794626102643e-07
SPEC	150	1	True	129.8	4.062754378935461e-07
SPEC	150	1	True	129.9	3.967868845647585e-07
SPEC	150	1	True	130.0	3.875092535651292e-07
SPEC	150	1	True	130.1	3.784380870180388e-07
SPEC	150	1	True	130.2	3.695690164989397e-07
SPEC	150	1	True	130.3	3.60897761336161e-07
SPEC	150	1	True	130.4	3.524201269421005e-07
SPEC	150	1	True	130.5	3.441320031742633e-07
SPEC	150	1	True	130.6	3.360293627256977e-07
SPEC	150	1	True	130.7	3.28108259544291e-07
SPEC	150	1	True	130.8	3.20364827280477e-07
SPEC	150	1	True	130.9	3.1279527776287616e-07
SPEC	150	1	True	131.0	3.053958995013497e-07
SPEC	150	1	True	131.1	2.98163056217101e-07
SPEC	150	1	True	131.2	2.910931853992841e-07
SPEC	150	1	True	131.3	2.8418279688770945e-07
SPEC	150	1	True	131.4	2.774284714812213e-07
SPEC	150	1	True	131.5	2.708268595712684e-07
SPEC	150	1	True	131.6	2.643746798002929e-07
SPEC	150	1	True	131.7	2.580687177444805e-07
SPEC	150	1	True	131.8	2.519058246204701e-07
SPEC	150	1	True	131.9	2.458829160156365e-07
SPEC	150	1	True	132.0	2.3999697064149775e-07
SPEC	150	1	True	132.1	2.3424502910990167e-07
SPEC	150	1	True	132.2	2.2862419273158247e-07
SPEC	150	1	True	132.3	2.2313162233669601e-07
SPEC	150	1	True	132.4	2.177645371169847e-07
SPEC	150	1	True	132.5	2.1252021348916497e-07
SPEC	150	1	True	132.6	2.0739598397921025e-07
SPEC	150	1	True	132.7	2.023892361271473e-07
SPEC	150	1	True	132.8	1.974974114120203e-07
SPEC	150	1	True	132.9	1.9271800419667725e-07
SPEC	150	1	True	133.0	1.8804856069203053e-07
SPEC	150	1	True	133.1	1.83486677940464e-07
SPEC	150	1	True	133.2	1.7903000281804477e-07
SPEC	150	1	True	133.3	1.7467623105522886e-07
SPEC	150	1	True	133.4	1.7042310627572993e-07
SPEC	150	1	True	133.5	1.662684190532231e-07
SPEC	150	1	True	133.6	1.622100059856088e-07
SPEC	150	1	True	133.7	1.5824574878649618e-07
SPEC	150	1	True	133.8	1.543735733936244e-07
SPEC	150	1	True	133.9	1.5059144909392244e-07
SPEC	150	1	True	134.0	1.4689738766490953e-07
SPEC	150	1	True	134.1	1.432894425321638e-07
SPEC	150	1	True	134.2	1.3976570794256458e-07
SPEC	150	1	True	134.3	1.363243181530365e-07
SPEC	150	1	True	134.4	1.3296344663452985e-07
SPEC	150	1	True	134.5	1.2968130529095145e-07
SPEC	150	1	True	134.6	1.2647614369279938e-07
SPEC	150	1	True	134.7	1.2334624832523852e-07
SPEC	150	1	True	134.8	1.2028994185035218e-07
SPEC	150	1	True	134.9	1.1730558238333325e-07
SPEC	150	1	True	135.0	1.1439156278235249e-07
SPEC	150	1	True	135.1	1.1154630995187665e-07
SPEC	150	1	True	135.2	1.0876828415918557e-07
SPEC	150	1	True	135.3	1.0605597836385873e-07
SPEC	150	1	True	135.4	1.0340791756000285e-07
SPEC	150	1	True	135.5	1.0082265813098317e-07
SPEC	150	1	True	135.6	9.82987872164478e-08
SPEC	150	1	True	135.7	9.583492209141496e-08
SPEC	150	1	True	135.8	9.342970955721497e-08
SPEC	150	1	True	135.9	9.108182534407028e-08
SPEC	150	1	True	136.0	8.878997352509834e-08
SPEC	150	1	True	136.1	8.655288594154929e-08
SPEC	150	1	True	136.2	8.436932163905668e-08
SPEC	150	1	True	136.3	8.223806631471689e-08
SPEC	150	1	True	136.4	8.015793177479404e-08
SPEC	150	1	True	136.5	7.812775540285982e-08
SPEC	150	1	True	136.6	7.614639963818329e-08
SPEC	150	1	True	136.7	7.421275146417886e-08
SPEC	150	1	True	136.8	7.23257219067327e-08
SPEC	150	1	True	136.9	7.048424554223613e-08
SPEC	150	1	True	137.0	6.868728001512766e-08
SPEC	150	1	True	137.1	6.69338055647958e-08
SPEC	150	1	True	137.2	6.522282456165837e-08
SPEC	150	1	True	137.3	6.355336105224802e-08
SPEC	150	1	True	137.4	6.192446031315149e-08
SPEC	150	1	True	137.5	6.033518841362568e-08
SPEC	150	1	True	137.6	5.8784631786744965e-08
SPEC	150	1	True	137.7	5.727189680891405e-08
SPEC	150	1	True	137.8	5.5796109387596537e-08
SPEC	150	1	True	137.9	5.435641455710714e-08
SPEC	150	1	True	138.0	5.2951976082318635e-08
SPEC	150	1	True	138.1	5.158197607013883e-08
SPEC	150	1	True	138.2	5.024561458861089e-08
SPEC	150	1	True	138.3	4.894210929350115e-08
SPEC	150	1	True	138.4	4.7670695062232426e-08
SPEC	150	1	True	138.5	4.6430623635022245e-08
SPEC	150	1	True	138.6	4.5221163263103357e-08
SPEC	150	1	True	138.7	4.4041598363884695e-08
SPEC	150	1	True	138.8	4.2891229182928213e-08
SPEC	150	1	True	138.9	4.1769371462614354e-08
SPEC	150	1	True	139.0	4.0675356117368994e-08
SPEC	150	1	True	139.1	3.9608528915332346e-08
SPEC	150	1	True	139.2	3.856825016634821e-08
SPEC	150	1	True	139.3	3.7553894416152296e-08
SPEC	150	1	True	139.4	3.6564850146651223e-08
SPEC	150	1	True	139.5	3.5600519482165675e-08
SPEC	150	1	True	139.6	3.4660317901538034e-08
SPEC	150	1	True	139.7	3.374367395598567e-08
SPEC	150	1	True	139.8	3.285002899259576e-08
SPEC	150	1	True	139.9	3.197883688335324e-08
SPEC	150	1	True	140.0	3.11295637595977e-08
SPEC	150	1	True	140.1	3.030168775180786e-08
SPEC	150	1	True	140.2	2.949469873461041e-08
SPEC	150	1	True	140.3	2.8708098076916312e-08
SPEC	150	1	True	140.4	2.7941398397086345e-08
SPEC	150	1	True	140.5	2.719412332302917e-08
SPEC	150	1	True	140.6	2.6465807257140593e-08
SPEC	150	1	True	140.7	2.5755995145988217e-08
SPEC	150	1	True	140.8	2.5064242254655936e-08
SPEC	150	1	True	140.9	2.4390113945654216e-08
SPEC	150	1	True	141.0	2.3733185462310107e-08
SPEC	150	1	True	141.1	2.309304171655505e-08
SPEC	150	1	True	141.2	2.2469277081020455e-08
SPEC	150	1	True	141.3	2.1861495185362578e-08
SPEC	150	1	True	141.4	2.126930871673348e-08
SPEC	150	1	True	141.5	2.0692339224317763e-08
SPEC	150	1	True	141.6	2.0130216927859615e-08
SPEC	150	1	True	141.7	1.958258053009985e-08
SPEC	150	1	True	141.8	1.904907703304902e-08
SPEC	150	1	True	141.9	1.852936155802352e-08
SPEC	150	1	True	142.0	1.802309716936865e-08
SPEC	150	1	True	142.1	1.7529954701800646e-08
SPEC	150	1	True	142.2	1.7049612591295723e-08
SPEC	150	1	True	142.3	1.6581756709456963e-08
SPEC	150	1	True	142.4	1.6126080201292808e-08
SPEC	150	1	True	142.5	1.5682283326338715e-08
SPEC	150	1	True	142.6	1.5250073303058844e-08
SPEC	150	1	True	142.7	1.4829164156462496e-08
SPEC	150	1	True	142.8	1.4419276568872933e-08
SPEC	150	1	True	142.9	1.4020137733786822e-08
SPEC	150	1	True	143.0	1.3631481212763667e-08
SPEC	150	1	True	143.1	1.3253046795285833e-08
SPEC	150	1	True	143.2	1.2884580361531204e-08
SPEC	150	1	True	143.3	1.2525833748000852e-08
SPEC	150	1	True	143.4	1.217656461594593e-08
SPEC	150	1	True	143.5	1.1836536322537e-08
SPEC	150	1	True	143.6	1.150551779472514e-08
SPEC	150	1	True	143.7	1.1183283405738126e-08
SPEC	150	1	True	143.8	1.0869612854161351e-08
SPEC	150	1	True	143.9	1.0564291045552522e-08
SPEC	150	1	True	144.0	1.0267107976538789e-08
SPEC	150	1	True	144.1	9.977858621348158e-09
SPEC	150	1	True	144.2	9.696342820726537e-09
SPEC	150	1	True	144.3	9.422365173192084e-09
SPEC	150	1	True	144.4	9.155734928582612e-09
SPEC	150	1	True	144.5	8.89626588384691e-09
SPEC	150	1	True	144.6	8.643776281038848e-09
SPEC	150	1	True	144.7	8.398088707467641e-09
SPEC	150	1	True	144.8	8.159029997962525e-09
SPEC	150	1	True	144.9	7.926431139208906e-09
SPEC	150	1	True	145.0	7.700127176114791e-09
SPEC	150	1	True	145.1	7.479957120166451e-09
SPEC	150	1	True	145.2	7.265763859733849e-09
SPEC	150	1	True	145.3	7.057394072286092e-09
SPEC	150	1	True	145.4	6.85469813847886e-09
SPEC	150	1	True	145.5	6.657530058075708e-09
SPEC	150	1	True	145.6	6.4657473676668204e-09
SPEC	150	1	True	145.7	6.279211060148033e-09
SPEC	150	1	True	145.8	6.097785505925696e-09
SPEC	150	1	True	145.9	5.921338375811428e-09
SPEC	150	1	True	146.0	5.7497405655725645e-09
SPEC	150	1	True	146.1	5.582866122105747e-09
SPEC	150	1	True	146.2	5.420592171199459e-09
SPEC	150	1	True	146.3	5.262798846853961e-09
SPEC	150	1	True	146.4	5.109369222126505e-09
SPEC	150	1	True	146.5	4.9601892414709814e-09
SPEC	150	1	True	146.6	4.815147654541399e-09
SPEC	150	1	True	146.7	4.67413595142967e-09
SPEC	150	1	True	146.8	4.537048299307367e-09
SPEC	150	1	True	146.9	4.403781480444361e-09
SPEC	150	1	True	147.0	4.274234831574173e-09
SPEC	150	1	True	147.1	4.148310184580125e-09
SPEC	150	1	True	147.2	4.025911808474185e-09
SPEC	150	1	True	147.3	3.906946352642179e-09
SPEC	150	1	True	147.4	3.791322791329501e-09
SPEC	150	1	True	147.5	3.678952369341357e-09
SPEC	150	1	True	147.6	3.569748548932832e-09
SPEC	150	1	True	147.7	3.4636269578642193e-09
SPEC	150	1	True	147.8	3.3605053385972054e-09
SPEC	150	1	True	147.9	3.260303498608713e-09
SPEC	150	1	True	148.0	3.162943261798832e-09
SPEC	150	1	True	148.1	3.0683484209705054e-09
SPEC	150	1	True	148.2	2.976444691358491e-09
SPEC	150	1	True	148.3	2.887159665185964e-09
SPEC	150	1	True	148.4	2.8004227672272086e-09
SPEC	150	1	True	148.5	2.716165211355353e-09
SPEC	150	1	True	148.6	2.634319958055122e-09
SPEC	150	1	True	148.7	2.554821672879757e-09
SPEC	150	1	True	148.8	2.477606685832894e-09
SPEC	150	1	True	148.9	2.4026129516558422e-09
SPEC	150	1	True	149.0	2.329780011001191e-09
SPEC	150	1	True	149.1	2.259048952474426e-09
SPEC	150	1	True	149.2	2.1903623755251503e-09
SPEC	150	1	True	149.3	2.123664354169959e-09
SPEC	150	1	True	149.4	2.0589004015298752e-09
SPEC	150	1	True	149.5	1.996017435164553e-09
SPEC	150	1	True	149.6	1.934963743187016e-09
SPEC	150	1	True	149.7	1.875688951142259e-09
SPEC	150	1	True	149.8	1.818143989633354e-09
SPEC	150	1	True	149.9	1.762281062679614e-09
SPEC	150	1	True	150.0	1.7080536167909552e-09
SPEC	150	1	True	150.1	1.6554163107435081e-09
SPEC	150	1	True	150.2	1.6043249860415135e-09
SPEC	150	1	True	150.3	1.554736638050786e-09
SPEC	150	1	True	150.4	1.5066093877897422e-09
SPEC	150	1	True	150.5	1.4599024543635666e-09
SPEC	150	1	True	150.6	1.4145761280282171e-09
SPEC	150	1	True	150.7	1.3705917438704951e-09
SPEC	150	1	True	150.8	1.3279116560912004e-09
SPEC	150	1	True	150.9	1.286499212878372e-09
SPEC	150	1	True	151.0	1.246318731857863e-09
SPEC	150	1	True	151.1	1.2073354761091351e-09
SPEC	150	1	True	151.2	1.169515630733832e-09
SPEC	150	1	True	151.3	1.1328262799653979e-09
SPEC	150	1	True	151.4	1.0972353848080555e-09
SPEC	150	1	True	151.5	1.062711761193661e-09
SPEC	150	1	True	151.6	1.0292250586453467e-09
SPEC	150	1	True	151.7	9.967457394369172e-10
SPEC	150	1	True	151.8	9.652450582372683e-10
SPEC	150	1	True	151.9	9.346950422294186e-10
SPEC	150	1	True	152.0	9.050684716936085e-10
SPEC	150	1	True	152.1	8.76338861044628e-10
SPEC	150	1	True	152.2	8.484804403134037e-10
SPEC	150	1	True	152.3	8.214681370630505e-10
SPEC	150	1	True	152.4	7.952775587300878e-10
SPEC	150	1	True	152.5	7.698849753813553e-10
SPEC	150	1	True	152.6	7.452673028776502e-10
SPEC	150	1	True	152.7	7.214020864351315e-10
SPEC	150	1	True	152.8	6.982674845757298e-10
SPEC	150	1	True	152.9	6.758422534580843e-10
SPEC	150	1	True	153.0	6.541057315805268e-10
SPEC	150	1	True	153.1	6.330378248480481e-10
SPEC	150	1	True	153.2	6.126189919950615e-10
SPEC	150	1	True	153.3	5.928302303562383e-10
SPEC	150	1	True	153.4	5.736530619776405e-10
SPEC	150	1	True	153.5	5.550695200605413e-10
SPEC	150	1	True	153.6	5.370621357307303e-10
SPEC	150	1	True	153.70000000000002	5.196139251258553e-10
SPEC	150	1	True	153.8	5.027083767938888e-10
SPEC	150	1	True	153.9	4.863294393956577e-10
SPEC	150	1	True	154.0	4.7046150970472e-10
SPEC	150	1	True	154.1	4.5508942089791317e-10
SPEC	150	1	True	154.20000000000002	4.4019843113003855e-10
SPEC	150	1	True	154.3	4.2577421238635006e-10
SPEC	150	1	True	154.4	4.118028396065491e-10
SPEC	150	1	True	154.5	3.9827078007421984e-10
SPEC	150	1	True	154.6	3.851648830656923e-10
SPEC	150	1	True	154.70000000000002	3.7247236975247734e-10
SPEC	150	1	True	154.8	3.6018082335155854e-10
SPEC	150	1	True	154.9	3.4827817951784947e-10
SPEC	150	1	True	155.0	3.3675271697344077e-10
SPEC	150	1	True	155.1	3.2559304836813623e-10
SPEC	150	1	True	155.20000000000002	3.1478811136606905e-10
SPEC	150	1	True	155.3	3.043271599532372e-10
SPEC	150	1	True	155.4	2.9419975596087334e-10
SPEC	150	1	True	155.5	2.8439576079975017e-10
SPEC	150	1	True	155.6	2.749053274005572e-10
SPEC	150	1	True	155.70000000000002	2.6571889235560334e-10
SPEC	150	1	True	155.8	2.568271682572567e-10
SPEC	150	1	True	155.9	2.482211362285076e-10
SPEC	150	1	True	156.0	2.398920386412863e-10
SPEC	150	1	True	156.1	2.3183137201816567e-10
SPEC	150	1	True	156.20000000000002	2.240308801131659e-10
SPEC	150	1	True	156.3	2.164825471675493e-10
SPEC	150	1	True	156.4	2.0917859133648256e-10
SPEC	150	1	True	156.5	2.0211145828262044e-10
SPEC	150	1	True	156.6	1.952738149326794e-10
SPEC	150	1	True	156.70000000000002	1.8865854339320647e-10
SPEC	150	1	True	156.8	1.8225873502179794e-10
SPEC	150	1	True	156.9	1.7606768465009758e-10
SPEC	150	1	True	157.0	1.7007888495504094e-10
SPEC	150	1	True	157.1	1.6428602097479028e-10
SPEC	150	1	True	157.20000000000002	1.586829647659963e-10
SPEC	150	1	True	157.3	1.5326377019899018e-10
SPEC	150	1	True	157.4	1.48022667887645e-10
SPEC	150	1	True	157.5	1.4295406025072123e-10
SPEC	150	1	True	157.6	1.380525167015274e-10
SPEC	150	1	True	157.70000000000002	1.33312768962855e-10
SPEC	150	1	True	157.8	1.2872970650417698e-10
SPEC	150	1	True	157.9	1.2429837209816994e-10
SPEC	150	1	True	158.0	1.2001395749370364e-10
SPEC	150	1	True	158.1	1.1587179920248423e-10
SPEC	150	1	True	158.20000000000002	1.1186737439659334e-10
SPEC	150	1	True	158.3	1.0799629691427324e-10
SPEC	150	1	True	158.4	1.0425431337127969e-10
SPEC	150	1	True	158.5	1.0063729937528751e-10
SPEC	150	1	True	158.6	9.714125584080515e-11
SPEC	150	1	True	158.70000000000002	9.376230540215508e-11
SPEC	150	1	True	158.8	9.049668892211758e-11
SPEC	150	1	True	158.9	8.73407620938889e-11
SPEC	150	1	True	159.0	8.429099213406476e-11
SPEC	150	1	True	159.1	8.134395456440183e-11
SPEC	150	1	True	159.20000000000002	7.849633008016343e-11
SPEC	150	1	True	159.3	7.574490150290965e-11
SPEC	150	1	True	159.4	7.308655081563165e-11
SPEC	150	1	True	159.5	7.051825627818882e-11
SPEC	150	1	True	159.6	6.803708962103684e-11
SPEC	150	1	True	159.70000000000002	6.56402133153017e-11
SPEC	150	1	True	159.8	6.332487791728205e-11
SPEC	150	1	True	159.9	6.108841948550327e-11
SPEC	150	1	True	160.0	5.892825706851429e-11
SPEC	150	1	True	160.1	5.6841890261631386e-11
SPEC	150	1	True	160.20000000000002	5.4826896830881933e-11
SPEC	150	1	True	160.3	5.288093040246486e-11
SPEC	150	1	True	160.4	5.100171821603035e-11
SPEC	150	1	True	160.5	4.918705894018738e-11
SPEC	150	1	True	160.6	4.7434820548632726e-11
SPEC	150	1	True	160.70000000000002	4.5742938255346395e-11
SPEC	150	1	True	160.8	4.410941250735313e-11
SPEC	150	1	True	160.9	4.253230703355658e-11
SPEC	150	1	True	161.0	4.100974694820567e-11
SPEC	150	1	True	161.1	3.953991690758515e-11
SPEC	150	1	True	161.20000000000002	3.812105931854258e-11
SPEC	150	1	True	161.3	3.6751472597516506e-11
SPEC	150	1	True	161.4	3.542950947874118e-11
SPEC	150	1	True	161.5	3.4153575370351077e-11
SPEC	150	1	True	161.6	3.292212675713006e-11
SPEC	150	1	True	161.70000000000002	3.1733669648683794e-11
SPEC	150	1	True	161.8	3.058675807183796e-11
SPEC	150	1	True	161.9	2.94799926060962e-11
SPEC	150	1	True	162.0	2.8412018961028333e-11
SPEC	150	1	True	162.1	2.738152659446749e-11
SPEC	150	1	True	162.20000000000002	2.638724737044042e-11
SPEC	150	1	True	162.3	2.5427954255769846e-11
SPEC	150	1	True	162.4	2.4502460054317016e-11
SPEC	150	1	True	162.5	2.3609616177860897e-11
SPEC	150	1	True	162.6	2.274831145262655e-11
SPEC	150	1	True	162.70000000000002	2.191747096050876e-11
SPEC	150	1	True	162.8	2.1116054914054924e-11
SPEC	150	1	True	162.9	2.0343057564290893e-11
SPEC	150	1	True	163.0	1.9597506140507604e-11
SPEC	150	1	True	163.1	1.887845982113584e-11
SPEC	150	1	True	163.20000000000002	1.8185008734862747e-11
SPEC	150	1	True	163.3	1.7516272991168043e-11
SPEC	150	1	True	163.4	1.6871401739472474e-11
SPEC	150	1	True	163.5	1.624957225611392e-11
SPEC	150	1	True	163.6	1.5649989058390094e-11
SPEC	150	1	True	163.70000000000002	1.507188304491445e-11
SPEC	150	1	True	163.8	1.4514510661567715e-11
SPEC	150	1	True	163.9	1.3977153092326802e-11
SPEC	150	1	True	164.0	1.3459115474287609e-11
SPEC	150	1	True	164.1	1.2959726136204611e-11
SPEC	150	1	True	164.20000000000002	1.2478335859892532e-11
SPEC	150	1	True	164.3	1.2014317163849572e-11
SPEC	150	1	True	164.4	1.1567063608479567e-11
SPEC	150	1	True	164.5	1.113598912230719e-11
SPEC	150	1	True	164.6	1.0720527348592242e-11
SPEC	150	1	True	164.70000000000002	1.032013101176913e-11
SPEC	150	1	True	164.8	9.934271303149316e-12
SPEC	150	1	True	164.9	9.562437285338096e-12
SPEC	150	1	True	165.0	9.204135314837795e-12
SPEC	150	1	True	165.1	8.858888482313189e-12
SPEC	150	1	True	165.20000000000002	8.526236070018356e-12
SPEC	150	1	True	165.3	8.205733025891238e-12
SPEC	150	1	True	165.4	7.896949453836312e-12
SPEC	150	1	True	165.5	7.599470119731265e-12
SPEC	150	1	True	165.6	7.312893972702166e-12
SPEC	150	1	True	165.70000000000002	7.0368336812251675e-12
SPEC	150	1	True	165.8	6.770915183625946e-12
SPEC	150	1	True	165.9	6.514777252556729e-12
SPEC	150	1	True	166.0	6.268071073044141e-12
SPEC	150	1	True	166.1	6.030459833712339e-12
SPEC	150	1	True	166.20000000000002	5.801618330793054e-12
SPEC	150	1	True	166.3	5.5812325845503195e-12
SPEC	150	1	True	166.4	5.368999467751983e-12
SPEC	150	1	True	166.5	5.164626345833996e-12
SPEC	150	1	True	166.6	4.967830728411723e-12
SPEC	150	1	True	166.70000000000002	4.778339931801796e-12
SPEC	150	1	True	166.8	4.5958907522273536e-12
SPEC	150	1	True	166.9	4.4202291493889195e-12
SPEC	150	1	True	167.0	4.251109940091637e-12
SPEC	150	1	True	167.1	4.088296501627714e-12
SPEC	150	1	True	167.20000000000002	3.931560484622309e-12
SPEC	150	1	True	167.3	3.780681535057682e-12
SPEC	150	1	True	167.4	3.635447025199859e-12
SPEC	150	1	True	167.5	3.495651793159156e-12
SPEC	150	1	True	167.6	3.361097890822751e-12
SPEC	150	1	True	167.70000000000002	3.231594339906109e-12
SPEC	150	1	True	167.8	3.106956895876476e-12
SPEC	150	1	True	167.9	2.987007819508038e-12
SPEC	150	1	True	168.0	2.871575655836815e-12
SPEC	150	1	True	168.1	2.7604950202882857e-12
SPEC	150	1	True	168.20000000000002	2.653606391757788e-12
SPEC	150	1	True	168.3	2.5507559124304805e-12
SPEC	150	1	True	168.4	2.4517951941330573e-12
SPEC	150	1	True	168.5	2.356581131015469e-12
SPEC	150	1	True	168.6	2.264975718367498e-12
SPEC	150	1	True	168.70000000000002	2.176845877379143e-12
SPEC	150	1	True	168.8	2.092063285661177e-12
SPEC	150	1	True	168.9	2.0105042133456346e-12
SPEC	150	1	True	169.0	1.9320493645927824e-12
SPEC	150	1	True	169.1	1.8565837243354136e-12
SPEC	150	1	True	169.20000000000002	1.7839964100962354e-12
SPEC	150	1	True	169.3	1.7141805287192696e-12
SPEC	150	1	True	169.4	1.647033037860328e-12
SPEC	150	1	True	169.5	1.5824546120872506e-12
SPEC	150	1	True	169.6	1.5203495134432813e-12
SPEC	150	1	True	169.70000000000002	1.460625466333192e-12
SPEC	150	1	True	169.8	1.4031935365944142e-12
SPEC	150	1	True	169.9	1.3479680146204036e-12
SPEC	150	1	True	170.0	1.2948663024071945e-12
SPEC	150	1	True	170.1	1.2438088043977248e-12
SPEC	150	1	True	170.20000000000002	1.1947188220026585e-12
SPEC	150	1	True	170.3	1.1475224516798557e-12
SPEC	150	1	True	170.4	1.1021484864579217e-12
SPEC	150	1	True	170.5	1.0585283207935194e-12
SPEC	150	1	True	170.6	1.0165958586546205e-12
SPEC	150	1	True	170.70000000000002	9.762874247254102e-13
SPEC	150	1	True	170.8	9.37541678632188e-13
SPEC	150	1	True	170.9	9.00299532091828e-13
SPEC	150	1	True	171.0	8.645040688881819e-13
SPEC	150	1	True	171.1	8.301004675841824e-13
SPEC	150	1	True	171.20000000000002	7.970359268804069e-13
SPEC	150	1	True	171.3	7.652595935337116e-13
SPEC	150	1	True	171.4	7.347224927519769e-13
SPEC	150	1	True	171.5	7.053774609837315e-13
SPEC	150	1	True	171.6	6.771790810240751e-13
SPEC	150	1	True	171.70000000000002	6.500836193604853e-13
SPEC	150	1	True	171.8	6.240489656845997e-13
SPEC	150	1	True	171.9	5.99034574498414e-13
SPEC	150	1	True	172.0	5.750014087456039e-13
SPEC	150	1	True	172.1	5.519118854005958e-13
SPEC	150	1	True	172.20000000000002	5.29729822950517e-13
SPEC	150	1	True	172.3	5.084203907068278e-13
SPEC	150	1	True	172.4	4.879500598856619e-13
SPEC	150	1	True	172.5	4.682865563978222e-13
SPEC	150	1	True	172.6	4.493988152910248e-13
SPEC	150	1	True	172.70000000000002	4.312569367891541e-13
SPEC	150	1	True	172.8	4.138321438747633e-13
SPEC	150	1	True	172.9	3.970967413628419e-13
SPEC	150	1	True	173.0	3.8102407641567944e-13
SPEC	150	1	True	173.1	3.6558850045004674e-13
SPEC	150	1	True	173.20000000000002	3.507653323896049e-13
SPEC	150	1	True	173.3	3.365308232169719e-13
SPEC	150	1	True	173.4	3.228621217812706e-13
SPEC	150	1	True	173.5	3.0973724181846276e-13
SPEC	150	1	True	173.6	2.971350301432055e-13
SPEC	150	1	True	173.70000000000002	2.850351359721327e-13
SPEC	150	1	True	173.8	2.7341798133998634e-13
SPEC	150	1	True	173.9	2.62264732571117e-13
SPEC	150	1	True	174.0	2.5155727277014133e-13
SPEC	150	1	True	174.1	2.41278175296779e-13
SPEC	150	1	True	174.20000000000002	2.314106781909709e-13
SPEC	150	1	True	174.3	2.2193865951551634e-13
SPEC	150	1	True	174.4	2.1284661358453214e-13
SPEC	150	1	True	174.5	2.04119628047152e-13
SPEC	150	1	True	174.6	1.9574336179676274e-13
SPEC	150	1	True	174.70000000000002	1.8770402367719138e-13
SPEC	150	1	True	174.8	1.7998835195811595e-13
SPEC	150	1	True	174.9	1.7258359455290777e-13
SPEC	150	1	True	175.0	1.6547748995307512e-13
SPEC	150	1	True	175.1	1.5865824885422114e-13
SPEC	150	1	True	175.20000000000002	1.5211453644936146e-13
SPEC	150	1	True	175.3	1.4583545536624121e-13
SPEC	150	1	True	175.4	1.3981052922598556e-13
SPEC	150	1	True	175.5	1.3402968680135066e-13
SPEC	150	1	True	175.6	1.2848324675338484e-13
SPEC	150	1	True	175.70000000000002	1.2316190292616229e-13
SPEC	150	1	True	175.8	1.1805671017987354e-13
SPEC	150	1	True	175.9	1.1315907074323381e-13
SPEC	150	1	True	176.0	1.0846072106682558e-13
SPEC	150	1	True	176.1	1.0395371915962164e-13
SPEC	150	1	True	176.20000000000002	9.963043239151016e-14
SPEC	150	1	True	176.3	9.548352574525981e-14
SPEC	150	1	True	176.4	9.150595050191226e-14
SPEC	150	1	True	176.5	8.769093334413603e-14
SPEC	150	1	True	176.6	8.403196586262319e-14
SPEC	150	1	True	176.70000000000002	8.052279445109549e-14
SPEC	150	1	True	176.8	7.71574105760054e-14
SPEC	150	1	True	176.9	7.393004140747483e-14
SPEC	150	1	True	177.0	7.083514079852197e-14
SPEC	150	1	True	177.1	6.786738059999791e-14
SPEC	150	1	True	177.20000000000002	6.502164229918557e-14
SPEC	150	1	True	177.3	6.229300897034062e-14
SPEC	150	1	True	177.4	5.967675752592859e-14
SPEC	150	1	True	177.5	5.71683512576659e-14
SPEC	150	1	True	177.6	5.476343265686099e-14
SPEC	150	1	True	177.70000000000002	5.2457816503932834e-14
SPEC	150	1	True	177.8	5.024748321731557e-14
SPEC	150	1	True	177.9	4.8128572452306745e-14
SPEC	150	1	True	178.0	4.60973769407686e-14
SPEC	150	1	True	178.1	4.4150336562883706e-14
SPEC	150	1	True	178.20000000000002	4.2284032642481615e-14
SPEC	150	1	True	178.3	4.049518245777448e-14
SPEC	150	1	True	178.4	3.8780633959592045e-14
SPEC	150	1	True	178.5	3.7137360689516965e-14
SPEC	150	1	True	178.6	3.556245689057552e-14
SPEC	150	1	True	178.70000000000002	3.4053132803395574e-14
SPEC	150	1	True	178.8	3.2606710141012375e-14
SPEC	150	1	True	178.9	3.1220617735724315e-14
SPEC	150	1	True	179.0	2.9892387351650726e-14
SPEC	150	1	True	179.1	2.8619649656868044e-14
SPEC	150	1	True	179.20000000000002	2.7400130349211763e-14
SPEC	150	1	True	179.3	2.6231646430051472e-14
SPEC	150	1	True	179.4	2.5112102620545683e-14
SPEC	150	1	True	179.5	2.403948791508552e-14
SPEC	150	1	True	179.6	2.301187226681692e-14
SPEC	150	1	True	179.70000000000002	2.2027403400326054e-14
SPEC	150	1	True	179.8	2.1084303746742415e-14
SPEC	150	1	True	179.9	2.0180867496686845e-14
SPEC	150	1	True	180.0	1.9315457766661095e-14
SPEC	150	1	True	180.1	1.8486503874626693e-14
SPEC	150	1	True	180.2	1.7692498720685028e-14
SPEC	150	1	True	180.3	1.693199626891263e-14
SPEC	150	1	True	180.4	1.6203609126545898e-14
SPEC	150	1	True	180.5	1.5506006216860253e-14
SPEC	150	1	True	180.6	1.4837910542209562e-14
SPEC	150	1	True	180.7	1.4198097033825766e-14
SPEC	150	1	True	180.8	1.3585390485104683e-14
SPEC	150	1	True	180.9	1.2998663565219841e-14
SPEC	150	1	True	181.0	1.2436834910024872e-14
SPEC	150	1	True	181.1	1.1898867287317154e-14
SPEC	150	1	True	181.2	1.1383765833637632e-14
SPEC	150	1	True	181.3	1.0890576359894746e-14
SPEC	150	1	True	181.4	1.0418383723190618e-14
SPEC	150	1	True	181.5	9.966310262332151e-15
SPEC	150	1	True	181.6	9.533514294598019e-15
SPEC	150	1	True	181.7	9.119188671425028e-15
SPEC	150	1	True	181.8	8.722559390762828e-15
SPEC	150	1	True	181.9	8.342884263927871e-15
SPEC	150	1	True	182.0	7.979451634872718e-15
SPEC	150	1	True	182.1	7.63157914985861e-15
SPEC	150	1	True	182.2	7.298612575599335e-15
SPEC	150	1	True	182.3	6.9799246640119635e-15
SPEC	150	1	True	182.4	6.674914061782673e-15
SPEC	150	1	True	182.5	6.383004263023164e-15
SPEC	150	1	True	182.6	6.103642603353882e-15
SPEC	150	1	True	182.7	5.836299293817831e-15
SPEC	150	1	True	182.8	5.580466493084969e-15
SPEC	150	1	True	182.9	5.335657416465517e-15
SPEC	150	1	True	183.0	5.101405480308769e-15
SPEC	150	1	True	183.1	4.877263480414131e-15
SPEC	150	1	True	183.2	4.662802803134925e-15
SPEC	150	1	True	183.3	4.4576126679062075e-15
SPEC	150	1	True	183.4	4.261299399972472e-15
SPEC	150	1	True	183.5	4.073485732140955e-15
SPEC	150	1	True	183.6	3.893810134429537e-15
SPEC	150	1	True	183.7	3.721926170519771e-15
SPEC	150	1	True	183.8	3.557501879969324e-15
SPEC	150	1	True	183.9	3.4002191851759878e-15
SPEC	150	1	True	184.0	3.249773322124862e-15
SPEC	150	1	True	184.1	3.1058722939869185e-15
SPEC	150	1	True	184.2	2.968236346672643e-15
SPEC	150	1	True	184.3	2.836597465478589e-15
SPEC	150	1	True	184.4	2.7106988919979964e-15
SPEC	150	1	True	184.5	2.5902946604986237e-15
SPEC	150	1	True	184.6	2.4751491530000827e-15
SPEC	150	1	True	184.7	2.365036672314679e-15
SPEC	150	1	True	184.8	2.2597410323418674e-15
SPEC	150	1	True	184.9	2.1590551649350477e-15
SPEC	150	1	True	185.0	2.062780742685714e-15
SPEC	150	1	True	185.1	1.970727816993969e-15
SPEC	150	1	True	185.2	1.8827144708205855e-15
SPEC	150	1	True	185.3	1.7985664855378105e-15
SPEC	150	1	True	185.4	1.7181170213186878e-15
SPEC	150	1	True	185.5	1.6412063105277665e-15
SPEC	150	1	True	185.6	1.5676813635951326e-15
SPEC	150	1	True	185.7	1.4973956868767366e-15
SPEC	150	1	True	185.8	1.4302090120234777e-15
SPEC	150	1	True	185.9	1.365987036399439e-15
SPEC	150	1	True	186.0	1.3046011741080185e-15
SPEC	150	1	True	186.1	1.2459283172020013e-15
SPEC	150	1	True	186.2	1.189850606669559e-15
SPEC	150	1	True	186.3	1.1362552128049684e-15
SPEC	150	1	True	186.4	1.0850341245873593e-15
SPEC	150	1	True	186.5	1.0360839477059684e-15
SPEC	150	1	True	186.6	9.89305710884642e-16
SPEC	150	1	True	186.7	9.44604680171619e-16
SPEC	150	1	True	186.8	9.0189018087391e-16
SPEC	150	1	True	186.9	8.61075426828234e-16
SPEC	150	1	True	187.0	8.220773567127762e-16
SPEC	150	1	True	187.1	7.848164771150974e-16
SPEC	150	1	True	187.2	7.492167120834822e-16
SPEC	150	1	True	187.3	7.152052588993485e-16
SPEC	150	1	True	187.4	6.827124498186642e-16
SPEC	150	1	True	187.5	6.516716195407679e-16
SPEC	150	1	True	187.6	6.220189781718505e-16
SPEC	150	1	True	187.7	5.936934894602824e-16
SPEC	150	1	True	187.8	5.666367540894421e-16
SPEC	150	1	True	187.9	5.407928978220517e-16
SPEC	150	1	True	188.0	5.161084642987969e-16
SPEC	150	1	True	188.1	4.925323123013344e-16
SPEC	150	1	True	188.2	4.7001551729749705e-16
SPEC	150	1	True	188.3	4.485112770939904e-16
SPEC	150	1	True	188.4	4.279748214285143e-16
SPEC	150	1	True	188.5	4.083633253402524e-16
SPEC	150	1	True	188.6	3.896358261639658e-16
SPEC	150	1	True	188.7	3.717531439991153e-16
SPEC	150	1	True	188.8	3.546778055115475e-16
SPEC	150	1	True	188.9	3.3837397093076563e-16
SPEC	150	1	True	189.0	3.228073641115363e-16
SPEC	150	1	True	189.1	3.0794520553370935e-16
SPEC	150	1	True	189.2	2.9375614811931623e-16
SPEC	150	1	True	189.3	2.802102157507454e-16
SPEC	150	1	True	189.4	2.6727874437863044e-16
SPEC	150	1	True	189.5	2.549343256125225e-16
SPEC	150	1	True	189.6	2.4315075269167134e-16
SPEC	150	1	True	189.7	2.3190296873755176e-16
SPEC	150	1	True	189.8	2.211670171935744e-16
SPEC	150	1	True	189.9	2.109199943613839e-16
SPEC	150	1	True	190.0	2.0114000394679935e-16
SPEC	150	1	True	190.1	1.9180611353191343e-16
SPEC	150	1	True	190.2	1.828983128933437e-16
SPEC	150	1	True	190.3	1.743974740898786e-16
SPEC	150	1	True	190.4	1.662853132457653e-16
SPEC	150	1	True	190.5	1.5854435395912142e-16
SPEC	150	1	True	190.6	1.5115789226759523e-16
SPEC	150	1	True	190.7	1.4410996310631112e-16
SPEC	150	1	True	190.8	1.3738530819577027e-16
SPEC	150	1	True	190.9	1.309693452998941e-16
SPEC	150	1	True	191.0	1.2484813879685746e-16
SPEC	150	1	True	191.1	1.1900837150776691e-16
SPEC	150	1	True	191.2	1.1343731773038662e-16
SPEC	150	1	True	191.3	1.0812281742739803e-16
SPEC	150	1	True	191.4	1.0305325152066307e-16
SPEC	150	1	True	191.5	9.821751824501939e-17
SPEC	150	1	True	191.6	9.360501051702865e-17
SPEC	150	1	True	191.7	8.920559427592487e-17
SPEC	150	1	True	191.8	8.500958775579807e-17
SPEC	150	1	True	191.9	8.100774164971192e-17
SPEC	150	1	True	192.0	7.719122012812953e-17
SPEC	150	1	True	192.1	7.355158267549681e-17
SPEC	150	1	True	192.2	7.008076671042645e-17
SPEC	150	1	True	192.3	6.677107095627821e-17
SPEC	150	1	True	192.4	6.361513953034981e-17
SPEC	150	1	True	192.5	6.060594672121346e-17
SPEC	150	1	True	192.6	5.773678242497425e-17
SPEC	150	1	True	192.7	5.5001238212473746e-17
SPEC	150	1	True	192.8	5.2393194000608504e-17
SPEC	150	1	True	192.9	4.9906805302040317e-17
SPEC	150	1	True	193.0	4.753649102869059e-17
SPEC	150	1	True	193.1	4.5276921825392345e-17
SPEC	150	1	True	193.2	4.312300891108234e-17
SPEC	150	1	True	193.3	4.1069893405871345e-17
SPEC	150	1	True	193.4	3.9112936123212146e-17
SPEC	150	1	True	193.5	3.724770780728032e-17
SPEC	150	1	True	193.6	3.546997979650525e-17
SPEC	150	1	True	193.7	3.377571509498511e-17
SPEC	150	1	True	193.8	3.216105983430211e-17
SPEC	150	1	True	193.9	3.062233510897391e-17
SPEC	150	1	True	194.0	2.9156029169490285e-17
SPEC	150	1	True	194.1	2.7758789957563027e-17
SPEC	150	1	True	194.2	2.642741796886213e-17
SPEC	150	1	True	194.3	2.5158859429128145e-17
SPEC	150	1	True	194.4	2.3950199770154994e-17
SPEC	150	1	True	194.5	2.279865739270901e-17
SPEC	150	1	True	194.6	2.1701577703986108e-17
SPEC	150	1	True	194.7	2.0656427417748646e-17
SPEC	150	1	True	194.8	1.9660789105774677e-17
SPEC	150	1	True	194.9	1.871235598974245e-17
SPEC	150	1	True	195.0	1.780892696313357e-17
SPEC	150	1	True	195.1	1.6948401833173268e-17
SPEC	150	1	True	195.2	1.6128776773265568e-17
SPEC	150	1	True	195.3	1.534813997677519e-17
SPEC	150	1	True	195.4	1.4604667503398764e-17
SPEC	150	1	True	195.5	1.3896619309752892e-17
SPEC	150	1	True	195.6	1.322233545615011e-17
SPEC	150	1	True	195.7	1.2580232481883309e-17
SPEC	150	1	True	195.8	1.196879994167122e-17
SPEC	150	1	True	195.9	1.1386597096222872e-17
SPEC	150	1	True	196.0	1.0832249750190729e-17
SPEC	150	1	True	196.1	1.0304447231063497e-17
SPEC	150	1	True	196.2	9.801939502828926e-18
SPEC	150	1	True	196.3	9.323534408504537e-18
SPEC	150	1	True	196.4	8.868095035882368e-18
SPEC	150	1	True	196.5	8.43453720108288e-18
SPEC	150	1	True	196.6	8.021827044742387e-18
SPEC	150	1	True	196.7	7.628978735882717e-18
SPEC	150	1	True	196.8	7.255052278725721e-18
SPEC	150	1	True	196.9	6.8991514179183765e-18
SPEC	150	1	True	197.0	6.5604216378329225e-18
SPEC	150	1	True	197.1	6.238048251790711e-18
SPEC	150	1	True	197.2	5.9312545772417416e-18
SPEC	150	1	True	197.3	5.639300193100117e-18
SPEC	150	1	True	197.4	5.361479275602956e-18
SPEC	150	1	True	197.5	5.097119009218705e-18
SPEC	150	1	True	197.6	4.845578069278033e-18
SPEC	150	1	True	197.7	4.606245173149069e-18
SPEC	150	1	True	197.8	4.378537696916146e-18
SPEC	150	1	True	197.9	4.1619003546499715e-18
SPEC	150	1	True	198.0	3.955803937491466e-18
SPEC	150	1	True	198.1	3.7597441098851334e-18
SPEC	150	1	True	198.2	3.5732402604186705e-18
SPEC	150	1	True	198.3	3.395834404836146e-18
SPEC	150	1	True	198.4	3.2270901388967058e-18
SPEC	150	1	True	198.5	3.066591638854548e-18
SPEC	150	1	True	198.6	2.913942707432989e-18
SPEC	150	1	True	198.7	2.7687658632577293e-18
SPEC	150	1	True	198.8	2.630701471805278e-18
SPEC	150	1	True	198.9	2.4994069160065987e-18
SPEC	150	1	True	199.0	2.3745558047286706e-18
SPEC	150	1	True	199.1	2.2558372174347212e-18
SPEC	150	1	True	199.2	2.1429549833984146e-18
SPEC	150	1	True	199.3	2.0356269939190585e-18
SPEC	150	1	True	199.4	1.933584546053799e-18
SPEC	150	1	True	199.5	1.8365717164479436e-18
SPEC	150	1	True	199.6	1.7443447639069615e-18
SPEC	150	1	True	199.7	1.6566715594147528e-18
SPEC	150	1	True	199.8	1.5733310423589273e-18
SPEC	150	1	True	199.9	1.4941127017795864e-18
SPEC	150	1	True	200.0	1.4188160815104002e-18
SPEC	150	1	True	200.1	1.3472503081306426e-18
SPEC	150	1	True	200.2	1.2792336406954653e-18
SPEC	150	1	True	200.3	1.2145930412573497e-18
SPEC	150	1	True	200.4	1.1531637652350657e-18
SPEC	150	1	True	200.5	1.0947889707298123e-18
SPEC	150	1	True	200.6	1.039319345927098e-18
SPEC	150	1	True	200.7	9.86612753761721e-19
SPEC	150	1	True	200.8	9.365338930605897e-19
SPEC	150	1	True	200.9	8.889539754121034e-19
SPEC	150	1	True	201.0	8.437504170454922e-19
SPEC	150	1	True	201.1	8.008065450349026e-19
SPEC	150	1	True	201.2	7.60011317173961e-19
SPEC	150	1	True	201.3	7.21259054896082e-19
SPEC	150	1	True	201.4	6.844491886433639e-19
SPEC	150	1	True	201.5	6.494860151142767e-19
SPEC	150	1	True	201.6	6.162784658455557e-19
SPEC	150	1	True	201.7	5.847398866086019e-19
SPEC	150	1	True	201.8	5.547878271236215e-19
SPEC	150	1	True	201.9	5.263438406175862e-19
SPEC	150	1	True	202.0	4.99333292773395e-19
SPEC	150	1	True	202.1	4.736851796376893e-19
SPEC	150	1	True	202.2	4.4933195407491845e-19
SPEC	150	1	True	202.3	4.2620936037339835e-19
SPEC	150	1	True	202.4	4.0425627662723355e-19
SPEC	150	1	True	202.5	3.8341456453503054e-19
SPEC	150	1	True	202.6	3.636289262723632e-19
SPEC	150	1	True	202.7	3.4484676811090116e-19
SPEC	150	1	True	202.8	3.270180704716759e-19
SPEC	150	1	True	202.9	3.100952641142192e-19
SPEC	150	1	True	203.0	2.9403311217709024e-19
SPEC	150	1	True	203.1	2.7878859779803265e-19
SPEC	150	1	True	203.2	2.6432081705445e-19
SPEC	150	1	True	203.3	2.5059087697685227e-19
SPEC	150	1	True	203.4	2.3756179839904613e-19
SPEC	150	1	True	203.5	2.25198423419754e-19
SPEC	150	1	True	203.6	2.134673272606623e-19
SPEC	150	1	True	203.7	2.0233673431561624e-19
SPEC	150	1	True	203.8	1.91776438195306e-19
SPEC	150	1	True	203.9	1.817577255805342e-19
SPEC	150	1	True	204.0	1.7225330370590414e-19
SPEC	150	1	True	204.1	1.6323723130387552e-19
SPEC	150	1	True	204.2	1.5468485284700745e-19
SPEC	150	1	True	204.3	1.4657273593359206e-19
SPEC	150	1	True	204.4	1.3887861166911484e-19
SPEC	150	1	True	204.5	1.3158131790272953e-19
SPEC	150	1	True	204.6	1.2466074518441878e-19
SPEC	150	1	True	204.7	1.1809778531478008e-19
SPEC	150	1	True	204.8	1.1187428236522613e-19
SPEC	150	1	True	204.9	1.0597298605209337e-19
SPEC	150	1	True	205.0	1.0037750735354672e-19
SPEC	150	1	True	205.1	9.507227626328698e-20
SPEC	150	1	True	205.2	9.004250158001615e-20
SPEC	150	1	True	205.3	8.527413263632231e-20
SPEC	150	1	True	205.4	8.075382287504451e-20
SPEC	150	1	True	205.5	7.646889518559387e-20
SPEC	150	1	True	205.6	7.240730891662917e-20
SPEC	150	1	True	205.7	6.855762848550001e-20
SPEC	150	1	True	205.8	6.490899350852376e-20
SPEC	150	1	True	205.9	6.14510903797258e-20
SPEC	150	1	True	206.0	5.817412522904488e-20
SPEC	150	1	True	206.1	5.506879819425764e-20
SPEC	150	1	True	206.2	5.212627894391711e-20
SPEC	150	1	True	206.3	4.933818339157369e-20
SPEC	150	1	True	206.4	4.669655154432387e-20
SPEC	150	1	True	206.5	4.419382643141726e-20
SPEC	150	1	True	206.6	4.1822834061204004e-20
SPEC	150	1	True	206.7	3.957676435712903e-20
SPEC	150	1	True	206.8	3.744915302580311e-20
SPEC	150	1	True	206.9	3.5433864312393695e-20
SPEC	150	1	True	207.0	3.352507460069556e-20
SPEC	150	1	True	207.1	3.1717256817238567e-20
SPEC	150	1	True	207.2	3.0005165600726817e-20
SPEC	150	1	True	207.3	2.838382319991834e-20
SPEC	150	1	True	207.4	2.684850606481246e-20
SPEC	150	1	True	207.5	2.5394732097670094e-20
SPEC	150	1	True	207.6	2.401824853197738e-20
SPEC	150	1	True	207.7	2.2715020408984624e-20
SPEC	150	1	True	207.8	2.14812196228852e-20
SPEC	150	1	True	207.9	2.0313214507076336e-20
SPEC	150	1	True	208.0	1.9207559935267124e-20
SPEC	150	1	True	208.1	1.8160987912430205e-20
SPEC	150	1	True	208.2	1.7170398631794927e-20
SPEC	150	1	True	208.3	1.6232851975221368e-20
SPEC	150	1	True	208.4	1.5345559435362704e-20
SPEC	150	1	True	208.5	1.4505876439065772e-20
SPEC	150	1	True	208.6	1.3711295052442707e-20
SPEC	150	1	True	208.7	1.2959437048975731e-20
SPEC	150	1	True	208.8	1.2248047322921336e-20
SPEC	150	1	True	208.9	1.1574987631121155e-20
SPEC	150	1	True	209.0	1.0938230647142918e-20
SPEC	150	1	True	209.1	1.0335854312449179e-20
SPEC	150	1	True	209.2	9.76603647002376e-21
SPEC	150	1	True	209.3	9.227049766587774e-21
SPEC	150	1	True	209.4	8.717256810208159e-21
SPEC	150	1	True	209.5	8.235105570738983e-21
SPEC	150	1	True	209.6	7.779125011135485e-21
SPEC	150	1	True	209.7	7.347920938268056e-21
SPEC	150	1	True	209.8	6.940172062407025e-21
SPEC	150	1	True	209.9	6.5546262550748954e-21
SPEC	150	1	True	210.0	6.1900969954659754e-21
SPEC	150	1	True	210.1	5.845459996101124e-21
SPEC	150	1	True	210.2	5.519649998846878e-21
SPEC	150	1	True	210.3	5.2116577328538376e-21
SPEC	150	1	True	210.4	4.920527026380453e-21
SPEC	150	1	True	210.5	4.645352064863343e-21
SPEC	150	1	True	210.6	4.385274787963911e-21
SPEC	150	1	True	210.7	4.139482418675685e-21
SPEC	150	1	True	210.8	3.907205117918257e-21
SPEC	150	1	True	210.9	3.687713758360275e-21
SPEC	150	1	True	211.0	3.480317811523435e-21
SPEC	150	1	True	211.1	3.284363342510272e-21
SPEC	150	1	True	211.2	3.0992311069733325e-21
SPEC	150	1	True	211.3	2.9243347452115664e-21
SPEC	150	1	True	211.4	2.7591190685271624e-21
SPEC	150	1	True	211.5	2.6030584332177018e-21
SPEC	150	1	True	211.6	2.4556551978047636e-21
SPEC	150	1	True	211.7	2.316438259318048e-21
SPEC	150	1	True	211.8	2.1849616646586385e-21
SPEC	150	1	True	211.9	2.060803293262667e-21
SPEC	150	1	True	212.0	1.9435636074727817e-21
SPEC	150	1	True	212.1	1.8328644672019928e-21
SPEC	150	1	True	212.2	1.728348005644652e-21
SPEC	150	1	True	212.3	1.6296755629488066e-21
SPEC	150	1	True	212.4	1.536526674918049e-21
SPEC	150	1	True	212.5	1.4485981139565757e-21
SPEC	150	1	True	212.6	1.365602979608819e-21
SPEC	150	1	True	212.7	1.287269836177576e-21
SPEC	150	1	True	212.8	1.2133418950297129e-21
SPEC	150	1	True	212.9	1.143576239316679e-21
SPEC	150	1	True	213.0	1.0777430889524053e-21
SPEC	150	1	True	213.1	1.0156251037967153e-21
SPEC	150	1	True	213.2	9.570167230963866e-22
SPEC	150	1	True	213.3	9.017235393331649e-22
SPEC	150	1	True	213.4	8.495617047201604e-22
SPEC	150	1	True	213.5	8.003573686768809e-22
SPEC	150	1	True	213.6	7.53946144696808e-22
SPEC	150	1	True	213.7	7.101726051006018e-22
SPEC	150	1	True	213.8	6.688898022446909e-22
SPEC	150	1	True	213.9	6.299588148259121e-22
SPEC	150	1	True	214.0	5.932483179923542e-22
SPEC	150	1	True	214.1	5.58634176035026e-22
SPEC	150	1	True	214.2	5.259990564969104e-22
SPEC	150	1	True	214.3	4.952320645949642e-22
SPEC	150	1	True	214.4	4.662283969061869e-22
SPEC	150	1	True	214.5	4.388890133224865e-22
SPEC	150	1	True	214.6	4.1312032632877335e-22
SPEC	150	1	True	214.7	3.888339067075707e-22
SPEC	150	1	True	214.8	3.659462048182064e-22
SPEC	150	1	True	214.9	3.4437828664246757e-22
SPEC	150	1	True	215.0	3.2405558382952815e-22
SPEC	150	1	True	215.1	3.0490765701204505e-22
SPEC	150	1	True	215.2	2.8686797170255043e-22
SPEC	150	1	True	215.3	2.698736861144707e-22
SPEC	150	1	True	215.4	2.5386545028553433e-22
SPEC	150	1	True	215.5	2.3878721591342114e-22
SPEC	150	1	True	215.6	2.2458605634345847e-22
SPEC	150	1	True	215.7	2.1121199617697031e-22
SPEC	150	1	True	215.8	1.9861784999630707e-22
SPEC	150	1	True	215.9	1.8675906972823612e-22
SPEC	150	1	True	216.0	1.7559360019215412e-22
SPEC	150	1	True	216.1	1.6508174240286316e-22
SPEC	150	1	True	216.2	1.5518602421981085e-22
SPEC	150	1	True	216.3	1.458710779558207e-22
SPEC	150	1	True	216.4	1.371035245782169e-22
SPEC	150	1	True	216.5	1.288518641543304e-22
SPEC	150	1	True	216.6	1.210863722113463e-22
SPEC	150	1	True	216.7	1.1377900169753205e-22
SPEC	150	1	True	216.8	1.0690329024814146e-22
SPEC	150	1	True	216.9	1.0043427247469552e-22
SPEC	150	1	True	217.0	9.434839701096476e-23
SPEC	150	1	True	217.1	8.862344806284125e-23
SPEC	150	1	True	217.2	8.3238471222464e-23
SPEC	150	1	True	217.3	7.817370331947447e-23
SPEC	150	1	True	217.4	7.341050609409248e-23
SPEC	150	1	True	217.5	6.893130348802701e-23
SPEC	150	1	True	217.6	6.471952235982102e-23
SPEC	150	1	True	217.7	6.075953644143951e-23
SPEC	150	1	True	217.8	5.70366133624637e-23
SPEC	150	1	True	217.9	5.353686457738186e-23
SPEC	150	1	True	218.0	5.024719804012438e-23
SPEC	150	1	True	218.1	4.715527347818554e-23
SPEC	150	1	True	218.2	4.424946012642873e-23
SPEC	150	1	True	218.3	4.15187967880853e-23
SPEC	150	1	True	218.4	3.8952954097412307e-23
SPEC	150	1	True	218.5	3.654219886514479e-23
SPEC	150	1	True	218.6	3.427736039413837e-23
SPEC	150	1	True	218.7	3.214979865856802e-23
SPEC	150	1	True	218.8	3.015137424571942e-23
SPEC	150	1	True	218.9	2.827441996473804e-23
SPEC	150	1	True	219.0	2.6511714031816896e-23
SPEC	150	1	True	219.1	2.485645474609017e-23
SPEC	150	1	True	219.2	2.3302236575088026e-23
SPEC	150	1	True	219.3	2.18430275729203e-23
SPEC	150	1	True	219.4	2.047314805846582e-23
SPEC	150	1	True	219.5	1.9187250484730314e-23
SPEC	150	1	True	219.6	1.7980300434213458e-23
SPEC	150	1	True	219.7	1.6847558678626424e-23
SPEC	150	1	True	219.8	1.5784564244596065e-23
SPEC	150	1	True	219.9	1.4787118430132148e-23
SPEC	150	1	True	220.0	1.385126971960826e-23
SPEC	150	1	True	220.1	1.2973299547802612e-23
SPEC	150	1	True	220.2	1.2149708866227084e-23
SPEC	150	1	True	220.3	1.1377205467486045e-23
SPEC	150	1	True	220.4	1.0652692025796525e-23
SPEC	150	1	True	220.5	9.973254814072534e-24
SPEC	150	1	True	220.6	9.336153060111012e-24
SPEC	150	1	True	220.7	8.738808906453787e-24
SPEC	150	1	True	220.8	8.178797940419558e-24
SPEC	150	1	True	220.9	7.653840262620378e-24
SPEC	150	1	True	221.0	7.161792064000377e-24
SPEC	150	1	True	221.1	6.700637683069579e-24
SPEC	150	1	True	221.2	6.2684821165440144e-24
SPEC	150	1	True	221.3	5.8635439580719644e-24
SPEC	150	1	True	221.4	5.4841487411058776e-24
SPEC	150	1	True	221.5	5.128722663292043e-24
SPEC	150	1	True	221.6	4.7957866709890525e-24
SPEC	150	1	True	221.7	4.483950883699135e-24
SPEC	150	1	True	221.8	4.1919093393080945e-24
SPEC	150	1	True	221.9	3.918435042077559e-24
SPEC	150	1	True	222.0	3.6623752963321415e-24
SPEC	150	1	True	222.1	3.4226473097187174e-24
SPEC	150	1	True	222.2	3.1982340508100242e-24
SPEC	150	1	True	222.3	2.9881803466632022e-24
SPEC	150	1	True	222.4	2.7915892067414423e-24
SPEC	150	1	True	222.5	2.6076183603605662e-24
SPEC	150	1	True	222.6	2.4354769955327884e-24
SPEC	150	1	True	222.7	2.274422687755366e-24
SPEC	150	1	True	222.8	2.1237585079284364e-24
SPEC	150	1	True	222.9	1.982830299186811e-24
SPEC	150	1	True	223.0	1.8510241130036035e-24
SPEC	150	1	True	223.1	1.727763795458687e-24
SPEC	150	1	True	223.2	1.6125087150753415e-24
SPEC	150	1	True	223.3	1.5047516241104966e-24
SPEC	150	1	True	223.4	1.4040166456370042e-24
SPEC	150	1	True	223.5	1.3098573791879703e-24
SPEC	150	1	True	223.6	1.2218551181385151e-24
SPEC	150	1	True	223.7	1.1396171723847362e-24
SPEC	150	1	True	223.8	1.0627752902425187e-24
SPEC	150	1	True	223.9	9.90984173831307e-25
SPEC	150	1	True	224.0	9.239200825325666e-25
SPEC	150	1	True	224.1	8.61279519418166e-25
SPEC	150	1	True	224.2	8.027779958335499e-25
SPEC	150	1	True	224.3	7.481488695929789e-25
SPEC	150	1	True	224.4	6.9714225250280365e-25
SPEC	150	1	True	224.5	6.495239831722702e-25
SPEC	150	1	True	224.6	6.050746613009648e-25
SPEC	150	1	True	224.7	5.635887398498746e-25
SPEC	150	1	True	224.8	5.2487367170806765e-25
SPEC	150	1	True	224.9	4.887491076604181e-25
SPEC	150	1	True	225.0	4.5504614264535485e-25
SPEC	150	1	True	225.1	4.236066074635082e-25
SPEC	150	1	True	225.2	3.9428240326181937e-25
SPEC	150	1	True	225.3	3.6693487627118e-25
SPEC	150	1	True	225.4	3.4143423042072435e-25
SPEC	150	1	True	225.5	3.176589755894499e-25
SPEC	150	1	True	225.6	2.9549540938467667e-25
SPEC	150	1	True	225.7	2.7483713045907267e-25
SPEC	150	1	True	225.8	2.5558458149314843e-25
SPEC	150	1	True	225.9	2.376446200786546e-25
SPEC	150	1	True	226.0	2.2093011584079257e-25
SPEC	150	1	True	226.1	2.053595722339316e-25
SPEC	150	1	True	226.2	1.9085677153639907e-25
SPEC	150	1	True	226.3	1.7735044165630926e-25
SPEC	150	1	True	226.4	1.64773943441042e-25
SPEC	150	1	True	226.5	1.5306497725980276e-25
SPEC	150	1	True	226.6	1.421653077005337e-25
SPEC	150	1	True	226.7	1.3202050529058834e-25
SPEC	150	1	True	226.8	1.2257970421453955e-25
SPEC	150	1	True	226.9	1.1379537506294552e-25
SPEC	150	1	True	227.0	1.0562311170286652e-25
SPEC	150	1	True	227.1	9.802143141447308e-26
SPEC	150	1	True	227.2	9.095158748878552e-26
SPEC	150	1	True	227.3	8.437739352913901e-26
SPEC	150	1	True	227.4	7.82650587438728e-26
SPEC	150	1	True	227.5	7.258303356014346e-26
SPEC	150	1	True	227.6	6.730186492845258e-26
SPEC	150	1	True	227.7	6.239406072515033e-26
SPEC	150	1	True	227.8	5.783396269547863e-26
SPEC	150	1	True	227.9	5.359762741298885e-26
SPEC	150	1	True	228.0	4.966271476261639e-26
SPEC	150	1	True	228.1	4.600838348411093e-26
SPEC	150	1	True	228.2	4.261519334041714e-26
SPEC	150	1	True	228.3	3.946501350173329e-26
SPEC	150	1	True	228.4	3.654093676061036e-26
SPEC	150	1	True	228.5	3.3827199216667345e-26
SPEC	150	1	True	228.6	3.130910509133367e-26
SPEC	150	1	True	228.7	2.8972956353543413e-26
SPEC	150	1	True	228.8	2.6805986856673374e-26
SPEC	150	1	True	228.9	2.479630070518667e-26
SPEC	150	1	True	229.0	2.2932814586563342e-26
SPEC	150	1	True	229.1	2.1205203820211234e-26
SPEC	150	1	True	229.2	1.9603851890176815e-26
SPEC	150	1	True	229.3	1.8119803242732385e-26
SPEC	150	1	True	229.4	1.6744719143311057e-26
SPEC	150	1	True	229.5	1.547083639986212e-26
SPEC	150	1	True	229.6	1.4290928771534356e-26
SPEC	150	1	True	229.7	1.3198270892744552e-26
SPEC	150	1	True	229.8	1.2186604553152892e-26
SPEC	150	1	True	229.9	1.125010718390362e-26
SPEC	150	1	True	230.0	1.0383362409750856e-26
SPEC	150	1	True	230.1	9.58133253537206e-27
SPEC	150	1	True	230.2	8.839332842346076e-27
SPEC	150	1	True	230.3	8.153007580948094e-27
SPEC	150	1	True	230.4	7.518307548119415e-27
SPEC	150	1	True	230.5	6.931469149755449e-27
SPEC	150	1	True	230.6	6.3889948518065974e-27
SPEC	150	1	True	230.7	5.887634930667539e-27
SPEC	150	1	True	230.8	5.42437043894717e-27
SPEC	150	1	True	230.9	4.996397307970441e-27
SPEC	150	1	True	231.0	4.6011115133236254e-27
SPEC	150	1	True	231.1	4.236095234388335e-27
SPEC	150	1	True	231.2	3.8991039431770116e-27
SPEC	150	1	True	231.3	3.588054361871057e-27
SPEC	150	1	True	231.4	3.301013232305376e-27
SPEC	150	1	True	231.5	3.036186844243421e-27
SPEC	150	1	True	231.6	2.7919112726734517e-27
SPEC	150	1	True	231.7	2.5666432775224343e-27
SPEC	150	1	True	231.8	2.3589518221647867e-27
SPEC	150	1	True	231.9	2.167510169889539e-27
SPEC	150	1	True	232.0	1.9910885201108775e-27
SPEC	150	1	True	232.1	1.828547148557425e-27
SPEC	150	1	True	232.2	1.678830017979055e-27
SPEC	150	1	True	232.3	1.5409588280658066e-27
SPEC	150	1	True	232.4	1.4140274752962682e-27
SPEC	150	1	True	232.5	1.2971968953276212e-27
SPEC	150	1	True	232.6	1.1896902623147682e-27
SPEC	150	1	True	232.7	1.0907885212114364e-27
SPEC	150	1	True	232.8	9.998262306643267e-28
SPEC	150	1	True	232.9	9.161876955714277e-28
SPEC	150	1	True	233.0	8.393033697448952e-28
SPEC	150	1	True	233.1	7.68646510399146e-28
SPEC	150	1	True	233.2	7.037300673846031e-28
SPEC	150	1	True	233.3	6.4410379121092945e-28
SPEC	150	1	True	233.4	5.893515449552834e-28
SPEC	150	1	True	233.5	5.390888061352846e-28
SPEC	150	1	True	233.6	4.929603455476814e-28
SPEC	150	1	True	233.7	4.506380709354794e-28
SPEC	150	1	True	233.8	4.1181902415373085e-28
SPEC	150	1	True	233.9	3.762235212577826e-28
SPEC	150	1	True	234.0	3.4359342564447623e-28
SPEC	150	1	True	234.1	3.136905450365616e-28
SPEC	150	1	True	234.2	2.862951437181709e-28
SPEC	150	1	True	234.3	2.612045620062983e-28
SPEC	150	1	True	234.4	2.3823193548300455e-28
SPEC	150	1	True	234.5	2.1720500701754796e-28
SPEC	150	1	True	234.6	1.979650250789263e-28
SPEC	150	1	True	234.7	1.803657222801855e-28
SPEC	150	1	True	234.8	1.6427236850714608e-28
SPEC	150	1	True	234.9	1.4956089336891914e-28
SPEC	150	1	True	235.0	1.361170730669091e-28
SPEC	150	1	True	235.1	1.2383577711415603e-28
SPEC	150	1	True	235.2	1.1262027065026514e-28
SPEC	150	1	True	235.3	1.0238156838970819e-28
SPEC	150	1	True	235.4	9.303783651395906e-29
SPEC	150	1	True	235.5	8.451383907310333e-29
SPEC	150	1	True	235.6	7.674042569998907e-29
SPEC	150	1	True	235.7	6.965405766199095e-29
SPEC	150	1	True	235.8	6.319636948239555e-29
SPEC	150	1	True	235.9	5.731376355639315e-29
SPEC	150	1	True	236.0	5.195703536668963e-29
SPEC	150	1	True	236.1	4.708102707161784e-29
SPEC	150	1	True	236.2	4.264430739508087e-29
SPEC	150	1	True	236.3	3.860887589350578e-29
SPEC	150	1	True	236.4	3.493988981091619e-29
SPEC	150	1	True	236.5	3.1605411859880657e-29
SPEC	150	1	True	236.6	2.857617738409979e-29
SPEC	150	1	True	236.7	2.5825379468254186e-29
SPEC	150	1	True	236.8	2.3328470663118707e-29
SPEC	150	1	True	236.9	2.1062980089249513e-29
SPEC	150	1	True	237.0	1.90083447712349e-29
SPEC	150	1	True	237.1	1.7145754137107107e-29
SPEC	150	1	True	237.2	1.5458006694348165e-29
SPEC	150	1	True	237.3	1.3929377965414593e-29
SPEC	150	1	True	237.4	1.2545498832221752e-29
SPEC	150	1	True	237.5	1.1293243500896435e-29
SPEC	150	1	True	237.6	1.0160626355608482e-29
SPEC	150	1	True	237.7	9.136707023795282e-30
SPEC	150	1	True	237.8	8.211503024782981e-30
SPEC	150	1	True	237.9	7.375909420014126e-30
SPEC	150	1	True	238.0	6.621624926016109e-30
SPEC	150	1	True	238.1	5.9410839911139496e-30
SPEC	150	1	True	238.2	5.32739437392248e-30
SPEC	150	1	True	238.3	4.774279796051085e-30
SPEC	150	1	True	238.4	4.276027273360506e-30
SPEC	150	1	True	238.5	3.827438759762656e-30
SPEC	150	1	True	238.6	3.4237867650310195e-30
SPEC	150	1	True	238.7	3.0607736336145293e-30
SPEC	150	1	True	238.8	2.7344941950998557e-30
SPEC	150	1	True	238.9	2.441401518913484e-30
SPEC	150	1	True	239.0	2.1782755261968193e-30
SPEC	150	1	True	239.1	1.9421942306471982e-30
SPEC	150	1	True	239.2	1.7305073975879722e-30
SPEC	150	1	True	239.3	1.5408124267221752e-30
SPEC	150	1	True	239.4	1.370932279020884e-30
SPEC	150	1	True	239.5	1.2188952820832884e-30
SPEC	150	1	True	239.6	1.0829166611599156e-30
SPEC	150	1	True	239.7	9.61381654931891e-31
SPEC	150	1	True	239.8	8.528300861488212e-31
SPEC	150	1	True	239.9	7.559422674127539e-31
SPEC	150	1	True	240.0	6.6952613181810975e-31
SPEC	150	1	True	240.1	5.925054868666524e-31
SPEC	150	1	True	240.2	5.239092981279132e-31
SPEC	150	1	True	240.3	4.62861916556545e-31
SPEC	150	1	True	240.4	4.085741702516497e-31
SPEC	150	1	True	240.5	3.6033524779239454e-31
SPEC	150	1	True	240.6	3.175053061456636e-31
SPEC	150	1	True	240.7	2.795087415533123e-31
SPEC	150	1	True	240.8	2.458280667998182e-31
SPEC	150	1	True	240.9	2.1599834286738425e-31
SPEC	150	1	True	241.0	1.8960211723500392e-31
SPEC	150	1	True	241.1	1.6626482499413968e-31
SPEC	150	1	True	241.2	1.456506125642292e-31
SPEC	150	1	True	241.3	1.2745854711810871e-31
SPEC	150	1	True	241.4	1.114191778911285e-31
SPEC	150	1	True	241.5	9.729141836934585e-32
SPEC	150	1	True	241.6	8.485972094946615e-32
SPEC	150	1	True	241.7	7.393151805293738e-32
SPEC	150	1	True	241.8	6.433490587521816e-32
SPEC	150	1	True	241.9	5.59165489727732e-32
SPEC	150	1	True	242.0	4.8539785748753837e-32
SPEC	150	1	True	242.1	4.208291660610099e-32
SPEC	150	1	True	242.2	3.64376581053094e-32
SPEC	150	1	True	242.3	3.1507747904672615e-32
SPEC	150	1	True	242.4	2.7207686582878473e-32
SPEC	150	1	True	242.5	2.3461603657023978e-32
SPEC	150	1	True	242.6	2.020223622173684e-32
SPEC	150	1	True	242.7	1.7370009655295406e-32
SPEC	150	1	True	242.8	1.491221077349867e-32
SPEC	150	1	True	242.9	1.2782244668476335e-32
SPEC	150	1	True	243.0	1.09389672538912e-32
SPEC	150	1	True	243.1	9.346086255800628e-33
SPEC	150	1	True	243.2	7.971624045138736e-33
SPEC	150	1	True	243.3	6.78743630838808e-33
SPEC	150	1	True	243.4	5.7687811019802795e-33
SPEC	150	1	True	243.5	4.893933337489386e-33
SPEC	150	1	True	243.6	4.1438402027934384e-33
SPEC	150	1	True	243.7	3.5018134424157465e-33
SPEC	150	1	True	243.8	2.953254801729071e-33
SPEC	150	1	True	243.9	2.485411287519099e-33
SPEC	150	1	True	244.0	2.087157214414201e-33
SPEC	150	1	True	244.1	1.748800295457678e-33
SPEC	150	1	True	244.2	1.4619092979976128e-33
SPEC	150	1	True	244.3	1.2191610253032628e-33
SPEC	150	1	True	244.4	1.0142046018619172e-33
SPEC	150	1	True	244.5	8.4154123805073e-34
SPEC	150	1	True	244.6	6.964178294861456e-34
SPEC	150	1	True	244.7	5.74732909407281e-34
SPEC	150	1	True	244.8	4.729536203776452e-34
SPEC	150	1	True	244.9	3.8804250570934374e-34
SPEC	150	1	True	245.0	3.173930425369902e-34
SPEC	150	1	True	245.1	2.5877294850316923e-34
SPEC	150	1	True	245.2	2.10274393578551e-34
SPEC	150	1	True	245.3	1.7027033856713663e-34
SPEC	150	1	True	245.4	1.3737630318500988e-34
SPEC	150	1	True	245.5	1.1041694004374015e-34
SPEC	150	1	True	245.6	8.839685712357468e-35
SPEC	150	1	True	245.7	7.047519104625927e-35
SPEC	150	1	True	245.8	5.594348725659418e-35
SPEC	150	1	True	245.9	4.4206491633236854e-35
SPEC	150	1	True	246.0	3.4765501584312325e-35
SPEC	150	1	True	246.1	2.7203963791640916e-35
SPEC	150	1	True	246.2	2.1175040868943e-35
SPEC	150	1	True	246.3	1.6390900674866226e-35
SPEC	150	1	True	246.4	1.2613510216144169e-35
SPEC	150	1	True	246.5	9.646741307265098e-36
SPEC	150	1	True	246.6	7.329617707415414e-36
SPEC	150	1	True	246.7	5.530553594703654e-36
SPEC	150	1	True	246.8	4.1424512006215225e-36
SPEC	150	1	True	246.9	3.0785414293705574e-36
SPEC	150	1	True	247.0	2.268865524600604e-36
SPEC	150	1	True	247.1	1.657308497538469e-36
SPEC	150	1	True	247.2	1.1991062576447555e-36
SPEC	150	1	True	247.3	8.587583358073083e-37
SPEC	150	1	True	247.4	6.0828689350693375e-37
SPEC	150	1	True	247.5	4.257904891780001e-37
SPEC	150	1	True	247.6	2.9424793354674677e-37
SPEC	150	1	True	247.7	2.0053360709576462e-37
SPEC	150	1	True	247.8	1.346109232287025e-37
SPEC	150	1	True	247.9	8.887527995492034e-38
SPEC	150	1	True	248.0	5.762192272204555e-38
SPEC	150	1	True	248.1	3.66177059904873e-38
SPEC	150	1	True	248.2	2.275884933253474e-38
SPEC	150	1	True	248.3	1.379948738999783e-38
SPEC	150	1	True	248.4	8.138158725196124e-39
SPEC	150	1	True	248.5	4.6514083463433194e-39
SPEC	150	1	True	248.6	2.56543000683489e-39
SPEC	150	1	True	248.7	1.3581807832825278e-39
SPEC	150	1	True	248.8	6.856918668699596e-40
SPEC	150	1	True	248.9	3.274026322867967e-40
SPEC	150	1	True	249.0	1.462836303883694e-40
SPEC	150	1	True	249.1	6.030929316442764e-41
SPEC	150	1	True	249.2	2.2511574982587912e-41
SPEC	150	1	True	249.3	7.40807747081134e-42
SPEC	150	1	True	249.4	2.067091958731055e-42
SPEC	150	1	True	249.5	4.603962917989689e-43
SPEC	150	1	True	249.6	7.397195375416164e-44
SPEC	150	1	True	249.7	7.091954846297521e-45
SPEC	150	1	True	249.8	2.6499522187408805e-46
SPEC	150	1	True	249.9	9.912737836350611e-49
SPEC	150	2	False	0.1	1.0
SPEC	150	2	False	0.2	1.0
SPEC	150	2	False	0.3	1.0
SPEC	150	2	False	0.4	0.9999999999999996
SPEC	150	2	False	0.5	1.0000000000000009
SPEC	150	2	False	0.6	1.0000000000000004
SPEC	150	2	False	0.7000000000000001	1.0000000000000004
SPEC	150	2	False	0.8	0.9999999999999996
SPEC	150	2	False	0.9	1.0
SPEC	150	2	False	1.0	1.0000000000000009
SPEC	150	2	False	1.1	1.0000000000000004
SPEC	150	2	False	1.2000000000000002	1.0000000000000004
SPEC	150	2	False	1.3000000000000005	1.0000000000000004
SPEC	150	2	False	1.4	1.0000000000000004
SPEC	150	2	False	1.5000000000000002	1.0
SPEC	150	2	False	1.6	1.0
SPEC	150	2	False	1.7000000000000002	1.0000000000000004
SPEC	150	2	False	1.8000000000000005	1.0000000000000004
SPEC	150	2	False	1.9	1.0000000000000009
SPEC	150	2	False	2.0	0.9999999999999998
SPEC	150	2	False	2.1	1.0000000000000004
SPEC	150	2	False	2.2	0.9999999999999998
SPEC	150	2	False	2.3000000000000003	1.0000000000000004
SPEC	150	2	False	2.4000000000000004	1.0000000000000009
SPEC	150	2	False	2.5000000000000004	1.0
SPEC	150	2	False	2.6	0.9999999999999998
SPEC	150	2	False	2.7	0.9999999999999992
SPEC	150	2	False	2.8000000000000003	0.9999999999999996
SPEC	150	2	False	2.9000000000000004	0.9999999999999992
SPEC	150	2	False	3.0000000000000004	0.9999999999999992
SPEC	150	2	False	3.1	0.9999999999999988
SPEC	150	2	False	3.2	0.9999999999999988
SPEC	150	2	False	3.3000000000000003	0.9999999999999978
SPEC	150	2	False	3.4000000000000004	0.9999999999999968
SPEC	150	2	False	3.5000000000000004	0.9999999999999968
SPEC	150	2	False	3.6	0.9999999999999952
SPEC	150	2	False	3.7	0.999999999999994
SPEC	150	2	False	3.8	0.9999999999999916
SPEC	150	2	False	3.9	0.99999999999999
SPEC	150	2	False	4.0	0.999999999999988
SPEC	150	2	False	4.1	0.9999999999999843
SPEC	150	2	False	4.2	0.9999999999999808
SPEC	150	2	False	4.3	0.9999999999999778
SPEC	150	2	False	4.3999999999999995	0.999999999999974
SPEC	150	2	False	4.5	0.9999999999999694
SPEC	150	2	False	4.6	0.9999999999999628
SPEC	150	2	False	4.7	0.9999999999999554
SPEC	150	2	False	4.8	0.9999999999999468
SPEC	150	2	False	4.9	0.9999999999999378
SPEC	150	2	False	5.0	0.9999999999999272
SPEC	150	2	False	5.1	0.9999999999999136
SPEC	150	2	False	5.2	0.9999999999998996
SPEC	150	2	False	5.3	0.9999999999998832
SPEC	150	2	False	5.4	0.999999999999863
SPEC	150	2	False	5.5	0.9999999999998416
SPEC	150	2	False	5.6	0.9999999999998176
SPEC	150	2	False	5.7	0.9999999999997896
SPEC	150	2	False	5.8	0.9999999999997584
SPEC	150	2	False	5.9	0.9999999999997224
SPEC	150	2	False	6.0	0.9999999999996824
SPEC	150	2	False	6.1	0.9999999999996368
SPEC	150	2	False	6.2	0.9999999999995868
SPEC	150	2	False	6.3	0.999999999999531
SPEC	150	2	False	6.4	0.9999999999994676
SPEC	150	2	False	6.5	0.9999999999993964
SPEC	150	2	False	6.6	0.9999999999993184
SPEC	150	2	False	6.7	0.9999999999992308
SPEC	150	2	False	6.8	0.9999999999991344
SPEC	150	2	False	6.9	0.9999999999990268
SPEC	150	2	False	7.0	0.9999999999989078
SPEC	150	2	False	7.1	0.999999999998776
SPEC	150	2	False	7.2	0.9999999999986308
SPEC	150	2	False	7.3	0.9999999999984712
SPEC	150	2	False	7.4	0.9999999999982956
SPEC	150	2	False	7.5	0.9999999999981016
SPEC	150	2	False	7.6	0.9999999999978886
SPEC	150	2	False	7.7	0.9999999999976548
SPEC	150	2	False	7.8	0.9999999999973994
SPEC	150	2	False	7.9	0.99999999999712
SPEC	150	2	False	8.0	0.9999999999968148
SPEC	150	2	False	8.1	0.9999999999964816
SPEC	150	2	False	8.2	0.9999999999961184
SPEC	150	2	False	8.3	0.999999999995722
SPEC	150	2	False	8.4	0.99999999999529
SPEC	150	2	False	8.5	0.9999999999948224
SPEC	150	2	False	8.6	0.9999999999943128
SPEC	150	2	False	8.7	0.9999999999937608
SPEC	150	2	False	8.8	0.999999999993162
SPEC	150	2	False	8.9	0.999999999992514
SPEC	150	2	False	9.0	0.999999999991813
SPEC	150	2	False	9.1	0.9999999999910544
SPEC	150	2	False	9.2	0.9999999999902353
SPEC	150	2	False	9.3	0.9999999999893509
SPEC	150	2	False	9.4	0.9999999999883972
SPEC	150	2	False	9.5	0.999999999987369
SPEC	150	2	False	9.6	0.9999999999862624
SPEC	150	2	False	9.7	0.999999999985072
SPEC	150	2	False	9.8	0.9999999999837924
SPEC	150	2	False	9.9	0.9999999999824176
SPEC	150	2	False	10.0	0.9999999999809416
SPEC	150	2	False	10.1	0.9999999999793576
SPEC	150	2	False	10.2	0.99999999997766
SPEC	150	2	False	10.3	0.9999999999758415
SPEC	150	2	False	10.4	0.9999999999738935
SPEC	150	2	False	10.5	0.9999999999718115
SPEC	150	2	False	10.6	0.999999999969584
SPEC	150	2	False	10.7	0.9999999999672038
SPEC	150	2	False	10.8	0.9999999999646612
SPEC	150	2	False	10.9	0.9999999999619484
SPEC	150	2	False	11.0	0.9999999999590544
SPEC	150	2	False	11.1	0.99999999995597
SPEC	150	2	False	11.2	0.9999999999526844
SPEC	150	2	False	11.3	0.9999999999491844
SPEC	150	2	False	11.4	0.9999999999454604
SPEC	150	2	False	11.5	0.9999999999414984
SPEC	150	2	False	11.6	0.9999999999372882
SPEC	150	2	False	11.7	0.9999999999328146
SPEC	150	2	False	11.8	0.9999999999280628
SPEC	150	2	False	11.9	0.9999999999230188
SPEC	150	2	False	12.0	0.9999999999176687
SPEC	150	2	False	12.1	0.9999999999119946
SPEC	150	2	False	12.2	0.999999999905981
SPEC	150	2	False	12.3	0.9999999998996087
SPEC	150	2	False	12.4	0.999999999892863
SPEC	150	2	False	12.5	0.9999999998857227
SPEC	150	2	False	12.6	0.9999999998781688
SPEC	150	2	False	12.7	0.999999999870181
SPEC	150	2	False	12.8	0.999999999861737
SPEC	150	2	False	12.9	0.9999999998528152
SPEC	150	2	False	13.0	0.9999999998433924
SPEC	150	2	False	13.1	0.9999999998334452
SPEC	150	2	False	13.2	0.9999999998229496
SPEC	150	2	False	13.3	0.9999999998118776
SPEC	150	2	False	13.4	0.9999999998002032
SPEC	150	2	False	13.5	0.9999999997878984
SPEC	150	2	False	13.6	0.9999999997749348
SPEC	150	2	False	13.7	0.999999999761281
SPEC	150	2	False	13.8	0.9999999997469068
SPEC	150	2	False	13.9	0.9999999997317776
SPEC	150	2	False	14.0	0.9999999997158624
SPEC	150	2	False	14.1	0.9999999996991248
SPEC	150	2	False	14.2	0.9999999996815296
SPEC	150	2	False	14.3	0.9999999996630378
SPEC	150	2	False	14.4	0.9999999996436102
SPEC	150	2	False	14.5	0.9999999996232078
SPEC	150	2	False	14.6	0.999999999601788
SPEC	150	2	False	14.7	0.9999999995793072
SPEC	150	2	False	14.8	0.9999999995557216
SPEC	150	2	False	14.9	0.999999999530984
SPEC	150	2	False	15.0	0.9999999995050456
SPEC	150	2	False	15.1	0.9999999994778574
SPEC	150	2	False	15.2	0.9999999994493676
SPEC	150	2	False	15.3	0.999999999419524
SPEC	150	2	False	15.4	0.9999999993882708
SPEC	150	2	False	15.5	0.9999999993555496
SPEC	150	2	False	15.6	0.9999999993213036
SPEC	150	2	False	15.7	0.9999999992854712
SPEC	150	2	False	15.8	0.9999999992479892
SPEC	150	2	False	15.9	0.9999999992087945
SPEC	150	2	False	16.0	0.9999999991678156
SPEC	150	2	False	16.1	0.9999999991249884
SPEC	150	2	False	16.200000000000003	0.9999999990802384
SPEC	150	2	False	16.3	0.9999999990334928
SPEC	150	2	False	16.400000000000002	0.9999999989846736
SPEC	150	2	False	16.500000000000004	0.9999999989337052
SPEC	150	2	False	16.6	0.9999999988805036
SPEC	150	2	False	16.700000000000003	0.9999999988249866
SPEC	150	2	False	16.8	0.999999998767068
SPEC	150	2	False	16.900000000000002	0.9999999987066576
SPEC	150	2	False	17.000000000000004	0.9999999986436652
SPEC	150	2	False	17.1	0.9999999985779944
SPEC	150	2	False	17.200000000000003	0.9999999985095488
SPEC	150	2	False	17.3	0.9999999984382284
SPEC	150	2	False	17.400000000000002	0.9999999983639284
SPEC	150	2	False	17.500000000000004	0.9999999982865432
SPEC	150	2	False	17.6	0.9999999982059616
SPEC	150	2	False	17.700000000000003	0.999999998122074
SPEC	150	2	False	17.8	0.9999999980347598
SPEC	150	2	False	17.900000000000002	0.9999999979439004
SPEC	150	2	False	18.000000000000004	0.9999999978493734
SPEC	150	2	False	18.1	0.9999999977510504
SPEC	150	2	False	18.200000000000003	0.9999999976488017
SPEC	150	2	False	18.3	0.9999999975424934
SPEC	150	2	False	18.4	0.9999999974319858
SPEC	150	2	False	18.500000000000004	0.999999997317137
SPEC	150	2	False	18.6	0.999999997197802
SPEC	150	2	False	18.700000000000003	0.9999999970738284
SPEC	150	2	False	18.8	0.999999996945062
SPEC	150	2	False	18.9	0.9999999968113452
SPEC	150	2	False	19.000000000000004	0.9999999966725136
SPEC	150	2	False	19.1	0.9999999965283988
SPEC	150	2	False	19.200000000000003	0.9999999963788292
SPEC	150	2	False	19.300000000000004	0.999999996223627
SPEC	150	2	False	19.4	0.9999999960626104
SPEC	150	2	False	19.500000000000004	0.999999995895591
SPEC	150	2	False	19.6	0.9999999957223784
SPEC	150	2	False	19.700000000000003	0.9999999955427754
SPEC	150	2	False	19.800000000000004	0.9999999953565786
SPEC	150	2	False	19.9	0.99999999516358
SPEC	150	2	False	20.000000000000004	0.9999999949635654
SPEC	150	2	False	20.1	0.9999999947563184
SPEC	150	2	False	20.200000000000003	0.9999999945416104
SPEC	150	2	False	20.300000000000004	0.9999999943192144
SPEC	150	2	False	20.4	0.9999999940888912
SPEC	150	2	False	20.500000000000004	0.9999999938503976
SPEC	150	2	False	20.6	0.9999999936034872
SPEC	150	2	False	20.700000000000003	0.9999999933479028
SPEC	150	2	False	20.800000000000004	0.9999999930833824
SPEC	150	2	False	20.9	0.999999992809658
SPEC	150	2	False	21.000000000000004	0.9999999925264538
SPEC	150	2	False	21.1	0.9999999922334868
SPEC	150	2	False	21.200000000000003	0.9999999919304678
SPEC	150	2	False	21.300000000000004	0.999999991617101
SPEC	150	2	False	21.4	0.999999991293082
SPEC	150	2	False	21.500000000000004	0.9999999909580984
SPEC	150	2	False	21.6	0.9999999906118318
SPEC	150	2	False	21.700000000000003	0.9999999902539548
SPEC	150	2	False	21.800000000000004	0.9999999898841324
SPEC	150	2	False	21.9	0.9999999895020224
SPEC	150	2	False	22.000000000000004	0.9999999891072706
SPEC	150	2	False	22.1	0.9999999886995196
SPEC	150	2	False	22.200000000000003	0.9999999882784
SPEC	150	2	False	22.300000000000004	0.999999987843534
SPEC	150	2	False	22.4	0.9999999873945358
SPEC	150	2	False	22.500000000000004	0.9999999869310092
SPEC	150	2	False	22.6	0.9999999864525496
SPEC	150	2	False	22.700000000000003	0.999999985958743
SPEC	150	2	False	22.800000000000004	0.9999999854491648
SPEC	150	2	False	22.9	0.9999999849233796
SPEC	150	2	False	23.000000000000004	0.9999999843809458
SPEC	150	2	False	23.1	0.9999999838214072
SPEC	150	2	False	23.200000000000003	0.9999999832443004
SPEC	150	2	False	23.300000000000004	0.9999999826491478
SPEC	150	2	False	23.4	0.9999999820354653
SPEC	150	2	False	23.500000000000004	0.9999999814027531
SPEC	150	2	False	23.6	0.9999999807505054
SPEC	150	2	False	23.700000000000003	0.9999999800781992
SPEC	150	2	False	23.800000000000004	0.9999999793853044
SPEC	150	2	False	23.9	0.9999999786712764
SPEC	150	2	False	24.000000000000004	0.9999999779355588
SPEC	150	2	False	24.1	0.9999999771775836
SPEC	150	2	False	24.200000000000003	0.9999999763967704
SPEC	150	2	False	24.300000000000004	0.9999999755925238
SPEC	150	2	False	24.4	0.9999999747642386
SPEC	150	2	False	24.500000000000004	0.9999999739112944
SPEC	150	2	False	24.6	0.999999973033056
SPEC	150	2	False	24.700000000000003	0.9999999721288786
SPEC	150	2	False	24.800000000000004	0.9999999711980982
SPEC	150	2	False	24.9	0.9999999702400412
SPEC	150	2	False	25.000000000000004	0.9999999692540138
SPEC	150	2	False	25.1	0.9999999682393146
SPEC	150	2	False	25.200000000000003	0.9999999671952228
SPEC	150	2	False	25.300000000000004	0.9999999661210012
SPEC	150	2	False	25.4	0.9999999650158992
SPEC	150	2	False	25.500000000000004	0.9999999638791508
SPEC	150	2	False	25.6	0.9999999627099728
SPEC	150	2	False	25.700000000000003	0.9999999615075644
SPEC	150	2	False	25.800000000000004	0.9999999602711116
SPEC	150	2	False	25.9	0.9999999589997788
SPEC	150	2	False	26.000000000000004	0.999999957692716
SPEC	150	2	False	26.1	0.9999999563490568
SPEC	150	2	False	26.200000000000003	0.9999999549679148
SPEC	150	2	False	26.300000000000004	0.9999999535483822
SPEC	150	2	False	26.4	0.9999999520895414
SPEC	150	2	False	26.500000000000004	0.999999950590446
SPEC	150	2	False	26.6	0.99999994905014
SPEC	150	2	False	26.700000000000003	0.9999999474676406
SPEC	150	2	False	26.800000000000004	0.9999999458419484
SPEC	150	2	False	26.9	0.9999999441720412
SPEC	150	2	False	27.000000000000004	0.9999999424568814
SPEC	150	2	False	27.1	0.9999999406954074
SPEC	150	2	False	27.200000000000003	0.9999999388865346
SPEC	150	2	False	27.300000000000004	0.99999993702916
SPEC	150	2	False	27.4	0.9999999351221583
SPEC	150	2	False	27.500000000000004	0.9999999331643812
SPEC	150	2	False	27.6	0.9999999311546568
SPEC	150	2	False	27.700000000000003	0.9999999290917926
SPEC	150	2	False	27.800000000000004	0.9999999269745712
SPEC	150	2	False	27.9	0.9999999248017528
SPEC	150	2	False	28.000000000000004	0.9999999225720694
SPEC	150	2	False	28.1	0.9999999202842348
SPEC	150	2	False	28.200000000000003	0.999999917936934
SPEC	150	2	False	28.300000000000004	0.9999999155288256
SPEC	150	2	False	28.4	0.9999999130585476
SPEC	150	2	False	28.500000000000004	0.9999999105247056
SPEC	150	2	False	28.6	0.9999999079258842
SPEC	150	2	False	28.700000000000003	0.999999905260637
SPEC	150	2	False	28.800000000000004	0.9999999025274916
SPEC	150	2	False	28.9	0.9999998997249492
SPEC	150	2	False	29.000000000000004	0.9999998968514798
SPEC	150	2	False	29.1	0.9999998939055288
SPEC	150	2	False	29.200000000000003	0.9999998908855072
SPEC	150	2	False	29.300000000000004	0.9999998877898024
SPEC	150	2	False	29.4	0.9999998846167656
SPEC	150	2	False	29.500000000000004	0.999999881364722
SPEC	150	2	False	29.6	0.9999998780319638
SPEC	150	2	False	29.700000000000003	0.9999998746167524
SPEC	150	2	False	29.800000000000004	0.9999998711173156
SPEC	150	2	False	29.9	0.999999867531852
SPEC	150	2	False	30.000000000000004	0.9999998638585228
SPEC	150	2	False	30.1	0.9999998600954608
SPEC	150	2	False	30.200000000000003	0.9999998562407604
SPEC	150	2	False	30.300000000000004	0.999999852292484
SPEC	150	2	False	30.4	0.999999848248657
SPEC	150	2	False	30.500000000000004	0.9999998441072724
SPEC	150	2	False	30.6	0.9999998398662836
SPEC	150	2	False	30.700000000000003	0.9999998355236084
SPEC	150	2	False	30.800000000000004	0.9999998310771296
SPEC	150	2	False	30.9	0.9999998265246872
SPEC	150	2	False	31.000000000000004	0.9999998218640884
SPEC	150	2	False	31.1	0.9999998170930998
SPEC	150	2	False	31.200000000000003	0.9999998122094464
SPEC	150	2	False	31.300000000000004	0.9999998072108148
SPEC	150	2	False	31.4	0.9999998020948496
SPEC	150	2	False	31.500000000000004	0.9999997968591569
SPEC	150	2	False	31.6	0.9999997915012973
SPEC	150	2	False	31.700000000000003	0.9999997860187914
SPEC	150	2	False	31.800000000000004	0.9999997804091167
SPEC	150	2	False	31.9	0.9999997746697056
SPEC	150	2	False	32.0	0.9999997687979452
SPEC	150	2	False	32.1	0.9999997627911816
SPEC	150	2	False	32.2	0.9999997566467096
SPEC	150	2	False	32.300000000000004	0.999999750361782
SPEC	150	2	False	32.400000000000006	0.9999997439336026
SPEC	150	2	False	32.5	0.9999997373593276
SPEC	150	2	False	32.6	0.9999997306360654
SPEC	150	2	False	32.7	0.9999997237608748
SPEC	150	2	False	32.800000000000004	0.9999997167307638
SPEC	150	2	False	32.900000000000006	0.9999997095426923
SPEC	150	2	False	33.0	0.9999997021935648
SPEC	150	2	False	33.1	0.99999969468024
SPEC	150	2	False	33.2	0.9999996869995166
SPEC	150	2	False	33.300000000000004	0.9999996791481442
SPEC	150	2	False	33.400000000000006	0.9999996711228194
SPEC	150	2	False	33.5	0.999999662920178
SPEC	150	2	False	33.6	0.9999996545368058
SPEC	150	2	False	33.7	0.9999996459692284
SPEC	150	2	False	33.800000000000004	0.9999996372139162
SPEC	150	2	False	33.900000000000006	0.9999996282672802
SPEC	150	2	False	34.0	0.9999996191256728
SPEC	150	2	False	34.1	0.9999996097853848
SPEC	150	2	False	34.2	0.9999996002426496
SPEC	150	2	False	34.300000000000004	0.9999995904936364
SPEC	150	2	False	34.400000000000006	0.9999995805344516
SPEC	150	2	False	34.5	0.9999995703611408
SPEC	150	2	False	34.6	0.9999995599696828
SPEC	150	2	False	34.7	0.9999995493559952
SPEC	150	2	False	34.800000000000004	0.9999995385159244
SPEC	150	2	False	34.900000000000006	0.9999995274452534
SPEC	150	2	False	35.0	0.9999995161396964
SPEC	150	2	False	35.1	0.9999995045949016
SPEC	150	2	False	35.2	0.9999994928064412
SPEC	150	2	False	35.300000000000004	0.9999994807698226
SPEC	150	2	False	35.400000000000006	0.9999994684804814
SPEC	150	2	False	35.5	0.9999994559337751
SPEC	150	2	False	35.6	0.9999994431249952
SPEC	150	2	False	35.7	0.999999430049353
SPEC	150	2	False	35.800000000000004	0.999999416701987
SPEC	150	2	False	35.900000000000006	0.9999994030779578
SPEC	150	2	False	36.0	0.9999993891722516
SPEC	150	2	False	36.1	0.9999993749797698
SPEC	150	2	False	36.2	0.99999936049534
SPEC	150	2	False	36.3	0.9999993457137072
SPEC	150	2	False	36.400000000000006	0.9999993306295342
SPEC	150	2	False	36.5	0.9999993152373988
SPEC	150	2	False	36.6	0.9999992995317976
SPEC	150	2	False	36.7	0.9999992835071438
SPEC	150	2	False	36.8	0.99999926715776
SPEC	150	2	False	36.900000000000006	0.9999992504778829
SPEC	150	2	False	37.0	0.9999992334616628
SPEC	150	2	False	37.1	0.9999992161031556
SPEC	150	2	False	37.2	0.9999991983963328
SPEC	150	2	False	37.3	0.9999991803350672
SPEC	150	2	False	37.400000000000006	0.999999161913142
SPEC	150	2	False	37.5	0.9999991431242452
SPEC	150	2	False	37.6	0.99999912396197
SPEC	150	2	False	37.7	0.9999991044198102
SPEC	150	2	False	37.8	0.9999990844911624
SPEC	150	2	False	37.900000000000006	0.9999990641693236
SPEC	150	2	False	38.0	0.999999043447492
SPEC	150	2	False	38.1	0.9999990223187591
SPEC	150	2	False	38.2	0.9999990007761168
SPEC	150	2	False	38.3	0.9999989788124516
SPEC	150	2	False	38.400000000000006	0.9999989564205408
SPEC	150	2	False	38.50000000000001	0.9999989335930584
SPEC	150	2	False	38.6	0.999998910322567
SPEC	150	2	False	38.7	0.9999988866015176
SPEC	150	2	False	38.8	0.9999988624222538
SPEC	150	2	False	38.900000000000006	0.9999988377770008
SPEC	150	2	False	39.00000000000001	0.999998812657873
SPEC	150	2	False	39.1	0.9999987870568668
SPEC	150	2	False	39.2	0.9999987609658624
SPEC	150	2	False	39.3	0.999998734376618
SPEC	150	2	False	39.400000000000006	0.9999987072807752
SPEC	150	2	False	39.50000000000001	0.999998679669852
SPEC	150	2	False	39.6	0.9999986515352391
SPEC	150	2	False	39.7	0.9999986228682092
SPEC	150	2	False	39.8	0.9999985936599016
SPEC	150	2	False	39.900000000000006	0.99999856390133
SPEC	150	2	False	40.00000000000001	0.999998533583378
SPEC	150	2	False	40.1	0.999998502696798
SPEC	150	2	False	40.2	0.999998471232208
SPEC	150	2	False	40.3	0.9999984391800903
SPEC	150	2	False	40.400000000000006	0.9999984065307944
SPEC	150	2	False	40.50000000000001	0.9999983732745252
SPEC	150	2	False	40.6	0.999998339401355
SPEC	150	2	False	40.7	0.9999983049012078
SPEC	150	2	False	40.8	0.9999982697638672
SPEC	150	2	False	40.900000000000006	0.99999823397897
SPEC	150	2	False	41.00000000000001	0.9999981975360076
SPEC	150	2	False	41.1	0.9999981604243212
SPEC	150	2	False	41.2	0.999998122633101
SPEC	150	2	False	41.3	0.999998084151386
SPEC	150	2	False	41.400000000000006	0.999998044968058
SPEC	150	2	False	41.50000000000001	0.9999980050718448
SPEC	150	2	False	41.6	0.9999979644513156
SPEC	150	2	False	41.7	0.9999979230948768
SPEC	150	2	False	41.8	0.9999978809907754
SPEC	150	2	False	41.900000000000006	0.9999978381270932
SPEC	150	2	False	42.00000000000001	0.9999977944917424
SPEC	150	2	False	42.1	0.9999977500724756
SPEC	150	2	False	42.2	0.9999977048568658
SPEC	150	2	False	42.3	0.999997658832317
SPEC	150	2	False	42.400000000000006	0.9999976119860602
SPEC	150	2	False	42.50000000000001	0.999997564305148
SPEC	150	2	False	42.6	0.999997515776454
SPEC	150	2	False	42.7	0.9999974663866736
SPEC	150	2	False	42.8	0.9999974161223144
SPEC	150	2	False	42.900000000000006	0.999997364969704
SPEC	150	2	False	43.00000000000001	0.9999973129149768
SPEC	150	2	False	43.1	0.9999972599440832
SPEC	150	2	False	43.2	0.9999972060427772
SPEC	150	2	False	43.3	0.9999971511966208
SPEC	150	2	False	43.400000000000006	0.999997095390978
SPEC	150	2	False	43.50000000000001	0.999997038611014
SPEC	150	2	False	43.6	0.9999969808416926
SPEC	150	2	False	43.7	0.9999969220677746
SPEC	150	2	False	43.8	0.9999968622738132
SPEC	150	2	False	43.900000000000006	0.9999968014441534
SPEC	150	2	False	44.00000000000001	0.99999673956293
SPEC	150	2	False	44.1	0.9999966766140624
SPEC	150	2	False	44.2	0.9999966125812556
SPEC	150	2	False	44.3	0.999996547447993
SPEC	150	2	False	44.400000000000006	0.9999964811975406
SPEC	150	2	False	44.50000000000001	0.9999964138129362
SPEC	150	2	False	44.6	0.9999963452769932
SPEC	150	2	False	44.7	0.9999962755722972
SPEC	150	2	False	44.8	0.999996204681199
SPEC	150	2	False	44.900000000000006	0.9999961325858164
SPEC	150	2	False	45.00000000000001	0.9999960592680276
SPEC	150	2	False	45.1	0.9999959847094736
SPEC	150	2	False	45.2	0.999995908891552
SPEC	150	2	False	45.3	0.9999958317954102
SPEC	150	2	False	45.400000000000006	0.999995753401952
SPEC	150	2	False	45.50000000000001	0.9999956736918268
SPEC	150	2	False	45.6	0.9999955926454316
SPEC	150	2	False	45.7	0.9999955102429016
SPEC	150	2	False	45.8	0.9999954264641164
SPEC	150	2	False	45.900000000000006	0.9999953412886896
SPEC	150	2	False	46.00000000000001	0.9999952546959674
SPEC	150	2	False	46.1	0.999995166665028
SPEC	150	2	False	46.2	0.9999950771746752
SPEC	150	2	False	46.3	0.99999498620344
SPEC	150	2	False	46.400000000000006	0.9999948937295706
SPEC	150	2	False	46.50000000000001	0.9999947997310328
SPEC	150	2	False	46.6	0.9999947041855098
SPEC	150	2	False	46.7	0.9999946070703946
SPEC	150	2	False	46.8	0.9999945083627856
SPEC	150	2	False	46.900000000000006	0.9999944080394894
SPEC	150	2	False	47.00000000000001	0.9999943060770108
SPEC	150	2	False	47.1	0.999994202451554
SPEC	150	2	False	47.2	0.9999940971390164
SPEC	150	2	False	47.3	0.9999939901149866
SPEC	150	2	False	47.400000000000006	0.9999938813547388
SPEC	150	2	False	47.50000000000001	0.9999937708332334
SPEC	150	2	False	47.6	0.9999936585251104
SPEC	150	2	False	47.7	0.999993544404682
SPEC	150	2	False	47.8	0.999993428445938
SPEC	150	2	False	47.900000000000006	0.9999933106225352
SPEC	150	2	False	48.00000000000001	0.9999931909077966
SPEC	150	2	False	48.1	0.9999930692747042
SPEC	150	2	False	48.2	0.9999929456959016
SPEC	150	2	False	48.3	0.9999928201436802
SPEC	150	2	False	48.400000000000006	0.9999926925899876
SPEC	150	2	False	48.50000000000001	0.9999925630064116
SPEC	150	2	False	48.6	0.9999924313641868
SPEC	150	2	False	48.7	0.9999922976341832
SPEC	150	2	False	48.8	0.999992161786904
SPEC	150	2	False	48.900000000000006	0.999992023792484
SPEC	150	2	False	49.00000000000001	0.9999918836206806
SPEC	150	2	False	49.1	0.9999917412408752
SPEC	150	2	False	49.2	0.9999915966220656
SPEC	150	2	False	49.3	0.9999914497328628
SPEC	150	2	False	49.400000000000006	0.9999913005414844
SPEC	150	2	False	49.50000000000001	0.9999911490157544
SPEC	150	2	False	49.6	0.9999909951230928
SPEC	150	2	False	49.7	0.9999908388305204
SPEC	150	2	False	49.8	0.9999906801046452
SPEC	150	2	False	49.900000000000006	0.9999905189116612
SPEC	150	2	False	50.00000000000001	0.9999903552173446
SPEC	150	2	False	50.1	0.9999901889870496
SPEC	150	2	False	50.2	0.9999900201857004
SPEC	150	2	False	50.3	0.9999898487777916
SPEC	150	2	False	50.400000000000006	0.9999896747273772
SPEC	150	2	False	50.50000000000001	0.9999894979980728
SPEC	150	2	False	50.6	0.999989318553043
SPEC	150	2	False	50.7	0.9999891363550036
SPEC	150	2	False	50.8	0.9999889513662136
SPEC	150	2	False	50.900000000000006	0.9999887635484664
SPEC	150	2	False	51.00000000000001	0.9999885728630922
SPEC	150	2	False	51.1	0.999988379270948
SPEC	150	2	False	51.2	0.999988182732412
SPEC	150	2	False	51.3	0.9999879832073828
SPEC	150	2	False	51.400000000000006	0.999987780655269
SPEC	150	2	False	51.50000000000001	0.9999875750349853
SPEC	150	2	False	51.6	0.9999873663049492
SPEC	150	2	False	51.7	0.9999871544230756
SPEC	150	2	False	51.8	0.9999869393467647
SPEC	150	2	False	51.900000000000006	0.9999867210329092
SPEC	150	2	False	52.00000000000001	0.999986499437873
SPEC	150	2	False	52.1	0.9999862745175018
SPEC	150	2	False	52.2	0.9999860462270996
SPEC	150	2	False	52.3	0.9999858145214416
SPEC	150	2	False	52.400000000000006	0.999985579354754
SPEC	150	2	False	52.50000000000001	0.9999853406807157
SPEC	150	2	False	52.6	0.9999850984524474
SPEC	150	2	False	52.7	0.99998485262251
SPEC	150	2	False	52.8	0.9999846031428976
SPEC	150	2	False	52.900000000000006	0.999984349965029
SPEC	150	2	False	53.00000000000001	0.9999840930397418
SPEC	150	2	False	53.1	0.99998383231729
SPEC	150	2	False	53.2	0.999983567747333
SPEC	150	2	False	53.3	0.9999832992789316
SPEC	150	2	False	53.400000000000006	0.9999830268605406
SPEC	150	2	False	53.50000000000001	0.999982750440004
SPEC	150	2	False	53.6	0.9999824699645464
SPEC	150	2	False	53.7	0.9999821853807674
SPEC	150	2	False	53.8	0.9999818966346332
SPEC	150	2	False	53.900000000000006	0.9999816036714736
SPEC	150	2	False	54.00000000000001	0.9999813064359696
SPEC	150	2	False	54.1	0.9999810048721546
SPEC	150	2	False	54.2	0.999980698923398
SPEC	150	2	False	54.3	0.999980388532404
SPEC	150	2	False	54.400000000000006	0.9999800736412016
SPEC	150	2	False	54.50000000000001	0.9999797541911436
SPEC	150	2	False	54.6	0.9999794301228891
SPEC	150	2	False	54.7	0.9999791013764044
SPEC	150	2	False	54.8	0.9999787678909526
SPEC	150	2	False	54.900000000000006	0.9999784296050868
SPEC	150	2	False	55.00000000000001	0.9999780864566404
SPEC	150	2	False	55.1	0.9999777383827226
SPEC	150	2	False	55.2	0.9999773853197084
SPEC	150	2	False	55.3	0.9999770272032352
SPEC	150	2	False	55.400000000000006	0.9999766639681836
SPEC	150	2	False	55.50000000000001	0.999976295548686
SPEC	150	2	False	55.6	0.9999759218781036
SPEC	150	2	False	55.7	0.9999755428890276
SPEC	150	2	False	55.8	0.9999751585132656
SPEC	150	2	False	55.900000000000006	0.9999747686818408
SPEC	150	2	False	56.00000000000001	0.999974373324972
SPEC	150	2	False	56.1	0.999973972372075
SPEC	150	2	False	56.2	0.9999735657517528
SPEC	150	2	False	56.3	0.9999731533917788
SPEC	150	2	False	56.400000000000006	0.9999727352191012
SPEC	150	2	False	56.50000000000001	0.999972311159824
SPEC	150	2	False	56.6	0.999971881139202
SPEC	150	2	False	56.7	0.9999714450816312
SPEC	150	2	False	56.8	0.9999710029106388
SPEC	150	2	False	56.900000000000006	0.9999705545488804
SPEC	150	2	False	57.00000000000001	0.9999700999181173
SPEC	150	2	False	57.1	0.9999696389392232
SPEC	150	2	False	57.2	0.9999691715321642
SPEC	150	2	False	57.3	0.99996869761599
SPEC	150	2	False	57.400000000000006	0.9999682171088304
SPEC	150	2	False	57.50000000000001	0.9999677299278804
SPEC	150	2	False	57.6	0.9999672359893922
SPEC	150	2	False	57.7	0.9999667352086647
SPEC	150	2	False	57.8	0.9999662275000332
SPEC	150	2	False	57.900000000000006	0.999965712776862
SPEC	150	2	False	58.00000000000001	0.9999651909515302
SPEC	150	2	False	58.1	0.999964661935426
SPEC	150	2	False	58.2	0.9999641256389292
SPEC	150	2	False	58.3	0.9999635819714142
SPEC	150	2	False	58.400000000000006	0.9999630308412224
SPEC	150	2	False	58.50000000000001	0.9999624721556624
SPEC	150	2	False	58.6	0.9999619058209972
SPEC	150	2	False	58.7	0.9999613317424352
SPEC	150	2	False	58.8	0.999960749824112
SPEC	150	2	False	58.900000000000006	0.9999601599690888
SPEC	150	2	False	59.00000000000001	0.999959562079334
SPEC	150	2	False	59.1	0.9999589560557156
SPEC	150	2	False	59.2	0.9999583417979884
SPEC	150	2	False	59.3	0.9999577192047828
SPEC	150	2	False	59.400000000000006	0.9999570881735944
SPEC	150	2	False	59.50000000000001	0.9999564486007684
SPEC	150	2	False	59.6	0.9999558003814932
SPEC	150	2	False	59.7	0.9999551434097852
SPEC	150	2	False	59.8	0.9999544775784754
SPEC	150	2	False	59.900000000000006	0.9999538027792014
SPEC	150	2	False	60.00000000000001	0.9999531189023918
SPEC	150	2	False	60.1	0.9999524258372524
SPEC	150	2	False	60.2	0.9999517234717592
SPEC	150	2	False	60.3	0.9999510116926408
SPEC	150	2	False	60.400000000000006	0.9999502903853676
SPEC	150	2	False	60.50000000000001	0.9999495594341384
SPEC	150	2	False	60.6	0.999948818721866
SPEC	150	2	False	60.7	0.9999480681301696
SPEC	150	2	False	60.8	0.9999473075393512
SPEC	150	2	False	60.900000000000006	0.9999465368283926
SPEC	150	2	False	61.00000000000001	0.9999457558749364
SPEC	150	2	False	61.1	0.9999449645552736
SPEC	150	2	False	61.2	0.999944162744328
SPEC	150	2	False	61.3	0.9999433503156469
SPEC	150	2	False	61.400000000000006	0.9999425271413812
SPEC	150	2	False	61.50000000000001	0.9999416930922734
SPEC	150	2	False	61.6	0.9999408480376456
SPEC	150	2	False	61.7	0.9999399918453836
SPEC	150	2	False	61.8	0.9999391243819192
SPEC	150	2	False	61.900000000000006	0.9999382455122184
SPEC	150	2	False	62.00000000000001	0.999937355099768
SPEC	150	2	False	62.1	0.9999364530065556
SPEC	150	2	False	62.2	0.9999355390930597
SPEC	150	2	False	62.3	0.9999346132182292
SPEC	150	2	False	62.400000000000006	0.9999336752394736
SPEC	150	2	False	62.50000000000001	0.9999327250126414
SPEC	150	2	False	62.6	0.9999317623920084
SPEC	150	2	False	62.7	0.9999307872302604
SPEC	150	2	False	62.8	0.9999297993784764
SPEC	150	2	False	62.900000000000006	0.9999287986861134
SPEC	150	2	False	63.00000000000001	0.9999277850009888
SPEC	150	2	False	63.1	0.9999267581692656
SPEC	150	2	False	63.2	0.9999257180354336
SPEC	150	2	False	63.3	0.9999246644422934
SPEC	150	2	False	63.400000000000006	0.9999235972309396
SPEC	150	2	False	63.50000000000001	0.9999225162407434
SPEC	150	2	False	63.6	0.9999214213093336
SPEC	150	2	False	63.7	0.9999203122725816
SPEC	150	2	False	63.8	0.9999191889645812
SPEC	150	2	False	63.900000000000006	0.9999180512176334
SPEC	150	2	False	64.0	0.9999168988622256
SPEC	150	2	False	64.1	0.9999157317270166
SPEC	150	2	False	64.2	0.99991454963881
SPEC	150	2	False	64.3	0.9999133524225486
SPEC	150	2	False	64.39999999999999	0.9999121399012848
SPEC	150	2	False	64.5	0.999910911896166
SPEC	150	2	False	64.6	0.9999096682264136
SPEC	150	2	False	64.7	0.9999084087093062
SPEC	150	2	False	64.8	0.9999071331601584
SPEC	150	2	False	64.89999999999999	0.9999058413923
SPEC	150	2	False	65.0	0.9999045332170584
SPEC	150	2	False	65.1	0.9999032084437371
SPEC	150	2	False	65.2	0.9999018668795951
SPEC	150	2	False	65.3	0.999900508329828
SPEC	150	2	False	65.39999999999999	0.9998991325975448
SPEC	150	2	False	65.5	0.9998977394837488
SPEC	150	2	False	65.6	0.9998963287873168
SPEC	150	2	False	65.7	0.999894900304976
SPEC	150	2	False	65.8	0.9998934538312836
SPEC	150	2	False	65.89999999999999	0.9998919891586068
SPEC	150	2	False	66.0	0.9998905060770956
SPEC	150	2	False	66.1	0.9998890043746675
SPEC	150	2	False	66.2	0.9998874838369796
SPEC	150	2	False	66.3	0.999885944247408
SPEC	150	2	False	66.39999999999999	0.9998843853870274
SPEC	150	2	False	66.5	0.9998828070345824
SPEC	150	2	False	66.6	0.9998812089664706
SPEC	150	2	False	66.7	0.999879590956716
SPEC	150	2	False	66.8	0.9998779527769428
SPEC	150	2	False	66.89999999999999	0.9998762941963576
SPEC	150	2	False	67.0	0.9998746149817198
SPEC	150	2	False	67.1	0.9998729148973204
SPEC	150	2	False	67.2	0.9998711937049556
SPEC	150	2	False	67.3	0.9998694511639032
SPEC	150	2	False	67.39999999999999	0.9998676870308968
SPEC	150	2	False	67.5	0.9998659010600996
SPEC	150	2	False	67.6	0.9998640930030832
SPEC	150	2	False	67.7	0.9998622626087944
SPEC	150	2	False	67.8	0.9998604096235356
SPEC	150	2	False	67.89999999999999	0.999858533790936
SPEC	150	2	False	68.0	0.9998566348519254
SPEC	150	2	False	68.1	0.999854712544706
SPEC	150	2	False	68.2	0.999852766604728
SPEC	150	2	False	68.3	0.9998507967646592
SPEC	150	2	False	68.39999999999999	0.9998488027543604
SPEC	150	2	False	68.5	0.9998467843008558
SPEC	150	2	False	68.6	0.9998447411283052
SPEC	150	2	False	68.7	0.9998426729579762
SPEC	150	2	False	68.8	0.999840579508213
SPEC	150	2	False	68.89999999999999	0.999838460494412
SPEC	150	2	False	69.0	0.9998363156289908
SPEC	150	2	False	69.1	0.9998341446213528
SPEC	150	2	False	69.2	0.9998319471778674
SPEC	150	2	False	69.3	0.9998297230018358
SPEC	150	2	False	69.39999999999999	0.9998274717934552
SPEC	150	2	False	69.5	0.999825193249798
SPEC	150	2	False	69.6	0.9998228870647736
SPEC	150	2	False	69.7	0.9998205529290982
SPEC	150	2	False	69.8	0.9998181905302688
SPEC	150	2	False	69.89999999999999	0.9998157995525224
SPEC	150	2	False	70.0	0.999813379676811
SPEC	150	2	False	70.1	0.9998109305807666
SPEC	150	2	False	70.2	0.9998084519386686
SPEC	150	2	False	70.3	0.999805943421411
SPEC	150	2	False	70.39999999999999	0.9998034046964678
SPEC	150	2	False	70.5	0.9998008354278628
SPEC	150	2	False	70.6	0.99979823527613
SPEC	150	2	False	70.7	0.9997956038982844
SPEC	150	2	False	70.8	0.9997929409477848
SPEC	150	2	False	70.89999999999999	0.9997902460745016
SPEC	150	2	False	71.0	0.9997875189246744
SPEC	150	2	False	71.1	0.9997847591408864
SPEC	150	2	False	71.2	0.9997819663620195
SPEC	150	2	False	71.3	0.9997791402232238
SPEC	150	2	False	71.39999999999999	0.9997762803558778
SPEC	150	2	False	71.5	0.9997733863875536
SPEC	150	2	False	71.6	0.999770457941976
SPEC	150	2	False	71.7	0.99976749463899
SPEC	150	2	False	71.8	0.9997644960945188
SPEC	150	2	False	71.89999999999999	0.999761461920524
SPEC	150	2	False	72.0	0.9997583917249722
SPEC	150	2	False	72.1	0.9997552851117896
SPEC	150	2	False	72.2	0.9997521416808294
SPEC	150	2	False	72.3	0.999748961027824
SPEC	150	2	False	72.39999999999999	0.9997457427443528
SPEC	150	2	False	72.5	0.9997424864177916
SPEC	150	2	False	72.6	0.9997391916312824
SPEC	150	2	False	72.7	0.9997358579636838
SPEC	150	2	False	72.8	0.9997324849895344
SPEC	150	2	False	72.89999999999999	0.999729072279006
SPEC	150	2	False	73.0	0.9997256193978616
SPEC	150	2	False	73.1	0.9997221259074194
SPEC	150	2	False	73.2	0.9997185913644968
SPEC	150	2	False	73.3	0.9997150153213804
SPEC	150	2	False	73.39999999999999	0.999711397325768
SPEC	150	2	False	73.5	0.9997077369207332
SPEC	150	2	False	73.6	0.9997040336446787
SPEC	150	2	False	73.7	0.999700287031288
SPEC	150	2	False	73.8	0.999696496609481
SPEC	150	2	False	73.89999999999999	0.999692661903368
SPEC	150	2	False	74.0	0.9996887824322016
SPEC	150	2	False	74.1	0.9996848577103276
SPEC	150	2	False	74.2	0.999680887247144
SPEC	150	2	False	74.3	0.9996768705470456
SPEC	150	2	False	74.39999999999999	0.9996728071093764
SPEC	150	2	False	74.5	0.9996686964283856
SPEC	150	2	False	74.6	0.9996645379931705
SPEC	150	2	False	74.7	0.999660331287632
SPEC	150	2	False	74.8	0.9996560757904214
SPEC	150	2	False	74.89999999999999	0.99965177097489
SPEC	150	2	False	75.0	0.999647416309039
SPEC	150	2	False	75.1	0.9996430112554632
SPEC	150	2	False	75.2	0.9996385552713032
SPEC	150	2	False	75.3	0.9996340478081908
SPEC	150	2	False	75.39999999999999	0.999629488312191
SPEC	150	2	False	75.5	0.9996248762237576
SPEC	150	2	False	75.6	0.9996202109776698
SPEC	150	2	False	75.7	0.9996154920029804
SPEC	150	2	False	75.8	0.9996107187229591
SPEC	150	2	False	75.89999999999999	0.9996058905550396
SPEC	150	2	False	76.0	0.99960100691076
SPEC	150	2	False	76.1	0.9995960671957054
SPEC	150	2	False	76.2	0.9995910708094518
SPEC	150	2	False	76.3	0.9995860171455052
SPEC	150	2	False	76.39999999999999	0.9995809055912476
SPEC	150	2	False	76.5	0.999575735527873
SPEC	150	2	False	76.6	0.9995705063303278
SPEC	150	2	False	76.7	0.9995652173672522
SPEC	150	2	False	76.8	0.9995598680009212
SPEC	150	2	False	76.9	0.9995544575871744
SPEC	150	2	False	77.0	0.999548985475366
SPEC	150	2	False	77.1	0.9995434510082876
SPEC	150	2	False	77.2	0.9995378535221204
SPEC	150	2	False	77.3	0.999532192346358
SPEC	150	2	False	77.4	0.9995264668037496
SPEC	150	2	False	77.5	0.9995206762102306
SPEC	150	2	False	77.6	0.9995148198748576
SPEC	150	2	False	77.7	0.9995088970997456
SPEC	150	2	False	77.8	0.9995029071799938
SPEC	150	2	False	77.9	0.9994968494036268
SPEC	150	2	False	78.0	0.9994907230515164
SPEC	150	2	False	78.1	0.9994845273973187
SPEC	150	2	False	78.2	0.9994782617074052
SPEC	150	2	False	78.3	0.9994719252407877
SPEC	150	2	False	78.4	0.999465517249051
SPEC	150	2	False	78.5	0.9994590369762802
SPEC	150	2	False	78.6	0.999452483658989
SPEC	150	2	False	78.7	0.9994458565260432
SPEC	150	2	False	78.8	0.999439154798592
SPEC	150	2	False	78.9	0.9994323776899904
SPEC	150	2	False	79.0	0.999425524405724
SPEC	150	2	False	79.1	0.9994185941433352
SPEC	150	2	False	79.2	0.9994115860923448
SPEC	150	2	False	79.3	0.999404499434176
SPEC	150	2	False	79.4	0.9993973333420736
SPEC	150	2	False	79.5	0.9993900869810304
SPEC	150	2	False	79.6	0.9993827595077024
SPEC	150	2	False	79.7	0.9993753500703318
SPEC	150	2	False	79.8	0.999367857808664
SPEC	150	2	False	79.9	0.9993602818538668
SPEC	150	2	False	80.0	0.9993526213284492
SPEC	150	2	False	80.1	0.9993448753461768
SPEC	150	2	False	80.2	0.9993370430119862
SPEC	150	2	False	80.3	0.9993291234219028
SPEC	150	2	False	80.4	0.9993211156629532
SPEC	150	2	False	80.5	0.999313018813081
SPEC	150	2	False	80.6	0.9993048319410556
SPEC	150	2	False	80.7	0.9992965541063868
SPEC	150	2	False	80.8	0.9992881843592388
SPEC	150	2	False	80.9	0.9992797217403334
SPEC	150	2	False	81.0	0.9992711652808636
SPEC	150	2	False	81.1	0.9992625140024032
SPEC	150	2	False	81.2	0.9992537669168112
SPEC	150	2	False	81.3	0.9992449230261424
SPEC	150	2	False	81.4	0.9992359813225484
SPEC	150	2	False	81.5	0.9992269407881876
SPEC	150	2	False	81.6	0.9992178003951256
SPEC	150	2	False	81.7	0.9992085591052416
SPEC	150	2	False	81.8	0.9991992158701284
SPEC	150	2	False	81.9	0.9991897696309948
SPEC	150	2	False	82.0	0.999180219318564
SPEC	150	2	False	82.1	0.9991705638529772
SPEC	150	2	False	82.2	0.9991608021436916
SPEC	150	2	False	82.3	0.9991509330893716
SPEC	150	2	False	82.4	0.999140955577795
SPEC	150	2	False	82.5	0.999130868485742
SPEC	150	2	False	82.6	0.9991206706788937
SPEC	150	2	False	82.7	0.9991103610117212
SPEC	150	2	False	82.8	0.9990999383273864
SPEC	150	2	False	82.9	0.9990894014576251
SPEC	150	2	False	83.0	0.9990787492226432
SPEC	150	2	False	83.1	0.9990679804310044
SPEC	150	2	False	83.2	0.99905709387952
SPEC	150	2	False	83.3	0.9990460883531354
SPEC	150	2	False	83.4	0.999034962624819
SPEC	150	2	False	83.5	0.9990237154554432
SPEC	150	2	False	83.6	0.9990123455936744
SPEC	150	2	False	83.7	0.999000851775853
SPEC	150	2	False	83.8	0.9989892327258776
SPEC	150	2	False	83.9	0.9989774871550836
SPEC	150	2	False	84.0	0.998965613762126
SPEC	150	2	False	84.1	0.998953611232857
SPEC	150	2	False	84.2	0.9989414782402064
SPEC	150	2	False	84.3	0.9989292134440536
SPEC	150	2	False	84.4	0.9989168154911076
SPEC	150	2	False	84.5	0.9989042830147792
SPEC	150	2	False	84.6	0.9988916146350548
SPEC	150	2	False	84.7	0.9988788089583688
SPEC	150	2	False	84.8	0.9988658645774752
SPEC	150	2	False	84.9	0.998852780071315
SPEC	150	2	False	85.0	0.998839554004886
SPEC	150	2	False	85.1	0.998826184929112
SPEC	150	2	False	85.2	0.9988126713807052
SPEC	150	2	False	85.3	0.9987990118820343
SPEC	150	2	False	85.4	0.998785204940986
SPEC	150	2	False	85.5	0.9987712490508271
SPEC	150	2	False	85.6	0.9987571426900672
SPEC	150	2	False	85.7	0.998742884322318
SPEC	150	2	False	85.8	0.9987284723961496
SPEC	150	2	False	85.9	0.9987139053449507
SPEC	150	2	False	86.0	0.9986991815867828
SPEC	150	2	False	86.1	0.998684299524233
SPEC	150	2	False	86.2	0.9986692575442698
SPEC	150	2	False	86.3	0.9986540540180964
SPEC	150	2	False	86.4	0.9986386873009944
SPEC	150	2	False	86.5	0.998623155732179
SPEC	150	2	False	86.6	0.9986074576346428
SPEC	150	2	False	86.7	0.998591591315008
SPEC	150	2	False	86.8	0.9985755550633608
SPEC	150	2	False	86.9	0.998559347153105
SPEC	150	2	False	87.0	0.9985429658407976
SPEC	150	2	False	87.1	0.9985264093659908
SPEC	150	2	False	87.2	0.9985096759510754
SPEC	150	2	False	87.3	0.9984927638011064
SPEC	150	2	False	87.4	0.9984756711036556
SPEC	150	2	False	87.5	0.9984583960286298
SPEC	150	2	False	87.6	0.9984409367281142
SPEC	150	2	False	87.7	0.998423291336203
SPEC	150	2	False	87.8	0.9984054579688212
SPEC	150	2	False	87.9	0.9983874347235628
SPEC	150	2	False	88.0	0.9983692196795124
SPEC	150	2	False	88.1	0.99835081089707
SPEC	150	2	False	88.2	0.9983322064177772
SPEC	150	2	False	88.3	0.9983134042641358
SPEC	150	2	False	88.4	0.9982944024394308
SPEC	150	2	False	88.5	0.9982751989275466
SPEC	150	2	False	88.6	0.9982557916927876
SPEC	150	2	False	88.7	0.9982361786796892
SPEC	150	2	False	88.8	0.9982163578128336
SPEC	150	2	False	88.9	0.9981963269966616
SPEC	150	2	False	89.0	0.9981760841152808
SPEC	150	2	False	89.1	0.9981556270322772
SPEC	150	2	False	89.2	0.9981349535905208
SPEC	150	2	False	89.3	0.9981140616119676
SPEC	150	2	False	89.4	0.9980929488974676
SPEC	150	2	False	89.5	0.9980716132265604
SPEC	150	2	False	89.6	0.9980500523572816
SPEC	150	2	False	89.7	0.9980282640259528
SPEC	150	2	False	89.8	0.998006245946984
SPEC	150	2	False	89.9	0.9979839958126634
SPEC	150	2	False	90.0	0.9979615112929529
SPEC	150	2	False	90.1	0.9979387900352724
SPEC	150	2	False	90.2	0.997915829664295
SPEC	150	2	False	90.3	0.9978926277817324
SPEC	150	2	False	90.4	0.997869181966111
SPEC	150	2	False	90.5	0.9978454897725666
SPEC	150	2	False	90.6	0.9978215487326172
SPEC	150	2	False	90.7	0.9977973563539424
SPEC	150	2	False	90.8	0.99777291012016
SPEC	150	2	False	90.9	0.997748207490606
SPEC	150	2	False	91.0	0.9977232459000964
SPEC	150	2	False	91.1	0.9976980227587094
SPEC	150	2	False	91.2	0.997672535451543
SPEC	150	2	False	91.3	0.9976467813384902
SPEC	150	2	False	91.4	0.997620757753996
SPEC	150	2	False	91.5	0.997594462006826
SPEC	150	2	False	91.6	0.9975678913798184
SPEC	150	2	False	91.7	0.997541043129652
SPEC	150	2	False	91.8	0.9975139144865904
SPEC	150	2	False	91.9	0.9974865026542464
SPEC	150	2	False	92.0	0.9974588048093218
SPEC	150	2	False	92.1	0.9974308181013666
SPEC	150	2	False	92.2	0.9974025396525206
SPEC	150	2	False	92.3	0.9973739665572574
SPEC	150	2	False	92.4	0.9973450958821274
SPEC	150	2	False	92.5	0.9973159246654998
SPEC	150	2	False	92.6	0.9972864499172972
SPEC	150	2	False	92.7	0.99725666861873
SPEC	150	2	False	92.8	0.9972265777220348
SPEC	150	2	False	92.9	0.9971961741501963
SPEC	150	2	False	93.0	0.9971654547966824
SPEC	150	2	False	93.1	0.99713441652517
SPEC	150	2	False	93.2	0.9971030561692584
SPEC	150	2	False	93.3	0.9970713705322052
SPEC	150	2	False	93.4	0.9970393563866312
SPEC	150	2	False	93.5	0.9970070104742452
SPEC	150	2	False	93.6	0.9969743295055492
SPEC	150	2	False	93.7	0.9969413101595568
SPEC	150	2	False	93.8	0.9969079490834972
SPEC	150	2	False	93.9	0.9968742428925226
SPEC	150	2	False	94.0	0.996840188169408
SPEC	150	2	False	94.1	0.9968057814642536
SPEC	150	2	False	94.2	0.9967710192941872
SPEC	150	2	False	94.3	0.9967358981430496
SPEC	150	2	False	94.4	0.9967004144610956
SPEC	150	2	False	94.5	0.9966645646646788
SPEC	150	2	False	94.6	0.9966283451359408
SPEC	150	2	False	94.7	0.996591752222496
SPEC	150	2	False	94.8	0.9965547822371108
SPEC	150	2	False	94.9	0.9965174314573824
SPEC	150	2	False	95.0	0.9964796961254196
SPEC	150	2	False	95.1	0.99644157244751
SPEC	150	2	False	95.2	0.9964030565937932
SPEC	150	2	False	95.3	0.9963641446979276
SPEC	150	2	False	95.4	0.996324832856756
SPEC	150	2	False	95.5	0.9962851171299651
SPEC	150	2	False	95.6	0.9962449935397472
SPEC	150	2	False	95.7	0.9962044580704532
SPEC	150	2	False	95.8	0.9961635066682468
SPEC	150	2	False	95.9	0.996122135240754
SPEC	150	2	False	96.0	0.9960803396567106
SPEC	150	2	False	96.1	0.9960381157456076
SPEC	150	2	False	96.2	0.9959954592973254
SPEC	150	2	False	96.3	0.9959523660617792
SPEC	150	2	False	96.4	0.9959088317485498
SPEC	150	2	False	96.5	0.9958648520265162
SPEC	150	2	False	96.6	0.9958204225234836
SPEC	150	2	False	96.7	0.995775538825806
SPEC	150	2	False	96.8	0.9957301964780132
SPEC	150	2	False	96.9	0.995684390982428
SPEC	150	2	False	97.0	0.9956381177987778
SPEC	150	2	False	97.1	0.9955913723438108
SPEC	150	2	False	97.2	0.9955441499909063
SPEC	150	2	False	97.3	0.9954964460696764
SPEC	150	2	False	97.4	0.9954482558655712
SPEC	150	2	False	97.5	0.9953995746194764
SPEC	150	2	False	97.6	0.9953503975273096
SPEC	150	2	False	97.7	0.995300719739616
SPEC	150	2	False	97.8	0.9952505363611508
SPEC	150	2	False	97.9	0.9951998424504674
SPEC	150	2	False	98.0	0.9951486330195036
SPEC	150	2	False	98.1	0.9950969030331568
SPEC	150	2	False	98.2	0.9950446474088546
SPEC	150	2	False	98.3	0.9949918610161356
SPEC	150	2	False	98.4	0.9949385386762112
SPEC	150	2	False	98.5	0.9948846751615325
SPEC	150	2	False	98.6	0.9948302651953508
SPEC	150	2	False	98.7	0.994775303451272
SPEC	150	2	False	98.8	0.9947197845528156
SPEC	150	2	False	98.9	0.9946637030729628
SPEC	150	2	False	99.0	0.9946070535337004
SPEC	150	2	False	99.1	0.994549830405566
SPEC	150	2	False	99.2	0.9944920281071872
SPEC	150	2	False	99.3	0.9944336410048142
SPEC	150	2	False	99.4	0.9943746634118537
SPEC	150	2	False	99.5	0.9943150895883984
SPEC	150	2	False	99.6	0.9942549137407451
SPEC	150	2	False	99.7	0.9941941300209216
SPEC	150	2	False	99.8	0.9941327325261956
SPEC	150	2	False	99.9	0.9940707152985944
SPEC	150	2	False	100.0	0.99400807232441
SPEC	150	2	False	100.1	0.9939447975337018
SPEC	150	2	False	100.2	0.9938808847998026
SPEC	150	2	False	100.3	0.993816327938808
SPEC	150	2	False	100.4	0.9937511207090762
SPEC	150	2	False	100.5	0.9936852568107136
SPEC	150	2	False	100.6	0.993618729885059
SPEC	150	2	False	100.7	0.9935515335141648
SPEC	150	2	False	100.8	0.993483661220274
SPEC	150	2	False	100.9	0.9934151064652956
SPEC	150	2	False	101.0	0.993345862650266
SPEC	150	2	False	101.1	0.9932759231148222
SPEC	150	2	False	101.2	0.9932052811366548
SPEC	150	2	False	101.3	0.9931339299309668
SPEC	150	2	False	101.4	0.9930618626499288
SPEC	150	2	False	101.5	0.9929890723821212
SPEC	150	2	False	101.6	0.992915552151982
SPEC	150	2	False	101.7	0.9928412949192442
SPEC	150	2	False	101.8	0.992766293578372
SPEC	150	2	False	101.9	0.9926905409579896
SPEC	150	2	False	102.0	0.9926140298203114
SPEC	150	2	False	102.1	0.9925367528605608
SPEC	150	2	False	102.2	0.9924587027063904
SPEC	150	2	False	102.3	0.9923798719172956
SPEC	150	2	False	102.4	0.9923002529840224
SPEC	150	2	False	102.5	0.9922198383279738
SPEC	150	2	False	102.6	0.9921386203006116
SPEC	150	2	False	102.7	0.9920565911828484
SPEC	150	2	False	102.8	0.991973743184444
SPEC	150	2	False	102.9	0.9918900684433918
SPEC	150	2	False	103.0	0.9918055590253012
SPEC	150	2	False	103.1	0.9917202069227732
SPEC	150	2	False	103.2	0.99163400405478
SPEC	150	2	False	103.3	0.9915469422660328
SPEC	150	2	False	103.4	0.9914590133263452
SPEC	150	2	False	103.5	0.9913702089299962
SPEC	150	2	False	103.6	0.9912805206950832
SPEC	150	2	False	103.7	0.9911899401628798
SPEC	150	2	False	103.8	0.9910984587971744
SPEC	150	2	False	103.9	0.9910060679836188
SPEC	150	2	False	104.0	0.9909127590290698
SPEC	150	2	False	104.1	0.990818523160912
SPEC	150	2	False	104.2	0.9907233515263956
SPEC	150	2	False	104.3	0.9906272351919596
SPEC	150	2	False	104.4	0.9905301651425464
SPEC	150	2	False	104.5	0.9904321322809264
SPEC	150	2	False	104.6	0.990333127427
SPEC	150	2	False	104.7	0.990233141317106
SPEC	150	2	False	104.8	0.9901321646033286
SPEC	150	2	False	104.9	0.9900301878527884
SPEC	150	2	False	105.0	0.9899272015469366
SPEC	150	2	False	105.1	0.9898231960808426
SPEC	150	2	False	105.2	0.9897181617624786
SPEC	150	2	False	105.3	0.9896120888119992
SPEC	150	2	False	105.4	0.989504967361009
SPEC	150	2	False	105.5	0.9893967874518425
SPEC	150	2	False	105.6	0.9892875390368177
SPEC	150	2	False	105.7	0.9891772119775076
SPEC	150	2	False	105.8	0.9890657960439896
SPEC	150	2	False	105.9	0.9889532809140926
SPEC	150	2	False	106.0	0.9888396561726552
SPEC	150	2	False	106.1	0.9887249113107566
SPEC	150	2	False	106.2	0.9886090357249634
SPEC	150	2	False	106.3	0.9884920187165536
SPEC	150	2	False	106.4	0.988373849490752
SPEC	150	2	False	106.5	0.9882545171559534
SPEC	150	2	False	106.6	0.988134010722938
SPEC	150	2	False	106.7	0.9880123191040898
SPEC	150	2	False	106.8	0.9878894311126092
SPEC	150	2	False	106.9	0.98776533546171
SPEC	150	2	False	107.0	0.9876400207638354
SPEC	150	2	False	107.1	0.9875134755298408
SPEC	150	2	False	107.2	0.9873856881681976
SPEC	150	2	False	107.3	0.9872566469841736
SPEC	150	2	False	107.4	0.9871263401790256
SPEC	150	2	False	107.5	0.986994755849171
SPEC	150	2	False	107.6	0.9868618819853684
SPEC	150	2	False	107.7	0.986727706471887
SPEC	150	2	False	107.8	0.9865922170856744
SPEC	150	2	False	107.9	0.9864554014955206
SPEC	150	2	False	108.0	0.986317247261214
SPEC	150	2	False	108.1	0.9861777418326986
SPEC	150	2	False	108.2	0.9860368725492225
SPEC	150	2	False	108.3	0.985894626638484
SPEC	150	2	False	108.4	0.9857509912157776
SPEC	150	2	False	108.5	0.9856059532831296
SPEC	150	2	False	108.6	0.9854594997284322
SPEC	150	2	False	108.7	0.9853116173245738
SPEC	150	2	False	108.8	0.9851622927285713
SPEC	150	2	False	108.9	0.9850115124806822
SPEC	150	2	False	109.0	0.9848592630035372
SPEC	150	2	False	109.1	0.9847055306012424
SPEC	150	2	False	109.2	0.984550301458502
SPEC	150	2	False	109.3	0.9843935616397216
SPEC	150	2	False	109.4	0.984235297088112
SPEC	150	2	False	109.5	0.9840754936247936
SPEC	150	2	False	109.6	0.9839141369478944
SPEC	150	2	False	109.7	0.9837512126316388
SPEC	150	2	False	109.8	0.9835867061254492
SPEC	150	2	False	109.9	0.983420602753024
SPEC	150	2	False	110.0	0.9832528877114288
SPEC	150	2	False	110.1	0.9830835460701778
SPEC	150	2	False	110.2	0.98291256277031
SPEC	150	2	False	110.3	0.9827399226234688
SPEC	150	2	False	110.4	0.9825656103109728
SPEC	150	2	False	110.5	0.9823896103828904
SPEC	150	2	False	110.6	0.9822119072571018
SPEC	150	2	False	110.7	0.9820324852183684
SPEC	150	2	False	110.8	0.9818513284174007
SPEC	150	2	False	110.9	0.9816684208699068
SPEC	150	2	False	111.0	0.9814837464556624
SPEC	150	2	False	111.1	0.981297288917563
SPEC	150	2	False	111.2	0.9811090318606775
SPEC	150	2	False	111.3	0.9809189587513036
SPEC	150	2	False	111.4	0.9807270529160156
SPEC	150	2	False	111.5	0.9805332975407134
SPEC	150	2	False	111.6	0.9803376756696728
SPEC	150	2	False	111.7	0.9801401702045924
SPEC	150	2	False	111.8	0.9799407639036322
SPEC	150	2	False	111.9	0.9797394393804644
SPEC	150	2	False	112.0	0.979536179103313
SPEC	150	2	False	112.1	0.979330965393993
SPEC	150	2	False	112.2	0.9791237804269556
SPEC	150	2	False	112.3	0.9789146062283262
SPEC	150	2	False	112.4	0.9787034246749454
SPEC	150	2	False	112.5	0.9784902174934098
SPEC	150	2	False	112.6	0.9782749662591068
SPEC	150	2	False	112.7	0.9780576523952602
SPEC	150	2	False	112.8	0.9778382571719628
SPEC	150	2	False	112.9	0.9776167617052248
SPEC	150	2	False	113.0	0.9773931469560077
SPEC	150	2	False	113.1	0.9771673937292664
SPEC	150	2	False	113.2	0.9769394826729976
SPEC	150	2	False	113.3	0.976709394277271
SPEC	150	2	False	113.4	0.9764771088732864
SPEC	150	2	False	113.5	0.9762426066324126
SPEC	150	2	False	113.6	0.9760058675652388
SPEC	150	2	False	113.7	0.9757668715206156
SPEC	150	2	False	113.8	0.975525598184719
SPEC	150	2	False	113.9	0.975282027080096
SPEC	150	2	False	114.0	0.9750361375647228
SPEC	150	2	False	114.1	0.9747879088310666
SPEC	150	2	False	114.2	0.9745373199051408
SPEC	150	2	False	114.3	0.9742843496455816
SPEC	150	2	False	114.4	0.974028976742704
SPEC	150	2	False	114.5	0.973771179717586
SPEC	150	2	False	114.6	0.9735109369211368
SPEC	150	2	False	114.7	0.9732482265331835
SPEC	150	2	False	114.8	0.9729830265615504
SPEC	150	2	False	114.9	0.9727153148411536
SPEC	150	2	False	115.0	0.9724450690330992
SPEC	150	2	False	115.1	0.9721722666237728
SPEC	150	2	False	115.2	0.9718968849239568
SPEC	150	2	False	115.3	0.9716189010679348
SPEC	150	2	False	115.4	0.9713382920126172
SPEC	150	2	False	115.5	0.9710550345366568
SPEC	150	2	False	115.6	0.9707691052395871
SPEC	150	2	False	115.7	0.9704804805409636
SPEC	150	2	False	115.8	0.9701891366794994
SPEC	150	2	False	115.9	0.9698950497122296
SPEC	150	2	False	116.0	0.9695981955136668
SPEC	150	2	False	116.1	0.9692985497749788
SPEC	150	2	False	116.2	0.9689960880031616
SPEC	150	2	False	116.3	0.9686907855202308
SPEC	150	2	False	116.4	0.9683826174624224
SPEC	150	2	False	116.5	0.9680715587793984
SPEC	150	2	False	116.6	0.9677575842334672
SPEC	150	2	False	116.7	0.9674406683988108
SPEC	150	2	False	116.8	0.9671207856607305
SPEC	150	2	False	116.9	0.9667979102148946
SPEC	150	2	False	117.0	0.966472016066608
SPEC	150	2	False	117.1	0.9661430770300812
SPEC	150	2	False	117.2	0.9658110667277277
SPEC	150	2	False	117.3	0.9654759585894636
SPEC	150	2	False	117.4	0.965137725852025
SPEC	150	2	False	117.5	0.9647963415582956
SPEC	150	2	False	117.6	0.9644517785566608
SPEC	150	2	False	117.7	0.9641040095003572
SPEC	150	2	False	117.8	0.96375300684686
SPEC	150	2	False	117.9	0.963398742857264
SPEC	150	2	False	118.0	0.9630411895957054
SPEC	150	2	False	118.1	0.9626803189287746
SPEC	150	2	False	118.2	0.9623161025249712
SPEC	150	2	False	118.3	0.9619485118541574
SPEC	150	2	False	118.4	0.9615775181870458
SPEC	150	2	False	118.5	0.9612030925946928
SPEC	150	2	False	118.6	0.9608252059480205
SPEC	150	2	False	118.7	0.9604438289173598
SPEC	150	2	False	118.8	0.9600589319720044
SPEC	150	2	False	118.9	0.9596704853797992
SPEC	150	2	False	119.0	0.9592784592067424
SPEC	150	2	False	119.1	0.9588828233166096
SPEC	150	2	False	119.2	0.958483547370607
SPEC	150	2	False	119.3	0.9580806008270472
SPEC	150	2	False	119.4	0.9576739529410448
SPEC	150	2	False	119.5	0.957263572764239
SPEC	150	2	False	119.6	0.956849429144545
SPEC	150	2	False	119.7	0.9564314907259328
SPEC	150	2	False	119.8	0.9560097259482232
SPEC	150	2	False	119.9	0.9555841030469254
SPEC	150	2	False	120.0	0.955154590053095
SPEC	150	2	False	120.1	0.9547211547932184
SPEC	150	2	False	120.2	0.9542837648891336
SPEC	150	2	False	120.3	0.9538423877579856
SPEC	150	2	False	120.4	0.9533969906121924
SPEC	150	2	False	120.5	0.9529475404594712
SPEC	150	2	False	120.6	0.9524940041028772
SPEC	150	2	False	120.7	0.9520363481408796
SPEC	150	2	False	120.8	0.951574538967486
SPEC	150	2	False	120.9	0.9511085427723738
SPEC	150	2	False	121.0	0.9506383255410918
SPEC	150	2	False	121.1	0.9501638530552624
SPEC	150	2	False	121.2	0.9496850908928612
SPEC	150	2	False	121.3	0.949202004428494
SPEC	150	2	False	121.4	0.9487145588337416
SPEC	150	2	False	121.5	0.9482227190775372
SPEC	150	2	False	121.6	0.9477264499265804
SPEC	150	2	False	121.7	0.9472257159457916
SPEC	150	2	False	121.8	0.9467204814988202
SPEC	150	2	False	121.9	0.9462107107485817
SPEC	150	2	False	122.0	0.9456963676578528
SPEC	150	2	False	122.1	0.9451774159898986
SPEC	150	2	False	122.2	0.9446538193091586
SPEC	150	2	False	122.3	0.944125540981968
SPEC	150	2	False	122.4	0.9435925441773384
SPEC	150	2	False	122.5	0.9430547918677769
SPEC	150	2	False	122.6	0.9425122468301596
SPEC	150	2	False	122.7	0.941964871646664
SPEC	150	2	False	122.8	0.9414126287057346
SPEC	150	2	False	122.9	0.9408554802031194
SPEC	150	2	False	123.0	0.940293388142948
SPEC	150	2	False	123.1	0.9397263143388764
SPEC	150	2	False	123.2	0.9391542204152714
SPEC	150	2	False	123.3	0.9385770678084684
SPEC	150	2	False	123.4	0.9379948177680748
SPEC	150	2	False	123.5	0.937407431358338
SPEC	150	2	False	123.6	0.9368148694595756
SPEC	150	2	False	123.7	0.9362170927696584
SPEC	150	2	False	123.8	0.9356140618055618
SPEC	150	2	False	123.9	0.9350057369049763
SPEC	150	2	False	124.0	0.9343920782279936
SPEC	150	2	False	124.1	0.9337730457588346
SPEC	150	2	False	124.2	0.9331485993076692
SPEC	150	2	False	124.3	0.932518698512483
SPEC	150	2	False	124.4	0.9318833028410328
SPEC	150	2	False	124.5	0.9312423715928474
SPEC	150	2	False	124.6	0.9305958639013228
SPEC	150	2	False	124.7	0.9299437387358702
SPEC	150	2	False	124.8	0.9292859549041504
SPEC	150	2	False	124.9	0.9286224710543756
SPEC	150	2	False	125.0	0.9279532456776878
SPEC	150	2	False	125.1	0.9272782371106116
SPEC	150	2	False	125.2	0.9265974035375896
SPEC	150	2	False	125.3	0.9259107029935906
SPEC	150	2	False	125.4	0.9252180933668018
SPEC	150	2	False	125.5	0.9245195324013984
SPEC	150	2	False	125.6	0.923814977700399
SPEC	150	2	False	125.7	0.9231043867286012
SPEC	150	2	False	125.8	0.9223877168156016
SPEC	150	2	False	125.9	0.9216649251589076
SPEC	150	2	False	126.0	0.9209359688271233
SPEC	150	2	False	126.1	0.9202008047632316
SPEC	150	2	False	126.2	0.9194593897879728
SPEC	150	2	False	126.3	0.9187116806032948
SPEC	150	2	False	126.4	0.9179576337959094
SPEC	150	2	False	126.5	0.9171972058409336
SPEC	150	2	False	126.6	0.9164303531056338
SPEC	150	2	False	126.7	0.9156570318532468
SPEC	150	2	False	126.8	0.914877198246922
SPEC	150	2	False	126.9	0.9140908083537324
SPEC	150	2	False	127.0	0.9132978181488096
SPEC	150	2	False	127.1	0.9124981835195594
SPEC	150	2	False	127.2	0.91169186026999
SPEC	150	2	False	127.3	0.9108788041251302
SPEC	150	2	False	127.4	0.910058970735564
SPEC	150	2	False	127.5	0.909232315682058
SPEC	150	2	False	127.6	0.9083987944802944
SPEC	150	2	False	127.7	0.9075583625857198
SPEC	150	2	False	127.8	0.906710975398484
SPEC	150	2	False	127.9	0.9058565882685096
SPEC	150	2	False	128.0	0.9049951565006428
SPEC	150	2	False	128.1	0.904126635359942
SPEC	150	2	False	128.2	0.9032509800770574
SPEC	150	2	False	128.3	0.9023681458537284
SPEC	150	2	False	128.4	0.9014780878684032
SPEC	150	2	False	128.5	0.9005807612819554
SPEC	150	2	False	128.6	0.8996761212435326
SPEC	150	2	False	128.7	0.8987641228965064
SPEC	150	2	False	128.8	0.8978447213845495
SPEC	150	2	False	128.9	0.8969178718578272
SPEC	150	2	False	129.0	0.8959835294793012
SPEC	150	2	False	129.1	0.8950416494311663
SPEC	150	2	False	129.2	0.8940921869213919
SPEC	150	2	False	129.3	0.8931350971903953
SPEC	150	2	False	129.4	0.8921703355178333
SPEC	150	2	False	129.5	0.891197857229513
SPEC	150	2	False	129.6	0.8902176177044293
SPEC	150	2	False	129.7	0.8892295723819273
SPEC	150	2	False	129.8	0.8882336767689853
SPEC	150	2	False	129.9	0.8872298864476237
SPEC	150	2	False	130.0	0.8862181570824402
SPEC	150	2	False	130.1	0.8851984444282711
SPEC	150	2	False	130.2	0.8841707043379822
SPEC	150	2	False	130.3	0.8831348927703736
SPEC	150	2	False	130.4	0.8820909657982324
SPEC	150	2	False	130.5	0.8810388796164971
SPEC	150	2	False	130.6	0.8799785905505537
SPEC	150	2	False	130.7	0.878910055064665
SPEC	150	2	False	130.8	0.8778332297705199
SPEC	150	2	False	130.9	0.8767480714359258
SPEC	150	2	False	131.0	0.8756545369936104
SPEC	150	2	False	131.1	0.8745525835501673
SPEC	150	2	False	131.2	0.8734421683951279
SPEC	150	2	False	131.3	0.8723232490101532
SPEC	150	2	False	131.4	0.8711957830783726
SPEC	150	2	False	131.5	0.8700597284938291
SPEC	150	2	False	131.6	0.868915043371072
SPEC	150	2	False	131.7	0.8677616860548727
SPEC	150	2	False	131.8	0.8665996151300518
SPEC	150	2	False	131.9	0.8654287894314703
SPEC	150	2	False	132.0	0.8642491680541076
SPEC	150	2	False	132.1	0.8630607103632933
SPEC	150	2	False	132.2	0.8618633760050592
SPEC	150	2	False	132.3	0.8606571249166074
SPEC	150	2	False	132.4	0.8594419173369162
SPEC	150	2	False	132.5	0.8582177138174627
SPEC	150	2	False	132.6	0.8569844752330696
SPEC	150	2	False	132.7	0.8557421627928794
SPEC	150	2	False	132.8	0.8544907380514376
SPEC	150	2	False	132.9	0.8532301629199147
SPEC	150	2	False	133.0	0.8519603996774303
SPEC	150	2	False	133.1	0.8506814109825035
SPEC	150	2	False	133.2	0.8493931598846213
SPEC	150	2	False	133.3	0.848095609835915
SPEC	150	2	False	133.4	0.8467887247029627
SPEC	150	2	False	133.5	0.8454724687786874
SPEC	150	2	False	133.6	0.8441468067943815
SPEC	150	2	False	133.7	0.8428117039318276
SPEC	150	2	False	133.8	0.8414671258355414
SPEC	150	2	False	133.9	0.8401130386251013
SPEC	150	2	False	134.0	0.8387494089075954
SPEC	150	2	False	134.1	0.8373762037901635
SPEC	150	2	False	134.2	0.8359933908926389
SPEC	150	2	False	134.3	0.8346009383602889
SPEC	150	2	False	134.4	0.8331988148766428
SPEC	150	2	False	134.5	0.831786989676424
SPEC	150	2	False	134.6	0.8303654325585558
SPEC	150	2	False	134.7	0.8289341138992677
SPEC	150	2	False	134.8	0.8274930046652731
SPEC	150	2	False	134.9	0.8260420764270416
SPEC	150	2	False	135.0	0.8245813013721329
SPEC	150	2	False	135.1	0.8231106523186197
SPEC	150	2	False	135.2	0.8216301027285726
SPEC	150	2	False	135.3	0.820139626721618
SPEC	150	2	False	135.4	0.8186391990885598
SPEC	150	2	False	135.5	0.8171287953050603
SPEC	150	2	False	135.6	0.8156083915453803
SPEC	150	2	False	135.7	0.8140779646961736
SPEC	150	2	False	135.8	0.8125374923703307
SPEC	150	2	False	135.9	0.8109869529208685
SPEC	150	2	False	136.0	0.8094263254548597
SPEC	150	2	False	136.1	0.8078555898474062
SPEC	150	2	False	136.2	0.806274726755638
SPEC	150	2	False	136.3	0.8046837176327454
SPEC	150	2	False	136.4	0.8030825447420396
SPEC	150	2	False	136.5	0.8014711911710227
SPEC	150	2	False	136.6	0.7998496408454849
SPEC	150	2	False	136.7	0.7982178785436003
SPEC	150	2	False	136.8	0.7965758899100378
SPEC	150	2	False	136.9	0.7949236614700701
SPEC	150	2	False	137.0	0.7932611806436703
SPEC	150	2	False	137.1	0.7915884357596098
SPEC	150	2	False	137.2	0.7899054160695309
SPEC	150	2	False	137.3	0.7882121117620053
SPEC	150	2	False	137.4	0.7865085139765643
SPEC	150	2	False	137.5	0.7847946148176895
SPEC	150	2	False	137.6	0.7830704073687772
SPEC	150	2	False	137.7	0.7813358857060513
SPEC	150	2	False	137.8	0.779591044912427
SPEC	150	2	False	137.9	0.7778358810913183
SPEC	150	2	False	138.0	0.7760703913803868
SPEC	150	2	False	138.1	0.7742945739652162
SPEC	150	2	False	138.2	0.7725084280929124
SPEC	150	2	False	138.3	0.77071195408563
SPEC	150	2	False	138.4	0.7689051533540002
SPEC	150	2	False	138.5	0.7670880284104684
SPEC	150	2	False	138.6	0.7652605828825318
SPEC	150	2	False	138.7	0.7634228215258649
SPEC	150	2	False	138.8	0.7615747502373335
SPEC	150	2	False	138.9	0.7597163760678859
SPEC	150	2	False	139.0	0.7578477072353084
SPEC	150	2	False	139.1	0.7559687531368529
SPEC	150	2	False	139.2	0.7540795243617201
SPEC	150	2	False	139.3	0.7521800327033809
SPEC	150	2	False	139.4	0.7502702911717563
SPEC	150	2	False	139.5	0.7483503140052168
SPEC	150	2	False	139.6	0.7464201166824171
SPEC	150	2	False	139.7	0.744479715933949
SPEC	150	2	False	139.8	0.742529129753802
SPEC	150	2	False	139.9	0.7405683774106349
SPEC	150	2	False	140.0	0.7385974794588364
SPEC	150	2	False	140.1	0.7366164577493844
SPEC	150	2	False	140.2	0.7346253354404757
SPEC	150	2	False	140.3	0.7326241370079376
SPEC	150	2	False	140.4	0.730612888255403
SPEC	150	2	False	140.5	0.7285916163242426
SPEC	150	2	False	140.6	0.7265603497032485
SPEC	150	2	False	140.7	0.7245191182380615
SPEC	150	2	False	140.8	0.7224679531403315
SPEC	150	2	False	140.9	0.720406886996609
SPEC	150	2	False	141.0	0.7183359537769479
SPEC	150	2	False	141.1	0.7162551888432335
SPEC	150	2	False	141.2	0.7141646289571962
SPEC	150	2	False	141.3	0.7120643122881463
SPEC	150	2	False	141.4	0.7099542784203737
SPEC	150	2	False	141.5	0.7078345683602416
SPEC	150	2	False	141.6	0.7057052245429536
SPEC	150	2	False	141.7	0.7035662908389829
SPEC	150	2	False	141.8	0.7014178125601637
SPEC	150	2	False	141.9	0.6992598364654372
SPEC	150	2	False	142.0	0.6970924107662323
SPEC	150	2	False	142.1	0.6949155851314898
SPEC	150	2	False	142.2	0.6927294106923221
SPEC	150	2	False	142.3	0.6905339400462801
SPEC	150	2	False	142.4	0.6883292272612583
SPEC	150	2	False	142.5	0.6861153278789849
SPEC	150	2	False	142.6	0.6838922989181352
SPEC	150	2	False	142.7	0.6816601988770262
SPEC	150	2	False	142.8	0.6794190877359133
SPEC	150	2	False	142.9	0.6771690269588555
SPEC	150	2	False	143.0	0.6749100794951735
SPEC	150	2	False	143.1	0.6726423097804681
SPEC	150	2	False	143.2	0.6703657837372053
SPEC	150	2	False	143.3	0.6680805687748644
SPEC	150	2	False	143.4	0.6657867337896383
SPEC	150	2	False	143.5	0.6634843491636785
SPEC	150	2	False	143.6	0.6611734867638884
SPEC	150	2	False	143.7	0.658854219940258
SPEC	150	2	False	143.8	0.6565266235237124
SPEC	150	2	False	143.9	0.6541907738235232
SPEC	150	2	False	144.0	0.6518467486242072
SPEC	150	2	False	144.1	0.6494946271819726
SPEC	150	2	False	144.2	0.6471344902206656
SPEC	150	2	False	144.3	0.6447664199272403
SPEC	150	2	False	144.4	0.6423904999467263
SPEC	150	2	False	144.5	0.6400068153767089
SPEC	150	2	False	144.6	0.6376154527613157
SPEC	150	2	False	144.7	0.6352165000846869
SPEC	150	2	False	144.8	0.6328100467639625
SPEC	150	2	False	144.9	0.6303961836417487
SPEC	150	2	False	145.0	0.6279750029780873
SPEC	150	2	False	145.1	0.6255465984419057
SPEC	150	2	False	145.2	0.6231110651019692
SPEC	150	2	False	145.3	0.6206684994173092
SPEC	150	2	False	145.4	0.6182189992271483
SPEC	150	2	False	145.5	0.6157626637403019
SPEC	150	2	False	145.6	0.613299593524079
SPEC	150	2	False	145.7	0.6108298904926545
SPEC	150	2	False	145.8	0.6083536578949411
SPEC	150	2	False	145.9	0.6058710003019464
SPEC	150	2	False	146.0	0.6033820235935986
SPEC	150	2	False	146.1	0.6008868349450922
SPEC	150	2	False	146.2	0.5983855428127004
SPEC	150	2	False	146.3	0.595878256919093
SPEC	150	2	False	146.4	0.5933650882381399
SPEC	150	2	False	146.5	0.5908461489792137
SPEC	150	2	False	146.6	0.588321552570996
SPEC	150	2	False	146.7	0.5857914136447858
SPEC	150	2	False	146.8	0.5832558480173026
SPEC	150	2	False	146.9	0.5807149726730197
SPEC	150	2	False	147.0	0.5781689057459881
SPEC	150	2	False	147.1	0.5756177665011998
SPEC	150	2	False	147.2	0.5730616753154536
SPEC	150	2	False	147.3	0.5705007536577688
SPEC	150	2	False	147.4	0.5679351240693161
SPEC	150	2	False	147.5	0.565364910142894
SPEC	150	2	False	147.6	0.56279023650195
SPEC	150	2	False	147.7	0.5602112287791493
SPEC	150	2	False	147.8	0.5576280135945061
SPEC	150	2	False	147.9	0.5550407185330777
SPEC	150	2	False	148.0	0.5524494721222241
SPEC	150	2	False	148.1	0.5498544038084552
SPEC	150	2	False	148.2	0.5472556439338628
SPEC	150	2	False	148.3	0.5446533237121447
SPEC	150	2	False	148.4	0.5420475752042356
SPEC	150	2	False	148.5	0.5394385312935466
SPEC	150	2	False	148.6	0.5368263256608364
SPEC	150	2	False	148.7	0.5342110927586933
SPEC	150	2	False	148.8	0.5315929677856794
SPEC	150	2	False	148.9	0.528972086660113
SPEC	150	2	False	149.0	0.526348585993512
SPEC	150	2	False	149.1	0.5237226030637067
SPEC	150	2	False	149.2	0.5210942757876424
SPEC	150	2	False	149.3	0.5184637426938643
SPEC	150	2	False	149.4	0.5158311428947099
SPEC	150	2	False	149.5	0.5131966160582152
SPEC	150	2	False	149.6	0.510560302379748
SPEC	150	2	False	149.7	0.5079223425533809
SPEC	150	2	False	149.8	0.5052828777430054
SPEC	150	2	False	149.9	0.5026420495532242
SPEC	150	2	False	150.0	0.4999999999999996
SPEC	150	2	False	150.1	0.4973568714811037
SPEC	150	2	False	150.2	0.4947128067463606
SPEC	150	2	False	150.3	0.4920679488677053
SPEC	150	2	False	150.4	0.4894224412090674
SPEC	150	2	False	150.5	0.4867764273960912
SPEC	150	2	False	150.6	0.4841300512857137
SPEC	150	2	False	150.7	0.4814834569356027
SPEC	150	2	False	150.8	0.4788367885734816
SPEC	150	2	False	150.9	0.4761901905663412
SPEC	150	2	False	151.0	0.4735438073895608
SPEC	150	2	False	151.1	0.47089778359595
SPEC	150	2	False	151.2	0.4682522637847316
SPEC	150	2	False	151.3	0.4656073925704581
SPEC	150	2	False	151.4	0.4629633145519134
SPEC	150	2	False	151.5	0.4603201742809713
SPEC	150	2	False	151.6	0.4576781162314553
SPEC	150	2	False	151.7	0.4550372847680062
SPEC	150	2	False	151.8	0.4523978241149626
SPEC	150	2	False	151.9	0.4497598783252836
SPEC	150	2	False	152.0	0.4471235912495098
SPEC	150	2	False	152.1	0.4444891065047908
SPEC	150	2	False	152.2	0.4418565674439991
SPEC	150	2	False	152.3	0.4392261171249169
SPEC	150	2	False	152.4	0.4365978982795411
SPEC	150	2	False	152.5	0.4339720532834996
SPEC	150	2	False	152.6	0.4313487241256024
SPEC	150	2	False	152.7	0.4287280523775421
SPEC	150	2	False	152.8	0.4261101791637435
SPEC	150	2	False	152.9	0.4234952451314069
SPEC	150	2	False	153.0	0.4208833904207105
SPEC	150	2	False	153.1	0.4182747546352376
SPEC	150	2	False	153.2	0.4156694768126041
SPEC	150	2	False	153.3	0.4130676953953151
SPEC	150	2	False	153.4	0.4104695482018631
SPEC	150	2	False	153.5	0.4078751723980748
SPEC	150	2	False	153.6	0.4052847044687234
SPEC	150	2	False	153.70000000000002	0.4026982801894162
SPEC	150	2	False	153.8	0.4001160345987786
SPEC	150	2	False	153.9	0.3975381019709245
SPEC	150	2	False	154.0	0.3949646157882533
SPEC	150	2	False	154.1	0.3923957087145621
SPEC	150	2	False	154.20000000000002	0.3898315125684967
SPEC	150	2	False	154.3	0.3872721582973489
SPEC	150	2	False	154.4	0.3847177759512061
SPEC	150	2	False	154.5	0.3821684946574727
SPEC	150	2	False	154.6	0.379624442595772
SPEC	150	2	False	154.70000000000002	0.3770857469732231
SPEC	150	2	False	154.8	0.374552534000134
SPEC	150	2	False	154.9	0.3720249288660783
SPEC	150	2	False	155.0	0.3695030557164105
SPEC	150	2	False	155.1	0.3669870376291897
SPEC	150	2	False	155.20000000000002	0.3644769965925408
SPEC	150	2	False	155.3	0.3619730534824615
SPEC	150	2	False	155.4	0.3594753280410712
SPEC	150	2	False	155.5	0.356983938855323
SPEC	150	2	False	155.6	0.3544990033361727
SPEC	150	2	False	155.70000000000002	0.3520206376982268
SPEC	150	2	False	155.8	0.3495489569398625
SPEC	150	2	False	155.9	0.3470840748238319
SPEC	150	2	False	156.0	0.3446261038583554
SPEC	150	2	False	156.1	0.3421751552787203
SPEC	150	2	False	156.20000000000002	0.3397313390293602
SPEC	150	2	False	156.3	0.3372947637464638
SPEC	150	2	False	156.4	0.3348655367410736
SPEC	150	2	False	156.5	0.3324437639827124
SPEC	150	2	False	156.6	0.3300295500835241
SPEC	150	2	False	156.70000000000002	0.3276229982829335
SPEC	150	2	False	156.8	0.3252242104328431
SPEC	150	2	False	156.9	0.3228332869833388
SPEC	150	2	False	157.0	0.3204503269689502
SPEC	150	2	False	157.1	0.3180754279954218
SPEC	150	2	False	157.20000000000002	0.3157086862270398
SPEC	150	2	False	157.3	0.3133501963744825
SPEC	150	2	False	157.4	0.3110000516832111
SPEC	150	2	False	157.5	0.3086583439224061
SPEC	150	2	False	157.6	0.3063251633744365
SPEC	150	2	False	157.70000000000002	0.3040005988248708
SPEC	150	2	False	157.8	0.301684737553037
SPEC	150	2	False	157.9	0.2993776653231059
SPEC	150	2	False	158.0	0.297079466375728
SPEC	150	2	False	158.1	0.2947902234202039
SPEC	150	2	False	158.20000000000002	0.2925100176271881
SPEC	150	2	False	158.3	0.2902389286219382
SPEC	150	2	False	158.4	0.287977034478084
SPEC	150	2	False	158.5	0.2857244117119425
SPEC	150	2	False	158.6	0.2834811352773497
SPEC	150	2	False	158.70000000000002	0.2812472785610301
SPEC	150	2	False	158.8	0.2790229133784797
SPEC	150	2	False	158.9	0.2768081099703763
SPEC	150	2	False	159.0	0.2746029369995017
SPEC	150	2	False	159.1	0.2724074615481826
SPEC	150	2	False	159.20000000000002	0.2702217491162335
SPEC	150	2	False	159.3	0.2680458636194111
SPEC	150	2	False	159.4	0.2658798673883623
SPEC	150	2	False	159.5	0.2637238211680756
SPEC	150	2	False	159.6	0.2615777841178132
SPEC	150	2	False	159.70000000000002	0.259441813811537
SPEC	150	2	False	159.8	0.2573159662388121
SPEC	150	2	False	159.9	0.2552002958061811
SPEC	150	2	False	160.0	0.2530948553390088
SPEC	150	2	False	160.1	0.2509996960837969
SPEC	150	2	False	160.20000000000002	0.2489148677109382
SPEC	150	2	False	160.3	0.2468404183179409
SPEC	150	2	False	160.4	0.244776394433079
SPEC	150	2	False	160.5	0.2427228410194901
SPEC	150	2	False	160.6	0.240679801479699
SPEC	150	2	False	160.70000000000002	0.2386473176605675
SPEC	150	2	False	160.8	0.2366254298586522
SPEC	150	2	False	160.9	0.2346141768259825
SPEC	150	2	False	161.0	0.232613595776228
SPEC	150	2	False	161.1	0.2306237223912671
SPEC	150	2	False	161.20000000000002	0.2286445908281404
SPEC	150	2	False	161.3	0.2266762337263805
SPEC	150	2	False	161.4	0.2247186822157088
SPEC	150	2	False	161.5	0.2227719659241051
SPEC	150	2	False	161.6	0.2208361129862205
SPEC	150	2	False	161.70000000000002	0.2189111500521418
SPEC	150	2	False	161.8	0.2169971022965003
SPEC	150	2	False	161.9	0.2150939934278927
SPEC	150	2	False	162.0	0.2132018456986426
SPEC	150	2	False	162.1	0.2113206799148653
SPEC	150	2	False	162.20000000000002	0.2094505154468402
SPEC	150	2	False	162.3	0.2075913702396797
SPEC	150	2	False	162.4	0.2057432608242856
SPEC	150	2	False	162.5	0.2039062023285846
SPEC	150	2	False	162.6	0.2020802084890366
SPEC	150	2	False	162.70000000000002	0.2002652916624058
SPEC	150	2	False	162.8	0.1984614628377844
SPEC	150	2	False	162.9	0.1966687316488634
SPEC	150	2	False	163.0	0.1948871063864389
SPEC	150	2	False	163.1	0.1931165940111488
SPEC	150	2	False	163.20000000000002	0.1913572001664301
SPEC	150	2	False	163.3	0.1896089291916882
SPEC	150	2	False	163.4	0.1878717841356653
SPEC	150	2	False	163.5	0.1861457667700116
SPEC	150	2	False	163.6	0.1844308776030371
SPEC	150	2	False	163.70000000000002	0.182727115893643
SPEC	150	2	False	163.8	0.1810344796654286
SPEC	150	2	False	163.9	0.1793529657209505
SPEC	150	2	False	164.0	0.1776825696561463
SPEC	150	2	False	164.1	0.1760232858748962
SPEC	150	2	False	164.20000000000002	0.1743751076037284
SPEC	150	2	False	164.3	0.172738026906651
SPEC	150	2	False	164.4	0.1711120347001049
SPEC	150	2	False	164.5	0.1694971207680358
SPEC	150	2	False	164.6	0.1678932737770709
SPEC	150	2	False	164.70000000000002	0.1663004812917915
SPEC	150	2	False	164.8	0.164718729790103
SPEC	150	2	False	164.9	0.1631480046786834
SPEC	150	2	False	165.0	0.1615882903085149
SPEC	150	2	False	165.1	0.1600395699904766
SPEC	150	2	False	165.20000000000002	0.1585018260110099
SPEC	150	2	False	165.3	0.1569750396478322
SPEC	150	2	False	165.4	0.155459191185702
SPEC	150	2	False	165.5	0.1539542599322238
SPEC	150	2	False	165.6	0.1524602242336902
SPEC	150	2	False	165.70000000000002	0.1509770614909533
SPEC	150	2	False	165.8	0.1495047481753153
SPEC	150	2	False	165.9	0.1480432598444351
SPEC	150	2	False	166.0	0.1465925711582465
SPEC	150	2	False	166.1	0.14515265589488
SPEC	150	2	False	166.20000000000002	0.1437234869665772
SPEC	150	2	False	166.3	0.1423050364356014
SPEC	150	2	False	166.4	0.1408972755301323
SPEC	150	2	False	166.5	0.1395001746601417
SPEC	150	2	False	166.6	0.1381137034332403
SPEC	150	2	False	166.70000000000002	0.1367378306704968
SPEC	150	2	False	166.8	0.1353725244222209
SPEC	150	2	False	166.9	0.1340177519837031
SPEC	150	2	False	167.0	0.1326734799109085
SPEC	150	2	False	167.1	0.1313396740361196
SPEC	150	2	False	167.20000000000002	0.1300162994835258
SPEC	150	2	False	167.3	0.1287033206847465
SPEC	150	2	False	167.4	0.1274007013942943
SPEC	150	2	False	167.5	0.126108404704965
SPEC	150	2	False	167.6	0.1248263930631581
SPEC	150	2	False	167.70000000000002	0.1235546282841126
SPEC	150	2	False	167.8	0.1222930715670688
SPEC	150	2	False	167.9	0.1210416835103359
SPEC	150	2	False	168.0	0.1198004241262787
SPEC	150	2	False	168.1	0.1185692528562027
SPEC	150	2	False	168.20000000000002	0.1173481285851481
SPEC	150	2	False	168.3	0.1161370096565804
SPEC	150	2	False	168.4	0.1149358538869808
SPEC	150	2	False	168.5	0.1137446185803249
SPEC	150	2	False	168.6	0.1125632605424564
SPEC	150	2	False	168.70000000000002	0.1113917360953466
SPEC	150	2	False	168.8	0.110230001091237
SPEC	150	2	False	168.9	0.1090780109266653
SPEC	150	2	False	169.0	0.1079357205563696
SPEC	150	2	False	169.1	0.1068030845070724
SPEC	150	2	False	169.20000000000002	0.1056800568911329
SPEC	150	2	False	169.3	0.10456659142008
SPEC	150	2	False	169.4	0.1034626414180047
SPEC	150	2	False	169.5	0.1023681598348322
SPEC	150	2	False	169.6	0.1012830992594507
SPEC	150	2	False	169.70000000000002	0.1002074119327089
SPEC	150	2	False	169.8	0.0991410497602762
SPEC	150	2	False	169.9	0.0980839643253619
SPEC	150	2	False	170.0	0.0970361069012942
SPEC	150	2	False	170.1	0.0959974284639585
SPEC	150	2	False	170.20000000000002	0.094967879704092
SPEC	150	2	False	170.3	0.0939474110394327
SPEC	150	2	False	170.4	0.0929359726267225
SPEC	150	2	False	170.5	0.0919335143735654
SPEC	150	2	False	170.6	0.0909399859501365
SPEC	150	2	False	170.70000000000002	0.0899553368007419
SPEC	150	2	False	170.8	0.0889795161552326
SPEC	150	2	False	170.9	0.0880124730402618
SPEC	150	2	False	171.0	0.0870541562903992
SPEC	150	2	False	171.1	0.0861045145590873
SPEC	150	2	False	171.20000000000002	0.0851634963294501
SPEC	150	2	False	171.3	0.0842310499249491
SPEC	150	2	False	171.4	0.0833071235198856
SPEC	150	2	False	171.5	0.0823916651497502
SPEC	150	2	False	171.6	0.0814846227214203
SPEC	150	2	False	171.70000000000002	0.0805859440232068
SPEC	150	2	False	171.8	0.079695576734742
SPEC	150	2	False	171.9	0.0788134684367205
SPEC	150	2	False	172.0	0.0779395666204838
SPEC	150	2	False	172.1	0.0770738186974543
SPEC	150	2	False	172.20000000000002	0.0762161720084136
SPEC	150	2	False	172.3	0.0753665738326335
SPEC	150	2	False	172.4	0.0745249713968493
SPEC	150	2	False	172.5	0.0736913118840875
SPEC	150	2	False	172.6	0.0728655424423374
SPEC	150	2	False	172.70000000000002	0.0720476101930756
SPEC	150	2	False	172.8	0.0712374622396385
SPEC	150	2	False	172.9	0.0704350456754475
SPEC	150	2	False	173.0	0.0696403075920821
SPEC	150	2	False	173.1	0.0688531950872081
SPEC	150	2	False	173.20000000000002	0.0680736552723572
SPEC	150	2	False	173.3	0.0673016352805604
SPEC	150	2	False	173.4	0.0665370822738338
SPEC	150	2	False	173.5	0.0657799434505223
SPEC	150	2	False	173.6	0.0650301660524979
SPEC	150	2	False	173.70000000000002	0.0642876973722141
SPEC	150	2	False	173.8	0.0635524847596196
SPEC	150	2	False	173.9	0.0628244756289299
SPEC	150	2	False	174.0	0.0621036174652598
SPEC	150	2	False	174.1	0.061389857831115
SPEC	150	2	False	174.20000000000002	0.0606831443727474
SPEC	150	2	False	174.3	0.0599834248263732
SPEC	150	2	False	174.4	0.0592906470242547
SPEC	150	2	False	174.5	0.0586047589006473
SPEC	150	2	False	174.6	0.0579257084976141
SPEC	150	2	False	174.70000000000002	0.0572534439707082
SPEC	150	2	False	174.8	0.0565879135945232
SPEC	150	2	False	174.9	0.0559290657681143
SPEC	150	2	False	175.0	0.0552768490202902
SPEC	150	2	False	175.1	0.0546312120147812
SPEC	150	2	False	175.20000000000002	0.0539921035552766
SPEC	150	2	False	175.3	0.0533594725903413
SPEC	150	2	False	175.4	0.0527332682182066
SPEC	150	2	False	175.5	0.052113439691442
SPEC	150	2	False	175.6	0.0514999364215029
SPEC	150	2	False	175.70000000000002	0.0508927079831624
SPEC	150	2	False	175.8	0.0502917041188239
SPEC	150	2	False	175.9	0.0496968747427175
SPEC	150	2	False	176.0	0.0491081699449808
SPEC	150	2	False	176.1	0.0485255399956263
SPEC	150	2	False	176.20000000000002	0.0479489353483993
SPEC	150	2	False	176.3	0.0473783066445209
SPEC	150	2	False	176.4	0.0468136047163238
SPEC	150	2	False	176.5	0.0462547805907802
SPEC	150	2	False	176.6	0.0457017854929237
SPEC	150	2	False	176.70000000000002	0.0451545708491641
SPEC	150	2	False	176.8	0.044613088290502
SPEC	150	2	False	176.9	0.0440772896556365
SPEC	150	2	False	177.0	0.0435471269939782
SPEC	150	2	False	177.1	0.0430225525685564
SPEC	150	2	False	177.20000000000002	0.0425035188588339
SPEC	150	2	False	177.3	0.0419899785634216
SPEC	150	2	False	177.4	0.0414818846027013
SPEC	150	2	False	177.5	0.0409791901213515
SPEC	150	2	False	177.6	0.0404818484907834
SPEC	150	2	False	177.70000000000002	0.039989813311486
SPEC	150	2	False	177.8	0.0395030384152811
SPEC	150	2	False	177.9	0.0390214778674903
SPEC	150	2	False	178.0	0.0385450859690161
SPEC	150	2	False	178.1	0.0380738172583388
SPEC	150	2	False	178.20000000000002	0.0376076265134265
SPEC	150	2	False	178.3	0.0371464687535669
SPEC	150	2	False	178.4	0.0366902992411146
SPEC	150	2	False	178.5	0.0362390734831617
SPEC	150	2	False	178.6	0.0357927472331278
SPEC	150	2	False	178.70000000000002	0.0353512764922744
SPEC	150	2	False	178.8	0.0349146175111442
SPEC	150	2	False	178.9	0.034482726790925
SPEC	150	2	False	179.0	0.0340555610847412
SPEC	150	2	False	179.1	0.0336330773988746
SPEC	150	2	False	179.20000000000002	0.0332152329939139
SPEC	150	2	False	179.3	0.0328019853858357
SPEC	150	2	False	179.4	0.0323932923470181
SPEC	150	2	False	179.5	0.0319891119071872
SPEC	150	2	False	179.6	0.0315894023543001
SPEC	150	2	False	179.70000000000002	0.0311941222353614
SPEC	150	2	False	179.8	0.0308032303571805
SPEC	150	2	False	179.9	0.030416685787064
SPEC	150	2	False	180.0	0.0300344478534512
SPEC	150	2	False	180.1	0.0296564761464878
SPEC	150	2	False	180.2	0.0292827305185444
SPEC	150	2	False	180.3	0.0289131710846767
SPEC	150	2	False	180.4	0.028547758223031
SPEC	150	2	False	180.5	0.0281864525751952
SPEC	150	2	False	180.6	0.027829215046497
SPEC	150	2	False	180.7	0.0274760068062502
SPEC	150	2	False	180.8	0.0271267892879504
SPEC	150	2	False	180.9	0.0267815241894193
SPEC	150	2	False	181.0	0.0264401734729029
SPEC	150	2	False	181.1	0.026102699365121
SPEC	150	2	False	181.2	0.025769064357269
SPEC	150	2	False	181.3	0.025439231204977
SPEC	150	2	False	181.4	0.0251131629282216
SPEC	150	2	False	181.5	0.0247908228111969
SPEC	150	2	False	181.6	0.0244721744021415
SPEC	150	2	False	181.7	0.024157181513124
SPEC	150	2	False	181.8	0.0238458082197905
SPEC	150	2	False	181.9	0.0235380188610699
SPEC	150	2	False	182.0	0.0232337780388423
SPEC	150	2	False	182.1	0.0229330506175695
SPEC	150	2	False	182.2	0.0226358017238897
SPEC	150	2	False	182.3	0.0223419967461754
SPEC	150	2	False	182.4	0.0220516013340577
SPEC	150	2	False	182.5	0.0217645813979163
SPEC	150	2	False	182.6	0.0214809031083368
SPEC	150	2	False	182.7	0.0212005328955357
SPEC	150	2	False	182.8	0.0209234374487542
SPEC	150	2	False	182.9	0.0206495837156227
SPEC	150	2	False	183.0	0.0203789389014943
SPEC	150	2	False	183.1	0.0201114704687503
SPEC	150	2	False	183.2	0.0198471461360781
SPEC	150	2	False	183.3	0.019585933877722
SPEC	150	2	False	183.4	0.0193278019227069
SPEC	150	2	False	183.5	0.0190727187540373
SPEC	150	2	False	183.6	0.0188206531078716
SPEC	150	2	False	183.7	0.0185715739726714
SPEC	150	2	False	183.8	0.0183254505883288
SPEC	150	2	False	183.9	0.01808225244527
SPEC	150	2	False	184.0	0.0178419492835376
SPEC	150	2	False	184.1	0.017604511091852
SPEC	150	2	False	184.2	0.0173699081066512
SPEC	150	2	False	184.3	0.0171381108111122
SPEC	150	2	False	184.4	0.016909089934152
SPEC	150	2	False	184.5	0.016682816449411
SPEC	150	2	False	184.6	0.0164592615742177
SPEC	150	2	False	184.7	0.0162383967685369
SPEC	150	2	False	184.8	0.0160201937339008
SPEC	150	2	False	184.9	0.0158046244123241
SPEC	150	2	False	185.0	0.0155916609852038
SPEC	150	2	False	185.1	0.0153812758722037
SPEC	150	2	False	185.2	0.0151734417301257
SPEC	150	2	False	185.3	0.0149681314517656
SPEC	150	2	False	185.4	0.0147653181647573
SPEC	150	2	False	185.5	0.0145649752304032
SPEC	150	2	False	185.6	0.0143670762424938
SPEC	150	2	False	185.7	0.0141715950261138
SPEC	150	2	False	185.8	0.0139785056364387
SPEC	150	2	False	185.9	0.0137877823575203
SPEC	150	2	False	186.0	0.0135993997010613
SPEC	150	2	False	186.1	0.0134133324051816
SPEC	150	2	False	186.2	0.0132295554331742
SPEC	150	2	False	186.3	0.0130480439722533
SPEC	150	2	False	186.4	0.0128687734322932
SPEC	150	2	False	186.5	0.01269171944456
SPEC	150	2	False	186.6	0.0125168578604357
SPEC	150	2	False	186.7	0.0123441647501352
SPEC	150	2	False	186.8	0.0121736164014171
SPEC	150	2	False	186.9	0.0120051893182874
SPEC	150	2	False	187.0	0.0118388602196984
SPEC	150	2	False	187.1	0.0116746060382419
SPEC	150	2	False	187.2	0.0115124039188367
SPEC	150	2	False	187.3	0.0113522312174126
SPEC	150	2	False	187.4	0.0111940654995889
SPEC	150	2	False	187.5	0.0110378845393501
SPEC	150	2	False	187.6	0.0108836663177165
SPEC	150	2	False	187.7	0.0107313890214133
SPEC	150	2	False	187.8	0.0105810310415355
SPEC	150	2	False	187.9	0.0104325709722103
SPEC	150	2	False	188.0	0.0102859876092577
SPEC	150	2	False	188.1	0.0101412599488485
SPEC	150	2	False	188.2	0.0099983671861613
SPEC	150	2	False	188.3	0.0098572887140371
SPEC	150	2	False	188.4	0.0097180041216336
SPEC	150	2	False	188.5	0.0095804931930784
SPEC	150	2	False	188.6	0.0094447359061213
SPEC	150	2	False	188.7	0.0093107124307867
SPEC	150	2	False	188.8	0.0091784031280257
SPEC	150	2	False	188.9	0.0090477885483681
SPEC	150	2	False	189.0	0.0089188494305757
SPEC	150	2	False	189.1	0.008791566700295
SPEC	150	2	False	189.2	0.0086659214687121
SPEC	150	2	False	189.3	0.0085418950312076
SPEC	150	2	False	189.4	0.0084194688660136
SPEC	150	2	False	189.5	0.0082986246328718
SPEC	150	2	False	189.6	0.0081793441716934
SPEC	150	2	False	189.7	0.0080616095012214
SPEC	150	2	False	189.8	0.0079454028176945
SPEC	150	2	False	189.9	0.0078307064935133
SPEC	150	2	False	190.0	0.0077175030759098
SPEC	150	2	False	190.1	0.0076057752856188
SPEC	150	2	False	190.2	0.0074955060155522
SPEC	150	2	False	190.3	0.0073866783294773
SPEC	150	2	False	190.4	0.0072792754606968
SPEC	150	2	False	190.5	0.0071732808107336
SPEC	150	2	False	190.6	0.0070686779480186
SPEC	150	2	False	190.7	0.0069654506065814
SPEC	150	2	False	190.8	0.0068635826847466
SPEC	150	2	False	190.9	0.006763058243832
SPEC	150	2	False	191.0	0.0066638615068527
SPEC	150	2	False	191.1	0.0065659768572282
SPEC	150	2	False	191.2	0.0064693888374945
SPEC	150	2	False	191.3	0.0063740821480207
SPEC	150	2	False	191.4	0.0062800416457297
SPEC	150	2	False	191.5	0.0061872523428242
SPEC	150	2	False	191.6	0.0060956994055171
SPEC	150	2	False	191.7	0.0060053681527673
SPEC	150	2	False	191.8	0.0059162440550203
SPEC	150	2	False	191.9	0.0058283127329536
SPEC	150	2	False	192.0	0.0057415599562283
SPEC	150	2	False	192.1	0.0056559716422448
SPEC	150	2	False	192.2	0.0055715338549049
SPEC	150	2	False	192.3	0.0054882328033793
SPEC	150	2	False	192.4	0.0054060548408802
SPEC	150	2	False	192.5	0.0053249864634401
SPEC	150	2	False	192.6	0.0052450143086958
SPEC	150	2	False	192.7	0.005166125154679
SPEC	150	2	False	192.8	0.0050883059186122
SPEC	150	2	False	192.9	0.0050115436557106
SPEC	150	2	False	193.0	0.0049358255579905
SPEC	150	2	False	193.1	0.0048611389530833
SPEC	150	2	False	193.2	0.0047874713030559
SPEC	150	2	False	193.3	0.004714810203237
SPEC	150	2	False	193.4	0.0046431433810505
SPEC	150	2	False	193.5	0.0045724586948541
SPEC	150	2	False	193.6	0.0045027441327848
SPEC	150	2	False	193.7	0.0044339878116113
SPEC	150	2	False	193.8	0.0043661779755917
SPEC	150	2	False	193.9	0.0042993029953391
SPEC	150	2	False	194.0	0.0042333513666923
SPEC	150	2	False	194.1	0.004168311709594
SPEC	150	2	False	194.2	0.0041041727669756
SPEC	150	2	False	194.3	0.0040409234036482
SPEC	150	2	False	194.4	0.0039785526052002
SPEC	150	2	False	194.5	0.0039170494769023
SPEC	150	2	False	194.6	0.0038564032426186
SPEC	150	2	False	194.7	0.0037966032437245
SPEC	150	2	False	194.8	0.0037376389380314
SPEC	150	2	False	194.9	0.0036794998987187
SPEC	150	2	False	195.0	0.0036221758132718
SPEC	150	2	False	195.1	0.003565656482427
SPEC	150	2	False	195.2	0.0035099318191243
SPEC	150	2	False	195.3	0.0034549918474654
SPEC	150	2	False	195.4	0.00340082670168
SPEC	150	2	False	195.5	0.0033474266250981
SPEC	150	2	False	195.6	0.0032947819691295
SPEC	150	2	False	195.7	0.0032428831922499
SPEC	150	2	False	195.8	0.0031917208589947
SPEC	150	2	False	195.9	0.0031412856389584
SPEC	150	2	False	196.0	0.0030915683058018
SPEC	150	2	False	196.1	0.0030425597362663
SPEC	150	2	False	196.2	0.002994250909194
SPEC	150	2	False	196.3	0.0029466329045558
SPEC	150	2	False	196.4	0.0028996969024856
SPEC	150	2	False	196.5	0.0028534341823221
SPEC	150	2	False	196.6	0.0028078361216568
SPEC	150	2	False	196.7	0.0027628941953891
SPEC	150	2	False	196.8	0.0027185999747886
SPEC	150	2	False	196.9	0.0026749451265636
SPEC	150	2	False	197.0	0.0026319214119373
SPEC	150	2	False	197.1	0.0025895206857296
SPEC	150	2	False	197.2	0.0025477348954472
SPEC	150	2	False	197.3	0.0025065560803794
SPEC	150	2	False	197.4	0.0024659763707007
SPEC	150	2	False	197.5	0.0024259879865813
SPEC	150	2	False	197.6	0.0023865832373029
SPEC	150	2	False	197.7	0.0023477545203822
SPEC	150	2	False	197.8	0.0023094943207008
SPEC	150	2	False	197.9	0.0022717952096419
SPEC	150	2	False	198.0	0.0022346498442334
SPEC	150	2	False	198.1	0.0021980509662983
SPEC	150	2	False	198.2	0.0021619914016109
SPEC	150	2	False	198.3	0.0021264640590605
SPEC	150	2	False	198.4	0.0020914619298207
SPEC	150	2	False	198.5	0.0020569780865268
SPEC	150	2	False	198.6	0.0020230056824576
SPEC	150	2	False	198.7	0.001989537950726
SPEC	150	2	False	198.8	0.0019565682034745
SPEC	150	2	False	198.9	0.0019240898310779
SPEC	150	2	False	199.0	0.0018920963013521
SPEC	150	2	False	199.1	0.00186058115877
SPEC	150	2	False	199.2	0.0018295380236827
SPEC	150	2	False	199.3	0.0017989605915484
SPEC	150	2	False	199.4	0.0017688426321662
SPEC	150	2	False	199.5	0.0017391779889178
SPEC	150	2	False	199.6	0.0017099605780139
SPEC	150	2	False	199.7	0.0016811843877482
SPEC	150	2	False	199.8	0.001652843477757
SPEC	150	2	False	199.9	0.0016249319782849
SPEC	150	2	False	200.0	0.0015974440894568
SPEC	150	2	False	200.1	0.0015703740805565
SPEC	150	2	False	200.2	0.0015437162893105
SPEC	150	2	False	200.3	0.001517465121179
SPEC	150	2	False	200.4	0.001491615048652
SPEC	150	2	False	200.5	0.0014661606105515
SPEC	150	2	False	200.6	0.0014410964113406
SPEC	150	2	False	200.7	0.0014164171204378
SPEC	150	2	False	200.8	0.0013921174715367
SPEC	150	2	False	200.9	0.0013681922619331
SPEC	150	2	False	201.0	0.0013446363518566
SPEC	150	2	False	201.1	0.0013214446638087
SPEC	150	2	False	201.2	0.0012986121819065
SPEC	150	2	False	201.3	0.0012761339512319
SPEC	150	2	False	201.4	0.0012540050771875
SPEC	150	2	False	201.5	0.0012322207248566
SPEC	150	2	False	201.6	0.0012107761183706
SPEC	150	2	False	201.7	0.0011896665402806
SPEC	150	2	False	201.8	0.0011688873309353
SPEC	150	2	False	201.9	0.0011484338878646
SPEC	150	2	False	202.0	0.0011283016651678
SPEC	150	2	False	202.1	0.0011084861729089
SPEC	150	2	False	202.2	0.0010889829765154
SPEC	150	2	False	202.3	0.0010697876961841
SPEC	150	2	False	202.4	0.0010508960062914
SPEC	150	2	False	202.5	0.0010323036348095
SPEC	150	2	False	202.6	0.0010140063627272
SPEC	150	2	False	202.7	0.000996000023477
SPEC	150	2	False	202.8	0.0009782805023662
SPEC	150	2	False	202.9	0.0009608437360144
SPEC	150	2	False	203.0	0.0009436857117955
SPEC	150	2	False	203.1	0.0009268024672846
SPEC	150	2	False	203.2	0.000910190089711
SPEC	150	2	False	203.3	0.0008938447154152
SPEC	150	2	False	203.4	0.0008777625293116
SPEC	150	2	False	203.5	0.0008619397643555
SPEC	150	2	False	203.6	0.0008463727010165
SPEC	150	2	False	203.7	0.0008310576667548
SPEC	150	2	False	203.8	0.0008159910355041
SPEC	150	2	False	203.9	0.0008011692271586
SPEC	150	2	False	204.0	0.0007865887070647
SPEC	150	2	False	204.1	0.0007722459855181
SPEC	150	2	False	204.2	0.0007581376172649
SPEC	150	2	False	204.3	0.0007442602010081
SPEC	150	2	False	204.4	0.0007306103789182
SPEC	150	2	False	204.5	0.0007171848361491
SPEC	150	2	False	204.6	0.0007039803003579
SPEC	150	2	False	204.7	0.0006909935412295
SPEC	150	2	False	204.8	0.0006782213700066
SPEC	150	2	False	204.9	0.0006656606390226
SPEC	150	2	False	205.0	0.0006533082412405
SPEC	150	2	False	205.1	0.0006411611097951
SPEC	150	2	False	205.2	0.0006292162175407
SPEC	150	2	False	205.3	0.000617470576602
SPEC	150	2	False	205.4	0.0006059212379303
SPEC	150	2	False	205.5	0.0005945652908636
SPEC	150	2	False	205.6	0.0005833998626909
SPEC	150	2	False	205.7	0.0005724221182209
SPEC	150	2	False	205.8	0.0005616292593551
SPEC	150	2	False	205.9	0.0005510185246643
SPEC	150	2	False	206.0	0.0005405871889704
SPEC	150	2	False	206.1	0.0005303325629314
SPEC	150	2	False	206.2	0.0005202519926307
SPEC	150	2	False	206.3	0.0005103428591708
SPEC	150	2	False	206.4	0.0005006025782705
SPEC	150	2	False	206.5	0.0004910285998663
SPEC	150	2	False	206.6	0.000481618407718
SPEC	150	2	False	206.7	0.0004723695190178
SPEC	150	2	False	206.8	0.0004632794840035
SPEC	150	2	False	206.9	0.0004543458855755
SPEC	150	2	False	207.0	0.0004455663389177
SPEC	150	2	False	207.1	0.000436938491122
SPEC	150	2	False	207.2	0.000428460020817
SPEC	150	2	False	207.3	0.0004201286377996
SPEC	150	2	False	207.4	0.0004119420826715
SPEC	150	2	False	207.5	0.0004038981264779
SPEC	150	2	False	207.6	0.0003959945703512
SPEC	150	2	False	207.7	0.0003882292451577
SPEC	150	2	False	207.8	0.0003806000111473
SPEC	150	2	False	207.9	0.0003731047576082
SPEC	150	2	False	208.0	0.0003657414025235
SPEC	150	2	False	208.1	0.0003585078922325
SPEC	150	2	False	208.2	0.0003514022010949
SPEC	150	2	False	208.3	0.0003444223311583
SPEC	150	2	False	208.4	0.0003375663118298
SPEC	150	2	False	208.5	0.0003308321995497
SPEC	150	2	False	208.6	0.0003242180774702
SPEC	150	2	False	208.7	0.0003177220551359
SPEC	150	2	False	208.8	0.0003113422681687
SPEC	150	2	False	208.9	0.0003050768779549
SPEC	150	2	False	209.0	0.0002989240713365
SPEC	150	2	False	209.1	0.0002928820603054
SPEC	150	2	False	209.2	0.0002869490817001
SPEC	150	2	False	209.3	0.0002811233969067
SPEC	150	2	False	209.4	0.0002754032915622
SPEC	150	2	False	209.5	0.0002697870752607
SPEC	150	2	False	209.6	0.0002642730812639
SPEC	150	2	False	209.7	0.0002588596662129
SPEC	150	2	False	209.8	0.0002535452098445
SPEC	150	2	False	209.9	0.0002483281147097
SPEC	150	2	False	210.0	0.0002432068058951
SPEC	150	2	False	210.1	0.000238179730748
SPEC	150	2	False	210.2	0.0002332453586031
SPEC	150	2	False	210.3	0.0002284021805134
SPEC	150	2	False	210.4	0.0002236487089834
SPEC	150	2	False	210.5	0.0002189834777047
SPEC	150	2	False	210.6	0.0002144050412948
SPEC	150	2	False	210.7	0.0002099119750393
SPEC	150	2	False	210.8	0.0002055028746354
SPEC	150	2	False	210.9	0.0002011763559395
SPEC	150	2	False	211.0	0.0001969310547167
SPEC	150	2	False	211.1	0.0001927656263932
SPEC	150	2	False	211.2	0.0001886787458114
SPEC	150	2	False	211.3	0.0001846691069875
SPEC	150	2	False	211.4	0.000180735422872
SPEC	150	2	False	211.5	0.0001768764251124
SPEC	150	2	False	211.6	0.0001730908638184
SPEC	150	2	False	211.7	0.0001693775073302
SPEC	150	2	False	211.8	0.0001657351419888
SPEC	150	2	False	211.9	0.0001621625719088
SPEC	150	2	False	212.0	0.0001586586187541
SPEC	150	2	False	212.1	0.0001552221215152
SPEC	150	2	False	212.2	0.00015185193629
SPEC	150	2	False	212.3	0.000148546936066
SPEC	150	2	False	212.4	0.0001453060105058
SPEC	150	2	False	212.5	0.0001421280657338
SPEC	150	2	False	212.6	0.0001390120241262
SPEC	150	2	False	212.7	0.0001359568241033
SPEC	150	2	False	212.8	0.000132961419923
SPEC	150	2	False	212.9	0.000130024781478
SPEC	150	2	False	213.0	0.0001271458940944
SPEC	150	2	False	213.1	0.0001243237583323
SPEC	150	2	False	213.2	0.0001215573897895
SPEC	150	2	False	213.3	0.0001188458189064
SPEC	150	2	False	213.4	0.000116188090774
SPEC	150	2	False	213.5	0.0001135832649431
SPEC	150	2	False	213.6	0.0001110304152362
SPEC	150	2	False	213.7	0.0001085286295613
SPEC	150	2	False	213.8	0.0001060770097282
SPEC	150	2	False	213.9	0.000103674671266
SPEC	150	2	False	214.0	0.0001013207432432
SPEC	150	2	False	214.1	9.90143680901848e-05
SPEC	150	2	False	214.2	9.675470142259556e-05
SPEC	150	2	False	214.3	9.454091186787486e-05
SPEC	150	2	False	214.4	9.237218089298764e-05
SPEC	150	2	False	214.5	9.024770263439188e-05
SPEC	150	2	False	214.6	8.81666837298639e-05
SPEC	150	2	False	214.7	8.612834315224037e-05
SPEC	150	2	False	214.8	8.413191204503526e-05
SPEC	150	2	False	214.9	8.217663355993071e-05
SPEC	150	2	False	215.0	8.026176269610593e-05
SPEC	150	2	False	215.1	7.838656614140572e-05
SPEC	150	2	False	215.2	7.655032211531615e-05
SPEC	150	2	False	215.3	7.475232021373666e-05
SPEC	150	2	False	215.4	7.299186125552544e-05
SPEC	150	2	False	215.5	7.126825713080892e-05
SPEC	150	2	False	215.6	6.958083065103413e-05
SPEC	150	2	False	215.7	6.792891540073968e-05
SPEC	150	2	False	215.8	6.631185559104282e-05
SPEC	150	2	False	215.9	6.472900591481311e-05
SPEC	150	2	False	216.0	6.317973140352466e-05
SPEC	150	2	False	216.1	6.166340728576168e-05
SPEC	150	2	False	216.2	6.017941884737082e-05
SPEC	150	2	False	216.3	5.8727161293238736e-05
SPEC	150	2	False	216.4	5.730603961067597e-05
SPEC	150	2	False	216.5	5.591546843439644e-05
SPEC	150	2	False	216.6	5.4554871913076176e-05
SPEC	150	2	False	216.7	5.322368357747334e-05
SPEC	150	2	False	216.8	5.1921346210092766e-05
SPEC	150	2	False	216.9	5.064731171638535e-05
SPEC	150	2	False	217.0	4.940104099745839e-05
SPEC	150	2	False	217.1	4.81820038242948e-05
SPEC	150	2	False	217.2	4.698967871344645e-05
SPEC	150	2	False	217.3	4.582355280421083e-05
SPEC	150	2	False	217.4	4.4683121737252534e-05
SPEC	150	2	False	217.5	4.3567889534674955e-05
SPEC	150	2	False	217.6	4.247736848151214e-05
SPEC	150	2	False	217.7	4.141107900863812e-05
SPEC	150	2	False	217.8	4.036854957707177e-05
SPEC	150	2	False	217.9	3.934931656366688e-05
SPEC	150	2	False	218.0	3.835292414816922e-05
SPEC	150	2	False	218.1	3.7378924201635435e-05
SPEC	150	2	False	218.2	3.642687617618881e-05
SPEC	150	2	False	218.3	3.549634699610933e-05
SPEC	150	2	False	218.4	3.458691095023094e-05
SPEC	150	2	False	218.5	3.369814958564879e-05
SPEC	150	2	False	218.6	3.282965160271098e-05
SPEC	150	2	False	218.7	3.198101275128467e-05
SPEC	150	2	False	218.8	3.115183572828837e-05
SPEC	150	2	False	218.9	3.0341730076468176e-05
SPEC	150	2	False	219.0	2.9550312084416337e-05
SPEC	150	2	False	219.1	2.877720468780834e-05
SPEC	150	2	False	219.2	2.802203737185369e-05
SPEC	150	2	False	219.3	2.7284446074947e-05
SPEC	150	2	False	219.4	2.6564073093501495e-05
SPEC	150	2	False	219.5	2.586056698795919e-05
SPEC	150	2	False	219.6	2.517358248996217e-05
SPEC	150	2	False	219.7	2.4502780410673784e-05
SPEC	150	2	False	219.8	2.384782755023822e-05
SPEC	150	2	False	219.9	2.3208396608364178e-05
SPEC	150	2	False	220.0	2.2584166096025184e-05
SPEC	150	2	False	220.1	2.1974820248262135e-05
SPEC	150	2	False	220.2	2.138004893807507e-05
SPEC	150	2	False	220.3	2.079954759139733e-05
SPEC	150	2	False	220.4	2.023301710313595e-05
SPEC	150	2	False	220.5	1.96801637542715e-05
SPEC	150	2	False	220.6	1.914069913000115e-05
SPEC	150	2	False	220.7	1.8614340038919705e-05
SPEC	150	2	False	220.8	1.810080843322332e-05
SPEC	150	2	False	220.9	1.7599831329926806e-05
SPEC	150	2	False	221.0	1.7111140733083457e-05
SPEC	150	2	False	221.1	1.6634473556997236e-05
SPEC	150	2	False	221.2	1.616957155041708e-05
SPEC	150	2	False	221.3	1.5716181221700894e-05
SPEC	150	2	False	221.4	1.5274053764941382e-05
SPEC	150	2	False	221.5	1.484294498704247e-05
SPEC	150	2	False	221.6	1.4422615235736114e-05
SPEC	150	2	False	221.7	1.4012829328528247e-05
SPEC	150	2	False	221.8	1.36133564825677e-05
SPEC	150	2	False	221.9	1.3223970245422704e-05
SPEC	150	2	False	222.0	1.284444842676088e-05
SPEC	150	2	False	222.1	1.2474573030918576e-05
SPEC	150	2	False	222.2	1.211413019035233e-05
SPEC	150	2	False	222.3	1.1762910099962608e-05
SPEC	150	2	False	222.4	1.142070695227985e-05
SPEC	150	2	False	222.5	1.1087318873503322e-05
SPEC	150	2	False	222.6	1.0762547860385428e-05
SPEC	150	2	False	222.7	1.0446199717948896e-05
SPEC	150	2	False	222.8	1.0138083998032226e-05
SPEC	150	2	False	222.9	9.838013938649142e-06
SPEC	150	2	False	223.0	9.545806404158233e-06
SPEC	150	2	False	223.1	9.26128182623079e-06
SPEC	150	2	False	223.2	8.984264145608572e-06
SPEC	150	2	False	223.3	8.714580754644363e-06
SPEC	150	2	False	223.4	8.45206244061433e-06
SPEC	150	2	False	223.5	8.196543329796326e-06
SPEC	150	2	False	223.6	7.94786083230272e-06
SPEC	150	2	False	223.7	7.705855587662882e-06
SPEC	150	2	False	223.8	7.470371411144154e-06
SPEC	150	2	False	223.9	7.241255240804321e-06
SPEC	150	2	False	224.0	7.018357085267486e-06
SPEC	150	2	False	224.1	6.801529972214867e-06
SPEC	150	2	False	224.2	6.590629897583891e-06
SPEC	150	2	False	224.3	6.385515775465564e-06
SPEC	150	2	False	224.4	6.1860493886935274e-06
SPEC	150	2	False	224.5	5.992095340117547e-06
SPEC	150	2	False	224.6	5.803521004553319e-06
SPEC	150	2	False	224.7	5.620196481399323e-06
SPEC	150	2	False	224.8	5.441994547917137e-06
SPEC	150	2	False	224.9	5.268790613162997e-06
SPEC	150	2	False	225.0	5.100462672567463e-06
SPEC	150	2	False	225.1	4.93689126315272e-06
SPEC	150	2	False	225.2	4.777959419382084e-06
SPEC	150	2	False	225.3	4.623552629634265e-06
SPEC	150	2	False	225.4	4.473558793294597e-06
SPEC	150	2	False	225.5	4.3278681784565915e-06
SPEC	150	2	False	225.6	4.186373380227177e-06
SPEC	150	2	False	225.7	4.048969279628528e-06
SPEC	150	2	False	225.8	3.9155530030889e-06
SPEC	150	2	False	225.9	3.786023882517022e-06
SPEC	150	2	False	226.0	3.6602834159521184e-06
SPEC	150	2	False	226.1	3.538235228784104e-06
SPEC	150	2	False	226.2	3.41978503553566e-06
SPEC	150	2	False	226.3	3.3048406022019197e-06
SPEC	150	2	False	226.4	3.1933117091389663e-06
SPEC	150	2	False	226.5	3.085110114496831e-06
SPEC	150	2	False	226.6	2.980149518188981e-06
SPEC	150	2	False	226.7	2.8783455263931324e-06
SPEC	150	2	False	226.8	2.7796156165766536e-06
SPEC	150	2	False	226.9	2.6838791030405703e-06
SPEC	150	2	False	227.0	2.591057102975917e-06
SPEC	150	2	False	227.1	2.5010725030266565e-06
SPEC	150	2	False	227.2	2.413849926352866e-06
SPEC	150	2	False	227.3	2.3293157001887944e-06
SPEC	150	2	False	227.4	2.2473978238888972e-06
SPEC	150	2	False	227.5	2.16802593745745e-06
SPEC	150	2	False	227.6	2.091131290554828e-06
SPEC	150	2	False	227.7	2.016646711975158e-06
SPEC	150	2	False	227.8	1.9445065795899347e-06
SPEC	150	2	False	227.9	1.8746467907514871e-06
SPEC	150	2	False	228.0	1.8070047331514276e-06
SPEC	150	2	False	228.1	1.7415192561278018e-06
SPEC	150	2	False	228.2	1.678130642416294e-06
SPEC	150	2	False	228.3	1.616780580339597e-06
SPEC	150	2	False	228.4	1.5574121364297965e-06
SPEC	150	2	False	228.5	1.4999697284784115e-06
SPEC	150	2	False	228.6	1.4443990990091042e-06
SPEC	150	2	False	228.7	1.3906472891675844e-06
SPEC	150	2	False	228.8	1.3386626130237794e-06
SPEC	150	2	False	228.9	1.2883946322811226e-06
SPEC	150	2	False	229.0	1.2397941313879616e-06
SPEC	150	2	False	229.1	1.1928130930460985e-06
SPEC	150	2	False	229.2	1.1474046741116362e-06
SPEC	150	2	False	229.3	1.1035231818830907e-06
SPEC	150	2	False	229.4	1.0611240507719607e-06
SPEC	150	2	False	229.5	1.020163819351195e-06
SPEC	150	2	False	229.6	9.806001077765463e-07
SPEC	150	2	False	229.7	9.423915955762125e-07
SPEC	150	2	False	229.8	9.054979998043358e-07
SPEC	150	2	False	229.9	8.698800535533301e-07
SPEC	150	2	False	230.0	8.35499484820892e-07
SPEC	150	2	False	230.1	8.023189957269981e-07
SPEC	150	2	False	230.2	7.703022420764752e-07
SPEC	150	2	False	230.3	7.394138132626416e-07
SPEC	150	2	False	230.4	7.096192125078166e-07
SPEC	150	2	False	230.5	6.808848374361614e-07
SPEC	150	2	False	230.6	6.531779609747933e-07
SPEC	150	2	False	230.7	6.264667125786466e-07
SPEC	150	2	False	230.8	6.00720059775221e-07
SPEC	150	2	False	230.9	5.75907790024641e-07
SPEC	150	2	False	231.0	5.520004928913859e-07
SPEC	150	2	False	231.1	5.289695425231462e-07
SPEC	150	2	False	231.2	5.067870804331211e-07
SPEC	150	2	False	231.3	4.854259985815178e-07
SPEC	150	2	False	231.4	4.648599227525338e-07
SPEC	150	2	False	231.5	4.450631962225731e-07
SPEC	150	2	False	231.6	4.260108637162114e-07
SPEC	150	2	False	231.7	4.076786556457094e-07
SPEC	150	2	False	231.8	3.900429726305717e-07
SPEC	150	2	False	231.9	3.730808702931103e-07
SPEC	150	2	False	232.0	3.567700443265295e-07
SPEC	150	2	False	232.1	3.410888158317054e-07
SPEC	150	2	False	232.2	3.260161169190455e-07
SPEC	150	2	False	232.3	3.115314765717994e-07
SPEC	150	2	False	232.4	2.976150067672847e-07
SPEC	150	2	False	232.5	2.8424738885246896e-07
SPEC	150	2	False	232.6	2.714098601703406e-07
SPEC	150	2	False	232.7	2.5908420093370226e-07
SPEC	150	2	False	232.8	2.472527213428998e-07
SPEC	150	2	False	232.9	2.3589824894407893e-07
SPEC	150	2	False	233.0	2.2500411622460849e-07
SPEC	150	2	False	233.1	2.145541484423723e-07
SPEC	150	2	False	233.2	2.0453265168562415e-07
SPEC	150	2	False	233.3	1.9492440116008873e-07
SPEC	150	2	False	233.4	1.8571462970014457e-07
SPEC	150	2	False	233.5	1.7688901650090248e-07
SPEC	150	2	False	233.6	1.6843367606795266e-07
SPEC	150	2	False	233.7	1.6033514738168466e-07
SPEC	150	2	False	233.8	1.5258038327311486e-07
SPEC	150	2	False	233.9	1.4515674000810268e-07
SPEC	150	2	False	234.0	1.3805196707695833e-07
SPEC	150	2	False	234.1	1.3125419718641836e-07
SPEC	150	2	False	234.2	1.2475193645104222e-07
SPEC	150	2	False	234.3	1.1853405478107177e-07
SPEC	150	2	False	234.4	1.1258977646385501e-07
SPEC	150	2	False	234.5	1.0690867093594317e-07
SPEC	150	2	False	234.6	1.0148064374302894e-07
SPEC	150	2	False	234.7	9.629592768490693e-08
SPEC	150	2	False	234.8	9.13450741426732e-08
SPEC	150	2	False	234.9	8.661894458535245e-08
SPEC	150	2	False	235.0	8.210870225331682e-08
SPEC	150	2	False	235.1	7.780580401572704e-08
SPEC	150	2	False	235.2	7.370199239932609e-08
SPEC	150	2	False	235.3	6.978928778599555e-08
SPEC	150	2	False	235.4	6.605998077638348e-08
SPEC	150	2	False	235.5	6.250662471709178e-08
SPEC	150	2	False	235.6	5.91220283888056e-08
SPEC	150	2	False	235.7	5.589924885286983e-08
SPEC	150	2	False	235.8	5.283158445378731e-08
SPEC	150	2	False	235.9	4.9912567975178586e-08
SPEC	150	2	False	236.0	4.713595994673545e-08
SPEC	150	2	False	236.1	4.449574209975342e-08
SPEC	150	2	False	236.2	4.1986110968852165e-08
SPEC	150	2	False	236.3	3.960147163750349e-08
SPEC	150	2	False	236.4	3.733643162502033e-08
SPEC	150	2	False	236.5	3.5185794912690774e-08
SPEC	150	2	False	236.6	3.3144556106775584e-08
SPEC	150	2	False	236.7	3.120789473607369e-08
SPEC	150	2	False	236.8	2.937116968183392e-08
SPEC	150	2	False	236.9	2.762991373779281e-08
SPEC	150	2	False	237.0	2.5979828298132506e-08
SPEC	150	2	False	237.1	2.441677817120184e-08
SPEC	150	2	False	237.2	2.2936786516847682e-08
SPEC	150	2	False	237.3	2.153602990524344e-08
SPEC	150	2	False	237.4	2.021083349510853e-08
SPEC	150	2	False	237.5	1.895766632925409e-08
SPEC	150	2	False	237.6	1.7773136745399853e-08
SPEC	150	2	False	237.7	1.66539879002412e-08
SPEC	150	2	False	237.8	1.5597093404756114e-08
SPEC	150	2	False	237.9	1.4599453068779596e-08
SPEC	150	2	False	238.0	1.365818875288274e-08
SPEC	150	2	False	238.1	1.2770540325625608e-08
SPEC	150	2	False	238.2	1.1933861724267267e-08
SPEC	150	2	False	238.3	1.1145617117050962e-08
SPEC	150	2	False	238.4	1.0403377165184466e-08
SPEC	150	2	False	238.5	9.704815382685396e-09
SPEC	150	2	False	238.6	9.047704592249617e-09
SPEC	150	2	False	238.7	8.429913475357776e-09
SPEC	150	2	False	238.8	7.849403214825362e-09
SPEC	150	2	False	238.9	7.304224228044056e-09
SPEC	150	2	False	239.0	6.792512989169991e-09
SPEC	150	2	False	239.1	6.312488938548079e-09
SPEC	150	2	False	239.2	5.862451477670241e-09
SPEC	150	2	False	239.3	5.440777047991123e-09
SPEC	150	2	False	239.4	5.0459162919470865e-09
SPEC	150	2	False	239.5	4.676391294543509e-09
SPEC	150	2	False	239.6	4.330792903892263e-09
SPEC	150	2	False	239.7	4.007778129104991e-09
SPEC	150	2	False	239.8	3.706067613969313e-09
SPEC	150	2	False	239.9	3.4244431848462592e-09
SPEC	150	2	False	240.0	3.1617454712571715e-09
SPEC	150	2	False	240.1	2.916871597642592e-09
SPEC	150	2	False	240.2	2.688772944793765e-09
SPEC	150	2	False	240.3	2.476452979478988e-09
SPEC	150	2	False	240.4	2.2789651508057816e-09
SPEC	150	2	False	240.5	2.0954108518781522e-09
SPEC	150	2	False	240.6	1.924937445326211e-09
SPEC	150	2	False	240.7	1.7667363513061466e-09
SPEC	150	2	False	240.8	1.620041196585089e-09
SPEC	150	2	False	240.9	1.4841260233433391e-09
SPEC	150	2	False	241.0	1.3583035563481726e-09
SPEC	150	2	False	241.1	1.241923527167294e-09
SPEC	150	2	False	241.2	1.1343710541095948e-09
SPEC	150	2	False	241.3	1.0350650766002075e-09
SPEC	150	2	False	241.4	9.434568427123192e-10
SPEC	150	2	False	241.5	8.590284485968556e-10
SPEC	150	2	False	241.6	7.812914285688893e-10
SPEC	150	2	False	241.7	7.097853946262627e-10
SPEC	150	2	False	241.8	6.440767241939786e-10
SPEC	150	2	False	241.9	5.837572949043722e-10
SPEC	150	2	False	242.0	5.284432652402387e-10
SPEC	150	2	False	242.1	4.777738998858737e-10
SPEC	150	2	False	242.2	4.3141043864624645e-10
SPEC	150	2	False	242.3	3.8903500781269286e-10
SPEC	150	2	False	242.4	3.503495728693512e-10
SPEC	150	2	False	242.5	3.150749314513321e-10
SPEC	150	2	False	242.6	2.829497454816926e-10
SPEC	150	2	False	242.7	2.537296114311148e-10
SPEC	150	2	False	242.8	2.2718616766008047e-10
SPEC	150	2	False	242.9	2.031062378193547e-10
SPEC	150	2	False	243.0	1.8129100930069138e-10
SPEC	150	2	False	243.1	1.6155524574592475e-10
SPEC	150	2	False	243.2	1.437265326377394e-10
SPEC	150	2	False	243.3	1.2764455501171183e-10
SPEC	150	2	False	243.4	1.1316040634493542e-10
SPEC	150	2	False	243.5	1.0013592769125028e-10
SPEC	150	2	False	243.6	8.844307614977973e-11
SPEC	150	2	False	243.7	7.796332176784768e-11
SPEC	150	2	False	243.8	6.858707199516438e-11
SPEC	150	2	False	243.9	6.021312282123493e-11
SPEC	150	2	False	244.0	5.274813574309363e-11
SPEC	150	2	False	244.1	4.6106139725555255e-11
SPEC	150	2	False	244.2	4.0208057331006305e-11
SPEC	150	2	False	244.3	3.498125421089525e-11
SPEC	150	2	False	244.4	3.0359111165647774e-11
SPEC	150	2	False	244.5	2.6280617994659027e-11
SPEC	150	2	False	244.6	2.268998837261244e-11
SPEC	150	2	False	244.7	1.9536295002963838e-11
SPEC	150	2	False	244.8	1.6773124314002392e-11
SPEC	150	2	False	244.9	1.4358249977319534e-11
SPEC	150	2	False	245.0	1.2253324542925815e-11
SPEC	150	2	False	245.1	1.0423588499612698e-11
SPEC	150	2	False	245.2	8.837596083338513e-12
SPEC	150	2	False	245.3	7.46695717071992e-12
SPEC	150	2	False	245.4	6.286094608728531e-12
SPEC	150	2	False	245.5	5.272016345864647e-12
SPEC	150	2	False	245.6	4.4041017440674404e-12
SPEC	150	2	False	245.7	3.663901464499029e-12
SPEC	150	2	False	245.8	3.0349503343823186e-12
SPEC	150	2	False	245.9	2.502592615772319e-12
SPEC	150	2	False	246.0	2.053819111017633e-12
SPEC	150	2	False	246.1	1.6771155533724997e-12
SPEC	150	2	False	246.2	1.362321744891306e-12
SPEC	150	2	False	246.3	1.1005009173966765e-12
SPEC	150	2	False	246.4	8.838188058670969e-13
SPEC	150	2	False	246.5	7.054319371355289e-13
SPEC	150	2	False	246.6	5.593846502820644e-13
SPEC	150	2	False	246.7	4.4051437852707164e-13
SPEC	150	2	False	246.8	3.443647358501781e-13
SPEC	150	2	False	246.9	2.671059648918918e-13
SPEC	150	2	False	247.0	2.05462316022526e-13
SPEC	150	2	False	247.1	1.566459407223217e-13
SPEC	150	2	False	247.2	1.1829689565583722e-13
SPEC	150	2	False	247.3	8.842886701111982e-14
SPEC	150	2	False	247.4	6.538023783277266e-14
SPEC	150	2	False	247.5	4.777013419936592e-14
SPEC	150	2	False	247.6	3.4459099178362016e-14
SPEC	150	2	False	247.7	2.4514056547849633e-14
SPEC	150	2	False	247.8	1.7177239293246307e-14
SPEC	150	2	False	247.9	1.1838770877701616e-14
SPEC	150	2	False	248.0	8.012600245389199e-15
SPEC	150	2	False	248.1	5.315504449142854e-15
SPEC	150	2	False	248.2	3.448885699090617e-15
SPEC	150	2	False	248.3	2.1831025078123852e-15
SPEC	150	2	False	248.4	1.3440874628320158e-15
SPEC	150	2	False	248.5	8.020169878001654e-16
SPEC	150	2	False	248.6	4.618112631905273e-16
SPEC	150	2	False	248.7	2.55255265017415e-16
SPEC	150	2	False	248.8	1.3454464844376475e-16
SPEC	150	2	False	248.9	6.707295266051512e-17
SPEC	150	2	False	249.0	3.1289335664789104e-17
SPEC	150	2	False	249.1	1.3468763611629134e-17
SPEC	150	2	False	249.2	5.249280478720032e-18
SPEC	150	2	False	249.3	1.8036710911009424e-18
SPEC	150	2	False	249.4	5.255052797772932e-19
SPEC	150	2	False	249.5	1.2221431729382053e-19
SPEC	150	2	False	249.6	2.0503965722228103e-20
SPEC	150	2	False	249.7	2.0526966513027194e-21
SPEC	150	2	False	249.8	8.009260427421607e-23
SPEC	150	2	False	249.9	3.1286074734094876e-25
SPEC	150	2	True	0.1	0.9999913356979042
SPEC	150	2	True	0.2	0.999965343242035
SPEC	150	2	True	0.3	0.999922023983608
SPEC	150	2	True	0.4	0.999861380174518
SPEC	150	2	True	0.5	0.9997834149671492
SPEC	150	2	True	0.6	0.99968813241409
SPEC	150	2	True	0.7000000000000001	0.9995755374677976
SPEC	150	2	True	0.8	0.9994456359801556
SPEC	150	2	True	0.9	0.9992984347019782
SPEC	150	2	True	1.0	0.9991339412824152
SPEC	150	2	True	1.1	0.9989521642682944
SPEC	150	2	True	1.2000000000000002	0.9987531131033848
SPEC	150	2	True	1.3000000000000005	0.9985367981275722
SPEC	150	2	True	1.4	0.9983032305759694
SPEC	150	2	True	1.5000000000000002	0.9980524225779396
SPEC	150	2	True	1.6	0.9977843871560508
SPEC	150	2	True	1.7000000000000002	0.9974991382249448
SPEC	150	2	True	1.8000000000000005	0.9971966905901352
SPEC	150	2	True	1.9	0.9968770599467274
SPEC	150	2	True	2.0	0.9965402628780576
SPEC	150	2	True	2.1	0.9961863168542672
SPEC	150	2	True	2.2	0.9958152402307796
SPEC	150	2	True	2.3000000000000003	0.9954270522467272
SPEC	150	2	True	2.4000000000000004	0.995021773023278
SPEC	150	2	True	2.5000000000000004	0.9945994235619025
SPEC	150	2	True	2.6	0.9941600257425626
SPEC	150	2	True	2.7	0.993703602321816
SPEC	150	2	True	2.8000000000000003	0.9932301769308576
SPEC	150	2	True	2.9000000000000004	0.9927397740734748
SPEC	150	2	True	3.0000000000000004	0.9922324191239392
SPEC	150	2	True	3.1	0.9917081383248156
SPEC	150	2	True	3.2	0.9911669587847004
SPEC	150	2	True	3.3000000000000003	0.9906089084758832
SPEC	150	2	True	3.4000000000000004	0.9900340162319428
SPEC	150	2	True	3.5000000000000004	0.9894423117452597
SPEC	150	2	True	3.6	0.988833825564458
SPEC	150	2	True	3.7	0.9882085890917848
SPEC	150	2	True	3.8	0.9875666345804004
SPEC	150	2	True	3.9	0.986907995131614
SPEC	150	2	True	4.0	0.9862327046920312
SPEC	150	2	True	4.1	0.9855407980506417
SPEC	150	2	True	4.2	0.9848323108358344
SPEC	150	2	True	4.3	0.9841072795123372
SPEC	150	2	True	4.3999999999999995	0.9833657413780882
SPEC	150	2	True	4.5	0.9826077345610396
SPEC	150	2	True	4.6	0.9818332980158898
SPEC	150	2	True	4.7	0.9810424715207504
SPEC	150	2	True	4.8	0.9802352956737356
SPEC	150	2	True	4.9	0.9794118118894936
SPEC	150	2	True	5.0	0.978572062395661
SPEC	150	2	True	5.1	0.9777160902292568
SPEC	150	2	True	5.2	0.9768439392330092
SPEC	150	2	True	5.3	0.9759556540516068
SPEC	150	2	True	5.4	0.9750512801278934
SPEC	150	2	True	5.5	0.974130863698999
SPEC	150	2	True	5.6	0.9731944517923906
SPEC	150	2	True	5.7	0.9722420922218732
SPEC	150	2	True	5.8	0.9712738335835238
SPEC	150	2	True	5.9	0.970289725251553
SPEC	150	2	True	6.0	0.969289817374116
SPEC	150	2	True	6.1	0.9682741608690484
SPEC	150	2	True	6.2	0.9672428074195514
SPEC	150	2	True	6.3	0.9661958094698028
SPEC	150	2	True	6.4	0.9651332202205172
SPEC	150	2	True	6.5	0.9640550936244416
SPEC	150	2	True	6.6	0.9629614843817926
SPEC	150	2	True	6.7	0.9618524479356242
SPEC	150	2	True	6.8	0.9607280404671548
SPEC	150	2	True	6.9	0.959588318891016
SPEC	150	2	True	7.0	0.9584333408504592
SPEC	150	2	True	7.1	0.9572631647124946
SPEC	150	2	True	7.2	0.9560778495629786
SPEC	150	2	True	7.3	0.9548774552016418
SPEC	150	2	True	7.4	0.953662042137063
SPEC	150	2	True	7.5	0.9524316715815876
SPEC	150	2	True	7.6	0.9511864054461932
SPEC	150	2	True	7.7	0.9499263063352984
SPEC	150	2	True	7.8	0.9486514375415208
SPEC	150	2	True	7.9	0.947361863040378
SPEC	150	2	True	8.0	0.9460576474849438
SPEC	150	2	True	8.1	0.9447388562004456
SPEC	150	2	True	8.2	0.9434055551788172
SPEC	150	2	True	8.3	0.9420578110731944
SPEC	150	2	True	8.4	0.9406956911923696
SPEC	150	2	True	8.5	0.9393192634951923
SPEC	150	2	True	8.6	0.9379285965849166
SPEC	150	2	True	8.7	0.9365237597035148
SPEC	150	2	True	8.8	0.93510482272593
SPEC	150	2	True	8.9	0.9336718561542908
SPEC	150	2	True	9.0	0.932224931112078
SPEC	150	2	True	9.1	0.930764119338244
SPEC	150	2	True	9.2	0.929289493181294
SPEC	150	2	True	9.3	0.927801125593318
SPEC	150	2	True	9.4	0.9262990901239818
SPEC	150	2	True	9.5	0.924783460914476
SPEC	150	2	True	9.6	0.9232543126914248
SPEC	150	2	True	9.7	0.9217117207607514
SPEC	150	2	True	9.8	0.9201557610015046
SPEC	150	2	True	9.9	0.9185865098596466
SPEC	150	2	True	10.0	0.9170040443418022
SPEC	150	2	True	10.1	0.9154084420089688
SPEC	150	2	True	10.2	0.9137997809701912
SPEC	150	2	True	10.3	0.912178139876196
SPEC	150	2	True	10.4	0.9105435979129948
SPEC	150	2	True	10.5	0.908896234795454
SPEC	150	2	True	10.6	0.907236130760816
SPEC	150	2	True	10.7	0.9055633665622106
SPEC	150	2	True	10.8	0.903878023462111
SPEC	150	2	True	10.9	0.902180183225774
SPEC	150	2	True	11.0	0.9004699281146351
SPEC	150	2	True	11.1	0.8987473408796874
SPEC	150	2	True	11.2	0.8970125047548169
SPEC	150	2	True	11.3	0.8952655034501174
SPEC	150	2	True	11.4	0.893506421145177
SPEC	150	2	True	11.5	0.8917353424823298
SPEC	150	2	True	11.6	0.8899523525598919
SPEC	150	2	True	11.7	0.8881575369253576
SPEC	150	2	True	11.8	0.8863509815685809
SPEC	150	2	True	11.9	0.8845327729149323
SPEC	150	2	True	12.0	0.8827029978184242
SPEC	150	2	True	12.1	0.8808617435548177
SPEC	150	2	True	12.2	0.87900909781471
SPEC	150	2	True	12.3	0.8771451486965937
SPEC	150	2	True	12.4	0.8752699846999042
SPEC	150	2	True	12.5	0.8733836947180343
SPEC	150	2	True	12.6	0.8714863680313429
SPEC	150	2	True	12.7	0.8695780943001374
SPEC	150	2	True	12.8	0.867658963557639
SPEC	150	2	True	12.9	0.8657290662029352
SPEC	150	2	True	13.0	0.8637884929939118
SPEC	150	2	True	13.1	0.8618373350401713
SPEC	150	2	True	13.2	0.8598756837959366
SPEC	150	2	True	13.3	0.8579036310529381
SPEC	150	2	True	13.4	0.855921268933295
SPEC	150	2	True	13.5	0.8539286898823761
SPEC	150	2	True	13.6	0.8519259866616549
SPEC	150	2	True	13.7	0.849913252341547
SPEC	150	2	True	13.8	0.8478905802942488
SPEC	150	2	True	13.9	0.8458580641865534
SPEC	150	2	True	14.0	0.8438157979726715
SPEC	150	2	True	14.1	0.8417638758870312
SPEC	150	2	True	14.2	0.839702392437083
SPEC	150	2	True	14.3	0.8376314423960886
SPEC	150	2	True	14.4	0.8355511207959122
SPEC	150	2	True	14.5	0.8334615229198042
SPEC	150	2	True	14.6	0.8313627442951772
SPEC	150	2	True	14.7	0.8292548806863849
SPEC	150	2	True	14.8	0.8271380280874961
SPEC	150	2	True	14.9	0.8250122827150651
SPEC	150	2	True	15.0	0.8228777410009037
SPEC	150	2	True	15.1	0.8207344995848548
SPEC	150	2	True	15.2	0.8185826553075616
SPEC	150	2	True	15.3	0.8164223052032425
SPEC	150	2	True	15.4	0.8142535464924656
SPEC	150	2	True	15.5	0.812076476574926
SPEC	150	2	True	15.6	0.8098911930222316
SPEC	150	2	True	15.7	0.807697793570686
SPEC	150	2	True	15.8	0.8054963761140804
SPEC	150	2	True	15.9	0.8032870386964932
SPEC	150	2	True	16.0	0.8010698795050872
SPEC	150	2	True	16.1	0.7988449968629338
SPEC	150	2	True	16.200000000000003	0.7966124892218158
SPEC	150	2	True	16.3	0.7943724551550683
SPEC	150	2	True	16.400000000000002	0.7921249933504076
SPEC	150	2	True	16.500000000000004	0.7898702026027866
SPEC	150	2	True	16.6	0.7876081818072447
SPEC	150	2	True	16.700000000000003	0.7853390299517843
SPEC	150	2	True	16.8	0.7830628461102507
SPEC	150	2	True	16.900000000000002	0.7807797294352266
SPEC	150	2	True	17.000000000000004	0.7784897791509434
SPEC	150	2	True	17.1	0.7761930945462023
SPEC	150	2	True	17.200000000000003	0.7738897749673156
SPEC	150	2	True	17.3	0.7715799198110587
SPEC	150	2	True	17.400000000000002	0.7692636285176415
SPEC	150	2	True	17.500000000000004	0.7669410005636979
SPEC	150	2	True	17.6	0.7646121354552894
SPEC	150	2	True	17.700000000000003	0.7622771327209337
SPEC	150	2	True	17.8	0.7599360919046402
SPEC	150	2	True	17.900000000000002	0.7575891125589821
SPEC	150	2	True	18.000000000000004	0.7552362942381772
SPEC	150	2	True	18.1	0.7528777364911897
SPEC	150	2	True	18.200000000000003	0.7505135388548623
SPEC	150	2	True	18.3	0.748143800847063
SPEC	150	2	True	18.4	0.7457686219598555
SPEC	150	2	True	18.500000000000004	0.7433881016526995
SPEC	150	2	True	18.6	0.7410023393456694
SPEC	150	2	True	18.700000000000003	0.7386114344126975
SPEC	150	2	True	18.8	0.736215486174849
SPEC	150	2	True	18.9	0.7338145938936182
SPEC	150	2	True	19.000000000000004	0.7314088567642503
SPEC	150	2	True	19.1	0.7289983739090956
SPEC	150	2	True	19.200000000000003	0.726583244370989
SPEC	150	2	True	19.300000000000004	0.724163567106657
SPEC	150	2	True	19.4	0.7217394409801561
SPEC	150	2	True	19.500000000000004	0.7193109647563389
SPEC	150	2	True	19.6	0.7168782370943559
SPEC	150	2	True	19.700000000000003	0.7144413565411787
SPEC	150	2	True	19.800000000000004	0.7120004215251632
SPEC	150	2	True	19.9	0.7095555303496419
SPEC	150	2	True	20.000000000000004	0.7071067811865476
SPEC	150	2	True	20.1	0.7046542720700755
SPEC	150	2	True	20.200000000000003	0.7021981008903673
SPEC	150	2	True	20.300000000000004	0.6997383653872477
SPEC	150	2	True	20.4	0.6972751631439752
SPEC	150	2	True	20.500000000000004	0.694808591581045
SPEC	150	2	True	20.6	0.6923387479500221
SPEC	150	2	True	20.700000000000003	0.6898657293274035
SPEC	150	2	True	20.800000000000004	0.6873896326085294
SPEC	150	2	True	20.9	0.684910554501524
SPEC	150	2	True	21.000000000000004	0.6824285915212763
SPEC	150	2	True	21.1	0.679943839983459
SPEC	150	2	True	21.200000000000003	0.6774563959985872
SPEC	150	2	True	21.300000000000004	0.6749663554661159
SPEC	150	2	True	21.4	0.6724738140685763
SPEC	150	2	True	21.500000000000004	0.6699788672657522
SPEC	150	2	True	21.6	0.6674816102889014
SPEC	150	2	True	21.700000000000003	0.6649821381350113
SPEC	150	2	True	21.800000000000004	0.6624805455611018
SPEC	150	2	True	21.9	0.6599769270785686
SPEC	150	2	True	22.000000000000004	0.6574713769475649
SPEC	150	2	True	22.1	0.6549639891714357
SPEC	150	2	True	22.200000000000003	0.6524548574911843
SPEC	150	2	True	22.300000000000004	0.6499440753799898
SPEC	150	2	True	22.4	0.6474317360377664
SPEC	150	2	True	22.500000000000004	0.6449179323857666
SPEC	150	2	True	22.6	0.6424027570612307
SPEC	150	2	True	22.700000000000003	0.6398863024120811
SPEC	150	2	True	22.800000000000004	0.6373686604916619
SPEC	150	2	True	22.9	0.6348499230535226
SPEC	150	2	True	23.000000000000004	0.6323301815462563
SPEC	150	2	True	23.1	0.6298095271083709
SPEC	150	2	True	23.200000000000003	0.6272880505632218
SPEC	150	2	True	23.300000000000004	0.6247658424139805
SPEC	150	2	True	23.4	0.62224299283866
SPEC	150	2	True	23.500000000000004	0.6197195916851806
SPEC	150	2	True	23.6	0.6171957284664911
SPEC	150	2	True	23.700000000000003	0.6146714923557312
SPEC	150	2	True	23.800000000000004	0.6121469721814512
SPEC	150	2	True	23.9	0.6096222564228743
SPEC	150	2	True	24.000000000000004	0.607097433205211
SPEC	150	2	True	24.1	0.6045725902950259
SPEC	150	2	True	24.200000000000003	0.6020478150956493
SPEC	150	2	True	24.300000000000004	0.599523194642643
SPEC	150	2	True	24.4	0.5969988155993179
SPEC	150	2	True	24.500000000000004	0.5944747642522978
SPEC	150	2	True	24.6	0.5919511265071384
SPEC	150	2	True	24.700000000000003	0.5894279878839981
SPEC	150	2	True	24.800000000000004	0.586905433513355
SPEC	150	2	True	24.9	0.584383548131785
SPEC	150	2	True	25.000000000000004	0.5818624160777797
SPEC	150	2	True	25.1	0.5793421212876331
SPEC	150	2	True	25.200000000000003	0.5768227472913625
SPEC	150	2	True	25.300000000000004	0.5743043772086946
SPEC	150	2	True	25.4	0.5717870937451021
SPEC	150	2	True	25.500000000000004	0.5692709791878902
SPEC	150	2	True	25.6	0.5667561154023398
SPEC	150	2	True	25.700000000000003	0.5642425838279002
SPEC	150	2	True	25.800000000000004	0.5617304654744419
SPEC	150	2	True	25.9	0.5592198409185545
SPEC	150	2	True	26.000000000000004	0.5567107902999063
SPEC	150	2	True	26.1	0.5542033933176551
SPEC	150	2	True	26.200000000000003	0.5516977292269097
SPEC	150	2	True	26.300000000000004	0.5491938768352493
SPEC	150	2	True	26.4	0.5466919144993024
SPEC	150	2	True	26.500000000000004	0.5441919201213645
SPEC	150	2	True	26.6	0.5416939711460917
SPEC	150	2	True	26.700000000000003	0.5391981445572276
SPEC	150	2	True	26.800000000000004	0.5367045168744018
SPEC	150	2	True	26.9	0.534213164149973
SPEC	150	2	True	27.000000000000004	0.5317241619659351
SPEC	150	2	True	27.1	0.529237585430869
SPEC	150	2	True	27.200000000000003	0.5267535091769553
SPEC	150	2	True	27.300000000000004	0.524272007357044
SPEC	150	2	True	27.4	0.5217931536417753
SPEC	150	2	True	27.500000000000004	0.5193170212167545
SPEC	150	2	True	27.6	0.5168436827797874
SPEC	150	2	True	27.700000000000003	0.514373210538168
SPEC	150	2	True	27.800000000000004	0.5119056762060193
SPEC	150	2	True	27.9	0.5094411510016948
SPEC	150	2	True	28.000000000000004	0.506979705645228
SPEC	150	2	True	28.1	0.5045214103558473
SPEC	150	2	True	28.200000000000003	0.5020663348495348
SPEC	150	2	True	28.300000000000004	0.4996145483366482
SPEC	150	2	True	28.4	0.4971661195195979
SPEC	150	2	True	28.500000000000004	0.4947211165905717
SPEC	150	2	True	28.6	0.4922796072293259
SPEC	150	2	True	28.700000000000003	0.4898416586010217
SPEC	150	2	True	28.800000000000004	0.4874073373541221
SPEC	150	2	True	28.9	0.4849767096183444
SPEC	150	2	True	29.000000000000004	0.4825498410026618
SPEC	150	2	True	29.1	0.480126796593369
SPEC	150	2	True	29.200000000000003	0.4777076409521923
SPEC	150	2	True	29.300000000000004	0.4752924381144653
SPEC	150	2	True	29.4	0.4728812515873485
SPEC	150	2	True	29.500000000000004	0.4704741443481136
SPEC	150	2	True	29.6	0.4680711788424739
SPEC	150	2	True	29.700000000000003	0.4656724169829751
SPEC	150	2	True	29.800000000000004	0.4632779201474364
SPEC	150	2	True	29.9	0.4608877491774499
SPEC	150	2	True	30.000000000000004	0.4585019643769272
SPEC	150	2	True	30.1	0.4561206255107103
SPEC	150	2	True	30.200000000000003	0.4537437918032243
SPEC	150	2	True	30.300000000000004	0.451371521937194
SPEC	150	2	True	30.4	0.4490038740524073
SPEC	150	2	True	30.500000000000004	0.4466409057445368
SPEC	150	2	True	30.6	0.4442826740640097
SPEC	150	2	True	30.700000000000003	0.4419292355149344
SPEC	150	2	True	30.800000000000004	0.4395806460540801
SPEC	150	2	True	30.9	0.4372369610899047
SPEC	150	2	True	31.000000000000004	0.4348982354816425
SPEC	150	2	True	31.1	0.4325645235384374
SPEC	150	2	True	31.200000000000003	0.4302358790185306
SPEC	150	2	True	31.300000000000004	0.4279123551285023
SPEC	150	2	True	31.4	0.4255940045225624
SPEC	150	2	True	31.500000000000004	0.4232808793018947
SPEC	150	2	True	31.6	0.4209730310140503
SPEC	150	2	True	31.700000000000003	0.4186705106523949
SPEC	150	2	True	31.800000000000004	0.4163733686556047
SPEC	150	2	True	31.9	0.4140816549072133
SPEC	150	2	True	32.0	0.4117954187352095
SPEC	150	2	True	32.1	0.4095147089116879
SPEC	150	2	True	32.2	0.4072395736525417
SPEC	150	2	True	32.300000000000004	0.4049700606172165
SPEC	150	2	True	32.400000000000006	0.4027062169085029
SPEC	150	2	True	32.5	0.4004480890723852
SPEC	150	2	True	32.6	0.3981957230979361
SPEC	150	2	True	32.7	0.3959491644172606
SPEC	150	2	True	32.800000000000004	0.393708457905489
SPEC	150	2	True	32.900000000000006	0.3914736478808179
SPEC	150	2	True	33.0	0.389244778104597
SPEC	150	2	True	33.1	0.3870218917814684
SPEC	150	2	True	33.2	0.3848050315595466
SPEC	150	2	True	33.300000000000004	0.3825942395306514
SPEC	150	2	True	33.400000000000006	0.3803895572305859
SPEC	150	2	True	33.5	0.3781910256394565
SPEC	150	2	True	33.6	0.3759986851820467
SPEC	150	2	True	33.7	0.373812575728231
SPEC	150	2	True	33.800000000000004	0.3716327365934367
SPEC	150	2	True	33.900000000000006	0.36945920653915
SPEC	150	2	True	34.0	0.367292023773468
SPEC	150	2	True	34.1	0.3651312259516926
SPEC	150	2	True	34.2	0.3629768501769747
SPEC	150	2	True	34.300000000000004	0.3608289330009946
SPEC	150	2	True	34.400000000000006	0.3586875104246917
SPEC	150	2	True	34.5	0.356552617899035
SPEC	150	2	True	34.6	0.3544242903258371
SPEC	150	2	True	34.7	0.3523025620586121
SPEC	150	2	True	34.800000000000004	0.3501874669034714
SPEC	150	2	True	34.900000000000006	0.3480790381200678
SPEC	150	2	True	35.0	0.3459773084225763
SPEC	150	2	True	35.1	0.3438823099807178
SPEC	150	2	True	35.2	0.3417940744208224
SPEC	150	2	True	35.300000000000004	0.339712632826937
SPEC	150	2	True	35.400000000000006	0.3376380157419687
SPEC	150	2	True	35.5	0.3355702531688682
SPEC	150	2	True	35.6	0.3335093745718576
SPEC	150	2	True	35.7	0.3314554088776905
SPEC	150	2	True	35.800000000000004	0.3294083844769556
SPEC	150	2	True	35.900000000000006	0.3273683292254166
SPEC	150	2	True	36.0	0.3253352704453913
SPEC	150	2	True	36.1	0.3233092349271643
SPEC	150	2	True	36.2	0.3212902489304443
SPEC	150	2	True	36.3	0.3192783381858509
SPEC	150	2	True	36.400000000000006	0.3172735278964418
SPEC	150	2	True	36.5	0.315275842739274
SPEC	150	2	True	36.6	0.3132853068670025
SPEC	150	2	True	36.7	0.3113019439095149
SPEC	150	2	True	36.8	0.3093257769755952
SPEC	150	2	True	36.900000000000006	0.3073568286546297
SPEC	150	2	True	37.0	0.3053951210183427
SPEC	150	2	True	37.1	0.3034406756225647
SPEC	150	2	True	37.2	0.3014935135090393
SPEC	150	2	True	37.3	0.2995536552072558
SPEC	150	2	True	37.400000000000006	0.2976211207363203
SPEC	150	2	True	37.5	0.2956959296068558
SPEC	150	2	True	37.6	0.2937781008229347
SPEC	150	2	True	37.7	0.2918676528840419
SPEC	150	2	True	37.8	0.2899646037870708
SPEC	150	2	True	37.900000000000006	0.2880689710283465
SPEC	150	2	True	38.0	0.2861807716056836
SPEC	150	2	True	38.1	0.2843000220204671
SPEC	150	2	True	38.2	0.2824267382797699
SPEC	150	2	True	38.3	0.2805609358984939
SPEC	150	2	True	38.400000000000006	0.2787026299015407
SPEC	150	2	True	38.50000000000001	0.2768518348260126
SPEC	150	2	True	38.6	0.2750085647234374
SPEC	150	2	True	38.7	0.2731728331620225
SPEC	150	2	True	38.8	0.2713446532289375
SPEC	150	2	True	38.900000000000006	0.2695240375326186
SPEC	150	2	True	39.00000000000001	0.2677109982051033
SPEC	150	2	True	39.1	0.265905546904388
SPEC	150	2	True	39.2	0.2641076948168117
SPEC	150	2	True	39.3	0.2623174526594635
SPEC	150	2	True	39.400000000000006	0.2605348306826169
SPEC	150	2	True	39.50000000000001	0.2587598386721842
SPEC	150	2	True	39.6	0.2569924859521961
SPEC	150	2	True	39.7	0.2552327813873064
SPEC	150	2	True	39.8	0.2534807333853153
SPEC	150	2	True	39.900000000000006	0.2517363498997175
SPEC	150	2	True	40.00000000000001	0.2499996384322718
SPEC	150	2	True	40.1	0.248270606035592
SPEC	150	2	True	40.2	0.2465492593157564
SPEC	150	2	True	40.3	0.2448356044349423
SPEC	150	2	True	40.400000000000006	0.2431296471140772
SPEC	150	2	True	40.50000000000001	0.2414313926355096
SPEC	150	2	True	40.6	0.2397408458457025
SPEC	150	2	True	40.7	0.2380580111579404
SPEC	150	2	True	40.8	0.2363828925550597
SPEC	150	2	True	40.900000000000006	0.2347154935921945
SPEC	150	2	True	41.00000000000001	0.2330558173995413
SPEC	150	2	True	41.1	0.2314038666851392
SPEC	150	2	True	41.2	0.2297596437376688
SPEC	150	2	True	41.3	0.2281231504292662
SPEC	150	2	True	41.400000000000006	0.2264943882183538
SPEC	150	2	True	41.50000000000001	0.2248733581524861
SPEC	150	2	True	41.6	0.2232600608712115
SPEC	150	2	True	41.7	0.2216544966089472
SPEC	150	2	True	41.8	0.2200566651978703
SPEC	150	2	True	41.900000000000006	0.2184665660708228
SPEC	150	2	True	42.00000000000001	0.2168841982642272
SPEC	150	2	True	42.1	0.2153095604210216
SPEC	150	2	True	42.2	0.2137426507935981
SPEC	150	2	True	42.3	0.2121834672467636
SPEC	150	2	True	42.400000000000006	0.2106320072607062
SPEC	150	2	True	42.50000000000001	0.2090882679339742
SPEC	150	2	True	42.6	0.2075522459864686
SPEC	150	2	True	42.7	0.2060239377624436
SPEC	150	2	True	42.8	0.2045033392335189
SPEC	150	2	True	42.900000000000006	0.2029904460017027
SPEC	150	2	True	43.00000000000001	0.201485253302422
SPEC	150	2	True	43.1	0.1999877560075653
SPEC	150	2	True	43.2	0.1984979486285307
SPEC	150	2	True	43.3	0.1970158253192856
SPEC	150	2	True	43.400000000000006	0.195541379879432
SPEC	150	2	True	43.50000000000001	0.194074605757282
SPEC	150	2	True	43.6	0.1926154960529379
SPEC	150	2	True	43.7	0.1911640435213815
SPEC	150	2	True	43.8	0.1897202405755688
SPEC	150	2	True	43.900000000000006	0.1882840792895316
SPEC	150	2	True	44.00000000000001	0.1868555514014844
SPEC	150	2	True	44.1	0.1854346483169368
SPEC	150	2	True	44.2	0.1840213611118118
SPEC	150	2	True	44.3	0.1826156805355674
SPEC	150	2	True	44.400000000000006	0.1812175970143253
SPEC	150	2	True	44.50000000000001	0.1798271006539993
SPEC	150	2	True	44.6	0.1784441812434325
SPEC	150	2	True	44.7	0.1770688282575338
SPEC	150	2	True	44.8	0.1757010308604193
SPEC	150	2	True	44.900000000000006	0.1743407779085559
SPEC	150	2	True	45.00000000000001	0.1729880579539071
SPEC	150	2	True	45.1	0.1716428592470815
SPEC	150	2	True	45.2	0.1703051697404816
SPEC	150	2	True	45.3	0.1689749770914548
SPEC	150	2	True	45.400000000000006	0.1676522686654448
SPEC	150	2	True	45.50000000000001	0.1663370315391451
SPEC	150	2	True	45.6	0.1650292525036502
SPEC	150	2	True	45.7	0.1637289180676084
SPEC	150	2	True	45.8	0.1624360144603747
SPEC	150	2	True	45.900000000000006	0.1611505276351613
SPEC	150	2	True	46.00000000000001	0.1598724432721889
SPEC	150	2	True	46.1	0.1586017467818348
SPEC	150	2	True	46.2	0.157338423307781
SPEC	150	2	True	46.3	0.1560824577301597
SPEC	150	2	True	46.400000000000006	0.1548338346686959
SPEC	150	2	True	46.50000000000001	0.1535925384858479
SPEC	150	2	True	46.6	0.1523585532899457
SPEC	150	2	True	46.7	0.151131862938325
SPEC	150	2	True	46.8	0.1499124510404575
SPEC	150	2	True	46.900000000000006	0.1487003009610801
SPEC	150	2	True	47.00000000000001	0.1474953958233152
SPEC	150	2	True	47.1	0.1462977185117919
SPEC	150	2	True	47.2	0.1451072516757581
SPEC	150	2	True	47.3	0.1439239777321911
SPEC	150	2	True	47.400000000000006	0.1427478788689004
SPEC	150	2	True	47.50000000000001	0.1415789370476267
SPEC	150	2	True	47.6	0.1404171340071346
SPEC	150	2	True	47.7	0.1392624512662975
SPEC	150	2	True	47.8	0.1381148701271805
SPEC	150	2	True	47.900000000000006	0.1369743716781113
SPEC	150	2	True	48.00000000000001	0.1358409367967493
SPEC	150	2	True	48.1	0.134714546153143
SPEC	150	2	True	48.2	0.1335951802127839
SPEC	150	2	True	48.3	0.1324828192396498
SPEC	150	2	True	48.400000000000006	0.131377443299243
SPEC	150	2	True	48.50000000000001	0.1302790322616172
SPEC	150	2	True	48.6	0.1291875658043993
SPEC	150	2	True	48.7	0.1281030234157997
SPEC	150	2	True	48.8	0.1270253843976155
SPEC	150	2	True	48.900000000000006	0.1259546278682245
SPEC	150	2	True	49.00000000000001	0.1248907327655686
SPEC	150	2	True	49.1	0.1238336778501293
SPEC	150	2	True	49.2	0.1227834417078923
SPEC	150	2	True	49.3	0.1217400027533024
SPEC	150	2	True	49.400000000000006	0.1207033392322084
SPEC	150	2	True	49.50000000000001	0.1196734292247965
SPEC	150	2	True	49.6	0.1186502506485153
SPEC	150	2	True	49.7	0.1176337812609869
SPEC	150	2	True	49.8	0.11662399866291
SPEC	150	2	True	49.900000000000006	0.1156208803009486
SPEC	150	2	True	50.00000000000001	0.114624403470612
SPEC	150	2	True	50.1	0.1136345453191217
SPEC	150	2	True	50.2	0.1126512828482658
SPEC	150	2	True	50.3	0.1116745929172433
SPEC	150	2	True	50.400000000000006	0.1107044522454937
SPEC	150	2	True	50.50000000000001	0.1097408374155166
SPEC	150	2	True	50.6	0.1087837248756764
SPEC	150	2	True	50.7	0.1078330909429956
SPEC	150	2	True	50.8	0.1068889118059352
SPEC	150	2	True	50.900000000000006	0.10595116352716
SPEC	150	2	True	51.00000000000001	0.1050198220462939
SPEC	150	2	True	51.1	0.104094863182658
SPEC	150	2	True	51.2	0.1031762626379979
SPEC	150	2	True	51.3	0.1022639959991952
SPEC	150	2	True	51.400000000000006	0.1013580387409668
SPEC	150	2	True	51.50000000000001	0.1004583662285478
SPEC	150	2	True	51.6	0.0995649537203624
SPEC	150	2	True	51.7	0.0986777763706789
SPEC	150	2	True	51.8	0.09779680923225
SPEC	150	2	True	51.900000000000006	0.09692202725894
SPEC	150	2	True	52.00000000000001	0.0960534053083344
SPEC	150	2	True	52.1	0.0951909181443378
SPEC	150	2	True	52.2	0.0943345404397522
SPEC	150	2	True	52.3	0.093484246778846
SPEC	150	2	True	52.400000000000006	0.0926400116599014
SPEC	150	2	True	52.50000000000001	0.0918018094977504
SPEC	150	2	True	52.6	0.0909696146262935
SPEC	150	2	True	52.7	0.0901434013010027
SPEC	150	2	True	52.8	0.0893231437014095
SPEC	150	2	True	52.900000000000006	0.0885088159335753
SPEC	150	2	True	53.00000000000001	0.087700392032547
SPEC	150	2	True	53.1	0.086897845964796
SPEC	150	2	True	53.2	0.0861011516306403
SPEC	150	2	True	53.3	0.0853102828666511
SPEC	150	2	True	53.400000000000006	0.0845252134480422
SPEC	150	2	True	53.50000000000001	0.083745917091043
SPEC	150	2	True	53.6	0.0829723674552547
SPEC	150	2	True	53.7	0.0822045381459896
SPEC	150	2	True	53.8	0.0814424027165935
SPEC	150	2	True	53.900000000000006	0.0806859346707517
SPEC	150	2	True	54.00000000000001	0.0799351074647768
SPEC	150	2	True	54.1	0.0791898945098805
SPEC	150	2	True	54.2	0.0784502691744271
SPEC	150	2	True	54.3	0.0777162047861707
SPEC	150	2	True	54.400000000000006	0.0769876746344744
SPEC	150	2	True	54.50000000000001	0.0762646519725125
SPEC	150	2	True	54.6	0.0755471100194546
SPEC	150	2	True	54.7	0.074835021962632
SPEC	150	2	True	54.8	0.0741283609596885
SPEC	150	2	True	54.900000000000006	0.0734271001407103
SPEC	150	2	True	55.00000000000001	0.0727312126103407
SPEC	150	2	True	55.1	0.0720406714498763
SPEC	150	2	True	55.2	0.0713554497193444
SPEC	150	2	True	55.3	0.0706755204595646
SPEC	150	2	True	55.400000000000006	0.0700008566941893
SPEC	150	2	True	55.50000000000001	0.0693314314317306
SPEC	150	2	True	55.6	0.0686672176675646
SPEC	150	2	True	55.7	0.0680081883859211
SPEC	150	2	True	55.8	0.067354316561853
SPEC	150	2	True	55.900000000000006	0.0667055751631899
SPEC	150	2	True	56.00000000000001	0.0660619371524706
SPEC	150	2	True	56.1	0.0654233754888601
SPEC	150	2	True	56.2	0.0647898631300472
SPEC	150	2	True	56.3	0.0641613730341235
SPEC	150	2	True	56.400000000000006	0.0635378781614458
SPEC	150	2	True	56.50000000000001	0.0629193514764783
SPEC	150	2	True	56.6	0.0623057659496178
SPEC	150	2	True	56.7	0.0616970945590002
SPEC	150	2	True	56.8	0.0610933102922889
SPEC	150	2	True	56.900000000000006	0.0604943861484454
SPEC	150	2	True	57.00000000000001	0.0599002951394798
SPEC	150	2	True	57.1	0.0593110102921856
SPEC	150	2	True	57.2	0.0587265046498542
SPEC	150	2	True	57.3	0.0581467512739718
SPEC	150	2	True	57.400000000000006	0.0575717232458986
SPEC	150	2	True	57.50000000000001	0.0570013936685286
SPEC	150	2	True	57.6	0.0564357356679321
SPEC	150	2	True	57.7	0.0558747223949792
SPEC	150	2	True	57.8	0.0553183270269458
SPEC	150	2	True	57.900000000000006	0.0547665227691008
SPEC	150	2	True	58.00000000000001	0.0542192828562755
SPEC	150	2	True	58.1	0.0536765805544143
SPEC	150	2	True	58.2	0.0531383891621075
SPEC	150	2	True	58.3	0.0526046820121069
SPEC	150	2	True	58.400000000000006	0.0520754324728209
SPEC	150	2	True	58.50000000000001	0.0515506139497941
SPEC	150	2	True	58.6	0.0510301998871674
SPEC	150	2	True	58.7	0.0505141637691205
SPEC	150	2	True	58.8	0.0500024791212959
SPEC	150	2	True	58.900000000000006	0.0494951195122059
SPEC	150	2	True	59.00000000000001	0.0489920585546205
SPEC	150	2	True	59.1	0.0484932699069387
SPEC	150	2	True	59.2	0.0479987272745404
SPEC	150	2	True	59.3	0.047508404411122
SPEC	150	2	True	59.400000000000006	0.0470222751200136
SPEC	150	2	True	59.50000000000001	0.0465403132554779
SPEC	150	2	True	59.6	0.0460624927239924
SPEC	150	2	True	59.7	0.0455887874855135
SPEC	150	2	True	59.8	0.045119171554723
SPEC	150	2	True	59.900000000000006	0.0446536190022571
SPEC	150	2	True	60.00000000000001	0.0441921039559182
SPEC	150	2	True	60.1	0.0437346006018687
SPEC	150	2	True	60.2	0.043281083185808
SPEC	150	2	True	60.3	0.0428315260141323
SPEC	150	2	True	60.400000000000006	0.0423859034550761
SPEC	150	2	True	60.50000000000001	0.0419441899398379
SPEC	150	2	True	60.6	0.0415063599636878
SPEC	150	2	True	60.7	0.0410723880870587
SPEC	150	2	True	60.8	0.0406422489366198
SPEC	150	2	True	60.900000000000006	0.0402159172063336
SPEC	150	2	True	61.00000000000001	0.0397933676584965
SPEC	150	2	True	61.1	0.0393745751247616
SPEC	150	2	True	61.2	0.0389595145071452
SPEC	150	2	True	61.3	0.0385481607790171
SPEC	150	2	True	61.400000000000006	0.0381404889860741
SPEC	150	2	True	61.50000000000001	0.0377364742472961
SPEC	150	2	True	61.6	0.0373360917558874
SPEC	150	2	True	61.7	0.0369393167802002
SPEC	150	2	True	61.8	0.0365461246646426
SPEC	150	2	True	61.900000000000006	0.0361564908305703
SPEC	150	2	True	62.00000000000001	0.0357703907771621
SPEC	150	2	True	62.1	0.0353878000822791
SPEC	150	2	True	62.2	0.0350086944033085
SPEC	150	2	True	62.3	0.0346330494779911
SPEC	150	2	True	62.400000000000006	0.0342608411252334
SPEC	150	2	True	62.50000000000001	0.0338920452459034
SPEC	150	2	True	62.6	0.0335266378236116
SPEC	150	2	True	62.7	0.0331645949254753
SPEC	150	2	True	62.8	0.0328058927028692
SPEC	150	2	True	62.900000000000006	0.0324505073921587
SPEC	150	2	True	63.00000000000001	0.0320984153154196
SPEC	150	2	True	63.1	0.0317495928811416
SPEC	150	2	True	63.2	0.0314040165849167
SPEC	150	2	True	63.3	0.0310616630101138
SPEC	150	2	True	63.400000000000006	0.0307225088285366
SPEC	150	2	True	63.50000000000001	0.0303865308010685
SPEC	150	2	True	63.6	0.0300537057783016
SPEC	150	2	True	63.7	0.0297240107011511
SPEC	150	2	True	63.8	0.0293974226014564
SPEC	150	2	True	63.900000000000006	0.0290739186025661
SPEC	150	2	True	64.0	0.02875347591991
SPEC	150	2	True	64.1	0.0284360718615565
SPEC	150	2	True	64.2	0.0281216838287549
SPEC	150	2	True	64.3	0.027810289316466
SPEC	150	2	True	64.39999999999999	0.0275018659138761
SPEC	150	2	True	64.5	0.0271963913048989
SPEC	150	2	True	64.6	0.0268938432686633
SPEC	150	2	True	64.7	0.0265941996799872
SPEC	150	2	True	64.8	0.0262974385098386
SPEC	150	2	True	64.89999999999999	0.0260035378257819
SPEC	150	2	True	65.0	0.0257124757924128
SPEC	150	2	True	65.1	0.0254242306717779
SPEC	150	2	True	65.2	0.0251387808237831
SPEC	150	2	True	65.3	0.0248561047065878
SPEC	150	2	True	65.39999999999999	0.0245761808769864
SPEC	150	2	True	65.5	0.0242989879907775
SPEC	150	2	True	65.6	0.0240245048031198
SPEC	150	2	True	65.7	0.023752710168876
SPEC	150	2	True	65.8	0.0234835830429439
SPEC	150	2	True	65.89999999999999	0.0232171024805749
SPEC	150	2	True	66.0	0.022953247637681
SPEC	150	2	True	66.1	0.0226919977711287
SPEC	150	2	True	66.2	0.0224333322390219
SPEC	150	2	True	66.3	0.0221772305009717
SPEC	150	2	True	66.39999999999999	0.0219236721183557
SPEC	150	2	True	66.5	0.021672636754564
SPEC	150	2	True	66.6	0.0214241041752355
SPEC	150	2	True	66.7	0.0211780542484807
SPEC	150	2	True	66.8	0.0209344669450949
SPEC	150	2	True	66.89999999999999	0.0206933223387586
SPEC	150	2	True	67.0	0.020454600606228
SPEC	150	2	True	67.1	0.0202182820275134
SPEC	150	2	True	67.2	0.0199843469860473
SPEC	150	2	True	67.3	0.0197527759688417
SPEC	150	2	True	67.39999999999999	0.019523549566634
SPEC	150	2	True	67.5	0.0192966484740228
SPEC	150	2	True	67.6	0.0190720534895934
SPEC	150	2	True	67.7	0.0188497455160319
SPEC	150	2	True	67.8	0.0186297055602305
SPEC	150	2	True	67.89999999999999	0.0184119147333811
SPEC	150	2	True	68.0	0.0181963542510596
SPEC	150	2	True	68.1	0.0179830054333004
SPEC	150	2	True	68.2	0.0177718497046606
SPEC	150	2	True	68.3	0.0175628685942743
SPEC	150	2	True	68.39999999999999	0.017356043735898
SPEC	150	2	True	68.5	0.0171513568679458
SPEC	150	2	True	68.6	0.0169487898335152
SPEC	150	2	True	68.7	0.016748324580404
SPEC	150	2	True	68.8	0.0165499431611177
SPEC	150	2	True	68.89999999999999	0.0163536277328676
SPEC	150	2	True	69.0	0.0161593605575605
SPEC	150	2	True	69.1	0.0159671240017788
SPEC	150	2	True	69.2	0.0157769005367522
SPEC	150	2	True	69.3	0.0155886727383212
SPEC	150	2	True	69.39999999999999	0.0154024232868905
SPEC	150	2	True	69.5	0.015218134967376
SPEC	150	2	True	69.6	0.0150357906691418
SPEC	150	2	True	69.7	0.0148553733859295
SPEC	150	2	True	69.8	0.0146768662157799
SPEC	150	2	True	69.89999999999999	0.0145002523609456
SPEC	150	2	True	70.0	0.0143255151277966
SPEC	150	2	True	70.1	0.0141526379267176
SPEC	150	2	True	70.2	0.0139816042719975
SPEC	150	2	True	70.3	0.0138123977817119
SPEC	150	2	True	70.39999999999999	0.0136450021775972
SPEC	150	2	True	70.5	0.0134794012849182
SPEC	150	2	True	70.6	0.0133155790323272
SPEC	150	2	True	70.7	0.0131535194517177
SPEC	150	2	True	70.8	0.0129932066780688
SPEC	150	2	True	70.89999999999999	0.0128346249492848
SPEC	150	2	True	71.0	0.0126777586060258
SPEC	150	2	True	71.1	0.0125225920915335
SPEC	150	2	True	71.2	0.0123691099514486
SPEC	150	2	True	71.3	0.012217296833623
SPEC	150	2	True	71.39999999999999	0.0120671374879241
SPEC	150	2	True	71.5	0.0119186167660343
SPEC	150	2	True	71.6	0.0117717196212427
SPEC	150	2	True	71.7	0.0116264311082317
SPEC	150	2	True	71.8	0.0114827363828569
SPEC	150	2	True	71.89999999999999	0.0113406207019211
SPEC	150	2	True	72.0	0.0112000694229428
SPEC	150	2	True	72.1	0.0110610680039182
SPEC	150	2	True	72.2	0.0109236020030782
SPEC	150	2	True	72.3	0.010787657078639
SPEC	150	2	True	72.39999999999999	0.0106532189885483
SPEC	150	2	True	72.5	0.0105202735902247
SPEC	150	2	True	72.6	0.010388806840293
SPEC	150	2	True	72.7	0.0102588047943135
SPEC	150	2	True	72.8	0.0101302536065066
SPEC	150	2	True	72.89999999999999	0.0100031395294719
SPEC	150	2	True	73.0	0.0098774489139027
SPEC	150	2	True	73.1	0.0097531682082958
SPEC	150	2	True	73.2	0.0096302839586558
SPEC	150	2	True	73.3	0.0095087828081957
SPEC	150	2	True	73.39999999999999	0.0093886514970318
SPEC	150	2	True	73.5	0.0092698768618752
SPEC	150	2	True	73.6	0.0091524458357182
SPEC	150	2	True	73.7	0.0090363454475164
SPEC	150	2	True	73.8	0.0089215628218668
SPEC	150	2	True	73.89999999999999	0.0088080851786818
SPEC	150	2	True	74.0	0.0086958998328587
SPEC	150	2	True	74.1	0.0085849941939457
SPEC	150	2	True	74.2	0.0084753557658038
SPEC	150	2	True	74.3	0.0083669721462649
SPEC	150	2	True	74.39999999999999	0.0082598310267859
SPEC	150	2	True	74.5	0.0081539201920999
SPEC	150	2	True	74.6	0.008049227519863
SPEC	150	2	True	74.7	0.007945740980298
SPEC	150	2	True	74.8	0.007843448635835
SPEC	150	2	True	74.89999999999999	0.007742338640748
SPEC	150	2	True	75.0	0.0076423992407888
SPEC	150	2	True	75.1	0.0075436187728178
SPEC	150	2	True	75.2	0.0074459856644309
SPEC	150	2	True	75.3	0.0073494884335846
SPEC	150	2	True	75.39999999999999	0.0072541156882173
SPEC	150	2	True	75.5	0.0071598561258682
SPEC	150	2	True	75.6	0.0070666985332928
SPEC	150	2	True	75.7	0.0069746317860769
SPEC	150	2	True	75.8	0.0068836448482466
SPEC	150	2	True	75.89999999999999	0.0067937267718768
SPEC	150	2	True	76.0	0.0067048666966966
SPEC	150	2	True	76.1	0.0066170538496927
SPEC	150	2	True	76.2	0.0065302775447102
SPEC	150	2	True	76.3	0.0064445271820513
SPEC	150	2	True	76.39999999999999	0.0063597922480717
SPEC	150	2	True	76.5	0.0062760623147751
SPEC	150	2	True	76.6	0.0061933270394056
SPEC	150	2	True	76.7	0.0061115761640376
SPEC	150	2	True	76.8	0.0060307995151647
SPEC	150	2	True	76.9	0.005950987003286
SPEC	150	2	True	77.0	0.0058721286224912
SPEC	150	2	True	77.1	0.0057942144500434
SPEC	150	2	True	77.2	0.0057172346459609
SPEC	150	2	True	77.3	0.0056411794525968
SPEC	150	2	True	77.4	0.0055660391942179
SPEC	150	2	True	77.5	0.0054918042765808
SPEC	150	2	True	77.6	0.0054184651865083
SPEC	150	2	True	77.7	0.0053460124914634
SPEC	150	2	True	77.8	0.0052744368391218
SPEC	150	2	True	77.9	0.0052037289569446
SPEC	150	2	True	78.0	0.0051338796517481
SPEC	150	2	True	78.1	0.0050648798092738
SPEC	150	2	True	78.2	0.0049967203937569
SPEC	150	2	True	78.3	0.0049293924474937
SPEC	150	2	True	78.4	0.0048628870904086
SPEC	150	2	True	78.5	0.0047971955196198
SPEC	150	2	True	78.6	0.0047323090090041
SPEC	150	2	True	78.7	0.0046682189087615
SPEC	150	2	True	78.8	0.0046049166449788
SPEC	150	2	True	78.9	0.0045423937191925
SPEC	150	2	True	79.0	0.0044806417079512
SPEC	150	2	True	79.1	0.0044196522623778
SPEC	150	2	True	79.2	0.0043594171077304
SPEC	150	2	True	79.3	0.004299928042964
SPEC	150	2	True	79.4	0.0042411769402904
SPEC	150	2	True	79.5	0.0041831557447394
SPEC	150	2	True	79.6	0.004125856473718
SPEC	150	2	True	79.7	0.0040692712165709
SPEC	150	2	True	79.8	0.00401339213414
SPEC	150	2	True	79.9	0.0039582114583239
SPEC	150	2	True	80.0	0.0039037214916376
SPEC	150	2	True	80.1	0.0038499146067716
SPEC	150	2	True	80.2	0.0037967832461519
SPEC	150	2	True	80.3	0.0037443199214991
SPEC	150	2	True	80.4	0.0036925172133884
SPEC	150	2	True	80.5	0.0036413677708092
SPEC	150	2	True	80.6	0.0035908643107254
SPEC	150	2	True	80.7	0.0035409996176353
SPEC	150	2	True	80.8	0.0034917665431324
SPEC	150	2	True	80.9	0.0034431580054662
SPEC	150	2	True	81.0	0.0033951669891034
SPEC	150	2	True	81.1	0.0033477865442896
SPEC	150	2	True	81.2	0.0033010097866113
SPEC	150	2	True	81.3	0.0032548298965585
SPEC	150	2	True	81.4	0.0032092401190877
SPEC	150	2	True	81.5	0.0031642337631858
SPEC	150	2	True	81.6	0.0031198042014339
SPEC	150	2	True	81.7	0.0030759448695727
SPEC	150	2	True	81.8	0.0030326492660675
SPEC	150	2	True	81.9	0.0029899109516749
SPEC	150	2	True	82.0	0.0029477235490094
SPEC	150	2	True	82.1	0.0029060807421116
SPEC	150	2	True	82.2	0.0028649762760162
SPEC	150	2	True	82.3	0.0028244039563219
SPEC	150	2	True	82.4	0.0027843576487614
SPEC	150	2	True	82.5	0.0027448312787728
SPEC	150	2	True	82.6	0.0027058188310714
SPEC	150	2	True	82.7	0.0026673143492229
SPEC	150	2	True	82.8	0.002629311935218
SPEC	150	2	True	82.9	0.0025918057490464
SPEC	150	2	True	83.0	0.0025547900082742
SPEC	150	2	True	83.1	0.0025182589876203
SPEC	150	2	True	83.2	0.0024822070185351
SPEC	150	2	True	83.3	0.0024466284887799
SPEC	150	2	True	83.4	0.0024115178420077
SPEC	150	2	True	83.5	0.002376869577345
SPEC	150	2	True	83.6	0.0023426782489749
SPEC	150	2	True	83.7	0.0023089384657212
SPEC	150	2	True	83.8	0.0022756448906347
SPEC	150	2	True	83.9	0.0022427922405792
SPEC	150	2	True	84.0	0.0022103752858205
SPEC	150	2	True	84.1	0.0021783888496153
SPEC	150	2	True	84.2	0.0021468278078028
SPEC	150	2	True	84.3	0.0021156870883966
SPEC	150	2	True	84.4	0.0020849616711783
SPEC	150	2	True	84.5	0.0020546465872933
SPEC	150	2	True	84.6	0.0020247369188468
SPEC	150	2	True	84.7	0.0019952277985021
SPEC	150	2	True	84.8	0.0019661144090802
SPEC	150	2	True	84.9	0.0019373919831611
SPEC	150	2	True	85.0	0.0019090558026861
SPEC	150	2	True	85.1	0.0018811011985621
SPEC	150	2	True	85.2	0.0018535235502674
SPEC	150	2	True	85.3	0.0018263182854591
SPEC	150	2	True	85.4	0.001799480879582
SPEC	150	2	True	85.5	0.0017730068554791
SPEC	150	2	True	85.6	0.0017468917830039
SPEC	150	2	True	85.7	0.0017211312786341
SPEC	150	2	True	85.8	0.0016957210050875
SPEC	150	2	True	85.9	0.0016706566709386
SPEC	150	2	True	86.0	0.0016459340302384
SPEC	150	2	True	86.1	0.0016215488821339
SPEC	150	2	True	86.2	0.0015974970704917
SPEC	150	2	True	86.3	0.0015737744835209
SPEC	150	2	True	86.4	0.0015503770533999
SPEC	150	2	True	86.5	0.0015273007559035
SPEC	150	2	True	86.6	0.0015045416100324
SPEC	150	2	True	86.7	0.0014820956776445
SPEC	150	2	True	86.8	0.0014599590630877
SPEC	150	2	True	86.9	0.0014381279128349
SPEC	150	2	True	87.0	0.0014165984151204
SPEC	150	2	True	87.1	0.0013953667995786
SPEC	150	2	True	87.2	0.0013744293368842
SPEC	150	2	True	87.3	0.0013537823383942
SPEC	150	2	True	87.4	0.0013334221557922
SPEC	150	2	True	87.5	0.0013133451807341
SPEC	150	2	True	87.6	0.0012935478444959
SPEC	150	2	True	87.7	0.0012740266176233
SPEC	150	2	True	87.8	0.0012547780095835
SPEC	150	2	True	87.9	0.0012357985684183
SPEC	150	2	True	88.0	0.0012170848803998
SPEC	150	2	True	88.1	0.0011986335696874
SPEC	150	2	True	88.2	0.0011804412979872
SPEC	150	2	True	88.3	0.0011625047642129
SPEC	150	2	True	88.4	0.0011448207041494
SPEC	150	2	True	88.5	0.0011273858901171
SPEC	150	2	True	88.6	0.0011101971306392
SPEC	150	2	True	88.7	0.0010932512701109
SPEC	150	2	True	88.8	0.0010765451884697
SPEC	150	2	True	88.9	0.0010600758008685
SPEC	150	2	True	89.0	0.0010438400573505
SPEC	150	2	True	89.1	0.0010278349425258
SPEC	150	2	True	89.2	0.0010120574752498
SPEC	150	2	True	89.3	0.0009965047083048
SPEC	150	2	True	89.4	0.0009811737280816
SPEC	150	2	True	89.5	0.0009660616542649
SPEC	150	2	True	89.6	0.0009511656395195
SPEC	150	2	True	89.7	0.0009364828691791
SPEC	150	2	True	89.8	0.0009220105609371
SPEC	150	2	True	89.9	0.0009077459645386
SPEC	150	2	True	90.0	0.0008936863614754
SPEC	150	2	True	90.1	0.0008798290646826
SPEC	150	2	True	90.2	0.0008661714182367
SPEC	150	2	True	90.3	0.0008527107970567
SPEC	150	2	True	90.4	0.0008394446066061
SPEC	150	2	True	90.5	0.0008263702825977
SPEC	150	2	True	90.6	0.0008134852907001
SPEC	150	2	True	90.7	0.0008007871262459
SPEC	150	2	True	90.8	0.0007882733139425
SPEC	150	2	True	90.9	0.0007759414075844
SPEC	150	2	True	91.0	0.0007637889897674
SPEC	150	2	True	91.1	0.0007518136716054
SPEC	150	2	True	91.2	0.0007400130924488
SPEC	150	2	True	91.3	0.0007283849196043
SPEC	150	2	True	91.4	0.0007169268480581
SPEC	150	2	True	91.5	0.0007056366001993
SPEC	150	2	True	91.6	0.0006945119255471
SPEC	150	2	True	91.7	0.0006835506004784
SPEC	150	2	True	91.8	0.0006727504279582
SPEC	150	2	True	91.9	0.000662109237272
SPEC	150	2	True	92.0	0.0006516248837599
SPEC	150	2	True	92.1	0.0006412952485522
SPEC	150	2	True	92.2	0.0006311182383084
SPEC	150	2	True	92.3	0.0006210917849562
SPEC	150	2	True	92.4	0.0006112138454343
SPEC	150	2	True	92.5	0.0006014824014358
SPEC	150	2	True	92.6	0.000591895459154
SPEC	150	2	True	92.7	0.0005824510490306
SPEC	150	2	True	92.8	0.0005731472255048
SPEC	150	2	True	92.9	0.0005639820667656
SPEC	150	2	True	93.0	0.0005549536745046
SPEC	150	2	True	93.1	0.0005460601736719
SPEC	150	2	True	93.2	0.0005372997122333
SPEC	150	2	True	93.3	0.0005286704609297
SPEC	150	2	True	93.4	0.0005201706130381
SPEC	150	2	True	93.5	0.0005117983841343
SPEC	150	2	True	93.6	0.0005035520118587
SPEC	150	2	True	93.7	0.0004954297556822
SPEC	150	2	True	93.8	0.0004874298966753
SPEC	150	2	True	93.9	0.0004795507372786
SPEC	150	2	True	94.0	0.000471790601075
SPEC	150	2	True	94.1	0.0004641478325643
SPEC	150	2	True	94.2	0.0004566207969388
SPEC	150	2	True	94.3	0.0004492078798618
SPEC	150	2	True	94.4	0.0004419074872469
SPEC	150	2	True	94.5	0.0004347180450397
SPEC	150	2	True	94.6	0.0004276379990013
SPEC	150	2	True	94.7	0.0004206658144935
SPEC	150	2	True	94.8	0.0004137999762657
SPEC	150	2	True	94.9	0.0004070389882439
SPEC	150	2	True	95.0	0.0004003813733212
SPEC	150	2	True	95.1	0.0003938256731502
SPEC	150	2	True	95.2	0.0003873704479369
SPEC	150	2	True	95.3	0.0003810142762373
SPEC	150	2	True	95.4	0.0003747557547544
SPEC	150	2	True	95.5	0.000368593498138
SPEC	150	2	True	95.6	0.0003625261387857
SPEC	150	2	True	95.7	0.000356552326646
SPEC	150	2	True	95.8	0.0003506707290229
SPEC	150	2	True	95.9	0.000344880030382
SPEC	150	2	True	96.0	0.000339178932159
SPEC	150	2	True	96.1	0.0003335661525689
SPEC	150	2	True	96.2	0.0003280404264183
SPEC	150	2	True	96.3	0.0003226005049177
SPEC	150	2	True	96.4	0.0003172451554967
SPEC	150	2	True	96.5	0.0003119731616207
SPEC	150	2	True	96.6	0.0003067833226085
SPEC	150	2	True	96.7	0.0003016744534527
SPEC	150	2	True	96.8	0.0002966453846407
SPEC	150	2	True	96.9	0.0002916949619781
SPEC	150	2	True	97.0	0.0002868220464131
SPEC	150	2	True	97.1	0.000282025513863
SPEC	150	2	True	97.2	0.0002773042550422
SPEC	150	2	True	97.3	0.0002726571752913
SPEC	150	2	True	97.4	0.0002680831944089
SPEC	150	2	True	97.5	0.0002635812464835
SPEC	150	2	True	97.6	0.0002591502797284
SPEC	150	2	True	97.7	0.0002547892563172
SPEC	150	2	True	97.8	0.000250497152221
SPEC	150	2	True	97.9	0.0002462729570479
SPEC	150	2	True	98.0	0.0002421156738827
SPEC	150	2	True	98.1	0.0002380243191295
SPEC	150	2	True	98.2	0.0002339979223546
SPEC	150	2	True	98.3	0.0002300355261321
SPEC	150	2	True	98.4	0.0002261361858897
SPEC	150	2	True	98.5	0.0002222989697575
SPEC	150	2	True	98.6	0.0002185229584164
SPEC	150	2	True	98.7	0.0002148072449499
SPEC	150	2	True	98.8	0.0002111509346962
SPEC	150	2	True	98.9	0.0002075531451016
SPEC	150	2	True	99.0	0.0002040130055763
SPEC	150	2	True	99.1	0.0002005296573509
SPEC	150	2	True	99.2	0.0001971022533344
SPEC	150	2	True	99.3	0.0001937299579737
SPEC	150	2	True	99.4	0.0001904119471146
SPEC	150	2	True	99.5	0.0001871474078643
SPEC	150	2	True	99.6	0.0001839355384546
SPEC	150	2	True	99.7	0.0001807755481073
SPEC	150	2	True	99.8	0.0001776666569007
SPEC	150	2	True	99.9	0.0001746080956368
SPEC	150	2	True	100.0	0.0001715991057113
SPEC	150	2	True	100.1	0.0001686389389833
SPEC	150	2	True	100.2	0.0001657268576474
SPEC	150	2	True	100.3	0.0001628621341067
SPEC	150	2	True	100.4	0.0001600440508472
SPEC	150	2	True	100.5	0.0001572719003137
SPEC	150	2	True	100.6	0.0001545449847863
SPEC	150	2	True	100.7	0.0001518626162592
SPEC	150	2	True	100.8	0.0001492241163198
SPEC	150	2	True	100.9	0.0001466288160295
SPEC	150	2	True	101.0	0.0001440760558062
SPEC	150	2	True	101.1	0.0001415651853069
SPEC	150	2	True	101.2	0.0001390955633128
SPEC	150	2	True	101.3	0.0001366665576145
SPEC	150	2	True	101.4	0.0001342775448992
SPEC	150	2	True	101.5	0.0001319279106388
SPEC	150	2	True	101.6	0.0001296170489792
SPEC	150	2	True	101.7	0.0001273443626309
SPEC	150	2	True	101.8	0.0001251092627603
SPEC	150	2	True	101.9	0.0001229111688831
SPEC	150	2	True	102.0	0.0001207495087578
SPEC	150	2	True	102.1	0.0001186237182811
SPEC	150	2	True	102.2	0.0001165332413842
SPEC	150	2	True	102.3	0.00011447752993
SPEC	150	2	True	102.4	0.0001124560436117
SPEC	150	2	True	102.5	0.0001104682498526
SPEC	150	2	True	102.6	0.0001085136237067
SPEC	150	2	True	102.7	0.0001065916477602
SPEC	150	2	True	102.8	0.0001047018120351
SPEC	150	2	True	102.9	0.0001028436138925
SPEC	150	2	True	103.0	0.0001010165579381
SPEC	150	2	True	103.1	9.922015592795034e-05
SPEC	150	2	True	103.2	9.745392667579128e-05
SPEC	150	2	True	103.3	9.571739596119189e-05
SPEC	150	2	True	103.4	9.401009643870704e-05
SPEC	150	2	True	103.5	9.233156754811528e-05
SPEC	150	2	True	103.6	9.068135542564376e-05
SPEC	150	2	True	103.7	8.905901281619823e-05
SPEC	150	2	True	103.8	8.746409898658461e-05
SPEC	150	2	True	103.9	8.589617963971127e-05
SPEC	150	2	True	104.0	8.435482682977254e-05
SPEC	150	2	True	104.1	8.283961887839165e-05
SPEC	150	2	True	104.2	8.135014029172644e-05
SPEC	150	2	True	104.3	7.988598167852311e-05
SPEC	150	2	True	104.4	7.844673966910891e-05
SPEC	150	2	True	104.5	7.703201683532079e-05
SPEC	150	2	True	104.6	7.564142161135212e-05
SPEC	150	2	True	104.7	7.427456821552128e-05
SPEC	150	2	True	104.8	7.293107657294433e-05
SPEC	150	2	True	104.9	7.161057223910441e-05
SPEC	150	2	True	105.0	7.031268632431536e-05
SPEC	150	2	True	105.1	6.903705541906504e-05
SPEC	150	2	True	105.2	6.77833215202344e-05
SPEC	150	2	True	105.3	6.655113195818049e-05
SPEC	150	2	True	105.4	6.534013932467907e-05
SPEC	150	2	True	105.5	6.415000140171682e-05
SPEC	150	2	True	105.6	6.29803810911234e-05
SPEC	150	2	True	105.7	6.183094634503858e-05
SPEC	150	2	True	105.8	6.070137009720703e-05
SPEC	150	2	True	105.9	5.959133019508655e-05
SPEC	150	2	True	106.0	5.8500509332770335e-05
SPEC	150	2	True	106.1	5.742859498471014e-05
SPEC	150	2	True	106.2	5.6375279340233095e-05
SPEC	150	2	True	106.3	5.534025923884738e-05
SPEC	150	2	True	106.4	5.432323610632401e-05
SPEC	150	2	True	106.5	5.332391589155393e-05
SPEC	150	2	True	106.6	5.234200900416579e-05
SPEC	150	2	True	106.7	5.137723025290173e-05
SPEC	150	2	True	106.8	5.042929878474229e-05
SPEC	150	2	True	106.9	4.9497938024771495e-05
SPEC	150	2	True	107.0	4.858287561677863e-05
SPEC	150	2	True	107.1	4.768384336458291e-05
SPEC	150	2	True	107.2	4.680057717408206e-05
SPEC	150	2	True	107.3	4.593281699601037e-05
SPEC	150	2	True	107.4	4.508030676940211e-05
SPEC	150	2	True	107.5	4.424279436575383e-05
SPEC	150	2	True	107.6	4.3420031533877e-05
SPEC	150	2	True	107.7	4.26117738454343e-05
SPEC	150	2	True	107.8	4.181778064115287e-05
SPEC	150	2	True	107.9	4.103781497770742e-05
SPEC	150	2	True	108.0	4.027164357526672e-05
SPEC	150	2	True	108.1	3.95190367656949e-05
SPEC	150	2	True	108.2	3.877976844140257e-05
SPEC	150	2	True	108.3	3.805361600484215e-05
SPEC	150	2	True	108.4	3.73403603186358e-05
SPEC	150	2	True	108.5	3.6639785656335365e-05
SPEC	150	2	True	108.6	3.5951679653802674e-05
SPEC	150	2	True	108.7	3.5275833261207176e-05
SPEC	150	2	True	108.8	3.461204069563283e-05
SPEC	150	2	True	108.9	3.396009939428645e-05
SPEC	150	2	True	109.0	3.3319809968305206e-05
SPEC	150	2	True	109.1	3.2690976157151226e-05
SPEC	150	2	True	109.2	3.207340478359273e-05
SPEC	150	2	True	109.3	3.14669057092608e-05
SPEC	150	2	True	109.4	3.087129179077827e-05
SPEC	150	2	True	109.5	3.02863788364538e-05
SPEC	150	2	True	109.6	2.9711985563534095e-05
SPEC	150	2	True	109.7	2.914793355601004e-05
SPEC	150	2	True	109.8	2.859404722296941e-05
SPEC	150	2	True	109.9	2.8050153757489628e-05
SPEC	150	2	True	110.0	2.751608309606637e-05
SPEC	150	2	True	110.1	2.699166787857087e-05
SPEC	150	2	True	110.2	2.6476743408730275e-05
SPEC	150	2	True	110.3	2.5971147615125407e-05
SPEC	150	2	True	110.4	2.5474721012699988e-05
SPEC	150	2	True	110.5	2.498730666477648e-05
SPEC	150	2	True	110.6	2.4508750145570813e-05
SPEC	150	2	True	110.7	2.403889950320265e-05
SPEC	150	2	True	110.8	2.3577605223195485e-05
SPEC	150	2	True	110.9	2.3124720192457863e-05
SPEC	150	2	True	111.0	2.2680099663745352e-05
SPEC	150	2	True	111.1	2.2243601220593168e-05
SPEC	150	2	True	111.2	2.1815084742717272e-05
SPEC	150	2	True	111.3	2.1394412371877018e-05
SPEC	150	2	True	111.4	2.098144847819356e-05
SPEC	150	2	True	111.5	2.057605962692146e-05
SPEC	150	2	True	111.6	2.0178114545664873e-05
SPEC	150	2	True	111.7	1.9787484092035587e-05
SPEC	150	2	True	111.8	1.940404122174663e-05
SPEC	150	2	True	111.9	1.902766095713712e-05
SPEC	150	2	True	112.0	1.865822035612291e-05
SPEC	150	2	True	112.1	1.8295598481567476e-05
SPEC	150	2	True	112.2	1.793967637106986e-05
SPEC	150	2	True	112.3	1.759033700716318e-05
SPEC	150	2	True	112.4	1.724746528791897e-05
SPEC	150	2	True	112.5	1.691094799795385e-05
SPEC	150	2	True	112.6	1.6580673779832184e-05
SPEC	150	2	True	112.7	1.625653310586133e-05
SPEC	150	2	True	112.8	1.5938418250273705e-05
SPEC	150	2	True	112.9	1.562622326179212e-05
SPEC	150	2	True	113.0	1.5319843936573003e-05
SPEC	150	2	True	113.1	1.5019177791523213e-05
SPEC	150	2	True	113.2	1.472412403798596e-05
SPEC	150	2	True	113.3	1.443458355579208e-05
SPEC	150	2	True	113.4	1.415045886767058e-05
SPEC	150	2	True	113.5	1.3871654114016016e-05
SPEC	150	2	True	113.6	1.3598075028006996e-05
SPEC	150	2	True	113.7	1.3329628911072175e-05
SPEC	150	2	True	113.8	1.306622460869971e-05
SPEC	150	2	True	113.9	1.280777248658478e-05
SPEC	150	2	True	114.0	1.2554184407112927e-05
SPEC	150	2	True	114.1	1.2305373706173464e-05
SPEC	150	2	True	114.2	1.2061255170299214e-05
SPEC	150	2	True	114.3	1.1821745014129752e-05
SPEC	150	2	True	114.4	1.1586760858192087e-05
SPEC	150	2	True	114.5	1.135622170699706e-05
SPEC	150	2	True	114.6	1.1130047927445304e-05
SPEC	150	2	True	114.7	1.0908161227541097e-05
SPEC	150	2	True	114.8	1.069048463540868e-05
SPEC	150	2	True	114.9	1.0476942478607728e-05
SPEC	150	2	True	115.0	1.0267460363744618e-05
SPEC	150	2	True	115.1	1.0061965156375012e-05
SPEC	150	2	True	115.2	9.86038496119492e-06
SPEC	150	2	True	115.3	9.66264910251593e-06
SPEC	150	2	True	115.4	9.468688105021296e-06
SPEC	150	2	True	115.5	9.278433674799368e-06
SPEC	150	2	True	115.6	9.091818680650598e-06
SPEC	150	2	True	115.7	8.908777135664845e-06
SPEC	150	2	True	115.8	8.729244179065653e-06
SPEC	150	2	True	115.9	8.55315605831745e-06
SPEC	150	2	True	116.0	8.380450111493168e-06
SPEC	150	2	True	116.1	8.211064749898277e-06
SPEC	150	2	True	116.2	8.04493944094803e-06
SPEC	150	2	True	116.3	7.882014691295193e-06
SPEC	150	2	True	116.4	7.722232030203856e-06
SPEC	150	2	True	116.5	7.565533993167797e-06
SPEC	150	2	True	116.6	7.4118641057682e-06
SPEC	150	2	True	116.7	7.261166867769656e-06
SPEC	150	2	True	116.8	7.1133877374496375e-06
SPEC	150	2	True	116.9	6.968473116159505e-06
SPEC	150	2	True	117.0	6.826370333113576e-06
SPEC	150	2	True	117.1	6.687027630402823e-06
SPEC	150	2	True	117.2	6.550394148231396e-06
SPEC	150	2	True	117.3	6.416419910371917e-06
SPEC	150	2	True	117.4	6.285055809836968e-06
SPEC	150	2	True	117.5	6.15625359476429e-06
SPEC	150	2	True	117.6	6.029965854512346e-06
SPEC	150	2	True	117.7	5.906146005963725e-06
SPEC	150	2	True	117.8	5.784748280033568e-06
SPEC	150	2	True	117.9	5.665727708380128e-06
SPEC	150	2	True	118.0	5.549040110315078e-06
SPEC	150	2	True	118.1	5.434642079910356e-06
SPEC	150	2	True	118.2	5.322490973299506e-06
SPEC	150	2	True	118.3	5.212544896170518e-06
SPEC	150	2	True	118.4	5.1047626914475935e-06
SPEC	150	2	True	118.5	4.9991039271593494e-06
SPEC	150	2	True	118.6	4.895528884490988e-06
SPEC	150	2	True	118.7	4.793998546017867e-06
SPEC	150	2	True	118.8	4.694474584117956e-06
SPEC	150	2	True	118.9	4.596919349560629e-06
SPEC	150	2	True	119.0	4.501295860269947e-06
SPEC	150	2	True	119.1	4.407567790259048e-06
SPEC	150	2	True	119.2	4.3156994587343525e-06
SPEC	150	2	True	119.3	4.225655819366411e-06
SPEC	150	2	True	119.4	4.1374024497256475e-06
SPEC	150	2	True	119.5	4.050905540880448e-06
SPEC	150	2	True	119.6	3.966131887155236e-06
SPEC	150	2	True	119.7	3.8830488760468e-06
SPEC	150	2	True	119.8	3.80162447829608e-06
SPEC	150	2	True	119.9	3.721827238113649e-06
SPEC	150	2	True	120.0	3.6436262635565534e-06
SPEC	150	2	True	120.1	3.5669912170545368e-06
SPEC	150	2	True	120.2	3.4918923060833453e-06
SPEC	150	2	True	120.3	3.41830027398338e-06
SPEC	150	2	True	120.4	3.3461863909211117e-06
SPEC	150	2	True	120.5	3.2755224449920415e-06
SPEC	150	2	True	120.6	3.206280733462275e-06
SPEC	150	2	True	120.7	3.138434054147515e-06
SPEC	150	2	True	120.8	3.0719556969272163e-06
SPEC	150	2	True	120.9	3.0068194353918227e-06
SPEC	150	2	True	121.0	2.942999518621568e-06
SPEC	150	2	True	121.1	2.8804706630945778e-06
SPEC	150	2	True	121.2	2.819208044722773e-06
SPEC	150	2	True	121.3	2.7591872910135055e-06
SPEC	150	2	True	121.4	2.700384473355118e-06
SPEC	150	2	True	121.5	2.6427760994249714e-06
SPEC	150	2	True	121.6	2.586339105717624e-06
SPEC	150	2	True	121.7	2.531050850191996e-06
SPEC	150	2	True	121.8	2.4768891050354192e-06
SPEC	150	2	True	121.9	2.4238320495430147e-06
SPEC	150	2	True	122.0	2.3718582631108207e-06
SPEC	150	2	True	122.1	2.320946718340713e-06
SPEC	150	2	True	122.2	2.271076774255933e-06
SPEC	150	2	True	122.3	2.222228169625222e-06
SPEC	150	2	True	122.4	2.17438101639415e-06
SPEC	150	2	True	122.5	2.12751579322208e-06
SPEC	150	2	True	122.6	2.0816133391231657e-06
SPEC	150	2	True	122.7	2.036654847209903e-06
SPEC	150	2	True	122.8	1.9926218585376517e-06
SPEC	150	2	True	122.9	1.9494962560487295e-06
SPEC	150	2	True	123.0	1.907260258614568e-06
SPEC	150	2	True	123.1	1.8658964151744685e-06
SPEC	150	2	True	123.2	1.8253875989694985e-06
SPEC	150	2	True	123.3	1.7857170018702656e-06
SPEC	150	2	True	123.4	1.7468681287969476e-06
SPEC	150	2	True	123.5	1.7088247922303989e-06
SPEC	150	2	True	123.6	1.6715711068128548e-06
SPEC	150	2	True	123.7	1.6350914840369752e-06
SPEC	150	2	True	123.8	1.5993706270218523e-06
SPEC	150	2	True	123.9	1.5643935253746436e-06
SPEC	150	2	True	124.0	1.5301454501367373e-06
SPEC	150	2	True	124.1	1.4966119488128595e-06
SPEC	150	2	True	124.2	1.46377884048218e-06
SPEC	150	2	True	124.3	1.431632210989973e-06
SPEC	150	2	True	124.4	1.4001584082187548e-06
SPEC	150	2	True	124.5	1.3693440374375922e-06
SPEC	150	2	True	124.6	1.3391759567283938e-06
SPEC	150	2	True	124.7	1.3096412724881406e-06
SPEC	150	2	True	124.8	1.2807273350057806e-06
SPEC	150	2	True	124.9	1.2524217341126155e-06
SPEC	150	2	True	125.0	1.2247122949052258e-06
SPEC	150	2	True	125.1	1.197587073539646e-06
SPEC	150	2	True	125.2	1.1710343530958103e-06
SPEC	150	2	True	125.3	1.145042639511134e-06
SPEC	150	2	True	125.4	1.119600657582186e-06
SPEC	150	2	True	125.5	1.0946973470334344e-06
SPEC	150	2	True	125.6	1.0703218586519475e-06
SPEC	150	2	True	125.7	1.0464635504871026e-06
SPEC	150	2	True	125.8	1.0231119841143264e-06
SPEC	150	2	True	125.9	1.0002569209617396e-06
SPEC	150	2	True	126.0	9.778883186988678e-07
SPEC	150	2	True	126.1	9.559963276863903e-07
SPEC	150	2	True	126.2	9.345712874859738e-07
SPEC	150	2	True	126.3	9.136037234292936e-07
SPEC	150	2	True	126.4	8.930843432452138e-07
SPEC	150	2	True	126.5	8.730040337444037e-07
SPEC	150	2	True	126.6	8.533538575602663e-07
SPEC	150	2	True	126.7	8.341250499454668e-07
SPEC	150	2	True	126.8	8.153090156231158e-07
SPEC	150	2	True	126.9	7.968973256917269e-07
SPEC	150	2	True	127.0	7.788817145831754e-07
SPEC	150	2	True	127.1	7.61254077072703e-07
SPEC	150	2	True	127.2	7.440064653402906e-07
SPEC	150	2	True	127.3	7.271310860824557e-07
SPEC	150	2	True	127.4	7.106202976737416e-07
SPEC	150	2	True	127.5	6.944666073770898e-07
SPEC	150	2	True	127.6	6.786626686023289e-07
SPEC	150	2	True	127.7	6.632012782119929e-07
SPEC	150	2	True	127.8	6.480753738737179e-07
SPEC	150	2	True	127.9	6.332780314584982e-07
SPEC	150	2	True	128.0	6.188024624840201e-07
SPEC	150	2	True	128.1	6.046420116023868e-07
SPEC	150	2	True	128.2	5.907901541314995e-07
SPEC	150	2	True	128.3	5.772404936294117e-07
SPEC	150	2	True	128.4	5.639867595109684e-07
SPEC	150	2	True	128.5	5.51022804705966e-07
SPEC	150	2	True	128.6	5.383426033583107e-07
SPEC	150	2	True	128.7	5.259402485653625e-07
SPEC	150	2	True	128.8	5.138099501569132e-07
SPEC	150	2	True	128.9	5.019460325131058e-07
SPEC	150	2	True	129.0	4.903429324206654e-07
SPEC	150	2	True	129.1	4.789951969668389e-07
SPEC	150	2	True	129.2	4.678974814704135e-07
SPEC	150	2	True	129.3	4.570445474491913e-07
SPEC	150	2	True	129.4	4.4643126062337683e-07
SPEC	150	2	True	129.5	4.360525889542091e-07
SPEC	150	2	True	129.6	4.259036007173235e-07
SPEC	150	2	True	129.7	4.159794626102643e-07
SPEC	150	2	True	129.8	4.062754378935461e-07
SPEC	150	2	True	129.9	3.967868845647585e-07
SPEC	150	2	True	130.0	3.875092535651292e-07
SPEC	150	2	True	130.1	3.784380870180388e-07
SPEC	150	2	True	130.2	3.695690164989397e-07
SPEC	150	2	True	130.3	3.60897761336161e-07
SPEC	150	2	True	130.4	3.524201269421005e-07
SPEC	150	2	True	130.5	3.441320031742633e-07
SPEC	150	2	True	130.6	3.360293627256977e-07
SPEC	150	2	True	130.7	3.28108259544291e-07
SPEC	150	2	True	130.8	3.20364827280477e-07
SPEC	150	2	True	130.9	3.1279527776287616e-07
SPEC	150	2	True	131.0	3.053958995013497e-07
SPEC	150	2	True	131.1	2.98163056217101e-07
SPEC	150	2	True	131.2	2.910931853992841e-07
SPEC	150	2	True	131.3	2.8418279688770945e-07
SPEC	150	2	True	131.4	2.774284714812213e-07
SPEC	150	2	True	131.5	2.708268595712684e-07
SPEC	150	2	True	131.6	2.643746798002929e-07
SPEC	150	2	True	131.7	2.580687177444805e-07
SPEC	150	2	True	131.8	2.519058246204701e-07
SPEC	150	2	True	131.9	2.458829160156365e-07
SPEC	150	2	True	132.0	2.3999697064149775e-07
SPEC	150	2	True	132.1	2.3424502910990167e-07
SPEC	150	2	True	132.2	2.2862419273158247e-07
SPEC	150	2	True	132.3	2.2313162233669601e-07
SPEC	150	2	True	132.4	2.177645371169847e-07
SPEC	150	2	True	132.5	2.1252021348916497e-07
SPEC	150	2	True	132.6	2.0739598397921025e-07
SPEC	150	2	True	132.7	2.023892361271473e-07
SPEC	150	2	True	132.8	1.974974114120203e-07
SPEC	150	2	True	132.9	1.9271800419667725e-07
SPEC	150	2	True	133.0	1.8804856069203053e-07
SPEC	150	2	True	133.1	1.83486677940464e-07
SPEC	150	2	True	133.2	1.7903000281804477e-07
SPEC	150	2	True	133.3	1.7467623105522886e-07
SPEC	150	2	True	133.4	1.7042310627572993e-07
SPEC	150	2	True	133.5	1.662684190532231e-07
SPEC	150	2	True	133.6	1.622100059856088e-07
SPEC	150	2	True	133.7	1.5824574878649618e-07
SPEC	150	2	True	133.8	1.543735733936244e-07
SPEC	150	2	True	133.9	1.5059144909392244e-07
SPEC	150	2	True	134.0	1.4689738766490953e-07
SPEC	150	2	True	134.1	1.432894425321638e-07
SPEC	150	2	True	134.2	1.3976570794256458e-07
SPEC	150	2	True	134.3	1.363243181530365e-07
SPEC	150	2	True	134.4	1.3296344663452985e-07
SPEC	150	2	True	134.5	1.2968130529095145e-07
SPEC	150	2	True	134.6	1.2647614369279938e-07
SPEC	150	2	True	134.7	1.2334624832523852e-07
SPEC	150	2	True	134.8	1.2028994185035218e-07
SPEC	150	2	True	134.9	1.1730558238333325e-07
SPEC	150	2	True	135.0	1.1439156278235249e-07
SPEC	150	2	True	135.1	1.1154630995187665e-07
SPEC	150	2	True	135.2	1.0876828415918557e-07
SPEC	150	2	True	135.3	1.0605597836385873e-07
SPEC	150	2	True	135.4	1.0340791756000285e-07
SPEC	150	2	True	135.5	1.0082265813098317e-07
SPEC	150	2	True	135.6	9.82987872164478e-08
SPEC	150	2	True	135.7	9.583492209141496e-08
SPEC	150	2	True	135.8	9.342970955721497e-08
SPEC	150	2	True	135.9	9.108182534407028e-08
SPEC	150	2	True	136.0	8.878997352509834e-08
SPEC	150	2	True	136.1	8.655288594154929e-08
SPEC	150	2	True	136.2	8.436932163905668e-08
SPEC	150	2	True	136.3	8.223806631471689e-08
SPEC	150	2	True	136.4	8.015793177479404e-08
SPEC	150	2	True	136.5	7.812775540285982e-08
SPEC	150	2	True	136.6	7.614639963818329e-08
SPEC	150	2	True	136.7	7.421275146417886e-08
SPEC	150	2	True	136.8	7.23257219067327e-08
SPEC	150	2	True	136.9	7.048424554223613e-08
SPEC	150	2	True	137.0	6.868728001512766e-08
SPEC	150	2	True	137.1	6.69338055647958e-08
SPEC	150	2	True	137.2	6.522282456165837e-08
SPEC	150	2	True	137.3	6.355336105224802e-08
SPEC	150	2	True	137.4	6.192446031315149e-08
SPEC	150	2	True	137.5	6.033518841362568e-08
SPEC	150	2	True	137.6	5.8784631786744965e-08
SPEC	150	2	True	137.7	5.727189680891405e-08
SPEC	150	2	True	137.8	5.5796109387596537e-08
SPEC	150	2	True	137.9	5.435641455710714e-08
SPEC	150	2	True	138.0	5.2951976082318635e-08
SPEC	150	2	True	138.1	5.158197607013883e-08
SPEC	150	2	True	138.2	5.024561458861089e-08
SPEC	150	2	True	138.3	4.894210929350115e-08
SPEC	150	2	True	138.4	4.7670695062232426e-08
SPEC	150	2	True	138.5	4.6430623635022245e-08
SPEC	150	2	True	138.6	4.5221163263103357e-08
SPEC	150	2	True	138.7	4.4041598363884695e-08
SPEC	150	2	True	138.8	4.2891229182928213e-08
SPEC	150	2	True	138.9	4.1769371462614354e-08
SPEC	150	2	True	139.0	4.0675356117368994e-08
SPEC	150	2	True	139.1	3.9608528915332346e-08
SPEC	150	2	True	139.2	3.856825016634821e-08
SPEC	150	2	True	139.3	3.7553894416152296e-08
SPEC	150	2	True	139.4	3.6564850146651223e-08
SPEC	150	2	True	139.5	3.5600519482165675e-08
SPEC	150	2	True	139.6	3.4660317901538034e-08
SPEC	150	2	True	139.7	3.374367395598567e-08
SPEC	150	2	True	139.8	3.285002899259576e-08
SPEC	150	2	True	139.9	3.197883688335324e-08
SPEC	150	2	True	140.0	3.11295637595977e-08
SPEC	150	2	True	140.1	3.030168775180786e-08
SPEC	150	2	True	140.2	2.949469873461041e-08
SPEC	150	2	True	140.3	2.8708098076916312e-08
SPEC	150	2	True	140.4	2.7941398397086345e-08
SPEC	150	2	True	140.5	2.719412332302917e-08
SPEC	150	2	True	140.6	2.6465807257140593e-08
SPEC	150	2	True	140.7	2.5755995145988217e-08
SPEC	150	2	True	140.8	2.5064242254655936e-08
SPEC	150	2	True	140.9	2.4390113945654216e-08
SPEC	150	2	True	141.0	2.3733185462310107e-08
SPEC	150	2	True	141.1	2.309304171655505e-08
SPEC	150	2	True	141.2	2.2469277081020455e-08
SPEC	150	2	True	141.3	2.1861495185362578e-08
SPEC	150	2	True	141.4	2.126930871673348e-08
SPEC	150	2	True	141.5	2.0692339224317763e-08
SPEC	150	2	True	141.6	2.0130216927859615e-08
SPEC	150	2	True	141.7	1.958258053009985e-08
SPEC	150	2	True	141.8	1.904907703304902e-08
SPEC	150	2	True	141.9	1.852936155802352e-08
SPEC	150	2	True	142.0	1.802309716936865e-08
SPEC	150	2	True	142.1	1.7529954701800646e-08
SPEC	150	2	True	142.2	1.7049612591295723e-08
SPEC	150	2	True	142.3	1.6581756709456963e-08
SPEC	150	2	True	142.4	1.6126080201292808e-08
SPEC	150	2	True	142.5	1.5682283326338715e-08
SPEC	150	2	True	142.6	1.5250073303058844e-08
SPEC	150	2	True	142.7	1.4829164156462496e-08
SPEC	150	2	True	142.8	1.4419276568872933e-08
SPEC	150	2	True	142.9	1.4020137733786822e-08
SPEC	150	2	True	143.0	1.3631481212763667e-08
SPEC	150	2	True	143.1	1.3253046795285833e-08
SPEC	150	2	True	143.2	1.2884580361531204e-08
SPEC	150	2	True	143.3	1.2525833748000852e-08
SPEC	150	2	True	143.4	1.217656461594593e-08
SPEC	150	2	True	143.5	1.1836536322537e-08
SPEC	150	2	True	143.6	1.150551779472514e-08
SPEC	150	2	True	143.7	1.1183283405738126e-08
SPEC	150	2	True	143.8	1.0869612854161351e-08
SPEC	150	2	True	143.9	1.0564291045552522e-08
SPEC	150	2	True	144.0	1.0267107976538789e-08
SPEC	150	2	True	144.1	9.977858621348158e-09
SPEC	150	2	True	144.2	9.696342820726537e-09
SPEC	150	2	True	144.3	9.422365173192084e-09
SPEC	150	2	True	144.4	9.155734928582612e-09
SPEC	150	2	True	144.5	8.89626588384691e-09
SPEC	150	2	True	144.6	8.643776281038848e-09
SPEC	150	2	True	144.7	8.398088707467641e-09
SPEC	150	2	True	144.8	8.159029997962525e-09
SPEC	150	2	True	144.9	7.926431139208906e-09
SPEC	150	2	True	145.0	7.700127176114791e-09
SPEC	150	2	True	145.1	7.479957120166451e-09
SPEC	150	2	True	145.2	7.265763859733849e-09
SPEC	150	2	True	145.3	7.057394072286092e-09
SPEC	150	2	True	145.4	6.85469813847886e-09
SPEC	150	2	True	145.5	6.657530058075708e-09
SPEC	150	2	True	145.6	6.4657473676668204e-09
SPEC	150	2	True	145.7	6.279211060148033e-09
SPEC	150	2	True	145.8	6.097785505925696e-09
SPEC	150	2	True	145.9	5.921338375811428e-09
SPEC	150	2	True	146.0	5.7497405655725645e-09
SPEC	150	2	True	146.1	5.582866122105747e-09
SPEC	150	2	True	146.2	5.420592171199459e-09
SPEC	150	2	True	146.3	5.262798846853961e-09
SPEC	150	2	True	146.4	5.109369222126505e-09
SPEC	150	2	True	146.5	4.9601892414709814e-09
SPEC	150	2	True	146.6	4.815147654541399e-09
SPEC	150	2	True	146.7	4.67413595142967e-09
SPEC	150	2	True	146.8	4.537048299307367e-09
SPEC	150	2	True	146.9	4.403781480444361e-09
SPEC	150	2	True	147.0	4.274234831574173e-09
SPEC	150	2	True	147.1	4.148310184580125e-09
SPEC	150	2	True	147.2	4.025911808474185e-09
SPEC	150	2	True	147.3	3.906946352642179e-09
SPEC	150	2	True	147.4	3.791322791329501e-09
SPEC	150	2	True	147.5	3.678952369341357e-09
SPEC	150	2	True	147.6	3.569748548932832e-09
SPEC	150	2	True	147.7	3.4636269578642193e-09
SPEC	150	2	True	147.8	3.3605053385972054e-09
SPEC	150	2	True	147.9	3.260303498608713e-09
SPEC	150	2	True	148.0	3.162943261798832e-09
SPEC	150	2	True	148.1	3.0683484209705054e-09
SPEC	150	2	True	148.2	2.976444691358491e-09
SPEC	150	2	True	148.3	2.887159665185964e-09
SPEC	150	2	True	148.4	2.8004227672272086e-09
SPEC	150	2	True	148.5	2.716165211355353e-09
SPEC	150	2	True	148.6	2.634319958055122e-09
SPEC	150	2	True	148.7	2.554821672879757e-09
SPEC	150	2	True	148.8	2.477606685832894e-09
SPEC	150	2	True	148.9	2.4026129516558422e-09
SPEC	150	2	True	149.0	2.329780011001191e-09
SPEC	150	2	True	149.1	2.259048952474426e-09
SPEC	150	2	True	149.2	2.1903623755251503e-09
SPEC	150	2	True	149.3	2.123664354169959e-09
SPEC	150	2	True	149.4	2.0589004015298752e-09
SPEC	150	2	True	149.5	1.996017435164553e-09
SPEC	150	2	True	149.6	1.934963743187016e-09
SPEC	150	2	True	149.7	1.875688951142259e-09
SPEC	150	2	True	149.8	1.818143989633354e-09
SPEC	150	2	True	149.9	1.762281062679614e-09
SPEC	150	2	True	150.0	1.7080536167909552e-09
SPEC	150	2	True	150.1	1.6554163107435081e-09
SPEC	150	2	True	150.2	1.6043249860415135e-09
SPEC	150	2	True	150.3	1.554736638050786e-09
SPEC	150	2	True	150.4	1.5066093877897422e-09
SPEC	150	2	True	150.5	1.4599024543635666e-09
SPEC	150	2	True	150.6	1.4145761280282171e-09
SPEC	150	2	True	150.7	1.3705917438704951e-09
SPEC	150	2	True	150.8	1.3279116560912004e-09
SPEC	150	2	True	150.9	1.286499212878372e-09
SPEC	150	2	True	151.0	1.246318731857863e-09
SPEC	150	2	True	151.1	1.2073354761091351e-09
SPEC	150	2	True	151.2	1.169515630733832e-09
SPEC	150	2	True	151.3	1.1328262799653979e-09
SPEC	150	2	True	151.4	1.0972353848080555e-09
SPEC	150	2	True	151.5	1.062711761193661e-09
SPEC	150	2	True	151.6	1.0292250586453467e-09
SPEC	150	2	True	151.7	9.967457394369172e-10
SPEC	150	2	True	151.8	9.652450582372683e-10
SPEC	150	2	True	151.9	9.346950422294186e-10
SPEC	150	2	True	152.0	9.050684716936085e-10
SPEC	150	2	True	152.1	8.76338861044628e-10
SPEC	150	2	True	152.2	8.484804403134037e-10
SPEC	150	2	True	152.3	8.214681370630505e-10
SPEC	150	2	True	152.4	7.952775587300878e-10
SPEC	150	2	True	152.5	7.698849753813553e-10
SPEC	150	2	True	152.6	7.452673028776502e-10
SPEC	150	2	True	152.7	7.214020864351315e-10
SPEC	150	2	True	152.8	6.982674845757298e-10
SPEC	150	2	True	152.9	6.758422534580843e-10
SPEC	150	2	True	153.0	6.541057315805268e-10
SPEC	150	2	True	153.1	6.330378248480481e-10
SPEC	150	2	True	153.2	6.126189919950615e-10
SPEC	150	2	True	153.3	5.928302303562383e-10
SPEC	150	2	True	153.4	5.736530619776405e-10
SPEC	150	2	True	153.5	5.550695200605413e-10
SPEC	150	2	True	153.6	5.370621357307303e-10
SPEC	150	2	True	153.70000000000002	5.196139251258553e-10
SPEC	150	2	True	153.8	5.027083767938888e-10
SPEC	150	2	True	153.9	4.863294393956577e-10
SPEC	150	2	True	154.0	4.7046150970472e-10
SPEC	150	2	True	154.1	4.5508942089791317e-10
SPEC	150	2	True	154.20000000000002	4.4019843113003855e-10
SPEC	150	2	True	154.3	4.2577421238635006e-10
SPEC	150	2	True	154.4	4.118028396065491e-10
SPEC	150	2	True	154.5	3.9827078007421984e-10
SPEC	150	2	True	154.6	3.851648830656923e-10
SPEC	150	2	True	154.70000000000002	3.7247236975247734e-10
SPEC	150	2	True	154.8	3.6018082335155854e-10
SPEC	150	2	True	154.9	3.4827817951784947e-10
SPEC	150	2	True	155.0	3.3675271697344077e-10
SPEC	150	2	True	155.1	3.2559304836813623e-10
SPEC	150	2	True	155.20000000000002	3.1478811136606905e-10
SPEC	150	2	True	155.3	3.043271599532372e-10
SPEC	150	2	True	155.4	2.9419975596087334e-10
SPEC	150	2	True	155.5	2.8439576079975017e-10
SPEC	150	2	True	155.6	2.749053274005572e-10
SPEC	150	2	True	155.70000000000002	2.6571889235560334e-10
SPEC	150	2	True	155.8	2.568271682572567e-10
SPEC	150	2	True	155.9	2.482211362285076e-10
SPEC	150	2	True	156.0	2.398920386412863e-10
SPEC	150	2	True	156.1	2.3183137201816567e-10
SPEC	150	2	True	156.20000000000002	2.240308801131659e-10
SPEC	150	2	True	156.3	2.164825471675493e-10
SPEC	150	2	True	156.4	2.0917859133648256e-10
SPEC	150	2	True	156.5	2.0211145828262044e-10
SPEC	150	2	True	156.6	1.952738149326794e-10
SPEC	150	2	True	156.70000000000002	1.8865854339320647e-10
SPEC	150	2	True	156.8	1.8225873502179794e-10
SPEC	150	2	True	156.9	1.7606768465009758e-10
SPEC	150	2	True	157.0	1.7007888495504094e-10
SPEC	150	2	True	157.1	1.6428602097479028e-10
SPEC	150	2	True	157.20000000000002	1.586829647659963e-10
SPEC	150	2	True	157.3	1.5326377019899018e-10
SPEC	150	2	True	157.4	1.48022667887645e-10
SPEC	150	2	True	157.5	1.4295406025072123e-10
SPEC	150	2	True	157.6	1.380525167015274e-10
SPEC	150	2	True	157.70000000000002	1.33312768962855e-10
SPEC	150	2	True	157.8	1.2872970650417698e-10
SPEC	150	2	True	157.9	1.2429837209816994e-10
SPEC	150	2	True	158.0	1.2001395749370364e-10
SPEC	150	2	True	158.1	1.1587179920248423e-10
SPEC	150	2	True	158.20000000000002	1.1186737439659334e-10
SPEC	150	2	True	158.3	1.0799629691427324e-10
SPEC	150	2	True	158.4	1.0425431337127969e-10
SPEC	150	2	True	158.5	1.0063729937528751e-10
SPEC	150	2	True	158.6	9.714125584080515e-11
SPEC	150	2	True	158.70000000000002	9.376230540215508e-11
SPEC	150	2	True	158.8	9.049668892211758e-11
SPEC	150	2	True	158.9	8.73407620938889e-11
SPEC	150	2	True	159.0	8.429099213406476e-11
SPEC	150	2	True	159.1	8.134395456440183e-11
SPEC	150	2	True	159.20000000000002	7.849633008016343e-11
SPEC	150	2	True	159.3	7.574490150290965e-11
SPEC	150	2	True	159.4	7.308655081563165e-11
SPEC	150	2	True	159.5	7.051825627818882e-11
SPEC	150	2	True	159.6	6.803708962103684e-11
SPEC	150	2	True	159.70000000000002	6.56402133153017e-11
SPEC	150	2	True	159.8	6.332487791728205e-11
SPEC	150	2	True	159.9	6.108841948550327e-11
SPEC	150	2	True	160.0	5.892825706851429e-11
SPEC	150	2	True	160.1	5.6841890261631386e-11
SPEC	150	2	True	160.20000000000002	5.4826896830881933e-11
SPEC	150	2	True	160.3	5.288093040246486e-11
SPEC	150	2	True	160.4	5.100171821603035e-11
SPEC	150	2	True	160.5	4.918705894018738e-11
SPEC	150	2	True	160.6	4.7434820548632726e-11
SPEC	150	2	True	160.70000000000002	4.5742938255346395e-11
SPEC	150	2	True	160.8	4.410941250735313e-11
SPEC	150	2	True	160.9	4.253230703355658e-11
SPEC	150	2	True	161.0	4.100974694820567e-11
SPEC	150	2	True	161.1	3.953991690758515e-11
SPEC	150	2	True	161.20000000000002	3.812105931854258e-11
SPEC	150	2	True	161.3	3.6751472597516506e-11
SPEC	150	2	True	161.4	3.542950947874118e-11
SPEC	150	2	True	161.5	3.4153575370351077e-11
SPEC	150	2	True	161.6	3.292212675713006e-11
SPEC	150	2	True	161.70000000000002	3.1733669648683794e-11
SPEC	150	2	True	161.8	3.058675807183796e-11
SPEC	150	2	True	161.9	2.94799926060962e-11
SPEC	150	2	True	162.0	2.8412018961028333e-11
SPEC	150	2	True	162.1	2.738152659446749e-11
SPEC	150	2	True	162.20000000000002	2.638724737044042e-11
SPEC	150	2	True	162.3	2.5427954255769846e-11
SPEC	150	2	True	162.4	2.4502460054317016e-11
SPEC	150	2	True	162.5	2.3609616177860897e-11
SPEC	150	2	True	162.6	2.274831145262655e-11
SPEC	150	2	True	162.70000000000002	2.191747096050876e-11
SPEC	150	2	True	162.8	2.1116054914054924e-11
SPEC	150	2	True	162.9	2.0343057564290893e-11
SPEC	150	2	True	163.0	1.9597506140507604e-11
SPEC	150	2	True	163.1	1.887845982113584e-11
SPEC	150	2	True	163.20000000000002	1.8185008734862747e-11
SPEC	150	2	True	163.3	1.7516272991168043e-11
SPEC	150	2	True	163.4	1.6871401739472474e-11
SPEC	150	2	True	163.5	1.624957225611392e-11
SPEC	150	2	True	163.6	1.5649989058390094e-11
SPEC	150	2	True	163.70000000000002	1.507188304491445e-11
SPEC	150	2	True	163.8	1.4514510661567715e-11
SPEC	150	2	True	163.9	1.3977153092326802e-11
SPEC	150	2	True	164.0	1.3459115474287609e-11
SPEC	150	2	True	164.1	1.2959726136204611e-11
SPEC	150	2	True	164.20000000000002	1.2478335859892532e-11
SPEC	150	2	True	164.3	1.2014317163849572e-11
SPEC	150	2	True	164.4	1.1567063608479567e-11
SPEC	150	2	True	164.5	1.113598912230719e-11
SPEC	150	2	True	164.6	1.0720527348592242e-11
SPEC	150	2	True	164.70000000000002	1.032013101176913e-11
SPEC	150	2	True	164.8	9.934271303149316e-12
SPEC	150	2	True	164.9	9.562437285338096e-12
SPEC	150	2	True	165.0	9.204135314837795e-12
SPEC	150	2	True	165.1	8.858888482313189e-12
SPEC	150	2	True	165.20000000000002	8.526236070018356e-12
SPEC	150	2	True	165.3	8.205733025891238e-12
SPEC	150	2	True	165.4	7.896949453836312e-12
SPEC	150	2	True	165.5	7.599470119731265e-12
SPEC	150	2	True	165.6	7.312893972702166e-12
SPEC	150	2	True	165.70000000000002	7.0368336812251675e-12
SPEC	150	2	True	165.8	6.770915183625946e-12
SPEC	150	2	True	165.9	6.514777252556729e-12
SPEC	150	2	True	166.0	6.268071073044141e-12
SPEC	150	2	True	166.1	6.030459833712339e-12
SPEC	150	2	True	166.20000000000002	5.801618330793054e-12
SPEC	150	2	True	166.3	5.5812325845503195e-12
SPEC	150	2	True	166.4	5.368999467751983e-12
SPEC	150	2	True	166.5	5.164626345833996e-12
SPEC	150	2	True	166.6	4.967830728411723e-12
SPEC	150	2	True	166.70000000000002	4.778339931801796e-12
SPEC	150	2	True	166.8	4.5958907522273536e-12
SPEC	150	2	True	166.9	4.4202291493889195e-12
SPEC	150	2	True	167.0	4.251109940091637e-12
SPEC	150	2	True	167.1	4.088296501627714e-12
SPEC	150	2	True	167.20000000000002	3.931560484622309e-12
SPEC	150	2	True	167.3	3.780681535057682e-12
SPEC	150	2	True	167.4	3.635447025199859e-12
SPEC	150	2	True	167.5	3.495651793159156e-12
SPEC	150	2	True	167.6	3.361097890822751e-12
SPEC	150	2	True	167.70000000000002	3.231594339906109e-12
SPEC	150	2	True	167.8	3.106956895876476e-12
SPEC	150	2	True	167.9	2.987007819508038e-12
SPEC	150	2	True	168.0	2.871575655836815e-12
SPEC	150	2	True	168.1	2.7604950202882857e-12
SPEC	150	2	True	168.20000000000002	2.653606391757788e-12
SPEC	150	2	True	168.3	2.5507559124304805e-12
SPEC	150	2	True	168.4	2.4517951941330573e-12
SPEC	150	2	True	168.5	2.356581131015469e-12
SPEC	150	2	True	168.6	2.264975718367498e-12
SPEC	150	2	True	168.70000000000002	2.176845877379143e-12
SPEC	150	2	True	168.8	2.092063285661177e-12
SPEC	150	2	True	168.9	2.0105042133456346e-12
SPEC	150	2	True	169.0	1.9320493645927824e-12
SPEC	150	2	True	169.1	1.8565837243354136e-12
SPEC	150	2	True	169.20000000000002	1.7839964100962354e-12
SPEC	150	2	True	169.3	1.7141805287192696e-12
SPEC	150	2	True	169.4	1.647033037860328e-12
SPEC	150	2	True	169.5	1.5824546120872506e-12
SPEC	150	2	True	169.6	1.5203495134432813e-12
SPEC	150	2	True	169.70000000000002	1.460625466333192e-12
SPEC	150	2	True	169.8	1.4031935365944142e-12
SPEC	150	2	True	169.9	1.3479680146204036e-12
SPEC	150	2	True	170.0	1.2948663024071945e-12
SPEC	150	2	True	170.1	1.2438088043977248e-12
SPEC	150	2	True	170.20000000000002	1.1947188220026585e-12
SPEC	150	2	True	170.3	1.1475224516798557e-12
SPEC	150	2	True	170.4	1.1021484864579217e-12
SPEC	150	2	True	170.5	1.0585283207935194e-12
SPEC	150	2	True	170.6	1.0165958586546205e-12
SPEC	150	2	True	170.70000000000002	9.762874247254102e-13
SPEC	150	2	True	170.8	9.37541678632188e-13
SPEC	150	2	True	170.9	9.00299532091828e-13
SPEC	150	2	True	171.0	8.645040688881819e-13
SPEC	150	2	True	171.1	8.301004675841824e-13
SPEC	150	2	True	171.20000000000002	7.970359268804069e-13
SPEC	150	2	True	171.3	7.652595935337116e-13
SPEC	150	2	True	171.4	7.347224927519769e-13
SPEC	150	2	True	171.5	7.053774609837315e-13
SPEC	150	2	True	171.6	6.771790810240751e-13
SPEC	150	2	True	171.70000000000002	6.500836193604853e-13
SPEC	150	2	True	171.8	6.240489656845997e-13
SPEC	150	2	True	171.9	5.99034574498414e-13
SPEC	150	2	True	172.0	5.750014087456039e-13
SPEC	150	2	True	172.1	5.519118854005958e-13
SPEC	150	2	True	172.20000000000002	5.29729822950517e-13
SPEC	150	2	True	172.3	5.084203907068278e-13
SPEC	150	2	True	172.4	4.879500598856619e-13
SPEC	150	2	True	172.5	4.682865563978222e-13
SPEC	150	2	True	172.6	4.493988152910248e-13
SPEC	150	2	True	172.70000000000002	4.312569367891541e-13
SPEC	150	2	True	172.8	4.138321438747633e-13
SPEC	150	2	True	172.9	3.970967413628419e-13
SPEC	150	2	True	173.0	3.8102407641567944e-13
SPEC	150	2	True	173.1	3.6558850045004674e-13
SPEC	150	2	True	173.20000000000002	3.507653323896049e-13
SPEC	150	2	True	173.3	3.365308232169719e-13
SPEC	150	2	True	173.4	3.228621217812706e-13
SPEC	150	2	True	173.5	3.0973724181846276e-13
SPEC	150	2	True	173.6	2.971350301432055e-13
SPEC	150	2	True	173.70000000000002	2.850351359721327e-13
SPEC	150	2	True	173.8	2.7341798133998634e-13
SPEC	150	2	True	173.9	2.62264732571117e-13
SPEC	150	2	True	174.0	2.5155727277014133e-13
SPEC	150	2	True	174.1	2.41278175296779e-13
SPEC	150	2	True	174.20000000000002	2.314106781909709e-13
SPEC	150	2	True	174.3	2.2193865951551634e-13
SPEC	150	2	True	174.4	2.1284661358453214e-13
SPEC	150	2	True	174.5	2.04119628047152e-13
SPEC	150	2	True	174.6	1.9574336179676274e-13
SPEC	150	2	True	174.70000000000002	1.8770402367719138e-13
SPEC	150	2	True	174.8	1.7998835195811595e-13
SPEC	150	2	True	174.9	1.7258359455290777e-13
SPEC	150	2	True	175.0	1.6547748995307512e-13
SPEC	150	2	True	175.1	1.5865824885422114e-13
SPEC	150	2	True	175.20000000000002	1.5211453644936146e-13
SPEC	150	2	True	175.3	1.4583545536624121e-13
SPEC	150	2	True	175.4	1.3981052922598556e-13
SPEC	150	2	True	175.5	1.3402968680135066e-13
SPEC	150	2	True	175.6	1.2848324675338484e-13
SPEC	150	2	True	175.70000000000002	1.2316190292616229e-13
SPEC	150	2	True	175.8	1.1805671017987354e-13
SPEC	150	2	True	175.9	1.1315907074323381e-13
SPEC	150	2	True	176.0	1.0846072106682558e-13
SPEC	150	2	True	176.1	1.0395371915962164e-13
SPEC	150	2	True	176.20000000000002	9.963043239151016e-14
SPEC	150	2	True	176.3	9.548352574525981e-14
SPEC	150	2	True	176.4	9.150595050191226e-14
SPEC	150	2	True	176.5	8.769093334413603e-14
SPEC	150	2	True	176.6	8.403196586262319e-14
SPEC	150	2	True	176.70000000000002	8.052279445109549e-14
SPEC	150	2	True	176.8	7.71574105760054e-14
SPEC	150	2	True	176.9	7.393004140747483e-14
SPEC	150	2	True	177.0	7.083514079852197e-14
SPEC	150	2	True	177.1	6.786738059999791e-14
SPEC	150	2	True	177.20000000000002	6.502164229918557e-14
SPEC	150	2	True	177.3	6.229300897034062e-14
SPEC	150	2	True	177.4	5.967675752592859e-14
SPEC	150	2	True	177.5	5.71683512576659e-14
SPEC	150	2	True	177.6	5.476343265686099e-14
SPEC	150	2	True	177.70000000000002	5.2457816503932834e-14
SPEC	150	2	True	177.8	5.024748321731557e-14
SPEC	150	2	True	177.9	4.8128572452306745e-14
SPEC	150	2	True	178.0	4.60973769407686e-14
SPEC	150	2	True	178.1	4.4150336562883706e-14
SPEC	150	2	True	178.20000000000002	4.2284032642481615e-14
SPEC	150	2	True	178.3	4.049518245777448e-14
SPEC	150	2	True	178.4	3.8780633959592045e-14
SPEC	150	2	True	178.5	3.7137360689516965e-14
SPEC	150	2	True	178.6	3.556245689057552e-14
SPEC	150	2	True	178.70000000000002	3.4053132803395574e-14
SPEC	150	2	True	178.8	3.2606710141012375e-14
SPEC	150	2	True	178.9	3.1220617735724315e-14
SPEC	150	2	True	179.0	2.9892387351650726e-14
SPEC	150	2	True	179.1	2.8619649656868044e-14
SPEC	150	2	True	179.20000000000002	2.7400130349211763e-14
SPEC	150	2	True	179.3	2.6231646430051472e-14
SPEC	150	2	True	179.4	2.5112102620545683e-14
SPEC	150	2	True	179.5	2.403948791508552e-14
SPEC	150	2	True	179.6	2.301187226681692e-14
SPEC	150	2	True	179.70000000000002	2.2027403400326054e-14
SPEC	150	2	True	179.8	2.1084303746742415e-14
SPEC	150	2	True	179.9	2.0180867496686845e-14
SPEC	150	2	True	180.0	1.9315457766661095e-14
SPEC	150	2	True	180.1	1.8486503874626693e-14
SPEC	150	2	True	180.2	1.7692498720685028e-14
SPEC	150	2	True	180.3	1.693199626891263e-14
SPEC	150	2	True	180.4	1.6203609126545898e-14
SPEC	150	2	True	180.5	1.5506006216860253e-14
SPEC	150	2	True	180.6	1.4837910542209562e-14
SPEC	150	2	True	180.7	1.4198097033825766e-14
SPEC	150	2	True	180.8	1.3585390485104683e-14
SPEC	150	2	True	180.9	1.2998663565219841e-14
SPEC	150	2	True	181.0	1.2436834910024872e-14
SPEC	150	2	True	181.1	1.1898867287317154e-14
SPEC	150	2	True	181.2	1.1383765833637632e-14
SPEC	150	2	True	181.3	1.0890576359894746e-14
SPEC	150	2	True	181.4	1.0418383723190618e-14
SPEC	150	2	True	181.5	9.966310262332151e-15
SPEC	150	2	True	181.6	9.533514294598019e-15
SPEC	150	2	True	181.7	9.119188671425028e-15
SPEC	150	2	True	181.8	8.722559390762828e-15
SPEC	150	2	True	181.9	8.342884263927871e-15
SPEC	150	2	True	182.0	7.979451634872718e-15
SPEC	150	2	True	182.1	7.63157914985861e-15
SPEC	150	2	True	182.2	7.298612575599335e-15
SPEC	150	2	True	182.3	6.9799246640119635e-15
SPEC	150	2	True	182.4	6.674914061782673e-15
SPEC	150	2	True	182.5	6.383004263023164e-15
SPEC	150	2	True	182.6	6.103642603353882e-15
SPEC	150	2	True	182.7	5.836299293817831e-15
SPEC	150	2	True	182.8	5.580466493084969e-15
SPEC	150	2	True	182.9	5.335657416465517e-15
SPEC	150	2	True	183.0	5.101405480308769e-15
SPEC	150	2	True	183.1	4.877263480414131e-15
SPEC	150	2	True	183.2	4.662802803134925e-15
SPEC	150	2	True	183.3	4.4576126679062075e-15
SPEC	150	2	True	183.4	4.261299399972472e-15
SPEC	150	2	True	183.5	4.073485732140955e-15
SPEC	150	2	True	183.6	3.893810134429537e-15
SPEC	150	2	True	183.7	3.721926170519771e-15
SPEC	150	2	True	183.8	3.557501879969324e-15
SPEC	150	2	True	183.9	3.4002191851759878e-15
SPEC	150	2	True	184.0	3.249773322124862e-15
SPEC	150	2	True	184.1	3.1058722939869185e-15
SPEC	150	2	True	184.2	2.968236346672643e-15
SPEC	150	2	True	184.3	2.836597465478589e-15
SPEC	150	2	True	184.4	2.7106988919979964e-15
SPEC	150	2	True	184.5	2.5902946604986237e-15
SPEC	150	2	True	184.6	2.4751491530000827e-15
SPEC	150	2	True	184.7	2.365036672314679e-15
SPEC	150	2	True	184.8	2.2597410323418674e-15
SPEC	150	2	True	184.9	2.1590551649350477e-15
SPEC	150	2	True	185.0	2.062780742685714e-15
SPEC	150	2	True	185.1	1.970727816993969e-15
SPEC	150	2	True	185.2	1.8827144708205855e-15
SPEC	150	2	True	185.3	1.7985664855378105e-15
SPEC	150	2	True	185.4	1.7181170213186878e-15
SPEC	150	2	True	185.5	1.6412063105277665e-15
SPEC	150	2	True	185.6	1.5676813635951326e-15
SPEC	150	2	True	185.7	1.4973956868767366e-15
SPEC	150	2	True	185.8	1.4302090120234777e-15
SPEC	150	2	True	185.9	1.365987036399439e-15
SPEC	150	2	True	186.0	1.3046011741080185e-15
SPEC	150	2	True	186.1	1.2459283172020013e-15
SPEC	150	2	True	186.2	1.189850606669559e-15
SPEC	150	2	True	186.3	1.1362552128049684e-15
SPEC	150	2	True	186.4	1.0850341245873593e-15
SPEC	150	2	True	186.5	1.0360839477059684e-15
SPEC	150	2	True	186.6	9.89305710884642e-16
SPEC	150	2	True	186.7	9.44604680171619e-16
SPEC	150	2	True	186.8	9.0189018087391e-16
SPEC	150	2	True	186.9	8.61075426828234e-16
SPEC	150	2	True	187.0	8.220773567127762e-16
SPEC	150	2	True	187.1	7.848164771150974e-16
SPEC	150	2	True	187.2	7.492167120834822e-16
SPEC	150	2	True	187.3	7.152052588993485e-16
SPEC	150	2	True	187.4	6.827124498186642e-16
SPEC	150	2	True	187.5	6.516716195407679e-16
SPEC	150	2	True	187.6	6.220189781718505e-16
SPEC	150	2	True	187.7	5.936934894602824e-16
SPEC	150	2	True	187.8	5.666367540894421e-16
SPEC	150	2	True	187.9	5.407928978220517e-16
SPEC	150	2	True	188.0	5.161084642987969e-16
SPEC	150	2	True	188.1	4.925323123013344e-16
SPEC	150	2	True	188.2	4.7001551729749705e-16
SPEC	150	2	True	188.3	4.485112770939904e-16
SPEC	150	2	True	188.4	4.279748214285143e-16
SPEC	150	2	True	188.5	4.083633253402524e-16
SPEC	150	2	True	188.6	3.896358261639658e-16
SPEC	150	2	True	188.7	3.717531439991153e-16
SPEC	150	2	True	188.8	3.546778055115475e-16
SPEC	150	2	True	188.9	3.3837397093076563e-16
SPEC	150	2	True	189.0	3.228073641115363e-16
SPEC	150	2	True	189.1	3.0794520553370935e-16
SPEC	150	2	True	189.2	2.9375614811931623e-16
SPEC	150	2	True	189.3	2.802102157507454e-16
SPEC	150	2	True	189.4	2.6727874437863044e-16
SPEC	150	2	True	189.5	2.549343256125225e-16
SPEC	150	2	True	189.6	2.4315075269167134e-16
SPEC	150	2	True	189.7	2.3190296873755176e-16
SPEC	150	2	True	189.8	2.211670171935744e-16
SPEC	150	2	True	189.9	2.109199943613839e-16
SPEC	150	2	True	190.0	2.0114000394679935e-16
SPEC	150	2	True	190.1	1.9180611353191343e-16
SPEC	150	2	True	190.2	1.828983128933437e-16
SPEC	150	2	True	190.3	1.743974740898786e-16
SPEC	150	2	True	190.4	1.662853132457653e-16
SPEC	150	2	True	190.5	1.5854435395912142e-16
SPEC	150	2	True	190.6	1.5115789226759523e-16
SPEC	150	2	True	190.7	1.4410996310631112e-16
SPEC	150	2	True	190.8	1.3738530819577027e-16
SPEC	150	2	True	190.9	1.309693452998941e-16
SPEC	150	2	True	191.0	1.2484813879685746e-16
SPEC	150	2	True	191.1	1.1900837150776691e-16
SPEC	150	2	True	191.2	1.1343731773038662e-16
SPEC	150	2	True	191.3	1.0812281742739803e-16
SPEC	150	2	True	191.4	1.0305325152066307e-16
SPEC	150	2	True	191.5	9.821751824501939e-17
SPEC	150	2	True	191.6	9.360501051702865e-17
SPEC	150	2	True	191.7	8.920559427592487e-17
SPEC	150	2	True	191.8	8.500958775579807e-17
SPEC	150	2	True	191.9	8.100774164971192e-17
SPEC	150	2	True	192.0	7.719122012812953e-17
SPEC	150	2	True	192.1	7.355158267549681e-17
SPEC	150	2	True	192.2	7.008076671042645e-17
SPEC	150	2	True	192.3	6.677107095627821e-17
SPEC	150	2	True	192.4	6.361513953034981e-17
SPEC	150	2	True	192.5	6.060594672121346e-17
SPEC	150	2	True	192.6	5.773678242497425e-17
SPEC	150	2	True	192.7	5.5001238212473746e-17
SPEC	150	2	True	192.8	5.2393194000608504e-17
SPEC	150	2	True	192.9	4.9906805302040317e-17
SPEC	150	2	True	193.0	4.753649102869059e-17
SPEC	150	2	True	193.1	4.5276921825392345e-17
SPEC	150	2	True	193.2	4.312300891108234e-17
SPEC	150	2	True	193.3	4.1069893405871345e-17
SPEC	150	2	True	193.4	3.9112936123212146e-17
SPEC	150	2	True	193.5	3.724770780728032e-17
SPEC	150	2	True	193.6	3.546997979650525e-17
SPEC	150	2	True	193.7	3.377571509498511e-17
SPEC	150	2	True	193.8	3.216105983430211e-17
SPEC	150	2	True	193.9	3.062233510897391e-17
SPEC	150	2	True	194.0	2.9156029169490285e-17
SPEC	150	2	True	194.1	2.7758789957563027e-17
SPEC	150	2	True	194.2	2.642741796886213e-17
SPEC	150	2	True	194.3	2.5158859429128145e-17
SPEC	150	2	True	194.4	2.3950199770154994e-17
SPEC	150	2	True	194.5	2.279865739270901e-17
SPEC	150	2	True	194.6	2.1701577703986108e-17
SPEC	150	2	True	194.7	2.0656427417748646e-17
SPEC	150	2	True	194.8	1.9660789105774677e-17
SPEC	150	2	True	194.9	1.871235598974245e-17
SPEC	150	2	True	195.0	1.780892696313357e-17
SPEC	150	2	True	195.1	1.6948401833173268e-17
SPEC	150	2	True	195.2	1.6128776773265568e-17
SPEC	150	2	True	195.3	1.534813997677519e-17
SPEC	150	2	True	195.4	1.4604667503398764e-17
SPEC	150	2	True	195.5	1.3896619309752892e-17
SPEC	150	2	True	195.6	1.322233545615011e-17
SPEC	150	2	True	195.7	1.2580232481883309e-17
SPEC	150	2	True	195.8	1.196879994167122e-17
SPEC	150	2	True	195.9	1.1386597096222872e-17
SPEC	150	2	True	196.0	1.0832249750190729e-17
SPEC	150	2	True	196.1	1.0304447231063497e-17
SPEC	150	2	True	196.2	9.801939502828926e-18
SPEC	150	2	True	196.3	9.323534408504537e-18
SPEC	150	2	True	196.4	8.868095035882368e-18
SPEC	150	2	True	196.5	8.43453720108288e-18
SPEC	150	2	True	196.6	8.021827044742387e-18
SPEC	150	2	True	196.7	7.628978735882717e-18
SPEC	150	2	True	196.8	7.255052278725721e-18
SPEC	150	2	True	196.9	6.8991514179183765e-18
SPEC	150	2	True	197.0	6.5604216378329225e-18
SPEC	150	2	True	197.1	6.238048251790711e-18
SPEC	150	2	True	197.2	5.9312545772417416e-18
SPEC	150	2	True	197.3	5.639300193100117e-18
SPEC	150	2	True	197.4	5.361479275602956e-18
SPEC	150	2	True	197.5	5.097119009218705e-18
SPEC	150	2	True	197.6	4.845578069278033e-18
SPEC	150	2	True	197.7	4.606245173149069e-18
SPEC	150	2	True	197.8	4.378537696916146e-18
SPEC	150	2	True	197.9	4.1619003546499715e-18
SPEC	150	2	True	198.0	3.955803937491466e-18
SPEC	150	2	True	198.1	3.7597441098851334e-18
SPEC	150	2	True	198.2	3.5732402604186705e-18
SPEC	150	2	True	198.3	3.395834404836146e-18
SPEC	150	2	True	198.4	3.2270901388967058e-18
SPEC	150	2	True	198.5	3.066591638854548e-18
SPEC	150	2	True	198.6	2.913942707432989e-18
SPEC	150	2	True	198.7	2.7687658632577293e-18
SPEC	150	2	True	198.8	2.630701471805278e-18
SPEC	150	2	True	198.9	2.4994069160065987e-18
SPEC	150	2	True	199.0	2.3745558047286706e-18
SPEC	150	2	True	199.1	2.2558372174347212e-18
SPEC	150	2	True	199.2	2.1429549833984146e-18
SPEC	150	2	True	199.3	2.0356269939190585e-18
SPEC	150	2	True	199.4	1.933584546053799e-18
SPEC	150	2	True	199.5	1.8365717164479436e-18
SPEC	150	2	True	199.6	1.7443447639069615e-18
SPEC	150	2	True	199.7	1.6566715594147528e-18
SPEC	150	2	True	199.8	1.5733310423589273e-18
SPEC	150	2	True	199.9	1.4941127017795864e-18
SPEC	150	2	True	200.0	1.4188160815104002e-18
SPEC	150	2	True	200.1	1.3472503081306426e-18
SPEC	150	2	True	200.2	1.2792336406954653e-18
SPEC	150	2	True	200.3	1.2145930412573497e-18
SPEC	150	2	True	200.4	1.1531637652350657e-18
SPEC	150	2	True	200.5	1.0947889707298123e-18
SPEC	150	2	True	200.6	1.039319345927098e-18
SPEC	150	2	True	200.7	9.86612753761721e-19
SPEC	150	2	True	200.8	9.365338930605897e-19
SPEC	150	2	True	200.9	8.889539754121034e-19
SPEC	150	2	True	201.0	8.437504170454922e-19
SPEC	150	2	True	201.1	8.008065450349026e-19
SPEC	150	2	True	201.2	7.60011317173961e-19
SPEC	150	2	True	201.3	7.21259054896082e-19
SPEC	150	2	True	201.4	6.844491886433639e-19
SPEC	150	2	True	201.5	6.494860151142767e-19
SPEC	150	2	True	201.6	6.162784658455557e-19
SPEC	150	2	True	201.7	5.847398866086019e-19
SPEC	150	2	True	201.8	5.547878271236215e-19
SPEC	150	2	True	201.9	5.263438406175862e-19
SPEC	150	2	True	202.0	4.99333292773395e-19
SPEC	150	2	True	202.1	4.736851796376893e-19
SPEC	150	2	True	202.2	4.4933195407491845e-19
SPEC	150	2	True	202.3	4.2620936037339835e-19
SPEC	150	2	True	202.4	4.0425627662723355e-19
SPEC	150	2	True	202.5	3.8341456453503054e-19
SPEC	150	2	True	202.6	3.636289262723632e-19
SPEC	150	2	True	202.7	3.4484676811090116e-19
SPEC	150	2	True	202.8	3.270180704716759e-19
SPEC	150	2	True	202.9	3.100952641142192e-19
SPEC	150	2	True	203.0	2.9403311217709024e-19
SPEC	150	2	True	203.1	2.7878859779803265e-19
SPEC	150	2	True	203.2	2.6432081705445e-19
SPEC	150	2	True	203.3	2.5059087697685227e-19
SPEC	150	2	True	203.4	2.3756179839904613e-19
SPEC	150	2	True	203.5	2.25198423419754e-19
SPEC	150	2	True	203.6	2.134673272606623e-19
SPEC	150	2	True	203.7	2.0233673431561624e-19
SPEC	150	2	True	203.8	1.91776438195306e-19
SPEC	150	2	True	203.9	1.817577255805342e-19
SPEC	150	2	True	204.0	1.7225330370590414e-19
SPEC	150	2	True	204.1	1.6323723130387552e-19
SPEC	150	2	True	204.2	1.5468485284700745e-19
SPEC	150	2	True	204.3	1.4657273593359206e-19
SPEC	150	2	True	204.4	1.3887861166911484e-19
SPEC	150	2	True	204.5	1.3158131790272953e-19
SPEC	150	2	True	204.6	1.2466074518441878e-19
SPEC	150	2	True	204.7	1.1809778531478008e-19
SPEC	150	2	True	204.8	1.1187428236522613e-19
SPEC	150	2	True	204.9	1.0597298605209337e-19
SPEC	150	2	True	205.0	1.0037750735354672e-19
SPEC	150	2	True	205.1	9.507227626328698e-20
SPEC	150	2	True	205.2	9.004250158001615e-20
SPEC	150	2	True	205.3	8.527413263632231e-20
SPEC	150	2	True	205.4	8.075382287504451e-20
SPEC	150	2	True	205.5	7.646889518559387e-20
SPEC	150	2	True	205.6	7.240730891662917e-20
SPEC	150	2	True	205.7	6.855762848550001e-20
SPEC	150	2	True	205.8	6.490899350852376e-20
SPEC	150	2	True	205.9	6.14510903797258e-20
SPEC	150	2	True	206.0	5.817412522904488e-20
SPEC	150	2	True	206.1	5.506879819425764e-20
SPEC	150	2	True	206.2	5.212627894391711e-20
SPEC	150	2	True	206.3	4.933818339157369e-20
SPEC	150	2	True	206.4	4.669655154432387e-20
SPEC	150	2	True	206.5	4.419382643141726e-20
SPEC	150	2	True	206.6	4.1822834061204004e-20
SPEC	150	2	True	206.7	3.957676435712903e-20
SPEC	150	2	True	206.8	3.744915302580311e-20
SPEC	150	2	True	206.9	3.5433864312393695e-20
SPEC	150	2	True	207.0	3.352507460069556e-20
SPEC	150	2	True	207.1	3.1717256817238567e-20
SPEC	150	2	True	207.2	3.0005165600726817e-20
SPEC	150	2	True	207.3	2.838382319991834e-20
SPEC	150	2	True	207.4	2.684850606481246e-20
SPEC	150	2	True	207.5	2.5394732097670094e-20
SPEC	150	2	True	207.6	2.401824853197738e-20
SPEC	150	2	True	207.7	2.2715020408984624e-20
SPEC	150	2	True	207.8	2.14812196228852e-20
SPEC	150	2	True	207.9	2.0313214507076336e-20
SPEC	150	2	True	208.0	1.9207559935267124e-20
SPEC	150	2	True	208.1	1.8160987912430205e-20
SPEC	150	2	True	208.2	1.7170398631794927e-20
SPEC	150	2	True	208.3	1.6232851975221368e-20
SPEC	150	2	True	208.4	1.5345559435362704e-20
SPEC	150	2	True	208.5	1.4505876439065772e-20
SPEC	150	2	True	208.6	1.3711295052442707e-20
SPEC	150	2	True	208.7	1.2959437048975731e-20
SPEC	150	2	True	208.8	1.2248047322921336e-20
SPEC	150	2	True	208.9	1.1574987631121155e-20
SPEC	150	2	True	209.0	1.0938230647142918e-20
SPEC	150	2	True	209.1	1.0335854312449179e-20
SPEC	150	2	True	209.2	9.76603647002376e-21
SPEC	150	2	True	209.3	9.227049766587774e-21
SPEC	150	2	True	209.4	8.717256810208159e-21
SPEC	150	2	True	209.5	8.235105570738983e-21
SPEC	150	2	True	209.6	7.779125011135485e-21
SPEC	150	2	True	209.7	7.347920938268056e-21
SPEC	150	2	True	209.8	6.940172062407025e-21
SPEC	150	2	True	209.9	6.5546262550748954e-21
SPEC	150	2	True	210.0	6.1900969954659754e-21
SPEC	150	2	True	210.1	5.845459996101124e-21
SPEC	150	2	True	210.2	5.519649998846878e-21
SPEC	150	2	True	210.3	5.2116577328538376e-21
SPEC	150	2	True	210.4	4.920527026380453e-21
SPEC	150	2	True	210.5	4.645352064863343e-21
SPEC	150	2	True	210.6	4.385274787963911e-21
SPEC	150	2	True	210.7	4.139482418675685e-21
SPEC	150	2	True	210.8	3.907205117918257e-21
SPEC	150	2	True	210.9	3.687713758360275e-21
SPEC	150	2	True	211.0	3.480317811523435e-21
SPEC	150	2	True	211.1	3.284363342510272e-21
SPEC	150	2	True	211.2	3.0992311069733325e-21
SPEC	150	2	True	211.3	2.9243347452115664e-21
SPEC	150	2	True	211.4	2.7591190685271624e-21
SPEC	150	2	True	211.5	2.6030584332177018e-21
SPEC	150	2	True	211.6	2.4556551978047636e-21
SPEC	150	2	True	211.7	2.316438259318048e-21
SPEC	150	2	True	211.8	2.1849616646586385e-21
SPEC	150	2	True	211.9	2.060803293262667e-21
SPEC	150	2	True	212.0	1.9435636074727817e-21
SPEC	150	2	True	212.1	1.8328644672019928e-21
SPEC	150	2	True	212.2	1.728348005644652e-21
SPEC	150	2	True	212.3	1.6296755629488066e-21
SPEC	150	2	True	212.4	1.536526674918049e-21
SPEC	150	2	True	212.5	1.4485981139565757e-21
SPEC	150	2	True	212.6	1.365602979608819e-21
SPEC	150	2	True	212.7	1.287269836177576e-21
SPEC	150	2	True	212.8	1.2133418950297129e-21
SPEC	150	2	True	212.9	1.143576239316679e-21
SPEC	150	2	True	213.0	1.0777430889524053e-21
SPEC	150	2	True	213.1	1.0156251037967153e-21
SPEC	150	2	True	213.2	9.570167230963866e-22
SPEC	150	2	True	213.3	9.017235393331649e-22
SPEC	150	2	True	213.4	8.495617047201604e-22
SPEC	150	2	True	213.5	8.003573686768809e-22
SPEC	150	2	True	213.6	7.53946144696808e-22
SPEC	150	2	True	213.7	7.101726051006018e-22
SPEC	150	2	True	213.8	6.688898022446909e-22
SPEC	150	2	True	213.9	6.299588148259121e-22
SPEC	150	2	True	214.0	5.932483179923542e-22
SPEC	150	2	True	214.1	5.58634176035026e-22
SPEC	150	2	True	214.2	5.259990564969104e-22
SPEC	150	2	True	214.3	4.952320645949642e-22
SPEC	150	2	True	214.4	4.662283969061869e-22
SPEC	150	2	True	214.5	4.388890133224865e-22
SPEC	150	2	True	214.6	4.1312032632877335e-22
SPEC	150	2	True	214.7	3.888339067075707e-22
SPEC	150	2	True	214.8	3.659462048182064e-22
SPEC	150	2	True	214.9	3.4437828664246757e-22
SPEC	150	2	True	215.0	3.2405558382952815e-22
SPEC	150	2	True	215.1	3.0490765701204505e-22
SPEC	150	2	True	215.2	2.8686797170255043e-22
SPEC	150	2	True	215.3	2.698736861144707e-22
SPEC	150	2	True	215.4	2.5386545028553433e-22
SPEC	150	2	True	215.5	2.3878721591342114e-22
SPEC	150	2	True	215.6	2.2458605634345847e-22
SPEC	150	2	True	215.7	2.1121199617697031e-22
SPEC	150	2	True	215.8	1.9861784999630707e-22
SPEC	150	2	True	215.9	1.8675906972823612e-22
SPEC	150	2	True	216.0	1.7559360019215412e-22
SPEC	150	2	True	216.1	1.6508174240286316e-22
SPEC	150	2	True	216.2	1.5518602421981085e-22
SPEC	150	2	True	216.3	1.458710779558207e-22
SPEC	150	2	True	216.4	1.371035245782169e-22
SPEC	150	2	True	216.5	1.288518641543304e-22
SPEC	150	2	True	216.6	1.210863722113463e-22
SPEC	150	2	True	216.7	1.1377900169753205e-22
SPEC	150	2	True	216.8	1.0690329024814146e-22
SPEC	150	2	True	216.9	1.0043427247469552e-22
SPEC	150	2	True	217.0	9.434839701096476e-23
SPEC	150	2	True	217.1	8.862344806284125e-23
SPEC	150	2	True	217.2	8.3238471222464e-23
SPEC	150	2	True	217.3	7.817370331947447e-23
SPEC	150	2	True	217.4	7.341050609409248e-23
SPEC	150	2	True	217.5	6.893130348802701e-23
SPEC	150	2	True	217.6	6.471952235982102e-23
SPEC	150	2	True	217.7	6.075953644143951e-23
SPEC	150	2	True	217.8	5.70366133624637e-23
SPEC	150	2	True	217.9	5.353686457738186e-23
SPEC	150	2	True	218.0	5.024719804012438e-23
SPEC	150	2	True	218.1	4.715527347818554e-23
SPEC	150	2	True	218.2	4.424946012642873e-23
SPEC	150	2	True	218.3	4.15187967880853e-23
SPEC	150	2	True	218.4	3.8952954097412307e-23
SPEC	150	2	True	218.5	3.654219886514479e-23
SPEC	150	2	True	218.6	3.427736039413837e-23
SPEC	150	2	True	218.7	3.214979865856802e-23
SPEC	150	2	True	218.8	3.015137424571942e-23
SPEC	150	2	True	218.9	2.827441996473804e-23
SPEC	150	2	True	219.0	2.6511714031816896e-23
SPEC	150	2	True	219.1	2.485645474609017e-23
SPEC	150	2	True	219.2	2.3302236575088026e-23
SPEC	150	2	True	219.3	2.18430275729203e-23
SPEC	150	2	True	219.4	2.047314805846582e-23
SPEC	150	2	True	219.5	1.9187250484730314e-23
SPEC	150	2	True	219.6	1.7980300434213458e-23
SPEC	150	2	True	219.7	1.6847558678626424e-23
SPEC	150	2	True	219.8	1.5784564244596065e-23
SPEC	150	2	True	219.9	1.4787118430132148e-23
SPEC	150	2	True	220.0	1.385126971960826e-23
SPEC	150	2	True	220.1	1.2973299547802612e-23
SPEC	150	2	True	220.2	1.2149708866227084e-23
SPEC	150	2	True	220.3	1.1377205467486045e-23
SPEC	150	2	True	220.4	1.0652692025796525e-23
SPEC	150	2	True	220.5	9.973254814072534e-24
SPEC	150	2	True	220.6	9.336153060111012e-24
SPEC	150	2	True	220.7	8.738808906453787e-24
SPEC	150	2	True	220.8	8.178797940419558e-24
SPEC	150	2	True	220.9	7.653840262620378e-24
SPEC	150	2	True	221.0	7.161792064000377e-24
SPEC	150	2	True	221.1	6.700637683069579e-24
SPEC	150	2	True	221.2	6.2684821165440144e-24
SPEC	150	2	True	221.3	5.8635439580719644e-24
SPEC	150	2	True	221.4	5.4841487411058776e-24
SPEC	150	2	True	221.5	5.128722663292043e-24
SPEC	150	2	True	221.6	4.7957866709890525e-24
SPEC	150	2	True	221.7	4.483950883699135e-24
SPEC	150	2	True	221.8	4.1919093393080945e-24
SPEC	150	2	True	221.9	3.918435042077559e-24
SPEC	150	2	True	222.0	3.6623752963321415e-24
SPEC	150	2	True	222.1	3.4226473097187174e-24
SPEC	150	2	True	222.2	3.1982340508100242e-24
SPEC	150	2	True	222.3	2.9881803466632022e-24
SPEC	150	2	True	222.4	2.7915892067414423e-24
SPEC	150	2	True	222.5	2.6076183603605662e-24
SPEC	150	2	True	222.6	2.4354769955327884e-24
SPEC	150	2	True	222.7	2.274422687755366e-24
SPEC	150	2	True	222.8	2.1237585079284364e-24
SPEC	150	2	True	222.9	1.982830299186811e-24
SPEC	150	2	True	223.0	1.8510241130036035e-24
SPEC	150	2	True	223.1	1.727763795458687e-24
SPEC	150	2	True	223.2	1.6125087150753415e-24
SPEC	150	2	True	223.3	1.5047516241104966e-24
SPEC	150	2	True	223.4	1.4040166456370042e-24
SPEC	150	2	True	223.5	1.3098573791879703e-24
SPEC	150	2	True	223.6	1.2218551181385151e-24
SPEC	150	2	True	223.7	1.1396171723847362e-24
SPEC	150	2	True	223.8	1.0627752902425187e-24
SPEC	150	2	True	223.9	9.90984173831307e-25
SPEC	150	2	True	224.0	9.239200825325666e-25
SPEC	150	2	True	224.1	8.61279519418166e-25
SPEC	150	2	True	224.2	8.027779958335499e-25
SPEC	150	2	True	224.3	7.481488695929789e-25
SPEC	150	2	True	224.4	6.9714225250280365e-25
SPEC	150	2	True	224.5	6.495239831722702e-25
SPEC	150	2	True	224.6	6.050746613009648e-25
SPEC	150	2	True	224.7	5.635887398498746e-25
SPEC	150	2	True	224.8	5.2487367170806765e-25
SPEC	150	2	True	224.9	4.887491076604181e-25
SPEC	150	2	True	225.0	4.5504614264535485e-25
SPEC	150	2	True	225.1	4.236066074635082e-25
SPEC	150	2	True	225.2	3.9428240326181937e-25
SPEC	150	2	True	225.3	3.6693487627118e-25
SPEC	150	2	True	225.4	3.4143423042072435e-25
SPEC	150	2	True	225.5	3.176589755894499e-25
SPEC	150	2	True	225.6	2.9549540938467667e-25
SPEC	150	2	True	225.7	2.7483713045907267e-25
SPEC	150	2	True	225.8	2.5558458149314843e-25
SPEC	150	2	True	225.9	2.376446200786546e-25
SPEC	150	2	True	226.0	2.2093011584079257e-25
SPEC	150	2	True	226.1	2.053595722339316e-25
SPEC	150	2	True	226.2	1.9085677153639907e-25
SPEC	150	2	True	226.3	1.7735044165630926e-25
SPEC	150	2	True	226.4	1.64773943441042e-25
SPEC	150	2	True	226.5	1.5306497725980276e-25
SPEC	150	2	True	226.6	1.421653077005337e-25
SPEC	150	2	True	226.7	1.3202050529058834e-25
SPEC	150	2	True	226.8	1.2257970421453955e-25
SPEC	150	2	True	226.9	1.1379537506294552e-25
SPEC	150	2	True	227.0	1.0562311170286652e-25
SPEC	150	2	True	227.1	9.802143141447308e-26
SPEC	150	2	True	227.2	9.095158748878552e-26
SPEC	150	2	True	227.3	8.437739352913901e-26
SPEC	150	2	True	227.4	7.82650587438728e-26
SPEC	150	2	True	227.5	7.258303356014346e-26
SPEC	150	2	True	227.6	6.730186492845258e-26
SPEC	150	2	True	227.7	6.239406072515033e-26
SPEC	150	2	True	227.8	5.783396269547863e-26
SPEC	150	2	True	227.9	5.359762741298885e-26
SPEC	150	2	True	228.0	4.966271476261639e-26
SPEC	150	2	True	228.1	4.600838348411093e-26
SPEC	150	2	True	228.2	4.261519334041714e-26
SPEC	150	2	True	228.3	3.946501350173329e-26
SPEC	150	2	True	228.4	3.654093676061036e-26
SPEC	150	2	True	228.5	3.3827199216667345e-26
SPEC	150	2	True	228.6	3.130910509133367e-26
SPEC	150	2	True	228.7	2.8972956353543413e-26
SPEC	150	2	True	228.8	2.6805986856673374e-26
SPEC	150	2	True	228.9	2.479630070518667e-26
SPEC	150	2	True	229.0	2.2932814586563342e-26
SPEC	150	2	True	229.1	2.1205203820211234e-26
SPEC	150	2	True	229.2	1.9603851890176815e-26
SPEC	150	2	True	229.3	1.8119803242732385e-26
SPEC	150	2	True	229.4	1.6744719143311057e-26
SPEC	150	2	True	229.5	1.547083639986212e-26
SPEC	150	2	True	229.6	1.4290928771534356e-26
SPEC	150	2	True	229.7	1.3198270892744552e-26
SPEC	150	2	True	229.8	1.2186604553152892e-26
SPEC	150	2	True	229.9	1.125010718390362e-26
SPEC	150	2	True	230.0	1.0383362409750856e-26
SPEC	150	2	True	230.1	9.58133253537206e-27
SPEC	150	2	True	230.2	8.839332842346076e-27
SPEC	150	2	True	230.3	8.153007580948094e-27
SPEC	150	2	True	230.4	7.518307548119415e-27
SPEC	150	2	True	230.5	6.931469149755449e-27
SPEC	150	2	True	230.6	6.3889948518065974e-27
SPEC	150	2	True	230.7	5.887634930667539e-27
SPEC	150	2	True	230.8	5.42437043894717e-27
SPEC	150	2	True	230.9	4.996397307970441e-27
SPEC	150	2	True	231.0	4.6011115133236254e-27
SPEC	150	2	True	231.1	4.236095234388335e-27
SPEC	150	2	True	231.2	3.8991039431770116e-27
SPEC	150	2	True	231.3	3.588054361871057e-27
SPEC	150	2	True	231.4	3.301013232305376e-27
SPEC	150	2	True	231.5	3.036186844243421e-27
SPEC	150	2	True	231.6	2.7919112726734517e-27
SPEC	150	2	True	231.7	2.5666432775224343e-27
SPEC	150	2	True	231.8	2.3589518221647867e-27
SPEC	150	2	True	231.9	2.167510169889539e-27
SPEC	150	2	True	232.0	1.9910885201108775e-27
SPEC	150	2	True	232.1	1.828547148557425e-27
SPEC	150	2	True	232.2	1.678830017979055e-27
SPEC	150	2	True	232.3	1.5409588280658066e-27
SPEC	150	2	True	232.4	1.4140274752962682e-27
SPEC	150	2	True	232.5	1.2971968953276212e-27
SPEC	150	2	True	232.6	1.1896902623147682e-27
SPEC	150	2	True	232.7	1.0907885212114364e-27
SPEC	150	2	True	232.8	9.998262306643267e-28
SPEC	150	2	True	232.9	9.161876955714277e-28
SPEC	150	2	True	233.0	8.393033697448952e-28
SPEC	150	2	True	233.1	7.68646510399146e-28
SPEC	150	2	True	233.2	7.037300673846031e-28
SPEC	150	2	True	233.3	6.4410379121092945e-28
SPEC	150	2	True	233.4	5.893515449552834e-28
SPEC	150	2	True	233.5	5.390888061352846e-28
SPEC	150	2	True	233.6	4.929603455476814e-28
SPEC	150	2	True	233.7	4.506380709354794e-28
SPEC	150	2	True	233.8	4.1181902415373085e-28
SPEC	150	2	True	233.9	3.762235212577826e-28
SPEC	150	2	True	234.0	3.4359342564447623e-28
SPEC	150	2	True	234.1	3.136905450365616e-28
SPEC	150	2	True	234.2	2.862951437181709e-28
SPEC	150	2	True	234.3	2.612045620062983e-28
SPEC	150	2	True	234.4	2.3823193548300455e-28
SPEC	150	2	True	234.5	2.1720500701754796e-28
SPEC	150	2	True	234.6	1.979650250789263e-28
SPEC	150	2	True	234.7	1.803657222801855e-28
SPEC	150	2	True	234.8	1.6427236850714608e-28
SPEC	150	2	True	234.9	1.4956089336891914e-28
SPEC	150	2	True	235.0	1.361170730669091e-28
SPEC	150	2	True	235.1	1.2383577711415603e-28
SPEC	150	2	True	235.2	1.1262027065026514e-28
SPEC	150	2	True	235.3	1.0238156838970819e-28
SPEC	150	2	True	235.4	9.303783651395906e-29
SPEC	150	2	True	235.5	8.451383907310333e-29
SPEC	150	2	True	235.6	7.674042569998907e-29
SPEC	150	2	True	235.7	6.965405766199095e-29
SPEC	150	2	True	235.8	6.319636948239555e-29
SPEC	150	2	True	235.9	5.731376355639315e-29
SPEC	150	2	True	236.0	5.195703536668963e-29
SPEC	150	2	True	236.1	4.708102707161784e-29
SPEC	150	2	True	236.2	4.264430739508087e-29
SPEC	150	2	True	236.3	3.860887589350578e-29
SPEC	150	2	True	236.4	3.493988981091619e-29
SPEC	150	2	True	236.5	3.1605411859880657e-29
SPEC	150	2	True	236.6	2.857617738409979e-29
SPEC	150	2	True	236.7	2.5825379468254186e-29
SPEC	150	2	True	236.8	2.3328470663118707e-29
SPEC	150	2	True	236.9	2.1062980089249513e-29
SPEC	150	2	True	237.0	1.90083447712349e-29
SPEC	150	2	True	237.1	1.7145754137107107e-29
SPEC	150	2	True	237.2	1.5458006694348165e-29
SPEC	150	2	True	237.3	1.3929377965414593e-29
SPEC	150	2	True	237.4	1.2545498832221752e-29
SPEC	150	2	True	237.5	1.1293243500896435e-29
SPEC	150	2	True	237.6	1.0160626355608482e-29
SPEC	150	2	True	237.7	9.136707023795282e-30
SPEC	150	2	True	237.8	8.211503024782981e-30
SPEC	150	2	True	237.9	7.375909420014126e-30
SPEC	150	2	True	238.0	6.621624926016109e-30
SPEC	150	2	True	238.1	5.9410839911139496e-30
SPEC	150	2	True	238.2	5.32739437392248e-30
SPEC	150	2	True	238.3	4.774279796051085e-30
SPEC	150	2	True	238.4	4.276027273360506e-30
SPEC	150	2	True	238.5	3.827438759762656e-30
SPEC	150	2	True	238.6	3.4237867650310195e-30
SPEC	150	2	True	238.7	3.0607736336145293e-30
SPEC	150	2	True	238.8	2.7344941950998557e-30
SPEC	150	2	True	238.9	2.441401518913484e-30
SPEC	150	2	True	239.0	2.1782755261968193e-30
SPEC	150	2	True	239.1	1.9421942306471982e-30
SPEC	150	2	True	239.2	1.7305073975879722e-30
SPEC	150	2	True	239.3	1.5408124267221752e-30
SPEC	150	2	True	239.4	1.370932279020884e-30
SPEC	150	2	True	239.5	1.2188952820832884e-30
SPEC	150	2	True	239.6	1.0829166611599156e-30
SPEC	150	2	True	239.7	9.61381654931891e-31
SPEC	150	2	True	239.8	8.528300861488212e-31
SPEC	150	2	True	239.9	7.559422674127539e-31
SPEC	150	2	True	240.0	6.6952613181810975e-31
SPEC	150	2	True	240.1	5.925054868666524e-31
SPEC	150	2	True	240.2	5.239092981279132e-31
SPEC	150	2	True	240.3	4.62861916556545e-31
SPEC	150	2	True	240.4	4.085741702516497e-31
SPEC	150	2	True	240.5	3.6033524779239454e-31
SPEC	150	2	True	240.6	3.175053061456636e-31
SPEC	150	2	True	240.7	2.795087415533123e-31
SPEC	150	2	True	240.8	2.458280667998182e-31
SPEC	150	2	True	240.9	2.1599834286738425e-31
SPEC	150	2	True	241.0	1.8960211723500392e-31
SPEC	150	2	True	241.1	1.6626482499413968e-31
SPEC	150	2	True	241.2	1.456506125642292e-31
SPEC	150	2	True	241.3	1.2745854711810871e-31
SPEC	150	2	True	241.4	1.114191778911285e-31
SPEC	150	2	True	241.5	9.729141836934585e-32
SPEC	150	2	True	241.6	8.485972094946615e-32
SPEC	150	2	True	241.7	7.393151805293738e-32
SPEC	150	2	True	241.8	6.433490587521816e-32
SPEC	150	2	True	241.9	5.59165489727732e-32
SPEC	150	2	True	242.0	4.8539785748753837e-32
SPEC	150	2	True	242.1	4.208291660610099e-32
SPEC	150	2	True	242.2	3.64376581053094e-32
SPEC	150	2	True	242.3	3.1507747904672615e-32
SPEC	150	2	True	242.4	2.7207686582878473e-32
SPEC	150	2	True	242.5	2.3461603657023978e-32
SPEC	150	2	True	242.6	2.020223622173684e-32
SPEC	150	2	True	242.7	1.7370009655295406e-32
SPEC	150	2	True	242.8	1.491221077349867e-32
SPEC	150	2	True	242.9	1.2782244668476335e-32
SPEC	150	2	True	243.0	1.09389672538912e-32
SPEC	150	2	True	243.1	9.346086255800628e-33
SPEC	150	2	True	243.2	7.971624045138736e-33
SPEC	150	2	True	243.3	6.78743630838808e-33
SPEC	150	2	True	243.4	5.7687811019802795e-33
SPEC	150	2	True	243.5	4.893933337489386e-33
SPEC	150	2	True	243.6	4.1438402027934384e-33
SPEC	150	2	True	243.7	3.5018134424157465e-33
SPEC	150	2	True	243.8	2.953254801729071e-33
SPEC	150	2	True	243.9	2.485411287519099e-33
SPEC	150	2	True	244.0	2.087157214414201e-33
SPEC	150	2	True	244.1	1.748800295457678e-33
SPEC	150	2	True	244.2	1.4619092979976128e-33
SPEC	150	2	True	244.3	1.2191610253032628e-33
SPEC	150	2	True	244.4	1.0142046018619172e-33
SPEC	150	2	True	244.5	8.4154123805073e-34
SPEC	150	2	True	244.6	6.964178294861456e-34
SPEC	150	2	True	244.7	5.74732909407281e-34
SPEC	150	2	True	244.8	4.729536203776452e-34
SPEC	150	2	True	244.9	3.8804250570934374e-34
SPEC	150	2	True	245.0	3.173930425369902e-34
SPEC	150	2	True	245.1	2.5877294850316923e-34
SPEC	150	2	True	245.2	2.10274393578551e-34
SPEC	150	2	True	245.3	1.7027033856713663e-34
SPEC	150	2	True	245.4	1.3737630318500988e-34
SPEC	150	2	True	245.5	1.1041694004374015e-34
SPEC	150	2	True	245.6	8.839685712357468e-35
SPEC	150	2	True	245.7	7.047519104625927e-35
SPEC	150	2	True	245.8	5.594348725659418e-35
SPEC	150	2	True	245.9	4.4206491633236854e-35
SPEC	150	2	True	246.0	3.4765501584312325e-35
SPEC	150	2	True	246.1	2.7203963791640916e-35
SPEC	150	2	True	246.2	2.1175040868943e-35
SPEC	150	2	True	246.3	1.6390900674866226e-35
SPEC	150	2	True	246.4	1.2613510216144169e-35
SPEC	150	2	True	246.5	9.646741307265098e-36
SPEC	150	2	True	246.6	7.329617707415414e-36
SPEC	150	2	True	246.7	5.530553594703654e-36
SPEC	150	2	True	246.8	4.1424512006215225e-36
SPEC	150	2	True	246.9	3.0785414293705574e-36
SPEC	150	2	True	247.0	2.268865524600604e-36
SPEC	150	2	True	247.1	1.657308497538469e-36
SPEC	150	2	True	247.2	1.1991062576447555e-36
SPEC	150	2	True	247.3	8.587583358073083e-37
SPEC	150	2	True	247.4	6.0828689350693375e-37
SPEC	150	2	True	247.5	4.257904891780001e-37
SPEC	150	2	True	247.6	2.9424793354674677e-37
SPEC	150	2	True	247.7	2.0053360709576462e-37
SPEC	150	2	True	247.8	1.346109232287025e-37
SPEC	150	2	True	247.9	8.887527995492034e-38
SPEC	150	2	True	248.0	5.762192272204555e-38
SPEC	150	2	True	248.1	3.66177059904873e-38
SPEC	150	2	True	248.2	2.275884933253474e-38
SPEC	150	2	True	248.3	1.379948738999783e-38
SPEC	150	2	True	248.4	8.138158725196124e-39
SPEC	150	2	True	248.5	4.6514083463433194e-39
SPEC	150	2	True	248.6	2.56543000683489e-39
SPEC	150	2	True	248.7	1.3581807832825278e-39
SPEC	150	2	True	248.8	6.856918668699596e-40
SPEC	150	2	True	248.9	3.274026322867967e-40
SPEC	150	2	True	249.0	1.462836303883694e-40
SPEC	150	2	True	249.1	6.030929316442764e-41
SPEC	150	2	True	249.2	2.2511574982587912e-41
SPEC	150	2	True	249.3	7.40807747081134e-42
SPEC	150	2	True	249.4	2.067091958731055e-42
SPEC	150	2	True	249.5	4.603962917989689e-43
SPEC	150	2	True	249.6	7.397195375416164e-44
SPEC	150	2	True	249.7	7.091954846297521e-45
SPEC	150	2	True	249.8	2.6499522187408805e-46
SPEC	150	2	True	249.9	9.912737836350611e-49
SPEC	150	3	False	0.1	1.0
SPEC	150	3	False	0.2	1.0
SPEC	150	3	False	0.3	1.0
SPEC	150	3	False	0.4	0.9999999999999996
SPEC	150	3	False	0.5	1.0000000000000009
SPEC	150	3	False	0.6	1.0000000000000004
SPEC	150	3	False	0.7000000000000001	1.0000000000000004
SPEC	150	3	False	0.8	0.9999999999999996
SPEC	150	3	False	0.9	1.0
SPEC	150	3	False	1.0	1.0000000000000009
SPEC	150	3	False	1.1	1.0000000000000004
SPEC	150	3	False	1.2000000000000002	1.0000000000000004
SPEC	150	3	False	1.3000000000000005	1.0000000000000004
SPEC	150	3	False	1.4	1.0000000000000004
SPEC	150	3	False	1.5000000000000002	1.0
SPEC	150	3	False	1.6	1.0
SPEC	150	3	False	1.7000000000000002	1.0000000000000004
SPEC	150	3	False	1.8000000000000005	1.0000000000000004
SPEC	150	3	False	1.9	1.0000000000000009
SPEC	150	3	False	2.0	0.9999999999999998
SPEC	150	3	False	2.1	1.0000000000000004
SPEC	150	3	False	2.2	0.9999999999999998
SPEC	150	3	False	2.3000000000000003	1.0000000000000004
SPEC	150	3	False	2.4000000000000004	1.0000000000000009
SPEC	150	3	False	2.5000000000000004	1.0
SPEC	150	3	False	2.6	0.9999999999999998
SPEC	150	3	False	2.7	0.9999999999999992
SPEC	150	3	False	2.8000000000000003	0.9999999999999996
SPEC	150	3	False	2.9000000000000004	0.9999999999999992
SPEC	150	3	False	3.0000000000000004	0.9999999999999992
SPEC	150	3	False	3.1	0.9999999999999988
SPEC	150	3	False	3.2	0.9999999999999988
SPEC	150	3	False	3.3000000000000003	0.9999999999999978
SPEC	150	3	False	3.4000000000000004	0.9999999999999968
SPEC	150	3	False	3.5000000000000004	0.9999999999999968
SPEC	150	3	False	3.6	0.9999999999999952
SPEC	150	3	False	3.7	0.999999999999994
SPEC	150	3	False	3.8	0.9999999999999916
SPEC	150	3	False	3.9	0.99999999999999
SPEC	150	3	False	4.0	0.999999999999988
SPEC	150	3	False	4.1	0.9999999999999843
SPEC	150	3	False	4.2	0.9999999999999808
SPEC	150	3	False	4.3	0.9999999999999778
SPEC	150	3	False	4.3999999999999995	0.999999999999974
SPEC	150	3	False	4.5	0.9999999999999694
SPEC	150	3	False	4.6	0.9999999999999628
SPEC	150	3	False	4.7	0.9999999999999554
SPEC	150	3	False	4.8	0.9999999999999468
SPEC	150	3	False	4.9	0.9999999999999378
SPEC	150	3	False	5.0	0.9999999999999272
SPEC	150	3	False	5.1	0.9999999999999136
SPEC	150	3	False	5.2	0.9999999999998996
SPEC	150	3	False	5.3	0.9999999999998832
SPEC	150	3	False	5.4	0.999999999999863
SPEC	150	3	False	5.5	0.9999999999998416
SPEC	150	3	False	5.6	0.9999999999998176
SPEC	150	3	False	5.7	0.9999999999997896
SPEC	150	3	False	5.8	0.9999999999997584
SPEC	150	3	False	5.9	0.9999999999997224
SPEC	150	3	False	6.0	0.9999999999996824
SPEC	150	3	False	6.1	0.9999999999996368
SPEC	150	3	False	6.2	0.9999999999995868
SPEC	150	3	False	6.3	0.999999999999531
SPEC	150	3	False	6.4	0.9999999999994676
SPEC	150	3	False	6.5	0.9999999999993964
SPEC	150	3	False	6.6	0.9999999999993184
SPEC	150	3	False	6.7	0.9999999999992308
SPEC	150	3	False	6.8	0.9999999999991344
SPEC	150	3	False	6.9	0.9999999999990268
SPEC	150	3	False	7.0	0.9999999999989078
SPEC	150	3	False	7.1	0.999999999998776
SPEC	150	3	False	7.2	0.9999999999986308
SPEC	150	3	False	7.3	0.9999999999984712
SPEC	150	3	False	7.4	0.9999999999982956
SPEC	150	3	False	7.5	0.9999999999981016
SPEC	150	3	False	7.6	0.9999999999978886
SPEC	150	3	False	7.7	0.9999999999976548
SPEC	150	3	False	7.8	0.9999999999973994
SPEC	150	3	False	7.9	0.99999999999712
SPEC	150	3	False	8.0	0.9999999999968148
SPEC	150	3	False	8.1	0.9999999999964816
SPEC	150	3	False	8.2	0.9999999999961184
SPEC	150	3	False	8.3	0.999999999995722
SPEC	150	3	False	8.4	0.99999999999529
SPEC	150	3	False	8.5	0.9999999999948224
SPEC	150	3	False	8.6	0.9999999999943128
SPEC	150	3	False	8.7	0.9999999999937608
SPEC	150	3	False	8.8	0.999999999993162
SPEC	150	3	False	8.9	0.999999999992514
SPEC	150	3	False	9.0	0.999999999991813
SPEC	150	3	False	9.1	0.9999999999910544
SPEC	150	3	False	9.2	0.9999999999902353
SPEC	150	3	False	9.3	0.9999999999893509
SPEC	150	3	False	9.4	0.9999999999883972
SPEC	150	3	False	9.5	0.999999999987369
SPEC	150	3	False	9.6	0.9999999999862624
SPEC	150	3	False	9.7	0.999999999985072
SPEC	150	3	False	9.8	0.9999999999837924
SPEC	150	3	False	9.9	0.9999999999824176
SPEC	150	3	False	10.0	0.9999999999809416
SPEC	150	3	False	10.1	0.9999999999793576
SPEC	150	3	False	10.2	0.99999999997766
SPEC	150	3	False	10.3	0.9999999999758415
SPEC	150	3	False	10.4	0.9999999999738935
SPEC	150	3	False	10.5	0.9999999999718115
SPEC	150	3	False	10.6	0.999999999969584
SPEC	150	3	False	10.7	0.9999999999672038
SPEC	150	3	False	10.8	0.9999999999646612
SPEC	150	3	False	10.9	0.9999999999619484
SPEC	150	3	False	11.0	0.9999999999590544
SPEC	150	3	False	11.1	0.99999999995597
SPEC	150	3	False	11.2	0.9999999999526844
SPEC	150	3	False	11.3	0.9999999999491844
SPEC	150	3	False	11.4	0.9999999999454604
SPEC	150	3	False	11.5	0.9999999999414984
SPEC	150	3	False	11.6	0.9999999999372882
SPEC	150	3	False	11.7	0.9999999999328146
SPEC	150	3	False	11.8	0.9999999999280628
SPEC	150	3	False	11.9	0.9999999999230188
SPEC	150	3	False	12.0	0.9999999999176687
SPEC	150	3	False	12.1	0.9999999999119946
SPEC	150	3	False	12.2	0.999999999905981
SPEC	150	3	False	12.3	0.9999999998996087
SPEC	150	3	False	12.4	0.999999999892863
SPEC	150	3	False	12.5	0.9999999998857227
SPEC	150	3	False	12.6	0.9999999998781688
SPEC	150	3	False	12.7	0.999999999870181
SPEC	150	3	False	12.8	0.999999999861737
SPEC	150	3	False	12.9	0.9999999998528152
SPEC	150	3	False	13.0	0.9999999998433924
SPEC	150	3	False	13.1	0.9999999998334452
SPEC	150	3	False	13.2	0.9999999998229496
SPEC	150	3	False	13.3	0.9999999998118776
SPEC	150	3	False	13.4	0.9999999998002032
SPEC	150	3	False	13.5	0.9999999997878984
SPEC	150	3	False	13.6	0.9999999997749348
SPEC	150	3	False	13.7	0.999999999761281
SPEC	150	3	False	13.8	0.9999999997469068
SPEC	150	3	False	13.9	0.9999999997317776
SPEC	150	3	False	14.0	0.9999999997158624
SPEC	150	3	False	14.1	0.9999999996991248
SPEC	150	3	False	14.2	0.9999999996815296
SPEC	150	3	False	14.3	0.9999999996630378
SPEC	150	3	False	14.4	0.9999999996436102
SPEC	150	3	False	14.5	0.9999999996232078
SPEC	150	3	False	14.6	0.999999999601788
SPEC	150	3	False	14.7	0.9999999995793072
SPEC	150	3	False	14.8	0.9999999995557216
SPEC	150	3	False	14.9	0.999999999530984
SPEC	150	3	False	15.0	0.9999999995050456
SPEC	150	3	False	15.1	0.9999999994778574
SPEC	150	3	False	15.2	0.9999999994493676
SPEC	150	3	False	15.3	0.999999999419524
SPEC	150	3	False	15.4	0.9999999993882708
SPEC	150	3	False	15.5	0.9999999993555496
SPEC	150	3	False	15.6	0.9999999993213036
SPEC	150	3	False	15.7	0.9999999992854712
SPEC	150	3	False	15.8	0.9999999992479892
SPEC	150	3	False	15.9	0.9999999992087945
SPEC	150	3	False	16.0	0.9999999991678156
SPEC	150	3	False	16.1	0.9999999991249884
SPEC	150	3	False	16.200000000000003	0.9999999990802384
SPEC	150	3	False	16.3	0.9999999990334928
SPEC	150	3	False	16.400000000000002	0.9999999989846736
SPEC	150	3	False	16.500000000000004	0.9999999989337052
SPEC	150	3	False	16.6	0.9999999988805036
SPEC	150	3	False	16.700000000000003	0.9999999988249866
SPEC	150	3	False	16.8	0.999999998767068
SPEC	150	3	False	16.900000000000002	0.9999999987066576
SPEC	150	3	False	17.000000000000004	0.9999999986436652
SPEC	150	3	False	17.1	0.9999999985779944
SPEC	150	3	False	17.200000000000003	0.9999999985095488
SPEC	150	3	False	17.3	0.9999999984382284
SPEC	150	3	False	17.400000000000002	0.9999999983639284
SPEC	150	3	False	17.500000000000004	0.9999999982865432
SPEC	150	3	False	17.6	0.9999999982059616
SPEC	150	3	False	17.700000000000003	0.999999998122074
SPEC	150	3	False	17.8	0.9999999980347598
SPEC	150	3	False	17.900000000000002	0.9999999979439004
SPEC	150	3	False	18.000000000000004	0.9999999978493734
SPEC	150	3	False	18.1	0.9999999977510504
SPEC	150	3	False	18.200000000000003	0.9999999976488017
SPEC	150	3	False	18.3	0.9999999975424934
SPEC	150	3	False	18.4	0.9999999974319858
SPEC	150	3	False	18.500000000000004	0.999999997317137
SPEC	150	3	False	18.6	0.999999997197802
SPEC	150	3	False	18.700000000000003	0.9999999970738284
SPEC	150	3	False	18.8	0.999999996945062
SPEC	150	3	False	18.9	0.9999999968113452
SPEC	150	3	False	19.000000000000004	0.9999999966725136
SPEC	150	3	False	19.1	0.9999999965283988
SPEC	150	3	False	19.200000000000003	0.9999999963788292
SPEC	150	3	False	19.300000000000004	0.999999996223627
SPEC	150	3	False	19.4	0.9999999960626104
SPEC	150	3	False	19.500000000000004	0.999999995895591
SPEC	150	3	False	19.6	0.9999999957223784
SPEC	150	3	False	19.700000000000003	0.9999999955427754
SPEC	150	3	False	19.800000000000004	0.9999999953565786
SPEC	150	3	False	19.9	0.99999999516358
SPEC	150	3	False	20.000000000000004	0.9999999949635654
SPEC	150	3	False	20.1	0.9999999947563184
SPEC	150	3	False	20.200000000000003	0.9999999945416104
SPEC	150	3	False	20.300000000000004	0.9999999943192144
SPEC	150	3	False	20.4	0.9999999940888912
SPEC	150	3	False	20.500000000000004	0.9999999938503976
SPEC	150	3	False	20.6	0.9999999936034872
SPEC	150	3	False	20.700000000000003	0.9999999933479028
SPEC	150	3	False	20.800000000000004	0.9999999930833824
SPEC	150	3	False	20.9	0.999999992809658
SPEC	150	3	False	21.000000000000004	0.9999999925264538
SPEC	150	3	False	21.1	0.9999999922334868
SPEC	150	3	False	21.200000000000003	0.9999999919304678
SPEC	150	3	False	21.300000000000004	0.999999991617101
SPEC	150	3	False	21.4	0.999999991293082
SPEC	150	3	False	21.500000000000004	0.9999999909580984
SPEC	150	3	False	21.6	0.9999999906118318
SPEC	150	3	False	21.700000000000003	0.9999999902539548
SPEC	150	3	False	21.800000000000004	0.9999999898841324
SPEC	150	3	False	21.9	0.9999999895020224
SPEC	150	3	False	22.000000000000004	0.9999999891072706
SPEC	150	3	False	22.1	0.9999999886995196
SPEC	150	3	False	22.200000000000003	0.9999999882784
SPEC	150	3	False	22.300000000000004	0.999999987843534
SPEC	150	3	False	22.4	0.9999999873945358
SPEC	150	3	False	22.500000000000004	0.9999999869310092
SPEC	150	3	False	22.6	0.9999999864525496
SPEC	150	3	False	22.700000000000003	0.999999985958743
SPEC	150	3	False	22.800000000000004	0.9999999854491648
SPEC	150	3	False	22.9	0.9999999849233796
SPEC	150	3	False	23.000000000000004	0.9999999843809458
SPEC	150	3	False	23.1	0.9999999838214072
SPEC	150	3	False	23.200000000000003	0.9999999832443004
SPEC	150	3	False	23.300000000000004	0.9999999826491478
SPEC	150	3	False	23.4	0.9999999820354653
SPEC	150	3	False	23.500000000000004	0.9999999814027531
SPEC	150	3	False	23.6	0.9999999807505054
SPEC	150	3	False	23.700000000000003	0.9999999800781992
SPEC	150	3	False	23.800000000000004	0.9999999793853044
SPEC	150	3	False	23.9	0.9999999786712764
SPEC	150	3	False	24.000000000000004	0.9999999779355588
SPEC	150	3	False	24.1	0.9999999771775836
SPEC	150	3	False	24.200000000000003	0.9999999763967704
SPEC	150	3	False	24.300000000000004	0.9999999755925238
SPEC	150	3	False	24.4	0.9999999747642386
SPEC	150	3	False	24.500000000000004	0.9999999739112944
SPEC	150	3	False	24.6	0.999999973033056
SPEC	150	3	False	24.700000000000003	0.9999999721288786
SPEC	150	3	False	24.800000000000004	0.9999999711980982
SPEC	150	3	False	24.9	0.9999999702400412
SPEC	150	3	False	25.000000000000004	0.9999999692540138
SPEC	150	3	False	25.1	0.9999999682393146
SPEC	150	3	False	25.200000000000003	0.9999999671952228
SPEC	150	3	False	25.300000000000004	0.9999999661210012
SPEC	150	3	False	25.4	0.9999999650158992
SPEC	150	3	False	25.500000000000004	0.9999999638791508
SPEC	150	3	False	25.6	0.9999999627099728
SPEC	150	3	False	25.700000000000003	0.9999999615075644
SPEC	150	3	False	25.800000000000004	0.9999999602711116
SPEC	150	3	False	25.9	0.9999999589997788
SPEC	150	3	False	26.000000000000004	0.999999957692716
SPEC	150	3	False	26.1	0.9999999563490568
SPEC	150	3	False	26.200000000000003	0.9999999549679148
SPEC	150	3	False	26.300000000000004	0.9999999535483822
SPEC	150	3	False	26.4	0.9999999520895414
SPEC	150	3	False	26.500000000000004	0.999999950590446
SPEC	150	3	False	26.6	0.99999994905014
SPEC	150	3	False	26.700000000000003	0.9999999474676406
SPEC	150	3	False	26.800000000000004	0.9999999458419484
SPEC	150	3	False	26.9	0.9999999441720412
SPEC	150	3	False	27.000000000000004	0.9999999424568814
SPEC	150	3	False	27.1	0.9999999406954074
SPEC	150	3	False	27.200000000000003	0.9999999388865346
SPEC	150	3	False	27.300000000000004	0.99999993702916
SPEC	150	3	False	27.4	0.9999999351221583
SPEC	150	3	False	27.500000000000004	0.9999999331643812
SPEC	150	3	False	27.6	0.9999999311546568
SPEC	150	3	False	27.700000000000003	0.9999999290917926
SPEC	150	3	False	27.800000000000004	0.9999999269745712
SPEC	150	3	False	27.9	0.9999999248017528
SPEC	150	3	False	28.000000000000004	0.9999999225720694
SPEC	150	3	False	28.1	0.9999999202842348
SPEC	150	3	False	28.200000000000003	0.999999917936934
SPEC	150	3	False	28.300000000000004	0.9999999155288256
SPEC	150	3	False	28.4	0.9999999130585476
SPEC	150	3	False	28.500000000000004	0.9999999105247056
SPEC	150	3	False	28.6	0.9999999079258842
SPEC	150	3	False	28.700000000000003	0.999999905260637
SPEC	150	3	False	28.800000000000004	0.9999999025274916
SPEC	150	3	False	28.9	0.9999998997249492
SPEC	150	3	False	29.000000000000004	0.9999998968514798
SPEC	150	3	False	29.1	0.9999998939055288
SPEC	150	3	False	29.200000000000003	0.9999998908855072
SPEC	150	3	False	29.300000000000004	0.9999998877898024
SPEC	150	3	False	29.4	0.9999998846167656
SPEC	150	3	False	29.500000000000004	0.999999881364722
SPEC	150	3	False	29.6	0.9999998780319638
SPEC	150	3	False	29.700000000000003	0.9999998746167524
SPEC	150	3	False	29.800000000000004	0.9999998711173156
SPEC	150	3	False	29.9	0.999999867531852
SPEC	150	3	False	30.000000000000004	0.9999998638585228
SPEC	150	3	False	30.1	0.9999998600954608
SPEC	150	3	False	30.200000000000003	0.9999998562407604
SPEC	150	3	False	30.300000000000004	0.999999852292484
SPEC	150	3	False	30.4	0.999999848248657
SPEC	150	3	False	30.500000000000004	0.9999998441072724
SPEC	150	3	False	30.6	0.9999998398662836
SPEC	150	3	False	30.700000000000003	0.9999998355236084
SPEC	150	3	False	30.800000000000004	0.9999998310771296
SPEC	150	3	False	30.9	0.9999998265246872
SPEC	150	3	False	31.000000000000004	0.9999998218640884
SPEC	150	3	False	31.1	0.9999998170930998
SPEC	150	3	False	31.200000000000003	0.9999998122094464
SPEC	150	3	False	31.300000000000004	0.9999998072108148
SPEC	150	3	False	31.4	0.9999998020948496
SPEC	150	3	False	31.500000000000004	0.9999997968591569
SPEC	150	3	False	31.6	0.9999997915012973
SPEC	150	3	False	31.700000000000003	0.9999997860187914
SPEC	150	3	False	31.800000000000004	0.9999997804091167
SPEC	150	3	False	31.9	0.9999997746697056
SPEC	150	3	False	32.0	0.9999997687979452
SPEC	150	3	False	32.1	0.9999997627911816
SPEC	150	3	False	32.2	0.9999997566467096
SPEC	150	3	False	32.300000000000004	0.999999750361782
SPEC	150	3	False	32.400000000000006	0.9999997439336026
SPEC	150	3	False	32.5	0.9999997373593276
SPEC	150	3	False	32.6	0.9999997306360654
SPEC	150	3	False	32.7	0.9999997237608748
SPEC	150	3	False	32.800000000000004	0.9999997167307638
SPEC	150	3	False	32.900000000000006	0.9999997095426923
SPEC	150	3	False	33.0	0.9999997021935648
SPEC	150	3	False	33.1	0.99999969468024
SPEC	150	3	False	33.2	0.9999996869995166
SPEC	150	3	False	33.300000000000004	0.9999996791481442
SPEC	150	3	False	33.400000000000006	0.9999996711228194
SPEC	150	3	False	33.5	0.999999662920178
SPEC	150	3	False	33.6	0.9999996545368058
SPEC	150	3	False	33.7	0.9999996459692284
SPEC	150	3	False	33.800000000000004	0.9999996372139162
SPEC	150	3	False	33.900000000000006	0.9999996282672802
SPEC	150	3	False	34.0	0.9999996191256728
SPEC	150	3	False	34.1	0.9999996097853848
SPEC	150	3	False	34.2	0.9999996002426496
SPEC	150	3	False	34.300000000000004	0.9999995904936364
SPEC	150	3	False	34.400000000000006	0.9999995805344516
SPEC	150	3	False	34.5	0.9999995703611408
SPEC	150	3	False	34.6	0.9999995599696828
SPEC	150	3	False	34.7	0.9999995493559952
SPEC	150	3	False	34.800000000000004	0.9999995385159244
SPEC	150	3	False	34.900000000000006	0.9999995274452534
SPEC	150	3	False	35.0	0.9999995161396964
SPEC	150	3	False	35.1	0.9999995045949016
SPEC	150	3	False	35.2	0.9999994928064412
SPEC	150	3	False	35.300000000000004	0.9999994807698226
SPEC	150	3	False	35.400000000000006	0.9999994684804814
SPEC	150	3	False	35.5	0.9999994559337751
SPEC	150	3	False	35.6	0.9999994431249952
SPEC	150	3	False	35.7	0.999999430049353
SPEC	150	3	False	35.800000000000004	0.999999416701987
SPEC	150	3	False	35.900000000000006	0.9999994030779578
SPEC	150	3	False	36.0	0.9999993891722516
SPEC	150	3	False	36.1	0.9999993749797698
SPEC	150	3	False	36.2	0.99999936049534
SPEC	150	3	False	36.3	0.9999993457137072
SPEC	150	3	False	36.400000000000006	0.9999993306295342
SPEC	150	3	False	36.5	0.9999993152373988
SPEC	150	3	False	36.6	0.9999992995317976
SPEC	150	3	False	36.7	0.9999992835071438
SPEC	150	3	False	36.8	0.99999926715776
SPEC	150	3	False	36.900000000000006	0.9999992504778829
SPEC	150	3	False	37.0	0.9999992334616628
SPEC	150	3	False	37.1	0.9999992161031556
SPEC	150	3	False	37.2	0.9999991983963328
SPEC	150	3	False	37.3	0.9999991803350672
SPEC	150	3	False	37.400000000000006	0.999999161913142
SPEC	150	3	False	37.5	0.9999991431242452
SPEC	150	3	False	37.6	0.99999912396197
SPEC	150	3	False	37.7	0.9999991044198102
SPEC	150	3	False	37.8	0.9999990844911624
SPEC	150	3	False	37.900000000000006	0.9999990641693236
SPEC	150	3	False	38.0	0.999999043447492
SPEC	150	3	False	38.1	0.9999990223187591
SPEC	150	3	False	38.2	0.9999990007761168
SPEC	150	3	False	38.3	0.9999989788124516
SPEC	150	3	False	38.400000000000006	0.9999989564205408
SPEC	150	3	False	38.50000000000001	0.9999989335930584
SPEC	150	3	False	38.6	0.999998910322567
SPEC	150	3	False	38.7	0.9999988866015176
SPEC	150	3	False	38.8	0.9999988624222538
SPEC	150	3	False	38.900000000000006	0.9999988377770008
SPEC	150	3	False	39.00000000000001	0.999998812657873
SPEC	150	3	False	39.1	0.9999987870568668
SPEC	150	3	False	39.2	0.9999987609658624
SPEC	150	3	False	39.3	0.999998734376618
SPEC	150	3	False	39.400000000000006	0.9999987072807752
SPEC	150	3	False	39.50000000000001	0.999998679669852
SPEC	150	3	False	39.6	0.9999986515352391
SPEC	150	3	False	39.7	0.9999986228682092
SPEC	150	3	False	39.8	0.9999985936599016
SPEC	150	3	False	39.900000000000006	0.99999856390133
SPEC	150	3	False	40.00000000000001	0.999998533583378
SPEC	150	3	False	40.1	0.999998502696798
SPEC	150	3	False	40.2	0.999998471232208
SPEC	150	3	False	40.3	0.9999984391800903
SPEC	150	3	False	40.400000000000006	0.9999984065307944
SPEC	150	3	False	40.50000000000001	0.9999983732745252
SPEC	150	3	False	40.6	0.999998339401355
SPEC	150	3	False	40.7	0.9999983049012078
SPEC	150	3	False	40.8	0.9999982697638672
SPEC	150	3	False	40.900000000000006	0.99999823397897
SPEC	150	3	False	41.00000000000001	0.9999981975360076
SPEC	150	3	False	41.1	0.9999981604243212
SPEC	150	3	False	41.2	0.999998122633101
SPEC	150	3	False	41.3	0.999998084151386
SPEC	150	3	False	41.400000000000006	0.999998044968058
SPEC	150	3	False	41.50000000000001	0.9999980050718448
SPEC	150	3	False	41.6	0.9999979644513156
SPEC	150	3	False	41.7	0.9999979230948768
SPEC	150	3	False	41.8	0.9999978809907754
SPEC	150	3	False	41.900000000000006	0.9999978381270932
SPEC	150	3	False	42.00000000000001	0.9999977944917424
SPEC	150	3	False	42.1	0.9999977500724756
SPEC	150	3	False	42.2	0.9999977048568658
SPEC	150	3	False	42.3	0.999997658832317
SPEC	150	3	False	42.400000000000006	0.9999976119860602
SPEC	150	3	False	42.50000000000001	0.999997564305148
SPEC	150	3	False	42.6	0.999997515776454
SPEC	150	3	False	42.7	0.9999974663866736
SPEC	150	3	False	42.8	0.9999974161223144
SPEC	150	3	False	42.900000000000006	0.999997364969704
SPEC	150	3	False	43.00000000000001	0.9999973129149768
SPEC	150	3	False	43.1	0.9999972599440832
SPEC	150	3	False	43.2	0.9999972060427772
SPEC	150	3	False	43.3	0.9999971511966208
SPEC	150	3	False	43.400000000000006	0.999997095390978
SPEC	150	3	False	43.50000000000001	0.999997038611014
SPEC	150	3	False	43.6	0.9999969808416926
SPEC	150	3	False	43.7	0.9999969220677746
SPEC	150	3	False	43.8	0.9999968622738132
SPEC	150	3	False	43.900000000000006	0.9999968014441534
SPEC	150	3	False	44.00000000000001	0.99999673956293
SPEC	150	3	False	44.1	0.9999966766140624
SPEC	150	3	False	44.2	0.9999966125812556
SPEC	150	3	False	44.3	0.999996547447993
SPEC	150	3	False	44.400000000000006	0.9999964811975406
SPEC	150	3	False	44.50000000000001	0.9999964138129362
SPEC	150	3	False	44.6	0.9999963452769932
SPEC	150	3	False	44.7	0.9999962755722972
SPEC	150	3	False	44.8	0.999996204681199
SPEC	150	3	False	44.900000000000006	0.9999961325858164
SPEC	150	3	False	45.00000000000001	0.9999960592680276
SPEC	150	3	False	45.1	0.9999959847094736
SPEC	150	3	False	45.2	0.999995908891552
SPEC	150	3	False	45.3	0.9999958317954102
SPEC	150	3	False	45.400000000000006	0.999995753401952
SPEC	150	3	False	45.50000000000001	0.9999956736918268
SPEC	150	3	False	45.6	0.9999955926454316
SPEC	150	3	False	45.7	0.9999955102429016
SPEC	150	3	False	45.8	0.9999954264641164
SPEC	150	3	False	45.900000000000006	0.9999953412886896
SPEC	150	3	False	46.00000000000001	0.9999952546959674
SPEC	150	3	False	46.1	0.999995166665028
SPEC	150	3	False	46.2	0.9999950771746752
SPEC	150	3	False	46.3	0.99999498620344
SPEC	150	3	False	46.400000000000006	0.9999948937295706
SPEC	150	3	False	46.50000000000001	0.9999947997310328
SPEC	150	3	False	46.6	0.9999947041855098
SPEC	150	3	False	46.7	0.9999946070703946
SPEC	150	3	False	46.8	0.9999945083627856
SPEC	150	3	False	46.900000000000006	0.9999944080394894
SPEC	150	3	False	47.00000000000001	0.9999943060770108
SPEC	150	3	False	47.1	0.999994202451554
SPEC	150	3	False	47.2	0.9999940971390164
SPEC	150	3	False	47.3	0.9999939901149866
SPEC	150	3	False	47.400000000000006	0.9999938813547388
SPEC	150	3	False	47.50000000000001	0.9999937708332334
SPEC	150	3	False	47.6	0.9999936585251104
SPEC	150	3	False	47.7	0.999993544404682
SPEC	150	3	False	47.8	0.999993428445938
SPEC	150	3	False	47.900000000000006	0.9999933106225352
SPEC	150	3	False	48.00000000000001	0.9999931909077966
SPEC	150	3	False	48.1	0.9999930692747042
SPEC	150	3	False	48.2	0.9999929456959016
SPEC	150	3	False	48.3	0.9999928201436802
SPEC	150	3	False	48.400000000000006	0.9999926925899876
SPEC	150	3	False	48.50000000000001	0.9999925630064116
SPEC	150	3	False	48.6	0.9999924313641868
SPEC	150	3	False	48.7	0.9999922976341832
SPEC	150	3	False	48.8	0.999992161786904
SPEC	150	3	False	48.900000000000006	0.999992023792484
SPEC	150	3	False	49.00000000000001	0.9999918836206806
SPEC	150	3	False	49.1	0.9999917412408752
SPEC	150	3	False	49.2	0.9999915966220656
SPEC	150	3	False	49.3	0.9999914497328628
SPEC	150	3	False	49.400000000000006	0.9999913005414844
SPEC	150	3	False	49.50000000000001	0.9999911490157544
SPEC	150	3	False	49.6	0.9999909951230928
SPEC	150	3	False	49.7	0.9999908388305204
SPEC	150	3	False	49.8	0.9999906801046452
SPEC	150	3	False	49.900000000000006	0.9999905189116612
SPEC	150	3	False	50.00000000000001	0.9999903552173446
SPEC	150	3	False	50.1	0.9999901889870496
SPEC	150	3	False	50.2	0.9999900201857004
SPEC	150	3	False	50.3	0.9999898487777916
SPEC	150	3	False	50.400000000000006	0.9999896747273772
SPEC	150	3	False	50.50000000000001	0.9999894979980728
SPEC	150	3	False	50.6	0.999989318553043
SPEC	150	3	False	50.7	0.9999891363550036
SPEC	150	3	False	50.8	0.9999889513662136
SPEC	150	3	False	50.900000000000006	0.9999887635484664
SPEC	150	3	False	51.00000000000001	0.9999885728630922
SPEC	150	3	False	51.1	0.999988379270948
SPEC	150	3	False	51.2	0.999988182732412
SPEC	150	3	False	51.3	0.9999879832073828
SPEC	150	3	False	51.400000000000006	0.999987780655269
SPEC	150	3	False	51.50000000000001	0.9999875750349853
SPEC	150	3	False	51.6	0.9999873663049492
SPEC	150	3	False	51.7	0.9999871544230756
SPEC	150	3	False	51.8	0.9999869393467647
SPEC	150	3	False	51.900000000000006	0.9999867210329092
SPEC	150	3	False	52.00000000000001	0.999986499437873
SPEC	150	3	False	52.1	0.9999862745175018
SPEC	150	3	False	52.2	0.9999860462270996
SPEC	150	3	False	52.3	0.9999858145214416
SPEC	150	3	False	52.400000000000006	0.999985579354754
SPEC	150	3	False	52.50000000000001	0.9999853406807157
SPEC	150	3	False	52.6	0.9999850984524474
SPEC	150	3	False	52.7	0.99998485262251
SPEC	150	3	False	52.8	0.9999846031428976
SPEC	150	3	False	52.900000000000006	0.999984349965029
SPEC	150	3	False	53.00000000000001	0.9999840930397418
SPEC	150	3	False	53.1	0.99998383231729
SPEC	150	3	False	53.2	0.999983567747333
SPEC	150	3	False	53.3	0.9999832992789316
SPEC	150	3	False	53.400000000000006	0.9999830268605406
SPEC	150	3	False	53.50000000000001	0.999982750440004
SPEC	150	3	False	53.6	0.9999824699645464
SPEC	150	3	False	53.7	0.9999821853807674
SPEC	150	3	False	53.8	0.9999818966346332
SPEC	150	3	False	53.900000000000006	0.9999816036714736
SPEC	150	3	False	54.00000000000001	0.9999813064359696
SPEC	150	3	False	54.1	0.9999810048721546
SPEC	150	3	False	54.2	0.999980698923398
SPEC	150	3	False	54.3	0.999980388532404
SPEC	150	3	False	54.400000000000006	0.9999800736412016
SPEC	150	3	False	54.50000000000001	0.9999797541911436
SPEC	150	3	False	54.6	0.9999794301228891
SPEC	150	3	False	54.7	0.9999791013764044
SPEC	150	3	False	54.8	0.9999787678909526
SPEC	150	3	False	54.900000000000006	0.9999784296050868
SPEC	150	3	False	55.00000000000001	0.9999780864566404
SPEC	150	3	False	55.1	0.9999777383827226
SPEC	150	3	False	55.2	0.9999773853197084
SPEC	150	3	False	55.3	0.9999770272032352
SPEC	150	3	False	55.400000000000006	0.9999766639681836
SPEC	150	3	False	55.50000000000001	0.999976295548686
SPEC	150	3	False	55.6	0.9999759218781036
SPEC	150	3	False	55.7	0.9999755428890276
SPEC	150	3	False	55.8	0.9999751585132656
SPEC	150	3	False	55.900000000000006	0.9999747686818408
SPEC	150	3	False	56.00000000000001	0.999974373324972
SPEC	150	3	False	56.1	0.999973972372075
SPEC	150	3	False	56.2	0.9999735657517528
SPEC	150	3	False	56.3	0.9999731533917788
SPEC	150	3	False	56.400000000000006	0.9999727352191012
SPEC	150	3	False	56.50000000000001	0.999972311159824
SPEC	150	3	False	56.6	0.999971881139202
SPEC	150	3	False	56.7	0.9999714450816312
SPEC	150	3	False	56.8	0.9999710029106388
SPEC	150	3	False	56.900000000000006	0.9999705545488804
SPEC	150	3	False	57.00000000000001	0.9999700999181173
SPEC	150	3	False	57.1	0.9999696389392232
SPEC	150	3	False	57.2	0.9999691715321642
SPEC	150	3	False	57.3	0.99996869761599
SPEC	150	3	False	57.400000000000006	0.9999682171088304
SPEC	150	3	False	57.50000000000001	0.9999677299278804
SPEC	150	3	False	57.6	0.9999672359893922
SPEC	150	3	False	57.7	0.9999667352086647
SPEC	150	3	False	57.8	0.9999662275000332
SPEC	150	3	False	57.900000000000006	0.999965712776862
SPEC	150	3	False	58.00000000000001	0.9999651909515302
SPEC	150	3	False	58.1	0.999964661935426
SPEC	150	3	False	58.2	0.9999641256389292
SPEC	150	3	False	58.3	0.9999635819714142
SPEC	150	3	False	58.400000000000006	0.9999630308412224
SPEC	150	3	False	58.50000000000001	0.9999624721556624
SPEC	150	3	False	58.6	0.9999619058209972
SPEC	150	3	False	58.7	0.9999613317424352
SPEC	150	3	False	58.8	0.999960749824112
SPEC	150	3	False	58.900000000000006	0.9999601599690888
SPEC	150	3	False	59.00000000000001	0.999959562079334
SPEC	150	3	False	59.1	0.9999589560557156
SPEC	150	3	False	59.2	0.9999583417979884
SPEC	150	3	False	59.3	0.9999577192047828
SPEC	150	3	False	59.400000000000006	0.9999570881735944
SPEC	150	3	False	59.50000000000001	0.9999564486007684
SPEC	150	3	False	59.6	0.9999558003814932
SPEC	150	3	False	59.7	0.9999551434097852
SPEC	150	3	False	59.8	0.9999544775784754
SPEC	150	3	False	59.900000000000006	0.9999538027792014
SPEC	150	3	False	60.00000000000001	0.9999531189023918
SPEC	150	3	False	60.1	0.9999524258372524
SPEC	150	3	False	60.2	0.9999517234717592
SPEC	150	3	False	60.3	0.9999510116926408
SPEC	150	3	False	60.400000000000006	0.9999502903853676
SPEC	150	3	False	60.50000000000001	0.9999495594341384
SPEC	150	3	False	60.6	0.999948818721866
SPEC	150	3	False	60.7	0.9999480681301696
SPEC	150	3	False	60.8	0.9999473075393512
SPEC	150	3	False	60.900000000000006	0.9999465368283926
SPEC	150	3	False	61.00000000000001	0.9999457558749364
SPEC	150	3	False	61.1	0.9999449645552736
SPEC	150	3	False	61.2	0.999944162744328
SPEC	150	3	False	61.3	0.9999433503156469
SPEC	150	3	False	61.400000000000006	0.9999425271413812
SPEC	150	3	False	61.50000000000001	0.9999416930922734
SPEC	150	3	False	61.6	0.9999408480376456
SPEC	150	3	False	61.7	0.9999399918453836
SPEC	150	3	False	61.8	0.9999391243819192
SPEC	150	3	False	61.900000000000006	0.9999382455122184
SPEC	150	3	False	62.00000000000001	0.999937355099768
SPEC	150	3	False	62.1	0.9999364530065556
SPEC	150	3	False	62.2	0.9999355390930597
SPEC	150	3	False	62.3	0.9999346132182292
SPEC	150	3	False	62.400000000000006	0.9999336752394736
SPEC	150	3	False	62.50000000000001	0.9999327250126414
SPEC	150	3	False	62.6	0.9999317623920084
SPEC	150	3	False	62.7	0.9999307872302604
SPEC	150	3	False	62.8	0.9999297993784764
SPEC	150	3	False	62.900000000000006	0.9999287986861134
SPEC	150	3	False	63.00000000000001	0.9999277850009888
SPEC	150	3	False	63.1	0.9999267581692656
SPEC	150	3	False	63.2	0.9999257180354336
SPEC	150	3	False	63.3	0.9999246644422934
SPEC	150	3	False	63.400000000000006	0.9999235972309396
SPEC	150	3	False	63.50000000000001	0.9999225162407434
SPEC	150	3	False	63.6	0.9999214213093336
SPEC	150	3	False	63.7	0.9999203122725816
SPEC	150	3	False	63.8	0.9999191889645812
SPEC	150	3	False	63.900000000000006	0.9999180512176334
SPEC	150	3	False	64.0	0.9999168988622256
SPEC	150	3	False	64.1	0.9999157317270166
SPEC	150	3	False	64.2	0.99991454963881
SPEC	150	3	False	64.3	0.9999133524225486
SPEC	150	3	False	64.39999999999999	0.9999121399012848
SPEC	150	3	False	64.5	0.999910911896166
SPEC	150	3	False	64.6	0.9999096682264136
SPEC	150	3	False	64.7	0.9999084087093062
SPEC	150	3	False	64.8	0.9999071331601584
SPEC	150	3	False	64.89999999999999	0.9999058413923
SPEC	150	3	False	65.0	0.9999045332170584
SPEC	150	3	False	65.1	0.9999032084437371
SPEC	150	3	False	65.2	0.9999018668795951
SPEC	150	3	False	65.3	0.999900508329828
SPEC	150	3	False	65.39999999999999	0.9998991325975448
SPEC	150	3	False	65.5	0.9998977394837488
SPEC	150	3	False	65.6	0.9998963287873168
SPEC	150	3	False	65.7	0.999894900304976
SPEC	150	3	False	65.8	0.9998934538312836
SPEC	150	3	False	65.89999999999999	0.9998919891586068
SPEC	150	3	False	66.0	0.9998905060770956
SPEC	150	3	False	66.1	0.9998890043746675
SPEC	150	3	False	66.2	0.9998874838369796
SPEC	150	3	False	66.3	0.999885944247408
SPEC	150	3	False	66.39999999999999	0.9998843853870274
SPEC	150	3	False	66.5	0.9998828070345824
SPEC	150	3	False	66.6	0.9998812089664706
SPEC	150	3	False	66.7	0.999879590956716
SPEC	150	3	False	66.8	0.9998779527769428
SPEC	150	3	False	66.89999999999999	0.9998762941963576
SPEC	150	3	False	67.0	0.9998746149817198
SPEC	150	3	False	67.1	0.9998729148973204
SPEC	150	3	False	67.2	0.9998711937049556
SPEC	150	3	False	67.3	0.9998694511639032
SPEC	150	3	False	67.39999999999999	0.9998676870308968
SPEC	150	3	False	67.5	0.9998659010600996
SPEC	150	3	False	67.6	0.9998640930030832
SPEC	150	3	False	67.7	0.9998622626087944
SPEC	150	3	False	67.8	0.9998604096235356
SPEC	150	3	False	67.89999999999999	0.999858533790936
SPEC	150	3	False	68.0	0.9998566348519254
SPEC	150	3	False	68.1	0.999854712544706
SPEC	150	3	False	68.2	0.999852766604728
SPEC	150	3	False	68.3	0.9998507967646592
SPEC	150	3	False	68.39999999999999	0.9998488027543604
SPEC	150	3	False	68.5	0.9998467843008558
SPEC	150	3	False	68.6	0.9998447411283052
SPEC	150	3	False	68.7	0.9998426729579762
SPEC	150	3	False	68.8	0.999840579508213
SPEC	150	3	False	68.89999999999999	0.999838460494412
SPEC	150	3	False	69.0	0.9998363156289908
SPEC	150	3	False	69.1	0.9998341446213528
SPEC	150	3	False	69.2	0.9998319471778674
SPEC	150	3	False	69.3	0.9998297230018358
SPEC	150	3	False	69.39999999999999	0.9998274717934552
SPEC	150	3	False	69.5	0.999825193249798
SPEC	150	3	False	69.6	0.9998228870647736
SPEC	150	3	False	69.7	0.9998205529290982
SPEC	150	3	False	69.8	0.9998181905302688
SPEC	150	3	False	69.89999999999999	0.9998157995525224
SPEC	150	3	False	70.0	0.999813379676811
SPEC	150	3	False	70.1	0.9998109305807666
SPEC	150	3	False	70.2	0.9998084519386686
SPEC	150	3	False	70.3	0.999805943421411
SPEC	150	3	False	70.39999999999999	0.9998034046964678
SPEC	150	3	False	70.5	0.9998008354278628
SPEC	150	3	False	70.6	0.99979823527613
SPEC	150	3	False	70.7	0.9997956038982844
SPEC	150	3	False	70.8	0.9997929409477848
SPEC	150	3	False	70.89999999999999	0.9997902460745016
SPEC	150	3	False	71.0	0.9997875189246744
SPEC	150	3	False	71.1	0.9997847591408864
SPEC	150	3	False	71.2	0.9997819663620195
SPEC	150	3	False	71.3	0.9997791402232238
SPEC	150	3	False	71.39999999999999	0.9997762803558778
SPEC	150	3	False	71.5	0.9997733863875536
SPEC	150	3	False	71.6	0.999770457941976
SPEC	150	3	False	71.7	0.99976749463899
SPEC	150	3	False	71.8	0.9997644960945188
SPEC	150	3	False	71.89999999999999	0.999761461920524
SPEC	150	3	False	72.0	0.9997583917249722
SPEC	150	3	False	72.1	0.9997552851117896
SPEC	150	3	False	72.2	0.9997521416808294
SPEC	150	3	False	72.3	0.999748961027824
SPEC	150	3	False	72.39999999999999	0.9997457427443528
SPEC	150	3	False	72.5	0.9997424864177916
SPEC	150	3	False	72.6	0.9997391916312824
SPEC	150	3	False	72.7	0.9997358579636838
SPEC	150	3	False	72.8	0.9997324849895344
SPEC	150	3	False	72.89999999999999	0.999729072279006
SPEC	150	3	False	73.0	0.9997256193978616
SPEC	150	3	False	73.1	0.9997221259074194
SPEC	150	3	False	73.2	0.9997185913644968
SPEC	150	3	False	73.3	0.9997150153213804
SPEC	150	3	False	73.39999999999999	0.999711397325768
SPEC	150	3	False	73.5	0.9997077369207332
SPEC	150	3	False	73.6	0.9997040336446787
SPEC	150	3	False	73.7	0.999700287031288
SPEC	150	3	False	73.8	0.999696496609481
SPEC	150	3	False	73.89999999999999	0.999692661903368
SPEC	150	3	False	74.0	0.9996887824322016
SPEC	150	3	False	74.1	0.9996848577103276
SPEC	150	3	False	74.2	0.999680887247144
SPEC	150	3	False	74.3	0.9996768705470456
SPEC	150	3	False	74.39999999999999	0.9996728071093764
SPEC	150	3	False	74.5	0.9996686964283856
SPEC	150	3	False	74.6	0.9996645379931705
SPEC	150	3	False	74.7	0.999660331287632
SPEC	150	3	False	74.8	0.9996560757904214
SPEC	150	3	False	74.89999999999999	0.99965177097489
SPEC	150	3	False	75.0	0.999647416309039
SPEC	150	3	False	75.1	0.9996430112554632
SPEC	150	3	False	75.2	0.9996385552713032
SPEC	150	3	False	75.3	0.9996340478081908
SPEC	150	3	False	75.39999999999999	0.999629488312191
SPEC	150	3	False	75.5	0.9996248762237576
SPEC	150	3	False	75.6	0.9996202109776698
SPEC	150	3	False	75.7	0.9996154920029804
SPEC	150	3	False	75.8	0.9996107187229591
SPEC	150	3	False	75.89999999999999	0.9996058905550396
SPEC	150	3	False	76.0	0.99960100691076
SPEC	150	3	False	76.1	0.9995960671957054
SPEC	150	3	False	76.2	0.9995910708094518
SPEC	150	3	False	76.3	0.9995860171455052
SPEC	150	3	False	76.39999999999999	0.9995809055912476
SPEC	150	3	False	76.5	0.999575735527873
SPEC	150	3	False	76.6	0.9995705063303278
SPEC	150	3	False	76.7	0.9995652173672522
SPEC	150	3	False	76.8	0.9995598680009212
SPEC	150	3	False	76.9	0.9995544575871744
SPEC	150	3	False	77.0	0.999548985475366
SPEC	150	3	False	77.1	0.9995434510082876
SPEC	150	3	False	77.2	0.9995378535221204
SPEC	150	3	False	77.3	0.999532192346358
SPEC	150	3	False	77.4	0.9995264668037496
SPEC	150	3	False	77.5	0.9995206762102306
SPEC	150	3	False	77.6	0.9995148198748576
SPEC	150	3	False	77.7	0.9995088970997456
SPEC	150	3	False	77.8	0.9995029071799938
SPEC	150	3	False	77.9	0.9994968494036268
SPEC	150	3	False	78.0	0.9994907230515164
SPEC	150	3	False	78.1	0.9994845273973187
SPEC	150	3	False	78.2	0.9994782617074052
SPEC	150	3	False	78.3	0.9994719252407877
SPEC	150	3	False	78.4	0.999465517249051
SPEC	150	3	False	78.5	0.9994590369762802
SPEC	150	3	False	78.6	0.999452483658989
SPEC	150	3	False	78.7	0.9994458565260432
SPEC	150	3	False	78.8	0.999439154798592
SPEC	150	3	False	78.9	0.9994323776899904
SPEC	150	3	False	79.0	0.999425524405724
SPEC	150	3	False	79.1	0.9994185941433352
SPEC	150	3	False	79.2	0.9994115860923448
SPEC	150	3	False	79.3	0.999404499434176
SPEC	150	3	False	79.4	0.9993973333420736
SPEC	150	3	False	79.5	0.9993900869810304
SPEC	150	3	False	79.6	0.9993827595077024
SPEC	150	3	False	79.7	0.9993753500703318
SPEC	150	3	False	79.8	0.999367857808664
SPEC	150	3	False	79.9	0.9993602818538668
SPEC	150	3	False	80.0	0.9993526213284492
SPEC	150	3	False	80.1	0.9993448753461768
SPEC	150	3	False	80.2	0.9993370430119862
SPEC	150	3	False	80.3	0.9993291234219028
SPEC	150	3	False	80.4	0.9993211156629532
SPEC	150	3	False	80.5	0.999313018813081
SPEC	150	3	False	80.6	0.9993048319410556
SPEC	150	3	False	80.7	0.9992965541063868
SPEC	150	3	False	80.8	0.9992881843592388
SPEC	150	3	False	80.9	0.9992797217403334
SPEC	150	3	False	81.0	0.9992711652808636
SPEC	150	3	False	81.1	0.9992625140024032
SPEC	150	3	False	81.2	0.9992537669168112
SPEC	150	3	False	81.3	0.9992449230261424
SPEC	150	3	False	81.4	0.9992359813225484
SPEC	150	3	False	81.5	0.9992269407881876
SPEC	150	3	False	81.6	0.9992178003951256
SPEC	150	3	False	81.7	0.9992085591052416
SPEC	150	3	False	81.8	0.9991992158701284
SPEC	150	3	False	81.9	0.9991897696309948
SPEC	150	3	False	82.0	0.999180219318564
SPEC	150	3	False	82.1	0.9991705638529772
SPEC	150	3	False	82.2	0.9991608021436916
SPEC	150	3	False	82.3	0.9991509330893716
SPEC	150	3	False	82.4	0.999140955577795
SPEC	150	3	False	82.5	0.999130868485742
SPEC	150	3	False	82.6	0.9991206706788937
SPEC	150	3	False	82.7	0.9991103610117212
SPEC	150	3	False	82.8	0.9990999383273864
SPEC	150	3	False	82.9	0.9990894014576251
SPEC	150	3	False	83.0	0.9990787492226432
SPEC	150	3	False	83.1	0.9990679804310044
SPEC	150	3	False	83.2	0.99905709387952
SPEC	150	3	False	83.3	0.9990460883531354
SPEC	150	3	False	83.4	0.999034962624819
SPEC	150	3	False	83.5	0.9990237154554432
SPEC	150	3	False	83.6	0.9990123455936744
SPEC	150	3	False	83.7	0.999000851775853
SPEC	150	3	False	83.8	0.9989892327258776
SPEC	150	3	False	83.9	0.9989774871550836
SPEC	150	3	False	84.0	0.998965613762126
SPEC	150	3	False	84.1	0.998953611232857
SPEC	150	3	False	84.2	0.9989414782402064
SPEC	150	3	False	84.3	0.9989292134440536
SPEC	150	3	False	84.4	0.9989168154911076
SPEC	150	3	False	84.5	0.9989042830147792
SPEC	150	3	False	84.6	0.9988916146350548
SPEC	150	3	False	84.7	0.9988788089583688
SPEC	150	3	False	84.8	0.9988658645774752
SPEC	150	3	False	84.9	0.998852780071315
SPEC	150	3	False	85.0	0.998839554004886
SPEC	150	3	False	85.1	0.998826184929112
SPEC	150	3	False	85.2	0.9988126713807052
SPEC	150	3	False	85.3	0.9987990118820343
SPEC	150	3	False	85.4	0.998785204940986
SPEC	150	3	False	85.5	0.9987712490508271
SPEC	150	3	False	85.6	0.9987571426900672
SPEC	150	3	False	85.7	0.998742884322318
SPEC	150	3	False	85.8	0.9987284723961496
SPEC	150	3	False	85.9	0.9987139053449507
SPEC	150	3	False	86.0	0.9986991815867828
SPEC	150	3	False	86.1	0.998684299524233
SPEC	150	3	False	86.2	0.9986692575442698
SPEC	150	3	False	86.3	0.9986540540180964
SPEC	150	3	False	86.4	0.9986386873009944
SPEC	150	3	False	86.5	0.998623155732179
SPEC	150	3	False	86.6	0.9986074576346428
SPEC	150	3	False	86.7	0.998591591315008
SPEC	150	3	False	86.8	0.9985755550633608
SPEC	150	3	False	86.9	0.998559347153105
SPEC	150	3	False	87.0	0.9985429658407976
SPEC	150	3	False	87.1	0.9985264093659908
SPEC	150	3	False	87.2	0.9985096759510754
SPEC	150	3	False	87.3	0.9984927638011064
SPEC	150	3	False	87.4	0.9984756711036556
SPEC	150	3	False	87.5	0.9984583960286298
SPEC	150	3	False	87.6	0.9984409367281142
SPEC	150	3	False	87.7	0.998423291336203
SPEC	150	3	False	87.8	0.9984054579688212
SPEC	150	3	False	87.9	0.9983874347235628
SPEC	150	3	False	88.0	0.9983692196795124
SPEC	150	3	False	88.1	0.99835081089707
SPEC	150	3	False	88.2	0.9983322064177772
SPEC	150	3	False	88.3	0.9983134042641358
SPEC	150	3	False	88.4	0.9982944024394308
SPEC	150	3	False	88.5	0.9982751989275466
SPEC	150	3	False	88.6	0.9982557916927876
SPEC	150	3	False	88.7	0.9982361786796892
SPEC	150	3	False	88.8	0.9982163578128336
SPEC	150	3	False	88.9	0.9981963269966616
SPEC	150	3	False	89.0	0.9981760841152808
SPEC	150	3	False	89.1	0.9981556270322772
SPEC	150	3	False	89.2	0.9981349535905208
SPEC	150	3	False	89.3	0.9981140616119676
SPEC	150	3	False	89.4	0.9980929488974676
SPEC	150	3	False	89.5	0.9980716132265604
SPEC	150	3	False	89.6	0.9980500523572816
SPEC	150	3	False	89.7	0.9980282640259528
SPEC	150	3	False	89.8	0.998006245946984
SPEC	150	3	False	89.9	0.9979839958126634
SPEC	150	3	False	90.0	0.9979615112929529
SPEC	150	3	False	90.1	0.9979387900352724
SPEC	150	3	False	90.2	0.997915829664295
SPEC	150	3	False	90.3	0.9978926277817324
SPEC	150	3	False	90.4	0.997869181966111
SPEC	150	3	False	90.5	0.9978454897725666
SPEC	150	3	False	90.6	0.9978215487326172
SPEC	150	3	False	90.7	0.9977973563539424
SPEC	150	3	False	90.8	0.99777291012016
SPEC	150	3	False	90.9	0.997748207490606
SPEC	150	3	False	91.0	0.9977232459000964
SPEC	150	3	False	91.1	0.9976980227587094
SPEC	150	3	False	91.2	0.997672535451543
SPEC	150	3	False	91.3	0.9976467813384902
SPEC	150	3	False	91.4	0.997620757753996
SPEC	150	3	False	91.5	0.997594462006826
SPEC	150	3	False	91.6	0.9975678913798184
SPEC	150	3	False	91.7	0.997541043129652
SPEC	150	3	False	91.8	0.9975139144865904
SPEC	150	3	False	91.9	0.9974865026542464
SPEC	150	3	False	92.0	0.9974588048093218
SPEC	150	3	False	92.1	0.9974308181013666
SPEC	150	3	False	92.2	0.9974025396525206
SPEC	150	3	False	92.3	0.9973739665572574
SPEC	150	3	False	92.4	0.9973450958821274
SPEC	150	3	False	92.5	0.9973159246654998
SPEC	150	3	False	92.6	0.9972864499172972
SPEC	150	3	False	92.7	0.99725666861873
SPEC	150	3	False	92.8	0.9972265777220348
SPEC	150	3	False	92.9	0.9971961741501963
SPEC	150	3	False	93.0	0.9971654547966824
SPEC	150	3	False	93.1	0.99713441652517
SPEC	150	3	False	93.2	0.9971030561692584
SPEC	150	3	False	93.3	0.9970713705322052
SPEC	150	3	False	93.4	0.9970393563866312
SPEC	150	3	False	93.5	0.9970070104742452
SPEC	150	3	False	93.6	0.9969743295055492
SPEC	150	3	False	93.7	0.9969413101595568
SPEC	150	3	False	93.8	0.9969079490834972
SPEC	150	3	False	93.9	0.9968742428925226
SPEC	150	3	False	94.0	0.996840188169408
SPEC	150	3	False	94.1	0.9968057814642536
SPEC	150	3	False	94.2	0.9967710192941872
SPEC	150	3	False	94.3	0.9967358981430496
SPEC	150	3	False	94.4	0.9967004144610956
SPEC	150	3	False	94.5	0.9966645646646788
SPEC	150	3	False	94.6	0.9966283451359408
SPEC	150	3	False	94.7	0.996591752222496
SPEC	150	3	False	94.8	0.9965547822371108
SPEC	150	3	False	94.9	0.9965174314573824
SPEC	150	3	False	95.0	0.9964796961254196
SPEC	150	3	False	95.1	0.99644157244751
SPEC	150	3	False	95.2	0.9964030565937932
SPEC	150	3	False	95.3	0.9963641446979276
SPEC	150	3	False	95.4	0.996324832856756
SPEC	150	3	False	95.5	0.9962851171299651
SPEC	150	3	False	95.6	0.9962449935397472
SPEC	150	3	False	95.7	0.9962044580704532
SPEC	150	3	False	95.8	0.9961635066682468
SPEC	150	3	False	95.9	0.996122135240754
SPEC	150	3	False	96.0	0.9960803396567106
SPEC	150	3	False	96.1	0.9960381157456076
SPEC	150	3	False	96.2	0.9959954592973254
SPEC	150	3	False	96.3	0.9959523660617792
SPEC	150	3	False	96.4	0.9959088317485498
SPEC	150	3	False	96.5	0.9958648520265162
SPEC	150	3	False	96.6	0.9958204225234836
SPEC	150	3	False	96.7	0.995775538825806
SPEC	150	3	False	96.8	0.9957301964780132
SPEC	150	3	False	96.9	0.995684390982428
SPEC	150	3	False	97.0	0.9956381177987778
SPEC	150	3	False	97.1	0.9955913723438108
SPEC	150	3	False	97.2	0.9955441499909063
SPEC	150	3	False	97.3	0.9954964460696764
SPEC	150	3	False	97.4	0.9954482558655712
SPEC	150	3	False	97.5	0.9953995746194764
SPEC	150	3	False	97.6	0.9953503975273096
SPEC	150	3	False	97.7	0.995300719739616
SPEC	150	3	False	97.8	0.9952505363611508
SPEC	150	3	False	97.9	0.9951998424504674
SPEC	150	3	False	98.0	0.9951486330195036
SPEC	150	3	False	98.1	0.9950969030331568
SPEC	150	3	False	98.2	0.9950446474088546
SPEC	150	3	False	98.3	0.9949918610161356
SPEC	150	3	False	98.4	0.9949385386762112
SPEC	150	3	False	98.5	0.9948846751615325
SPEC	150	3	False	98.6	0.9948302651953508
SPEC	150	3	False	98.7	0.994775303451272
SPEC	150	3	False	98.8	0.9947197845528156
SPEC	150	3	False	98.9	0.9946637030729628
SPEC	150	3	False	99.0	0.9946070535337004
SPEC	150	3	False	99.1	0.994549830405566
SPEC	150	3	False	99.2	0.9944920281071872
SPEC	150	3	False	99.3	0.9944336410048142
SPEC	150	3	False	99.4	0.9943746634118537
SPEC	150	3	False	99.5	0.9943150895883984
SPEC	150	3	False	99.6	0.9942549137407451
SPEC	150	3	False	99.7	0.9941941300209216
SPEC	150	3	False	99.8	0.9941327325261956
SPEC	150	3	False	99.9	0.9940707152985944
SPEC	150	3	False	100.0	0.99400807232441
SPEC	150	3	False	100.1	0.9939447975337018
SPEC	150	3	False	100.2	0.9938808847998026
SPEC	150	3	False	100.3	0.993816327938808
SPEC	150	3	False	100.4	0.9937511207090762
SPEC	150	3	False	100.5	0.9936852568107136
SPEC	150	3	False	100.6	0.993618729885059
SPEC	150	3	False	100.7	0.9935515335141648
SPEC	150	3	False	100.8	0.993483661220274
SPEC	150	3	False	100.9	0.9934151064652956
SPEC	150	3	False	101.0	0.993345862650266
SPEC	150	3	False	101.1	0.9932759231148222
SPEC	150	3	False	101.2	0.9932052811366548
SPEC	150	3	False	101.3	0.9931339299309668
SPEC	150	3	False	101.4	0.9930618626499288
SPEC	150	3	False	101.5	0.9929890723821212
SPEC	150	3	False	101.6	0.992915552151982
SPEC	150	3	False	101.7	0.9928412949192442
SPEC	150	3	False	101.8	0.992766293578372
SPEC	150	3	False	101.9	0.9926905409579896
SPEC	150	3	False	102.0	0.9926140298203114
SPEC	150	3	False	102.1	0.9925367528605608
SPEC	150	3	False	102.2	0.9924587027063904
SPEC	150	3	False	102.3	0.9923798719172956
SPEC	150	3	False	102.4	0.9923002529840224
SPEC	150	3	False	102.5	0.9922198383279738
SPEC	150	3	False	102.6	0.9921386203006116
SPEC	150	3	False	102.7	0.9920565911828484
SPEC	150	3	False	102.8	0.991973743184444
SPEC	150	3	False	102.9	0.9918900684433918
SPEC	150	3	False	103.0	0.9918055590253012
SPEC	150	3	False	103.1	0.9917202069227732
SPEC	150	3	False	103.2	0.99163400405478
SPEC	150	3	False	103.3	0.9915469422660328
SPEC	150	3	False	103.4	0.9914590133263452
SPEC	150	3	False	103.5	0.9913702089299962
SPEC	150	3	False	103.6	0.9912805206950832
SPEC	150	3	False	103.7	0.9911899401628798
SPEC	150	3	False	103.8	0.9910984587971744
SPEC	150	3	False	103.9	0.9910060679836188
SPEC	150	3	False	104.0	0.9909127590290698
SPEC	150	3	False	104.1	0.990818523160912
SPEC	150	3	False	104.2	0.9907233515263956
SPEC	150	3	False	104.3	0.9906272351919596
SPEC	150	3	False	104.4	0.9905301651425464
SPEC	150	3	False	104.5	0.9904321322809264
SPEC	150	3	False	104.6	0.990333127427
SPEC	150	3	False	104.7	0.990233141317106
SPEC	150	3	False	104.8	0.9901321646033286
SPEC	150	3	False	104.9	0.9900301878527884
SPEC	150	3	False	105.0	0.9899272015469366
SPEC	150	3	False	105.1	0.9898231960808426
SPEC	150	3	False	105.2	0.9897181617624786
SPEC	150	3	False	105.3	0.9896120888119992
SPEC	150	3	False	105.4	0.989504967361009
SPEC	150	3	False	105.5	0.9893967874518425
SPEC	150	3	False	105.6	0.9892875390368177
SPEC	150	3	False	105.7	0.9891772119775076
SPEC	150	3	False	105.8	0.9890657960439896
SPEC	150	3	False	105.9	0.9889532809140926
SPEC	150	3	False	106.0	0.9888396561726552
SPEC	150	3	False	106.1	0.9887249113107566
SPEC	150	3	False	106.2	0.9886090357249634
SPEC	150	3	False	106.3	0.9884920187165536
SPEC	150	3	False	106.4	0.988373849490752
SPEC	150	3	False	106.5	0.9882545171559534
SPEC	150	3	False	106.6	0.988134010722938
SPEC	150	3	False	106.7	0.9880123191040898
SPEC	150	3	False	106.8	0.9878894311126092
SPEC	150	3	False	106.9	0.98776533546171
SPEC	150	3	False	107.0	0.9876400207638354
SPEC	150	3	False	107.1	0.9875134755298408
SPEC	150	3	False	107.2	0.9873856881681976
SPEC	150	3	False	107.3	0.9872566469841736
SPEC	150	3	False	107.4	0.9871263401790256
SPEC	150	3	False	107.5	0.986994755849171
SPEC	150	3	False	107.6	0.9868618819853684
SPEC	150	3	False	107.7	0.986727706471887
SPEC	150	3	False	107.8	0.9865922170856744
SPEC	150	3	False	107.9	0.9864554014955206
SPEC	150	3	False	108.0	0.986317247261214
SPEC	150	3	False	108.1	0.9861777418326986
SPEC	150	3	False	108.2	0.9860368725492225
SPEC	150	3	False	108.3	0.985894626638484
SPEC	150	3	False	108.4	0.9857509912157776
SPEC	150	3	False	108.5	0.9856059532831296
SPEC	150	3	False	108.6	0.9854594997284322
SPEC	150	3	False	108.7	0.9853116173245738
SPEC	150	3	False	108.8	0.9851622927285713
SPEC	150	3	False	108.9	0.9850115124806822
SPEC	150	3	False	109.0	0.9848592630035372
SPEC	150	3	False	109.1	0.9847055306012424
SPEC	150	3	False	109.2	0.984550301458502
SPEC	150	3	False	109.3	0.9843935616397216
SPEC	150	3	False	109.4	0.984235297088112
SPEC	150	3	False	109.5	0.9840754936247936
SPEC	150	3	False	109.6	0.9839141369478944
SPEC	150	3	False	109.7	0.9837512126316388
SPEC	150	3	False	109.8	0.9835867061254492
SPEC	150	3	False	109.9	0.983420602753024
SPEC	150	3	False	110.0	0.9832528877114288
SPEC	150	3	False	110.1	0.9830835460701778
SPEC	150	3	False	110.2	0.98291256277031
SPEC	150	3	False	110.3	0.9827399226234688
SPEC	150	3	False	110.4	0.9825656103109728
SPEC	150	3	False	110.5	0.9823896103828904
SPEC	150	3	False	110.6	0.9822119072571018
SPEC	150	3	False	110.7	0.9820324852183684
SPEC	150	3	False	110.8	0.9818513284174007
SPEC	150	3	False	110.9	0.9816684208699068
SPEC	150	3	False	111.0	0.9814837464556624
SPEC	150	3	False	111.1	0.981297288917563
SPEC	150	3	False	111.2	0.9811090318606775
SPEC	150	3	False	111.3	0.9809189587513036
SPEC	150	3	False	111.4	0.9807270529160156
SPEC	150	3	False	111.5	0.9805332975407134
SPEC	150	3	False	111.6	0.9803376756696728
SPEC	150	3	False	111.7	0.9801401702045924
SPEC	150	3	False	111.8	0.9799407639036322
SPEC	150	3	False	111.9	0.9797394393804644
SPEC	150	3	False	112.0	0.979536179103313
SPEC	150	3	False	112.1	0.979330965393993
SPEC	150	3	False	112.2	0.9791237804269556
SPEC	150	3	False	112.3	0.9789146062283262
SPEC	150	3	False	112.4	0.9787034246749454
SPEC	150	3	False	112.5	0.9784902174934098
SPEC	150	3	False	112.6	0.9782749662591068
SPEC	150	3	False	112.7	0.9780576523952602
SPEC	150	3	False	112.8	0.9778382571719628
SPEC	150	3	False	112.9	0.9776167617052248
SPEC	150	3	False	113.0	0.9773931469560077
SPEC	150	3	False	113.1	0.9771673937292664
SPEC	150	3	False	113.2	0.9769394826729976
SPEC	150	3	False	113.3	0.976709394277271
SPEC	150	3	False	113.4	0.9764771088732864
SPEC	150	3	False	113.5	0.9762426066324126
SPEC	150	3	False	113.6	0.9760058675652388
SPEC	150	3	False	113.7	0.9757668715206156
SPEC	150	3	False	113.8	0.975525598184719
SPEC	150	3	False	113.9	0.975282027080096
SPEC	150	3	False	114.0	0.9750361375647228
SPEC	150	3	False	114.1	0.9747879088310666
SPEC	150	3	False	114.2	0.9745373199051408
SPEC	150	3	False	114.3	0.9742843496455816
SPEC	150	3	False	114.4	0.974028976742704
SPEC	150	3	False	114.5	0.973771179717586
SPEC	150	3	False	114.6	0.9735109369211368
SPEC	150	3	False	114.7	0.9732482265331835
SPEC	150	3	False	114.8	0.9729830265615504
SPEC	150	3	False	114.9	0.9727153148411536
SPEC	150	3	False	115.0	0.9724450690330992
SPEC	150	3	False	115.1	0.9721722666237728
SPEC	150	3	False	115.2	0.9718968849239568
SPEC	150	3	False	115.3	0.9716189010679348
SPEC	150	3	False	115.4	0.9713382920126172
SPEC	150	3	False	115.5	0.9710550345366568
SPEC	150	3	False	115.6	0.9707691052395871
SPEC	150	3	False	115.7	0.9704804805409636
SPEC	150	3	False	115.8	0.9701891366794994
SPEC	150	3	False	115.9	0.9698950497122296
SPEC	150	3	False	116.0	0.9695981955136668
SPEC	150	3	False	116.1	0.9692985497749788
SPEC	150	3	False	116.2	0.9689960880031616
SPEC	150	3	False	116.3	0.9686907855202308
SPEC	150	3	False	116.4	0.9683826174624224
SPEC	150	3	False	116.5	0.9680715587793984
SPEC	150	3	False	116.6	0.9677575842334672
SPEC	150	3	False	116.7	0.9674406683988108
SPEC	150	3	False	116.8	0.9671207856607305
SPEC	150	3	False	116.9	0.9667979102148946
SPEC	150	3	False	117.0	0.966472016066608
SPEC	150	3	False	117.1	0.9661430770300812
SPEC	150	3	False	117.2	0.9658110667277277
SPEC	150	3	False	117.3	0.9654759585894636
SPEC	150	3	False	117.4	0.965137725852025
SPEC	150	3	False	117.5	0.9647963415582956
SPEC	150	3	False	117.6	0.9644517785566608
SPEC	150	3	False	117.7	0.9641040095003572
SPEC	150	3	False	117.8	0.96375300684686
SPEC	150	3	False	117.9	0.963398742857264
SPEC	150	3	False	118.0	0.9630411895957054
SPEC	150	3	False	118.1	0.9626803189287746
SPEC	150	3	False	118.2	0.9623161025249712
SPEC	150	3	False	118.3	0.9619485118541574
SPEC	150	3	False	118.4	0.9615775181870458
SPEC	150	3	False	118.5	0.9612030925946928
SPEC	150	3	False	118.6	0.9608252059480205
SPEC	150	3	False	118.7	0.9604438289173598
SPEC	150	3	False	118.8	0.9600589319720044
SPEC	150	3	False	118.9	0.9596704853797992
SPEC	150	3	False	119.0	0.9592784592067424
SPEC	150	3	False	119.1	0.9588828233166096
SPEC	150	3	False	119.2	0.958483547370607
SPEC	150	3	False	119.3	0.9580806008270472
SPEC	150	3	False	119.4	0.9576739529410448
SPEC	150	3	False	119.5	0.957263572764239
SPEC	150	3	False	119.6	0.956849429144545
SPEC	150	3	False	119.7	0.9564314907259328
SPEC	150	3	False	119.8	0.9560097259482232
SPEC	150	3	False	119.9	0.9555841030469254
SPEC	150	3	False	120.0	0.955154590053095
SPEC	150	3	False	120.1	0.9547211547932184
SPEC	150	3	False	120.2	0.9542837648891336
SPEC	150	3	False	120.3	0.9538423877579856
SPEC	150	3	False	120.4	0.9533969906121924
SPEC	150	3	False	120.5	0.9529475404594712
SPEC	150	3	False	120.6	0.9524940041028772
SPEC	150	3	False	120.7	0.9520363481408796
SPEC	150	3	False	120.8	0.951574538967486
SPEC	150	3	False	120.9	0.9511085427723738
SPEC	150	3	False	121.0	0.9506383255410918
SPEC	150	3	False	121.1	0.9501638530552624
SPEC	150	3	False	121.2	0.9496850908928612
SPEC	150	3	False	121.3	0.949202004428494
SPEC	150	3	False	121.4	0.9487145588337416
SPEC	150	3	False	121.5	0.9482227190775372
SPEC	150	3	False	121.6	0.9477264499265804
SPEC	150	3	False	121.7	0.9472257159457916
SPEC	150	3	False	121.8	0.9467204814988202
SPEC	150	3	False	121.9	0.9462107107485817
SPEC	150	3	False	122.0	0.9456963676578528
SPEC	150	3	False	122.1	0.9451774159898986
SPEC	150	3	False	122.2	0.9446538193091586
SPEC	150	3	False	122.3	0.944125540981968
SPEC	150	3	False	122.4	0.9435925441773384
SPEC	150	3	False	122.5	0.9430547918677769
SPEC	150	3	False	122.6	0.9425122468301596
SPEC	150	3	False	122.7	0.941964871646664
SPEC	150	3	False	122.8	0.9414126287057346
SPEC	150	3	False	122.9	0.9408554802031194
SPEC	150	3	False	123.0	0.940293388142948
SPEC	150	3	False	123.1	0.9397263143388764
SPEC	150	3	False	123.2	0.9391542204152714
SPEC	150	3	False	123.3	0.9385770678084684
SPEC	150	3	False	123.4	0.9379948177680748
SPEC	150	3	False	123.5	0.937407431358338
SPEC	150	3	False	123.6	0.9368148694595756
SPEC	150	3	False	123.7	0.9362170927696584
SPEC	150	3	False	123.8	0.9356140618055618
SPEC	150	3	False	123.9	0.9350057369049763
SPEC	150	3	False	124.0	0.9343920782279936
SPEC	150	3	False	124.1	0.9337730457588346
SPEC	150	3	False	124.2	0.9331485993076692
SPEC	150	3	False	124.3	0.932518698512483
SPEC	150	3	False	124.4	0.9318833028410328
SPEC	150	3	False	124.5	0.9312423715928474
SPEC	150	3	False	124.6	0.9305958639013228
SPEC	150	3	False	124.7	0.9299437387358702
SPEC	150	3	False	124.8	0.9292859549041504
SPEC	150	3	False	124.9	0.9286224710543756
SPEC	150	3	False	125.0	0.9279532456776878
SPEC	150	3	False	125.1	0.9272782371106116
SPEC	150	3	False	125.2	0.9265974035375896
SPEC	150	3	False	125.3	0.9259107029935906
SPEC	150	3	False	125.4	0.9252180933668018
SPEC	150	3	False	125.5	0.9245195324013984
SPEC	150	3	False	125.6	0.923814977700399
SPEC	150	3	False	125.7	0.9231043867286012
SPEC	150	3	False	125.8	0.9223877168156016
SPEC	150	3	False	125.9	0.9216649251589076
SPEC	150	3	False	126.0	0.9209359688271233
SPEC	150	3	False	126.1	0.9202008047632316
SPEC	150	3	False	126.2	0.9194593897879728
SPEC	150	3	False	126.3	0.9187116806032948
SPEC	150	3	False	126.4	0.9179576337959094
SPEC	150	3	False	126.5	0.9171972058409336
SPEC	150	3	False	126.6	0.9164303531056338
SPEC	150	3	False	126.7	0.9156570318532468
SPEC	150	3	False	126.8	0.914877198246922
SPEC	150	3	False	126.9	0.9140908083537324
SPEC	150	3	False	127.0	0.9132978181488096
SPEC	150	3	False	127.1	0.9124981835195594
SPEC	150	3	False	127.2	0.91169186026999
SPEC	150	3	False	127.3	0.9108788041251302
SPEC	150	3	False	127.4	0.910058970735564
SPEC	150	3	False	127.5	0.909232315682058
SPEC	150	3	False	127.6	0.9083987944802944
SPEC	150	3	False	127.7	0.9075583625857198
SPEC	150	3	False	127.8	0.906710975398484
SPEC	150	3	False	127.9	0.9058565882685096
SPEC	150	3	False	128.0	0.9049951565006428
SPEC	150	3	False	128.1	0.904126635359942
SPEC	150	3	False	128.2	0.9032509800770574
SPEC	150	3	False	128.3	0.9023681458537284
SPEC	150	3	False	128.4	0.9014780878684032
SPEC	150	3	False	128.5	0.9005807612819554
SPEC	150	3	False	128.6	0.8996761212435326
SPEC	150	3	False	128.7	0.8987641228965064
SPEC	150	3	False	128.8	0.8978447213845495
SPEC	150	3	False	128.9	0.8969178718578272
SPEC	150	3	False	129.0	0.8959835294793012
SPEC	150	3	False	129.1	0.8950416494311663
SPEC	150	3	False	129.2	0.8940921869213919
SPEC	150	3	False	129.3	0.8931350971903953
SPEC	150	3	False	129.4	0.8921703355178333
SPEC	150	3	False	129.5	0.891197857229513
SPEC	150	3	False	129.6	0.8902176177044293
SPEC	150	3	False	129.7	0.8892295723819273
SPEC	150	3	False	129.8	0.8882336767689853
SPEC	150	3	False	129.9	0.8872298864476237
SPEC	150	3	False	130.0	0.8862181570824402
SPEC	150	3	False	130.1	0.8851984444282711
SPEC	150	3	False	130.2	0.8841707043379822
SPEC	150	3	False	130.3	0.8831348927703736
SPEC	150	3	False	130.4	0.8820909657982324
SPEC	150	3	False	130.5	0.8810388796164971
SPEC	150	3	False	130.6	0.8799785905505537
SPEC	150	3	False	130.7	0.878910055064665
SPEC	150	3	False	130.8	0.8778332297705199
SPEC	150	3	False	130.9	0.8767480714359258
SPEC	150	3	False	131.0	0.8756545369936104
SPEC	150	3	False	131.1	0.8745525835501673
SPEC	150	3	False	131.2	0.8734421683951279
SPEC	150	3	False	131.3	0.8723232490101532
SPEC	150	3	False	131.4	0.8711957830783726
SPEC	150	3	False	131.5	0.8700597284938291
SPEC	150	3	False	131.6	0.868915043371072
SPEC	150	3	False	131.7	0.8677616860548727
SPEC	150	3	False	131.8	0.8665996151300518
SPEC	150	3	False	131.9	0.8654287894314703
SPEC	150	3	False	132.0	0.8642491680541076
SPEC	150	3	False	132.1	0.8630607103632933
SPEC	150	3	False	132.2	0.8618633760050592
SPEC	150	3	False	132.3	0.8606571249166074
SPEC	150	3	False	132.4	0.8594419173369162
SPEC	150	3	False	132.5	0.8582177138174627
SPEC	150	3	False	132.6	0.8569844752330696
SPEC	150	3	False	132.7	0.8557421627928794
SPEC	150	3	False	132.8	0.8544907380514376
SPEC	150	3	False	132.9	0.8532301629199147
SPEC	150	3	False	133.0	0.8519603996774303
SPEC	150	3	False	133.1	0.8506814109825035
SPEC	150	3	False	133.2	0.8493931598846213
SPEC	150	3	False	133.3	0.848095609835915
SPEC	150	3	False	133.4	0.8467887247029627
SPEC	150	3	False	133.5	0.8454724687786874
SPEC	150	3	False	133.6	0.8441468067943815
SPEC	150	3	False	133.7	0.8428117039318276
SPEC	150	3	False	133.8	0.8414671258355414
SPEC	150	3	False	133.9	0.8401130386251013
SPEC	150	3	False	134.0	0.8387494089075954
SPEC	150	3	False	134.1	0.8373762037901635
SPEC	150	3	False	134.2	0.8359933908926389
SPEC	150	3	False	134.3	0.8346009383602889
SPEC	150	3	False	134.4	0.8331988148766428
SPEC	150	3	False	134.5	0.831786989676424
SPEC	150	3	False	134.6	0.8303654325585558
SPEC	150	3	False	134.7	0.8289341138992677
SPEC	150	3	False	134.8	0.8274930046652731
SPEC	150	3	False	134.9	0.8260420764270416
SPEC	150	3	False	135.0	0.8245813013721329
SPEC	150	3	False	135.1	0.8231106523186197
SPEC	150	3	False	135.2	0.8216301027285726
SPEC	150	3	False	135.3	0.820139626721618
SPEC	150	3	False	135.4	0.8186391990885598
SPEC	150	3	False	135.5	0.8171287953050603
SPEC	150	3	False	135.6	0.8156083915453803
SPEC	150	3	False	135.7	0.8140779646961736
SPEC	150	3	False	135.8	0.8125374923703307
SPEC	150	3	False	135.9	0.8109869529208685
SPEC	150	3	False	136.0	0.8094263254548597
SPEC	150	3	False	136.1	0.8078555898474062
SPEC	150	3	False	136.2	0.806274726755638
SPEC	150	3	False	136.3	0.8046837176327454
SPEC	150	3	False	136.4	0.8030825447420396
SPEC	150	3	False	136.5	0.8014711911710227
SPEC	150	3	False	136.6	0.7998496408454849
SPEC	150	3	False	136.7	0.7982178785436003
SPEC	150	3	False	136.8	0.7965758899100378
SPEC	150	3	False	136.9	0.7949236614700701
SPEC	150	3	False	137.0	0.7932611806436703
SPEC	150	3	False	137.1	0.7915884357596098
SPEC	150	3	False	137.2	0.7899054160695309
SPEC	150	3	False	137.3	0.7882121117620053
SPEC	150	3	False	137.4	0.7865085139765643
SPEC	150	3	False	137.5	0.7847946148176895
SPEC	150	3	False	137.6	0.7830704073687772
SPEC	150	3	False	137.7	0.7813358857060513
SPEC	150	3	False	137.8	0.779591044912427
SPEC	150	3	False	137.9	0.7778358810913183
SPEC	150	3	False	138.0	0.7760703913803868
SPEC	150	3	False	138.1	0.7742945739652162
SPEC	150	3	False	138.2	0.7725084280929124
SPEC	150	3	False	138.3	0.77071195408563
SPEC	150	3	False	138.4	0.7689051533540002
SPEC	150	3	False	138.5	0.7670880284104684
SPEC	150	3	False	138.6	0.7652605828825318
SPEC	150	3	False	138.7	0.7634228215258649
SPEC	150	3	False	138.8	0.7615747502373335
SPEC	150	3	False	138.9	0.7597163760678859
SPEC	150	3	False	139.0	0.7578477072353084
SPEC	150	3	False	139.1	0.7559687531368529
SPEC	150	3	False	139.2	0.7540795243617201
SPEC	150	3	False	139.3	0.7521800327033809
SPEC	150	3	False	139.4	0.7502702911717563
SPEC	150	3	False	139.5	0.7483503140052168
SPEC	150	3	False	139.6	0.7464201166824171
SPEC	150	3	False	139.7	0.744479715933949
SPEC	150	3	False	139.8	0.742529129753802
SPEC	150	3	False	139.9	0.7405683774106349
SPEC	150	3	False	140.0	0.7385974794588364
SPEC	150	3	False	140.1	0.7366164577493844
SPEC	150	3	False	140.2	0.7346253354404757
SPEC	150	3	False	140.3	0.7326241370079376
SPEC	150	3	False	140.4	0.730612888255403
SPEC	150	3	False	140.5	0.7285916163242426
SPEC	150	3	False	140.6	0.7265603497032485
SPEC	150	3	False	140.7	0.7245191182380615
SPEC	150	3	False	140.8	0.7224679531403315
SPEC	150	3	False	140.9	0.720406886996609
SPEC	150	3	False	141.0	0.7183359537769479
SPEC	150	3	False	141.1	0.7162551888432335
SPEC	150	3	False	141.2	0.7141646289571962
SPEC	150	3	False	141.3	0.7120643122881463
SPEC	150	3	False	141.4	0.7099542784203737
SPEC	150	3	False	141.5	0.7078345683602416
SPEC	150	3	False	141.6	0.7057052245429536
SPEC	150	3	False	141.7	0.7035662908389829
SPEC	150	3	False	141.8	0.7014178125601637
SPEC	150	3	False	141.9	0.6992598364654372
SPEC	150	3	False	142.0	0.6970924107662323
SPEC	150	3	False	142.1	0.6949155851314898
SPEC	150	3	False	142.2	0.6927294106923221
SPEC	150	3	False	142.3	0.6905339400462801
SPEC	150	3	False	142.4	0.6883292272612583
SPEC	150	3	False	142.5	0.6861153278789849
SPEC	150	3	False	142.6	0.6838922989181352
SPEC	150	3	False	142.7	0.6816601988770262
SPEC	150	3	False	142.8	0.6794190877359133
SPEC	150	3	False	142.9	0.6771690269588555
SPEC	150	3	False	143.0	0.6749100794951735
SPEC	150	3	False	143.1	0.6726423097804681
SPEC	150	3	False	143.2	0.6703657837372053
SPEC	150	3	False	143.3	0.6680805687748644
SPEC	150	3	False	143.4	0.6657867337896383
SPEC	150	3	False	143.5	0.6634843491636785
SPEC	150	3	False	143.6	0.6611734867638884
SPEC	150	3	False	143.7	0.658854219940258
SPEC	150	3	False	143.8	0.6565266235237124
SPEC	150	3	False	143.9	0.6541907738235232
SPEC	150	3	False	144.0	0.6518467486242072
SPEC	150	3	False	144.1	0.6494946271819726
SPEC	150	3	False	144.2	0.6471344902206656
SPEC	150	3	False	144.3	0.6447664199272403
SPEC	150	3	False	144.4	0.6423904999467263
SPEC	150	3	False	144.5	0.6400068153767089
SPEC	150	3	False	144.6	0.6376154527613157
SPEC	150	3	False	144.7	0.6352165000846869
SPEC	150	3	False	144.8	0.6328100467639625
SPEC	150	3	False	144.9	0.6303961836417487
SPEC	150	3	False	145.0	0.6279750029780873
SPEC	150	3	False	145.1	0.6255465984419057
SPEC	150	3	False	145.2	0.6231110651019692
SPEC	150	3	False	145.3	0.6206684994173092
SPEC	150	3	False	145.4	0.6182189992271483
SPEC	150	3	False	145.5	0.6157626637403019
SPEC	150	3	False	145.6	0.613299593524079
SPEC	150	3	False	145.7	0.6108298904926545
SPEC	150	3	False	145.8	0.6083536578949411
SPEC	150	3	False	145.9	0.6058710003019464
SPEC	150	3	False	146.0	0.6033820235935986
SPEC	150	3	False	146.1	0.6008868349450922
SPEC	150	3	False	146.2	0.5983855428127004
SPEC	150	3	False	146.3	0.595878256919093
SPEC	150	3	False	146.4	0.5933650882381399
SPEC	150	3	False	146.5	0.5908461489792137
SPEC	150	3	False	146.6	0.588321552570996
SPEC	150	3	False	146.7	0.5857914136447858
SPEC	150	3	False	146.8	0.5832558480173026
SPEC	150	3	False	146.9	0.5807149726730197
SPEC	150	3	False	147.0	0.5781689057459881
SPEC	150	3	False	147.1	0.5756177665011998
SPEC	150	3	False	147.2	0.5730616753154536
SPEC	150	3	False	147.3	0.5705007536577688
SPEC	150	3	False	147.4	0.5679351240693161
SPEC	150	3	False	147.5	0.565364910142894
SPEC	150	3	False	147.6	0.56279023650195
SPEC	150	3	False	147.7	0.5602112287791493
SPEC	150	3	False	147.8	0.5576280135945061
SPEC	150	3	False	147.9	0.5550407185330777
SPEC	150	3	False	148.0	0.5524494721222241
SPEC	150	3	False	148.1	0.5498544038084552
SPEC	150	3	False	148.2	0.5472556439338628
SPEC	150	3	False	148.3	0.5446533237121447
SPEC	150	3	False	148.4	0.5420475752042356
SPEC	150	3	False	148.5	0.5394385312935466
SPEC	150	3	False	148.6	0.5368263256608364
SPEC	150	3	False	148.7	0.5342110927586933
SPEC	150	3	False	148.8	0.5315929677856794
SPEC	150	3	False	148.9	0.528972086660113
SPEC	150	3	False	149.0	0.526348585993512
SPEC	150	3	False	149.1	0.5237226030637067
SPEC	150	3	False	149.2	0.5210942757876424
SPEC	150	3	False	149.3	0.5184637426938643
SPEC	150	3	False	149.4	0.5158311428947099
SPEC	150	3	False	149.5	0.5131966160582152
SPEC	150	3	False	149.6	0.510560302379748
SPEC	150	3	False	149.7	0.5079223425533809
SPEC	150	3	False	149.8	0.5052828777430054
SPEC	150	3	False	149.9	0.5026420495532242
SPEC	150	3	False	150.0	0.4999999999999996
SPEC	150	3	False	150.1	0.4973568714811037
SPEC	150	3	False	150.2	0.4947128067463606
SPEC	150	3	False	150.3	0.4920679488677053
SPEC	150	3	False	150.4	0.4894224412090674
SPEC	150	3	False	150.5	0.4867764273960912
SPEC	150	3	False	150.6	0.4841300512857137
SPEC	150	3	False	150.7	0.4814834569356027
SPEC	150	3	False	150.8	0.4788367885734816
SPEC	150	3	False	150.9	0.4761901905663412
SPEC	150	3	False	151.0	0.4735438073895608
SPEC	150	3	False	151.1	0.47089778359595
SPEC	150	3	False	151.2	0.4682522637847316
SPEC	150	3	False	151.3	0.4656073925704581
SPEC	150	3	False	151.4	0.4629633145519134
SPEC	150	3	False	151.5	0.4603201742809713
SPEC	150	3	False	151.6	0.4576781162314553
SPEC	150	3	False	151.7	0.4550372847680062
SPEC	150	3	False	151.8	0.4523978241149626
SPEC	150	3	False	151.9	0.4497598783252836
SPEC	150	3	False	152.0	0.4471235912495098
SPEC	150	3	False	152.1	0.4444891065047908
SPEC	150	3	False	152.2	0.4418565674439991
SPEC	150	3	False	152.3	0.4392261171249169
SPEC	150	3	False	152.4	0.4365978982795411
SPEC	150	3	False	152.5	0.4339720532834996
SPEC	150	3	False	152.6	0.4313487241256024
SPEC	150	3	False	152.7	0.4287280523775421
SPEC	150	3	False	152.8	0.4261101791637435
SPEC	150	3	False	152.9	0.4234952451314069
SPEC	150	3	False	153.0	0.4208833904207105
SPEC	150	3	False	153.1	0.4182747546352376
SPEC	150	3	False	153.2	0.4156694768126041
SPEC	150	3	False	153.3	0.4130676953953151
SPEC	150	3	False	153.4	0.4104695482018631
SPEC	150	3	False	153.5	0.4078751723980748
SPEC	150	3	False	153.6	0.4052847044687234
SPEC	150	3	False	153.70000000000002	0.4026982801894162
SPEC	150	3	False	153.8	0.4001160345987786
SPEC	150	3	False	153.9	0.3975381019709245
SPEC	150	3	False	154.0	0.3949646157882533
SPEC	150	3	False	154.1	0.3923957087145621
SPEC	150	3	False	154.20000000000002	0.3898315125684967
SPEC	150	3	False	154.3	0.3872721582973489
SPEC	150	3	False	154.4	0.3847177759512061
SPEC	150	3	False	154.5	0.3821684946574727
SPEC	150	3	False	154.6	0.379624442595772
SPEC	150	3	False	154.70000000000002	0.3770857469732231
SPEC	150	3	False	154.8	0.374552534000134
SPEC	150	3	False	154.9	0.3720249288660783
SPEC	150	3	False	155.0	0.3695030557164105
SPEC	150	3	False	155.1	0.3669870376291897
SPEC	150	3	False	155.20000000000002	0.3644769965925408
SPEC	150	3	False	155.3	0.3619730534824615
SPEC	150	3	False	155.4	0.3594753280410712
SPEC	150	3	False	155.5	0.356983938855323
SPEC	150	3	False	155.6	0.3544990033361727
SPEC	150	3	False	155.70000000000002	0.3520206376982268
SPEC	150	3	False	155.8	0.3495489569398625
SPEC	150	3	False	155.9	0.3470840748238319
SPEC	150	3	False	156.0	0.3446261038583554
SPEC	150	3	False	156.1	0.3421751552787203
SPEC	150	3	False	156.20000000000002	0.3397313390293602
SPEC	150	3	False	156.3	0.3372947637464638
SPEC	150	3	False	156.4	0.3348655367410736
SPEC	150	3	False	156.5	0.3324437639827124
SPEC	150	3	False	156.6	0.3300295500835241
SPEC	150	3	False	156.70000000000002	0.3276229982829335
SPEC	150	3	False	156.8	0.3252242104328431
SPEC	150	3	False	156.9	0.3228332869833388
SPEC	150	3	False	157.0	0.3204503269689502
SPEC	150	3	False	157.1	0.3180754279954218
SPEC	150	3	False	157.20000000000002	0.3157086862270398
SPEC	150	3	False	157.3	0.3133501963744825
SPEC	150	3	False	157.4	0.3110000516832111
SPEC	150	3	False	157.5	0.3086583439224061
SPEC	150	3	False	157.6	0.3063251633744365
SPEC	150	3	False	157.70000000000002	0.3040005988248708
SPEC	150	3	False	157.8	0.301684737553037
SPEC	150	3	False	157.9	0.2993776653231059
SPEC	150	3	False	158.0	0.297079466375728
SPEC	150	3	False	158.1	0.2947902234202039
SPEC	150	3	False	158.20000000000002	0.2925100176271881
SPEC	150	3	False	158.3	0.2902389286219382
SPEC	150	3	False	158.4	0.287977034478084
SPEC	150	3	False	158.5	0.2857244117119425
SPEC	150	3	False	158.6	0.2834811352773497
SPEC	150	3	False	158.70000000000002	0.2812472785610301
SPEC	150	3	False	158.8	0.2790229133784797
SPEC	150	3	False	158.9	0.2768081099703763
SPEC	150	3	False	159.0	0.2746029369995017
SPEC	150	3	False	159.1	0.2724074615481826
SPEC	150	3	False	159.20000000000002	0.2702217491162335
SPEC	150	3	False	159.3	0.2680458636194111
SPEC	150	3	False	159.4	0.2658798673883623
SPEC	150	3	False	159.5	0.2637238211680756
SPEC	150	3	False	159.6	0.2615777841178132
SPEC	150	3	False	159.70000000000002	0.259441813811537
SPEC	150	3	False	159.8	0.2573159662388121
SPEC	150	3	False	159.9	0.2552002958061811
SPEC	150	3	False	160.0	0.2530948553390088
SPEC	150	3	False	160.1	0.2509996960837969
SPEC	150	3	False	160.20000000000002	0.2489148677109382
SPEC	150	3	False	160.3	0.2468404183179409
SPEC	150	3	False	160.4	0.244776394433079
SPEC	150	3	False	160.5	0.2427228410194901
SPEC	150	3	False	160.6	0.240679801479699
SPEC	150	3	False	160.70000000000002	0.2386473176605675
SPEC	150	3	False	160.8	0.2366254298586522
SPEC	150	3	False	160.9	0.2346141768259825
SPEC	150	3	False	161.0	0.232613595776228
SPEC	150	3	False	161.1	0.2306237223912671
SPEC	150	3	False	161.20000000000002	0.2286445908281404
SPEC	150	3	False	161.3	0.2266762337263805
SPEC	150	3	False	161.4	0.2247186822157088
SPEC	150	3	False	161.5	0.2227719659241051
SPEC	150	3	False	161.6	0.2208361129862205
SPEC	150	3	False	161.70000000000002	0.2189111500521418
SPEC	150	3	False	161.8	0.2169971022965003
SPEC	150	3	False	161.9	0.2150939934278927
SPEC	150	3	False	162.0	0.2132018456986426
SPEC	150	3	False	162.1	0.2113206799148653
SPEC	150	3	False	162.20000000000002	0.2094505154468402
SPEC	150	3	False	162.3	0.2075913702396797
SPEC	150	3	False	162.4	0.2057432608242856
SPEC	150	3	False	162.5	0.2039062023285846
SPEC	150	3	False	162.6	0.2020802084890366
SPEC	150	3	False	162.70000000000002	0.2002652916624058
SPEC	150	3	False	162.8	0.1984614628377844
SPEC	150	3	False	162.9	0.1966687316488634
SPEC	150	3	False	163.0	0.1948871063864389
SPEC	150	3	False	163.1	0.1931165940111488
SPEC	150	3	False	163.20000000000002	0.1913572001664301
SPEC	150	3	False	163.3	0.1896089291916882
SPEC	150	3	False	163.4	0.1878717841356653
SPEC	150	3	False	163.5	0.1861457667700116
SPEC	150	3	False	163.6	0.1844308776030371
SPEC	150	3	False	163.70000000000002	0.182727115893643
SPEC	150	3	False	163.8	0.1810344796654286
SPEC	150	3	False	163.9	0.1793529657209505
SPEC	150	3	False	164.0	0.1776825696561463
SPEC	150	3	False	164.1	0.1760232858748962
SPEC	150	3	False	164.20000000000002	0.1743751076037284
SPEC	150	3	False	164.3	0.172738026906651
SPEC	150	3	False	164.4	0.1711120347001049
SPEC	150	3	False	164.5	0.1694971207680358
SPEC	150	3	False	164.6	0.1678932737770709
SPEC	150	3	False	164.70000000000002	0.1663004812917915
SPEC	150	3	False	164.8	0.164718729790103
SPEC	150	3	False	164.9	0.1631480046786834
SPEC	150	3	False	165.0	0.1615882903085149
SPEC	150	3	False	165.1	0.1600395699904766
SPEC	150	3	False	165.20000000000002	0.1585018260110099
SPEC	150	3	False	165.3	0.1569750396478322
SPEC	150	3	False	165.4	0.155459191185702
SPEC	150	3	False	165.5	0.1539542599322238
SPEC	150	3	False	165.6	0.1524602242336902
SPEC	150	3	False	165.70000000000002	0.1509770614909533
SPEC	150	3	False	165.8	0.1495047481753153
SPEC	150	3	False	165.9	0.1480432598444351
SPEC	150	3	False	166.0	0.1465925711582465
SPEC	150	3	False	166.1	0.14515265589488
SPEC	150	3	False	166.20000000000002	0.1437234869665772
SPEC	150	3	False	166.3	0.1423050364356014
SPEC	150	3	False	166.4	0.1408972755301323
SPEC	150	3	False	166.5	0.1395001746601417
SPEC	150	3	False	166.6	0.1381137034332403
SPEC	150	3	False	166.70000000000002	0.1367378306704968
SPEC	150	3	False	166.8	0.1353725244222209
SPEC	150	3	False	166.9	0.1340177519837031
SPEC	150	3	False	167.0	0.1326734799109085
SPEC	150	3	False	167.1	0.1313396740361196
SPEC	150	3	False	167.20000000000002	0.1300162994835258
SPEC	150	3	False	167.3	0.1287033206847465
SPEC	150	3	False	167.4	0.1274007013942943
SPEC	150	3	False	167.5	0.126108404704965
SPEC	150	3	False	167.6	0.1248263930631581
SPEC	150	3	False	167.70000000000002	0.1235546282841126
SPEC	150	3	False	167.8	0.1222930715670688
SPEC	150	3	False	167.9	0.1210416835103359
SPEC	150	3	False	168.0	0.1198004241262787
SPEC	150	3	False	168.1	0.1185692528562027
SPEC	150	3	False	168.20000000000002	0.1173481285851481
SPEC	150	3	False	168.3	0.1161370096565804
SPEC	150	3	False	168.4	0.1149358538869808
SPEC	150	3	False	168.5	0.1137446185803249
SPEC	150	3	False	168.6	0.1125632605424564
SPEC	150	3	False	168.70000000000002	0.1113917360953466
SPEC	150	3	False	168.8	0.110230001091237
SPEC	150	3	False	168.9	0.1090780109266653
SPEC	150	3	False	169.0	0.1079357205563696
SPEC	150	3	False	169.1	0.1068030845070724
SPEC	150	3	False	169.20000000000002	0.1056800568911329
SPEC	150	3	False	169.3	0.10456659142008
SPEC	150	3	False	169.4	0.1034626414180047
SPEC	150	3	False	169.5	0.1023681598348322
SPEC	150	3	False	169.6	0.1012830992594507
SPEC	150	3	False	169.70000000000002	0.1002074119327089
SPEC	150	3	False	169.8	0.0991410497602762
SPEC	150	3	False	169.9	0.0980839643253619
SPEC	150	3	False	170.0	0.0970361069012942
SPEC	150	3	False	170.1	0.0959974284639585
SPEC	150	3	False	170.20000000000002	0.094967879704092
SPEC	150	3	False	170.3	0.0939474110394327
SPEC	150	3	False	170.4	0.0929359726267225
SPEC	150	3	False	170.5	0.0919335143735654
SPEC	150	3	False	170.6	0.0909399859501365
SPEC	150	3	False	170.70000000000002	0.0899553368007419
SPEC	150	3	False	170.8	0.0889795161552326
SPEC	150	3	False	170.9	0.0880124730402618
SPEC	150	3	False	171.0	0.0870541562903992
SPEC	150	3	False	171.1	0.0861045145590873
SPEC	150	3	False	171.20000000000002	0.0851634963294501
SPEC	150	3	False	171.3	0.0842310499249491
SPEC	150	3	False	171.4	0.0833071235198856
SPEC	150	3	False	171.5	0.0823916651497502
SPEC	150	3	False	171.6	0.0814846227214203
SPEC	150	3	False	171.70000000000002	0.0805859440232068
SPEC	150	3	False	171.8	0.079695576734742
SPEC	150	3	False	171.9	0.0788134684367205
SPEC	150	3	False	172.0	0.0779395666204838
SPEC	150	3	False	172.1	0.0770738186974543
SPEC	150	3	False	172.20000000000002	0.0762161720084136
SPEC	150	3	False	172.3	0.0753665738326335
SPEC	150	3	False	172.4	0.0745249713968493
SPEC	150	3	False	172.5	0.0736913118840875
SPEC	150	3	False	172.6	0.0728655424423374
SPEC	150	3	False	172.70000000000002	0.0720476101930756
SPEC	150	3	False	172.8	0.0712374622396385
SPEC	150	3	False	172.9	0.0704350456754475
SPEC	150	3	False	173.0	0.0696403075920821
SPEC	150	3	False	173.1	0.0688531950872081
SPEC	150	3	False	173.20000000000002	0.0680736552723572
SPEC	150	3	False	173.3	0.0673016352805604
SPEC	150	3	False	173.4	0.0665370822738338
SPEC	150	3	False	173.5	0.0657799434505223
SPEC	150	3	False	173.6	0.0650301660524979
SPEC	150	3	False	173.70000000000002	0.0642876973722141
SPEC	150	3	False	173.8	0.0635524847596196
SPEC	150	3	False	173.9	0.0628244756289299
SPEC	150	3	False	174.0	0.0621036174652598
SPEC	150	3	False	174.1	0.061389857831115
SPEC	150	3	False	174.20000000000002	0.0606831443727474
SPEC	150	3	False	174.3	0.0599834248263732
SPEC	150	3	False	174.4	0.0592906470242547
SPEC	150	3	False	174.5	0.0586047589006473
SPEC	150	3	False	174.6	0.0579257084976141
SPEC	150	3	False	174.70000000000002	0.0572534439707082
SPEC	150	3	False	174.8	0.0565879135945232
SPEC	150	3	False	174.9	0.0559290657681143
SPEC	150	3	False	175.0	0.0552768490202902
SPEC	150	3	False	175.1	0.0546312120147812
SPEC	150	3	False	175.20000000000002	0.0539921035552766
SPEC	150	3	False	175.3	0.0533594725903413
SPEC	150	3	False	175.4	0.0527332682182066
SPEC	150	3	False	175.5	0.052113439691442
SPEC	150	3	False	175.6	0.0514999364215029
SPEC	150	3	False	175.70000000000002	0.0508927079831624
SPEC	150	3	False	175.8	0.0502917041188239
SPEC	150	3	False	175.9	0.0496968747427175
SPEC	150	3	False	176.0	0.0491081699449808
SPEC	150	3	False	176.1	0.0485255399956263
SPEC	150	3	False	176.20000000000002	0.0479489353483993
SPEC	150	3	False	176.3	0.0473783066445209
SPEC	150	3	False	176.4	0.0468136047163238
SPEC	150	3	False	176.5	0.0462547805907802
SPEC	150	3	False	176.6	0.0457017854929237
SPEC	150	3	False	176.70000000000002	0.0451545708491641
SPEC	150	3	False	176.8	0.044613088290502
SPEC	150	3	False	176.9	0.0440772896556365
SPEC	150	3	False	177.0	0.0435471269939782
SPEC	150	3	False	177.1	0.0430225525685564
SPEC	150	3	False	177.20000000000002	0.0425035188588339
SPEC	150	3	False	177.3	0.0419899785634216
SPEC	150	3	False	177.4	0.0414818846027013
SPEC	150	3	False	177.5	0.0409791901213515
SPEC	150	3	False	177.6	0.0404818484907834
SPEC	150	3	False	177.70000000000002	0.039989813311486
SPEC	150	3	False	177.8	0.0395030384152811
SPEC	150	3	False	177.9	0.0390214778674903
SPEC	150	3	False	178.0	0.0385450859690161
SPEC	150	3	False	178.1	0.0380738172583388
SPEC	150	3	False	178.20000000000002	0.0376076265134265
SPEC	150	3	False	178.3	0.0371464687535669
SPEC	150	3	False	178.4	0.0366902992411146
SPEC	150	3	False	178.5	0.0362390734831617
SPEC	150	3	False	178.6	0.0357927472331278
SPEC	150	3	False	178.70000000000002	0.0353512764922744
SPEC	150	3	False	178.8	0.0349146175111442
SPEC	150	3	False	178.9	0.034482726790925
SPEC	150	3	False	179.0	0.0340555610847412
SPEC	150	3	False	179.1	0.0336330773988746
SPEC	150	3	False	179.20000000000002	0.0332152329939139
SPEC	150	3	False	179.3	0.0328019853858357
SPEC	150	3	False	179.4	0.0323932923470181
SPEC	150	3	False	179.5	0.0319891119071872
SPEC	150	3	False	179.6	0.0315894023543001
SPEC	150	3	False	179.70000000000002	0.0311941222353614
SPEC	150	3	False	179.8	0.0308032303571805
SPEC	150	3	False	179.9	0.030416685787064
SPEC	150	3	False	180.0	0.0300344478534512
SPEC	150	3	False	180.1	0.0296564761464878
SPEC	150	3	False	180.2	0.0292827305185444
SPEC	150	3	False	180.3	0.0289131710846767
SPEC	150	3	False	180.4	0.028547758223031
SPEC	150	3	False	180.5	0.0281864525751952
SPEC	150	3	False	180.6	0.027829215046497
SPEC	150	3	False	180.7	0.0274760068062502
SPEC	150	3	False	180.8	0.0271267892879504
SPEC	150	3	False	180.9	0.0267815241894193
SPEC	150	3	False	181.0	0.0264401734729029
SPEC	150	3	False	181.1	0.026102699365121
SPEC	150	3	False	181.2	0.025769064357269
SPEC	150	3	False	181.3	0.025439231204977
SPEC	150	3	False	181.4	0.0251131629282216
SPEC	150	3	False	181.5	0.0247908228111969
SPEC	150	3	False	181.6	0.0244721744021415
SPEC	150	3	False	181.7	0.024157181513124
SPEC	150	3	False	181.8	0.0238458082197905
SPEC	150	3	False	181.9	0.0235380188610699
SPEC	150	3	False	182.0	0.0232337780388423
SPEC	150	3	False	182.1	0.0229330506175695
SPEC	150	3	False	182.2	0.0226358017238897
SPEC	150	3	False	182.3	0.0223419967461754
SPEC	150	3	False	182.4	0.0220516013340577
SPEC	150	3	False	182.5	0.0217645813979163
SPEC	150	3	False	182.6	0.0214809031083368
SPEC	150	3	False	182.7	0.0212005328955357
SPEC	150	3	False	182.8	0.0209234374487542
SPEC	150	3	False	182.9	0.0206495837156227
SPEC	150	3	False	183.0	0.0203789389014943
SPEC	150	3	False	183.1	0.0201114704687503
SPEC	150	3	False	183.2	0.0198471461360781
SPEC	150	3	False	183.3	0.019585933877722
SPEC	150	3	False	183.4	0.0193278019227069
SPEC	150	3	False	183.5	0.0190727187540373
SPEC	150	3	False	183.6	0.0188206531078716
SPEC	150	3	False	183.7	0.0185715739726714
SPEC	150	3	False	183.8	0.0183254505883288
SPEC	150	3	False	183.9	0.01808225244527
SPEC	150	3	False	184.0	0.0178419492835376
SPEC	150	3	False	184.1	0.017604511091852
SPEC	150	3	False	184.2	0.0173699081066512
SPEC	150	3	False	184.3	0.0171381108111122
SPEC	150	3	False	184.4	0.016909089934152
SPEC	150	3	False	184.5	0.016682816449411
SPEC	150	3	False	184.6	0.0164592615742177
SPEC	150	3	False	184.7	0.0162383967685369
SPEC	150	3	False	184.8	0.0160201937339008
SPEC	150	3	False	184.9	0.0158046244123241
SPEC	150	3	False	185.0	0.0155916609852038
SPEC	150	3	False	185.1	0.0153812758722037
SPEC	150	3	False	185.2	0.0151734417301257
SPEC	150	3	False	185.3	0.0149681314517656
SPEC	150	3	False	185.4	0.0147653181647573
SPEC	150	3	False	185.5	0.0145649752304032
SPEC	150	3	False	185.6	0.0143670762424938
SPEC	150	3	False	185.7	0.0141715950261138
SPEC	150	3	False	185.8	0.0139785056364387
SPEC	150	3	False	185.9	0.0137877823575203
SPEC	150	3	False	186.0	0.0135993997010613
SPEC	150	3	False	186.1	0.0134133324051816
SPEC	150	3	False	186.2	0.0132295554331742
SPEC	150	3	False	186.3	0.0130480439722533
SPEC	150	3	False	186.4	0.0128687734322932
SPEC	150	3	False	186.5	0.01269171944456
SPEC	150	3	False	186.6	0.0125168578604357
SPEC	150	3	False	186.7	0.0123441647501352
SPEC	150	3	False	186.8	0.0121736164014171
SPEC	150	3	False	186.9	0.0120051893182874
SPEC	150	3	False	187.0	0.0118388602196984
SPEC	150	3	False	187.1	0.0116746060382419
SPEC	150	3	False	187.2	0.0115124039188367
SPEC	150	3	False	187.3	0.0113522312174126
SPEC	150	3	False	187.4	0.0111940654995889
SPEC	150	3	False	187.5	0.0110378845393501
SPEC	150	3	False	187.6	0.0108836663177165
SPEC	150	3	False	187.7	0.0107313890214133
SPEC	150	3	False	187.8	0.0105810310415355
SPEC	150	3	False	187.9	0.0104325709722103
SPEC	150	3	False	188.0	0.0102859876092577
SPEC	150	3	False	188.1	0.0101412599488485
SPEC	150	3	False	188.2	0.0099983671861613
SPEC	150	3	False	188.3	0.0098572887140371
SPEC	150	3	False	188.4	0.0097180041216336
SPEC	150	3	False	188.5	0.0095804931930784
SPEC	150	3	False	188.6	0.0094447359061213
SPEC	150	3	False	188.7	0.0093107124307867
SPEC	150	3	False	188.8	0.0091784031280257
SPEC	150	3	False	188.9	0.0090477885483681
SPEC	150	3	False	189.0	0.0089188494305757
SPEC	150	3	False	189.1	0.008791566700295
SPEC	150	3	False	189.2	0.0086659214687121
SPEC	150	3	False	189.3	0.0085418950312076
SPEC	150	3	False	189.4	0.0084194688660136
SPEC	150	3	False	189.5	0.0082986246328718
SPEC	150	3	False	189.6	0.0081793441716934
SPEC	150	3	False	189.7	0.0080616095012214
SPEC	150	3	False	189.8	0.0079454028176945
SPEC	150	3	False	189.9	0.0078307064935133
SPEC	150	3	False	190.0	0.0077175030759098
SPEC	150	3	False	190.1	0.0076057752856188
SPEC	150	3	False	190.2	0.0074955060155522
SPEC	150	3	False	190.3	0.0073866783294773
SPEC	150	3	False	190.4	0.0072792754606968
SPEC	150	3	False	190.5	0.0071732808107336
SPEC	150	3	False	190.6	0.0070686779480186
SPEC	150	3	False	190.7	0.0069654506065814
SPEC	150	3	False	190.8	0.0068635826847466
SPEC	150	3	False	190.9	0.006763058243832
SPEC	150	3	False	191.0	0.0066638615068527
SPEC	150	3	False	191.1	0.0065659768572282
SPEC	150	3	False	191.2	0.0064693888374945
SPEC	150	3	False	191.3	0.0063740821480207
SPEC	150	3	False	191.4	0.0062800416457297
SPEC	150	3	False	191.5	0.0061872523428242
SPEC	150	3	False	191.6	0.0060956994055171
SPEC	150	3	False	191.7	0.0060053681527673
SPEC	150	3	False	191.8	0.0059162440550203
SPEC	150	3	False	191.9	0.0058283127329536
SPEC	150	3	False	192.0	0.0057415599562283
SPEC	150	3	False	192.1	0.0056559716422448
SPEC	150	3	False	192.2	0.0055715338549049
SPEC	150	3	False	192.3	0.0054882328033793
SPEC	150	3	False	192.4	0.0054060548408802
SPEC	150	3	False	192.5	0.0053249864634401
SPEC	150	3	False	192.6	0.0052450143086958
SPEC	150	3	False	192.7	0.005166125154679
SPEC	150	3	False	192.8	0.0050883059186122
SPEC	150	3	False	192.9	0.0050115436557106
SPEC	150	3	False	193.0	0.0049358255579905
SPEC	150	3	False	193.1	0.0048611389530833
SPEC	150	3	False	193.2	0.0047874713030559
SPEC	150	3	False	193.3	0.004714810203237
SPEC	150	3	False	193.4	0.0046431433810505
SPEC	150	3	False	193.5	0.0045724586948541
SPEC	150	3	False	193.6	0.0045027441327848
SPEC	150	3	False	193.7	0.0044339878116113
SPEC	150	3	False	193.8	0.0043661779755917
SPEC	150	3	False	193.9	0.0042993029953391
SPEC	150	3	False	194.0	0.0042333513666923
SPEC	150	3	False	194.1	0.004168311709594
SPEC	150	3	False	194.2	0.0041041727669756
SPEC	150	3	False	194.3	0.0040409234036482
SPEC	150	3	False	194.4	0.0039785526052002
SPEC	150	3	False	194.5	0.0039170494769023
SPEC	150	3	False	194.6	0.0038564032426186
SPEC	150	3	False	194.7	0.0037966032437245
SPEC	150	3	False	194.8	0.0037376389380314
SPEC	150	3	False	194.9	0.0036794998987187
SPEC	150	3	False	195.0	0.0036221758132718
SPEC	150	3	False	195.1	0.003565656482427
SPEC	150	3	False	195.2	0.0035099318191243
SPEC	150	3	False	195.3	0.0034549918474654
SPEC	150	3	False	195.4	0.00340082670168
SPEC	150	3	False	195.5	0.0033474266250981
SPEC	150	3	False	195.6	0.0032947819691295
SPEC	150	3	False	195.7	0.0032428831922499
SPEC	150	3	False	195.8	0.0031917208589947
SPEC	150	3	False	195.9	0.0031412856389584
SPEC	150	3	False	196.0	0.0030915683058018
SPEC	150	3	False	196.1	0.0030425597362663
SPEC	150	3	False	196.2	0.002994250909194
SPEC	150	3	False	196.3	0.0029466329045558
SPEC	150	3	False	196.4	0.0028996969024856
SPEC	150	3	False	196.5	0.0028534341823221
SPEC	150	3	False	196.6	0.0028078361216568
SPEC	150	3	False	196.7	0.0027628941953891
SPEC	150	3	False	196.8	0.0027185999747886
SPEC	150	3	False	196.9	0.0026749451265636
SPEC	150	3	False	197.0	0.0026319214119373
SPEC	150	3	False	197.1	0.0025895206857296
SPEC	150	3	False	197.2	0.0025477348954472
SPEC	150	3	False	197.3	0.0025065560803794
SPEC	150	3	False	197.4	0.0024659763707007
SPEC	150	3	False	197.5	0.0024259879865813
SPEC	150	3	False	197.6	0.0023865832373029
SPEC	150	3	False	197.7	0.0023477545203822
SPEC	150	3	False	197.8	0.0023094943207008
SPEC	150	3	False	197.9	0.0022717952096419
SPEC	150	3	False	198.0	0.0022346498442334
SPEC	150	3	False	198.1	0.0021980509662983
SPEC	150	3	False	198.2	0.0021619914016109
SPEC	150	3	False	198.3	0.0021264640590605
SPEC	150	3	False	198.4	0.0020914619298207
SPEC	150	3	False	198.5	0.0020569780865268
SPEC	150	3	False	198.6	0.0020230056824576
SPEC	150	3	False	198.7	0.001989537950726
SPEC	150	3	False	198.8	0.0019565682034745
SPEC	150	3	False	198.9	0.0019240898310779
SPEC	150	3	False	199.0	0.0018920963013521
SPEC	150	3	False	199.1	0.00186058115877
SPEC	150	3	False	199.2	0.0018295380236827
SPEC	150	3	False	199.3	0.0017989605915484
SPEC	150	3	False	199.4	0.0017688426321662
SPEC	150	3	False	199.5	0.0017391779889178
SPEC	150	3	False	199.6	0.0017099605780139
SPEC	150	3	False	199.7	0.0016811843877482
SPEC	150	3	False	199.8	0.001652843477757
SPEC	150	3	False	199.9	0.0016249319782849
SPEC	150	3	False	200.0	0.0015974440894568
SPEC	150	3	False	200.1	0.0015703740805565
SPEC	150	3	False	200.2	0.0015437162893105
SPEC	150	3	False	200.3	0.001517465121179
SPEC	150	3	False	200.4	0.001491615048652
SPEC	150	3	False	200.5	0.0014661606105515
SPEC	150	3	False	200.6	0.0014410964113406
SPEC	150	3	False	200.7	0.0014164171204378
SPEC	150	3	False	200.8	0.0013921174715367
SPEC	150	3	False	200.9	0.0013681922619331
SPEC	150	3	False	201.0	0.0013446363518566
SPEC	150	3	False	201.1	0.0013214446638087
SPEC	150	3	False	201.2	0.0012986121819065
SPEC	150	3	False	201.3	0.0012761339512319
SPEC	150	3	False	201.4	0.0012540050771875
SPEC	150	3	False	201.5	0.0012322207248566
SPEC	150	3	False	201.6	0.0012107761183706
SPEC	150	3	False	201.7	0.0011896665402806
SPEC	150	3	False	201.8	0.0011688873309353
SPEC	150	3	False	201.9	0.0011484338878646
SPEC	150	3	False	202.0	0.0011283016651678
SPEC	150	3	False	202.1	0.0011084861729089
SPEC	150	3	False	202.2	0.0010889829765154
SPEC	150	3	False	202.3	0.0010697876961841
SPEC	150	3	False	202.4	0.0010508960062914
SPEC	150	3	False	202.5	0.0010323036348095
SPEC	150	3	False	202.6	0.0010140063627272
SPEC	150	3	False	202.7	0.000996000023477
SPEC	150	3	False	202.8	0.0009782805023662
SPEC	150	3	False	202.9	0.0009608437360144
SPEC	150	3	False	203.0	0.0009436857117955
SPEC	150	3	False	203.1	0.0009268024672846
SPEC	150	3	False	203.2	0.000910190089711
SPEC	150	3	False	203.3	0.0008938447154152
SPEC	150	3	False	203.4	0.0008777625293116
SPEC	150	3	False	203.5	0.0008619397643555
SPEC	150	3	False	203.6	0.0008463727010165
SPEC	150	3	False	203.7	0.0008310576667548
SPEC	150	3	False	203.8	0.0008159910355041
SPEC	150	3	False	203.9	0.0008011692271586
SPEC	150	3	False	204.0	0.0007865887070647
SPEC	150	3	False	204.1	0.0007722459855181
SPEC	150	3	False	204.2	0.0007581376172649
SPEC	150	3	False	204.3	0.0007442602010081
SPEC	150	3	False	204.4	0.0007306103789182
SPEC	150	3	False	204.5	0.0007171848361491
SPEC	150	3	False	204.6	0.0007039803003579
SPEC	150	3	False	204.7	0.0006909935412295
SPEC	150	3	False	204.8	0.0006782213700066
SPEC	150	3	False	204.9	0.0006656606390226
SPEC	150	3	False	205.0	0.0006533082412405
SPEC	150	3	False	205.1	0.0006411611097951
SPEC	150	3	False	205.2	0.0006292162175407
SPEC	150	3	False	205.3	0.000617470576602
SPEC	150	3	False	205.4	0.0006059212379303
SPEC	150	3	False	205.5	0.0005945652908636
SPEC	150	3	False	205.6	0.0005833998626909
SPEC	150	3	False	205.7	0.0005724221182209
SPEC	150	3	False	205.8	0.0005616292593551
SPEC	150	3	False	205.9	0.0005510185246643
SPEC	150	3	False	206.0	0.0005405871889704
SPEC	150	3	False	206.1	0.0005303325629314
SPEC	150	3	False	206.2	0.0005202519926307
SPEC	150	3	False	206.3	0.0005103428591708
SPEC	150	3	False	206.4	0.0005006025782705
SPEC	150	3	False	206.5	0.0004910285998663
SPEC	150	3	False	206.6	0.000481618407718
SPEC	150	3	False	206.7	0.0004723695190178
SPEC	150	3	False	206.8	0.0004632794840035
SPEC	150	3	False	206.9	0.0004543458855755
SPEC	150	3	False	207.0	0.0004455663389177
SPEC	150	3	False	207.1	0.000436938491122
SPEC	150	3	False	207.2	0.000428460020817
SPEC	150	3	False	207.3	0.0004201286377996
SPEC	150	3	False	207.4	0.0004119420826715
SPEC	150	3	False	207.5	0.0004038981264779
SPEC	150	3	False	207.6	0.0003959945703512
SPEC	150	3	False	207.7	0.0003882292451577
SPEC	150	3	False	207.8	0.0003806000111473
SPEC	150	3	False	207.9	0.0003731047576082
SPEC	150	3	False	208.0	0.0003657414025235
SPEC	150	3	False	208.1	0.0003585078922325
SPEC	150	3	False	208.2	0.0003514022010949
SPEC	150	3	False	208.3	0.0003444223311583
SPEC	150	3	False	208.4	0.0003375663118298
SPEC	150	3	False	208.5	0.0003308321995497
SPEC	150	3	False	208.6	0.0003242180774702
SPEC	150	3	False	208.7	0.0003177220551359
SPEC	150	3	False	208.8	0.0003113422681687
SPEC	150	3	False	208.9	0.0003050768779549
SPEC	150	3	False	209.0	0.0002989240713365
SPEC	150	3	False	209.1	0.0002928820603054
SPEC	150	3	False	209.2	0.0002869490817001
SPEC	150	3	False	209.3	0.0002811233969067
SPEC	150	3	False	209.4	0.0002754032915622
SPEC	150	3	False	209.5	0.0002697870752607
SPEC	150	3	False	209.6	0.0002642730812639
SPEC	150	3	False	209.7	0.0002588596662129
SPEC	150	3	False	209.8	0.0002535452098445
SPEC	150	3	False	209.9	0.0002483281147097
SPEC	150	3	False	210.0	0.0002432068058951
SPEC	150	3	False	210.1	0.000238179730748
SPEC	150	3	False	210.2	0.0002332453586031
SPEC	150	3	False	210.3	0.0002284021805134
SPEC	150	3	False	210.4	0.0002236487089834
SPEC	150	3	False	210.5	0.0002189834777047
SPEC	150	3	False	210.6	0.0002144050412948
SPEC	150	3	False	210.7	0.0002099119750393
SPEC	150	3	False	210.8	0.0002055028746354
SPEC	150	3	False	210.9	0.0002011763559395
SPEC	150	3	False	211.0	0.0001969310547167
SPEC	150	3	False	211.1	0.0001927656263932
SPEC	150	3	False	211.2	0.0001886787458114
SPEC	150	3	False	211.3	0.0001846691069875
SPEC	150	3	False	211.4	0.000180735422872
SPEC	150	3	False	211.5	0.0001768764251124
SPEC	150	3	False	211.6	0.0001730908638184
SPEC	150	3	False	211.7	0.0001693775073302
SPEC	150	3	False	211.8	0.0001657351419888
SPEC	150	3	False	211.9	0.0001621625719088
SPEC	150	3	False	212.0	0.0001586586187541
SPEC	150	3	False	212.1	0.0001552221215152
SPEC	150	3	False	212.2	0.00015185193629
SPEC	150	3	False	212.3	0.000148546936066
SPEC	150	3	False	212.4	0.0001453060105058
SPEC	150	3	False	212.5	0.0001421280657338
SPEC	150	3	False	212.6	0.0001390120241262
SPEC	150	3	False	212.7	0.0001359568241033
SPEC	150	3	False	212.8	0.000132961419923
SPEC	150	3	False	212.9	0.000130024781478
SPEC	150	3	False	213.0	0.0001271458940944
SPEC	150	3	False	213.1	0.0001243237583323
SPEC	150	3	False	213.2	0.0001215573897895
SPEC	150	3	False	213.3	0.0001188458189064
SPEC	150	3	False	213.4	0.000116188090774
SPEC	150	3	False	213.5	0.0001135832649431
SPEC	150	3	False	213.6	0.0001110304152362
SPEC	150	3	False	213.7	0.0001085286295613
SPEC	150	3	False	213.8	0.0001060770097282
SPEC	150	3	False	213.9	0.000103674671266
SPEC	150	3	False	214.0	0.0001013207432432
SPEC	150	3	False	214.1	9.90143680901848e-05
SPEC	150	3	False	214.2	9.675470142259556e-05
SPEC	150	3	False	214.3	9.454091186787486e-05
SPEC	150	3	False	214.4	9.237218089298764e-05
SPEC	150	3	False	214.5	9.024770263439188e-05
SPEC	150	3	False	214.6	8.81666837298639e-05
SPEC	150	3	False	214.7	8.612834315224037e-05
SPEC	150	3	False	214.8	8.413191204503526e-05
SPEC	150	3	False	214.9	8.217663355993071e-05
SPEC	150	3	False	215.0	8.026176269610593e-05
SPEC	150	3	False	215.1	7.838656614140572e-05
SPEC	150	3	False	215.2	7.655032211531615e-05
SPEC	150	3	False	215.3	7.475232021373666e-05
SPEC	150	3	False	215.4	7.299186125552544e-05
SPEC	150	3	False	215.5	7.126825713080892e-05
SPEC	150	3	False	215.6	6.958083065103413e-05
SPEC	150	3	False	215.7	6.792891540073968e-05
SPEC	150	3	False	215.8	6.631185559104282e-05
SPEC	150	3	False	215.9	6.472900591481311e-05
SPEC	150	3	False	216.0	6.317973140352466e-05
SPEC	150	3	False	216.1	6.166340728576168e-05
SPEC	150	3	False	216.2	6.017941884737082e-05
SPEC	150	3	False	216.3	5.8727161293238736e-05
SPEC	150	3	False	216.4	5.730603961067597e-05
SPEC	150	3	False	216.5	5.591546843439644e-05
SPEC	150	3	False	216.6	5.4554871913076176e-05
SPEC	150	3	False	216.7	5.322368357747334e-05
SPEC	150	3	False	216.8	5.1921346210092766e-05
SPEC	150	3	False	216.9	5.064731171638535e-05
SPEC	150	3	False	217.0	4.940104099745839e-05
SPEC	150	3	False	217.1	4.81820038242948e-05
SPEC	150	3	False	217.2	4.698967871344645e-05
SPEC	150	3	False	217.3	4.582355280421083e-05
SPEC	150	3	False	217.4	4.4683121737252534e-05
SPEC	150	3	False	217.5	4.3567889534674955e-05
SPEC	150	3	False	217.6	4.247736848151214e-05
SPEC	150	3	False	217.7	4.141107900863812e-05
SPEC	150	3	False	217.8	4.036854957707177e-05
SPEC	150	3	False	217.9	3.934931656366688e-05
SPEC	150	3	False	218.0	3.835292414816922e-05
SPEC	150	3	False	218.1	3.7378924201635435e-05
SPEC	150	3	False	218.2	3.642687617618881e-05
SPEC	150	3	False	218.3	3.549634699610933e-05
SPEC	150	3	False	218.4	3.458691095023094e-05
SPEC	150	3	False	218.5	3.369814958564879e-05
SPEC	150	3	False	218.6	3.282965160271098e-05
SPEC	150	3	False	218.7	3.198101275128467e-05
SPEC	150	3	False	218.8	3.115183572828837e-05
SPEC	150	3	False	218.9	3.0341730076468176e-05
SPEC	150	3	False	219.0	2.9550312084416337e-05
SPEC	150	3	False	219.1	2.877720468780834e-05
SPEC	150	3	False	219.2	2.802203737185369e-05
SPEC	150	3	False	219.3	2.7284446074947e-05
SPEC	150	3	False	219.4	2.6564073093501495e-05
SPEC	150	3	False	219.5	2.586056698795919e-05
SPEC	150	3	False	219.6	2.517358248996217e-05
SPEC	150	3	False	219.7	2.4502780410673784e-05
SPEC	150	3	False	219.8	2.384782755023822e-05
SPEC	150	3	False	219.9	2.3208396608364178e-05
SPEC	150	3	False	220.0	2.2584166096025184e-05
SPEC	150	3	False	220.1	2.1974820248262135e-05
SPEC	150	3	False	220.2	2.138004893807507e-05
SPEC	150	3	False	220.3	2.079954759139733e-05
SPEC	150	3	False	220.4	2.023301710313595e-05
SPEC	150	3	False	220.5	1.96801637542715e-05
SPEC	150	3	False	220.6	1.914069913000115e-05
SPEC	150	3	False	220.7	1.8614340038919705e-05
SPEC	150	3	False	220.8	1.810080843322332e-05
SPEC	150	3	False	220.9	1.7599831329926806e-05
SPEC	150	3	False	221.0	1.7111140733083457e-05
SPEC	150	3	False	221.1	1.6634473556997236e-05
SPEC	150	3	False	221.2	1.616957155041708e-05
SPEC	150	3	False	221.3	1.5716181221700894e-05
SPEC	150	3	False	221.4	1.5274053764941382e-05
SPEC	150	3	False	221.5	1.484294498704247e-05
SPEC	150	3	False	221.6	1.4422615235736114e-05
SPEC	150	3	False	221.7	1.4012829328528247e-05
SPEC	150	3	False	221.8	1.36133564825677e-05
SPEC	150	3	False	221.9	1.3223970245422704e-05
SPEC	150	3	False	222.0	1.284444842676088e-05
SPEC	150	3	False	222.1	1.2474573030918576e-05
SPEC	150	3	False	222.2	1.211413019035233e-05
SPEC	150	3	False	222.3	1.1762910099962608e-05
SPEC	150	3	False	222.4	1.142070695227985e-05
SPEC	150	3	False	222.5	1.1087318873503322e-05
SPEC	150	3	False	222.6	1.0762547860385428e-05
SPEC	150	3	False	222.7	1.0446199717948896e-05
SPEC	150	3	False	222.8	1.0138083998032226e-05
SPEC	150	3	False	222.9	9.838013938649142e-06
SPEC	150	3	False	223.0	9.545806404158233e-06
SPEC	150	3	False	223.1	9.26128182623079e-06
SPEC	150	3	False	223.2	8.984264145608572e-06
SPEC	150	3	False	223.3	8.714580754644363e-06
SPEC	150	3	False	223.4	8.45206244061433e-06
SPEC	150	3	False	223.5	8.196543329796326e-06
SPEC	150	3	False	223.6	7.94786083230272e-06
SPEC	150	3	False	223.7	7.705855587662882e-06
SPEC	150	3	False	223.8	7.470371411144154e-06
SPEC	150	3	False	223.9	7.241255240804321e-06
SPEC	150	3	False	224.0	7.018357085267486e-06
SPEC	150	3	False	224.1	6.801529972214867e-06
SPEC	150	3	False	224.2	6.590629897583891e-06
SPEC	150	3	False	224.3	6.385515775465564e-06
SPEC	150	3	False	224.4	6.1860493886935274e-06
SPEC	150	3	False	224.5	5.992095340117547e-06
SPEC	150	3	False	224.6	5.803521004553319e-06
SPEC	150	3	False	224.7	5.620196481399323e-06
SPEC	150	3	False	224.8	5.441994547917137e-06
SPEC	150	3	False	224.9	5.268790613162997e-06
SPEC	150	3	False	225.0	5.100462672567463e-06
SPEC	150	3	False	225.1	4.93689126315272e-06
SPEC	150	3	False	225.2	4.777959419382084e-06
SPEC	150	3	False	225.3	4.623552629634265e-06
SPEC	150	3	False	225.4	4.473558793294597e-06
SPEC	150	3	False	225.5	4.3278681784565915e-06
SPEC	150	3	False	225.6	4.186373380227177e-06
SPEC	150	3	False	225.7	4.048969279628528e-06
SPEC	150	3	False	225.8	3.9155530030889e-06
SPEC	150	3	False	225.9	3.786023882517022e-06
SPEC	150	3	False	226.0	3.6602834159521184e-06
SPEC	150	3	False	226.1	3.538235228784104e-06
SPEC	150	3	False	226.2	3.41978503553566e-06
SPEC	150	3	False	226.3	3.3048406022019197e-06
SPEC	150	3	False	226.4	3.1933117091389663e-06
SPEC	150	3	False	226.5	3.085110114496831e-06
SPEC	150	3	False	226.6	2.980149518188981e-06
SPEC	150	3	False	226.7	2.8783455263931324e-06
SPEC	150	3	False	226.8	2.7796156165766536e-06
SPEC	150	3	False	226.9	2.6838791030405703e-06
SPEC	150	3	False	227.0	2.591057102975917e-06
SPEC	150	3	False	227.1	2.5010725030266565e-06
SPEC	150	3	False	227.2	2.413849926352866e-06
SPEC	150	3	False	227.3	2.3293157001887944e-06
SPEC	150	3	False	227.4	2.2473978238888972e-06
SPEC	150	3	False	227.5	2.16802593745745e-06
SPEC	150	3	False	227.6	2.091131290554828e-06
SPEC	150	3	False	227.7	2.016646711975158e-06
SPEC	150	3	False	227.8	1.9445065795899347e-06
SPEC	150	3	False	227.9	1.8746467907514871e-06
SPEC	150	3	False	228.0	1.8070047331514276e-06
SPEC	150	3	False	228.1	1.7415192561278018e-06
SPEC	150	3	False	228.2	1.678130642416294e-06
SPEC	150	3	False	228.3	1.616780580339597e-06
SPEC	150	3	False	228.4	1.5574121364297965e-06
SPEC	150	3	False	228.5	1.4999697284784115e-06
SPEC	150	3	False	228.6	1.4443990990091042e-06
SPEC	150	3	False	228.7	1.3906472891675844e-06
SPEC	150	3	False	228.8	1.3386626130237794e-06
SPEC	150	3	False	228.9	1.2883946322811226e-06
SPEC	150	3	False	229.0	1.2397941313879616e-06
SPEC	150	3	False	229.1	1.1928130930460985e-06
SPEC	150	3	False	229.2	1.1474046741116362e-06
SPEC	150	3	False	229.3	1.1035231818830907e-06
SPEC	150	3	False	229.4	1.0611240507719607e-06
SPEC	150	3	False	229.5	1.020163819351195e-06
SPEC	150	3	False	229.6	9.806001077765463e-07
SPEC	150	3	False	229.7	9.423915955762125e-07
SPEC	150	3	False	229.8	9.054979998043358e-07
SPEC	150	3	False	229.9	8.698800535533301e-07
SPEC	150	3	False	230.0	8.35499484820892e-07
SPEC	150	3	False	230.1	8.023189957269981e-07
SPEC	150	3	False	230.2	7.703022420764752e-07
SPEC	150	3	False	230.3	7.394138132626416e-07
SPEC	150	3	False	230.4	7.096192125078166e-07
SPEC	150	3	False	230.5	6.808848374361614e-07
SPEC	150	3	False	230.6	6.531779609747933e-07
SPEC	150	3	False	230.7	6.264667125786466e-07
SPEC	150	3	False	230.8	6.00720059775221e-07
SPEC	150	3	False	230.9	5.75907790024641e-07
SPEC	150	3	False	231.0	5.520004928913859e-07
SPEC	150	3	False	231.1	5.289695425231462e-07
SPEC	150	3	False	231.2	5.067870804331211e-07
SPEC	150	3	False	231.3	4.854259985815178e-07
SPEC	150	3	False	231.4	4.648599227525338e-07
SPEC	150	3	False	231.5	4.450631962225731e-07
SPEC	150	3	False	231.6	4.260108637162114e-07
SPEC	150	3	False	231.7	4.076786556457094e-07
SPEC	150	3	False	231.8	3.900429726305717e-07
SPEC	150	3	False	231.9	3.730808702931103e-07
SPEC	150	3	False	232.0	3.567700443265295e-07
SPEC	150	3	False	232.1	3.410888158317054e-07
SPEC	150	3	False	232.2	3.260161169190455e-07
SPEC	150	3	False	232.3	3.115314765717994e-07
SPEC	150	3	False	232.4	2.976150067672847e-07
SPEC	150	3	False	232.5	2.8424738885246896e-07
SPEC	150	3	False	232.6	2.714098601703406e-07
SPEC	150	3	False	232.7	2.5908420093370226e-07
SPEC	150	3	False	232.8	2.472527213428998e-07
SPEC	150	3	False	232.9	2.3589824894407893e-07
SPEC	150	3	False	233.0	2.2500411622460849e-07
SPEC	150	3	False	233.1	2.145541484423723e-07
SPEC	150	3	False	233.2	2.0453265168562415e-07
SPEC	150	3	False	233.3	1.9492440116008873e-07
SPEC	150	3	False	233.4	1.8571462970014457e-07
SPEC	150	3	False	233.5	1.7688901650090248e-07
SPEC	150	3	False	233.6	1.6843367606795266e-07
SPEC	150	3	False	233.7	1.6033514738168466e-07
SPEC	150	3	False	233.8	1.5258038327311486e-07
SPEC	150	3	False	233.9	1.4515674000810268e-07
SPEC	150	3	False	234.0	1.3805196707695833e-07
SPEC	150	3	False	234.1	1.3125419718641836e-07
SPEC	150	3	False	234.2	1.2475193645104222e-07
SPEC	150	3	False	234.3	1.1853405478107177e-07
SPEC	150	3	False	234.4	1.1258977646385501e-07
SPEC	150	3	False	234.5	1.0690867093594317e-07
SPEC	150	3	False	234.6	1.0148064374302894e-07
SPEC	150	3	False	234.7	9.629592768490693e-08
SPEC	150	3	False	234.8	9.13450741426732e-08
SPEC	150	3	False	234.9	8.661894458535245e-08
SPEC	150	3	False	235.0	8.210870225331682e-08
SPEC	150	3	False	235.1	7.780580401572704e-08
SPEC	150	3	False	235.2	7.370199239932609e-08
SPEC	150	3	False	235.3	6.978928778599555e-08
SPEC	150	3	False	235.4	6.605998077638348e-08
SPEC	150	3	False	235.5	6.250662471709178e-08
SPEC	150	3	False	235.6	5.91220283888056e-08
SPEC	150	3	False	235.7	5.589924885286983e-08
SPEC	150	3	False	235.8	5.283158445378731e-08
SPEC	150	3	False	235.9	4.9912567975178586e-08
SPEC	150	3	False	236.0	4.713595994673545e-08
SPEC	150	3	False	236.1	4.449574209975342e-08
SPEC	150	3	False	236.2	4.1986110968852165e-08
SPEC	150	3	False	236.3	3.960147163750349e-08
SPEC	150	3	False	236.4	3.733643162502033e-08
SPEC	150	3	False	236.5	3.5185794912690774e-08
SPEC	150	3	False	236.6	3.3144556106775584e-08
SPEC	150	3	False	236.7	3.120789473607369e-08
SPEC	150	3	False	236.8	2.937116968183392e-08
SPEC	150	3	False	236.9	2.762991373779281e-08
SPEC	150	3	False	237.0	2.5979828298132506e-08
SPEC	150	3	False	237.1	2.441677817120184e-08
SPEC	150	3	False	237.2	2.2936786516847682e-08
SPEC	150	3	False	237.3	2.153602990524344e-08
SPEC	150	3	False	237.4	2.021083349510853e-08
SPEC	150	3	False	237.5	1.895766632925409e-08
SPEC	150	3	False	237.6	1.7773136745399853e-08
SPEC	150	3	False	237.7	1.66539879002412e-08
SPEC	150	3	False	237.8	1.5597093404756114e-08
SPEC	150	3	False	237.9	1.4599453068779596e-08
SPEC	150	3	False	238.0	1.365818875288274e-08
SPEC	150	3	False	238.1	1.2770540325625608e-08
SPEC	150	3	False	238.2	1.1933861724267267e-08
SPEC	150	3	False	238.3	1.1145617117050962e-08
SPEC	150	3	False	238.4	1.0403377165184466e-08
SPEC	150	3	False	238.5	9.704815382685396e-09
SPEC	150	3	False	238.6	9.047704592249617e-09
SPEC	150	3	False	238.7	8.429913475357776e-09
SPEC	150	3	False	238.8	7.849403214825362e-09
SPEC	150	3	False	238.9	7.304224228044056e-09
SPEC	150	3	False	239.0	6.792512989169991e-09
SPEC	150	3	False	239.1	6.312488938548079e-09
SPEC	150	3	False	239.2	5.862451477670241e-09
SPEC	150	3	False	239.3	5.440777047991123e-09
SPEC	150	3	False	239.4	5.0459162919470865e-09
SPEC	150	3	False	239.5	4.676391294543509e-09
SPEC	150	3	False	239.6	4.330792903892263e-09
SPEC	150	3	False	239.7	4.007778129104991e-09
SPEC	150	3	False	239.8	3.706067613969313e-09
SPEC	150	3	False	239.9	3.4244431848462592e-09
SPEC	150	3	False	240.0	3.1617454712571715e-09
SPEC	150	3	False	240.1	2.916871597642592e-09
SPEC	150	3	False	240.2	2.688772944793765e-09
SPEC	150	3	False	240.3	2.476452979478988e-09
SPEC	150	3	False	240.4	2.2789651508057816e-09
SPEC	150	3	False	240.5	2.0954108518781522e-09
SPEC	150	3	False	240.6	1.924937445326211e-09
SPEC	150	3	False	240.7	1.7667363513061466e-09
SPEC	150	3	False	240.8	1.620041196585089e-09
SPEC	150	3	False	240.9	1.4841260233433391e-09
SPEC	150	3	False	241.0	1.3583035563481726e-09
SPEC	150	3	False	241.1	1.241923527167294e-09
SPEC	150	3	False	241.2	1.1343710541095948e-09
SPEC	150	3	False	241.3	1.0350650766002075e-09
SPEC	150	3	False	241.4	9.434568427123192e-10
SPEC	150	3	False	241.5	8.590284485968556e-10
SPEC	150	3	False	241.6	7.812914285688893e-10
SPEC	150	3	False	241.7	7.097853946262627e-10
SPEC	150	3	False	241.8	6.440767241939786e-10
SPEC	150	3	False	241.9	5.837572949043722e-10
SPEC	150	3	False	242.0	5.284432652402387e-10
SPEC	150	3	False	242.1	4.777738998858737e-10
SPEC	150	3	False	242.2	4.3141043864624645e-10
SPEC	150	3	False	242.3	3.8903500781269286e-10
SPEC	150	3	False	242.4	3.503495728693512e-10
SPEC	150	3	False	242.5	3.150749314513321e-10
SPEC	150	3	False	242.6	2.829497454816926e-10
SPEC	150	3	False	242.7	2.537296114311148e-10
SPEC	150	3	False	242.8	2.2718616766008047e-10
SPEC	150	3	False	242.9	2.031062378193547e-10
SPEC	150	3	False	243.0	1.8129100930069138e-10
SPEC	150	3	False	243.1	1.6155524574592475e-10
SPEC	150	3	False	243.2	1.437265326377394e-10
SPEC	150	3	False	243.3	1.2764455501171183e-10
SPEC	150	3	False	243.4	1.1316040634493542e-10
SPEC	150	3	False	243.5	1.0013592769125028e-10
SPEC	150	3	False	243.6	8.844307614977973e-11
SPEC	150	3	False	243.7	7.796332176784768e-11
SPEC	150	3	False	243.8	6.858707199516438e-11
SPEC	150	3	False	243.9	6.021312282123493e-11
SPEC	150	3	False	244.0	5.274813574309363e-11
SPEC	150	3	False	244.1	4.6106139725555255e-11
SPEC	150	3	False	244.2	4.0208057331006305e-11
SPEC	150	3	False	244.3	3.498125421089525e-11
SPEC	150	3	False	244.4	3.0359111165647774e-11
SPEC	150	3	False	244.5	2.6280617994659027e-11
SPEC	150	3	False	244.6	2.268998837261244e-11
SPEC	150	3	False	244.7	1.9536295002963838e-11
SPEC	150	3	False	244.8	1.6773124314002392e-11
SPEC	150	3	False	244.9	1.4358249977319534e-11
SPEC	150	3	False	245.0	1.2253324542925815e-11
SPEC	150	3	False	245.1	1.0423588499612698e-11
SPEC	150	3	False	245.2	8.837596083338513e-12
SPEC	150	3	False	245.3	7.46695717071992e-12
SPEC	150	3	False	245.4	6.286094608728531e-12
SPEC	150	3	False	245.5	5.272016345864647e-12
SPEC	150	3	False	245.6	4.4041017440674404e-12
SPEC	150	3	False	245.7	3.663901464499029e-12
SPEC	150	3	False	245.8	3.0349503343823186e-12
SPEC	150	3	False	245.9	2.502592615772319e-12
SPEC	150	3	False	246.0	2.053819111017633e-12
SPEC	150	3	False	246.1	1.6771155533724997e-12
SPEC	150	3	False	246.2	1.362321744891306e-12
SPEC	150	3	False	246.3	1.1005009173966765e-12
SPEC	150	3	False	246.4	8.838188058670969e-13
SPEC	150	3	False	246.5	7.054319371355289e-13
SPEC	150	3	False	246.6	5.593846502820644e-13
SPEC	150	3	False	246.7	4.4051437852707164e-13
SPEC	150	3	False	246.8	3.443647358501781e-13
SPEC	150	3	False	246.9	2.671059648918918e-13
SPEC	150	3	False	247.0	2.05462316022526e-13
SPEC	150	3	False	247.1	1.566459407223217e-13
SPEC	150	3	False	247.2	1.1829689565583722e-13
SPEC	150	3	False	247.3	8.842886701111982e-14
SPEC	150	3	False	247.4	6.538023783277266e-14
SPEC	150	3	False	247.5	4.777013419936592e-14
SPEC	150	3	False	247.6	3.4459099178362016e-14
SPEC	150	3	False	247.7	2.4514056547849633e-14
SPEC	150	3	False	247.8	1.7177239293246307e-14
SPEC	150	3	False	247.9	1.1838770877701616e-14
SPEC	150	3	False	248.0	8.012600245389199e-15
SPEC	150	3	False	248.1	5.315504449142854e-15
SPEC	150	3	False	248.2	3.448885699090617e-15
SPEC	150	3	False	248.3	2.1831025078123852e-15
SPEC	150	3	False	248.4	1.3440874628320158e-15
SPEC	150	3	False	248.5	8.020169878001654e-16
SPEC	150	3	False	248.6	4.618112631905273e-16
SPEC	150	3	False	248.7	2.55255265017415e-16
SPEC	150	3	False	248.8	1.3454464844376475e-16
SPEC	150	3	False	248.9	6.707295266051512e-17
SPEC	150	3	False	249.0	3.1289335664789104e-17
SPEC	150	3	False	249.1	1.3468763611629134e-17
SPEC	150	3	False	249.2	5.249280478720032e-18
SPEC	150	3	False	249.3	1.8036710911009424e-18
SPEC	150	3	False	249.4	5.255052797772932e-19
SPEC	150	3	False	249.5	1.2221431729382053e-19
SPEC	150	3	False	249.6	2.0503965722228103e-20
SPEC	150	3	False	249.7	2.0526966513027194e-21
SPEC	150	3	False	249.8	8.009260427421607e-23
SPEC	150	3	False	249.9	3.1286074734094876e-25
SPEC	150	3	True	0.1	0.9999913356979042
SPEC	150	3	True	0.2	0.999965343242035
SPEC	150	3	True	0.3	0.999922023983608
SPEC	150	3	True	0.4	0.999861380174518
SPEC	150	3	True	0.5	0.9997834149671492
SPEC	150	3	True	0.6	0.99968813241409
SPEC	150	3	True	0.7000000000000001	0.9995755374677976
SPEC	150	3	True	0.8	0.9994456359801556
SPEC	150	3	True	0.9	0.9992984347019782
SPEC	150	3	True	1.0	0.9991339412824152
SPEC	150	3	True	1.1	0.9989521642682944
SPEC	150	3	True	1.2000000000000002	0.9987531131033848
SPEC	150	3	True	1.3000000000000005	0.9985367981275722
SPEC	150	3	True	1.4	0.9983032305759694
SPEC	150	3	True	1.5000000000000002	0.9980524225779396
SPEC	150	3	True	1.6	0.9977843871560508
SPEC	150	3	True	1.7000000000000002	0.9974991382249448
SPEC	150	3	True	1.8000000000000005	0.9971966905901352
SPEC	150	3	True	1.9	0.9968770599467274
SPEC	150	3	True	2.0	0.9965402628780576
SPEC	150	3	True	2.1	0.9961863168542672
SPEC	150	3	True	2.2	0.9958152402307796
SPEC	150	3	True	2.3000000000000003	0.9954270522467272
SPEC	150	3	True	2.4000000000000004	0.995021773023278
SPEC	150	3	True	2.5000000000000004	0.9945994235619025
SPEC	150	3	True	2.6	0.9941600257425626
SPEC	150	3	True	2.7	0.993703602321816
SPEC	150	3	True	2.8000000000000003	0.9932301769308576
SPEC	150	3	True	2.9000000000000004	0.9927397740734748
SPEC	150	3	True	3.0000000000000004	0.9922324191239392
SPEC	150	3	True	3.1	0.9917081383248156
SPEC	150	3	True	3.2	0.9911669587847004
SPEC	150	3	True	3.3000000000000003	0.9906089084758832
SPEC	150	3	True	3.4000000000000004	0.9900340162319428
SPEC	150	3	True	3.5000000000000004	0.9894423117452597
SPEC	150	3	True	3.6	0.988833825564458
SPEC	150	3	True	3.7	0.9882085890917848
SPEC	150	3	True	3.8	0.9875666345804004
SPEC	150	3	True	3.9	0.986907995131614
SPEC	150	3	True	4.0	0.9862327046920312
SPEC	150	3	True	4.1	0.9855407980506417
SPEC	150	3	True	4.2	0.9848323108358344
SPEC	150	3	True	4.3	0.9841072795123372
SPEC	150	3	True	4.3999999999999995	0.9833657413780882
SPEC	150	3	True	4.5	0.9826077345610396
SPEC	150	3	True	4.6	0.9818332980158898
SPEC	150	3	True	4.7	0.9810424715207504
SPEC	150	3	True	4.8	0.9802352956737356
SPEC	150	3	True	4.9	0.9794118118894936
SPEC	150	3	True	5.0	0.978572062395661
SPEC	150	3	True	5.1	0.9777160902292568
SPEC	150	3	True	5.2	0.9768439392330092
SPEC	150	3	True	5.3	0.9759556540516068
SPEC	150	3	True	5.4	0.9750512801278934
SPEC	150	3	True	5.5	0.974130863698999
SPEC	150	3	True	5.6	0.9731944517923906
SPEC	150	3	True	5.7	0.9722420922218732
SPEC	150	3	True	5.8	0.9712738335835238
SPEC	150	3	True	5.9	0.970289725251553
SPEC	150	3	True	6.0	0.969289817374116
SPEC	150	3	True	6.1	0.9682741608690484
SPEC	150	3	True	6.2	0.9672428074195514
SPEC	150	3	True	6.3	0.9661958094698028
SPEC	150	3	True	6.4	0.9651332202205172
SPEC	150	3	True	6.5	0.9640550936244416
SPEC	150	3	True	6.6	0.9629614843817926
SPEC	150	3	True	6.7	0.9618524479356242
SPEC	150	3	True	6.8	0.9607280404671548
SPEC	150	3	True	6.9	0.959588318891016
SPEC	150	3	True	7.0	0.9584333408504592
SPEC	150	3	True	7.1	0.9572631647124946
SPEC	150	3	True	7.2	0.9560778495629786
SPEC	150	3	True	7.3	0.9548774552016418
SPEC	150	3	True	7.4	0.953662042137063
SPEC	150	3	True	7.5	0.9524316715815876
SPEC	150	3	True	7.6	0.9511864054461932
SPEC	150	3	True	7.7	0.9499263063352984
SPEC	150	3	True	7.8	0.9486514375415208
SPEC	150	3	True	7.9	0.947361863040378
SPEC	150	3	True	8.0	0.9460576474849438
SPEC	150	3	True	8.1	0.9447388562004456
SPEC	150	3	True	8.2	0.9434055551788172
SPEC	150	3	True	8.3	0.9420578110731944
SPEC	150	3	True	8.4	0.9406956911923696
SPEC	150	3	True	8.5	0.9393192634951923
SPEC	150	3	True	8.6	0.9379285965849166
SPEC	150	3	True	8.7	0.9365237597035148
SPEC	150	3	True	8.8	0.93510482272593
SPEC	150	3	True	8.9	0.9336718561542908
SPEC	150	3	True	9.0	0.932224931112078
SPEC	150	3	True	9.1	0.930764119338244
SPEC	150	3	True	9.2	0.929289493181294
SPEC	150	3	True	9.3	0.927801125593318
SPEC	150	3	True	9.4	0.9262990901239818
SPEC	150	3	True	9.5	0.924783460914476
SPEC	150	3	True	9.6	0.9232543126914248
SPEC	150	3	True	9.7	0.9217117207607514
SPEC	150	3	True	9.8	0.9201557610015046
SPEC	150	3	True	9.9	0.9185865098596466
SPEC	150	3	True	10.0	0.9170040443418022
SPEC	150	3	True	10.1	0.9154084420089688
SPEC	150	3	True	10.2	0.9137997809701912
SPEC	150	3	True	10.3	0.912178139876196
SPEC	150	3	True	10.4	0.9105435979129948
SPEC	150	3	True	10.5	0.908896234795454
SPEC	150	3	True	10.6	0.907236130760816
SPEC	150	3	True	10.7	0.9055633665622106
SPEC	150	3	True	10.8	0.903878023462111
SPEC	150	3	True	10.9	0.902180183225774
SPEC	150	3	True	11.0	0.9004699281146351
SPEC	150	3	True	11.1	0.8987473408796874
SPEC	150	3	True	11.2	0.8970125047548169
SPEC	150	3	True	11.3	0.8952655034501174
SPEC	150	3	True	11.4	0.893506421145177
SPEC	150	3	True	11.5	0.8917353424823298
SPEC	150	3	True	11.6	0.8899523525598919
SPEC	150	3	True	11.7	0.8881575369253576
SPEC	150	3	True	11.8	0.8863509815685809
SPEC	150	3	True	11.9	0.8845327729149323
SPEC	150	3	True	12.0	0.8827029978184242
SPEC	150	3	True	12.1	0.8808617435548177
SPEC	150	3	True	12.2	0.87900909781471
SPEC	150	3	True	12.3	0.8771451486965937
SPEC	150	3	True	12.4	0.8752699846999042
SPEC	150	3	True	12.5	0.8733836947180343
SPEC	150	3	True	12.6	0.8714863680313429
SPEC	150	3	True	12.7	0.8695780943001374
SPEC	150	3	True	12.8	0.867658963557639
SPEC	150	3	True	12.9	0.8657290662029352
SPEC	150	3	True	13.0	0.8637884929939118
SPEC	150	3	True	13.1	0.8618373350401713
SPEC	150	3	True	13.2	0.8598756837959366
SPEC	150	3	True	13.3	0.8579036310529381
SPEC	150	3	True	13.4	0.855921268933295
SPEC	150	3	True	13.5	0.8539286898823761
SPEC	150	3	True	13.6	0.8519259866616549
SPEC	150	3	True	13.7	0.849913252341547
SPEC	150	3	True	13.8	0.8478905802942488
SPEC	150	3	True	13.9	0.8458580641865534
SPEC	150	3	True	14.0	0.8438157979726715
SPEC	150	3	True	14.1	0.8417638758870312
SPEC	150	3	True	14.2	0.839702392437083
SPEC	150	3	True	14.3	0.8376314423960886
SPEC	150	3	True	14.4	0.8355511207959122
SPEC	150	3	True	14.5	0.8334615229198042
SPEC	150	3	True	14.6	0.8313627442951772
SPEC	150	3	True	14.7	0.8292548806863849
SPEC	150	3	True	14.8	0.8271380280874961
SPEC	150	3	True	14.9	0.8250122827150651
SPEC	150	3	True	15.0	0.8228777410009037
SPEC	150	3	True	15.1	0.8207344995848548
SPEC	150	3	True	15.2	0.8185826553075616
SPEC	150	3	True	15.3	0.8164223052032425
SPEC	150	3	True	15.4	0.8142535464924656
SPEC	150	3	True	15.5	0.812076476574926
SPEC	150	3	True	15.6	0.8098911930222316
SPEC	150	3	True	15.7	0.807697793570686
SPEC	150	3	True	15.8	0.8054963761140804
SPEC	150	3	True	15.9	0.8032870386964932
SPEC	150	3	True	16.0	0.8010698795050872
SPEC	150	3	True	16.1	0.7988449968629338
SPEC	150	3	True	16.200000000000003	0.7966124892218158
SPEC	150	3	True	16.3	0.7943724551550683
SPEC	150	3	True	16.400000000000002	0.7921249933504076
SPEC	150	3	True	16.500000000000004	0.7898702026027866
SPEC	150	3	True	16.6	0.7876081818072447
SPEC	150	3	True	16.700000000000003	0.7853390299517843
SPEC	150	3	True	16.8	0.7830628461102507
SPEC	150	3	True	16.900000000000002	0.7807797294352266
SPEC	150	3	True	17.000000000000004	0.7784897791509434
SPEC	150	3	True	17.1	0.7761930945462023
SPEC	150	3	True	17.200000000000003	0.7738897749673156
SPEC	150	3	True	17.3	0.7715799198110587
SPEC	150	3	True	17.400000000000002	0.7692636285176415
SPEC	150	3	True	17.500000000000004	0.7669410005636979
SPEC	150	3	True	17.6	0.7646121354552894
SPEC	150	3	True	17.700000000000003	0.7622771327209337
SPEC	150	3	True	17.8	0.7599360919046402
SPEC	150	3	True	17.900000000000002	0.7575891125589821
SPEC	150	3	True	18.000000000000004	0.7552362942381772
SPEC	150	3	True	18.1	0.7528777364911897
SPEC	150	3	True	18.200000000000003	0.7505135388548623
SPEC	150	3	True	18.3	0.748143800847063
SPEC	150	3	True	18.4	0.7457686219598555
SPEC	150	3	True	18.500000000000004	0.7433881016526995
SPEC	150	3	True	18.6	0.7410023393456694
SPEC	150	3	True	18.700000000000003	0.7386114344126975
SPEC	150	3	True	18.8	0.736215486174849
SPEC	150	3	True	18.9	0.7338145938936182
SPEC	150	3	True	19.000000000000004	0.7314088567642503
SPEC	150	3	True	19.1	0.7289983739090956
SPEC	150	3	True	19.200000000000003	0.726583244370989
SPEC	150	3	True	19.300000000000004	0.724163567106657
SPEC	150	3	True	19.4	0.7217394409801561
SPEC	150	3	True	19.500000000000004	0.7193109647563389
SPEC	150	3	True	19.6	0.7168782370943559
SPEC	150	3	True	19.700000000000003	0.7144413565411787
SPEC	150	3	True	19.800000000000004	0.7120004215251632
SPEC	150	3	True	19.9	0.7095555303496419
SPEC	150	3	True	20.000000000000004	0.7071067811865476
SPEC	150	3	True	20.1	0.7046542720700755
SPEC	150	3	True	20.200000000000003	0.7021981008903673
SPEC	150	3	True	20.300000000000004	0.6997383653872477
SPEC	150	3	True	20.4	0.6972751631439752
SPEC	150	3	True	20.500000000000004	0.694808591581045
SPEC	150	3	True	20.6	0.6923387479500221
SPEC	150	3	True	20.700000000000003	0.6898657293274035
SPEC	150	3	True	20.800000000000004	0.6873896326085294
SPEC	150	3	True	20.9	0.684910554501524
SPEC	150	3	True	21.000000000000004	0.6824285915212763
SPEC	150	3	True	21.1	0.679943839983459
SPEC	150	3	True	21.200000000000003	0.6774563959985872
SPEC	150	3	True	21.300000000000004	0.6749663554661159
SPEC	150	3	True	21.4	0.6724738140685763
SPEC	150	3	True	21.500000000000004	0.6699788672657522
SPEC	150	3	True	21.6	0.6674816102889014
SPEC	150	3	True	21.700000000000003	0.6649821381350113
SPEC	150	3	True	21.800000000000004	0.6624805455611018
SPEC	150	3	True	21.9	0.6599769270785686
SPEC	150	3	True	22.000000000000004	0.6574713769475649
SPEC	150	3	True	22.1	0.6549639891714357
SPEC	150	3	True	22.200000000000003	0.6524548574911843
SPEC	150	3	True	22.300000000000004	0.6499440753799898
SPEC	150	3	True	22.4	0.6474317360377664
SPEC	150	3	True	22.500000000000004	0.6449179323857666
SPEC	150	3	True	22.6	0.6424027570612307
SPEC	150	3	True	22.700000000000003	0.6398863024120811
SPEC	150	3	True	22.800000000000004	0.6373686604916619
SPEC	150	3	True	22.9	0.6348499230535226
SPEC	150	3	True	23.000000000000004	0.6323301815462563
SPEC	150	3	True	23.1	0.6298095271083709
SPEC	150	3	True	23.200000000000003	0.6272880505632218
SPEC	150	3	True	23.300000000000004	0.6247658424139805
SPEC	150	3	True	23.4	0.62224299283866
SPEC	150	3	True	23.500000000000004	0.6197195916851806
SPEC	150	3	True	23.6	0.6171957284664911
SPEC	150	3	True	23.700000000000003	0.6146714923557312
SPEC	150	3	True	23.800000000000004	0.6121469721814512
SPEC	150	3	True	23.9	0.6096222564228743
SPEC	150	3	True	24.000000000000004	0.607097433205211
SPEC	150	3	True	24.1	0.6045725902950259
SPEC	150	3	True	24.200000000000003	0.6020478150956493
SPEC	150	3	True	24.300000000000004	0.599523194642643
SPEC	150	3	True	24.4	0.5969988155993179
SPEC	150	3	True	24.500000000000004	0.5944747642522978
SPEC	150	3	True	24.6	0.5919511265071384
SPEC	150	3	True	24.700000000000003	0.5894279878839981
SPEC	150	3	True	24.800000000000004	0.586905433513355
SPEC	150	3	True	24.9	0.584383548131785
SPEC	150	3	True	25.000000000000004	0.5818624160777797
SPEC	150	3	True	25.1	0.5793421212876331
SPEC	150	3	True	25.200000000000003	0.5768227472913625
SPEC	150	3	True	25.300000000000004	0.5743043772086946
SPEC	150	3	True	25.4	0.5717870937451021
SPEC	150	3	True	25.500000000000004	0.5692709791878902
SPEC	150	3	True	25.6	0.5667561154023398
SPEC	150	3	True	25.700000000000003	0.5642425838279002
SPEC	150	3	True	25.800000000000004	0.5617304654744419
SPEC	150	3	True	25.9	0.5592198409185545
SPEC	150	3	True	26.000000000000004	0.5567107902999063
SPEC	150	3	True	26.1	0.5542033933176551
SPEC	150	3	True	26.200000000000003	0.5516977292269097
SPEC	150	3	True	26.300000000000004	0.5491938768352493
SPEC	150	3	True	26.4	0.5466919144993024
SPEC	150	3	True	26.500000000000004	0.5441919201213645
SPEC	150	3	True	26.6	0.5416939711460917
SPEC	150	3	True	26.700000000000003	0.5391981445572276
SPEC	150	3	True	26.800000000000004	0.5367045168744018
SPEC	150	3	True	26.9	0.534213164149973
SPEC	150	3	True	27.000000000000004	0.5317241619659351
SPEC	150	3	True	27.1	0.529237585430869
SPEC	150	3	True	27.200000000000003	0.5267535091769553
SPEC	150	3	True	27.300000000000004	0.524272007357044
SPEC	150	3	True	27.4	0.5217931536417753
SPEC	150	3	True	27.500000000000004	0.5193170212167545
SPEC	150	3	True	27.6	0.5168436827797874
SPEC	150	3	True	27.700000000000003	0.514373210538168
SPEC	150	3	True	27.800000000000004	0.5119056762060193
SPEC	150	3	True	27.9	0.5094411510016948
SPEC	150	3	True	28.000000000000004	0.506979705645228
SPEC	150	3	True	28.1	0.5045214103558473
SPEC	150	3	True	28.200000000000003	0.5020663348495348
SPEC	150	3	True	28.300000000000004	0.4996145483366482
SPEC	150	3	True	28.4	0.4971661195195979
SPEC	150	3	True	28.500000000000004	0.4947211165905717
SPEC	150	3	True	28.6	0.4922796072293259
SPEC	150	3	True	28.700000000000003	0.4898416586010217
SPEC	150	3	True	28.800000000000004	0.4874073373541221
SPEC	150	3	True	28.9	0.4849767096183444
SPEC	150	3	True	29.000000000000004	0.4825498410026618
SPEC	150	3	True	29.1	0.480126796593369
SPEC	150	3	True	29.200000000000003	0.4777076409521923
SPEC	150	3	True	29.300000000000004	0.4752924381144653
SPEC	150	3	True	29.4	0.4728812515873485
SPEC	150	3	True	29.500000000000004	0.4704741443481136
SPEC	150	3	True	29.6	0.4680711788424739
SPEC	150	3	True	29.700000000000003	0.4656724169829751
SPEC	150	3	True	29.800000000000004	0.4632779201474364
SPEC	150	3	True	29.9	0.4608877491774499
SPEC	150	3	True	30.000000000000004	0.4585019643769272
SPEC	150	3	True	30.1	0.4561206255107103
SPEC	150	3	True	30.200000000000003	0.4537437918032243
SPEC	150	3	True	30.300000000000004	0.451371521937194
SPEC	150	3	True	30.4	0.4490038740524073
SPEC	150	3	True	30.500000000000004	0.4466409057445368
SPEC	150	3	True	30.6	0.4442826740640097
SPEC	150	3	True	30.700000000000003	0.4419292355149344
SPEC	150	3	True	30.800000000000004	0.4395806460540801
SPEC	150	3	True	30.9	0.4372369610899047
SPEC	150	3	True	31.000000000000004	0.4348982354816425
SPEC	150	3	True	31.1	0.4325645235384374
SPEC	150	3	True	31.200000000000003	0.4302358790185306
SPEC	150	3	True	31.300000000000004	0.4279123551285023
SPEC	150	3	True	31.4	0.4255940045225624
SPEC	150	3	True	31.500000000000004	0.4232808793018947
SPEC	150	3	True	31.6	0.4209730310140503
SPEC	150	3	True	31.700000000000003	0.4186705106523949
SPEC	150	3	True	31.800000000000004	0.4163733686556047
SPEC	150	3	True	31.9	0.4140816549072133
SPEC	150	3	True	32.0	0.4117954187352095
SPEC	150	3	True	32.1	0.4095147089116879
SPEC	150	3	True	32.2	0.4072395736525417
SPEC	150	3	True	32.300000000000004	0.4049700606172165
SPEC	150	3	True	32.400000000000006	0.4027062169085029
SPEC	150	3	True	32.5	0.4004480890723852
SPEC	150	3	True	32.6	0.3981957230979361
SPEC	150	3	True	32.7	0.3959491644172606
SPEC	150	3	True	32.800000000000004	0.393708457905489
SPEC	150	3	True	32.900000000000006	0.3914736478808179
SPEC	150	3	True	33.0	0.389244778104597
SPEC	150	3	True	33.1	0.3870218917814684
SPEC	150	3	True	33.2	0.3848050315595466
SPEC	150	3	True	33.300000000000004	0.3825942395306514
SPEC	150	3	True	33.400000000000006	0.3803895572305859
SPEC	150	3	True	33.5	0.3781910256394565
SPEC	150	3	True	33.6	0.3759986851820467
SPEC	150	3	True	33.7	0.373812575728231
SPEC	150	3	True	33.800000000000004	0.3716327365934367
SPEC	150	3	True	33.900000000000006	0.36945920653915
SPEC	150	3	True	34.0	0.367292023773468
SPEC	150	3	True	34.1	0.3651312259516926
SPEC	150	3	True	34.2	0.3629768501769747
SPEC	150	3	True	34.300000000000004	0.3608289330009946
SPEC	150	3	True	34.400000000000006	0.3586875104246917
SPEC	150	3	True	34.5	0.356552617899035
SPEC	150	3	True	34.6	0.3544242903258371
SPEC	150	3	True	34.7	0.3523025620586121
SPEC	150	3	True	34.800000000000004	0.3501874669034714
SPEC	150	3	True	34.900000000000006	0.3480790381200678
SPEC	150	3	True	35.0	0.3459773084225763
SPEC	150	3	True	35.1	0.3438823099807178
SPEC	150	3	True	35.2	0.3417940744208224
SPEC	150	3	True	35.300000000000004	0.339712632826937
SPEC	150	3	True	35.400000000000006	0.3376380157419687
SPEC	150	3	True	35.5	0.3355702531688682
SPEC	150	3	True	35.6	0.3335093745718576
SPEC	150	3	True	35.7	0.3314554088776905
SPEC	150	3	True	35.800000000000004	0.3294083844769556
SPEC	150	3	True	35.900000000000006	0.3273683292254166
SPEC	150	3	True	36.0	0.3253352704453913
SPEC	150	3	True	36.1	0.3233092349271643
SPEC	150	3	True	36.2	0.3212902489304443
SPEC	150	3	True	36.3	0.3192783381858509
SPEC	150	3	True	36.400000000000006	0.3172735278964418
SPEC	150	3	True	36.5	0.315275842739274
SPEC	150	3	True	36.6	0.3132853068670025
SPEC	150	3	True	36.7	0.3113019439095149
SPEC	150	3	True	36.8	0.3093257769755952
SPEC	150	3	True	36.900000000000006	0.3073568286546297
SPEC	150	3	True	37.0	0.3053951210183427
SPEC	150	3	True	37.1	0.3034406756225647
SPEC	150	3	True	37.2	0.3014935135090393
SPEC	150	3	True	37.3	0.2995536552072558
SPEC	150	3	True	37.400000000000006	0.2976211207363203
SPEC	150	3	True	37.5	0.2956959296068558
SPEC	150	3	True	37.6	0.2937781008229347
SPEC	150	3	True	37.7	0.2918676528840419
SPEC	150	3	True	37.8	0.2899646037870708
SPEC	150	3	True	37.900000000000006	0.2880689710283465
SPEC	150	3	True	38.0	0.2861807716056836
SPEC	150	3	True	38.1	0.2843000220204671
SPEC	150	3	True	38.2	0.2824267382797699
SPEC	150	3	True	38.3	0.2805609358984939
SPEC	150	3	True	38.400000000000006	0.2787026299015407
SPEC	150	3	True	38.50000000000001	0.2768518348260126
SPEC	150	3	True	38.6	0.2750085647234374
SPEC	150	3	True	38.7	0.2731728331620225
SPEC	150	3	True	38.8	0.2713446532289375
SPEC	150	3	True	38.900000000000006	0.2695240375326186
SPEC	150	3	True	39.00000000000001	0.2677109982051033
SPEC	150	3	True	39.1	0.265905546904388
SPEC	150	3	True	39.2	0.2641076948168117
SPEC	150	3	True	39.3	0.2623174526594635
SPEC	150	3	True	39.400000000000006	0.2605348306826169
SPEC	150	3	True	39.50000000000001	0.2587598386721842
SPEC	150	3	True	39.6	0.2569924859521961
SPEC	150	3	True	39.7	0.2552327813873064
SPEC	150	3	True	39.8	0.2534807333853153
SPEC	150	3	True	39.900000000000006	0.2517363498997175
SPEC	150	3	True	40.00000000000001	0.2499996384322718
SPEC	150	3	True	40.1	0.248270606035592
SPEC	150	3	True	40.2	0.2465492593157564
SPEC	150	3	True	40.3	0.2448356044349423
SPEC	150	3	True	40.400000000000006	0.2431296471140772
SPEC	150	3	True	40.50000000000001	0.2414313926355096
SPEC	150	3	True	40.6	0.2397408458457025
SPEC	150	3	True	40.7	0.2380580111579404
SPEC	150	3	True	40.8	0.2363828925550597
SPEC	150	3	True	40.900000000000006	0.2347154935921945
SPEC	150	3	True	41.00000000000001	0.2330558173995413
SPEC	150	3	True	41.1	0.2314038666851392
SPEC	150	3	True	41.2	0.2297596437376688
SPEC	150	3	True	41.3	0.2281231504292662
SPEC	150	3	True	41.400000000000006	0.2264943882183538
SPEC	150	3	True	41.50000000000001	0.2248733581524861
SPEC	150	3	True	41.6	0.2232600608712115
SPEC	150	3	True	41.7	0.2216544966089472
SPEC	150	3	True	41.8	0.2200566651978703
SPEC	150	3	True	41.900000000000006	0.2184665660708228
SPEC	150	3	True	42.00000000000001	0.2168841982642272
SPEC	150	3	True	42.1	0.2153095604210216
SPEC	150	3	True	42.2	0.2137426507935981
SPEC	150	3	True	42.3	0.2121834672467636
SPEC	150	3	True	42.400000000000006	0.2106320072607062
SPEC	150	3	True	42.50000000000001	0.2090882679339742
SPEC	150	3	True	42.6	0.2075522459864686
SPEC	150	3	True	42.7	0.2060239377624436
SPEC	150	3	True	42.8	0.2045033392335189
SPEC	150	3	True	42.900000000000006	0.2029904460017027
SPEC	150	3	True	43.00000000000001	0.201485253302422
SPEC	150	3	True	43.1	0.1999877560075653
SPEC	150	3	True	43.2	0.1984979486285307
SPEC	150	3	True	43.3	0.1970158253192856
SPEC	150	3	True	43.400000000000006	0.195541379879432
SPEC	150	3	True	43.50000000000001	0.194074605757282
SPEC	150	3	True	43.6	0.1926154960529379
SPEC	150	3	True	43.7	0.1911640435213815
SPEC	150	3	True	43.8	0.1897202405755688
SPEC	150	3	True	43.900000000000006	0.1882840792895316
SPEC	150	3	True	44.00000000000001	0.1868555514014844
SPEC	150	3	True	44.1	0.1854346483169368
SPEC	150	3	True	44.2	0.1840213611118118
SPEC	150	3	True	44.3	0.1826156805355674
SPEC	150	3	True	44.400000000000006	0.1812175970143253
SPEC	150	3	True	44.50000000000001	0.1798271006539993
SPEC	150	3	True	44.6	0.1784441812434325
SPEC	150	3	True	44.7	0.1770688282575338
SPEC	150	3	True	44.8	0.1757010308604193
SPEC	150	3	True	44.900000000000006	0.1743407779085559
SPEC	150	3	True	45.00000000000001	0.1729880579539071
SPEC	150	3	True	45.1	0.1716428592470815
SPEC	150	3	True	45.2	0.1703051697404816
SPEC	150	3	True	45.3	0.1689749770914548
SPEC	150	3	True	45.400000000000006	0.1676522686654448
SPEC	150	3	True	45.50000000000001	0.1663370315391451
SPEC	150	3	True	45.6	0.1650292525036502
SPEC	150	3	True	45.7	0.1637289180676084
SPEC	150	3	True	45.8	0.1624360144603747
SPEC	150	3	True	45.900000000000006	0.1611505276351613
SPEC	150	3	True	46.00000000000001	0.1598724432721889
SPEC	150	3	True	46.1	0.1586017467818348
SPEC	150	3	True	46.2	0.157338423307781
SPEC	150	3	True	46.3	0.1560824577301597
SPEC	150	3	True	46.400000000000006	0.1548338346686959
SPEC	150	3	True	46.50000000000001	0.1535925384858479
SPEC	150	3	True	46.6	0.1523585532899457
SPEC	150	3	True	46.7	0.151131862938325
SPEC	150	3	True	46.8	0.1499124510404575
SPEC	150	3	True	46.900000000000006	0.1487003009610801
SPEC	150	3	True	47.00000000000001	0.1474953958233152
SPEC	150	3	True	47.1	0.1462977185117919
SPEC	150	3	True	47.2	0.1451072516757581
SPEC	150	3	True	47.3	0.1439239777321911
SPEC	150	3	True	47.400000000000006	0.1427478788689004
SPEC	150	3	True	47.50000000000001	0.1415789370476267
SPEC	150	3	True	47.6	0.1404171340071346
SPEC	150	3	True	47.7	0.1392624512662975
SPEC	150	3	True	47.8	0.1381148701271805
SPEC	150	3	True	47.900000000000006	0.1369743716781113
SPEC	150	3	True	48.00000000000001	0.1358409367967493
SPEC	150	3	True	48.1	0.134714546153143
SPEC	150	3	True	48.2	0.1335951802127839
SPEC	150	3	True	48.3	0.1324828192396498
SPEC	150	3	True	48.400000000000006	0.131377443299243
SPEC	150	3	True	48.50000000000001	0.1302790322616172
SPEC	150	3	True	48.6	0.1291875658043993
SPEC	150	3	True	48.7	0.1281030234157997
SPEC	150	3	True	48.8	0.1270253843976155
SPEC	150	3	True	48.900000000000006	0.1259546278682245
SPEC	150	3	True	49.00000000000001	0.1248907327655686
SPEC	150	3	True	49.1	0.1238336778501293
SPEC	150	3	True	49.2	0.1227834417078923
SPEC	150	3	True	49.3	0.1217400027533024
SPEC	150	3	True	49.400000000000006	0.1207033392322084
SPEC	150	3	True	49.50000000000001	0.1196734292247965
SPEC	150	3	True	49.6	0.1186502506485153
SPEC	150	3	True	49.7	0.1176337812609869
SPEC	150	3	True	49.8	0.11662399866291
SPEC	150	3	True	49.900000000000006	0.1156208803009486
SPEC	150	3	True	50.00000000000001	0.114624403470612
SPEC	150	3	True	50.1	0.1136345453191217
SPEC	150	3	True	50.2	0.1126512828482658
SPEC	150	3	True	50.3	0.1116745929172433
SPEC	150	3	True	50.400000000000006	0.1107044522454937
SPEC	150	3	True	50.50000000000001	0.1097408374155166
SPEC	150	3	True	50.6	0.1087837248756764
SPEC	150	3	True	50.7	0.1078330909429956
SPEC	150	3	True	50.8	0.1068889118059352
SPEC	150	3	True	50.900000000000006	0.10595116352716
SPEC	150	3	True	51.00000000000001	0.1050198220462939
SPEC	150	3	True	51.1	0.104094863182658
SPEC	150	3	True	51.2	0.1031762626379979
SPEC	150	3	True	51.3	0.1022639959991952
SPEC	150	3	True	51.400000000000006	0.1013580387409668
SPEC	150	3	True	51.50000000000001	0.1004583662285478
SPEC	150	3	True	51.6	0.0995649537203624
SPEC	150	3	True	51.7	0.0986777763706789
SPEC	150	3	True	51.8	0.09779680923225
SPEC	150	3	True	51.900000000000006	0.09692202725894
SPEC	150	3	True	52.00000000000001	0.0960534053083344
SPEC	150	3	True	52.1	0.0951909181443378
SPEC	150	3	True	52.2	0.0943345404397522
SPEC	150	3	True	52.3	0.093484246778846
SPEC	150	3	True	52.400000000000006	0.0926400116599014
SPEC	150	3	True	52.50000000000001	0.0918018094977504
SPEC	150	3	True	52.6	0.0909696146262935
SPEC	150	3	True	52.7	0.0901434013010027
SPEC	150	3	True	52.8	0.0893231437014095
SPEC	150	3	True	52.900000000000006	0.0885088159335753
SPEC	150	3	True	53.00000000000001	0.087700392032547
SPEC	150	3	True	53.1	0.086897845964796
SPEC	150	3	True	53.2	0.0861011516306403
SPEC	150	3	True	53.3	0.0853102828666511
SPEC	150	3	True	53.400000000000006	0.0845252134480422
SPEC	150	3	True	53.50000000000001	0.083745917091043
SPEC	150	3	True	53.6	0.0829723674552547
SPEC	150	3	True	53.7	0.0822045381459896
SPEC	150	3	True	53.8	0.0814424027165935
SPEC	150	3	True	53.900000000000006	0.0806859346707517
SPEC	150	3	True	54.00000000000001	0.0799351074647768
SPEC	150	3	True	54.1	0.0791898945098805
SPEC	150	3	True	54.2	0.0784502691744271
SPEC	150	3	True	54.3	0.0777162047861707
SPEC	150	3	True	54.400000000000006	0.0769876746344744
SPEC	150	3	True	54.50000000000001	0.0762646519725125
SPEC	150	3	True	54.6	0.0755471100194546
SPEC	150	3	True	54.7	0.074835021962632
SPEC	150	3	True	54.8	0.0741283609596885
SPEC	150	3	True	54.900000000000006	0.0734271001407103
SPEC	150	3	True	55.00000000000001	0.0727312126103407
SPEC	150	3	True	55.1	0.0720406714498763
SPEC	150	3	True	55.2	0.0713554497193444
SPEC	150	3	True	55.3	0.0706755204595646
SPEC	150	3	True	55.400000000000006	0.0700008566941893
SPEC	150	3	True	55.50000000000001	0.0693314314317306
SPEC	150	3	True	55.6	0.0686672176675646
SPEC	150	3	True	55.7	0.0680081883859211
SPEC	150	3	True	55.8	0.067354316561853
SPEC	150	3	True	55.900000000000006	0.0667055751631899
SPEC	150	3	True	56.00000000000001	0.0660619371524706
SPEC	150	3	True	56.1	0.0654233754888601
SPEC	150	3	True	56.2	0.0647898631300472
SPEC	150	3	True	56.3	0.0641613730341235
SPEC	150	3	True	56.400000000000006	0.0635378781614458
SPEC	150	3	True	56.50000000000001	0.0629193514764783
SPEC	150	3	True	56.6	0.0623057659496178
SPEC	150	3	True	56.7	0.0616970945590002
SPEC	150	3	True	56.8	0.0610933102922889
SPEC	150	3	True	56.900000000000006	0.0604943861484454
SPEC	150	3	True	57.00000000000001	0.0599002951394798
SPEC	150	3	True	57.1	0.0593110102921856
SPEC	150	3	True	57.2	0.0587265046498542
SPEC	150	3	True	57.3	0.0581467512739718
SPEC	150	3	True	57.400000000000006	0.0575717232458986
SPEC	150	3	True	57.50000000000001	0.0570013936685286
SPEC	150	3	True	57.6	0.0564357356679321
SPEC	150	3	True	57.7	0.0558747223949792
SPEC	150	3	True	57.8	0.0553183270269458
SPEC	150	3	True	57.900000000000006	0.0547665227691008
SPEC	150	3	True	58.00000000000001	0.0542192828562755
SPEC	150	3	True	58.1	0.0536765805544143
SPEC	150	3	True	58.2	0.0531383891621075
SPEC	150	3	True	58.3	0.0526046820121069
SPEC	150	3	True	58.400000000000006	0.0520754324728209
SPEC	150	3	True	58.50000000000001	0.0515506139497941
SPEC	150	3	True	58.6	0.0510301998871674
SPEC	150	3	True	58.7	0.0505141637691205
SPEC	150	3	True	58.8	0.0500024791212959
SPEC	150	3	True	58.900000000000006	0.0494951195122059
SPEC	150	3	True	59.00000000000001	0.0489920585546205
SPEC	150	3	True	59.1	0.0484932699069387
SPEC	150	3	True	59.2	0.0479987272745404
SPEC	150	3	True	59.3	0.047508404411122
SPEC	150	3	True	59.400000000000006	0.0470222751200136
SPEC	150	3	True	59.50000000000001	0.0465403132554779
SPEC	150	3	True	59.6	0.0460624927239924
SPEC	150	3	True	59.7	0.0455887874855135
SPEC	150	3	True	59.8	0.045119171554723
SPEC	150	3	True	59.900000000000006	0.0446536190022571
SPEC	150	3	True	60.00000000000001	0.0441921039559182
SPEC	150	3	True	60.1	0.0437346006018687
SPEC	150	3	True	60.2	0.043281083185808
SPEC	150	3	True	60.3	0.0428315260141323
SPEC	150	3	True	60.400000000000006	0.0423859034550761
SPEC	150	3	True	60.50000000000001	0.0419441899398379
SPEC	150	3	True	60.6	0.0415063599636878
SPEC	150	3	True	60.7	0.0410723880870587
SPEC	150	3	True	60.8	0.0406422489366198
SPEC	150	3	True	60.900000000000006	0.0402159172063336
SPEC	150	3	True	61.00000000000001	0.0397933676584965
SPEC	150	3	True	61.1	0.0393745751247616
SPEC	150	3	True	61.2	0.0389595145071452
SPEC	150	3	True	61.3	0.0385481607790171
SPEC	150	3	True	61.400000000000006	0.0381404889860741
SPEC	150	3	True	61.50000000000001	0.0377364742472961
SPEC	150	3	True	61.6	0.0373360917558874
SPEC	150	3	True	61.7	0.0369393167802002
SPEC	150	3	True	61.8	0.0365461246646426
SPEC	150	3	True	61.900000000000006	0.0361564908305703
SPEC	150	3	True	62.00000000000001	0.0357703907771621
SPEC	150	3	True	62.1	0.0353878000822791
SPEC	150	3	True	62.2	0.0350086944033085
SPEC	150	3	True	62.3	0.0346330494779911
SPEC	150	3	True	62.400000000000006	0.0342608411252334
SPEC	150	3	True	62.50000000000001	0.0338920452459034
SPEC	150	3	True	62.6	0.0335266378236116
SPEC	150	3	True	62.7	0.0331645949254753
SPEC	150	3	True	62.8	0.0328058927028692
SPEC	150	3	True	62.900000000000006	0.0324505073921587
SPEC	150	3	True	63.00000000000001	0.0320984153154196
SPEC	150	3	True	63.1	0.0317495928811416
SPEC	150	3	True	63.2	0.0314040165849167
SPEC	150	3	True	63.3	0.0310616630101138
SPEC	150	3	True	63.400000000000006	0.0307225088285366
SPEC	150	3	True	63.50000000000001	0.0303865308010685
SPEC	150	3	True	63.6	0.0300537057783016
SPEC	150	3	True	63.7	0.0297240107011511
SPEC	150	3	True	63.8	0.0293974226014564
SPEC	150	3	True	63.900000000000006	0.0290739186025661
SPEC	150	3	True	64.0	0.02875347591991
SPEC	150	3	True	64.1	0.0284360718615565
SPEC	150	3	True	64.2	0.0281216838287549
SPEC	150	3	True	64.3	0.027810289316466
SPEC	150	3	True	64.39999999999999	0.0275018659138761
SPEC	150	3	True	64.5	0.0271963913048989
SPEC	150	3	True	64.6	0.0268938432686633
SPEC	150	3	True	64.7	0.0265941996799872
SPEC	150	3	True	64.8	0.0262974385098386
SPEC	150	3	True	64.89999999999999	0.0260035378257819
SPEC	150	3	True	65.0	0.0257124757924128
SPEC	150	3	True	65.1	0.0254242306717779
SPEC	150	3	True	65.2	0.0251387808237831
SPEC	150	3	True	65.3	0.0248561047065878
SPEC	150	3	True	65.39999999999999	0.0245761808769864
SPEC	150	3	True	65.5	0.0242989879907775
SPEC	150	3	True	65.6	0.0240245048031198
SPEC	150	3	True	65.7	0.023752710168876
SPEC	150	3	True	65.8	0.0234835830429439
SPEC	150	3	True	65.89999999999999	0.0232171024805749
SPEC	150	3	True	66.0	0.022953247637681
SPEC	150	3	True	66.1	0.0226919977711287
SPEC	150	3	True	66.2	0.0224333322390219
SPEC	150	3	True	66.3	0.0221772305009717
SPEC	150	3	True	66.39999999999999	0.0219236721183557
SPEC	150	3	True	66.5	0.021672636754564
SPEC	150	3	True	66.6	0.0214241041752355
SPEC	150	3	True	66.7	0.0211780542484807
SPEC	150	3	True	66.8	0.0209344669450949
SPEC	150	3	True	66.89999999999999	0.0206933223387586
SPEC	150	3	True	67.0	0.020454600606228
SPEC	150	3	True	67.1	0.0202182820275134
SPEC	150	3	True	67.2	0.0199843469860473
SPEC	150	3	True	67.3	0.0197527759688417
SPEC	150	3	True	67.39999999999999	0.019523549566634
SPEC	150	3	True	67.5	0.0192966484740228
SPEC	150	3	True	67.6	0.0190720534895934
SPEC	150	3	True	67.7	0.0188497455160319
SPEC	150	3	True	67.8	0.0186297055602305
SPEC	150	3	True	67.89999999999999	0.0184119147333811
SPEC	150	3	True	68.0	0.0181963542510596
SPEC	150	3	True	68.1	0.0179830054333004
SPEC	150	3	True	68.2	0.0177718497046606
SPEC	150	3	True	68.3	0.0175628685942743
SPEC	150	3	True	68.39999999999999	0.017356043735898
SPEC	150	3	True	68.5	0.0171513568679458
SPEC	150	3	True	68.6	0.0169487898335152
SPEC	150	3	True	68.7	0.016748324580404
SPEC	150	3	True	68.8	0.0165499431611177
SPEC	150	3	True	68.89999999999999	0.0163536277328676
SPEC	150	3	True	69.0	0.0161593605575605
SPEC	150	3	True	69.1	0.0159671240017788
SPEC	150	3	True	69.2	0.0157769005367522
SPEC	150	3	True	69.3	0.0155886727383212
SPEC	150	3	True	69.39999999999999	0.0154024232868905
SPEC	150	3	True	69.5	0.015218134967376
SPEC	150	3	True	69.6	0.0150357906691418
SPEC	150	3	True	69.7	0.0148553733859295
SPEC	150	3	True	69.8	0.0146768662157799
SPEC	150	3	True	69.89999999999999	0.0145002523609456
SPEC	150	3	True	70.0	0.0143255151277966
SPEC	150	3	True	70.1	0.0141526379267176
SPEC	150	3	True	70.2	0.0139816042719975
SPEC	150	3	True	70.3	0.0138123977817119
SPEC	150	3	True	70.39999999999999	0.0136450021775972
SPEC	150	3	True	70.5	0.0134794012849182
SPEC	150	3	True	70.6	0.0133155790323272
SPEC	150	3	True	70.7	0.0131535194517177
SPEC	150	3	True	70.8	0.0129932066780688
SPEC	150	3	True	70.89999999999999	0.0128346249492848
SPEC	150	3	True	71.0	0.0126777586060258
SPEC	150	3	True	71.1	0.0125225920915335
SPEC	150	3	True	71.2	0.0123691099514486
SPEC	150	3	True	71.3	0.012217296833623
SPEC	150	3	True	71.39999999999999	0.0120671374879241
SPEC	150	3	True	71.5	0.0119186167660343
SPEC	150	3	True	71.6	0.0117717196212427
SPEC	150	3	True	71.7	0.0116264311082317
SPEC	150	3	True	71.8	0.0114827363828569
SPEC	150	3	True	71.89999999999999	0.0113406207019211
SPEC	150	3	True	72.0	0.0112000694229428
SPEC	150	3	True	72.1	0.0110610680039182
SPEC	150	3	True	72.2	0.0109236020030782
SPEC	150	3	True	72.3	0.010787657078639
SPEC	150	3	True	72.39999999999999	0.0106532189885483
SPEC	150	3	True	72.5	0.0105202735902247
SPEC	150	3	True	72.6	0.010388806840293
SPEC	150	3	True	72.7	0.0102588047943135
SPEC	150	3	True	72.8	0.0101302536065066
SPEC	150	3	True	72.89999999999999	0.0100031395294719
SPEC	150	3	True	73.0	0.0098774489139027
SPEC	150	3	True	73.1	0.0097531682082958
SPEC	150	3	True	73.2	0.0096302839586558
SPEC	150	3	True	73.3	0.0095087828081957
SPEC	150	3	True	73.39999999999999	0.0093886514970318
SPEC	150	3	True	73.5	0.0092698768618752
SPEC	150	3	True	73.6	0.0091524458357182
SPEC	150	3	True	73.7	0.0090363454475164
SPEC	150	3	True	73.8	0.0089215628218668
SPEC	150	3	True	73.89999999999999	0.0088080851786818
SPEC	150	3	True	74.0	0.0086958998328587
SPEC	150	3	True	74.1	0.0085849941939457
SPEC	150	3	True	74.2	0.0084753557658038
SPEC	150	3	True	74.3	0.0083669721462649
SPEC	150	3	True	74.39999999999999	0.0082598310267859
SPEC	150	3	True	74.5	0.0081539201920999
SPEC	150	3	True	74.6	0.008049227519863
SPEC	150	3	True	74.7	0.007945740980298
SPEC	150	3	True	74.8	0.007843448635835
SPEC	150	3	True	74.89999999999999	0.007742338640748
SPEC	150	3	True	75.0	0.0076423992407888
SPEC	150	3	True	75.1	0.0075436187728178
SPEC	150	3	True	75.2	0.0074459856644309
SPEC	150	3	True	75.3	0.0073494884335846
SPEC	150	3	True	75.39999999999999	0.0072541156882173
SPEC	150	3	True	75.5	0.0071598561258682
SPEC	150	3	True	75.6	0.0070666985332928
SPEC	150	3	True	75.7	0.0069746317860769
SPEC	150	3	True	75.8	0.0068836448482466
SPEC	150	3	True	75.89999999999999	0.0067937267718768
SPEC	150	3	True	76.0	0.0067048666966966
SPEC	150	3	True	76.1	0.0066170538496927
SPEC	150	3	True	76.2	0.0065302775447102
SPEC	150	3	True	76.3	0.0064445271820513
SPEC	150	3	True	76.39999999999999	0.0063597922480717
SPEC	150	3	True	76.5	0.0062760623147751
SPEC	150	3	True	76.6	0.0061933270394056
SPEC	150	3	True	76.7	0.0061115761640376
SPEC	150	3	True	76.8	0.0060307995151647
SPEC	150	3	True	76.9	0.005950987003286
SPEC	150	3	True	77.0	0.0058721286224912
SPEC	150	3	True	77.1	0.0057942144500434
SPEC	150	3	True	77.2	0.0057172346459609
SPEC	150	3	True	77.3	0.0056411794525968
SPEC	150	3	True	77.4	0.0055660391942179
SPEC	150	3	True	77.5	0.0054918042765808
SPEC	150	3	True	77.6	0.0054184651865083
SPEC	150	3	True	77.7	0.0053460124914634
SPEC	150	3	True	77.8	0.0052744368391218
SPEC	150	3	True	77.9	0.0052037289569446
SPEC	150	3	True	78.0	0.0051338796517481
SPEC	150	3	True	78.1	0.0050648798092738
SPEC	150	3	True	78.2	0.0049967203937569
SPEC	150	3	True	78.3	0.0049293924474937
SPEC	150	3	True	78.4	0.0048628870904086
SPEC	150	3	True	78.5	0.0047971955196198
SPEC	150	3	True	78.6	0.0047323090090041
SPEC	150	3	True	78.7	0.0046682189087615
SPEC	150	3	True	78.8	0.0046049166449788
SPEC	150	3	True	78.9	0.0045423937191925
SPEC	150	3	True	79.0	0.0044806417079512
SPEC	150	3	True	79.1	0.0044196522623778
SPEC	150	3	True	79.2	0.0043594171077304
SPEC	150	3	True	79.3	0.004299928042964
SPEC	150	3	True	79.4	0.0042411769402904
SPEC	150	3	True	79.5	0.0041831557447394
SPEC	150	3	True	79.6	0.004125856473718
SPEC	150	3	True	79.7	0.0040692712165709
SPEC	150	3	True	79.8	0.00401339213414
SPEC	150	3	True	79.9	0.0039582114583239
SPEC	150	3	True	80.0	0.0039037214916376
SPEC	150	3	True	80.1	0.0038499146067716
SPEC	150	3	True	80.2	0.0037967832461519
SPEC	150	3	True	80.3	0.0037443199214991
SPEC	150	3	True	80.4	0.0036925172133884
SPEC	150	3	True	80.5	0.0036413677708092
SPEC	150	3	True	80.6	0.0035908643107254
SPEC	150	3	True	80.7	0.0035409996176353
SPEC	150	3	True	80.8	0.0034917665431324
SPEC	150	3	True	80.9	0.0034431580054662
SPEC	150	3	True	81.0	0.0033951669891034
SPEC	150	3	True	81.1	0.0033477865442896
SPEC	150	3	True	81.2	0.0033010097866113
SPEC	150	3	True	81.3	0.0032548298965585
SPEC	150	3	True	81.4	0.0032092401190877
SPEC	150	3	True	81.5	0.0031642337631858
SPEC	150	3	True	81.6	0.0031198042014339
SPEC	150	3	True	81.7	0.0030759448695727
SPEC	150	3	True	81.8	0.0030326492660675
SPEC	150	3	True	81.9	0.0029899109516749
SPEC	150	3	True	82.0	0.0029477235490094
SPEC	150	3	True	82.1	0.0029060807421116
SPEC	150	3	True	82.2	0.0028649762760162
SPEC	150	3	True	82.3	0.0028244039563219
SPEC	150	3	True	82.4	0.0027843576487614
SPEC	150	3	True	82.5	0.0027448312787728
SPEC	150	3	True	82.6	0.0027058188310714
SPEC	150	3	True	82.7	0.0026673143492229
SPEC	150	3	True	82.8	0.002629311935218
SPEC	150	3	True	82.9	0.0025918057490464
SPEC	150	3	True	83.0	0.0025547900082742
SPEC	150	3	True	83.1	0.0025182589876203
SPEC	150	3	True	83.2	0.0024822070185351
SPEC	150	3	True	83.3	0.0024466284887799
SPEC	150	3	True	83.4	0.0024115178420077
SPEC	150	3	True	83.5	0.002376869577345
SPEC	150	3	True	83.6	0.0023426782489749
SPEC	150	3	True	83.7	0.0023089384657212
SPEC	150	3	True	83.8	0.0022756448906347
SPEC	150	3	True	83.9	0.0022427922405792
SPEC	150	3	True	84.0	0.0022103752858205
SPEC	150	3	True	84.1	0.0021783888496153
SPEC	150	3	True	84.2	0.0021468278078028
SPEC	150	3	True	84.3	0.0021156870883966
SPEC	150	3	True	84.4	0.0020849616711783
SPEC	150	3	True	84.5	0.0020546465872933
SPEC	150	3	True	84.6	0.0020247369188468
SPEC	150	3	True	84.7	0.0019952277985021
SPEC	150	3	True	84.8	0.0019661144090802
SPEC	150	3	True	84.9	0.0019373919831611
SPEC	150	3	True	85.0	0.0019090558026861
SPEC	150	3	True	85.1	0.0018811011985621
SPEC	150	3	True	85.2	0.0018535235502674
SPEC	150	3	True	85.3	0.0018263182854591
SPEC	150	3	True	85.4	0.001799480879582
SPEC	150	3	True	85.5	0.0017730068554791
SPEC	150	3	True	85.6	0.0017468917830039
SPEC	150	3	True	85.7	0.0017211312786341
SPEC	150	3	True	85.8	0.0016957210050875
SPEC	150	3	True	85.9	0.0016706566709386
SPEC	150	3	True	86.0	0.0016459340302384
SPEC	150	3	True	86.1	0.0016215488821339
SPEC	150	3	True	86.2	0.0015974970704917
SPEC	150	3	True	86.3	0.0015737744835209
SPEC	150	3	True	86.4	0.0015503770533999
SPEC	150	3	True	86.5	0.0015273007559035
SPEC	150	3	True	86.6	0.0015045416100324
SPEC	150	3	True	86.7	0.0014820956776445
SPEC	150	3	True	86.8	0.0014599590630877
SPEC	150	3	True	86.9	0.0014381279128349
SPEC	150	3	True	87.0	0.0014165984151204
SPEC	150	3	True	87.1	0.0013953667995786
SPEC	150	3	True	87.2	0.0013744293368842
SPEC	150	3	True	87.3	0.0013537823383942
SPEC	150	3	True	87.4	0.0013334221557922
SPEC	150	3	True	87.5	0.0013133451807341
SPEC	150	3	True	87.6	0.0012935478444959
SPEC	150	3	True	87.7	0.0012740266176233
SPEC	150	3	True	87.8	0.0012547780095835
SPEC	150	3	True	87.9	0.0012357985684183
SPEC	150	3	True	88.0	0.0012170848803998
SPEC	150	3	True	88.1	0.0011986335696874
SPEC	150	3	True	88.2	0.0011804412979872
SPEC	150	3	True	88.3	0.0011625047642129
SPEC	150	3	True	88.4	0.0011448207041494
SPEC	150	3	True	88.5	0.0011273858901171
SPEC	150	3	True	88.6	0.0011101971306392
SPEC	150	3	True	88.7	0.0010932512701109
SPEC	150	3	True	88.8	0.0010765451884697
SPEC	150	3	True	88.9	0.0010600758008685
SPEC	150	3	True	89.0	0.0010438400573505
SPEC	150	3	True	89.1	0.0010278349425258
SPEC	150	3	True	89.2	0.0010120574752498
SPEC	150	3	True	89.3	0.0009965047083048
SPEC	150	3	True	89.4	0.0009811737280816
SPEC	150	3	True	89.5	0.0009660616542649
SPEC	150	3	True	89.6	0.0009511656395195
SPEC	150	3	True	89.7	0.0009364828691791
SPEC	150	3	True	89.8	0.0009220105609371
SPEC	150	3	True	89.9	0.0009077459645386
SPEC	150	3	True	90.0	0.0008936863614754
SPEC	150	3	True	90.1	0.0008798290646826
SPEC	150	3	True	90.2	0.0008661714182367
SPEC	150	3	True	90.3	0.0008527107970567
SPEC	150	3	True	90.4	0.0008394446066061
SPEC	150	3	True	90.5	0.0008263702825977
SPEC	150	3	True	90.6	0.0008134852907001
SPEC	150	3	True	90.7	0.0008007871262459
SPEC	150	3	True	90.8	0.0007882733139425
SPEC	150	3	True	90.9	0.0007759414075844
SPEC	150	3	True	91.0	0.0007637889897674
SPEC	150	3	True	91.1	0.0007518136716054
SPEC	150	3	True	91.2	0.0007400130924488
SPEC	150	3	True	91.3	0.0007283849196043
SPEC	150	3	True	91.4	0.0007169268480581
SPEC	150	3	True	91.5	0.0007056366001993
SPEC	150	3	True	91.6	0.0006945119255471
SPEC	150	3	True	91.7	0.0006835506004784
SPEC	150	3	True	91.8	0.0006727504279582
SPEC	150	3	True	91.9	0.000662109237272
SPEC	150	3	True	92.0	0.0006516248837599
SPEC	150	3	True	92.1	0.0006412952485522
SPEC	150	3	True	92.2	0.0006311182383084
SPEC	150	3	True	92.3	0.0006210917849562
SPEC	150	3	True	92.4	0.0006112138454343
SPEC	150	3	True	92.5	0.0006014824014358
SPEC	150	3	True	92.6	0.000591895459154
SPEC	150	3	True	92.7	0.0005824510490306
SPEC	150	3	True	92.8	0.0005731472255048
SPEC	150	3	True	92.9	0.0005639820667656
SPEC	150	3	True	93.0	0.0005549536745046
SPEC	150	3	True	93.1	0.0005460601736719
SPEC	150	3	True	93.2	0.0005372997122333
SPEC	150	3	True	93.3	0.0005286704609297
SPEC	150	3	True	93.4	0.0005201706130381
SPEC	150	3	True	93.5	0.0005117983841343
SPEC	150	3	True	93.6	0.0005035520118587
SPEC	150	3	True	93.7	0.0004954297556822
SPEC	150	3	True	93.8	0.0004874298966753
SPEC	150	3	True	93.9	0.0004795507372786
SPEC	150	3	True	94.0	0.000471790601075
SPEC	150	3	True	94.1	0.0004641478325643
SPEC	150	3	True	94.2	0.0004566207969388
SPEC	150	3	True	94.3	0.0004492078798618
SPEC	150	3	True	94.4	0.0004419074872469
SPEC	150	3	True	94.5	0.0004347180450397
SPEC	150	3	True	94.6	0.0004276379990013
SPEC	150	3	True	94.7	0.0004206658144935
SPEC	150	3	True	94.8	0.0004137999762657
SPEC	150	3	True	94.9	0.0004070389882439
SPEC	150	3	True	95.0	0.0004003813733212
SPEC	150	3	True	95.1	0.0003938256731502
SPEC	150	3	True	95.2	0.0003873704479369
SPEC	150	3	True	95.3	0.0003810142762373
SPEC	150	3	True	95.4	0.0003747557547544
SPEC	150	3	True	95.5	0.000368593498138
SPEC	150	3	True	95.6	0.0003625261387857
SPEC	150	3	True	95.7	0.000356552326646
SPEC	150	3	True	95.8	0.0003506707290229
SPEC	150	3	True	95.9	0.000344880030382
SPEC	150	3	True	96.0	0.000339178932159
SPEC	150	3	True	96.1	0.0003335661525689
SPEC	150	3	True	96.2	0.0003280404264183
SPEC	150	3	True	96.3	0.0003226005049177
SPEC	150	3	True	96.4	0.0003172451554967
SPEC	150	3	True	96.5	0.0003119731616207
SPEC	150	3	True	96.6	0.0003067833226085
SPEC	150	3	True	96.7	0.0003016744534527
SPEC	150	3	True	96.8	0.0002966453846407
SPEC	150	3	True	96.9	0.0002916949619781
SPEC	150	3	True	97.0	0.0002868220464131
SPEC	150	3	True	97.1	0.000282025513863
SPEC	150	3	True	97.2	0.0002773042550422
SPEC	150	3	True	97.3	0.0002726571752913
SPEC	150	3	True	97.4	0.0002680831944089
SPEC	150	3	True	97.5	0.0002635812464835
SPEC	150	3	True	97.6	0.0002591502797284
SPEC	150	3	True	97.7	0.0002547892563172
SPEC	150	3	True	97.8	0.000250497152221
SPEC	150	3	True	97.9	0.0002462729570479
SPEC	150	3	True	98.0	0.0002421156738827
SPEC	150	3	True	98.1	0.0002380243191295
SPEC	150	3	True	98.2	0.0002339979223546
SPEC	150	3	True	98.3	0.0002300355261321
SPEC	150	3	True	98.4	0.0002261361858897
SPEC	150	3	True	98.5	0.0002222989697575
SPEC	150	3	True	98.6	0.0002185229584164
SPEC	150	3	True	98.7	0.0002148072449499
SPEC	150	3	True	98.8	0.0002111509346962
SPEC	150	3	True	98.9	0.0002075531451016
SPEC	150	3	True	99.0	0.0002040130055763
SPEC	150	3	True	99.1	0.0002005296573509
SPEC	150	3	True	99.2	0.0001971022533344
SPEC	150	3	True	99.3	0.0001937299579737
SPEC	150	3	True	99.4	0.0001904119471146
SPEC	150	3	True	99.5	0.0001871474078643
SPEC	150	3	True	99.6	0.0001839355384546
SPEC	150	3	True	99.7	0.0001807755481073
SPEC	150	3	True	99.8	0.0001776666569007
SPEC	150	3	True	99.9	0.0001746080956368
SPEC	150	3	True	100.0	0.0001715991057113
SPEC	150	3	True	100.1	0.0001686389389833
SPEC	150	3	True	100.2	0.0001657268576474
SPEC	150	3	True	100.3	0.0001628621341067
SPEC	150	3	True	100.4	0.0001600440508472
SPEC	150	3	True	100.5	0.0001572719003137
SPEC	150	3	True	100.6	0.0001545449847863
SPEC	150	3	True	100.7	0.0001518626162592
SPEC	150	3	True	100.8	0.0001492241163198
SPEC	150	3	True	100.9	0.0001466288160295
SPEC	150	3	True	101.0	0.0001440760558062
SPEC	150	3	True	101.1	0.0001415651853069
SPEC	150	3	True	101.2	0.0001390955633128
SPEC	150	3	True	101.3	0.0001366665576145
SPEC	150	3	True	101.4	0.0001342775448992
SPEC	150	3	True	101.5	0.0001319279106388
SPEC	150	3	True	101.6	0.0001296170489792
SPEC	150	3	True	101.7	0.0001273443626309
SPEC	150	3	True	101.8	0.0001251092627603
SPEC	150	3	True	101.9	0.0001229111688831
SPEC	150	3	True	102.0	0.0001207495087578
SPEC	150	3	True	102.1	0.0001186237182811
SPEC	150	3	True	102.2	0.0001165332413842
SPEC	150	3	True	102.3	0.00011447752993
SPEC	150	3	True	102.4	0.0001124560436117
SPEC	150	3	True	102.5	0.0001104682498526
SPEC	150	3	True	102.6	0.0001085136237067
SPEC	150	3	True	102.7	0.0001065916477602
SPEC	150	3	True	102.8	0.0001047018120351
SPEC	150	3	True	102.9	0.0001028436138925
SPEC	150	3	True	103.0	0.0001010165579381
SPEC	150	3	True	103.1	9.922015592795034e-05
SPEC	150	3	True	103.2	9.745392667579128e-05
SPEC	150	3	True	103.3	9.571739596119189e-05
SPEC	150	3	True	103.4	9.401009643870704e-05
SPEC	150	3	True	103.5	9.233156754811528e-05
SPEC	150	3	True	103.6	9.068135542564376e-05
SPEC	150	3	True	103.7	8.905901281619823e-05
SPEC	150	3	True	103.8	8.746409898658461e-05
SPEC	150	3	True	103.9	8.589617963971127e-05
SPEC	150	3	True	104.0	8.435482682977254e-05
SPEC	150	3	True	104.1	8.283961887839165e-05
SPEC	150	3	True	104.2	8.135014029172644e-05
SPEC	150	3	True	104.3	7.988598167852311e-05
SPEC	150	3	True	104.4	7.844673966910891e-05
SPEC	150	3	True	104.5	7.703201683532079e-05
SPEC	150	3	True	104.6	7.564142161135212e-05
SPEC	150	3	True	104.7	7.427456821552128e-05
SPEC	150	3	True	104.8	7.293107657294433e-05
SPEC	150	3	True	104.9	7.161057223910441e-05
SPEC	150	3	True	105.0	7.031268632431536e-05
SPEC	150	3	True	105.1	6.903705541906504e-05
SPEC	150	3	True	105.2	6.77833215202344e-05
SPEC	150	3	True	105.3	6.655113195818049e-05
SPEC	150	3	True	105.4	6.534013932467907e-05
SPEC	150	3	True	105.5	6.415000140171682e-05
SPEC	150	3	True	105.6	6.29803810911234e-05
SPEC	150	3	True	105.7	6.183094634503858e-05
SPEC	150	3	True	105.8	6.070137009720703e-05
SPEC	150	3	True	105.9	5.959133019508655e-05
SPEC	150	3	True	106.0	5.8500509332770335e-05
SPEC	150	3	True	106.1	5.742859498471014e-05
SPEC	150	3	True	106.2	5.6375279340233095e-05
SPEC	150	3	True	106.3	5.534025923884738e-05
SPEC	150	3	True	106.4	5.432323610632401e-05
SPEC	150	3	True	106.5	5.332391589155393e-05
SPEC	150	3	True	106.6	5.234200900416579e-05
SPEC	150	3	True	106.7	5.137723025290173e-05
SPEC	150	3	True	106.8	5.042929878474229e-05
SPEC	150	3	True	106.9	4.9497938024771495e-05
SPEC	150	3	True	107.0	4.858287561677863e-05
SPEC	150	3	True	107.1	4.768384336458291e-05
SPEC	150	3	True	107.2	4.680057717408206e-05
SPEC	150	3	True	107.3	4.593281699601037e-05
SPEC	150	3	True	107.4	4.508030676940211e-05
SPEC	150	3	True	107.5	4.424279436575383e-05
SPEC	150	3	True	107.6	4.3420031533877e-05
SPEC	150	3	True	107.7	4.26117738454343e-05
SPEC	150	3	True	107.8	4.181778064115287e-05
SPEC	150	3	True	107.9	4.103781497770742e-05
SPEC	150	3	True	108.0	4.027164357526672e-05
SPEC	150	3	True	108.1	3.95190367656949e-05
SPEC	150	3	True	108.2	3.877976844140257e-05
SPEC	150	3	True	108.3	3.805361600484215e-05
SPEC	150	3	True	108.4	3.73403603186358e-05
SPEC	150	3	True	108.5	3.6639785656335365e-05
SPEC	150	3	True	108.6	3.5951679653802674e-05
SPEC	150	3	True	108.7	3.5275833261207176e-05
SPEC	150	3	True	108.8	3.461204069563283e-05
SPEC	150	3	True	108.9	3.396009939428645e-05
SPEC	150	3	True	109.0	3.3319809968305206e-05
SPEC	150	3	True	109.1	3.2690976157151226e-05
SPEC	150	3	True	109.2	3.207340478359273e-05
SPEC	150	3	True	109.3	3.14669057092608e-05
SPEC	150	3	True	109.4	3.087129179077827e-05
SPEC	150	3	True	109.5	3.02863788364538e-05
SPEC	150	3	True	109.6	2.9711985563534095e-05
SPEC	150	3	True	109.7	2.914793355601004e-05
SPEC	150	3	True	109.8	2.859404722296941e-05
SPEC	150	3	True	109.9	2.8050153757489628e-05
SPEC	150	3	True	110.0	2.751608309606637e-05
SPEC	150	3	True	110.1	2.699166787857087e-05
SPEC	150	3	True	110.2	2.6476743408730275e-05
SPEC	150	3	True	110.3	2.5971147615125407e-05
SPEC	150	3	True	110.4	2.5474721012699988e-05
SPEC	150	3	True	110.5	2.498730666477648e-05
SPEC	150	3	True	110.6	2.4508750145570813e-05
SPEC	150	3	True	110.7	2.403889950320265e-05
SPEC	150	3	True	110.8	2.3577605223195485e-05
SPEC	150	3	True	110.9	2.3124720192457863e-05
SPEC	150	3	True	111.0	2.2680099663745352e-05
SPEC	150	3	True	111.1	2.2243601220593168e-05
SPEC	150	3	True	111.2	2.1815084742717272e-05
SPEC	150	3	True	111.3	2.1394412371877018e-05
SPEC	150	3	True	111.4	2.098144847819356e-05
SPEC	150	3	True	111.5	2.057605962692146e-05
SPEC	150	3	True	111.6	2.0178114545664873e-05
SPEC	150	3	True	111.7	1.9787484092035587e-05
SPEC	150	3	True	111.8	1.940404122174663e-05
SPEC	150	3	True	111.9	1.902766095713712e-05
SPEC	150	3	True	112.0	1.865822035612291e-05
SPEC	150	3	True	112.1	1.8295598481567476e-05
SPEC	150	3	True	112.2	1.793967637106986e-05
SPEC	150	3	True	112.3	1.759033700716318e-05
SPEC	150	3	True	112.4	1.724746528791897e-05
SPEC	150	3	True	112.5	1.691094799795385e-05
SPEC	150	3	True	112.6	1.6580673779832184e-05
SPEC	150	3	True	112.7	1.625653310586133e-05
SPEC	150	3	True	112.8	1.5938418250273705e-05
SPEC	150	3	True	112.9	1.562622326179212e-05
SPEC	150	3	True	113.0	1.5319843936573003e-05
SPEC	150	3	True	113.1	1.5019177791523213e-05
SPEC	150	3	True	113.2	1.472412403798596e-05
SPEC	150	3	True	113.3	1.443458355579208e-05
SPEC	150	3	True	113.4	1.415045886767058e-05
SPEC	150	3	True	113.5	1.3871654114016016e-05
SPEC	150	3	True	113.6	1.3598075028006996e-05
SPEC	150	3	True	113.7	1.3329628911072175e-05
SPEC	150	3	True	113.8	1.306622460869971e-05
SPEC	150	3	True	113.9	1.280777248658478e-05
SPEC	150	3	True	114.0	1.2554184407112927e-05
SPEC	150	3	True	114.1	1.2305373706173464e-05
SPEC	150	3	True	114.2	1.2061255170299214e-05
SPEC	150	3	True	114.3	1.1821745014129752e-05
SPEC	150	3	True	114.4	1.1586760858192087e-05
SPEC	150	3	True	114.5	1.135622170699706e-05
SPEC	150	3	True	114.6	1.1130047927445304e-05
SPEC	150	3	True	114.7	1.0908161227541097e-05
SPEC	150	3	True	114.8	1.069048463540868e-05
SPEC	150	3	True	114.9	1.0476942478607728e-05
SPEC	150	3	True	115.0	1.0267460363744618e-05
SPEC	150	3	True	115.1	1.0061965156375012e-05
SPEC	150	3	True	115.2	9.86038496119492e-06
SPEC	150	3	True	115.3	9.66264910251593e-06
SPEC	150	3	True	115.4	9.468688105021296e-06
SPEC	150	3	True	115.5	9.278433674799368e-06
SPEC	150	3	True	115.6	9.091818680650598e-06
SPEC	150	3	True	115.7	8.908777135664845e-06
SPEC	150	3	True	115.8	8.729244179065653e-06
SPEC	150	3	True	115.9	8.55315605831745e-06
SPEC	150	3	True	116.0	8.380450111493168e-06
SPEC	150	3	True	116.1	8.211064749898277e-06
SPEC	150	3	True	116.2	8.04493944094803e-06
SPEC	150	3	True	116.3	7.882014691295193e-06
SPEC	150	3	True	116.4	7.722232030203856e-06
SPEC	150	3	True	116.5	7.565533993167797e-06
SPEC	150	3	True	116.6	7.4118641057682e-06
SPEC	150	3	True	116.7	7.261166867769656e-06
SPEC	150	3	True	116.8	7.1133877374496375e-06
SPEC	150	3	True	116.9	6.968473116159505e-06
SPEC	150	3	True	117.0	6.826370333113576e-06
SPEC	150	3	True	117.1	6.687027630402823e-06
SPEC	150	3	True	117.2	6.550394148231396e-06
SPEC	150	3	True	117.3	6.416419910371917e-06
SPEC	150	3	True	117.4	6.285055809836968e-06
SPEC	150	3	True	117.5	6.15625359476429e-06
SPEC	150	3	True	117.6	6.029965854512346e-06
SPEC	150	3	True	117.7	5.906146005963725e-06
SPEC	150	3	True	117.8	5.784748280033568e-06
SPEC	150	3	True	117.9	5.665727708380128e-06
SPEC	150	3	True	118.0	5.549040110315078e-06
SPEC	150	3	True	118.1	5.434642079910356e-06
SPEC	150	3	True	118.2	5.322490973299506e-06
SPEC	150	3	True	118.3	5.212544896170518e-06
SPEC	150	3	True	118.4	5.1047626914475935e-06
SPEC	150	3	True	118.5	4.9991039271593494e-06
SPEC	150	3	True	118.6	4.895528884490988e-06
SPEC	150	3	True	118.7	4.793998546017867e-06
SPEC	150	3	True	118.8	4.694474584117956e-06
SPEC	150	3	True	118.9	4.596919349560629e-06
SPEC	150	3	True	119.0	4.501295860269947e-06
SPEC	150	3	True	119.1	4.407567790259048e-06
SPEC	150	3	True	119.2	4.3156994587343525e-06
SPEC	150	3	True	119.3	4.225655819366411e-06
SPEC	150	3	True	119.4	4.1374024497256475e-06
SPEC	150	3	True	119.5	4.050905540880448e-06
SPEC	150	3	True	119.6	3.966131887155236e-06
SPEC	150	3	True	119.7	3.8830488760468e-06
SPEC	150	3	True	119.8	3.80162447829608e-06
SPEC	150	3	True	119.9	3.721827238113649e-06
SPEC	150	3	True	120.0	3.6436262635565534e-06
SPEC	150	3	True	120.1	3.5669912170545368e-06
SPEC	150	3	True	120.2	3.4918923060833453e-06
SPEC	150	3	True	120.3	3.41830027398338e-06
SPEC	150	3	True	120.4	3.3461863909211117e-06
SPEC	150	3	True	120.5	3.2755224449920415e-06
SPEC	150	3	True	120.6	3.206280733462275e-06
SPEC	150	3	True	120.7	3.138434054147515e-06
SPEC	150	3	True	120.8	3.0719556969272163e-06
SPEC	150	3	True	120.9	3.0068194353918227e-06
SPEC	150	3	True	121.0	2.942999518621568e-06
SPEC	150	3	True	121.1	2.8804706630945778e-06
SPEC	150	3	True	121.2	2.819208044722773e-06
SPEC	150	3	True	121.3	2.7591872910135055e-06
SPEC	150	3	True	121.4	2.700384473355118e-06
SPEC	150	3	True	121.5	2.6427760994249714e-06
SPEC	150	3	True	121.6	2.586339105717624e-06
SPEC	150	3	True	121.7	2.531050850191996e-06
SPEC	150	3	True	121.8	2.4768891050354192e-06
SPEC	150	3	True	121.9	2.4238320495430147e-06
SPEC	150	3	True	122.0	2.3718582631108207e-06
SPEC	150	3	True	122.1	2.320946718340713e-06
SPEC	150	3	True	122.2	2.271076774255933e-06
SPEC	150	3	True	122.3	2.222228169625222e-06
SPEC	150	3	True	122.4	2.17438101639415e-06
SPEC	150	3	True	122.5	2.12751579322208e-06
SPEC	150	3	True	122.6	2.0816133391231657e-06
SPEC	150	3	True	122.7	2.036654847209903e-06
SPEC	150	3	True	122.8	1.9926218585376517e-06
SPEC	150	3	True	122.9	1.9494962560487295e-06
SPEC	150	3	True	123.0	1.907260258614568e-06
SPEC	150	3	True	123.1	1.8658964151744685e-06
SPEC	150	3	True	123.2	1.8253875989694985e-06
SPEC	150	3	True	123.3	1.7857170018702656e-06
SPEC	150	3	True	123.4	1.7468681287969476e-06
SPEC	150	3	True	123.5	1.7088247922303989e-06
SPEC	150	3	True	123.6	1.6715711068128548e-06
SPEC	150	3	True	123.7	1.6350914840369752e-06
SPEC	150	3	True	123.8	1.5993706270218523e-06
SPEC	150	3	True	123.9	1.5643935253746436e-06
SPEC	150	3	True	124.0	1.5301454501367373e-06
SPEC	150	3	True	124.1	1.4966119488128595e-06
SPEC	150	3	True	124.2	1.46377884048218e-06
SPEC	150	3	True	124.3	1.431632210989973e-06
SPEC	150	3	True	124.4	1.4001584082187548e-06
SPEC	150	3	True	124.5	1.3693440374375922e-06
SPEC	150	3	True	124.6	1.3391759567283938e-06
SPEC	150	3	True	124.7	1.3096412724881406e-06
SPEC	150	3	True	124.8	1.2807273350057806e-06
SPEC	150	3	True	124.9	1.2524217341126155e-06
SPEC	150	3	True	125.0	1.2247122949052258e-06
SPEC	150	3	True	125.1	1.197587073539646e-06
SPEC	150	3	True	125.2	1.1710343530958103e-06
SPEC	150	3	True	125.3	1.145042639511134e-06
SPEC	150	3	True	125.4	1.119600657582186e-06
SPEC	150	3	True	125.5	1.0946973470334344e-06
SPEC	150	3	True	125.6	1.0703218586519475e-06
SPEC	150	3	True	125.7	1.0464635504871026e-06
SPEC	150	3	True	125.8	1.0231119841143264e-06
SPEC	150	3	True	125.9	1.0002569209617396e-06
SPEC	150	3	True	126.0	9.778883186988678e-07
SPEC	150	3	True	126.1	9.559963276863903e-07
SPEC	150	3	True	126.2	9.345712874859738e-07
SPEC	150	3	True	126.3	9.136037234292936e-07
SPEC	150	3	True	126.4	8.930843432452138e-07
SPEC	150	3	True	126.5	8.730040337444037e-07
SPEC	150	3	True	126.6	8.533538575602663e-07
SPEC	150	3	True	126.7	8.341250499454668e-07
SPEC	150	3	True	126.8	8.153090156231158e-07
SPEC	150	3	True	126.9	7.968973256917269e-07
SPEC	150	3	True	127.0	7.788817145831754e-07
SPEC	150	3	True	127.1	7.61254077072703e-07
SPEC	150	3	True	127.2	7.440064653402906e-07
SPEC	150	3	True	127.3	7.271310860824557e-07
SPEC	150	3	True	127.4	7.106202976737416e-07
SPEC	150	3	True	127.5	6.944666073770898e-07
SPEC	150	3	True	127.6	6.786626686023289e-07
SPEC	150	3	True	127.7	6.632012782119929e-07
SPEC	150	3	True	127.8	6.480753738737179e-07
SPEC	150	3	True	127.9	6.332780314584982e-07
SPEC	150	3	True	128.0	6.188024624840201e-07
SPEC	150	3	True	128.1	6.046420116023868e-07
SPEC	150	3	True	128.2	5.907901541314995e-07
SPEC	150	3	True	128.3	5.772404936294117e-07
SPEC	150	3	True	128.4	5.639867595109684e-07
SPEC	150	3	True	128.5	5.51022804705966e-07
SPEC	150	3	True	128.6	5.383426033583107e-07
SPEC	150	3	True	128.7	5.259402485653625e-07
SPEC	150	3	True	128.8	5.138099501569132e-07
SPEC	150	3	True	128.9	5.019460325131058e-07
SPEC	150	3	True	129.0	4.903429324206654e-07
SPEC	150	3	True	129.1	4.789951969668389e-07
SPEC	150	3	True	129.2	4.678974814704135e-07
SPEC	150	3	True	129.3	4.570445474491913e-07
SPEC	150	3	True	129.4	4.4643126062337683e-07
SPEC	150	3	True	129.5	4.360525889542091e-07
SPEC	150	3	True	129.6	4.259036007173235e-07
SPEC	150	3	True	129.7	4.159794626102643e-07
SPEC	150	3	True	129.8	4.062754378935461e-07
SPEC	150	3	True	129.9	3.967868845647585e-07
SPEC	150	3	True	130.0	3.875092535651292e-07
SPEC	150	3	True	130.1	3.784380870180388e-07
SPEC	150	3	True	130.2	3.695690164989397e-07
SPEC	150	3	True	130.3	3.60897761336161e-07
SPEC	150	3	True	130.4	3.524201269421005e-07
SPEC	150	3	True	130.5	3.441320031742633e-07
SPEC	150	3	True	130.6	3.360293627256977e-07
SPEC	150	3	True	130.7	3.28108259544291e-07
SPEC	150	3	True	130.8	3.20364827280477e-07
SPEC	150	3	True	130.9	3.1279527776287616e-07
SPEC	150	3	True	131.0	3.053958995013497e-07
SPEC	150	3	True	131.1	2.98163056217101e-07
SPEC	150	3	True	131.2	2.910931853992841e-07
SPEC	150	3	True	131.3	2.8418279688770945e-07
SPEC	150	3	True	131.4	2.774284714812213e-07
SPEC	150	3	True	131.5	2.708268595712684e-07
SPEC	150	3	True	131.6	2.643746798002929e-07
SPEC	150	3	True	131.7	2.580687177444805e-07
SPEC	150	3	True	131.8	2.519058246204701e-07
SPEC	150	3	True	131.9	2.458829160156365e-07
SPEC	150	3	True	132.0	2.3999697064149775e-07
SPEC	150	3	True	132.1	2.3424502910990167e-07
SPEC	150	3	True	132.2	2.2862419273158247e-07
SPEC	150	3	True	132.3	2.2313162233669601e-07
SPEC	150	3	True	132.4	2.177645371169847e-07
SPEC	150	3	True	132.5	2.1252021348916497e-07
SPEC	150	3	True	132.6	2.0739598397921025e-07
SPEC	150	3	True	132.7	2.023892361271473e-07
SPEC	150	3	True	132.8	1.974974114120203e-07
SPEC	150	3	True	132.9	1.9271800419667725e-07
SPEC	150	3	True	133.0	1.8804856069203053e-07
SPEC	150	3	True	133.1	1.83486677940464e-07
SPEC	150	3	True	133.2	1.7903000281804477e-07
SPEC	150	3	True	133.3	1.7467623105522886e-07
SPEC	150	3	True	133.4	1.7042310627572993e-07
SPEC	150	3	True	133.5	1.662684190532231e-07
SPEC	150	3	True	133.6	1.622100059856088e-07
SPEC	150	3	True	133.7	1.5824574878649618e-07
SPEC	150	3	True	133.8	1.543735733936244e-07
SPEC	150	3	True	133.9	1.5059144909392244e-07
SPEC	150	3	True	134.0	1.4689738766490953e-07
SPEC	150	3	True	134.1	1.432894425321638e-07
SPEC	150	3	True	134.2	1.3976570794256458e-07
SPEC	150	3	True	134.3	1.363243181530365e-07
SPEC	150	3	True	134.4	1.3296344663452985e-07
SPEC	150	3	True	134.5	1.2968130529095145e-07
SPEC	150	3	True	134.6	1.2647614369279938e-07
SPEC	150	3	True	134.7	1.2334624832523852e-07
SPEC	150	3	True	134.8	1.2028994185035218e-07
SPEC	150	3	True	134.9	1.1730558238333325e-07
SPEC	150	3	True	135.0	1.1439156278235249e-07
SPEC	150	3	True	135.1	1.1154630995187665e-07
SPEC	150	3	True	135.2	1.0876828415918557e-07
SPEC	150	3	True	135.3	1.0605597836385873e-07
SPEC	150	3	True	135.4	1.0340791756000285e-07
SPEC	150	3	True	135.5	1.0082265813098317e-07
SPEC	150	3	True	135.6	9.82987872164478e-08
SPEC	150	3	True	135.7	9.583492209141496e-08
SPEC	150	3	True	135.8	9.342970955721497e-08
SPEC	150	3	True	135.9	9.108182534407028e-08
SPEC	150	3	True	136.0	8.878997352509834e-08
SPEC	150	3	True	136.1	8.655288594154929e-08
SPEC	150	3	True	136.2	8.436932163905668e-08
SPEC	150	3	True	136.3	8.223806631471689e-08
SPEC	150	3	True	136.4	8.015793177479404e-08
SPEC	150	3	True	136.5	7.812775540285982e-08
SPEC	150	3	True	136.6	7.614639963818329e-08
SPEC	150	3	True	136.7	7.421275146417886e-08
SPEC	150	3	True	136.8	7.23257219067327e-08
SPEC	150	3	True	136.9	7.048424554223613e-08
SPEC	150	3	True	137.0	6.868728001512766e-08
SPEC	150	3	True	137.1	6.69338055647958e-08
SPEC	150	3	True	137.2	6.522282456165837e-08
SPEC	150	3	True	137.3	6.355336105224802e-08
SPEC	150	3	True	137.4	6.192446031315149e-08
SPEC	150	3	True	137.5	6.033518841362568e-08
SPEC	150	3	True	137.6	5.8784631786744965e-08
SPEC	150	3	True	137.7	5.727189680891405e-08
SPEC	150	3	True	137.8	5.5796109387596537e-08
SPEC	150	3	True	137.9	5.435641455710714e-08
SPEC	150	3	True	138.0	5.2951976082318635e-08
SPEC	150	3	True	138.1	5.158197607013883e-08
SPEC	150	3	True	138.2	5.024561458861089e-08
SPEC	150	3	True	138.3	4.894210929350115e-08
SPEC	150	3	True	138.4	4.7670695062232426e-08
SPEC	150	3	True	138.5	4.6430623635022245e-08
SPEC	150	3	True	138.6	4.5221163263103357e-08
SPEC	150	3	True	138.7	4.4041598363884695e-08
SPEC	150	3	True	138.8	4.2891229182928213e-08
SPEC	150	3	True	138.9	4.1769371462614354e-08
SPEC	150	3	True	139.0	4.0675356117368994e-08
SPEC	150	3	True	139.1	3.9608528915332346e-08
SPEC	150	3	True	139.2	3.856825016634821e-08
SPEC	150	3	True	139.3	3.7553894416152296e-08
SPEC	150	3	True	139.4	3.6564850146651223e-08
SPEC	150	3	True	139.5	3.5600519482165675e-08
SPEC	150	3	True	139.6	3.4660317901538034e-08
SPEC	150	3	True	139.7	3.374367395598567e-08
SPEC	150	3	True	139.8	3.285002899259576e-08
SPEC	150	3	True	139.9	3.197883688335324e-08
SPEC	150	3	True	140.0	3.11295637595977e-08
SPEC	150	3	True	140.1	3.030168775180786e-08
SPEC	150	3	True	140.2	2.949469873461041e-08
SPEC	150	3	True	140.3	2.8708098076916312e-08
SPEC	150	3	True	140.4	2.7941398397086345e-08
SPEC	150	3	True	140.5	2.719412332302917e-08
SPEC	150	3	True	140.6	2.6465807257140593e-08
SPEC	150	3	True	140.7	2.5755995145988217e-08
SPEC	150	3	True	140.8	2.5064242254655936e-08
SPEC	150	3	True	140.9	2.4390113945654216e-08
SPEC	150	3	True	141.0	2.3733185462310107e-08
SPEC	150	3	True	141.1	2.309304171655505e-08
SPEC	150	3	True	141.2	2.2469277081020455e-08
SPEC	150	3	True	141.3	2.1861495185362578e-08
SPEC	150	3	True	141.4	2.126930871673348e-08
SPEC	150	3	True	141.5	2.0692339224317763e-08
SPEC	150	3	True	141.6	2.0130216927859615e-08
SPEC	150	3	True	141.7	1.958258053009985e-08
SPEC	150	3	True	141.8	1.904907703304902e-08
SPEC	150	3	True	141.9	1.852936155802352e-08
SPEC	150	3	True	142.0	1.802309716936865e-08
SPEC	150	3	True	142.1	1.7529954701800646e-08
SPEC	150	3	True	142.2	1.7049612591295723e-08
SPEC	150	3	True	142.3	1.6581756709456963e-08
SPEC	150	3	True	142.4	1.6126080201292808e-08
SPEC	150	3	True	142.5	1.5682283326338715e-08
SPEC	150	3	True	142.6	1.5250073303058844e-08
SPEC	150	3	True	142.7	1.4829164156462496e-08
SPEC	150	3	True	142.8	1.4419276568872933e-08
SPEC	150	3	True	142.9	1.4020137733786822e-08
SPEC	150	3	True	143.0	1.3631481212763667e-08
SPEC	150	3	True	143.1	1.3253046795285833e-08
SPEC	150	3	True	143.2	1.2884580361531204e-08
SPEC	150	3	True	143.3	1.2525833748000852e-08
SPEC	150	3	True	143.4	1.217656461594593e-08
SPEC	150	3	True	143.5	1.1836536322537e-08
SPEC	150	3	True	143.6	1.150551779472514e-08
SPEC	150	3	True	143.7	1.1183283405738126e-08
SPEC	150	3	True	143.8	1.0869612854161351e-08
SPEC	150	3	True	143.9	1.0564291045552522e-08
SPEC	150	3	True	144.0	1.0267107976538789e-08
SPEC	150	3	True	144.1	9.977858621348158e-09
SPEC	150	3	True	144.2	9.696342820726537e-09
SPEC	150	3	True	144.3	9.422365173192084e-09
SPEC	150	3	True	144.4	9.155734928582612e-09
SPEC	150	3	True	144.5	8.89626588384691e-09
SPEC	150	3	True	144.6	8.643776281038848e-09
SPEC	150	3	True	144.7	8.398088707467641e-09
SPEC	150	3	True	144.8	8.159029997962525e-09
SPEC	150	3	True	144.9	7.926431139208906e-09
SPEC	150	3	True	145.0	7.700127176114791e-09
SPEC	150	3	True	145.1	7.479957120166451e-09
SPEC	150	3	True	145.2	7.265763859733849e-09
SPEC	150	3	True	145.3	7.057394072286092e-09
SPEC	150	3	True	145.4	6.85469813847886e-09
SPEC	150	3	True	145.5	6.657530058075708e-09
SPEC	150	3	True	145.6	6.4657473676668204e-09
SPEC	150	3	True	145.7	6.279211060148033e-09
SPEC	150	3	True	145.8	6.097785505925696e-09
SPEC	150	3	True	145.9	5.921338375811428e-09
SPEC	150	3	True	146.0	5.7497405655725645e-09
SPEC	150	3	True	146.1	5.582866122105747e-09
SPEC	150	3	True	146.2	5.420592171199459e-09
SPEC	150	3	True	146.3	5.262798846853961e-09
SPEC	150	3	True	146.4	5.109369222126505e-09
SPEC	150	3	True	146.5	4.9601892414709814e-09
SPEC	150	3	True	146.6	4.815147654541399e-09
SPEC	150	3	True	146.7	4.67413595142967e-09
SPEC	150	3	True	146.8	4.537048299307367e-09
SPEC	150	3	True	146.9	4.403781480444361e-09
SPEC	150	3	True	147.0	4.274234831574173e-09
SPEC	150	3	True	147.1	4.148310184580125e-09
SPEC	150	3	True	147.2	4.025911808474185e-09
SPEC	150	3	True	147.3	3.906946352642179e-09
SPEC	150	3	True	147.4	3.791322791329501e-09
SPEC	150	3	True	147.5	3.678952369341357e-09
SPEC	150	3	True	147.6	3.569748548932832e-09
SPEC	150	3	True	147.7	3.4636269578642193e-09
SPEC	150	3	True	147.8	3.3605053385972054e-09
SPEC	150	3	True	147.9	3.260303498608713e-09
SPEC	150	3	True	148.0	3.162943261798832e-09
SPEC	150	3	True	148.1	3.0683484209705054e-09
SPEC	150	3	True	148.2	2.976444691358491e-09
SPEC	150	3	True	148.3	2.887159665185964e-09
SPEC	150	3	True	148.4	2.8004227672272086e-09
SPEC	150	3	True	148.5	2.716165211355353e-09
SPEC	150	3	True	148.6	2.634319958055122e-09
SPEC	150	3	True	148.7	2.554821672879757e-09
SPEC	150	3	True	148.8	2.477606685832894e-09
SPEC	150	3	True	148.9	2.4026129516558422e-09
SPEC	150	3	True	149.0	2.329780011001191e-09
SPEC	150	3	True	149.1	2.259048952474426e-09
SPEC	150	3	True	149.2	2.1903623755251503e-09
SPEC	150	3	True	149.3	2.123664354169959e-09
SPEC	150	3	True	149.4	2.0589004015298752e-09
SPEC	150	3	True	149.5	1.996017435164553e-09
SPEC	150	3	True	149.6	1.934963743187016e-09
SPEC	150	3	True	149.7	1.875688951142259e-09
SPEC	150	3	True	149.8	1.818143989633354e-09
SPEC	150	3	True	149.9	1.762281062679614e-09
SPEC	150	3	True	150.0	1.7080536167909552e-09
SPEC	150	3	True	150.1	1.6554163107435081e-09
SPEC	150	3	True	150.2	1.6043249860415135e-09
SPEC	150	3	True	150.3	1.554736638050786e-09
SPEC	150	3	True	150.4	1.5066093877897422e-09
SPEC	150	3	True	150.5	1.4599024543635666e-09
SPEC	150	3	True	150.6	1.4145761280282171e-09
SPEC	150	3	True	150.7	1.3705917438704951e-09
SPEC	150	3	True	150.8	1.3279116560912004e-09
SPEC	150	3	True	150.9	1.286499212878372e-09
SPEC	150	3	True	151.0	1.246318731857863e-09
SPEC	150	3	True	151.1	1.2073354761091351e-09
SPEC	150	3	True	151.2	1.169515630733832e-09
SPEC	150	3	True	151.3	1.1328262799653979e-09
SPEC	150	3	True	151.4	1.0972353848080555e-09
SPEC	150	3	True	151.5	1.062711761193661e-09
SPEC	150	3	True	151.6	1.0292250586453467e-09
SPEC	150	3	True	151.7	9.967457394369172e-10
SPEC	150	3	True	151.8	9.652450582372683e-10
SPEC	150	3	True	151.9	9.346950422294186e-10
SPEC	150	3	True	152.0	9.050684716936085e-10
SPEC	150	3	True	152.1	8.76338861044628e-10
SPEC	150	3	True	152.2	8.484804403134037e-10
SPEC	150	3	True	152.3	8.214681370630505e-10
SPEC	150	3	True	152.4	7.952775587300878e-10
SPEC	150	3	True	152.5	7.698849753813553e-10
SPEC	150	3	True	152.6	7.452673028776502e-10
SPEC	150	3	True	152.7	7.214020864351315e-10
SPEC	150	3	True	152.8	6.982674845757298e-10
SPEC	150	3	True	152.9	6.758422534580843e-10
SPEC	150	3	True	153.0	6.541057315805268e-10
SPEC	150	3	True	153.1	6.330378248480481e-10
SPEC	150	3	True	153.2	6.126189919950615e-10
SPEC	150	3	True	153.3	5.928302303562383e-10
SPEC	150	3	True	153.4	5.736530619776405e-10
SPEC	150	3	True	153.5	5.550695200605413e-10
SPEC	150	3	True	153.6	5.370621357307303e-10
SPEC	150	3	True	153.70000000000002	5.196139251258553e-10
SPEC	150	3	True	153.8	5.027083767938888e-10
SPEC	150	3	True	153.9	4.863294393956577e-10
SPEC	150	3	True	154.0	4.7046150970472e-10
SPEC	150	3	True	154.1	4.5508942089791317e-10
SPEC	150	3	True	154.20000000000002	4.4019843113003855e-10
SPEC	150	3	True	154.3	4.2577421238635006e-10
SPEC	150	3	True	154.4	4.118028396065491e-10
SPEC	150	3	True	154.5	3.9827078007421984e-10
SPEC	150	3	True	154.6	3.851648830656923e-10
SPEC	150	3	True	154.70000000000002	3.7247236975247734e-10
SPEC	150	3	True	154.8	3.6018082335155854e-10
SPEC	150	3	True	154.9	3.4827817951784947e-10
SPEC	150	3	True	155.0	3.3675271697344077e-10
SPEC	150	3	True	155.1	3.2559304836813623e-10
SPEC	150	3	True	155.20000000000002	3.1478811136606905e-10
SPEC	150	3	True	155.3	3.043271599532372e-10
SPEC	150	3	True	155.4	2.9419975596087334e-10
SPEC	150	3	True	155.5	2.8439576079975017e-10
SPEC	150	3	True	155.6	2.749053274005572e-10
SPEC	150	3	True	155.70000000000002	2.6571889235560334e-10
SPEC	150	3	True	155.8	2.568271682572567e-10
SPEC	150	3	True	155.9	2.482211362285076e-10
SPEC	150	3	True	156.0	2.398920386412863e-10
SPEC	150	3	True	156.1	2.3183137201816567e-10
SPEC	150	3	True	156.20000000000002	2.240308801131659e-10
SPEC	150	3	True	156.3	2.164825471675493e-10
SPEC	150	3	True	156.4	2.0917859133648256e-10
SPEC	150	3	True	156.5	2.0211145828262044e-10
SPEC	150	3	True	156.6	1.952738149326794e-10
SPEC	150	3	True	156.70000000000002	1.8865854339320647e-10
SPEC	150	3	True	156.8	1.8225873502179794e-10
SPEC	150	3	True	156.9	1.7606768465009758e-10
SPEC	150	3	True	157.0	1.7007888495504094e-10
SPEC	150	3	True	157.1	1.6428602097479028e-10
SPEC	150	3	True	157.20000000000002	1.586829647659963e-10
SPEC	150	3	True	157.3	1.5326377019899018e-10
SPEC	150	3	True	157.4	1.48022667887645e-10
SPEC	150	3	True	157.5	1.4295406025072123e-10
SPEC	150	3	True	157.6	1.380525167015274e-10
SPEC	150	3	True	157.70000000000002	1.33312768962855e-10
SPEC	150	3	True	157.8	1.2872970650417698e-10
SPEC	150	3	True	157.9	1.2429837209816994e-10
SPEC	150	3	True	158.0	1.2001395749370364e-10
SPEC	150	3	True	158.1	1.1587179920248423e-10
SPEC	150	3	True	158.20000000000002	1.1186737439659334e-10
SPEC	150	3	True	158.3	1.0799629691427324e-10
SPEC	150	3	True	158.4	1.0425431337127969e-10
SPEC	150	3	True	158.5	1.0063729937528751e-10
SPEC	150	3	True	158.6	9.714125584080515e-11
SPEC	150	3	True	158.70000000000002	9.376230540215508e-11
SPEC	150	3	True	158.8	9.049668892211758e-11
SPEC	150	3	True	158.9	8.73407620938889e-11
SPEC	150	3	True	159.0	8.429099213406476e-11
SPEC	150	3	True	159.1	8.134395456440183e-11
SPEC	150	3	True	159.20000000000002	7.849633008016343e-11
SPEC	150	3	True	159.3	7.574490150290965e-11
SPEC	150	3	True	159.4	7.308655081563165e-11
SPEC	150	3	True	159.5	7.051825627818882e-11
SPEC	150	3	True	159.6	6.803708962103684e-11
SPEC	150	3	True	159.70000000000002	6.56402133153017e-11
SPEC	150	3	True	159.8	6.332487791728205e-11
SPEC	150	3	True	159.9	6.108841948550327e-11
SPEC	150	3	True	160.0	5.892825706851429e-11
SPEC	150	3	True	160.1	5.6841890261631386e-11
SPEC	150	3	True	160.20000000000002	5.4826896830881933e-11
SPEC	150	3	True	160.3	5.288093040246486e-11
SPEC	150	3	True	160.4	5.100171821603035e-11
SPEC	150	3	True	160.5	4.918705894018738e-11
SPEC	150	3	True	160.6	4.7434820548632726e-11
SPEC	150	3	True	160.70000000000002	4.5742938255346395e-11
SPEC	150	3	True	160.8	4.410941250735313e-11
SPEC	150	3	True	160.9	4.253230703355658e-11
SPEC	150	3	True	161.0	4.100974694820567e-11
SPEC	150	3	True	161.1	3.953991690758515e-11
SPEC	150	3	True	161.20000000000002	3.812105931854258e-11
SPEC	150	3	True	161.3	3.6751472597516506e-11
SPEC	150	3	True	161.4	3.542950947874118e-11
SPEC	150	3	True	161.5	3.4153575370351077e-11
SPEC	150	3	True	161.6	3.292212675713006e-11
SPEC	150	3	True	161.70000000000002	3.1733669648683794e-11
SPEC	150	3	True	161.8	3.058675807183796e-11
SPEC	150	3	True	161.9	2.94799926060962e-11
SPEC	150	3	True	162.0	2.8412018961028333e-11
SPEC	150	3	True	162.1	2.738152659446749e-11
SPEC	150	3	True	162.20000000000002	2.638724737044042e-11
SPEC	150	3	True	162.3	2.5427954255769846e-11
SPEC	150	3	True	162.4	2.4502460054317016e-11
SPEC	150	3	True	162.5	2.3609616177860897e-11
SPEC	150	3	True	162.6	2.274831145262655e-11
SPEC	150	3	True	162.70000000000002	2.191747096050876e-11
SPEC	150	3	True	162.8	2.1116054914054924e-11
SPEC	150	3	True	162.9	2.0343057564290893e-11
SPEC	150	3	True	163.0	1.9597506140507604e-11
SPEC	150	3	True	163.1	1.887845982113584e-11
SPEC	150	3	True	163.20000000000002	1.8185008734862747e-11
SPEC	150	3	True	163.3	1.7516272991168043e-11
SPEC	150	3	True	163.4	1.6871401739472474e-11
SPEC	150	3	True	163.5	1.624957225611392e-11
SPEC	150	3	True	163.6	1.5649989058390094e-11
SPEC	150	3	True	163.70000000000002	1.507188304491445e-11
SPEC	150	3	True	163.8	1.4514510661567715e-11
SPEC	150	3	True	163.9	1.3977153092326802e-11
SPEC	150	3	True	164.0	1.3459115474287609e-11
SPEC	150	3	True	164.1	1.2959726136204611e-11
SPEC	150	3	True	164.20000000000002	1.2478335859892532e-11
SPEC	150	3	True	164.3	1.2014317163849572e-11
SPEC	150	3	True	164.4	1.1567063608479567e-11
SPEC	150	3	True	164.5	1.113598912230719e-11
SPEC	150	3	True	164.6	1.0720527348592242e-11
SPEC	150	3	True	164.70000000000002	1.032013101176913e-11
SPEC	150	3	True	164.8	9.934271303149316e-12
SPEC	150	3	True	164.9	9.562437285338096e-12
SPEC	150	3	True	165.0	9.204135314837795e-12
SPEC	150	3	True	165.1	8.858888482313189e-12
SPEC	150	3	True	165.20000000000002	8.526236070018356e-12
SPEC	150	3	True	165.3	8.205733025891238e-12
SPEC	150	3	True	165.4	7.896949453836312e-12
SPEC	150	3	True	165.5	7.599470119731265e-12
SPEC	150	3	True	165.6	7.312893972702166e-12
SPEC	150	3	True	165.70000000000002	7.0368336812251675e-12
SPEC	150	3	True	165.8	6.770915183625946e-12
SPEC	150	3	True	165.9	6.514777252556729e-12
SPEC	150	3	True	166.0	6.268071073044141e-12
SPEC	150	3	True	166.1	6.030459833712339e-12
SPEC	150	3	True	166.20000000000002	5.801618330793054e-12
SPEC	150	3	True	166.3	5.5812325845503195e-12
SPEC	150	3	True	166.4	5.368999467751983e-12
SPEC	150	3	True	166.5	5.164626345833996e-12
SPEC	150	3	True	166.6	4.967830728411723e-12
SPEC	150	3	True	166.70000000000002	4.778339931801796e-12
SPEC	150	3	True	166.8	4.5958907522273536e-12
SPEC	150	3	True	166.9	4.4202291493889195e-12
SPEC	150	3	True	167.0	4.251109940091637e-12
SPEC	150	3	True	167.1	4.088296501627714e-12
SPEC	150	3	True	167.20000000000002	3.931560484622309e-12
SPEC	150	3	True	167.3	3.780681535057682e-12
SPEC	150	3	True	167.4	3.635447025199859e-12
SPEC	150	3	True	167.5	3.495651793159156e-12
SPEC	150	3	True	167.6	3.361097890822751e-12
SPEC	150	3	True	167.70000000000002	3.231594339906109e-12
SPEC	150	3	True	167.8	3.106956895876476e-12
SPEC	150	3	True	167.9	2.987007819508038e-12
SPEC	150	3	True	168.0	2.871575655836815e-12
SPEC	150	3	True	168.1	2.7604950202882857e-12
SPEC	150	3	True	168.20000000000002	2.653606391757788e-12
SPEC	150	3	True	168.3	2.5507559124304805e-12
SPEC	150	3	True	168.4	2.4517951941330573e-12
SPEC	150	3	True	168.5	2.356581131015469e-12
SPEC	150	3	True	168.6	2.264975718367498e-12
SPEC	150	3	True	168.70000000000002	2.176845877379143e-12
SPEC	150	3	True	168.8	2.092063285661177e-12
SPEC	150	3	True	168.9	2.0105042133456346e-12
SPEC	150	3	True	169.0	1.9320493645927824e-12
SPEC	150	3	True	169.1	1.8565837243354136e-12
SPEC	150	3	True	169.20000000000002	1.7839964100962354e-12
SPEC	150	3	True	169.3	1.7141805287192696e-12
SPEC	150	3	True	169.4	1.647033037860328e-12
SPEC	150	3	True	169.5	1.5824546120872506e-12
SPEC	150	3	True	169.6	1.5203495134432813e-12
SPEC	150	3	True	169.70000000000002	1.460625466333192e-12
SPEC	150	3	True	169.8	1.4031935365944142e-12
SPEC	150	3	True	169.9	1.3479680146204036e-12
SPEC	150	3	True	170.0	1.2948663024071945e-12
SPEC	150	3	True	170.1	1.2438088043977248e-12
SPEC	150	3	True	170.20000000000002	1.1947188220026585e-12
SPEC	150	3	True	170.3	1.1475224516798557e-12
SPEC	150	3	True	170.4	1.1021484864579217e-12
SPEC	150	3	True	170.5	1.0585283207935194e-12
SPEC	150	3	True	170.6	1.0165958586546205e-12
SPEC	150	3	True	170.70000000000002	9.762874247254102e-13
SPEC	150	3	True	170.8	9.37541678632188e-13
SPEC	150	3	True	170.9	9.00299532091828e-13
SPEC	150	3	True	171.0	8.645040688881819e-13
SPEC	150	3	True	171.1	8.301004675841824e-13
SPEC	150	3	True	171.20000000000002	7.970359268804069e-13
SPEC	150	3	True	171.3	7.652595935337116e-13
SPEC	150	3	True	171.4	7.347224927519769e-13
SPEC	150	3	True	171.5	7.053774609837315e-13
SPEC	150	3	True	171.6	6.771790810240751e-13
SPEC	150	3	True	171.70000000000002	6.500836193604853e-13
SPEC	150	3	True	171.8	6.240489656845997e-13
SPEC	150	3	True	171.9	5.99034574498414e-13
SPEC	150	3	True	172.0	5.750014087456039e-13
SPEC	150	3	True	172.1	5.519118854005958e-13
SPEC	150	3	True	172.20000000000002	5.29729822950517e-13
SPEC	150	3	True	172.3	5.084203907068278e-13
SPEC	150	3	True	172.4	4.879500598856619e-13
SPEC	150	3	True	172.5	4.682865563978222e-13
SPEC	150	3	True	172.6	4.493988152910248e-13
SPEC	150	3	True	172.70000000000002	4.312569367891541e-13
SPEC	150	3	True	172.8	4.138321438747633e-13
SPEC	150	3	True	172.9	3.970967413628419e-13
SPEC	150	3	True	173.0	3.8102407641567944e-13
SPEC	150	3	True	173.1	3.6558850045004674e-13
SPEC	150	3	True	173.20000000000002	3.507653323896049e-13
SPEC	150	3	True	173.3	3.365308232169719e-13
SPEC	150	3	True	173.4	3.228621217812706e-13
SPEC	150	3	True	173.5	3.0973724181846276e-13
SPEC	150	3	True	173.6	2.971350301432055e-13
SPEC	150	3	True	173.70000000000002	2.850351359721327e-13
SPEC	150	3	True	173.8	2.7341798133998634e-13
SPEC	150	3	True	173.9	2.62264732571117e-13
SPEC	150	3	True	174.0	2.5155727277014133e-13
SPEC	150	3	True	174.1	2.41278175296779e-13
SPEC	150	3	True	174.20000000000002	2.314106781909709e-13
SPEC	150	3	True	174.3	2.2193865951551634e-13
SPEC	150	3	True	174.4	2.1284661358453214e-13
SPEC	150	3	True	174.5	2.04119628047152e-13
SPEC	150	3	True	174.6	1.9574336179676274e-13
SPEC	150	3	True	174.70000000000002	1.8770402367719138e-13
SPEC	150	3	True	174.8	1.7998835195811595e-13
SPEC	150	3	True	174.9	1.7258359455290777e-13
SPEC	150	3	True	175.0	1.6547748995307512e-13
SPEC	150	3	True	175.1	1.5865824885422114e-13
SPEC	150	3	True	175.20000000000002	1.5211453644936146e-13
SPEC	150	3	True	175.3	1.4583545536624121e-13
SPEC	150	3	True	175.4	1.3981052922598556e-13
SPEC	150	3	True	175.5	1.3402968680135066e-13
SPEC	150	3	True	175.6	1.2848324675338484e-13
SPEC	150	3	True	175.70000000000002	1.2316190292616229e-13
SPEC	150	3	True	175.8	1.1805671017987354e-13
SPEC	150	3	True	175.9	1.1315907074323381e-13
SPEC	150	3	True	176.0	1.0846072106682558e-13
SPEC	150	3	True	176.1	1.0395371915962164e-13
SPEC	150	3	True	176.20000000000002	9.963043239151016e-14
SPEC	150	3	True	176.3	9.548352574525981e-14
SPEC	150	3	True	176.4	9.150595050191226e-14
SPEC	150	3	True	176.5	8.769093334413603e-14
SPEC	150	3	True	176.6	8.403196586262319e-14
SPEC	150	3	True	176.70000000000002	8.052279445109549e-14
SPEC	150	3	True	176.8	7.71574105760054e-14
SPEC	150	3	True	176.9	7.393004140747483e-14
SPEC	150	3	True	177.0	7.083514079852197e-14
SPEC	150	3	True	177.1	6.786738059999791e-14
SPEC	150	3	True	177.20000000000002	6.502164229918557e-14
SPEC	150	3	True	177.3	6.229300897034062e-14
SPEC	150	3	True	177.4	5.967675752592859e-14
SPEC	150	3	True	177.5	5.71683512576659e-14
SPEC	150	3	True	177.6	5.476343265686099e-14
SPEC	150	3	True	177.70000000000002	5.2457816503932834e-14
SPEC	150	3	True	177.8	5.024748321731557e-14
SPEC	150	3	True	177.9	4.8128572452306745e-14
SPEC	150	3	True	178.0	4.60973769407686e-14
SPEC	150	3	True	178.1	4.4150336562883706e-14
SPEC	150	3	True	178.20000000000002	4.2284032642481615e-14
SPEC	150	3	True	178.3	4.049518245777448e-14
SPEC	150	3	True	178.4	3.8780633959592045e-14
SPEC	150	3	True	178.5	3.7137360689516965e-14
SPEC	150	3	True	178.6	3.556245689057552e-14
SPEC	150	3	True	178.70000000000002	3.4053132803395574e-14
SPEC	150	3	True	178.8	3.2606710141012375e-14
SPEC	150	3	True	178.9	3.1220617735724315e-14
SPEC	150	3	True	179.0	2.9892387351650726e-14
SPEC	150	3	True	179.1	2.8619649656868044e-14
SPEC	150	3	True	179.20000000000002	2.7400130349211763e-14
SPEC	150	3	True	179.3	2.6231646430051472e-14
SPEC	150	3	True	179.4	2.5112102620545683e-14
SPEC	150	3	True	179.5	2.403948791508552e-14
SPEC	150	3	True	179.6	2.301187226681692e-14
SPEC	150	3	True	179.70000000000002	2.2027403400326054e-14
SPEC	150	3	True	179.8	2.1084303746742415e-14
SPEC	150	3	True	179.9	2.0180867496686845e-14
SPEC	150	3	True	180.0	1.9315457766661095e-14
SPEC	150	3	True	180.1	1.8486503874626693e-14
SPEC	150	3	True	180.2	1.7692498720685028e-14
SPEC	150	3	True	180.3	1.693199626891263e-14
SPEC	150	3	True	180.4	1.6203609126545898e-14
SPEC	150	3	True	180.5	1.5506006216860253e-14
SPEC	150	3	True	180.6	1.4837910542209562e-14
SPEC	150	3	True	180.7	1.4198097033825766e-14
SPEC	150	3	True	180.8	1.3585390485104683e-14
SPEC	150	3	True	180.9	1.2998663565219841e-14
SPEC	150	3	True	181.0	1.2436834910024872e-14
SPEC	150	3	True	181.1	1.1898867287317154e-14
SPEC	150	3	True	181.2	1.1383765833637632e-14
SPEC	150	3	True	181.3	1.0890576359894746e-14
SPEC	150	3	True	181.4	1.0418383723190618e-14
SPEC	150	3	True	181.5	9.966310262332151e-15
SPEC	150	3	True	181.6	9.533514294598019e-15
SPEC	150	3	True	181.7	9.119188671425028e-15
SPEC	150	3	True	181.8	8.722559390762828e-15
SPEC	150	3	True	181.9	8.342884263927871e-15
SPEC	150	3	True	182.0	7.979451634872718e-15
SPEC	150	3	True	182.1	7.63157914985861e-15
SPEC	150	3	True	182.2	7.298612575599335e-15
SPEC	150	3	True	182.3	6.9799246640119635e-15
SPEC	150	3	True	182.4	6.674914061782673e-15
SPEC	150	3	True	182.5	6.383004263023164e-15
SPEC	150	3	True	182.6	6.103642603353882e-15
SPEC	150	3	True	182.7	5.836299293817831e-15
SPEC	150	3	True	182.8	5.580466493084969e-15
SPEC	150	3	True	182.9	5.335657416465517e-15
SPEC	150	3	True	183.0	5.101405480308769e-15
SPEC	150	3	True	183.1	4.877263480414131e-15
SPEC	150	3	True	183.2	4.662802803134925e-15
SPEC	150	3	True	183.3	4.4576126679062075e-15
SPEC	150	3	True	183.4	4.261299399972472e-15
SPEC	150	3	True	183.5	4.073485732140955e-15
SPEC	150	3	True	183.6	3.893810134429537e-15
SPEC	150	3	True	183.7	3.721926170519771e-15
SPEC	150	3	True	183.8	3.557501879969324e-15
SPEC	150	3	True	183.9	3.4002191851759878e-15
SPEC	150	3	True	184.0	3.249773322124862e-15
SPEC	150	3	True	184.1	3.1058722939869185e-15
SPEC	150	3	True	184.2	2.968236346672643e-15
SPEC	150	3	True	184.3	2.836597465478589e-15
SPEC	150	3	True	184.4	2.7106988919979964e-15
SPEC	150	3	True	184.5	2.5902946604986237e-15
SPEC	150	3	True	184.6	2.4751491530000827e-15
SPEC	150	3	True	184.7	2.365036672314679e-15
SPEC	150	3	True	184.8	2.2597410323418674e-15
SPEC	150	3	True	184.9	2.1590551649350477e-15
SPEC	150	3	True	185.0	2.062780742685714e-15
SPEC	150	3	True	185.1	1.970727816993969e-15
SPEC	150	3	True	185.2	1.8827144708205855e-15
SPEC	150	3	True	185.3	1.7985664855378105e-15
SPEC	150	3	True	185.4	1.7181170213186878e-15
SPEC	150	3	True	185.5	1.6412063105277665e-15
SPEC	150	3	True	185.6	1.5676813635951326e-15
SPEC	150	3	True	185.7	1.4973956868767366e-15
SPEC	150	3	True	185.8	1.4302090120234777e-15
SPEC	150	3	True	185.9	1.365987036399439e-15
SPEC	150	3	True	186.0	1.3046011741080185e-15
SPEC	150	3	True	186.1	1.2459283172020013e-15
SPEC	150	3	True	186.2	1.189850606669559e-15
SPEC	150	3	True	186.3	1.1362552128049684e-15
SPEC	150	3	True	186.4	1.0850341245873593e-15
SPEC	150	3	True	186.5	1.0360839477059684e-15
SPEC	150	3	True	186.6	9.89305710884642e-16
SPEC	150	3	True	186.7	9.44604680171619e-16
SPEC	150	3	True	186.8	9.0189018087391e-16
SPEC	150	3	True	186.9	8.61075426828234e-16
SPEC	150	3	True	187.0	8.220773567127762e-16
SPEC	150	3	True	187.1	7.848164771150974e-16
SPEC	150	3	True	187.2	7.492167120834822e-16
SPEC	150	3	True	187.3	7.152052588993485e-16
SPEC	150	3	True	187.4	6.827124498186642e-16
SPEC	150	3	True	187.5	6.516716195407679e-16
SPEC	150	3	True	187.6	6.220189781718505e-16
SPEC	150	3	True	187.7	5.936934894602824e-16
SPEC	150	3	True	187.8	5.666367540894421e-16
SPEC	150	3	True	187.9	5.407928978220517e-16
SPEC	150	3	True	188.0	5.161084642987969e-16
SPEC	150	3	True	188.1	4.925323123013344e-16
SPEC	150	3	True	188.2	4.7001551729749705e-16
SPEC	150	3	True	188.3	4.485112770939904e-16
SPEC	150	3	True	188.4	4.279748214285143e-16
SPEC	150	3	True	188.5	4.083633253402524e-16
SPEC	150	3	True	188.6	3.896358261639658e-16
SPEC	150	3	True	188.7	3.717531439991153e-16
SPEC	150	3	True	188.8	3.546778055115475e-16
SPEC	150	3	True	188.9	3.3837397093076563e-16
SPEC	150	3	True	189.0	3.228073641115363e-16
SPEC	150	3	True	189.1	3.0794520553370935e-16
SPEC	150	3	True	189.2	2.9375614811931623e-16
SPEC	150	3	True	189.3	2.802102157507454e-16
SPEC	150	3	True	189.4	2.6727874437863044e-16
SPEC	150	3	True	189.5	2.549343256125225e-16
SPEC	150	3	True	189.6	2.4315075269167134e-16
SPEC	150	3	True	189.7	2.3190296873755176e-16
SPEC	150	3	True	189.8	2.211670171935744e-16
SPEC	150	3	True	189.9	2.109199943613839e-16
SPEC	150	3	True	190.0	2.0114000394679935e-16
SPEC	150	3	True	190.1	1.9180611353191343e-16
SPEC	150	3	True	190.2	1.828983128933437e-16
SPEC	150	3	True	190.3	1.743974740898786e-16
SPEC	150	3	True	190.4	1.662853132457653e-16
SPEC	150	3	True	190.5	1.5854435395912142e-16
SPEC	150	3	True	190.6	1.5115789226759523e-16
SPEC	150	3	True	190.7	1.4410996310631112e-16
SPEC	150	3	True	190.8	1.3738530819577027e-16
SPEC	150	3	True	190.9	1.309693452998941e-16
SPEC	150	3	True	191.0	1.2484813879685746e-16
SPEC	150	3	True	191.1	1.1900837150776691e-16
SPEC	150	3	True	191.2	1.1343731773038662e-16
SPEC	150	3	True	191.3	1.0812281742739803e-16
SPEC	150	3	True	191.4	1.0305325152066307e-16
SPEC	150	3	True	191.5	9.821751824501939e-17
SPEC	150	3	True	191.6	9.360501051702865e-17
SPEC	150	3	True	191.7	8.920559427592487e-17
SPEC	150	3	True	191.8	8.500958775579807e-17
SPEC	150	3	True	191.9	8.100774164971192e-17
SPEC	150	3	True	192.0	7.719122012812953e-17
SPEC	150	3	True	192.1	7.355158267549681e-17
SPEC	150	3	True	192.2	7.008076671042645e-17
SPEC	150	3	True	192.3	6.677107095627821e-17
SPEC	150	3	True	192.4	6.361513953034981e-17
SPEC	150	3	True	192.5	6.060594672121346e-17
SPEC	150	3	True	192.6	5.773678242497425e-17
SPEC	150	3	True	192.7	5.5001238212473746e-17
SPEC	150	3	True	192.8	5.2393194000608504e-17
SPEC	150	3	True	192.9	4.9906805302040317e-17
SPEC	150	3	True	193.0	4.753649102869059e-17
SPEC	150	3	True	193.1	4.5276921825392345e-17
SPEC	150	3	True	193.2	4.312300891108234e-17
SPEC	150	3	True	193.3	4.1069893405871345e-17
SPEC	150	3	True	193.4	3.9112936123212146e-17
SPEC	150	3	True	193.5	3.724770780728032e-17
SPEC	150	3	True	193.6	3.546997979650525e-17
SPEC	150	3	True	193.7	3.377571509498511e-17
SPEC	150	3	True	193.8	3.216105983430211e-17
SPEC	150	3	True	193.9	3.062233510897391e-17
SPEC	150	3	True	194.0	2.9156029169490285e-17
SPEC	150	3	True	194.1	2.7758789957563027e-17
SPEC	150	3	True	194.2	2.642741796886213e-17
SPEC	150	3	True	194.3	2.5158859429128145e-17
SPEC	150	3	True	194.4	2.3950199770154994e-17
SPEC	150	3	True	194.5	2.279865739270901e-17
SPEC	150	3	True	194.6	2.1701577703986108e-17
SPEC	150	3	True	194.7	2.0656427417748646e-17
SPEC	150	3	True	194.8	1.9660789105774677e-17
SPEC	150	3	True	194.9	1.871235598974245e-17
SPEC	150	3	True	195.0	1.780892696313357e-17
SPEC	150	3	True	195.1	1.6948401833173268e-17
SPEC	150	3	True	195.2	1.6128776773265568e-17
SPEC	150	3	True	195.3	1.534813997677519e-17
SPEC	150	3	True	195.4	1.4604667503398764e-17
SPEC	150	3	True	195.5	1.3896619309752892e-17
SPEC	150	3	True	195.6	1.322233545615011e-17
SPEC	150	3	True	195.7	1.2580232481883309e-17
SPEC	150	3	True	195.8	1.196879994167122e-17
SPEC	150	3	True	195.9	1.1386597096222872e-17
SPEC	150	3	True	196.0	1.0832249750190729e-17
SPEC	150	3	True	196.1	1.0304447231063497e-17
SPEC	150	3	True	196.2	9.801939502828926e-18
SPEC	150	3	True	196.3	9.323534408504537e-18
SPEC	150	3	True	196.4	8.868095035882368e-18
SPEC	150	3	True	196.5	8.43453720108288e-18
SPEC	150	3	True	196.6	8.021827044742387e-18
SPEC	150	3	True	196.7	7.628978735882717e-18
SPEC	150	3	True	196.8	7.255052278725721e-18
SPEC	150	3	True	196.9	6.8991514179183765e-18
SPEC	150	3	True	197.0	6.5604216378329225e-18
SPEC	150	3	True	197.1	6.238048251790711e-18
SPEC	150	3	True	197.2	5.9312545772417416e-18
SPEC	150	3	True	197.3	5.639300193100117e-18
SPEC	150	3	True	197.4	5.361479275602956e-18
SPEC	150	3	True	197.5	5.097119009218705e-18
SPEC	150	3	True	197.6	4.845578069278033e-18
SPEC	150	3	True	197.7	4.606245173149069e-18
SPEC	150	3	True	197.8	4.378537696916146e-18
SPEC	150	3	True	197.9	4.1619003546499715e-18
SPEC	150	3	True	198.0	3.955803937491466e-18
SPEC	150	3	True	198.1	3.7597441098851334e-18
SPEC	150	3	True	198.2	3.5732402604186705e-18
SPEC	150	3	True	198.3	3.395834404836146e-18
SPEC	150	3	True	198.4	3.2270901388967058e-18
SPEC	150	3	True	198.5	3.066591638854548e-18
SPEC	150	3	True	198.6	2.913942707432989e-18
SPEC	150	3	True	198.7	2.7687658632577293e-18
SPEC	150	3	True	198.8	2.630701471805278e-18
SPEC	150	3	True	198.9	2.4994069160065987e-18
SPEC	150	3	True	199.0	2.3745558047286706e-18
SPEC	150	3	True	199.1	2.2558372174347212e-18
SPEC	150	3	True	199.2	2.1429549833984146e-18
SPEC	150	3	True	199.3	2.0356269939190585e-18
SPEC	150	3	True	199.4	1.933584546053799e-18
SPEC	150	3	True	199.5	1.8365717164479436e-18
SPEC	150	3	True	199.6	1.7443447639069615e-18
SPEC	150	3	True	199.7	1.6566715594147528e-18
SPEC	150	3	True	199.8	1.5733310423589273e-18
SPEC	150	3	True	199.9	1.4941127017795864e-18
SPEC	150	3	True	200.0	1.4188160815104002e-18
SPEC	150	3	True	200.1	1.3472503081306426e-18
SPEC	150	3	True	200.2	1.2792336406954653e-18
SPEC	150	3	True	200.3	1.2145930412573497e-18
SPEC	150	3	True	200.4	1.1531637652350657e-18
SPEC	150	3	True	200.5	1.0947889707298123e-18
SPEC	150	3	True	200.6	1.039319345927098e-18
SPEC	150	3	True	200.7	9.86612753761721e-19
SPEC	150	3	True	200.8	9.365338930605897e-19
SPEC	150	3	True	200.9	8.889539754121034e-19
SPEC	150	3	True	201.0	8.437504170454922e-19
SPEC	150	3	True	201.1	8.008065450349026e-19
SPEC	150	3	True	201.2	7.60011317173961e-19
SPEC	150	3	True	201.3	7.21259054896082e-19
SPEC	150	3	True	201.4	6.844491886433639e-19
SPEC	150	3	True	201.5	6.494860151142767e-19
SPEC	150	3	True	201.6	6.162784658455557e-19
SPEC	150	3	True	201.7	5.847398866086019e-19
SPEC	150	3	True	201.8	5.547878271236215e-19
SPEC	150	3	True	201.9	5.263438406175862e-19
SPEC	150	3	True	202.0	4.99333292773395e-19
SPEC	150	3	True	202.1	4.736851796376893e-19
SPEC	150	3	True	202.2	4.4933195407491845e-19
SPEC	150	3	True	202.3	4.2620936037339835e-19
SPEC	150	3	True	202.4	4.0425627662723355e-19
SPEC	150	3	True	202.5	3.8341456453503054e-19
SPEC	150	3	True	202.6	3.636289262723632e-19
SPEC	150	3	True	202.7	3.4484676811090116e-19
SPEC	150	3	True	202.8	3.270180704716759e-19
SPEC	150	3	True	202.9	3.100952641142192e-19
SPEC	150	3	True	203.0	2.9403311217709024e-19
SPEC	150	3	True	203.1	2.7878859779803265e-19
SPEC	150	3	True	203.2	2.6432081705445e-19
SPEC	150	3	True	203.3	2.5059087697685227e-19
SPEC	150	3	True	203.4	2.3756179839904613e-19
SPEC	150	3	True	203.5	2.25198423419754e-19
SPEC	150	3	True	203.6	2.134673272606623e-19
SPEC	150	3	True	203.7	2.0233673431561624e-19
SPEC	150	3	True	203.8	1.91776438195306e-19
SPEC	150	3	True	203.9	1.817577255805342e-19
SPEC	150	3	True	204.0	1.7225330370590414e-19
SPEC	150	3	True	204.1	1.6323723130387552e-19
SPEC	150	3	True	204.2	1.5468485284700745e-19
SPEC	150	3	True	204.3	1.4657273593359206e-19
SPEC	150	3	True	204.4	1.3887861166911484e-19
SPEC	150	3	True	204.5	1.3158131790272953e-19
SPEC	150	3	True	204.6	1.2466074518441878e-19
SPEC	150	3	True	204.7	1.1809778531478008e-19
SPEC	150	3	True	204.8	1.1187428236522613e-19
SPEC	150	3	True	204.9	1.0597298605209337e-19
SPEC	150	3	True	205.0	1.0037750735354672e-19
SPEC	150	3	True	205.1	9.507227626328698e-20
SPEC	150	3	True	205.2	9.004250158001615e-20
SPEC	150	3	True	205.3	8.527413263632231e-20
SPEC	150	3	True	205.4	8.075382287504451e-20
SPEC	150	3	True	205.5	7.646889518559387e-20
SPEC	150	3	True	205.6	7.240730891662917e-20
SPEC	150	3	True	205.7	6.855762848550001e-20
SPEC	150	3	True	205.8	6.490899350852376e-20
SPEC	150	3	True	205.9	6.14510903797258e-20
SPEC	150	3	True	206.0	5.817412522904488e-20
SPEC	150	3	True	206.1	5.506879819425764e-20
SPEC	150	3	True	206.2	5.212627894391711e-20
SPEC	150	3	True	206.3	4.933818339157369e-20
SPEC	150	3	True	206.4	4.669655154432387e-20
SPEC	150	3	True	206.5	4.419382643141726e-20
SPEC	150	3	True	206.6	4.1822834061204004e-20
SPEC	150	3	True	206.7	3.957676435712903e-20
SPEC	150	3	True	206.8	3.744915302580311e-20
SPEC	150	3	True	206.9	3.5433864312393695e-20
SPEC	150	3	True	207.0	3.352507460069556e-20
SPEC	150	3	True	207.1	3.1717256817238567e-20
SPEC	150	3	True	207.2	3.0005165600726817e-20
SPEC	150	3	True	207.3	2.838382319991834e-20
SPEC	150	3	True	207.4	2.684850606481246e-20
SPEC	150	3	True	207.5	2.5394732097670094e-20
SPEC	150	3	True	207.6	2.401824853197738e-20
SPEC	150	3	True	207.7	2.2715020408984624e-20
SPEC	150	3	True	207.8	2.14812196228852e-20
SPEC	150	3	True	207.9	2.0313214507076336e-20
SPEC	150	3	True	208.0	1.9207559935267124e-20
SPEC	150	3	True	208.1	1.8160987912430205e-20
SPEC	150	3	True	208.2	1.7170398631794927e-20
SPEC	150	3	True	208.3	1.6232851975221368e-20
SPEC	150	3	True	208.4	1.5345559435362704e-20
SPEC	150	3	True	208.5	1.4505876439065772e-20
SPEC	150	3	True	208.6	1.3711295052442707e-20
SPEC	150	3	True	208.7	1.2959437048975731e-20
SPEC	150	3	True	208.8	1.2248047322921336e-20
SPEC	150	3	True	208.9	1.1574987631121155e-20
SPEC	150	3	True	209.0	1.0938230647142918e-20
SPEC	150	3	True	209.1	1.0335854312449179e-20
SPEC	150	3	True	209.2	9.76603647002376e-21
SPEC	150	3	True	209.3	9.227049766587774e-21
SPEC	150	3	True	209.4	8.717256810208159e-21
SPEC	150	3	True	209.5	8.235105570738983e-21
SPEC	150	3	True	209.6	7.779125011135485e-21
SPEC	150	3	True	209.7	7.347920938268056e-21
SPEC	150	3	True	209.8	6.940172062407025e-21
SPEC	150	3	True	209.9	6.5546262550748954e-21
SPEC	150	3	True	210.0	6.1900969954659754e-21
SPEC	150	3	True	210.1	5.845459996101124e-21
SPEC	150	3	True	210.2	5.519649998846878e-21
SPEC	150	3	True	210.3	5.2116577328538376e-21
SPEC	150	3	True	210.4	4.920527026380453e-21
SPEC	150	3	True	210.5	4.645352064863343e-21
SPEC	150	3	True	210.6	4.385274787963911e-21
SPEC	150	3	True	210.7	4.139482418675685e-21
SPEC	150	3	True	210.8	3.907205117918257e-21
SPEC	150	3	True	210.9	3.687713758360275e-21
SPEC	150	3	True	211.0	3.480317811523435e-21
SPEC	150	3	True	211.1	3.284363342510272e-21
SPEC	150	3	True	211.2	3.0992311069733325e-21
SPEC	150	3	True	211.3	2.9243347452115664e-21
SPEC	150	3	True	211.4	2.7591190685271624e-21
SPEC	150	3	True	211.5	2.6030584332177018e-21
SPEC	150	3	True	211.6	2.4556551978047636e-21
SPEC	150	3	True	211.7	2.316438259318048e-21
SPEC	150	3	True	211.8	2.1849616646586385e-21
SPEC	150	3	True	211.9	2.060803293262667e-21
SPEC	150	3	True	212.0	1.9435636074727817e-21
SPEC	150	3	True	212.1	1.8328644672019928e-21
SPEC	150	3	True	212.2	1.728348005644652e-21
SPEC	150	3	True	212.3	1.6296755629488066e-21
SPEC	150	3	True	212.4	1.536526674918049e-21
SPEC	150	3	True	212.5	1.4485981139565757e-21
SPEC	150	3	True	212.6	1.365602979608819e-21
SPEC	150	3	True	212.7	1.287269836177576e-21
SPEC	150	3	True	212.8	1.2133418950297129e-21
SPEC	150	3	True	212.9	1.143576239316679e-21
SPEC	150	3	True	213.0	1.0777430889524053e-21
SPEC	150	3	True	213.1	1.0156251037967153e-21
SPEC	150	3	True	213.2	9.570167230963866e-22
SPEC	150	3	True	213.3	9.017235393331649e-22
SPEC	150	3	True	213.4	8.495617047201604e-22
SPEC	150	3	True	213.5	8.003573686768809e-22
SPEC	150	3	True	213.6	7.53946144696808e-22
SPEC	150	3	True	213.7	7.101726051006018e-22
SPEC	150	3	True	213.8	6.688898022446909e-22
SPEC	150	3	True	213.9	6.299588148259121e-22
SPEC	150	3	True	214.0	5.932483179923542e-22
SPEC	150	3	True	214.1	5.58634176035026e-22
SPEC	150	3	True	214.2	5.259990564969104e-22
SPEC	150	3	True	214.3	4.952320645949642e-22
SPEC	150	3	True	214.4	4.662283969061869e-22
SPEC	150	3	True	214.5	4.388890133224865e-22
SPEC	150	3	True	214.6	4.1312032632877335e-22
SPEC	150	3	True	214.7	3.888339067075707e-22
SPEC	150	3	True	214.8	3.659462048182064e-22
SPEC	150	3	True	214.9	3.4437828664246757e-22
SPEC	150	3	True	215.0	3.2405558382952815e-22
SPEC	150	3	True	215.1	3.0490765701204505e-22
SPEC	150	3	True	215.2	2.8686797170255043e-22
SPEC	150	3	True	215.3	2.698736861144707e-22
SPEC	150	3	True	215.4	2.5386545028553433e-22
SPEC	150	3	True	215.5	2.3878721591342114e-22
SPEC	150	3	True	215.6	2.2458605634345847e-22
SPEC	150	3	True	215.7	2.1121199617697031e-22
SPEC	150	3	True	215.8	1.9861784999630707e-22
SPEC	150	3	True	215.9	1.8675906972823612e-22
SPEC	150	3	True	216.0	1.7559360019215412e-22
SPEC	150	3	True	216.1	1.6508174240286316e-22
SPEC	150	3	True	216.2	1.5518602421981085e-22
SPEC	150	3	True	216.3	1.458710779558207e-22
SPEC	150	3	True	216.4	1.371035245782169e-22
SPEC	150	3	True	216.5	1.288518641543304e-22
SPEC	150	3	True	216.6	1.210863722113463e-22
SPEC	150	3	True	216.7	1.1377900169753205e-22
SPEC	150	3	True	216.8	1.0690329024814146e-22
SPEC	150	3	True	216.9	1.0043427247469552e-22
SPEC	150	3	True	217.0	9.434839701096476e-23
SPEC	150	3	True	217.1	8.862344806284125e-23
SPEC	150	3	True	217.2	8.3238471222464e-23
SPEC	150	3	True	217.3	7.817370331947447e-23
SPEC	150	3	True	217.4	7.341050609409248e-23
SPEC	150	3	True	217.5	6.893130348802701e-23
SPEC	150	3	True	217.6	6.471952235982102e-23
SPEC	150	3	True	217.7	6.075953644143951e-23
SPEC	150	3	True	217.8	5.70366133624637e-23
SPEC	150	3	True	217.9	5.353686457738186e-23
SPEC	150	3	True	218.0	5.024719804012438e-23
SPEC	150	3	True	218.1	4.715527347818554e-23
SPEC	150	3	True	218.2	4.424946012642873e-23
SPEC	150	3	True	218.3	4.15187967880853e-23
SPEC	150	3	True	218.4	3.8952954097412307e-23
SPEC	150	3	True	218.5	3.654219886514479e-23
SPEC	150	3	True	218.6	3.427736039413837e-23
SPEC	150	3	True	218.7	3.214979865856802e-23
SPEC	150	3	True	218.8	3.015137424571942e-23
SPEC	150	3	True	218.9	2.827441996473804e-23
SPEC	150	3	True	219.0	2.6511714031816896e-23
SPEC	150	3	True	219.1	2.485645474609017e-23
SPEC	150	3	True	219.2	2.3302236575088026e-23
SPEC	150	3	True	219.3	2.18430275729203e-23
SPEC	150	3	True	219.4	2.047314805846582e-23
SPEC	150	3	True	219.5	1.9187250484730314e-23
SPEC	150	3	True	219.6	1.7980300434213458e-23
SPEC	150	3	True	219.7	1.6847558678626424e-23
SPEC	150	3	True	219.8	1.5784564244596065e-23
SPEC	150	3	True	219.9	1.4787118430132148e-23
SPEC	150	3	True	220.0	1.385126971960826e-23
SPEC	150	3	True	220.1	1.2973299547802612e-23
SPEC	150	3	True	220.2	1.2149708866227084e-23
SPEC	150	3	True	220.3	1.1377205467486045e-23
SPEC	150	3	True	220.4	1.0652692025796525e-23
SPEC	150	3	True	220.5	9.973254814072534e-24
SPEC	150	3	True	220.6	9.336153060111012e-24
SPEC	150	3	True	220.7	8.738808906453787e-24
SPEC	150	3	True	220.8	8.178797940419558e-24
SPEC	150	3	True	220.9	7.653840262620378e-24
SPEC	150	3	True	221.0	7.161792064000377e-24
SPEC	150	3	True	221.1	6.700637683069579e-24
SPEC	150	3	True	221.2	6.2684821165440144e-24
SPEC	150	3	True	221.3	5.8635439580719644e-24
SPEC	150	3	True	221.4	5.4841487411058776e-24
SPEC	150	3	True	221.5	5.128722663292043e-24
SPEC	150	3	True	221.6	4.7957866709890525e-24
SPEC	150	3	True	221.7	4.483950883699135e-24
SPEC	150	3	True	221.8	4.1919093393080945e-24
SPEC	150	3	True	221.9	3.918435042077559e-24
SPEC	150	3	True	222.0	3.6623752963321415e-24
SPEC	150	3	True	222.1	3.4226473097187174e-24
SPEC	150	3	True	222.2	3.1982340508100242e-24
SPEC	150	3	True	222.3	2.9881803466632022e-24
SPEC	150	3	True	222.4	2.7915892067414423e-24
SPEC	150	3	True	222.5	2.6076183603605662e-24
SPEC	150	3	True	222.6	2.4354769955327884e-24
SPEC	150	3	True	222.7	2.274422687755366e-24
SPEC	150	3	True	222.8	2.1237585079284364e-24
SPEC	150	3	True	222.9	1.982830299186811e-24
SPEC	150	3	True	223.0	1.8510241130036035e-24
SPEC	150	3	True	223.1	1.727763795458687e-24
SPEC	150	3	True	223.2	1.6125087150753415e-24
SPEC	150	3	True	223.3	1.5047516241104966e-24
SPEC	150	3	True	223.4	1.4040166456370042e-24
SPEC	150	3	True	223.5	1.3098573791879703e-24
SPEC	150	3	True	223.6	1.2218551181385151e-24
SPEC	150	3	True	223.7	1.1396171723847362e-24
SPEC	150	3	True	223.8	1.0627752902425187e-24
SPEC	150	3	True	223.9	9.90984173831307e-25
SPEC	150	3	True	224.0	9.239200825325666e-25
SPEC	150	3	True	224.1	8.61279519418166e-25
SPEC	150	3	True	224.2	8.027779958335499e-25
SPEC	150	3	True	224.3	7.481488695929789e-25
SPEC	150	3	True	224.4	6.9714225250280365e-25
SPEC	150	3	True	224.5	6.495239831722702e-25
SPEC	150	3	True	224.6	6.050746613009648e-25
SPEC	150	3	True	224.7	5.635887398498746e-25
SPEC	150	3	True	224.8	5.2487367170806765e-25
SPEC	150	3	True	224.9	4.887491076604181e-25
SPEC	150	3	True	225.0	4.5504614264535485e-25
SPEC	150	3	True	225.1	4.236066074635082e-25
SPEC	150	3	True	225.2	3.9428240326181937e-25
SPEC	150	3	True	225.3	3.6693487627118e-25
SPEC	150	3	True	225.4	3.4143423042072435e-25
SPEC	150	3	True	225.5	3.176589755894499e-25
SPEC	150	3	True	225.6	2.9549540938467667e-25
SPEC	150	3	True	225.7	2.7483713045907267e-25
SPEC	150	3	True	225.8	2.5558458149314843e-25
SPEC	150	3	True	225.9	2.376446200786546e-25
SPEC	150	3	True	226.0	2.2093011584079257e-25
SPEC	150	3	True	226.1	2.053595722339316e-25
SPEC	150	3	True	226.2	1.9085677153639907e-25
SPEC	150	3	True	226.3	1.7735044165630926e-25
SPEC	150	3	True	226.4	1.64773943441042e-25
SPEC	150	3	True	226.5	1.5306497725980276e-25
SPEC	150	3	True	226.6	1.421653077005337e-25
SPEC	150	3	True	226.7	1.3202050529058834e-25
SPEC	150	3	True	226.8	1.2257970421453955e-25
SPEC	150	3	True	226.9	1.1379537506294552e-25
SPEC	150	3	True	227.0	1.0562311170286652e-25
SPEC	150	3	True	227.1	9.802143141447308e-26
SPEC	150	3	True	227.2	9.095158748878552e-26
SPEC	150	3	True	227.3	8.437739352913901e-26
SPEC	150	3	True	227.4	7.82650587438728e-26
SPEC	150	3	True	227.5	7.258303356014346e-26
SPEC	150	3	True	227.6	6.730186492845258e-26
SPEC	150	3	True	227.7	6.239406072515033e-26
SPEC	150	3	True	227.8	5.783396269547863e-26
SPEC	150	3	True	227.9	5.359762741298885e-26
SPEC	150	3	True	228.0	4.966271476261639e-26
SPEC	150	3	True	228.1	4.600838348411093e-26
SPEC	150	3	True	228.2	4.261519334041714e-26
SPEC	150	3	True	228.3	3.946501350173329e-26
SPEC	150	3	True	228.4	3.654093676061036e-26
SPEC	150	3	True	228.5	3.3827199216667345e-26
SPEC	150	3	True	228.6	3.130910509133367e-26
SPEC	150	3	True	228.7	2.8972956353543413e-26
SPEC	150	3	True	228.8	2.6805986856673374e-26
SPEC	150	3	True	228.9	2.479630070518667e-26
SPEC	150	3	True	229.0	2.2932814586563342e-26
SPEC	150	3	True	229.1	2.1205203820211234e-26
SPEC	150	3	True	229.2	1.9603851890176815e-26
SPEC	150	3	True	229.3	1.8119803242732385e-26
SPEC	150	3	True	229.4	1.6744719143311057e-26
SPEC	150	3	True	229.5	1.547083639986212e-26
SPEC	150	3	True	229.6	1.4290928771534356e-26
SPEC	150	3	True	229.7	1.3198270892744552e-26
SPEC	150	3	True	229.8	1.2186604553152892e-26
SPEC	150	3	True	229.9	1.125010718390362e-26
SPEC	150	3	True	230.0	1.0383362409750856e-26
SPEC	150	3	True	230.1	9.58133253537206e-27
SPEC	150	3	True	230.2	8.839332842346076e-27
SPEC	150	3	True	230.3	8.153007580948094e-27
SPEC	150	3	True	230.4	7.518307548119415e-27
SPEC	150	3	True	230.5	6.931469149755449e-27
SPEC	150	3	True	230.6	6.3889948518065974e-27
SPEC	150	3	True	230.7	5.887634930667539e-27
SPEC	150	3	True	230.8	5.42437043894717e-27
SPEC	150	3	True	230.9	4.996397307970441e-27
SPEC	150	3	True	231.0	4.6011115133236254e-27
SPEC	150	3	True	231.1	4.236095234388335e-27
SPEC	150	3	True	231.2	3.8991039431770116e-27
SPEC	150	3	True	231.3	3.588054361871057e-27
SPEC	150	3	True	231.4	3.301013232305376e-27
SPEC	150	3	True	231.5	3.036186844243421e-27
SPEC	150	3	True	231.6	2.7919112726734517e-27
SPEC	150	3	True	231.7	2.5666432775224343e-27
SPEC	150	3	True	231.8	2.3589518221647867e-27
SPEC	150	3	True	231.9	2.167510169889539e-27
SPEC	150	3	True	232.0	1.9910885201108775e-27
SPEC	150	3	True	232.1	1.828547148557425e-27
SPEC	150	3	True	232.2	1.678830017979055e-27
SPEC	150	3	True	232.3	1.5409588280658066e-27
SPEC	150	3	True	232.4	1.4140274752962682e-27
SPEC	150	3	True	232.5	1.2971968953276212e-27
SPEC	150	3	True	232.6	1.1896902623147682e-27
SPEC	150	3	True	232.7	1.0907885212114364e-27
SPEC	150	3	True	232.8	9.998262306643267e-28
SPEC	150	3	True	232.9	9.161876955714277e-28
SPEC	150	3	True	233.0	8.393033697448952e-28
SPEC	150	3	True	233.1	7.68646510399146e-28
SPEC	150	3	True	233.2	7.037300673846031e-28
SPEC	150	3	True	233.3	6.4410379121092945e-28
SPEC	150	3	True	233.4	5.893515449552834e-28
SPEC	150	3	True	233.5	5.390888061352846e-28
SPEC	150	3	True	233.6	4.929603455476814e-28
SPEC	150	3	True	233.7	4.506380709354794e-28
SPEC	150	3	True	233.8	4.1181902415373085e-28
SPEC	150	3	True	233.9	3.762235212577826e-28
SPEC	150	3	True	234.0	3.4359342564447623e-28
SPEC	150	3	True	234.1	3.136905450365616e-28
SPEC	150	3	True	234.2	2.862951437181709e-28
SPEC	150	3	True	234.3	2.612045620062983e-28
SPEC	150	3	True	234.4	2.3823193548300455e-28
SPEC	150	3	True	234.5	2.1720500701754796e-28
SPEC	150	3	True	234.6	1.979650250789263e-28
SPEC	150	3	True	234.7	1.803657222801855e-28
SPEC	150	3	True	234.8	1.6427236850714608e-28
SPEC	150	3	True	234.9	1.4956089336891914e-28
SPEC	150	3	True	235.0	1.361170730669091e-28
SPEC	150	3	True	235.1	1.2383577711415603e-28
SPEC	150	3	True	235.2	1.1262027065026514e-28
SPEC	150	3	True	235.3	1.0238156838970819e-28
SPEC	150	3	True	235.4	9.303783651395906e-29
SPEC	150	3	True	235.5	8.451383907310333e-29
SPEC	150	3	True	235.6	7.674042569998907e-29
SPEC	150	3	True	235.7	6.965405766199095e-29
SPEC	150	3	True	235.8	6.319636948239555e-29
SPEC	150	3	True	235.9	5.731376355639315e-29
SPEC	150	3	True	236.0	5.195703536668963e-29
SPEC	150	3	True	236.1	4.708102707161784e-29
SPEC	150	3	True	236.2	4.264430739508087e-29
SPEC	150	3	True	236.3	3.860887589350578e-29
SPEC	150	3	True	236.4	3.493988981091619e-29
SPEC	150	3	True	236.5	3.1605411859880657e-29
SPEC	150	3	True	236.6	2.857617738409979e-29
SPEC	150	3	True	236.7	2.5825379468254186e-29
SPEC	150	3	True	236.8	2.3328470663118707e-29
SPEC	150	3	True	236.9	2.1062980089249513e-29
SPEC	150	3	True	237.0	1.90083447712349e-29
SPEC	150	3	True	237.1	1.7145754137107107e-29
SPEC	150	3	True	237.2	1.5458006694348165e-29
SPEC	150	3	True	237.3	1.3929377965414593e-29
SPEC	150	3	True	237.4	1.2545498832221752e-29
SPEC	150	3	True	237.5	1.1293243500896435e-29
SPEC	150	3	True	237.6	1.0160626355608482e-29
SPEC	150	3	True	237.7	9.136707023795282e-30
SPEC	150	3	True	237.8	8.211503024782981e-30
SPEC	150	3	True	237.9	7.375909420014126e-30
SPEC	150	3	True	238.0	6.621624926016109e-30
SPEC	150	3	True	238.1	5.9410839911139496e-30
SPEC	150	3	True	238.2	5.32739437392248e-30
SPEC	150	3	True	238.3	4.774279796051085e-30
SPEC	150	3	True	238.4	4.276027273360506e-30
SPEC	150	3	True	238.5	3.827438759762656e-30
SPEC	150	3	True	238.6	3.4237867650310195e-30
SPEC	150	3	True	238.7	3.0607736336145293e-30
SPEC	150	3	True	238.8	2.7344941950998557e-30
SPEC	150	3	True	238.9	2.441401518913484e-30
SPEC	150	3	True	239.0	2.1782755261968193e-30
SPEC	150	3	True	239.1	1.9421942306471982e-30
SPEC	150	3	True	239.2	1.7305073975879722e-30
SPEC	150	3	True	239.3	1.5408124267221752e-30
SPEC	150	3	True	239.4	1.370932279020884e-30
SPEC	150	3	True	239.5	1.2188952820832884e-30
SPEC	150	3	True	239.6	1.0829166611599156e-30
SPEC	150	3	True	239.7	9.61381654931891e-31
SPEC	150	3	True	239.8	8.528300861488212e-31
SPEC	150	3	True	239.9	7.559422674127539e-31
SPEC	150	3	True	240.0	6.6952613181810975e-31
SPEC	150	3	True	240.1	5.925054868666524e-31
SPEC	150	3	True	240.2	5.239092981279132e-31
SPEC	150	3	True	240.3	4.62861916556545e-31
SPEC	150	3	True	240.4	4.085741702516497e-31
SPEC	150	3	True	240.5	3.6033524779239454e-31
SPEC	150	3	True	240.6	3.175053061456636e-31
SPEC	150	3	True	240.7	2.795087415533123e-31
SPEC	150	3	True	240.8	2.458280667998182e-31
SPEC	150	3	True	240.9	2.1599834286738425e-31
SPEC	150	3	True	241.0	1.8960211723500392e-31
SPEC	150	3	True	241.1	1.6626482499413968e-31
SPEC	150	3	True	241.2	1.456506125642292e-31
SPEC	150	3	True	241.3	1.2745854711810871e-31
SPEC	150	3	True	241.4	1.114191778911285e-31
SPEC	150	3	True	241.5	9.729141836934585e-32
SPEC	150	3	True	241.6	8.485972094946615e-32
SPEC	150	3	True	241.7	7.393151805293738e-32
SPEC	150	3	True	241.8	6.433490587521816e-32
SPEC	150	3	True	241.9	5.59165489727732e-32
SPEC	150	3	True	242.0	4.8539785748753837e-32
SPEC	150	3	True	242.1	4.208291660610099e-32
SPEC	150	3	True	242.2	3.64376581053094e-32
SPEC	150	3	True	242.3	3.1507747904672615e-32
SPEC	150	3	True	242.4	2.7207686582878473e-32
SPEC	150	3	True	242.5	2.3461603657023978e-32
SPEC	150	3	True	242.6	2.020223622173684e-32
SPEC	150	3	True	242.7	1.7370009655295406e-32
SPEC	150	3	True	242.8	1.491221077349867e-32
SPEC	150	3	True	242.9	1.2782244668476335e-32
SPEC	150	3	True	243.0	1.09389672538912e-32
SPEC	150	3	True	243.1	9.346086255800628e-33
SPEC	150	3	True	243.2	7.971624045138736e-33
SPEC	150	3	True	243.3	6.78743630838808e-33
SPEC	150	3	True	243.4	5.7687811019802795e-33
SPEC	150	3	True	243.5	4.893933337489386e-33
SPEC	150	3	True	243.6	4.1438402027934384e-33
SPEC	150	3	True	243.7	3.5018134424157465e-33
SPEC	150	3	True	243.8	2.953254801729071e-33
SPEC	150	3	True	243.9	2.485411287519099e-33
SPEC	150	3	True	244.0	2.087157214414201e-33
SPEC	150	3	True	244.1	1.748800295457678e-33
SPEC	150	3	True	244.2	1.4619092979976128e-33
SPEC	150	3	True	244.3	1.2191610253032628e-33
SPEC	150	3	True	244.4	1.0142046018619172e-33
SPEC	150	3	True	244.5	8.4154123805073e-34
SPEC	150	3	True	244.6	6.964178294861456e-34
SPEC	150	3	True	244.7	5.74732909407281e-34
SPEC	150	3	True	244.8	4.729536203776452e-34
SPEC	150	3	True	244.9	3.8804250570934374e-34
SPEC	150	3	True	245.0	3.173930425369902e-34
SPEC	150	3	True	245.1	2.5877294850316923e-34
SPEC	150	3	True	245.2	2.10274393578551e-34
SPEC	150	3	True	245.3	1.7027033856713663e-34
SPEC	150	3	True	245.4	1.3737630318500988e-34
SPEC	150	3	True	245.5	1.1041694004374015e-34
SPEC	150	3	True	245.6	8.839685712357468e-35
SPEC	150	3	True	245.7	7.047519104625927e-35
SPEC	150	3	True	245.8	5.594348725659418e-35
SPEC	150	3	True	245.9	4.4206491633236854e-35
SPEC	150	3	True	246.0	3.4765501584312325e-35
SPEC	150	3	True	246.1	2.7203963791640916e-35
SPEC	150	3	True	246.2	2.1175040868943e-35
SPEC	150	3	True	246.3	1.6390900674866226e-35
SPEC	150	3	True	246.4	1.2613510216144169e-35
SPEC	150	3	True	246.5	9.646741307265098e-36
SPEC	150	3	True	246.6	7.329617707415414e-36
SPEC	150	3	True	246.7	5.530553594703654e-36
SPEC	150	3	True	246.8	4.1424512006215225e-36
SPEC	150	3	True	246.9	3.0785414293705574e-36
SPEC	150	3	True	247.0	2.268865524600604e-36
SPEC	150	3	True	247.1	1.657308497538469e-36
SPEC	150	3	True	247.2	1.1991062576447555e-36
SPEC	150	3	True	247.3	8.587583358073083e-37
SPEC	150	3	True	247.4	6.0828689350693375e-37
SPEC	150	3	True	247.5	4.257904891780001e-37
SPEC	150	3	True	247.6	2.9424793354674677e-37
SPEC	150	3	True	247.7	2.0053360709576462e-37
SPEC	150	3	True	247.8	1.346109232287025e-37
SPEC	150	3	True	247.9	8.887527995492034e-38
SPEC	150	3	True	248.0	5.762192272204555e-38
SPEC	150	3	True	248.1	3.66177059904873e-38
SPEC	150	3	True	248.2	2.275884933253474e-38
SPEC	150	3	True	248.3	1.379948738999783e-38
SPEC	150	3	True	248.4	8.138158725196124e-39
SPEC	150	3	True	248.5	4.6514083463433194e-39
SPEC	150	3	True	248.6	2.56543000683489e-39
SPEC	150	3	True	248.7	1.3581807832825278e-39
SPEC	150	3	True	248.8	6.856918668699596e-40
SPEC	150	3	True	248.9	3.274026322867967e-40
SPEC	150	3	True	249.0	1.462836303883694e-40
SPEC	150	3	True	249.1	6.030929316442764e-41
SPEC	150	3	True	249.2	2.2511574982587912e-41
SPEC	150	3	True	249.3	7.40807747081134e-42
SPEC	150	3	True	249.4	2.067091958731055e-42
SPEC	150	3	True	249.5	4.603962917989689e-43
SPEC	150	3	True	249.6	7.397195375416164e-44
SPEC	150	3	True	249.7	7.091954846297521e-45
SPEC	150	3	True	249.8	2.6499522187408805e-46
SPEC	150	3	True	249.9	9.912737836350611e-49
SG0SPEC	150	1	False	0.1	0.9999999999925208
SG0SPEC	150	1	False	0.2	0.9999999998803064
SG0SPEC	150	1	False	0.3	0.9999999993940486
SG0SPEC	150	1	False	0.4	0.999999998084912
SG0SPEC	150	1	False	0.5	0.9999999953245612
SG0SPEC	150	1	False	0.6	0.9999999903051848
SG0SPEC	150	1	False	0.7000000000000001	0.9999999820395448
SG0SPEC	150	1	False	0.8	0.9999999693610198
SG0SPEC	150	1	False	0.9	0.999999950923668
SG0SPEC	150	1	False	1.0	0.9999999252022898
SG0SPEC	150	1	False	1.1	0.9999998904925044
SG0SPEC	150	1	False	1.2000000000000002	0.99999984491084
SG0SPEC	150	1	False	1.3000000000000005	0.9999997863948238
SG0SPEC	150	1	False	1.4	0.999999712703086
SG0SPEC	150	1	False	1.5000000000000002	0.9999996214154712
SG0SPEC	150	1	False	1.6	0.9999995099331628
SG0SPEC	150	1	False	1.7000000000000002	0.999999375478808
SG0SPEC	150	1	False	1.8000000000000005	0.99999921509666
SG0SPEC	150	1	False	1.9	0.999999025652726
SG0SPEC	150	1	False	2.0	0.9999988038349196
SG0SPEC	150	1	False	2.1	0.999998546153237
SG0SPEC	150	1	False	2.2	0.9999982489399164
SG0SPEC	150	1	False	2.3000000000000003	0.9999979083496362
SG0SPEC	150	1	False	2.4000000000000004	0.9999975203596968
SG0SPEC	150	1	False	2.5000000000000004	0.999997080770226
SG0SPEC	150	1	False	2.6	0.9999965852043924
SG0SPEC	150	1	False	2.7	0.9999960291086188
SG0SPEC	150	1	False	2.8000000000000003	0.9999954077528128
SG0SPEC	150	1	False	2.9000000000000004	0.9999947162306028
SG0SPEC	150	1	False	3.0000000000000004	0.9999939494595846
SG0SPEC	150	1	False	3.1	0.9999931021815748
SG0SPEC	150	1	False	3.2	0.9999921689628748
SG0SPEC	150	1	False	3.3000000000000003	0.9999911441945408
SG0SPEC	150	1	False	3.4000000000000004	0.9999900220926692
SG0SPEC	150	1	False	3.5000000000000004	0.999988796698682
SG0SPEC	150	1	False	3.6	0.9999874618796242
SG0SPEC	150	1	False	3.7	0.9999860113284768
SG0SPEC	150	1	False	3.8	0.9999844385644656
SG0SPEC	150	1	False	3.9	0.9999827369333936
SG0SPEC	150	1	False	4.0	0.9999808996079662
SG0SPEC	150	1	False	4.1	0.9999789195881374
SG0SPEC	150	1	False	4.2	0.9999767897014628
SG0SPEC	150	1	False	4.3	0.9999745026034556
SG0SPEC	150	1	False	4.3999999999999995	0.9999720507779536
SG0SPEC	150	1	False	4.5	0.9999694265374988
SG0SPEC	150	1	False	4.6	0.999966622023721
SG0SPEC	150	1	False	4.7	0.9999636292077344
SG0SPEC	150	1	False	4.8	0.9999604398905376
SG0SPEC	150	1	False	4.9	0.9999570457034248
SG0SPEC	150	1	False	5.0	0.999953438108406
SG0SPEC	150	1	False	5.1	0.9999496083986332
SG0SPEC	150	1	False	5.2	0.9999455476988452
SG0SPEC	150	1	False	5.3	0.9999412469658004
SG0SPEC	150	1	False	5.4	0.9999366969887384
SG0SPEC	150	1	False	5.5	0.999931888389845
SG0SPEC	150	1	False	5.6	0.999926811624714
SG0SPEC	150	1	False	5.7	0.9999214569828316
SG0SPEC	150	1	False	5.8	0.9999158145880648
SG0SPEC	150	1	False	5.9	0.9999098743991536
SG0SPEC	150	1	False	6.0	0.9999036262102192
SG0SPEC	150	1	False	6.1	0.9998970596512734
SG0SPEC	150	1	False	6.2	0.9998901641887428
SG0SPEC	150	1	False	6.3	0.9998829291259924
SG0SPEC	150	1	False	6.4	0.9998753436038684
SG0SPEC	150	1	False	6.5	0.999867396601242
SG0SPEC	150	1	False	6.6	0.999859076935566
SG0SPEC	150	1	False	6.7	0.9998503732634292
SG0SPEC	150	1	False	6.8	0.999841274081137
SG0SPEC	150	1	False	6.9	0.9998317677252814
SG0SPEC	150	1	False	7.0	0.9998218423733336
SG0SPEC	150	1	False	7.1	0.9998114860442344
SG0SPEC	150	1	False	7.2	0.9998006865990008
SG0SPEC	150	1	False	7.3	0.9997894317413346
SG0SPEC	150	1	False	7.4	0.99977770901824
SG0SPEC	150	1	False	7.5	0.9997655058206532
SG0SPEC	150	1	False	7.6	0.9997528093840768
SG0SPEC	150	1	False	7.7	0.999739606789223
SG0SPEC	150	1	False	7.8	0.999725884962663
SG0SPEC	150	1	False	7.9	0.9997116306774856
SG0SPEC	150	1	False	8.0	0.999696830553966
SG0SPEC	150	1	False	8.1	0.9996814710602364
SG0SPEC	150	1	False	8.2	0.9996655385129732
SG0SPEC	150	1	False	8.3	0.9996490190780808
SG0SPEC	150	1	False	8.4	0.999631898771396
SG0SPEC	150	1	False	8.5	0.9996141634593914
SG0SPEC	150	1	False	8.6	0.999595798859882
SG0SPEC	150	1	False	8.7	0.999576790542757
SG0SPEC	150	1	False	8.8	0.9995571239306994
SG0SPEC	150	1	False	8.9	0.9995367842999272
SG0SPEC	150	1	False	9.0	0.9995157567809348
SG0SPEC	150	1	False	9.1	0.9994940263592432
SG0SPEC	150	1	False	9.2	0.9994715778761613
SG0SPEC	150	1	False	9.3	0.9994483960295508
SG0SPEC	150	1	False	9.4	0.9994244653746004
SG0SPEC	150	1	False	9.5	0.9993997703246044
SG0SPEC	150	1	False	9.6	0.9993742951517548
SG0SPEC	150	1	False	9.7	0.9993480239879344
SG0SPEC	150	1	False	9.8	0.9993209408255196
SG0SPEC	150	1	False	9.9	0.9992930295181924
SG0SPEC	150	1	False	10.0	0.9992642737817564
SG0SPEC	150	1	False	10.1	0.9992346571949636
SG0SPEC	150	1	False	10.2	0.9992041632003444
SG0SPEC	150	1	False	10.3	0.9991727751050464
SG0SPEC	150	1	False	10.4	0.9991404760816816
SG0SPEC	150	1	False	10.5	0.9991072491691824
SG0SPEC	150	1	False	10.6	0.999073077273652
SG0SPEC	150	1	False	10.7	0.999037943169245
SG0SPEC	150	1	False	10.8	0.9990018294990306
SG0SPEC	150	1	False	10.9	0.9989647187758818
SG0SPEC	150	1	False	11.0	0.9989265933833558
SG0SPEC	150	1	False	11.1	0.998887435576596
SG0SPEC	150	1	False	11.2	0.9988472274832276
SG0SPEC	150	1	False	11.3	0.9988059511042678
SG0SPEC	150	1	False	11.4	0.9987635883150452
SG0SPEC	150	1	False	11.5	0.9987201208661136
SG0SPEC	150	1	False	11.6	0.9986755303841902
SG0SPEC	150	1	False	11.7	0.99862979837308
SG0SPEC	150	1	False	11.8	0.9985829062146232
SG0SPEC	150	1	False	11.9	0.9985348351696448
SG0SPEC	150	1	False	12.0	0.9984855663789072
SG0SPEC	150	1	False	12.1	0.998435080864068
SG0SPEC	150	1	False	12.2	0.9983833595286536
SG0SPEC	150	1	False	12.3	0.9983303831590266
SG0SPEC	150	1	False	12.4	0.9982761324253742
SG0SPEC	150	1	False	12.5	0.9982205878826842
SG0SPEC	150	1	False	12.6	0.9981637299717456
SG0SPEC	150	1	False	12.7	0.9981055390201454
SG0SPEC	150	1	False	12.8	0.9980459952432704
SG0SPEC	150	1	False	12.9	0.9979850787453228
SG0SPEC	150	1	False	13.0	0.9979227695203348
SG0SPEC	150	1	False	13.1	0.9978590474531932
SG0SPEC	150	1	False	13.2	0.997793892320668
SG0SPEC	150	1	False	13.3	0.9977272837924436
SG0SPEC	150	1	False	13.4	0.997659201432167
SG0SPEC	150	1	False	13.5	0.9975896246984896
SG0SPEC	150	1	False	13.6	0.9975185329461216
SG0SPEC	150	1	False	13.7	0.9974459054268884
SG0SPEC	150	1	False	13.8	0.9973717212907978
SG0SPEC	150	1	False	13.9	0.997295959587106
SG0SPEC	150	1	False	14.0	0.9972185992653984
SG0SPEC	150	1	False	14.1	0.9971396191766638
SG0SPEC	150	1	False	14.2	0.997058998074387
SG0SPEC	150	1	False	14.3	0.9969767146156344
SG0SPEC	150	1	False	14.4	0.996892747362157
SG0SPEC	150	1	False	14.5	0.9968070747814916
SG0SPEC	150	1	False	14.6	0.9967196752480668
SG0SPEC	150	1	False	14.7	0.9966305270443188
SG0SPEC	150	1	False	14.8	0.9965396083618092
SG0SPEC	150	1	False	14.9	0.9964468973023476
SG0SPEC	150	1	False	15.0	0.9963523718791214
SG0SPEC	150	1	False	15.1	0.9962560100178314
SG0SPEC	150	1	False	15.2	0.9961577895578292
SG0SPEC	150	1	False	15.3	0.9960576882532624
SG0SPEC	150	1	False	15.4	0.9959556837742214
SG0SPEC	150	1	False	15.5	0.9958517537078942
SG0SPEC	150	1	False	15.6	0.9957458755597292
SG0SPEC	150	1	False	15.7	0.995638026754593
SG0SPEC	150	1	False	15.8	0.9955281846379416
SG0SPEC	150	1	False	15.9	0.9954163264769952
SG0SPEC	150	1	False	16.0	0.9953024294619084
SG0SPEC	150	1	False	16.1	0.9951864707069668
SG0SPEC	150	1	False	16.200000000000003	0.9950684272517576
SG0SPEC	150	1	False	16.3	0.9949482760623722
SG0SPEC	150	1	False	16.400000000000002	0.9948259940325956
SG0SPEC	150	1	False	16.500000000000004	0.9947015579851144
SG0SPEC	150	1	False	16.6	0.9945749446727106
SG0SPEC	150	1	False	16.700000000000003	0.99444613077948
SG0SPEC	150	1	False	16.8	0.9943150929220412
SG0SPEC	150	1	False	16.900000000000002	0.9941818076507514
SG0SPEC	150	1	False	17.000000000000004	0.994046251450933
SG0SPEC	150	1	False	17.1	0.9939084007440924
SG0SPEC	150	1	False	17.200000000000003	0.9937682318891554
SG0SPEC	150	1	False	17.3	0.9936257211836989
SG0SPEC	150	1	False	17.400000000000002	0.9934808448651856
SG0SPEC	150	1	False	17.500000000000004	0.9933335791122104
SG0SPEC	150	1	False	17.6	0.9931839000457404
SG0SPEC	150	1	False	17.700000000000003	0.9930317837303708
SG0SPEC	150	1	False	17.8	0.9928772061755666
SG0SPEC	150	1	False	17.900000000000002	0.99272014333693
SG0SPEC	150	1	False	18.000000000000004	0.9925605711174564
SG0SPEC	150	1	False	18.1	0.992398465368794
SG0SPEC	150	1	False	18.200000000000003	0.9922338018925174
SG0SPEC	150	1	False	18.3	0.992066556441394
SG0SPEC	150	1	False	18.4	0.9918967047206566
SG0SPEC	150	1	False	18.500000000000004	0.9917242223892848
SG0SPEC	150	1	False	18.6	0.9915490850612836
SG0SPEC	150	1	False	18.700000000000003	0.9913712683069638
SG0SPEC	150	1	False	18.8	0.991190747654234
SG0SPEC	150	1	False	18.9	0.9910074985898898
SG0SPEC	150	1	False	19.000000000000004	0.9908214965609016
SG0SPEC	150	1	False	19.1	0.9906327169757172
SG0SPEC	150	1	False	19.200000000000003	0.990441135205557
SG0SPEC	150	1	False	19.300000000000004	0.9902467265857168
SG0SPEC	150	1	False	19.4	0.9900494664168722
SG0SPEC	150	1	False	19.500000000000004	0.9898493299663854
SG0SPEC	150	1	False	19.6	0.9896462924696195
SG0SPEC	150	1	False	19.700000000000003	0.9894403291312466
SG0SPEC	150	1	False	19.800000000000004	0.9892314151265628
SG0SPEC	150	1	False	19.9	0.9890195256028108
SG0SPEC	150	1	False	20.000000000000004	0.9888046356804956
SG0SPEC	150	1	False	20.1	0.9885867204547142
SG0SPEC	150	1	False	20.200000000000003	0.9883657549964704
SG0SPEC	150	1	False	20.300000000000004	0.9881417143540148
SG0SPEC	150	1	False	20.4	0.9879145735541632
SG0SPEC	150	1	False	20.500000000000004	0.9876843076036358
SG0SPEC	150	1	False	20.6	0.9874508914903932
SG0SPEC	150	1	False	20.700000000000003	0.9872143001849648
SG0SPEC	150	1	False	20.800000000000004	0.9869745086417936
SG0SPEC	150	1	False	20.9	0.9867314918005748
SG0SPEC	150	1	False	21.000000000000004	0.986485224587598
SG0SPEC	150	1	False	21.1	0.9862356819170908
SG0SPEC	150	1	False	21.200000000000003	0.9859828386925666
SG0SPEC	150	1	False	21.300000000000004	0.9857266698081713
SG0SPEC	150	1	False	21.4	0.9854671501500328
SG0SPEC	150	1	False	21.500000000000004	0.9852042545976096
SG0SPEC	150	1	False	21.6	0.9849379580250496
SG0SPEC	150	1	False	21.700000000000003	0.9846682353025384
SG0SPEC	150	1	False	21.800000000000004	0.9843950612976564
SG0SPEC	150	1	False	21.9	0.9841184108767392
SG0SPEC	150	1	False	22.000000000000004	0.983838258906228
SG0SPEC	150	1	False	22.1	0.9835545802540407
SG0SPEC	150	1	False	22.200000000000003	0.9832673497909225
SG0SPEC	150	1	False	22.300000000000004	0.9829765423918122
SG0SPEC	150	1	False	22.4	0.9826821329372064
SG0SPEC	150	1	False	22.500000000000004	0.9823840963145212
SG0SPEC	150	1	False	22.6	0.9820824074194582
SG0SPEC	150	1	False	22.700000000000003	0.9817770411573716
SG0SPEC	150	1	False	22.800000000000004	0.9814679724446336
SG0SPEC	150	1	False	22.9	0.9811551762100016
SG0SPEC	150	1	False	23.000000000000004	0.980838627395992
SG0SPEC	150	1	False	23.1	0.9805183009602404
SG0SPEC	150	1	False	23.200000000000003	0.98019417187688
SG0SPEC	150	1	False	23.300000000000004	0.9798662151379048
SG0SPEC	150	1	False	23.4	0.9795344057545482
SG0SPEC	150	1	False	23.500000000000004	0.9791987187586456
SG0SPEC	150	1	False	23.6	0.9788591292040154
SG0SPEC	150	1	False	23.700000000000003	0.9785156121678208
SG0SPEC	150	1	False	23.800000000000004	0.9781681427519529
SG0SPEC	150	1	False	23.9	0.977816696084394
SG0SPEC	150	1	False	24.000000000000004	0.9774612473205956
SG0SPEC	150	1	False	24.1	0.9771017716448508
SG0SPEC	150	1	False	24.200000000000003	0.976738244271665
SG0SPEC	150	1	False	24.300000000000004	0.9763706404471292
SG0SPEC	150	1	False	24.4	0.9759989354502954
SG0SPEC	150	1	False	24.500000000000004	0.9756231045945458
SG0SPEC	150	1	False	24.6	0.9752431232289656
SG0SPEC	150	1	False	24.700000000000003	0.9748589667397188
SG0SPEC	150	1	False	24.800000000000004	0.9744706105514136
SG0SPEC	150	1	False	24.9	0.9740780301284802
SG0SPEC	150	1	False	25.000000000000004	0.9736812009765344
SG0SPEC	150	1	False	25.1	0.9732800986437596
SG0SPEC	150	1	False	25.200000000000003	0.9728746987222648
SG0SPEC	150	1	False	25.300000000000004	0.9724649768494568
SG0SPEC	150	1	False	25.4	0.9720509087094148
SG0SPEC	150	1	False	25.500000000000004	0.9716324700342518
SG0SPEC	150	1	False	25.6	0.9712096366054848
SG0SPEC	150	1	False	25.700000000000003	0.9707823842553972
SG0SPEC	150	1	False	25.800000000000004	0.9703506888684112
SG0SPEC	150	1	False	25.9	0.9699145263824426
SG0SPEC	150	1	False	26.000000000000004	0.969473872790272
SG0SPEC	150	1	False	26.1	0.9690287041409048
SG0SPEC	150	1	False	26.200000000000003	0.9685789965409286
SG0SPEC	150	1	False	26.300000000000004	0.968124726155874
SG0SPEC	150	1	False	26.4	0.9676658692115812
SG0SPEC	150	1	False	26.500000000000004	0.9672024019955424
SG0SPEC	150	1	False	26.6	0.9667343008582736
SG0SPEC	150	1	False	26.700000000000003	0.966261542214654
SG0SPEC	150	1	False	26.800000000000004	0.965784102545289
SG0SPEC	150	1	False	26.9	0.9653019583978546
SG0SPEC	150	1	False	27.000000000000004	0.964815086388456
SG0SPEC	150	1	False	27.1	0.964323463202966
SG0SPEC	150	1	False	27.200000000000003	0.9638270655983724
SG0SPEC	150	1	False	27.300000000000004	0.9633258704041286
SG0SPEC	150	1	False	27.4	0.9628198545234906
SG0SPEC	150	1	False	27.500000000000004	0.9623089949348584
SG0SPEC	150	1	False	27.6	0.9617932686931135
SG0SPEC	150	1	False	27.700000000000003	0.9612726529309598
SG0SPEC	150	1	False	27.800000000000004	0.9607471248602518
SG0SPEC	150	1	False	27.9	0.9602166617733318
SG0SPEC	150	1	False	28.000000000000004	0.959681241044354
SG0SPEC	150	1	False	28.1	0.9591408401306212
SG0SPEC	150	1	False	28.200000000000003	0.9585954365739008
SG0SPEC	150	1	False	28.300000000000004	0.9580450080017509
SG0SPEC	150	1	False	28.4	0.9574895321288464
SG0SPEC	150	1	False	28.500000000000004	0.956928986758286
SG0SPEC	150	1	False	28.6	0.9563633497829178
SG0SPEC	150	1	False	28.700000000000003	0.9557925991866448
SG0SPEC	150	1	False	28.800000000000004	0.9552167130457386
SG0SPEC	150	1	False	28.9	0.9546356695301472
SG0SPEC	150	1	False	29.000000000000004	0.9540494469047954
SG0SPEC	150	1	False	29.1	0.9534580235308932
SG0SPEC	150	1	False	29.200000000000003	0.9528613778672246
SG0SPEC	150	1	False	29.300000000000004	0.9522594884714553
SG0SPEC	150	1	False	29.4	0.951652334001414
SG0SPEC	150	1	False	29.500000000000004	0.95103989321639
SG0SPEC	150	1	False	29.6	0.9504221449784158
SG0SPEC	150	1	False	29.700000000000003	0.949799068253552
SG0SPEC	150	1	False	29.800000000000004	0.9491706421131644
SG0SPEC	150	1	False	29.9	0.948536845735206
SG0SPEC	150	1	False	30.000000000000004	0.9478976584054828
SG0SPEC	150	1	False	30.1	0.9472530595189328
SG0SPEC	150	1	False	30.200000000000003	0.9466030285808834
SG0SPEC	150	1	False	30.300000000000004	0.9459475452083193
SG0SPEC	150	1	False	30.4	0.9452865891311404
SG0SPEC	150	1	False	30.500000000000004	0.9446201401934188
SG0SPEC	150	1	False	30.6	0.9439481783546476
SG0SPEC	150	1	False	30.700000000000003	0.94327068369099
SG0SPEC	150	1	False	30.800000000000004	0.942587636396527
SG0SPEC	150	1	False	30.9	0.9418990167844904
SG0SPEC	150	1	False	31.000000000000004	0.9412048052885084
SG0SPEC	150	1	False	31.1	0.9405049824638312
SG0SPEC	150	1	False	31.200000000000003	0.9397995289885608
SG0SPEC	150	1	False	31.300000000000004	0.939088425664877
SG0SPEC	150	1	False	31.4	0.9383716534202546
SG0SPEC	150	1	False	31.500000000000004	0.9376491933086838
SG0SPEC	150	1	False	31.6	0.9369210265118766
SG0SPEC	150	1	False	31.700000000000003	0.9361871343404786
SG0SPEC	150	1	False	31.800000000000004	0.9354474982352704
SG0SPEC	150	1	False	31.9	0.9347020997683636
SG0SPEC	150	1	False	32.0	0.9339509206443976
SG0SPEC	150	1	False	32.1	0.9331939427017316
SG0SPEC	150	1	False	32.2	0.9324311479136206
SG0SPEC	150	1	False	32.300000000000004	0.9316625183894076
SG0SPEC	150	1	False	32.400000000000006	0.9308880363756892
SG0SPEC	150	1	False	32.5	0.9301076842574928
SG0SPEC	150	1	False	32.6	0.9293214445594388
SG0SPEC	150	1	False	32.7	0.928529299946904
SG0SPEC	150	1	False	32.800000000000004	0.9277312332271764
SG0SPEC	150	1	False	32.900000000000006	0.92692722735061
SG0SPEC	150	1	False	33.0	0.9261172654117632
SG0SPEC	150	1	False	33.1	0.9253013306505524
SG0SPEC	150	1	False	33.2	0.9244794064533748
SG0SPEC	150	1	False	33.300000000000004	0.9236514763542496
SG0SPEC	150	1	False	33.400000000000006	0.9228175240359402
SG0SPEC	150	1	False	33.5	0.9219775333310708
SG0SPEC	150	1	False	33.6	0.9211314882232504
SG0SPEC	150	1	False	33.7	0.9202793728481736
SG0SPEC	150	1	False	33.800000000000004	0.9194211714947322
SG0SPEC	150	1	False	33.900000000000006	0.9185568686061102
SG0SPEC	150	1	False	34.0	0.9176864487808778
SG0SPEC	150	1	False	34.1	0.9168098967740784
SG0SPEC	150	1	False	34.2	0.9159271974983164
SG0SPEC	150	1	False	34.300000000000004	0.915038336024826
SG0SPEC	150	1	False	34.400000000000006	0.9141432975845464
SG0SPEC	150	1	False	34.5	0.9132420675691884
SG0SPEC	150	1	False	34.6	0.91233463153229
SG0SPEC	150	1	False	34.7	0.911420975190274
SG0SPEC	150	1	False	34.800000000000004	0.9105010844234902
SG0SPEC	150	1	False	34.900000000000006	0.9095749452772628
SG0SPEC	150	1	False	35.0	0.9086425439629224
SG0SPEC	150	1	False	35.1	0.9077038668588394
SG0SPEC	150	1	False	35.2	0.9067589005114394
SG0SPEC	150	1	False	35.300000000000004	0.9058076316362306
SG0SPEC	150	1	False	35.400000000000006	0.9048500471188116
SG0SPEC	150	1	False	35.5	0.903886134015869
SG0SPEC	150	1	False	35.6	0.9029158795561896
SG0SPEC	150	1	False	35.7	0.9019392711416404
SG0SPEC	150	1	False	35.800000000000004	0.9009562963481624
SG0SPEC	150	1	False	35.900000000000006	0.8999669429267462
SG0SPEC	150	1	False	36.0	0.8989711988044091
SG0SPEC	150	1	False	36.1	0.8979690520851533
SG0SPEC	150	1	False	36.2	0.8969604910509376
SG0SPEC	150	1	False	36.3	0.8959455041626228
SG0SPEC	150	1	False	36.400000000000006	0.8949240800609207
SG0SPEC	150	1	False	36.5	0.8938962075673322
SG0SPEC	150	1	False	36.6	0.8928618756850857
SG0SPEC	150	1	False	36.7	0.8918210736000611
SG0SPEC	150	1	False	36.8	0.8907737906817071
SG0SPEC	150	1	False	36.900000000000006	0.8897200164839564
SG0SPEC	150	1	False	37.0	0.8886597407461352
SG0SPEC	150	1	False	37.1	0.8875929533938531
SG0SPEC	150	1	False	37.2	0.8865196445399082
SG0SPEC	150	1	False	37.3	0.8854398044851589
SG0SPEC	150	1	False	37.400000000000006	0.8843534237194115
SG0SPEC	150	1	False	37.5	0.8832604929222871
SG0SPEC	150	1	False	37.6	0.8821610029640873
SG0SPEC	150	1	False	37.7	0.8810549449066473
SG0SPEC	150	1	False	37.8	0.8799423100041892
SG0SPEC	150	1	False	37.900000000000006	0.878823089704162
SG0SPEC	150	1	False	38.0	0.8776972756480798
SG0SPEC	150	1	False	38.1	0.8765648596723411
SG0SPEC	150	1	False	38.2	0.8754258338090591
SG0SPEC	150	1	False	38.3	0.8742801902868684
SG0SPEC	150	1	False	38.400000000000006	0.8731279215317291
SG0SPEC	150	1	False	38.50000000000001	0.8719690201677303
SG0SPEC	150	1	False	38.6	0.8708034790178741
SG0SPEC	150	1	False	38.7	0.8696312911048604
SG0SPEC	150	1	False	38.8	0.8684524496518655
SG0SPEC	150	1	False	38.900000000000006	0.8672669480833024
SG0SPEC	150	1	False	39.00000000000001	0.8660747800255867
SG0SPEC	150	1	False	39.1	0.8648759393078845
SG0SPEC	150	1	False	39.2	0.8636704199628592
SG0SPEC	150	1	False	39.3	0.8624582162274045
SG0SPEC	150	1	False	39.400000000000006	0.8612393225433777
SG0SPEC	150	1	False	39.50000000000001	0.860013733558317
SG0SPEC	150	1	False	39.6	0.8587814441261515
SG0SPEC	150	1	False	39.7	0.8575424493079153
SG0SPEC	150	1	False	39.8	0.8562967443724336
SG0SPEC	150	1	False	39.900000000000006	0.8550443247970172
SG0SPEC	150	1	False	40.00000000000001	0.8537851862681438
SG0SPEC	150	1	False	40.1	0.8525193246821294
SG0SPEC	150	1	False	40.2	0.8512467361457904
SG0SPEC	150	1	False	40.3	0.8499674169771034
SG0SPEC	150	1	False	40.400000000000006	0.8486813637058552
SG0SPEC	150	1	False	40.50000000000001	0.8473885730742746
SG0SPEC	150	1	False	40.6	0.8460890420376765
SG0SPEC	150	1	False	40.7	0.8447827677650732
SG0SPEC	150	1	False	40.8	0.8434697476397984
SG0SPEC	150	1	False	40.900000000000006	0.8421499792601088
SG0SPEC	150	1	False	41.00000000000001	0.8408234604397875
SG0SPEC	150	1	False	41.1	0.8394901892087304
SG0SPEC	150	1	False	41.2	0.8381501638135282
SG0SPEC	150	1	False	41.3	0.8368033827180436
SG0SPEC	150	1	False	41.400000000000006	0.8354498446039691
SG0SPEC	150	1	False	41.50000000000001	0.8340895483713923
SG0SPEC	150	1	False	41.6	0.8327224931393363
SG0SPEC	150	1	False	41.7	0.8313486782463017
SG0SPEC	150	1	False	41.8	0.8299681032507983
SG0SPEC	150	1	False	41.900000000000006	0.8285807679318662
SG0SPEC	150	1	False	42.00000000000001	0.8271866722895863
SG0SPEC	150	1	False	42.1	0.8257858165455952
SG0SPEC	150	1	False	42.2	0.8243782011435661
SG0SPEC	150	1	False	42.3	0.8229638267497068
SG0SPEC	150	1	False	42.400000000000006	0.821542694253238
SG0SPEC	150	1	False	42.50000000000001	0.8201148047668575
SG0SPEC	150	1	False	42.6	0.8186801596272056
SG0SPEC	150	1	False	42.7	0.8172387603953177
SG0SPEC	150	1	False	42.8	0.8157906088570622
SG0SPEC	150	1	False	42.900000000000006	0.8143357070235834
SG0SPEC	150	1	False	43.00000000000001	0.8128740571317182
SG0SPEC	150	1	False	43.1	0.8114056616444216
SG0SPEC	150	1	False	43.2	0.8099305232511661
SG0SPEC	150	1	False	43.3	0.808448644868347
SG0SPEC	150	1	False	43.400000000000006	0.8069600296396677
SG0SPEC	150	1	False	43.50000000000001	0.8054646809365236
SG0SPEC	150	1	False	43.6	0.8039626023583717
SG0SPEC	150	1	False	43.7	0.8024537977330952
SG0SPEC	150	1	False	43.8	0.8009382711173556
SG0SPEC	150	1	False	43.900000000000006	0.7994160267969374
SG0SPEC	150	1	False	44.00000000000001	0.7978870692870859
SG0SPEC	150	1	False	44.1	0.7963514033328294
SG0SPEC	150	1	False	44.2	0.7948090339093001
SG0SPEC	150	1	False	44.3	0.7932599662220398
SG0SPEC	150	1	False	44.400000000000006	0.7917042057073005
SG0SPEC	150	1	False	44.50000000000001	0.7901417580323319
SG0SPEC	150	1	False	44.6	0.788572629095664
SG0SPEC	150	1	False	44.7	0.7869968250273779
SG0SPEC	150	1	False	44.8	0.7854143521893667
SG0SPEC	150	1	False	44.900000000000006	0.7838252171755881
SG0SPEC	150	1	False	45.00000000000001	0.7822294268123079
SG0SPEC	150	1	False	45.1	0.780626988158337
SG0SPEC	150	1	False	45.2	0.7790179085052523
SG0SPEC	150	1	False	45.3	0.7774021953776116
SG0SPEC	150	1	False	45.400000000000006	0.775779856533165
SG0SPEC	150	1	False	45.50000000000001	0.7741508999630459
SG0SPEC	150	1	False	45.6	0.772515333891963
SG0SPEC	150	1	False	45.7	0.7708731667783727
SG0SPEC	150	1	False	45.8	0.7692244073146541
SG0SPEC	150	1	False	45.900000000000006	0.767569064427264
SG0SPEC	150	1	False	46.00000000000001	0.7659071472768869
SG0SPEC	150	1	False	46.1	0.7642386652585773
SG0SPEC	150	1	False	46.2	0.7625636280018883
SG0SPEC	150	1	False	46.3	0.7608820453709961
SG0SPEC	150	1	False	46.400000000000006	0.7591939274648074
SG0SPEC	150	1	False	46.50000000000001	0.7574992846170648
SG0SPEC	150	1	False	46.6	0.7557981273964408
SG0SPEC	150	1	False	46.7	0.7540904666066188
SG0SPEC	150	1	False	46.8	0.752376313286367
SG0SPEC	150	1	False	46.900000000000006	0.7506556787096056
SG0SPEC	150	1	False	47.00000000000001	0.7489285743854589
SG0SPEC	150	1	False	47.1	0.7471950120583022
SG0SPEC	150	1	False	47.2	0.7454550037077965
SG0SPEC	150	1	False	47.3	0.7437085615489162
SG0SPEC	150	1	False	47.400000000000006	0.7419556980319635
SG0SPEC	150	1	False	47.50000000000001	0.7401964258425797
SG0SPEC	150	1	False	47.6	0.7384307579017395
SG0SPEC	150	1	False	47.7	0.7366587073657361
SG0SPEC	150	1	False	47.8	0.7348802876261677
SG0SPEC	150	1	False	47.900000000000006	0.7330955123099003
SG0SPEC	150	1	False	48.00000000000001	0.731304395279029
SG0SPEC	150	1	False	48.1	0.7295069506308258
SG0SPEC	150	1	False	48.2	0.7277031926976839
SG0SPEC	150	1	False	48.3	0.7258931360470414
SG0SPEC	150	1	False	48.400000000000006	0.7240767954813102
SG0SPEC	150	1	False	48.50000000000001	0.7222541860377798
SG0SPEC	150	1	False	48.6	0.7204253229885255
SG0SPEC	150	1	False	48.7	0.7185902218402958
SG0SPEC	150	1	False	48.8	0.7167488983343959
SG0SPEC	150	1	False	48.900000000000006	0.7149013684465626
SG0SPEC	150	1	False	49.00000000000001	0.713047648386824
SG0SPEC	150	1	False	49.1	0.7111877545993562
SG0SPEC	150	1	False	49.2	0.7093217037623262
SG0SPEC	150	1	False	49.3	0.7074495127877267
SG0SPEC	150	1	False	49.400000000000006	0.7055711988211983
SG0SPEC	150	1	False	49.50000000000001	0.7036867792418492
SG0SPEC	150	1	False	49.6	0.7017962716620549
SG0SPEC	150	1	False	49.7	0.6998996939272617
SG0SPEC	150	1	False	49.8	0.6979970641157669
SG0SPEC	150	1	False	49.900000000000006	0.6960884005384961
SG0SPEC	150	1	False	50.00000000000001	0.6941737217387733
SG0SPEC	150	1	False	50.1	0.6922530464920776
SG0SPEC	150	1	False	50.2	0.6903263938057878
SG0SPEC	150	1	False	50.3	0.6883937829189262
SG0SPEC	150	1	False	50.400000000000006	0.6864552333018819
SG0SPEC	150	1	False	50.50000000000001	0.6845107646561355
SG0SPEC	150	1	False	50.6	0.6825603969139631
SG0SPEC	150	1	False	50.7	0.6806041502381415
SG0SPEC	150	1	False	50.8	0.6786420450216355
SG0SPEC	150	1	False	50.900000000000006	0.6766741018872791
SG0SPEC	150	1	False	51.00000000000001	0.6747003416874481
SG0SPEC	150	1	False	51.1	0.6727207855037225
SG0SPEC	150	1	False	51.2	0.6707354546465364
SG0SPEC	150	1	False	51.3	0.6687443706548236
SG0SPEC	150	1	False	51.400000000000006	0.6667475552956494
SG0SPEC	150	1	False	51.50000000000001	0.6647450305638337
SG0SPEC	150	1	False	51.6	0.6627368186815672
SG0SPEC	150	1	False	51.7	0.6607229420980162
SG0SPEC	150	1	False	51.8	0.6587034234889145
SG0SPEC	150	1	False	51.900000000000006	0.6566782857561564
SG0SPEC	150	1	False	52.00000000000001	0.6546475520273644
SG0SPEC	150	1	False	52.1	0.652611245655465
SG0SPEC	150	1	False	52.2	0.6505693902182367
SG0SPEC	150	1	False	52.3	0.6485220095178689
SG0SPEC	150	1	False	52.400000000000006	0.646469127580492
SG0SPEC	150	1	False	52.50000000000001	0.6444107686557126
SG0SPEC	150	1	False	52.6	0.6423469572161279
SG0SPEC	150	1	False	52.7	0.6402777179568419
SG0SPEC	150	1	False	52.8	0.6382030757949647
SG0SPEC	150	1	False	52.900000000000006	0.6361230558691034
SG0SPEC	150	1	False	53.00000000000001	0.6340376835388452
SG0SPEC	150	1	False	53.1	0.6319469843842329
SG0SPEC	150	1	False	53.2	0.6298509842052253
SG0SPEC	150	1	False	53.3	0.6277497090211556
SG0SPEC	150	1	False	53.400000000000006	0.6256431850701747
SG0SPEC	150	1	False	53.50000000000001	0.623531438808689
SG0SPEC	150	1	False	53.6	0.6214144969107869
SG0SPEC	150	1	False	53.7	0.6192923862676559
SG0SPEC	150	1	False	53.8	0.6171651339869918
SG0SPEC	150	1	False	53.900000000000006	0.615032767392401
SG0SPEC	150	1	False	54.00000000000001	0.6128953140227849
SG0SPEC	150	1	False	54.1	0.6107528016317293
SG0SPEC	150	1	False	54.2	0.608605258186869
SG0SPEC	150	1	False	54.3	0.6064527118692543
SG0SPEC	150	1	False	54.400000000000006	0.6042951910727056
SG0SPEC	150	1	False	54.50000000000001	0.602132724403159
SG0SPEC	150	1	False	54.6	0.5999653406779984
SG0SPEC	150	1	False	54.7	0.5977930689253864
SG0SPEC	150	1	False	54.8	0.5956159383835812
SG0SPEC	150	1	False	54.900000000000006	0.5934339785002446
SG0SPEC	150	1	False	55.00000000000001	0.5912472189317435
SG0SPEC	150	1	False	55.1	0.58905568954244
SG0SPEC	150	1	False	55.2	0.5868594204039741
SG0SPEC	150	1	False	55.3	0.5846584417945394
SG0SPEC	150	1	False	55.400000000000006	0.582452784198141
SG0SPEC	150	1	False	55.50000000000001	0.58024247830386
SG0SPEC	150	1	False	55.6	0.5780275550050943
SG0SPEC	150	1	False	55.7	0.5758080453987986
SG0SPEC	150	1	False	55.8	0.5735839807847141
SG0SPEC	150	1	False	55.900000000000006	0.5713553926645917
SG0SPEC	150	1	False	56.00000000000001	0.5691223127413972
SG0SPEC	150	1	False	56.1	0.5668847729185219
SG0SPEC	150	1	False	56.2	0.5646428052989746
SG0SPEC	150	1	False	56.3	0.5623964421845645
SG0SPEC	150	1	False	56.400000000000006	0.5601457160750859
SG0SPEC	150	1	False	56.50000000000001	0.5578906596674813
SG0SPEC	150	1	False	56.6	0.555631305855004
SG0SPEC	150	1	False	56.7	0.5533676877263694
SG0SPEC	150	1	False	56.8	0.5510998385648982
SG0SPEC	150	1	False	56.900000000000006	0.5488277918476557
SG0SPEC	150	1	False	57.00000000000001	0.5465515812445703
SG0SPEC	150	1	False	57.1	0.5442712406175604
SG0SPEC	150	1	False	57.2	0.5419868040196385
SG0SPEC	150	1	False	57.3	0.5396983056940142
SG0SPEC	150	1	False	57.400000000000006	0.5374057800731896
SG0SPEC	150	1	False	57.50000000000001	0.5351092617780424
SG0SPEC	150	1	False	57.6	0.532808785616903
SG0SPEC	150	1	False	57.7	0.5305043865846233
SG0SPEC	150	1	False	57.8	0.5281960998616373
SG0SPEC	150	1	False	57.900000000000006	0.5258839608130135
SG0SPEC	150	1	False	58.00000000000001	0.5235680049874992
SG0SPEC	150	1	False	58.1	0.5212482681165578
SG0SPEC	150	1	False	58.2	0.5189247861133918
SG0SPEC	150	1	False	58.3	0.5165975950719736
SG0SPEC	150	1	False	58.400000000000006	0.5142667312660458
SG0SPEC	150	1	False	58.50000000000001	0.5119322311481324
SG0SPEC	150	1	False	58.6	0.5095941313485345
SG0SPEC	150	1	False	58.7	0.5072524686743186
SG0SPEC	150	1	False	58.8	0.5049072801082948
SG0SPEC	150	1	False	58.900000000000006	0.5025586028079947
SG0SPEC	150	1	False	59.00000000000001	0.5002064741046318
SG0SPEC	150	1	False	59.1	0.4978509315020624
SG0SPEC	150	1	False	59.2	0.4954920126757337
SG0SPEC	150	1	False	59.3	0.4931297554716263
SG0SPEC	150	1	False	59.400000000000006	0.4907641979051899
SG0SPEC	150	1	False	59.50000000000001	0.4883953781602691
SG0SPEC	150	1	False	59.6	0.4860233345880239
SG0SPEC	150	1	False	59.7	0.483648105705841
SG0SPEC	150	1	False	59.8	0.4812697301962392
SG0SPEC	150	1	False	59.900000000000006	0.478888246905766
SG0SPEC	150	1	False	60.00000000000001	0.4765036948438891
SG0SPEC	150	1	False	60.1	0.4741161131818752
SG0SPEC	150	1	False	60.2	0.47172554125167
SG0SPEC	150	1	False	60.3	0.4693320185447638
SG0SPEC	150	1	False	60.400000000000006	0.466935584711052
SG0SPEC	150	1	False	60.50000000000001	0.4645362795576904
SG0SPEC	150	1	False	60.6	0.4621341430479391
SG0SPEC	150	1	False	60.7	0.4597292153000066
SG0SPEC	150	1	False	60.8	0.4573215365858764
SG0SPEC	150	1	False	60.900000000000006	0.4549111473301372
SG0SPEC	150	1	False	61.00000000000001	0.4524980881087999
SG0SPEC	150	1	False	61.1	0.4500823996481093
SG0SPEC	150	1	False	61.2	0.447664122823347
SG0SPEC	150	1	False	61.3	0.4452432986576333
SG0SPEC	150	1	False	61.400000000000006	0.4428199683207152
SG0SPEC	150	1	False	61.50000000000001	0.4403941731277508
SG0SPEC	150	1	False	61.6	0.4379659545380898
SG0SPEC	150	1	False	61.7	0.4355353541540426
SG0SPEC	150	1	False	61.8	0.4331024137196443
SG0SPEC	150	1	False	61.900000000000006	0.4306671751194141
SG0SPEC	150	1	False	62.00000000000001	0.4282296803771063
SG0SPEC	150	1	False	62.1	0.4257899716544551
SG0SPEC	150	1	False	62.2	0.4233480912499135
SG0SPEC	150	1	False	62.3	0.4209040815973847
SG0SPEC	150	1	False	62.400000000000006	0.41845798526495
SG0SPEC	150	1	False	62.50000000000001	0.4160098449535866
SG0SPEC	150	1	False	62.6	0.4135597034958811
SG0SPEC	150	1	False	62.7	0.4111076038547375
SG0SPEC	150	1	False	62.8	0.4086535891220784
SG0SPEC	150	1	False	62.900000000000006	0.4061977025175389
SG0SPEC	150	1	False	63.00000000000001	0.4037399873871568
SG0SPEC	150	1	False	63.1	0.4012804872020554
SG0SPEC	150	1	False	63.2	0.3988192455571193
SG0SPEC	150	1	False	63.3	0.396356306169668
SG0SPEC	150	1	False	63.400000000000006	0.3938917128781181
SG0SPEC	150	1	False	63.50000000000001	0.391425509640646
SG0SPEC	150	1	False	63.6	0.3889577405338393
SG0SPEC	150	1	False	63.7	0.3864884497513456
SG0SPEC	150	1	False	63.8	0.3840176816025158
SG0SPEC	150	1	False	63.900000000000006	0.3815454805110401
SG0SPEC	150	1	False	64.0	0.3790718910135796
SG0SPEC	150	1	False	64.1	0.3765969577583924
SG0SPEC	150	1	False	64.2	0.3741207255039515
SG0SPEC	150	1	False	64.3	0.3716432391175654
SG0SPEC	150	1	False	64.39999999999999	0.3691645435739817
SG0SPEC	150	1	False	64.5	0.3666846839539951
SG0SPEC	150	1	False	64.6	0.3642037054430455
SG0SPEC	150	1	False	64.7	0.3617216533298111
SG0SPEC	150	1	False	64.8	0.3592385730048001
SG0SPEC	150	1	False	64.89999999999999	0.3567545099589303
SG0SPEC	150	1	False	65.0	0.3542695097821109
SG0SPEC	150	1	False	65.1	0.3517836181618161
SG0SPEC	150	1	False	65.2	0.3492968808816515
SG0SPEC	150	1	False	65.3	0.3468093438199223
SG0SPEC	150	1	False	65.39999999999999	0.3443210529481875
SG0SPEC	150	1	False	65.5	0.3418320543298169
SG0SPEC	150	1	False	65.6	0.3393423941185434
SG0SPEC	150	1	False	65.7	0.3368521185570017
SG0SPEC	150	1	False	65.8	0.3343612739752751
SG0SPEC	150	1	False	65.89999999999999	0.3318699067894279
SG0SPEC	150	1	False	66.0	0.3293780635000358
SG0SPEC	150	1	False	66.1	0.326885790690718
SG0SPEC	150	1	False	66.2	0.3243931350266538
SG0SPEC	150	1	False	66.3	0.3219001432531053
SG0SPEC	150	1	False	66.39999999999999	0.3194068621939293
SG0SPEC	150	1	False	66.5	0.3169133387500867
SG0SPEC	150	1	False	66.6	0.3144196198981504
SG0SPEC	150	1	False	66.7	0.3119257526888055
SG0SPEC	150	1	False	66.8	0.309431784245346
SG0SPEC	150	1	False	66.89999999999999	0.3069377617621702
SG0SPEC	150	1	False	67.0	0.3044437325032684
SG0SPEC	150	1	False	67.1	0.3019497438007112
SG0SPEC	150	1	False	67.2	0.2994558430531281
SG0SPEC	150	1	False	67.3	0.2969620777241888
SG0SPEC	150	1	False	67.39999999999999	0.2944684953410758
SG0SPEC	150	1	False	67.5	0.2919751434929551
SG0SPEC	150	1	False	67.6	0.2894820698294461
SG0SPEC	150	1	False	67.7	0.2869893220590805
SG0SPEC	150	1	False	67.8	0.2844969479477685
SG0SPEC	150	1	False	67.89999999999999	0.2820049953172499
SG0SPEC	150	1	False	68.0	0.2795135120435513
SG0SPEC	150	1	False	68.1	0.2770225460554359
SG0SPEC	150	1	False	68.2	0.274532145332848
SG0SPEC	150	1	False	68.3	0.2720423579053601
SG0SPEC	150	1	False	68.39999999999999	0.2695532318506108
SG0SPEC	150	1	False	68.5	0.2670648152927433
SG0SPEC	150	1	False	68.6	0.2645771564008425
SG0SPEC	150	1	False	68.7	0.2620903033873608
SG0SPEC	150	1	False	68.8	0.259604304506553
SG0SPEC	150	1	False	68.89999999999999	0.2571192080528989
SG0SPEC	150	1	False	69.0	0.2546350623595258
SG0SPEC	150	1	False	69.1	0.2521519157966317
SG0SPEC	150	1	False	69.2	0.2496698167699008
SG0SPEC	150	1	False	69.3	0.2471888137189207
SG0SPEC	150	1	False	69.39999999999999	0.244708955115592
SG0SPEC	150	1	False	69.5	0.2422302894625413
SG0SPEC	150	1	False	69.6	0.2397528652915289
SG0SPEC	150	1	False	69.7	0.2372767311618516
SG0SPEC	150	1	False	69.8	0.2348019356587492
SG0SPEC	150	1	False	69.89999999999999	0.2323285273918029
SG0SPEC	150	1	False	70.0	0.229856554993335
SG0SPEC	150	1	False	70.1	0.2273860671168062
SG0SPEC	150	1	False	70.2	0.2249171124352087
SG0SPEC	150	1	False	70.3	0.2224497396394605
SG0SPEC	150	1	False	70.39999999999999	0.2199839974367942
SG0SPEC	150	1	False	70.5	0.2175199345491472
SG0SPEC	150	1	False	70.6	0.2150575997115487
SG0SPEC	150	1	False	70.7	0.2125970416705031
SG0SPEC	150	1	False	70.8	0.2101383091823773
SG0SPEC	150	1	False	70.89999999999999	0.2076814510117785
SG0SPEC	150	1	False	71.0	0.2052265159299361
SG0SPEC	150	1	False	71.1	0.2027735527130831
SG0SPEC	150	1	False	71.2	0.2003226101408284
SG0SPEC	150	1	False	71.3	0.1978737369945384
SG0SPEC	150	1	False	71.39999999999999	0.195426982055708
SG0SPEC	150	1	False	71.5	0.1929823941043339
SG0SPEC	150	1	False	71.6	0.1905400219172908
SG0SPEC	150	1	False	71.7	0.1880999142666982
SG0SPEC	150	1	False	71.8	0.185662119918293
SG0SPEC	150	1	False	71.89999999999999	0.1832266876297969
SG0SPEC	150	1	False	72.0	0.1807936661492858
SG0SPEC	150	1	False	72.1	0.178363104213557
SG0SPEC	150	1	False	72.2	0.1759350505464948
SG0SPEC	150	1	False	72.3	0.1735095538574369
SG0SPEC	150	1	False	72.39999999999999	0.1710866628395391
SG0SPEC	150	1	False	72.5	0.1686664261681383
SG0SPEC	150	1	False	72.6	0.1662488924991191
SG0SPEC	150	1	False	72.7	0.1638341104672738
SG0SPEC	150	1	False	72.8	0.1614221286846683
SG0SPEC	150	1	False	72.89999999999999	0.1590129957390009
SG0SPEC	150	1	False	73.0	0.1566067601919667
SG0SPEC	150	1	False	73.1	0.1542034705776203
SG0SPEC	150	1	False	73.2	0.1518031754007331
SG0SPEC	150	1	False	73.3	0.1494059231351608
SG0SPEC	150	1	False	73.39999999999999	0.1470117622221979
SG0SPEC	150	1	False	73.5	0.1446207410689433
SG0SPEC	150	1	False	73.6	0.1422329080466627
SG0SPEC	150	1	False	73.7	0.1398483114891445
SG0SPEC	150	1	False	73.8	0.1374669996910679
SG0SPEC	150	1	False	73.89999999999999	0.1350890209063597
SG0SPEC	150	1	False	74.0	0.1327144233465576
SG0SPEC	150	1	False	74.1	0.1303432551791752
SG0SPEC	150	1	False	74.2	0.1279755645260611
SG0SPEC	150	1	False	74.3	0.1256113994617645
SG0SPEC	150	1	False	74.39999999999999	0.1232508080118983
SG0SPEC	150	1	False	74.5	0.1208938381515028
SG0SPEC	150	1	False	74.6	0.1185405378034126
SG0SPEC	150	1	False	74.7	0.11619095483662
SG0SPEC	150	1	False	74.8	0.1138451370646437
SG0SPEC	150	1	False	74.89999999999999	0.1115031322438942
SG0SPEC	150	1	False	75.0	0.1091649880720433
SG0SPEC	150	1	False	75.1	0.1068307521863935
SG0SPEC	150	1	False	75.2	0.1045004721622466
SG0SPEC	150	1	False	75.3	0.1021741955112777
SG0SPEC	150	1	False	75.39999999999999	0.0998519696799042
SG0SPEC	150	1	False	75.5	0.0975338420476623
SG0SPEC	150	1	False	75.6	0.0952198599255812
SG0SPEC	150	1	False	75.7	0.0929100705545577
SG0SPEC	150	1	False	75.8	0.0906045211037367
SG0SPEC	150	1	False	75.89999999999999	0.0883032586688874
SG0SPEC	150	1	False	76.0	0.0860063302707851
SG0SPEC	150	1	False	76.1	0.0837137828535945
SG0SPEC	150	1	False	76.2	0.0814256632832504
SG0SPEC	150	1	False	76.3	0.0791420183458474
SG0SPEC	150	1	False	76.39999999999999	0.0768628947460219
SG0SPEC	150	1	False	76.5	0.0745883391053454
SG0SPEC	150	1	False	76.6	0.0723183979607142
SG0SPEC	150	1	False	76.7	0.0700531177627391
SG0SPEC	150	1	False	76.8	0.0677925448741464
SG0SPEC	150	1	False	76.9	0.0655367255681678
SG0SPEC	150	1	False	77.0	0.0632857060269446
SG0SPEC	150	1	False	77.1	0.0610395323399253
SG0SPEC	150	1	False	77.2	0.0587982505022705
SG0SPEC	150	1	False	77.3	0.0565619064132591
SG0SPEC	150	1	False	77.4	0.054330545874694
SG0SPEC	150	1	False	77.5	0.0521042145893142
SG0SPEC	150	1	False	77.6	0.0498829581592073
SG0SPEC	150	1	False	77.7	0.0476668220842236
SG0SPEC	150	1	False	77.8	0.0454558517603958
SG0SPEC	150	1	False	77.9	0.0432500924783576
SG0SPEC	150	1	False	78.0	0.0410495894217686
SG0SPEC	150	1	False	78.1	0.0388543876657383
SG0SPEC	150	1	False	78.2	0.0366645321752563
SG0SPEC	150	1	False	78.3	0.0344800678036241
SG0SPEC	150	1	False	78.4	0.0323010392908873
SG0SPEC	150	1	False	78.5	0.0301274912622772
SG0SPEC	150	1	False	78.6	0.0279594682266465
SG0SPEC	150	1	False	78.7	0.0257970145749158
SG0SPEC	150	1	False	78.8	0.0236401745785212
SG0SPEC	150	1	False	78.9	0.0214889923878609
SG0SPEC	150	1	False	79.0	0.019343512030752
SG0SPEC	150	1	False	79.1	0.0172037774108851
SG0SPEC	150	1	False	79.2	0.0150698323062839
SG0SPEC	150	1	False	79.3	0.0129417203677706
SG0SPEC	150	1	False	79.4	0.0108194851174301
SG0SPEC	150	1	False	79.5	0.0087031699470832
SG0SPEC	150	1	False	79.6	0.0065928181167582
SG0SPEC	150	1	False	79.7	0.0044884727531692
SG0SPEC	150	1	False	79.8	0.0023901768481999
SG0SPEC	150	1	False	79.9	0.0002979732573843
SG0SPEC	150	1	False	80.0	-0.0017880953016006
SG0SPEC	150	1	False	80.1	-0.0038679862504432
SG0SPEC	150	1	False	80.2	-0.0059416571517019
SG0SPEC	150	1	False	80.3	-0.0080090657103015
SG0SPEC	150	1	False	80.4	-0.0100701697750306
SG0SPEC	150	1	False	80.5	-0.0121249273400319
SG0SPEC	150	1	False	80.6	-0.0141732965462899
SG0SPEC	150	1	False	80.7	-0.0162152356831127
SG0SPEC	150	1	False	80.8	-0.0182507031896102
SG0SPEC	150	1	False	80.9	-0.0202796576561708
SG0SPEC	150	1	False	81.0	-0.0223020578259268
SG0SPEC	150	1	False	81.1	-0.0243178625962249
SG0SPEC	150	1	False	81.2	-0.0263270310200843
SG0SPEC	150	1	False	81.3	-0.0283295223076517
SG0SPEC	150	1	False	81.4	-0.0303252958276581
SG0SPEC	150	1	False	81.5	-0.0323143111088601
SG0SPEC	150	1	False	81.6	-0.0342965278414873
SG0SPEC	150	1	False	81.7	-0.0362719058786789
SG0SPEC	150	1	False	81.8	-0.0382404052379139
SG0SPEC	150	1	False	81.9	-0.0402019861024438
SG0SPEC	150	1	False	82.0	-0.0421566088227129
SG0SPEC	150	1	False	82.1	-0.044104233917779
SG0SPEC	150	1	False	82.2	-0.0460448220767244
SG0SPEC	150	1	False	82.3	-0.0479783341600665
SG0SPEC	150	1	False	82.4	-0.0499047312011606
SG0SPEC	150	1	False	82.5	-0.0518239744075975
SG0SPEC	150	1	False	82.6	-0.053736025162598
SG0SPEC	150	1	False	82.7	-0.0556408450264005
SG0SPEC	150	1	False	82.8	-0.0575383957376417
SG0SPEC	150	1	False	82.9	-0.0594286392147364
SG0SPEC	150	1	False	83.0	-0.0613115375572487
SG0SPEC	150	1	False	83.1	-0.0631870530472577
SG0SPEC	150	1	False	83.2	-0.0650551481507216
SG0SPEC	150	1	False	83.3	-0.0669157855188281
SG0SPEC	150	1	False	83.4	-0.06876892798935
SG0SPEC	150	1	False	83.5	-0.0706145385879849
SG0SPEC	150	1	False	83.6	-0.0724525805296984
SG0SPEC	150	1	False	83.7	-0.074283017220054
SG0SPEC	150	1	False	83.8	-0.0761058122565423
SG0SPEC	150	1	False	83.9	-0.077920929429902
SG0SPEC	150	1	False	84.0	-0.0797283327254354
SG0SPEC	150	1	False	84.1	-0.0815279863243188
SG0SPEC	150	1	False	84.2	-0.0833198546049072
SG0SPEC	150	1	False	84.3	-0.0851039021440312
SG0SPEC	150	1	False	84.4	-0.0868800937182898
SG0SPEC	150	1	False	84.5	-0.0886483943053362
SG0SPEC	150	1	False	84.6	-0.0904087690851581
SG0SPEC	150	1	False	84.7	-0.0921611834413517
SG0SPEC	150	1	False	84.8	-0.0939056029623885
SG0SPEC	150	1	False	84.9	-0.0956419934428786
SG0SPEC	150	1	False	85.0	-0.0973703208848227
SG0SPEC	150	1	False	85.1	-0.0990905514988656
SG0SPEC	150	1	False	85.2	-0.1008026517055345
SG0SPEC	150	1	False	85.3	-0.1025065881364781
SG0SPEC	150	1	False	85.4	-0.1042023276356957
SG0SPEC	150	1	False	85.5	-0.1058898372607596
SG0SPEC	150	1	False	85.6	-0.1075690842840332
SG0SPEC	150	1	False	85.7	-0.1092400361938818
SG0SPEC	150	1	False	85.8	-0.1109026606958742
SG0SPEC	150	1	False	85.9	-0.112556925713982
SG0SPEC	150	1	False	86.0	-0.1142027993917705
SG0SPEC	150	1	False	86.1	-0.1158402500935799
SG0SPEC	150	1	False	86.2	-0.1174692464057061
SG0SPEC	150	1	False	86.3	-0.1190897571375673
SG0SPEC	150	1	False	86.4	-0.1207017513228709
SG0SPEC	150	1	False	86.5	-0.1223051982207687
SG0SPEC	150	1	False	86.6	-0.1239000673170068
SG0SPEC	150	1	False	86.7	-0.1254863283250695
SG0SPEC	150	1	False	86.8	-0.1270639511873141
SG0SPEC	150	1	False	86.9	-0.1286329060761013
SG0SPEC	150	1	False	87.0	-0.1301931633949171
SG0SPEC	150	1	False	87.1	-0.1317446937794871
SG0SPEC	150	1	False	87.2	-0.1332874680988862
SG0SPEC	150	1	False	87.3	-0.1348214574566367
SG0SPEC	150	1	False	87.4	-0.1363466331918054
SG0SPEC	150	1	False	87.5	-0.1378629668800874
SG0SPEC	150	1	False	87.6	-0.139370430334888
SG0SPEC	150	1	False	87.7	-0.1408689956083943
SG0SPEC	150	1	False	87.8	-0.142358634992637
SG0SPEC	150	1	False	87.9	-0.1438393210205536
SG0SPEC	150	1	False	88.0	-0.145311026467033
SG0SPEC	150	1	False	88.1	-0.1467737243499644
SG0SPEC	150	1	False	88.2	-0.1482273879312675
SG0SPEC	150	1	False	88.3	-0.1496719907179235
SG0SPEC	150	1	False	88.4	-0.1511075064629958
SG0SPEC	150	1	False	88.5	-0.1525339091666425
SG0SPEC	150	1	False	88.6	-0.1539511730771222
SG0SPEC	150	1	False	88.7	-0.1553592726917944
SG0SPEC	150	1	False	88.8	-0.1567581827581063
SG0SPEC	150	1	False	88.9	-0.1581478782745788
SG0SPEC	150	1	False	89.0	-0.1595283344917819
SG0SPEC	150	1	False	89.1	-0.1608995269133014
SG0SPEC	150	1	False	89.2	-0.1622614312967011
SG0SPEC	150	1	False	89.3	-0.1636140236544724
SG0SPEC	150	1	False	89.4	-0.1649572802549831
SG0SPEC	150	1	False	89.5	-0.1662911776234102
SG0SPEC	150	1	False	89.6	-0.1676156925426735
SG0SPEC	150	1	False	89.7	-0.1689308020543543
SG0SPEC	150	1	False	89.8	-0.1702364834596111
SG0SPEC	150	1	False	89.9	-0.1715327143200843
SG0SPEC	150	1	False	90.0	-0.1728194724587952
SG0SPEC	150	1	False	90.1	-0.174096735961036
SG0SPEC	150	1	False	90.2	-0.1753644831752527
SG0SPEC	150	1	False	90.3	-0.1766226927139198
SG0SPEC	150	1	False	90.4	-0.1778713434544056
SG0SPEC	150	1	False	90.5	-0.1791104145398326
SG0SPEC	150	1	False	90.6	-0.1803398853799274
SG0SPEC	150	1	False	90.7	-0.1815597356518642
SG0SPEC	150	1	False	90.8	-0.1827699453010974
SG0SPEC	150	1	False	90.9	-0.1839704945421926
SG0SPEC	150	1	False	91.0	-0.1851613638596403
SG0SPEC	150	1	False	91.1	-0.1863425340086711
SG0SPEC	150	1	False	91.2	-0.1875139860160547
SG0SPEC	150	1	False	91.3	-0.1886757011808973
SG0SPEC	150	1	False	91.4	-0.1898276610754262
SG0SPEC	150	1	False	91.5	-0.1909698475457695
SG0SPEC	150	1	False	91.6	-0.1921022427127247
SG0SPEC	150	1	False	91.7	-0.1932248289725234
SG0SPEC	150	1	False	91.8	-0.1943375889975819
SG0SPEC	150	1	False	91.9	-0.19544050573725
SG0SPEC	150	1	False	92.0	-0.1965335624185469
SG0SPEC	150	1	False	92.1	-0.1976167425468911
SG0SPEC	150	1	False	92.2	-0.1986900299068226
SG0SPEC	150	1	False	92.3	-0.1997534085627134
SG0SPEC	150	1	False	92.4	-0.2008068628594751
SG0SPEC	150	1	False	92.5	-0.2018503774232538
SG0SPEC	150	1	False	92.6	-0.2028839371621196
SG0SPEC	150	1	False	92.7	-0.2039075272667451
SG0SPEC	150	1	False	92.8	-0.2049211332110788
SG0SPEC	150	1	False	92.9	-0.2059247407530079
SG0SPEC	150	1	False	93.0	-0.2069183359350131
SG0SPEC	150	1	False	93.1	-0.2079019050848176
SG0SPEC	150	1	False	93.2	-0.2088754348160233
SG0SPEC	150	1	False	93.3	-0.2098389120287429
SG0SPEC	150	1	False	93.4	-0.2107923239102213
SG0SPEC	150	1	False	93.5	-0.21173565793545
SG0SPEC	150	1	False	93.6	-0.2126689018677714
SG0SPEC	150	1	False	93.7	-0.2135920437594787
SG0SPEC	150	1	False	93.8	-0.2145050719524008
SG0SPEC	150	1	False	93.9	-0.2154079750784872
SG0SPEC	150	1	False	94.0	-0.2163007420603763
SG0SPEC	150	1	False	94.1	-0.2171833621119616
SG0SPEC	150	1	False	94.2	-0.2180558247389477
SG0SPEC	150	1	False	94.3	-0.218918119739396
SG0SPEC	150	1	False	94.4	-0.2197702372042642
SG0SPEC	150	1	False	94.5	-0.220612167517937
SG0SPEC	150	1	False	94.6	-0.2214439013587487
SG0SPEC	150	1	False	94.7	-0.2222654296994969
SG0SPEC	150	1	False	94.8	-0.2230767438079479
SG0SPEC	150	1	False	94.9	-0.2238778352473334
SG0SPEC	150	1	False	95.0	-0.2246686958768416
SG0SPEC	150	1	False	95.1	-0.2254493178520951
SG0SPEC	150	1	False	95.2	-0.2262196936256258
SG0SPEC	150	1	False	95.3	-0.2269798159473364
SG0SPEC	150	1	False	95.4	-0.2277296778649585
SG0SPEC	150	1	False	95.5	-0.228469272724498
SG0SPEC	150	1	False	95.6	-0.2291985941706754
SG0SPEC	150	1	False	95.7	-0.2299176361473563
SG0SPEC	150	1	False	95.8	-0.2306263928979732
SG0SPEC	150	1	False	95.9	-0.2313248589659411
SG0SPEC	150	1	False	96.0	-0.2320130291950621
SG0SPEC	150	1	False	96.1	-0.2326908987299244
SG0SPEC	150	1	False	96.2	-0.2333584630162898
SG0SPEC	150	1	False	96.3	-0.2340157178014762
SG0SPEC	150	1	False	96.4	-0.234662659134731
SG0SPEC	150	1	False	96.5	-0.2352992833675946
SG0SPEC	150	1	False	96.6	-0.235925587154257
SG0SPEC	150	1	False	96.7	-0.2365415674519067
SG0SPEC	150	1	False	96.8	-0.2371472215210696
SG0SPEC	150	1	False	96.9	-0.2377425469259429
SG0SPEC	150	1	False	97.0	-0.2383275415347158
SG0SPEC	150	1	False	97.1	-0.2389022035198877
SG0SPEC	150	1	False	97.2	-0.239466531358574
SG0SPEC	150	1	False	97.3	-0.2400205238328052
SG0SPEC	150	1	False	97.4	-0.2405641800298192
SG0SPEC	150	1	False	97.5	-0.2410974993423428
SG0SPEC	150	1	False	97.6	-0.241620481468867
SG0SPEC	150	1	False	97.7	-0.2421331264139154
SG0SPEC	150	1	False	97.8	-0.2426354344882994
SG0SPEC	150	1	False	97.9	-0.2431274063093711
SG0SPEC	150	1	False	98.0	-0.2436090428012666
SG0SPEC	150	1	False	98.1	-0.244080345195139
SG0SPEC	150	1	False	98.2	-0.2445413150293847
SG0SPEC	150	1	False	98.3	-0.2449919541498634
SG0SPEC	150	1	False	98.4	-0.2454322647101082
SG0SPEC	150	1	False	98.5	-0.2458622491715272
SG0SPEC	150	1	False	98.6	-0.2462819103036001
SG0SPEC	150	1	False	98.7	-0.2466912511840626
SG0SPEC	150	1	False	98.8	-0.2470902751990874
SG0SPEC	150	1	False	98.9	-0.2474789860434549
SG0SPEC	150	1	False	99.0	-0.2478573877207148
SG0SPEC	150	1	False	99.1	-0.2482254845433434
SG0SPEC	150	1	False	99.2	-0.2485832811328906
SG0SPEC	150	1	False	99.3	-0.2489307824201183
SG0SPEC	150	1	False	99.4	-0.249267993645134
SG0SPEC	150	1	False	99.5	-0.2495949203575151
SG0SPEC	150	1	False	99.6	-0.2499115684164238
SG0SPEC	150	1	False	99.7	-0.2502179439907182
SG0SPEC	150	1	False	99.8	-0.2505140535590507
SG0SPEC	150	1	False	99.9	-0.2507999039099647
SG0SPEC	150	1	False	100.0	-0.2510755021419781
SG0SPEC	150	1	False	100.1	-0.2513408556636624
SG0SPEC	150	1	False	100.2	-0.2515959721937135
SG0SPEC	150	1	False	100.3	-0.251840859761015
SG0SPEC	150	1	False	100.4	-0.2520755267046937
SG0SPEC	150	1	False	100.5	-0.2522999816741676
SG0SPEC	150	1	False	100.6	-0.2525142336291869
SG0SPEC	150	1	False	100.7	-0.2527182918398672
SG0SPEC	150	1	False	100.8	-0.2529121658867151
SG0SPEC	150	1	False	100.9	-0.2530958656606478
SG0SPEC	150	1	False	101.0	-0.2532694013630023
SG0SPEC	150	1	False	101.1	-0.2534327835055416
SG0SPEC	150	1	False	101.2	-0.2535860229104489
SG0SPEC	150	1	False	101.3	-0.2537291307103179
SG0SPEC	150	1	False	101.4	-0.2538621183481359
SG0SPEC	150	1	False	101.5	-0.2539849975772563
SG0SPEC	150	1	False	101.6	-0.2540977804613684
SG0SPEC	150	1	False	101.7	-0.2542004793744567
SG0SPEC	150	1	False	101.8	-0.2542931070007548
SG0SPEC	150	1	False	101.9	-0.2543756763346907
SG0SPEC	150	1	False	102.0	-0.254448200680828
SG0SPEC	150	1	False	102.1	-0.2545106936537959
SG0SPEC	150	1	False	102.2	-0.2545631691782164
SG0SPEC	150	1	False	102.3	-0.2546056414886213
SG0SPEC	150	1	False	102.4	-0.2546381251293638
SG0SPEC	150	1	False	102.5	-0.2546606349545234
SG0SPEC	150	1	False	102.6	-0.2546731861278037
SG0SPEC	150	1	False	102.7	-0.2546757941224218
SG0SPEC	150	1	False	102.8	-0.2546684747209939
SG0SPEC	150	1	False	102.9	-0.2546512440154122
SG0SPEC	150	1	False	103.0	-0.2546241184067148
SG0SPEC	150	1	False	103.1	-0.2545871146049493
SG0SPEC	150	1	False	103.2	-0.2545402496290317
SG0SPEC	150	1	False	103.3	-0.2544835408065953
SG0SPEC	150	1	False	103.4	-0.2544170057738349
SG0SPEC	150	1	False	103.5	-0.2543406624753453
SG0SPEC	150	1	False	103.6	-0.2542545291639507
SG0SPEC	150	1	False	103.7	-0.2541586244005301
SG0SPEC	150	1	False	103.8	-0.2540529670538349
SG0SPEC	150	1	False	103.9	-0.2539375763003002
SG0SPEC	150	1	False	104.0	-0.2538124716238518
SG0SPEC	150	1	False	104.1	-0.2536776728157017
SG0SPEC	150	1	False	104.2	-0.2535331999741432
SG0SPEC	150	1	False	104.3	-0.2533790735043372
SG0SPEC	150	1	False	104.4	-0.2532153141180897
SG0SPEC	150	1	False	104.5	-0.2530419428336292
SG0SPEC	150	1	False	104.6	-0.2528589809753717
SG0SPEC	150	1	False	104.7	-0.2526664501736821
SG0SPEC	150	1	False	104.8	-0.2524643723646319
SG0SPEC	150	1	False	104.9	-0.2522527697897462
SG0SPEC	150	1	False	105.0	-0.2520316649957484
SG0SPEC	150	1	False	105.1	-0.2518010808342966
SG0SPEC	150	1	False	105.2	-0.2515610404617158
SG0SPEC	150	1	False	105.3	-0.2513115673387229
SG0SPEC	150	1	False	105.4	-0.2510526852301459
SG0SPEC	150	1	False	105.5	-0.2507844182046388
SG0SPEC	150	1	False	105.6	-0.2505067906343874
SG0SPEC	150	1	False	105.7	-0.2502198271948139
SG0SPEC	150	1	False	105.8	-0.249923552864272
SG0SPEC	150	1	False	105.9	-0.2496179929237358
SG0SPEC	150	1	False	106.0	-0.2493031729564886
SG0SPEC	150	1	False	106.1	-0.2489791188477986
SG0SPEC	150	1	False	106.2	-0.2486458567845948
SG0SPEC	150	1	False	106.3	-0.2483034132551335
SG0SPEC	150	1	False	106.4	-0.2479518150486623
SG0SPEC	150	1	False	106.5	-0.2475910892550762
SG0SPEC	150	1	False	106.6	-0.2472212632645692
SG0SPEC	150	1	False	106.7	-0.2468423647672805
SG0SPEC	150	1	False	106.8	-0.246454421752936
SG0SPEC	150	1	False	106.9	-0.2460574625104807
SG0SPEC	150	1	False	107.0	-0.2456515156277128
SG0SPEC	150	1	False	107.1	-0.2452366099909048
SG0SPEC	150	1	False	107.2	-0.244812774784424
SG0SPEC	150	1	False	107.3	-0.2443800394903467
SG0SPEC	150	1	False	107.4	-0.243938433888067
SG0SPEC	150	1	False	107.5	-0.2434879880538995
SG0SPEC	150	1	False	107.6	-0.2430287323606783
SG0SPEC	150	1	False	107.7	-0.2425606974773494
SG0SPEC	150	1	False	107.8	-0.2420839143685602
SG0SPEC	150	1	False	107.9	-0.241598414294241
SG0SPEC	150	1	False	108.0	-0.2411042288091833
SG0SPEC	150	1	False	108.1	-0.2406013897626129
SG0SPEC	150	1	False	108.2	-0.2400899292977565
SG0SPEC	150	1	False	108.3	-0.2395698798514061
SG0SPEC	150	1	False	108.4	-0.2390412741534752
SG0SPEC	150	1	False	108.5	-0.2385041452265526
SG0SPEC	150	1	False	108.6	-0.2379585263854495
SG0SPEC	150	1	False	108.7	-0.2374044512367424
SG0SPEC	150	1	False	108.8	-0.2368419536783124
SG0SPEC	150	1	False	108.9	-0.2362710678988754
SG0SPEC	150	1	False	109.0	-0.2356918283775142
SG0SPEC	150	1	False	109.1	-0.2351042698831975
SG0SPEC	150	1	False	109.2	-0.234508427474302
SG0SPEC	150	1	False	109.3	-0.2339043364981246
SG0SPEC	150	1	False	109.4	-0.2332920325903908
SG0SPEC	150	1	False	109.5	-0.2326715516747596
SG0SPEC	150	1	False	109.6	-0.2320429299623231
SG0SPEC	150	1	False	109.7	-0.2314062039510984
SG0SPEC	150	1	False	109.8	-0.2307614104255214
SG0SPEC	150	1	False	109.9	-0.2301085864559286
SG0SPEC	150	1	False	110.0	-0.2294477693980382
SG0SPEC	150	1	False	110.1	-0.2287789968924265
SG0SPEC	150	1	False	110.2	-0.2281023068639964
SG0SPEC	150	1	False	110.3	-0.2274177375214459
SG0SPEC	150	1	False	110.4	-0.2267253273567272
SG0SPEC	150	1	False	110.5	-0.2260251151445056
SG0SPEC	150	1	False	110.6	-0.2253171399416077
SG0SPEC	150	1	False	110.7	-0.2246014410864718
SG0SPEC	150	1	False	110.8	-0.2238780581985888
SG0SPEC	150	1	False	110.9	-0.2231470311779387
SG0SPEC	150	1	False	111.0	-0.2224084002044248
SG0SPEC	150	1	False	111.1	-0.2216622057373014
SG0SPEC	150	1	False	111.2	-0.2209084885145959
SG0SPEC	150	1	False	111.3	-0.2201472895525286
SG0SPEC	150	1	False	111.4	-0.2193786501449252
SG0SPEC	150	1	False	111.5	-0.2186026118626258
SG0SPEC	150	1	False	111.6	-0.217819216552889
SG0SPEC	150	1	False	111.7	-0.2170285063387908
SG0SPEC	150	1	False	111.8	-0.2162305236186189
SG0SPEC	150	1	False	111.9	-0.2154253110652609
SG0SPEC	150	1	False	112.0	-0.2146129116255908
SG0SPEC	150	1	False	112.1	-0.2137933685198454
SG0SPEC	150	1	False	112.2	-0.2129667252410011
SG0SPEC	150	1	False	112.3	-0.2121330255541421
SG0SPEC	150	1	False	112.4	-0.2112923134958244
SG0SPEC	150	1	False	112.5	-0.2104446333734362
SG0SPEC	150	1	False	112.6	-0.2095900297645502
SG0SPEC	150	1	False	112.7	-0.2087285475162739
SG0SPEC	150	1	False	112.8	-0.2078602317445921
SG0SPEC	150	1	False	112.9	-0.2069851278337067
SG0SPEC	150	1	False	113.0	-0.2061032814353677
SG0SPEC	150	1	False	113.1	-0.2052147384682026
SG0SPEC	150	1	False	113.2	-0.2043195451170384
SG0SPEC	150	1	False	113.3	-0.2034177478322176
SG0SPEC	150	1	False	113.4	-0.2025093933289098
SG0SPEC	150	1	False	113.5	-0.2015945285864183
SG0SPEC	150	1	False	113.6	-0.2006732008474788
SG0SPEC	150	1	False	113.7	-0.1997454576175536
SG0SPEC	150	1	False	113.8	-0.198811346664122
SG0SPEC	150	1	False	113.9	-0.1978709160159609
SG0SPEC	150	1	False	114.0	-0.1969242139624217
SG0SPEC	150	1	False	114.1	-0.195971289052703
SG0SPEC	150	1	False	114.2	-0.1950121900951112
SG0SPEC	150	1	False	114.3	-0.1940469661563239
SG0SPEC	150	1	False	114.4	-0.1930756665606374
SG0SPEC	150	1	False	114.5	-0.1920983408892155
SG0SPEC	150	1	False	114.6	-0.1911150389793268
SG0SPEC	150	1	False	114.7	-0.1901258109235783
SG0SPEC	150	1	False	114.8	-0.1891307070691418
SG0SPEC	150	1	False	114.9	-0.1881297780169714
SG0SPEC	150	1	False	115.0	-0.187123074621019
SG0SPEC	150	1	False	115.1	-0.1861106479874362
SG0SPEC	150	1	False	115.2	-0.1850925494737737
SG0SPEC	150	1	False	115.3	-0.1840688306881736
SG0SPEC	150	1	False	115.4	-0.183039543488552
SG0SPEC	150	1	False	115.5	-0.1820047399817746
SG0SPEC	150	1	False	115.6	-0.1809644725228262
SG0SPEC	150	1	False	115.7	-0.1799187937139717
SG0SPEC	150	1	False	115.8	-0.1788677564039077
SG0SPEC	150	1	False	115.9	-0.177811413686908
SG0SPEC	150	1	False	116.0	-0.1767498189019609
SG0SPEC	150	1	False	116.1	-0.1756830256318973
SG0SPEC	150	1	False	116.2	-0.1746110877025092
SG0SPEC	150	1	False	116.3	-0.1735340591816625
SG0SPEC	150	1	False	116.4	-0.1724519943783982
SG0SPEC	150	1	False	116.5	-0.1713649478420275
SG0SPEC	150	1	False	116.6	-0.1702729743612135
SG0SPEC	150	1	False	116.7	-0.1691761289630474
SG0SPEC	150	1	False	116.8	-0.1680744669121139
SG0SPEC	150	1	False	116.9	-0.1669680437095462
SG0SPEC	150	1	False	117.0	-0.1658569150920728
SG0SPEC	150	1	False	117.1	-0.1647411370310509
SG0SPEC	150	1	False	117.2	-0.1636207657314932
SG0SPEC	150	1	False	117.3	-0.1624958576310831
SG0SPEC	150	1	False	117.4	-0.1613664693991757
SG0SPEC	150	1	False	117.5	-0.1602326579357944
SG0SPEC	150	1	False	117.6	-0.1590944803706108
SG0SPEC	150	1	False	117.7	-0.157951994061914
SG0SPEC	150	1	False	117.8	-0.1568052565955725
SG0SPEC	150	1	False	117.9	-0.1556543257839767
SG0SPEC	150	1	False	118.0	-0.1544992596649778
SG0SPEC	150	1	False	118.1	-0.1533401165008063
SG0SPEC	150	1	False	118.2	-0.1521769547769846
SG0SPEC	150	1	False	118.3	-0.1510098332012218
SG0SPEC	150	1	False	118.4	-0.1498388107022984
SG0SPEC	150	1	False	118.5	-0.1486639464289348
SG0SPEC	150	1	False	118.6	-0.1474852997486494
SG0SPEC	150	1	False	118.7	-0.1463029302465993
SG0SPEC	150	1	False	118.8	-0.1451168977244095
SG0SPEC	150	1	False	118.9	-0.143927262198986
SG0SPEC	150	1	False	119.0	-0.1427340839013131
SG0SPEC	150	1	False	119.1	-0.1415374232752382
SG0SPEC	150	1	False	119.2	-0.1403373409762378
SG0SPEC	150	1	False	119.3	-0.1391338978701718
SG0SPEC	150	1	False	119.4	-0.1379271550320159
SG0SPEC	150	1	False	119.5	-0.1367171737445839
SG0SPEC	150	1	False	119.6	-0.1355040154972264
SG0SPEC	150	1	False	119.7	-0.1342877419845193
SG0SPEC	150	1	False	119.8	-0.133068415104929
SG0SPEC	150	1	False	119.9	-0.1318460969594624
SG0SPEC	150	1	False	120.0	-0.1306208498502989
SG0SPEC	150	1	False	120.1	-0.1293927362794014
SG0SPEC	150	1	False	120.2	-0.1281618189471103
SG0SPEC	150	1	False	120.3	-0.1269281607507195
SG0SPEC	150	1	False	120.4	-0.1256918247830269
SG0SPEC	150	1	False	120.5	-0.1244528743308715
SG0SPEC	150	1	False	120.6	-0.1232113728736462
SG0SPEC	150	1	False	120.7	-0.1219673840817869
SG0SPEC	150	1	False	120.8	-0.1207209718152493
SG0SPEC	150	1	False	120.9	-0.1194722001219513
SG0SPEC	150	1	False	121.0	-0.1182211332362055
SG0SPEC	150	1	False	121.1	-0.1169678355771172
SG0SPEC	150	1	False	121.2	-0.1157123717469709
SG0SPEC	150	1	False	121.3	-0.1144548065295819
SG0SPEC	150	1	False	121.4	-0.1131952048886324
SG0SPEC	150	1	False	121.5	-0.111933631965979
SG0SPEC	150	1	False	121.6	-0.1106701530799355
SG0SPEC	150	1	False	121.7	-0.1094048337235296
SG0SPEC	150	1	False	121.8	-0.1081377395627366
SG0SPEC	150	1	False	121.9	-0.1068689364346814
SG0SPEC	150	1	False	122.0	-0.10559849034582
SG0SPEC	150	1	False	122.1	-0.104326467470087
SG0SPEC	150	1	False	122.2	-0.1030529341470185
SG0SPEC	150	1	False	122.3	-0.101777956879847
SG0SPEC	150	1	False	122.4	-0.1005016023335645
SG0SPEC	150	1	False	122.5	-0.0992239373329596
SG0SPEC	150	1	False	122.6	-0.0979450288606189
SG0SPEC	150	1	False	122.7	-0.0966649440549049
SG0SPEC	150	1	False	122.8	-0.0953837502078961
SG0SPEC	150	1	False	122.9	-0.0941015147632985
SG0SPEC	150	1	False	123.0	-0.0928183053143249
SG0SPEC	150	1	False	123.1	-0.0915341896015401
SG0SPEC	150	1	False	123.2	-0.0902492355106711
SG0SPEC	150	1	False	123.3	-0.0889635110703883
SG0SPEC	150	1	False	123.4	-0.0876770844500455
SG0SPEC	150	1	False	123.5	-0.0863900239573883
SG0SPEC	150	1	False	123.6	-0.0851023980362274
SG0SPEC	150	1	False	123.7	-0.083814275264071
SG0SPEC	150	1	False	123.8	-0.0825257243497263
SG0SPEC	150	1	False	123.9	-0.0812368141308558
SG0SPEC	150	1	False	124.0	-0.0799476135715026
SG0SPEC	150	1	False	124.1	-0.0786581917595705
SG0SPEC	150	1	False	124.2	-0.0773686179042687
SG0SPEC	150	1	False	124.3	-0.0760789613335137
SG0SPEC	150	1	False	124.4	-0.074789291491292
SG0SPEC	150	1	False	124.5	-0.0734996779349784
SG0SPEC	150	1	False	124.6	-0.0722101903326161
SG0SPEC	150	1	False	124.7	-0.0709208984601491
SG0SPEC	150	1	False	124.8	-0.0696318721986166
SG0SPEC	150	1	False	124.9	-0.0683431815312969
SG0SPEC	150	1	False	125.0	-0.0670548965408121
SG0SPEC	150	1	False	125.1	-0.0657670874061825
SG0SPEC	150	1	False	125.2	-0.0644798243998374
SG0SPEC	150	1	False	125.3	-0.0631931778845801
SG0SPEC	150	1	False	125.4	-0.0619072183105003
SG0SPEC	150	1	False	125.5	-0.0606220162118444
SG0SPEC	150	1	False	125.6	-0.0593376422038313
SG0SPEC	150	1	False	125.7	-0.0580541669794219
SG0SPEC	150	1	False	125.8	-0.0567716613060375
SG0SPEC	150	1	False	125.9	-0.0554901960222261
SG0SPEC	150	1	False	126.0	-0.054209842034278
SG0SPEC	150	1	False	126.1	-0.0529306703127877
SG0SPEC	150	1	False	126.2	-0.0516527518891641
SG0SPEC	150	1	False	126.3	-0.0503761578520861
SG0SPEC	150	1	False	126.4	-0.0491009593439023
SG0SPEC	150	1	False	126.5	-0.0478272275569788
SG0SPEC	150	1	False	126.6	-0.0465550337299874
SG0SPEC	150	1	False	126.7	-0.0452844491441383
SG0SPEC	150	1	False	126.8	-0.0440155451193574
SG0SPEC	150	1	False	126.9	-0.0427483930104019
SG0SPEC	150	1	False	127.0	-0.0414830642029217
SG0SPEC	150	1	False	127.1	-0.0402196301094559
SG0SPEC	150	1	False	127.2	-0.0389581621653747
SG0SPEC	150	1	False	127.3	-0.0376987318247561
SG0SPEC	150	1	False	127.4	-0.0364414105562043
SG0SPEC	150	1	False	127.5	-0.0351862698386041
SG0SPEC	150	1	False	127.6	-0.0339333811568139
SG0SPEC	150	1	False	127.7	-0.0326828159972915
SG0SPEC	150	1	False	127.8	-0.0314346458436639
SG0SPEC	150	1	False	127.9	-0.0301889421722214
SG0SPEC	150	1	False	128.0	-0.0289457764473579
SG0SPEC	150	1	False	128.1	-0.0277052201169344
SG0SPEC	150	1	False	128.2	-0.0264673446075841
SG0SPEC	150	1	False	128.3	-0.0252322213199453
SG0SPEC	150	1	False	128.4	-0.0239999216238293
SG0SPEC	150	1	False	128.5	-0.022770516853319
SG0SPEC	150	1	False	128.6	-0.0215440783017962
SG0SPEC	150	1	False	128.7	-0.0203206772169045
SG0SPEC	150	1	False	128.8	-0.0191003847954357
SG0SPEC	150	1	False	128.9	-0.0178832721781525
SG0SPEC	150	1	False	129.0	-0.0166694104445315
SG0SPEC	150	1	False	129.1	-0.0154588706074436
SG0SPEC	150	1	False	129.2	-0.0142517236077557
SG0SPEC	150	1	False	129.3	-0.0130480403088614
SG0SPEC	150	1	False	129.4	-0.0118478914911399
SG0SPEC	150	1	False	129.5	-0.0106513478463402
SG0SPEC	150	1	False	129.6	-0.0094584799718902
SG0SPEC	150	1	False	129.7	-0.0082693583651327
SG0SPEC	150	1	False	129.8	-0.007084053417487
SG0SPEC	150	1	False	129.9	-0.0059026354085341
SG0SPEC	150	1	False	130.0	-0.0047251745000248
SG0SPEC	150	1	False	130.1	-0.0035517407298163
SG0SPEC	150	1	False	130.2	-0.0023824040057277
SG0SPEC	150	1	False	130.3	-0.0012172340993213
SG0SPEC	150	1	False	130.4	-5.630063960891371e-05
SG0SPEC	150	1	False	130.5	0.0011003268933241
SG0SPEC	150	1	False	130.6	0.0022525791747673
SG0SPEC	150	1	False	130.7	0.0034003870419127
SG0SPEC	150	1	False	130.8	0.0045436815004611
SG0SPEC	150	1	False	130.9	0.005682393731302
SG0SPEC	150	1	False	131.0	0.0068164550972798
SG0SPEC	150	1	False	131.1	0.007945797150027
SG0SPEC	150	1	False	131.2	0.0090703516368853
SG0SPEC	150	1	False	131.3	0.0101900505078975
SG0SPEC	150	1	False	131.4	0.0113048259228804
SG0SPEC	150	1	False	131.5	0.0124146102585764
SG0SPEC	150	1	False	131.6	0.0135193361158822
SG0SPEC	150	1	False	131.7	0.0146189363271524
SG0SPEC	150	1	False	131.8	0.0157133439635856
SG0SPEC	150	1	False	131.9	0.0168024923426822
SG0SPEC	150	1	False	132.0	0.0178863150357849
SG0SPEC	150	1	False	132.1	0.0189647458756904
SG0SPEC	150	1	False	132.2	0.0200377189643436
SG0SPEC	150	1	False	132.3	0.0211051686806004
SG0SPEC	150	1	False	132.4	0.0221670296880726
SG0SPEC	150	1	False	132.5	0.0232232369430449
SG0SPEC	150	1	False	132.6	0.0242737257024672
SG0SPEC	150	1	False	132.7	0.0253184315320204
SG0SPEC	150	1	False	132.8	0.0263572903142566
SG0SPEC	150	1	False	132.9	0.0273902382568119
SG0SPEC	150	1	False	133.0	0.0284172119006895
SG0SPEC	150	1	False	133.1	0.0294381481286189
SG0SPEC	150	1	False	133.2	0.0304529841734794
SG0SPEC	150	1	False	133.3	0.031461657626799
SG0SPEC	150	1	False	133.4	0.0324641064473178
SG0SPEC	150	1	False	133.5	0.033460268969624
SG0SPEC	150	1	False	133.6	0.0344500839128508
SG0SPEC	150	1	False	133.7	0.0354334903894446
SG0SPEC	150	1	False	133.8	0.036410427913995
SG0SPEC	150	1	False	133.9	0.037380836412129
SG0SPEC	150	1	False	134.0	0.038344656229467
SG0SPEC	150	1	False	134.1	0.0393018281406414
SG0SPEC	150	1	False	134.2	0.040252293358373
SG0SPEC	150	1	False	134.3	0.0411959935426059
SG0SPEC	150	1	False	134.4	0.0421328708096997
SG0SPEC	150	1	False	134.5	0.0430628677416778
SG0SPEC	150	1	False	134.6	0.0439859273955264
SG0SPEC	150	1	False	134.7	0.0449019933125486
SG0SPEC	150	1	False	134.8	0.0458110095277667
SG0SPEC	150	1	False	134.9	0.0467129205793725
SG0SPEC	150	1	False	135.0	0.0476076715182272
SG0SPEC	150	1	False	135.1	0.0484952079174014
SG0SPEC	150	1	False	135.2	0.0493754758817611
SG0SPEC	150	1	False	135.3	0.0502484220575935
SG0SPEC	150	1	False	135.4	0.0511139936422679
SG0SPEC	150	1	False	135.5	0.0519721383939404
SG0SPEC	150	1	False	135.6	0.0528228046412826
SG0SPEC	150	1	False	135.7	0.0536659412932505
SG0SPEC	150	1	False	135.8	0.0545014978488767
SG0SPEC	150	1	False	135.9	0.0553294244070919
SG0SPEC	150	1	False	136.0	0.0561496716765698
SG0SPEC	150	1	False	136.1	0.0569621909855954
SG0SPEC	150	1	False	136.2	0.0577669342919474
SG0SPEC	150	1	False	136.3	0.0585638541928016
SG0SPEC	150	1	False	136.4	0.0593529039346435
SG0SPEC	150	1	False	136.5	0.0601340374231944
SG0SPEC	150	1	False	136.6	0.0609072092333422
SG0SPEC	150	1	False	136.7	0.061672374619079
SG0SPEC	150	1	False	136.8	0.0624294895234359
SG0SPEC	150	1	False	136.9	0.0631785105884189
SG0SPEC	150	1	False	137.0	0.0639193951649391
SG0SPEC	150	1	False	137.1	0.064652101322733
SG0SPEC	150	1	False	137.2	0.0653765878602708
SG0SPEC	150	1	False	137.3	0.0660928143146506
SG0SPEC	150	1	False	137.4	0.0668007409714706
SG0SPEC	150	1	False	137.5	0.0675003288746809
SG0SPEC	150	1	False	137.6	0.0681915398364096
SG0SPEC	150	1	False	137.7	0.0688743364467545
SG0SPEC	150	1	False	137.8	0.0695486820835464
SG0SPEC	150	1	False	137.9	0.0702145409220688
SG0SPEC	150	1	False	138.0	0.070871877944742
SG0SPEC	150	1	False	138.1	0.0715206589507545
SG0SPEC	150	1	False	138.2	0.0721608505656503
SG0SPEC	150	1	False	138.3	0.0727924202508591
SG0SPEC	150	1	False	138.4	0.0734153363131693
SG0SPEC	150	1	False	138.5	0.0740295679141376
SG0SPEC	150	1	False	138.6	0.0746350850794336
SG0SPEC	150	1	False	138.7	0.0752318587081117
SG0SPEC	150	1	False	138.8	0.0758198605818077
SG0SPEC	150	1	False	138.9	0.0763990633738564
SG0SPEC	150	1	False	139.0	0.0769694406583233
SG0SPEC	150	1	False	139.1	0.0775309669189486
SG0SPEC	150	1	False	139.2	0.078083617557997
SG0SPEC	150	1	False	139.3	0.0786273689050089
SG0SPEC	150	1	False	139.4	0.079162198225448
SG0SPEC	150	1	False	139.5	0.0796880837292441
SG0SPEC	150	1	False	139.6	0.0802050045792193
SG0SPEC	150	1	False	139.7	0.0807129408994002
SG0SPEC	150	1	False	139.8	0.0812118737832063
SG0SPEC	150	1	False	139.9	0.0817017853015123
SG0SPEC	150	1	False	140.0	0.082182658510577
SG0SPEC	150	1	False	140.1	0.0826544774598379
SG0SPEC	150	1	False	140.2	0.0831172271995619
SG0SPEC	150	1	False	140.3	0.0835708937883503
SG0SPEC	150	1	False	140.4	0.0840154643004914
SG0SPEC	150	1	False	140.5	0.0844509268331581
SG0SPEC	150	1	False	140.6	0.0848772705134422
SG0SPEC	150	1	False	140.7	0.0852944855052222
SG0SPEC	150	1	False	140.8	0.0857025630158607
SG0SPEC	150	1	False	140.9	0.0861014953027237
SG0SPEC	150	1	False	141.0	0.0864912756795193
SG0SPEC	150	1	False	141.1	0.0868718985224498
SG0SPEC	150	1	False	141.2	0.0872433592761709
SG0SPEC	150	1	False	141.3	0.087605654459556
SG0SPEC	150	1	False	141.4	0.0879587816712576
SG0SPEC	150	1	False	141.5	0.0883027395950632
SG0SPEC	150	1	False	141.6	0.0886375280050399
SG0SPEC	150	1	False	141.7	0.0889631477704616
SG0SPEC	150	1	False	141.8	0.0892796008605165
SG0SPEC	150	1	False	141.9	0.089586890348788
SG0SPEC	150	1	False	142.0	0.0898850204175052
SG0SPEC	150	1	False	142.1	0.090173996361558
SG0SPEC	150	1	False	142.2	0.0904538245922727
SG0SPEC	150	1	False	142.3	0.0907245126409422
SG0SPEC	150	1	False	142.4	0.0909860691621074
SG0SPEC	150	1	False	142.5	0.0912385039365859
SG0SPEC	150	1	False	142.6	0.091481827874241
SG0SPEC	150	1	False	142.7	0.0917160530164893
SG0SPEC	150	1	False	142.8	0.0919411925385425
SG0SPEC	150	1	False	142.9	0.0921572607513759
SG0SPEC	150	1	False	143.0	0.0923642731034247
SG0SPEC	150	1	False	143.1	0.0925622461819999
SG0SPEC	150	1	False	143.2	0.0927511977144218
SG0SPEC	150	1	False	143.3	0.0929311465688656
SG0SPEC	150	1	False	143.4	0.0931021127549189
SG0SPEC	150	1	False	143.5	0.0932641174238432
SG0SPEC	150	1	False	143.6	0.0934171828685382
SG0SPEC	150	1	False	143.7	0.0935613325232072
SG0SPEC	150	1	False	143.8	0.093696590962714
SG0SPEC	150	1	False	143.9	0.0938229839016374
SG0SPEC	150	1	False	144.0	0.0939405381930119
SG0SPEC	150	1	False	144.1	0.0940492818267568
SG0SPEC	150	1	False	144.2	0.0941492439277879
SG0SPEC	150	1	False	144.3	0.094240454753813
SG0SPEC	150	1	False	144.4	0.0943229456928037
SG0SPEC	150	1	False	144.5	0.0943967492601448
SG0SPEC	150	1	False	144.6	0.0944618990954593
SG0SPEC	150	1	False	144.7	0.0945184299591037
SG0SPEC	150	1	False	144.8	0.0945663777283356
SG0SPEC	150	1	False	144.9	0.0946057793931492
SG0SPEC	150	1	False	145.0	0.094636673051779
SG0SPEC	150	1	False	145.1	0.0946590979058682
SG0SPEC	150	1	False	145.2	0.0946730942553032
SG0SPEC	150	1	False	145.3	0.0946787034927117
SG0SPEC	150	1	False	145.4	0.0946759680976229
SG0SPEC	150	1	False	145.5	0.0946649316302906
SG0SPEC	150	1	False	145.6	0.094645638725179
SG0SPEC	150	1	False	145.7	0.0946181350841085
SG0SPEC	150	1	False	145.8	0.094582467469064
SG0SPEC	150	1	False	145.9	0.0945386836946656
SG0SPEC	150	1	False	146.0	0.0944868326202985
SG0SPEC	150	1	False	146.1	0.0944269641419084
SG0SPEC	150	1	False	146.2	0.0943591291834585
SG0SPEC	150	1	False	146.3	0.094283379688051
SG0SPEC	150	1	False	146.4	0.094199768608713
SG0SPEC	150	1	False	146.5	0.0941083498988492
SG0SPEC	150	1	False	146.6	0.0940091785023633
SG0SPEC	150	1	False	146.7	0.0939023103434484
SG0SPEC	150	1	False	146.8	0.0937878023160481
SG0SPEC	150	1	False	146.9	0.0936657122729933
SG0SPEC	150	1	False	147.0	0.0935360990148132
SG0SPEC	150	1	False	147.1	0.0933990222782258
SG0SPEC	150	1	False	147.2	0.0932545427243095
SG0SPEC	150	1	False	147.3	0.093102721926359
SG0SPEC	150	1	False	147.4	0.0929436223574289
SG0SPEC	150	1	False	147.5	0.0927773073775672
SG0SPEC	150	1	False	147.6	0.0926038412207448
SG0SPEC	150	1	False	147.7	0.0924232889814815
SG0SPEC	150	1	False	147.8	0.0922357166011751
SG0SPEC	150	1	False	147.9	0.0920411908541376
SG0SPEC	150	1	False	148.0	0.0918397793333399
SG0SPEC	150	1	False	148.1	0.0916315504358738
SG0SPEC	150	1	False	148.2	0.0914165733481342
SG0SPEC	150	1	False	148.3	0.0911949180307253
SG0SPEC	150	1	False	148.4	0.0909666552030977
SG0SPEC	150	1	False	148.5	0.090731856327921
SG0SPEC	150	1	False	148.6	0.0904905935951991
SG0SPEC	150	1	False	148.7	0.0902429399061293
SG0SPEC	150	1	False	148.8	0.0899889688567177
SG0SPEC	150	1	False	148.9	0.0897287547211523
SG0SPEC	150	1	False	149.0	0.089462372434941
SG0SPEC	150	1	False	149.1	0.0891898975778214
SG0SPEC	150	1	False	149.2	0.0889114063564505
SG0SPEC	150	1	False	149.3	0.0886269755868779
SG0SPEC	150	1	False	149.4	0.0883366826768118
SG0SPEC	150	1	False	149.5	0.0880406056076845
SG0SPEC	150	1	False	149.6	0.087738822916524
SG0SPEC	150	1	False	149.7	0.0874314136776399
SG0SPEC	150	1	False	149.8	0.0871184574841303
SG0SPEC	150	1	False	149.9	0.0868000344292183
SG0SPEC	150	1	False	150.0	0.086476225087425
SG0SPEC	150	1	False	150.1	0.0861471104955872
SG0SPEC	150	1	False	150.2	0.0858127721337293
SG0SPEC	150	1	False	150.3	0.0854732919057941
SG0SPEC	150	1	False	150.4	0.0851287521202451
SG0SPEC	150	1	False	150.5	0.0847792354705448
SG0SPEC	150	1	False	150.6	0.08442482501552
SG0SPEC	150	1	False	150.7	0.0840656041596216
SG0SPEC	150	1	False	150.8	0.0837016566330879
SG0SPEC	150	1	False	150.9	0.0833330664720198
SG0SPEC	150	1	False	151.0	0.0829599179983765
SG0SPEC	150	1	False	151.1	0.0825822957999011
SG0SPEC	150	1	False	151.2	0.0822002847099857
SG0SPEC	150	1	False	151.3	0.0818139697874814
SG0SPEC	150	1	False	151.4	0.0814234362964683
SG0SPEC	150	1	False	151.5	0.0810287696859881
SG0SPEC	150	1	False	151.6	0.0806300555697522
SG0SPEC	150	1	False	151.7	0.0802273797058343
SG0SPEC	150	1	False	151.8	0.079820827976354
SG0SPEC	150	1	False	151.9	0.0794104863671646
SG0SPEC	150	1	False	152.0	0.0789964409475485
SG0SPEC	150	1	False	152.1	0.0785787778499353
SG0SPEC	150	1	False	152.2	0.0781575832496486
SG0SPEC	150	1	False	152.3	0.0777329433446893
SG0SPEC	150	1	False	152.4	0.0773049443355678
SG0SPEC	150	1	False	152.5	0.0768736724051914
SG0SPEC	150	1	False	152.6	0.0764392136988164
SG0SPEC	150	1	False	152.7	0.0760016543040756
SG0SPEC	150	1	False	152.8	0.0755610802310862
SG0SPEC	150	1	False	152.9	0.0751175773926533
SG0SPEC	150	1	False	153.0	0.0746712315845679
SG0SPEC	150	1	False	153.1	0.074222128466019
SG0SPEC	150	1	False	153.2	0.0737703535401205
SG0SPEC	150	1	False	153.3	0.0733159921345647
SG0SPEC	150	1	False	153.4	0.0728591293824099
SG0SPEC	150	1	False	153.5	0.0723998502030108
SG0SPEC	150	1	False	153.6	0.0719382392830991
SG0SPEC	150	1	False	153.70000000000002	0.071474381058023
SG0SPEC	150	1	False	153.8	0.0710083596931543
SG0SPEC	150	1	False	153.9	0.0705402590654676
SG0SPEC	150	1	False	154.0	0.0700701627453045
SG0SPEC	150	1	False	154.1	0.069598153978325
SG0SPEC	150	1	False	154.20000000000002	0.0691243156676573
SG0SPEC	150	1	False	154.3	0.0686487303562516
SG0SPEC	150	1	False	154.4	0.0681714802094444
SG0SPEC	150	1	False	154.5	0.0676926469977421
SG0SPEC	150	1	False	154.6	0.0672123120798295
SG0SPEC	150	1	False	154.70000000000002	0.0667305563858084
SG0SPEC	150	1	False	154.8	0.0662474604006776
SG0SPEC	150	1	False	154.9	0.0657631041480518
SG0SPEC	150	1	False	155.0	0.0652775671741375
SG0SPEC	150	1	False	155.1	0.0647909285319595
SG0SPEC	150	1	False	155.20000000000002	0.064303266765852
SG0SPEC	150	1	False	155.3	0.0638146598962173
SG0SPEC	150	1	False	155.4	0.0633251854045562
SG0SPEC	150	1	False	155.5	0.0628349202187773
SG0SPEC	150	1	False	155.6	0.0623439406987882
SG0SPEC	150	1	False	155.70000000000002	0.0618523226223754
SG0SPEC	150	1	False	155.8	0.0613601411713755
SG0SPEC	150	1	False	155.9	0.0608674709181433
SG0SPEC	150	1	False	156.0	0.0603743858123193
SG0SPEC	150	1	False	156.1	0.0598809591679043
SG0SPEC	150	1	False	156.20000000000002	0.0593872636506389
SG0SPEC	150	1	False	156.3	0.0588933712656976
SG0SPEC	150	1	False	156.4	0.058399353345695
SG0SPEC	150	1	False	156.5	0.0579052805390131
SG0SPEC	150	1	False	156.6	0.0574112227984466
SG0SPEC	150	1	False	156.70000000000002	0.0569172493701734
SG0SPEC	150	1	False	156.8	0.0564234287830512
SG0SPEC	150	1	False	156.9	0.05592982883824
SG0SPEC	150	1	False	157.0	0.0554365165991582
SG0SPEC	150	1	False	157.1	0.0549435583817668
SG0SPEC	150	1	False	157.20000000000002	0.0544510197451905
SG0SPEC	150	1	False	157.3	0.0539589654826718
SG0SPEC	150	1	False	157.4	0.0534674596128608
SG0SPEC	150	1	False	157.5	0.0529765653714429
SG0SPEC	150	1	False	157.6	0.0524863452031042
SG0SPEC	150	1	False	157.70000000000002	0.0519968607538336
SG0SPEC	150	1	False	157.8	0.0515081728635665
SG0SPEC	150	1	False	157.9	0.0510203415591629
SG0SPEC	150	1	False	158.0	0.0505334260477276
SG0SPEC	150	1	False	158.1	0.0500474847102672
SG0SPEC	150	1	False	158.20000000000002	0.0495625750956843
SG0SPEC	150	1	False	158.3	0.0490787539151114
SG0SPEC	150	1	False	158.4	0.0485960770365768
SG0SPEC	150	1	False	158.5	0.0481145994800102
SG0SPEC	150	1	False	158.6	0.0476343754125791
SG0SPEC	150	1	False	158.70000000000002	0.0471554581443595
SG0SPEC	150	1	False	158.8	0.046677900124337
SG0SPEC	150	1	False	158.9	0.0462017529367367
SG0SPEC	150	1	False	159.0	0.0457270672976812
SG0SPEC	150	1	False	159.1	0.0452538930521737
SG0SPEC	150	1	False	159.20000000000002	0.0447822791714027
SG0SPEC	150	1	False	159.3	0.0443122737503697
SG0SPEC	150	1	False	159.4	0.0438439240058315
SG0SPEC	150	1	False	159.5	0.0433772762745613
SG0SPEC	150	1	False	159.6	0.0429123760119186
SG0SPEC	150	1	False	159.70000000000002	0.042449267790731
SG0SPEC	150	1	False	159.8	0.0419879953004806
SG0SPEC	150	1	False	159.9	0.0415286013467937
SG0SPEC	150	1	False	160.0	0.0410711278512292
SG0SPEC	150	1	False	160.1	0.0406156158513645
SG0SPEC	150	1	False	160.20000000000002	0.0401621055011706
SG0SPEC	150	1	False	160.3	0.0397106360716785
SG0SPEC	150	1	False	160.4	0.0392612459519278
