## Supplementary tables and figure source data for "Calibration and processing sensitivity of time-embedded three-dimensional electrocardiographic descriptors: a two-dataset benchmark": Figure3_data.csv (part 3 of 3)

method	cutoff	order	matched	frequency_Hz	normalized_response
SG0SPEC	150	1	False	160.5	0.0388139726501965
SG0SPEC	150	1	False	160.6	0.0383688527955065
SG0SPEC	150	1	False	160.70000000000002	0.0379259221394029
SG0SPEC	150	1	False	160.8	0.037485215557997
SG0SPEC	150	1	False	160.9	0.0370467670542774
SG0SPEC	150	1	False	161.0	0.0366106097606759
SG0SPEC	150	1	False	161.1	0.036176775941889
SG0SPEC	150	1	False	161.20000000000002	0.0357452969979499
SG0SPEC	150	1	False	161.3	0.0353162034675436
SG0SPEC	150	1	False	161.4	0.0348895250315619
SG0SPEC	150	1	False	161.5	0.0344652905168951
SG0SPEC	150	1	False	161.6	0.0340435279004524
SG0SPEC	150	1	False	161.70000000000002	0.0336242643134074
SG0SPEC	150	1	False	161.8	0.0332075260456661
SG0SPEC	150	1	False	161.9	0.0327933385505458
SG0SPEC	150	1	False	162.0	0.0323817264496674
SG0SPEC	150	1	False	162.1	0.0319727135380515
SG0SPEC	150	1	False	162.20000000000002	0.0315663227894137
SG0SPEC	150	1	False	162.3	0.0311625763616549
SG0SPEC	150	1	False	162.4	0.0307614956025405
SG0SPEC	150	1	False	162.5	0.0303631010555631
SG0SPEC	150	1	False	162.6	0.0299674124659848
SG0SPEC	150	1	False	162.70000000000002	0.029574448787052
SG0SPEC	150	1	False	162.8	0.0291842281863795
SG0SPEC	150	1	False	162.9	0.0287967680524958
SG0SPEC	150	1	False	163.0	0.0284120850015468
SG0SPEC	150	1	False	163.1	0.0280301948841521
SG0SPEC	150	1	False	163.20000000000002	0.0276511127924071
SG0SPEC	150	1	False	163.3	0.0272748530670284
SG0SPEC	150	1	False	163.4	0.0269014293046338
SG0SPEC	150	1	False	163.5	0.0265308543651546
SG0SPEC	150	1	False	163.6	0.0261631403793739
SG0SPEC	150	1	False	163.70000000000002	0.0257982987565848
SG0SPEC	150	1	False	163.8	0.0254363401923656
SG0SPEC	150	1	False	163.9	0.0250772746764631
SG0SPEC	150	1	False	164.0	0.0247211115007847
SG0SPEC	150	1	False	164.1	0.0243678592674869
SG0SPEC	150	1	False	164.20000000000002	0.0240175258971624
SG0SPEC	150	1	False	164.3	0.0236701186371155
SG0SPEC	150	1	False	164.4	0.0233256440697227
SG0SPEC	150	1	False	164.5	0.0229841081208753
SG0SPEC	150	1	False	164.6	0.0226455160684959
SG0SPEC	150	1	False	164.70000000000002	0.0223098725511264
SG0SPEC	150	1	False	164.8	0.0219771815765824
SG0SPEC	150	1	False	164.9	0.0216474465306674
SG0SPEC	150	1	False	165.0	0.021320670185946
SG0SPEC	150	1	False	165.1	0.0209968547105662
SG0SPEC	150	1	False	165.20000000000002	0.0206760016771321
SG0SPEC	150	1	False	165.3	0.0203581120716183
SG0SPEC	150	1	False	165.4	0.0200431863023232
SG0SPEC	150	1	False	165.5	0.0197312242088562
SG0SPEC	150	1	False	165.6	0.0194222250711558
SG0SPEC	150	1	False	165.70000000000002	0.0191161876185338
SG0SPEC	150	1	False	165.8	0.0188131100387403
SG0SPEC	150	1	False	165.9	0.018512989987047
SG0SPEC	150	1	False	166.0	0.0182158245953443
SG0SPEC	150	1	False	166.1	0.0179216104812488
SG0SPEC	150	1	False	166.20000000000002	0.0176303437572153
SG0SPEC	150	1	False	166.3	0.0173420200396526
SG0SPEC	150	1	False	166.4	0.0170566344580371
SG0SPEC	150	1	False	166.5	0.0167741816640216
SG0SPEC	150	1	False	166.6	0.0164946558405355
SG0SPEC	150	1	False	166.70000000000002	0.0162180507108727
SG0SPEC	150	1	False	166.8	0.0159443595477647
SG0SPEC	150	1	False	166.9	0.0156735751824344
SG0SPEC	150	1	False	167.0	0.0154056900136282
SG0SPEC	150	1	False	167.1	0.015140696016623
SG0SPEC	150	1	False	167.20000000000002	0.0148785847522052
SG0SPEC	150	1	False	167.3	0.0146193473756182
SG0SPEC	150	1	False	167.4	0.0143629746454763
SG0SPEC	150	1	False	167.5	0.0141094569326414
SG0SPEC	150	1	False	167.6	0.0138587842290604
SG0SPEC	150	1	False	167.70000000000002	0.0136109461565594
SG0SPEC	150	1	False	167.8	0.0133659319755947
SG0SPEC	150	1	False	167.9	0.0131237305939542
SG0SPEC	150	1	False	168.0	0.012884330575411
SG0SPEC	150	1	False	168.1	0.0126477201483236
SG0SPEC	150	1	False	168.20000000000002	0.0124138872141813
SG0SPEC	150	1	False	168.3	0.0121828193560943
SG0SPEC	150	1	False	168.4	0.0119545038472235
SG0SPEC	150	1	False	168.5	0.0117289276591501
SG0SPEC	150	1	False	168.6	0.0115060774701818
SG0SPEC	150	1	False	168.70000000000002	0.0112859396735954
SG0SPEC	150	1	False	168.8	0.011068500385811
SG0SPEC	150	1	False	168.9	0.0108537454544991
SG0SPEC	150	1	False	169.0	0.0106416604666168
SG0SPEC	150	1	False	169.1	0.0104322307563734
SG0SPEC	150	1	False	169.20000000000002	0.0102254414131209
SG0SPEC	150	1	False	169.3	0.0100212772891719
SG0SPEC	150	1	False	169.4	0.0098197230075391
SG0SPEC	150	1	False	169.5	0.0096207629695998
SG0SPEC	150	1	False	169.6	0.0094243813626786
SG0SPEC	150	1	False	169.70000000000002	0.0092305621675533
SG0SPEC	150	1	False	169.8	0.009039289165877
SG0SPEC	150	1	False	169.9	0.0088505459475197
SG0SPEC	150	1	False	170.0	0.0086643159178257
SG0SPEC	150	1	False	170.1	0.0084805823047869
SG0SPEC	150	1	False	170.20000000000002	0.0082993281661321
SG0SPEC	150	1	False	170.3	0.0081205363963285
SG0SPEC	150	1	False	170.4	0.007944189733498
SG0SPEC	150	1	False	170.5	0.0077702707662455
SG0SPEC	150	1	False	170.6	0.0075987619403991
SG0SPEC	150	1	False	170.70000000000002	0.0074296455656616
SG0SPEC	150	1	False	170.8	0.0072629038221735
SG0SPEC	150	1	False	170.9	0.0070985187669843
SG0SPEC	150	1	False	171.0	0.0069364723404363
SG0SPEC	150	1	False	171.1	0.0067767463724555
SG0SPEC	150	1	False	171.20000000000002	0.0066193225887529
SG0SPEC	150	1	False	171.3	0.0064641826169342
SG0SPEC	150	1	False	171.4	0.006311307992518
SG0SPEC	150	1	False	171.5	0.0061606801648623
SG0SPEC	150	1	False	171.6	0.0060122805029993
SG0SPEC	150	1	False	171.70000000000002	0.0058660903013784
SG0SPEC	150	1	False	171.8	0.0057220907855169
SG0SPEC	150	1	False	171.9	0.0055802631175587
SG0SPEC	150	1	False	172.0	0.0054405884017415
SG0SPEC	150	1	False	172.1	0.0053030476897718
SG0SPEC	150	1	False	172.20000000000002	0.005167621986107
SG0SPEC	150	1	False	172.3	0.0050342922531484
SG0SPEC	150	1	False	172.4	0.0049030394163394
SG0SPEC	150	1	False	172.5	0.0047738443691753
SG0SPEC	150	1	False	172.6	0.0046466879781199
SG0SPEC	150	1	False	172.70000000000002	0.0045215510874326
SG0SPEC	150	1	False	172.8	0.0043984145239044
SG0SPEC	150	1	False	172.9	0.0042772591015039
SG0SPEC	150	1	False	173.0	0.0041580656259337
SG0SPEC	150	1	False	173.1	0.0040408148990967
SG0SPEC	150	1	False	173.20000000000002	0.0039254877234746
SG0SPEC	150	1	False	173.3	0.0038120649064173
SG0SPEC	150	1	False	173.4	0.0037005272643434
SG0SPEC	150	1	False	173.5	0.0035908556268552
SG0SPEC	150	1	False	173.6	0.0034830308407649
SG0SPEC	150	1	False	173.70000000000002	0.0033770337740352
SG0SPEC	150	1	False	173.8	0.003272845319634
SG0SPEC	150	1	False	173.9	0.003170446399304
SG0SPEC	150	1	False	174.0	0.0030698179672473
SG0SPEC	150	1	False	174.1	0.0029709410137261
SG0SPEC	150	1	False	174.20000000000002	0.0028737965685806
SG0SPEC	150	1	False	174.3	0.0027783657046636
SG0SPEC	150	1	False	174.4	0.0026846295411936
SG0SPEC	150	1	False	174.5	0.0025925692470265
SG0SPEC	150	1	False	174.6	0.0025021660438467
SG0SPEC	150	1	False	174.70000000000002	0.002413401209279
SG0SPEC	150	1	False	174.8	0.0023262560799208
SG0SPEC	150	1	False	174.9	0.0022407120542964
SG0SPEC	150	1	False	175.0	0.0021567505957339
SG0SPEC	150	1	False	175.1	0.0020743532351658
SG0SPEC	150	1	False	175.20000000000002	0.0019935015738526
SG0SPEC	150	1	False	175.3	0.001914177286033
SG0SPEC	150	1	False	175.4	0.0018363621214985
SG0SPEC	150	1	False	175.5	0.0017600379080956
SG0SPEC	150	1	False	175.6	0.0016851865541549
SG0SPEC	150	1	False	175.70000000000002	0.001611790050849
SG0SPEC	150	1	False	175.8	0.0015398304744792
SG0SPEC	150	1	False	175.9	0.0014692899886925
SG0SPEC	150	1	False	176.0	0.0014001508466294
SG0SPEC	150	1	False	176.1	0.0013323953930037
SG0SPEC	150	1	False	176.20000000000002	0.0012660060661151
SG0SPEC	150	1	False	176.3	0.0012009653997949
SG0SPEC	150	1	False	176.4	0.0011372560252864
SG0SPEC	150	1	False	176.5	0.0010748606730609
SG0SPEC	150	1	False	176.6	0.00101376217457
SG0SPEC	150	1	False	176.70000000000002	0.0009539434639343
SG0SPEC	150	1	False	176.8	0.0008953875795713
SG0SPEC	150	1	False	176.9	0.0008380776657611
SG0SPEC	150	1	False	177.0	0.0007819969741529
SG0SPEC	150	1	False	177.1	0.0007271288652117
SG0SPEC	150	1	False	177.20000000000002	0.000673456809607
SG0SPEC	150	1	False	177.3	0.0006209643895436
SG0SPEC	150	1	False	177.4	0.0005696353000364
SG0SPEC	150	1	False	177.5	0.000519453350129
SG0SPEC	150	1	False	177.6	0.0004704024640584
SG0SPEC	150	1	False	177.70000000000002	0.0004224666823645
SG0SPEC	150	1	False	177.8	0.000375630162948
SG0SPEC	150	1	False	177.9	0.0003298771820756
SG0SPEC	150	1	False	178.0	0.0002851921353337
SG0SPEC	150	1	False	178.1	0.0002415595385324
SG0SPEC	150	1	False	178.20000000000002	0.0001989640285598
SG0SPEC	150	1	False	178.3	0.0001573903641875
SG0SPEC	150	1	False	178.4	0.0001168234268289
SG0SPEC	150	1	False	178.5	7.724822125052191e-05
SG0SPEC	150	1	False	178.6	3.864987623666642e-05
SG0SPEC	150	1	False	178.70000000000002	1.0136452102252534e-06
SG0SPEC	150	1	False	178.8	-3.567509319178926e-05
SG0SPEC	150	1	False	178.9	-7.143083458570594e-05
SG0SPEC	150	1	False	179.0	-0.0001062679483513
SG0SPEC	150	1	False	179.1	-0.0001402006771839
SG0SPEC	150	1	False	179.20000000000002	-0.0001732431366867
SG0SPEC	150	1	False	179.3	-0.0002054093150041
SG0SPEC	150	1	False	179.4	-0.0002367130724937
SG0SPEC	150	1	False	179.5	-0.0002671681414369
SG0SPEC	150	1	False	179.6	-0.0002967881257874
SG0SPEC	150	1	False	179.70000000000002	-0.0003255865009565
SG0SPEC	150	1	False	179.8	-0.000353576613634
SG0SPEC	150	1	False	179.9	-0.0003807716816456
SG0SPEC	150	1	False	180.0	-0.0004071847938434
SG0SPEC	150	1	False	180.1	-0.0004328289100314
SG0SPEC	150	1	False	180.2	-0.0004577168609234
SG0SPEC	150	1	False	180.3	-0.0004818613481332
SG0SPEC	150	1	False	180.4	-0.0005052749441967
SG0SPEC	150	1	False	180.5	-0.0005279700926248
SG0SPEC	150	1	False	180.6	-0.0005499591079855
SG0SPEC	150	1	False	180.7	-0.000571254176017
SG0SPEC	150	1	False	180.8	-0.0005918673537676
SG0SPEC	150	1	False	180.9	-0.0006118105697653
SG0SPEC	150	1	False	181.0	-0.0006310956242136
SG0SPEC	150	1	False	181.1	-0.0006497341892141
SG0SPEC	150	1	False	181.2	-0.0006677378090151
SG0SPEC	150	1	False	181.3	-0.0006851179002857
SG0SPEC	150	1	False	181.4	-0.0007018857524139
SG0SPEC	150	1	False	181.5	-0.0007180525278295
SG0SPEC	150	1	False	181.6	-0.000733629262349
SG0SPEC	150	1	False	181.7	-0.000748626865545
SG0SPEC	150	1	False	181.8	-0.0007630561211358
SG0SPEC	150	1	False	181.9	-0.0007769276873975
SG0SPEC	150	1	False	182.0	-0.0007902520975969
SG0SPEC	150	1	False	182.1	-0.0008030397604439
SG0SPEC	150	1	False	182.2	-0.0008153009605647
SG0SPEC	150	1	False	182.3	-0.0008270458589928
SG0SPEC	150	1	False	182.4	-0.0008382844936794
SG0SPEC	150	1	False	182.5	-0.0008490267800211
SG0SPEC	150	1	False	182.6	-0.0008592825114058
SG0SPEC	150	1	False	182.7	-0.000869061359774
SG0SPEC	150	1	False	182.8	-0.0008783728761982
SG0SPEC	150	1	False	182.9	-0.0008872264914761
SG0SPEC	150	1	False	183.0	-0.000895631516741
SG0SPEC	150	1	False	183.1	-0.0009035971440848
SG0SPEC	150	1	False	183.2	-0.0009111324471973
SG0SPEC	150	1	False	183.3	-0.0009182463820177
SG0SPEC	150	1	False	183.4	-0.0009249477873995
SG0SPEC	150	1	False	183.5	-0.0009312453857892
SG0SPEC	150	1	False	183.6	-0.000937147783916
SG0SPEC	150	1	False	183.7	-0.0009426634734936
SG0SPEC	150	1	False	183.8	-0.0009478008319342
SG0SPEC	150	1	False	183.9	-0.0009525681230719
SG0SPEC	150	1	False	184.0	-0.000956973497898
SG0SPEC	150	1	False	184.1	-0.0009610249953052
SG0SPEC	150	1	False	184.2	-0.0009647305428422
SG0SPEC	150	1	False	184.3	-0.0009680979574767
SG0SPEC	150	1	False	184.4	-0.0009711349463679
SG0SPEC	150	1	False	184.5	-0.000973849107647
SG0SPEC	150	1	False	184.6	-0.0009762479312053
SG0SPEC	150	1	False	184.7	-0.0009783387994907
SG0SPEC	150	1	False	184.8	-0.0009801289883106
SG0SPEC	150	1	False	184.9	-0.0009816256676421
SG0SPEC	150	1	False	185.0	-0.0009828359024485
SG0SPEC	150	1	False	185.1	-0.0009837666535016
SG0SPEC	150	1	False	185.2	-0.0009844247782104
SG0SPEC	150	1	False	185.3	-0.0009848170314546
SG0SPEC	150	1	False	185.4	-0.0009849500664234
SG0SPEC	150	1	False	185.5	-0.0009848304354591
SG0SPEC	150	1	False	185.6	-0.0009844645909046
SG0SPEC	150	1	False	185.7	-0.0009838588859559
SG0SPEC	150	1	False	185.8	-0.0009830195755175
SG0SPEC	150	1	False	185.9	-0.0009819528170619
SG0SPEC	150	1	False	186.0	-0.0009806646714915
SG0SPEC	150	1	False	186.1	-0.0009791611040046
SG0SPEC	150	1	False	186.2	-0.0009774479849625
SG0SPEC	150	1	False	186.3	-0.0009755310907602
SG0SPEC	150	1	False	186.4	-0.0009734161046985
SG0SPEC	150	1	False	186.5	-0.0009711086178578
SG0SPEC	150	1	False	186.6	-0.0009686141299742
SG0SPEC	150	1	False	186.7	-0.0009659380503156
SG0SPEC	150	1	False	186.8	-0.0009630856985598
SG0SPEC	150	1	False	186.9	-0.0009600623056732
SG0SPEC	150	1	False	187.0	-0.0009568730147901
SG0SPEC	150	1	False	187.1	-0.0009535228820914
SG0SPEC	150	1	False	187.2	-0.000950016877685
SG0SPEC	150	1	False	187.3	-0.0009463598864844
SG0SPEC	150	1	False	187.4	-0.0009425567090885
SG0SPEC	150	1	False	187.5	-0.0009386120626594
SG0SPEC	150	1	False	187.6	-0.0009345305818003
SG0SPEC	150	1	False	187.7	-0.0009303168194326
SG0SPEC	150	1	False	187.8	-0.0009259752476708
SG0SPEC	150	1	False	187.9	-0.0009215102586973
SG0SPEC	150	1	False	188.0	-0.000916926165635
SG0SPEC	150	1	False	188.1	-0.0009122272034181
SG0SPEC	150	1	False	188.2	-0.0009074175296612
SG0SPEC	150	1	False	188.3	-0.0009025012255266
SG0SPEC	150	1	False	188.4	-0.000897482296589
SG0SPEC	150	1	False	188.5	-0.000892364673698
SG0SPEC	150	1	False	188.6	-0.0008871522138381
SG0SPEC	150	1	False	188.7	-0.0008818487009858
SG0SPEC	150	1	False	188.8	-0.0008764578469641
SG0SPEC	150	1	False	188.9	-0.0008709832922941
SG0SPEC	150	1	False	189.0	-0.0008654286070432
SG0SPEC	150	1	False	189.1	-0.0008597972916704
SG0SPEC	150	1	False	189.2	-0.0008540927778678
SG0SPEC	150	1	False	189.3	-0.0008483184293988
SG0SPEC	150	1	False	189.4	-0.0008424775429333
SG0SPEC	150	1	False	189.5	-0.000836573348878
SG0SPEC	150	1	False	189.6	-0.0008306090122035
SG0SPEC	150	1	False	189.7	-0.0008245876332677
SG0SPEC	150	1	False	189.8	-0.0008185122486348
SG0SPEC	150	1	False	189.9	-0.0008123858318898
SG0SPEC	150	1	False	190.0	-0.0008062112944494
SG0SPEC	150	1	False	190.1	-0.0007999914863681
SG0SPEC	150	1	False	190.2	-0.00079372919714
SG0SPEC	150	1	False	190.3	-0.0007874271564962
SG0SPEC	150	1	False	190.4	-0.000781088035197
SG0SPEC	150	1	False	190.5	-0.0007747144458202
SG0SPEC	150	1	False	190.6	-0.0007683089435439
SG0SPEC	150	1	False	190.7	-0.0007618740269247
SG0SPEC	150	1	False	190.8	-0.0007554121386715
SG0SPEC	150	1	False	190.9	-0.0007489256664131
SG0SPEC	150	1	False	191.0	-0.0007424169434616
SG0SPEC	150	1	False	191.1	-0.0007358882495708
SG0SPEC	150	1	False	191.2	-0.0007293418116887
SG0SPEC	150	1	False	191.3	-0.0007227798047051
SG0SPEC	150	1	False	191.4	-0.000716204352194
SG0SPEC	150	1	False	191.5	-0.0007096175271506
SG0SPEC	150	1	False	191.6	-0.0007030213527225
SG0SPEC	150	1	False	191.7	-0.000696417802936
SG0SPEC	150	1	False	191.8	-0.0006898088034162
SG0SPEC	150	1	False	191.9	-0.0006831962321025
SG0SPEC	150	1	False	192.0	-0.0006765819199577
SG0SPEC	150	1	False	192.1	-0.0006699676516714
SG0SPEC	150	1	False	192.2	-0.0006633551663586
SG0SPEC	150	1	False	192.3	-0.0006567461582516
SG0SPEC	150	1	False	192.4	-0.0006501422773868
SG0SPEC	150	1	False	192.5	-0.0006435451302857
SG0SPEC	150	1	False	192.6	-0.0006369562806295
SG0SPEC	150	1	False	192.7	-0.0006303772499287
SG0SPEC	150	1	False	192.8	-0.0006238095181865
SG0SPEC	150	1	False	192.9	-0.000617254524556
SG0SPEC	150	1	False	193.0	-0.0006107136679922
SG0SPEC	150	1	False	193.1	-0.0006041883078975
SG0SPEC	150	1	False	193.2	-0.0005976797647619
SG0SPEC	150	1	False	193.3	-0.0005911893207965
SG0SPEC	150	1	False	193.4	-0.0005847182205616
SG0SPEC	150	1	False	193.5	-0.0005782676715889
SG0SPEC	150	1	False	193.6	-0.0005718388449975
SG0SPEC	150	1	False	193.7	-0.0005654328761037
SG0SPEC	150	1	False	193.8	-0.0005590508650258
SG0SPEC	150	1	False	193.9	-0.0005526938772816
SG0SPEC	150	1	False	194.0	-0.000546362944381
SG0SPEC	150	1	False	194.1	-0.0005400590644122
SG0SPEC	150	1	False	194.2	-0.0005337832026218
SG0SPEC	150	1	False	194.3	-0.0005275362919891
SG0SPEC	150	1	False	194.4	-0.0005213192337945
SG0SPEC	150	1	False	194.5	-0.000515132898182
SG0SPEC	150	1	False	194.6	-0.0005089781247152
SG0SPEC	150	1	False	194.7	-0.0005028557229283
SG0SPEC	150	1	False	194.8	-0.0004967664728701
SG0SPEC	150	1	False	194.9	-0.0004907111256427
SG0SPEC	150	1	False	195.0	-0.0004846904039347
SG0SPEC	150	1	False	195.1	-0.0004787050025471
SG0SPEC	150	1	False	195.2	-0.000472755588915
SG0SPEC	150	1	False	195.3	-0.0004668428036219
SG0SPEC	150	1	False	195.4	-0.0004609672609095
SG0SPEC	150	1	False	195.5	-0.0004551295491805
SG0SPEC	150	1	False	195.6	-0.0004493302314963
SG0SPEC	150	1	False	195.7	-0.0004435698460685
SG0SPEC	150	1	False	195.8	-0.0004378489067452
SG0SPEC	150	1	False	195.9	-0.0004321679034906
SG0SPEC	150	1	False	196.0	-0.0004265273028596
SG0SPEC	150	1	False	196.1	-0.0004209275484665
SG0SPEC	150	1	False	196.2	-0.0004153690614478
SG0SPEC	150	1	False	196.3	-0.0004098522409197
SG0SPEC	150	1	False	196.4	-0.0004043774644293
SG0SPEC	150	1	False	196.5	-0.0003989450884012
SG0SPEC	150	1	False	196.6	-0.0003935554485773
SG0SPEC	150	1	False	196.7	-0.0003882088604521
SG0SPEC	150	1	False	196.8	-0.0003829056197015
SG0SPEC	150	1	False	196.9	-0.000377646002607
SG0SPEC	150	1	False	197.0	-0.0003724302664738
SG0SPEC	150	1	False	197.1	-0.0003672586500434
SG0SPEC	150	1	False	197.2	-0.0003621313739015
SG0SPEC	150	1	False	197.3	-0.0003570486408794
SG0SPEC	150	1	False	197.4	-0.000352010636451
SG0SPEC	150	1	False	197.5	-0.0003470175291241
SG0SPEC	150	1	False	197.6	-0.0003420694708261
SG0SPEC	150	1	False	197.7	-0.0003371665972849
SG0SPEC	150	1	False	197.8	-0.0003323090284045
SG0SPEC	150	1	False	197.9	-0.000327496868635
SG0SPEC	150	1	False	198.0	-0.0003227302073378
SG0SPEC	150	1	False	198.1	-0.0003180091191459
SG0SPEC	150	1	False	198.2	-0.0003133336643182
SG0SPEC	150	1	False	198.3	-0.0003087038890897
SG0SPEC	150	1	False	198.4	-0.0003041198260162
SG0SPEC	150	1	False	198.5	-0.000299581494314
SG0SPEC	150	1	False	198.6	-0.0002950889001948
SG0SPEC	150	1	False	198.7	-0.0002906420371957
SG0SPEC	150	1	False	198.8	-0.0002862408865041
SG0SPEC	150	1	False	198.9	-0.0002818854172778
SG0SPEC	150	1	False	199.0	-0.0002775755869607
SG0SPEC	150	1	False	199.1	-0.0002733113415929
SG0SPEC	150	1	False	199.2	-0.0002690926161173
SG0SPEC	150	1	False	199.3	-0.00026491933468
SG0SPEC	150	1	False	199.4	-0.0002607914109273
SG0SPEC	150	1	False	199.5	-0.0002567087482974
SG0SPEC	150	1	False	199.6	-0.0002526712403079
SG0SPEC	150	1	False	199.7	-0.0002486787708385
SG0SPEC	150	1	False	199.8	-0.0002447312144091
SG0SPEC	150	1	False	199.9	-0.0002408284364539
SG0SPEC	150	1	False	200.0	-0.0002369702935908
SG0SPEC	150	1	False	200.1	-0.0002331566338862
SG0SPEC	150	1	False	200.2	-0.0002293872971157
SG0SPEC	150	1	False	200.3	-0.0002256621150209
SG0SPEC	150	1	False	200.4	-0.0002219809115607
SG0SPEC	150	1	False	200.5	-0.0002183435031599
SG0SPEC	150	1	False	200.6	-0.0002147496989528
SG0SPEC	150	1	False	200.7	-0.0002111993010224
SG0SPEC	150	1	False	200.8	-0.0002076921046361
SG0SPEC	150	1	False	200.9	-0.000204227898477
SG0SPEC	150	1	False	201.0	-0.0002008064648713
SG0SPEC	150	1	False	201.1	-0.000197427580012
SG0SPEC	150	1	False	201.2	-0.0001940910141775
SG0SPEC	150	1	False	201.3	-0.000190796531948
SG0SPEC	150	1	False	201.4	-0.0001875438924167
SG0SPEC	150	1	False	201.5	-0.0001843328493978
SG0SPEC	150	1	False	201.6	-0.0001811631516304
SG0SPEC	150	1	False	201.7	-0.0001780345429791
SG0SPEC	150	1	False	201.8	-0.0001749467626301
SG0SPEC	150	1	False	201.9	-0.0001718995452849
SG0SPEC	150	1	False	202.0	-0.0001688926213489
SG0SPEC	150	1	False	202.1	-0.0001659257171173
SG0SPEC	150	1	False	202.2	-0.0001629985549578
SG0SPEC	150	1	False	202.3	-0.0001601108534884
SG0SPEC	150	1	False	202.4	-0.0001572623277534
SG0SPEC	150	1	False	202.5	-0.0001544526893948
SG0SPEC	150	1	False	202.6	-0.0001516816468207
SG0SPEC	150	1	False	202.7	-0.0001489489053704
SG0SPEC	150	1	False	202.8	-0.0001462541674762
SG0SPEC	150	1	False	202.9	-0.0001435971328219
SG0SPEC	150	1	False	203.0	-0.0001409774984976
SG0SPEC	150	1	False	203.1	-0.0001383949591525
SG0SPEC	150	1	False	203.2	-0.0001358492071429
SG0SPEC	150	1	False	203.3	-0.0001333399326787
SG0SPEC	150	1	False	203.4	-0.0001308668239657
SG0SPEC	150	1	False	203.5	-0.0001284295673454
SG0SPEC	150	1	False	203.6	-0.0001260278474315
SG0SPEC	150	1	False	203.7	-0.0001236613472435
SG0SPEC	150	1	False	203.8	-0.0001213297483378
SG0SPEC	150	1	False	203.9	-0.0001190327309351
SG0SPEC	150	1	False	204.0	-0.000116769974046
SG0SPEC	150	1	False	204.1	-0.0001145411555922
SG0SPEC	150	1	False	204.2	-0.0001123459525271
SG0SPEC	150	1	False	204.3	-0.0001101840409515
SG0SPEC	150	1	False	204.4	-0.0001080550962278
SG0SPEC	150	1	False	204.5	-0.0001059587930918
SG0SPEC	150	1	False	204.6	-0.0001038948057604
SG0SPEC	150	1	False	204.7	-0.0001018628080385
SG0SPEC	150	1	False	204.8	-9.986247342209688e-05
SG0SPEC	150	1	False	204.9	-9.789347519895264e-05
SG0SPEC	150	1	False	205.0	-9.595548654763866e-05
SG0SPEC	150	1	False	205.1	-9.40481806331499e-05
SG0SPEC	150	1	False	205.2	-9.21712307005599e-05
SG0SPEC	150	1	False	205.3	-9.032431016620373e-05
SG0SPEC	150	1	False	205.4	-8.850709270649885e-05
SG0SPEC	150	1	False	205.5	-8.671925234445346e-05
SG0SPEC	150	1	False	205.6	-8.496046353387567e-05
SG0SPEC	150	1	False	205.7	-8.323040124133939e-05
SG0SPEC	150	1	False	205.8	-8.152874102592227e-05
SG0SPEC	150	1	False	205.9	-7.985515911676212e-05
SG0SPEC	150	1	False	206.0	-7.820933248845023e-05
SG0SPEC	150	1	False	206.1	-7.659093893430952e-05
SG0SPEC	150	1	False	206.2	-7.49996571375825e-05
SG0SPEC	150	1	False	206.3	-7.343516674055718e-05
SG0SPEC	150	1	False	206.4	-7.189714841166857e-05
SG0SPEC	150	1	False	206.5	-7.038528391060835e-05
SG0SPEC	150	1	False	206.6	-6.889925615147062e-05
SG0SPEC	150	1	False	206.7	-6.743874926396309e-05
SG0SPEC	150	1	False	206.8	-6.600344865272188e-05
SG0SPEC	150	1	False	206.9	-6.459304105475044e-05
SG0SPEC	150	1	False	207.0	-6.32072145950237e-05
SG0SPEC	150	1	False	207.1	-6.184565884028036e-05
SG0SPEC	150	1	False	207.2	-6.050806485103364e-05
SG0SPEC	150	1	False	207.3	-5.919412523183428e-05
SG0SPEC	150	1	False	207.4	-5.79035341798109e-05
SG0SPEC	150	1	False	207.5	-5.6635987531516585e-05
SG0SPEC	150	1	False	207.6	-5.539118280811579e-05
SG0SPEC	150	1	False	207.7	-5.4168819258935106e-05
SG0SPEC	150	1	False	207.8	-5.296859790340704e-05
SG0SPEC	150	1	False	207.9	-5.17902215714338e-05
SG0SPEC	150	1	False	208.0	-5.063339494220488e-05
SG0SPEC	150	1	False	208.1	-4.94978245814894e-05
SG0SPEC	150	1	False	208.2	-4.838321897742723e-05
SG0SPEC	150	1	False	208.3	-4.728928857486312e-05
SG0SPEC	150	1	False	208.4	-4.621574580822634e-05
SG0SPEC	150	1	False	208.5	-4.516230513300281e-05
SG0SPEC	150	1	False	208.6	-4.412868305581316e-05
SG0SPEC	150	1	False	208.7	-4.311459816312861e-05
SG0SPEC	150	1	False	208.8	-4.2119771148650965e-05
SG0SPEC	150	1	False	208.9	-4.11439248393763e-05
SG0SPEC	150	1	False	209.0	-4.018678422037319e-05
SG0SPEC	150	1	False	209.1	-3.9248076458298014e-05
SG0SPEC	150	1	False	209.2	-3.832753092367427e-05
SG0SPEC	150	1	False	209.3	-3.742487921195386e-05
SG0SPEC	150	1	False	209.4	-3.653985516339272e-05
SG0SPEC	150	1	False	209.5	-3.5672194881759466e-05
SG0SPEC	150	1	False	209.6	-3.482163675190194e-05
SG0SPEC	150	1	False	209.7	-3.398792145619429e-05
SG0SPEC	150	1	False	209.8	-3.3170791989889505e-05
SG0SPEC	150	1	False	209.9	-3.236999367539696e-05
SG0SPEC	150	1	False	210.0	-3.158527417551263e-05
SG0SPEC	150	1	False	210.1	-3.0816383505616774e-05
SG0SPEC	150	1	False	210.2	-3.0063074044869347e-05
SG0SPEC	150	1	False	210.3	-2.9325100546418367e-05
SG0SPEC	150	1	False	210.4	-2.8602220146647353e-05
SG0SPEC	150	1	False	210.5	-2.7894192373477826e-05
SG0SPEC	150	1	False	210.6	-2.7200779153754127e-05
SG0SPEC	150	1	False	210.7	-2.65217448197272e-05
SG0SPEC	150	1	False	210.8	-2.58568561146579e-05
SG0SPEC	150	1	False	210.9	-2.5205882197561473e-05
SG0SPEC	150	1	False	211.0	-2.456859464711224e-05
SG0SPEC	150	1	False	211.1	-2.3944767464730537e-05
SG0SPEC	150	1	False	211.2	-2.3334177076865988e-05
SG0SPEC	150	1	False	211.3	-2.2736602336502125e-05
SG0SPEC	150	1	False	211.4	-2.215182452389837e-05
SG0SPEC	150	1	False	211.5	-2.1579627346589256e-05
SG0SPEC	150	1	False	211.6	-2.101979693865693e-05
SG0SPEC	150	1	False	211.7	-2.0472121859298747e-05
SG0SPEC	150	1	False	211.8	-1.9936393090706023e-05
SG0SPEC	150	1	False	211.9	-1.9412404035271172e-05
SG0SPEC	150	1	False	212.0	-1.8899950512141255e-05
SG0SPEC	150	1	False	212.1	-1.8398830753136424e-05
SG0SPEC	150	1	False	212.2	-1.790884539804889e-05
SG0SPEC	150	1	False	212.3	-1.7429797489339105e-05
SG0SPEC	150	1	False	212.4	-1.6961492466246218e-05
SG0SPEC	150	1	False	212.5	-1.650373815832885e-05
SG0SPEC	150	1	False	212.6	-1.605634477845467e-05
SG0SPEC	150	1	False	212.7	-1.5619124915248353e-05
SG0SPEC	150	1	False	212.8	-1.5191893525022153e-05
SG0SPEC	150	1	False	212.9	-1.4774467923195845e-05
SG0SPEC	150	1	False	213.0	-1.4366667775229006e-05
SG0SPEC	150	1	False	213.1	-1.3968315087074054e-05
SG0SPEC	150	1	False	213.2	-1.35792341951686e-05
SG0SPEC	150	1	False	213.3	-1.319925175598207e-05
SG0SPEC	150	1	False	213.4	-1.2828196735126684e-05
SG0SPEC	150	1	False	213.5	-1.2465900396051378e-05
SG0SPEC	150	1	False	213.6	-1.2112196288330843e-05
SG0SPEC	150	1	False	213.7	-1.176692023556092e-05
SG0SPEC	150	1	False	213.8	-1.142991032288034e-05
SG0SPEC	150	1	False	213.9	-1.110100688412208e-05
SG0SPEC	150	1	False	214.0	-1.0780052488617058e-05
SG0SPEC	150	1	False	214.1	-1.046689192765742e-05
SG0SPEC	150	1	False	214.2	-1.016137220063228e-05
SG0SPEC	150	1	False	214.3	-9.863342500851026e-06
SG0SPEC	150	1	False	214.4	-9.572654201062664e-06
SG0SPEC	150	1	False	214.5	-9.2891608386869e-06
SG0SPEC	150	1	False	214.6	-9.012718100764778e-06
SG0SPEC	150	1	False	214.7	-8.743183808644236e-06
SG0SPEC	150	1	False	214.8	-8.480417902408889e-06
SG0SPEC	150	1	False	214.9	-8.224282425063038e-06
SG0SPEC	150	1	False	215.0	-7.974641506482452e-06
SG0SPEC	150	1	False	215.1	-7.731361347142855e-06
SG0SPEC	150	1	False	215.2	-7.494310201636499e-06
SG0SPEC	150	1	False	215.3	-7.263358361985793e-06
SG0SPEC	150	1	False	215.4	-7.038378140766109e-06
SG0SPEC	150	1	False	215.5	-6.819243854046256e-06
SG0SPEC	150	1	False	215.6	-6.605831804157669e-06
SG0SPEC	150	1	False	215.7	-6.3980202623001914e-06
SG0SPEC	150	1	False	215.8	-6.195689450995656e-06
SG0SPEC	150	1	False	215.9	-5.998721526397551e-06
SG0SPEC	150	1	False	216.0	-5.807000560466081e-06
SG0SPEC	150	1	False	216.1	-5.62041252301692e-06
SG0SPEC	150	1	False	216.2	-5.4388452636535155e-06
SG0SPEC	150	1	False	216.3	-5.262188493590604e-06
SG0SPEC	150	1	False	216.4	-5.090333767377309e-06
SG0SPEC	150	1	False	216.5	-4.9231744645281295e-06
SG0SPEC	150	1	False	216.6	-4.760605771070432e-06
SG0SPEC	150	1	False	216.7	-4.6025246610153245e-06
SG0SPEC	150	1	False	216.8	-4.448829877759961e-06
SG0SPEC	150	1	False	216.9	-4.2994219154292e-06
SG0SPEC	150	1	False	217.0	-4.154203000163029e-06
SG0SPEC	150	1	False	217.1	-4.0130770713586915e-06
SG0SPEC	150	1	False	217.2	-3.875949762871627e-06
SG0SPEC	150	1	False	217.3	-3.742728384185749e-06
SG0SPEC	150	1	False	217.4	-3.613321901556397e-06
SG0SPEC	150	1	False	217.5	-3.4876409191349944e-06
SG0SPEC	150	1	False	217.6	-3.3655976600802216e-06
SG0SPEC	150	1	False	217.7	-3.247105947662937e-06
SG0SPEC	150	1	False	217.8	-3.132081186370756e-06
SG0SPEC	150	1	False	217.9	-3.020440343017564e-06
SG0SPEC	150	1	False	218.0	-2.912101927864743e-06
SG0SPEC	150	1	False	218.1	-2.8069859757594333e-06
SG0SPEC	150	1	False	218.2	-2.7050140272949175e-06
SG0SPEC	150	1	False	218.3	-2.6061091099996317e-06
SG0SPEC	150	1	False	218.4	-2.5101957195581934e-06
SG0SPEC	150	1	False	218.5	-2.417199801071896e-06
SG0SPEC	150	1	False	218.6	-2.3270487303617892e-06
SG0SPEC	150	1	False	218.7	-2.2396712953199363e-06
SG0SPEC	150	1	False	218.8	-2.154997677313815e-06
SG0SPEC	150	1	False	218.9	-2.072959432647643e-06
SG0SPEC	150	1	False	219.0	-1.9934894740861587e-06
SG0SPEC	150	1	False	219.1	-1.916522052444016e-06
SG0SPEC	150	1	False	219.2	-1.8419927382460288e-06
SG0SPEC	150	1	False	219.3	-1.769838403461865e-06
SG0SPEC	150	1	False	219.4	-1.6999972033189477e-06
SG0SPEC	150	1	False	219.5	-1.6324085581979312e-06
SG0SPEC	150	1	False	219.6	-1.5670131356139734e-06
SG0SPEC	150	1	False	219.7	-1.5037528322880042e-06
SG0SPEC	150	1	False	219.8	-1.442570756310641e-06
SG0SPEC	150	1	False	219.9	-1.3834112094029885e-06
SG0SPEC	150	1	False	220.0	-1.3262196692770092e-06
SG0SPEC	150	1	False	220.1	-1.2709427720989946e-06
SG0SPEC	150	1	False	220.2	-1.2175282950587704e-06
SG0SPEC	150	1	False	220.3	-1.1659251390479937e-06
SG0SPEC	150	1	False	220.4	-1.1160833114501626e-06
SG0SPEC	150	1	False	220.5	-1.0679539090451252e-06
SG0SPEC	150	1	False	220.6	-1.0214891010305445e-06
SG0SPEC	150	1	False	220.7	-9.766421121632e-07
SG0SPEC	150	1	False	220.8	-9.333672060222444e-07
SG0SPEC	150	1	False	220.9	-8.91619668396849e-07
SG0SPEC	150	1	False	221.0	-8.51355790800451e-07
SG0SPEC	150	1	False	221.1	-8.125328541138413e-07
SG0SPEC	150	1	False	221.2	-7.751091123590452e-07
SG0SPEC	150	1	False	221.3	-7.390437766058737e-07
SG0SPEC	150	1	False	221.4	-7.042969990132192e-07
SG0SPEC	150	1	False	221.5	-6.708298570066549e-07
SG0SPEC	150	1	False	221.6	-6.38604337594299e-07
SG0SPEC	150	1	False	221.7	-6.075833218220811e-07
SG0SPEC	150	1	False	221.8	-5.777305693705643e-07
SG0SPEC	150	1	False	221.9	-5.490107032941389e-07
SG0SPEC	150	1	False	222.0	-5.213891949044151e-07
SG0SPEC	150	1	False	222.1	-4.948323487987971e-07
SG0SPEC	150	1	False	222.2	-4.69307288035523e-07
SG0SPEC	150	1	False	222.3	-4.447819394564615e-07
SG0SPEC	150	1	False	222.4	-4.212250191583177e-07
SG0SPEC	150	1	False	222.5	-3.986060181136478e-07
SG0SPEC	150	1	False	222.6	-3.768951879423288e-07
SG0SPEC	150	1	False	222.7	-3.560635268342932e-07
SG0SPEC	150	1	False	222.8	-3.360827656245648e-07
SG0SPEC	150	1	False	222.9	-3.169253540207896e-07
SG0SPEC	150	1	False	223.0	-2.985644469844498e-07
SG0SPEC	150	1	False	223.1	-2.809738912658933e-07
SG0SPEC	150	1	False	223.2	-2.6412821209383754e-07
SG0SPEC	150	1	False	223.3	-2.480026000198036e-07
SG0SPEC	150	1	False	223.4	-2.325728979177286e-07
SG0SPEC	150	1	False	223.5	-2.1781558813921805e-07
SG0SPEC	150	1	False	223.6	-2.0370777982447578e-07
SG0SPEC	150	1	False	223.7	-1.902271963693713e-07
SG0SPEC	150	1	False	223.8	-1.773521630485075e-07
SG0SPEC	150	1	False	223.9	-1.650615947945348e-07
SG0SPEC	150	1	False	224.0	-1.5333498413366237e-07
SG0SPEC	150	1	False	224.1	-1.4215238927733756e-07
SG0SPEC	150	1	False	224.2	-1.314944223701126e-07
SG0SPEC	150	1	False	224.3	-1.2134223789333665e-07
SG0SPEC	150	1	False	224.4	-1.11677521224744e-07
SG0SPEC	150	1	False	224.5	-1.0248247735354601e-07
SG0SPEC	150	1	False	224.6	-9.373981975080804e-08
SG0SPEC	150	1	False	224.7	-8.543275939474964e-08
SG0SPEC	150	1	False	224.8	-7.75449939506565e-08
SG0SPEC	150	1	False	224.9	-7.006069710493582e-08
SG0SPEC	150	1	False	225.0	-6.296450805289015e-08
SG0SPEC	150	1	False	225.1	-5.6241521139693664e-08
SG0SPEC	150	1	False	225.2	-4.987727565405271e-08
SG0SPEC	150	1	False	225.3	-4.3857745773968695e-08
SG0SPEC	150	1	False	225.4	-3.8169330663985284e-08
SG0SPEC	150	1	False	225.5	-3.2798844723247074e-08
SG0SPEC	150	1	False	225.6	-2.7733507983751894e-08
SG0SPEC	150	1	False	225.7	-2.2960936657992616e-08
SG0SPEC	150	1	False	225.8	-1.8469133835275816e-08
SG0SPEC	150	1	False	225.9	-1.4246480325932792e-08
SG0SPEC	150	1	False	226.0	-1.0281725652572509e-08
SG0SPEC	150	1	False	226.1	-6.563979187585113e-09
SG0SPEC	150	1	False	226.2	-3.08270143590908e-09
SG0SPEC	150	1	False	226.3	1.7230453771303911e-10
SG0SPEC	150	1	False	226.4	3.210901538045614e-09
SG0SPEC	150	1	False	226.5	6.042626526128007e-09
SG0SPEC	150	1	False	226.6	8.676698764528345e-09
SG0SPEC	150	1	False	226.7	1.1122027822085756e-08
SG0SPEC	150	1	False	226.8	1.3387221439168806e-08
SG0SPEC	150	1	False	226.9	1.5480593254539026e-08
SG0SPEC	150	1	False	227.0	1.741017039488971e-08
SG0SPEC	150	1	False	227.1	1.91837009281616e-08
SG0SPEC	150	1	False	227.2	2.0808661181780767e-08
SG0SPEC	150	1	False	227.3	2.2292262926933892e-08
SG0SPEC	150	1	False	227.4	2.3641460430103065e-08
SG0SPEC	150	1	False	227.5	2.4862957372971743e-08
SG0SPEC	150	1	False	227.6	2.5963213641966017e-08
SG0SPEC	150	1	False	227.7	2.6948451988613987e-08
SG0SPEC	150	1	False	227.8	2.782466456196571e-08
SG0SPEC	150	1	False	227.9	2.8597619314334496e-08
SG0SPEC	150	1	False	228.0	2.9272866281584553e-08
SG0SPEC	150	1	False	228.1	2.985574373930214e-08
SG0SPEC	150	1	False	228.2	3.0351384236070314e-08
SG0SPEC	150	1	False	228.3	3.076472050520097e-08
SG0SPEC	150	1	False	228.4	3.110049125620557e-08
SG0SPEC	150	1	False	228.5	3.136324684733715e-08
SG0SPEC	150	1	False	228.6	3.1557354840537716e-08
SG0SPEC	150	1	False	228.7	3.1687005440113366e-08
SG0SPEC	150	1	False	228.8	3.1756216816520636e-08
SG0SPEC	150	1	False	228.9	3.1768840316579094e-08
SG0SPEC	150	1	False	229.0	3.1728565561504675e-08
SG0SPEC	150	1	False	229.1	3.163892543411972e-08
SG0SPEC	150	1	False	229.2	3.1503300956618646e-08
SG0SPEC	150	1	False	229.3	3.13249260602703e-08
SG0SPEC	150	1	False	229.4	3.110689224843551e-08
SG0SPEC	150	1	False	229.5	3.0852153154301097e-08
SG0SPEC	150	1	False	229.6	3.0563528994713244e-08
SG0SPEC	150	1	False	229.7	3.0243710921504385e-08
SG0SPEC	150	1	False	229.8	2.9895265271721366e-08
SG0SPEC	150	1	False	229.9	2.952063771813803e-08
SG0SPEC	150	1	False	230.0	2.9122157321467527e-08
SG0SPEC	150	1	False	230.1	2.8702040485661495e-08
SG0SPEC	150	1	False	230.2	2.8262394817707477e-08
SG0SPEC	150	1	False	230.3	2.780522289331587e-08
SG0SPEC	150	1	False	230.4	2.733242592990093e-08
SG0SPEC	150	1	False	230.5	2.6845807368250243e-08
SG0SPEC	150	1	False	230.6	2.634707636427621e-08
SG0SPEC	150	1	False	230.7	2.5837851192250623e-08
SG0SPEC	150	1	False	230.8	2.5319662560901693e-08
SG0SPEC	150	1	False	230.9	2.4793956843764703e-08
SG0SPEC	150	1	False	231.0	2.4262099225174376e-08
SG0SPEC	150	1	False	231.1	2.3725376763267778e-08
SG0SPEC	150	1	False	231.2	2.3185001371380146e-08
SG0SPEC	150	1	False	231.3	2.2642112719194292e-08
SG0SPEC	150	1	False	231.4	2.2097781055019578e-08
SG0SPEC	150	1	False	231.5	2.1553009950540897e-08
SG0SPEC	150	1	False	231.6	2.10087389694078e-08
SG0SPEC	150	1	False	231.7	2.0465846260992725e-08
SG0SPEC	150	1	False	231.8	1.992515108066652e-08
SG0SPEC	150	1	False	231.9	1.9387416237918188e-08
SG0SPEC	150	1	False	232.0	1.8853350473640372e-08
SG0SPEC	150	1	False	232.1	1.8323610767900175e-08
SG0SPEC	150	1	False	232.2	1.7798804579498712e-08
SG0SPEC	150	1	False	232.3	1.7279492018617132e-08
SG0SPEC	150	1	False	232.4	1.676618795384342e-08
SG0SPEC	150	1	False	232.5	1.6259364054853907e-08
SG0SPEC	150	1	False	232.6	1.575945077202578e-08
SG0SPEC	150	1	False	232.7	1.5266839254237196e-08
SG0SPEC	150	1	False	232.8	1.4781883206111126e-08
SG0SPEC	150	1	False	232.9	1.4304900685939704e-08
SG0SPEC	150	1	False	233.0	1.38361758455207e-08
SG0SPEC	150	1	False	233.1	1.3375960613128161e-08
SG0SPEC	150	1	False	233.2	1.2924476320823446e-08
SG0SPEC	150	1	False	233.3	1.2481915277305377e-08
SG0SPEC	150	1	False	233.4	1.2048442287484716e-08
SG0SPEC	150	1	False	233.5	1.1624196119962077e-08
SG0SPEC	150	1	False	233.6	1.1209290923566504e-08
SG0SPEC	150	1	False	233.7	1.0803817594108808e-08
SG0SPEC	150	1	False	233.8	1.040784509249028e-08
SG0SPEC	150	1	False	233.9	1.0021421715289765e-08
SG0SPEC	150	1	False	234.0	9.644576318946693e-09
SG0SPEC	150	1	False	234.1	9.277319498639607e-09
SG0SPEC	150	1	False	234.2	8.919644722950807e-09
SG0SPEC	150	1	False	234.3	8.571529425392032e-09
SG0SPEC	150	1	False	234.4	8.232936053855145e-09
SG0SPEC	150	1	False	234.5	7.903813079036685e-09
SG0SPEC	150	1	False	234.6	7.584095962873955e-09
SG0SPEC	150	1	False	234.7	7.2737080880162985e-09
SG0SPEC	150	1	False	234.8	6.972561649341848e-09
SG0SPEC	150	1	False	234.9	6.6805585085120974e-09
SG0SPEC	150	1	False	235.0	6.3975910125541995e-09
SG0SPEC	150	1	False	235.1	6.123542777434358e-09
SG0SPEC	150	1	False	235.2	5.8582894375791484e-09
SG0SPEC	150	1	False	235.3	5.601699362288453e-09
SG0SPEC	150	1	False	235.4	5.353634339963442e-09
SG0SPEC	150	1	False	235.5	5.1139502310679494e-09
SG0SPEC	150	1	False	235.6	4.882497590718967e-09
SG0SPEC	150	1	False	235.7	4.659122261794593e-09
SG0SPEC	150	1	False	235.8	4.443665939429113e-09
SG0SPEC	150	1	False	235.9	4.2359667077546205e-09
SG0SPEC	150	1	False	236.0	4.035859549730791e-09
SG0SPEC	150	1	False	236.1	3.843176830892843e-09
SG0SPEC	150	1	False	236.2	3.6577487578337053e-09
SG0SPEC	150	1	False	236.3	3.479403812220013e-09
SG0SPEC	150	1	False	236.4	3.307969161129883e-09
SG0SPEC	150	1	False	236.5	3.143271044484212e-09
SG0SPEC	150	1	False	236.6	2.9851351403323787e-09
SG0SPEC	150	1	False	236.7	2.8333869087342374e-09
SG0SPEC	150	1	False	236.8	2.687851914970872e-09
SG0SPEC	150	1	False	236.9	2.5483561328008555e-09
SG0SPEC	150	1	False	237.0	2.4147262284631195e-09
SG0SPEC	150	1	False	237.1	2.286789826116905e-09
SG0SPEC	150	1	False	237.2	2.1643757553921723e-09
SG0SPEC	150	1	False	237.3	2.0473142817126668e-09
SG0SPEC	150	1	False	237.4	1.935437320037811e-09
SG0SPEC	150	1	False	237.5	1.8285786326577075e-09
SG0SPEC	150	1	False	237.6	1.7265740116605815e-09
SG0SPEC	150	1	False	237.7	1.6292614466793943e-09
SG0SPEC	150	1	False	237.8	1.5364812785098734e-09
SG0SPEC	150	1	False	237.9	1.448076339179742e-09
SG0SPEC	150	1	False	238.0	1.3638920790348524e-09
SG0SPEC	150	1	False	238.1	1.2837766813952132e-09
SG0SPEC	150	1	False	238.2	1.2075811653200722e-09
SG0SPEC	150	1	False	238.3	1.1351594770093444e-09
SG0SPEC	150	1	False	238.4	1.066368570353699e-09
SG0SPEC	150	1	False	238.5	1.0010684771355575e-09
SG0SPEC	150	1	False	238.6	9.391223673671455e-10
SG0SPEC	150	1	False	238.7	8.803966002425846e-10
SG0SPEC	150	1	False	238.8	8.24760766165415e-10
SG0SPEC	150	1	False	238.9	7.720877203026266e-10
SG0SPEC	150	1	False	239.0	7.222536081025957e-10
SG0SPEC	150	1	False	239.1	6.75137883203468e-10
SG0SPEC	150	1	False	239.2	6.30623318145264e-10
SG0SPEC	150	1	False	239.3	5.885960082874931e-10
SG0SPEC	150	1	False	239.4	5.489453693225534e-10
SG0SPEC	150	1	False	239.5	5.115641287633562e-10
SG0SPEC	150	1	False	239.6	4.76348311771746e-10
SG0SPEC	150	1	False	239.7	4.4319722168337464e-10
SG0SPEC	150	1	False	239.8	4.120134155735011e-10
SG0SPEC	150	1	False	239.9	3.8270267519628474e-10
SG0SPEC	150	1	False	240.0	3.5517397362023916e-10
SG0SPEC	150	1	False	240.1	3.2933943787118856e-10
SG0SPEC	150	1	False	240.2	3.0511430788327667e-10
SG0SPEC	150	1	False	240.3	2.82416892048334e-10
SG0SPEC	150	1	False	240.4	2.6116851964356964e-10
SG0SPEC	150	1	False	240.5	2.412934904072707e-10
SG0SPEC	150	1	False	240.6	2.2271902152208422e-10
SG0SPEC	150	1	False	240.7	2.0537519225584426e-10
SG0SPEC	150	1	False	240.8	1.8919488649993975e-10
SG0SPEC	150	1	False	240.9	1.741137334356781e-10
SG0SPEC	150	1	False	241.0	1.6007004655005206e-10
SG0SPEC	150	1	False	241.1	1.4700476121267422e-10
SG0SPEC	150	1	False	241.2	1.3486137101673796e-10
SG0SPEC	150	1	False	241.3	1.2358586307816284e-10
SG0SPEC	150	1	False	241.4	1.131266524781088e-10
SG0SPEC	150	1	False	241.5	1.0343451602560237e-10
SG0SPEC	150	1	False	241.6	9.446252550869238e-11
SG0SPEC	150	1	False	241.7	8.616598059422866e-11
SG0SPEC	150	1	False	241.8	7.850234152844887e-11
SG0SPEC	150	1	False	241.9	7.143116178258858e-11
SG0SPEC	150	1	False	242.0	6.491402078006397e-11
SG0SPEC	150	1	False	242.1	5.891445683436246e-11
SG0SPEC	150	1	False	242.2	5.3397900419235136e-11
SG0SPEC	150	1	False	242.3	4.8331607885801397e-11
SG0SPEC	150	1	False	242.4	4.368459573407113e-11
SG0SPEC	150	1	False	242.5	3.9427575539607856e-11
SG0SPEC	150	1	False	242.6	3.553288962935936e-11
SG0SPEC	150	1	False	242.7	3.1974447594272455e-11
SG0SPEC	150	1	False	242.8	2.8727663719965367e-11
SG0SPEC	150	1	False	242.9	2.5769395410589377e-11
SG0SPEC	150	1	False	243.0	2.3077882675065376e-11
SG0SPEC	150	1	False	243.1	2.063268873913686e-11
SG0SPEC	150	1	False	243.2	1.8414641840979127e-11
SG0SPEC	150	1	False	243.3	1.640577826273608e-11
SG0SPEC	150	1	False	243.4	1.4589286645091832e-11
SG0SPEC	150	1	False	243.5	1.294945362677942e-11
SG0SPEC	150	1	False	243.6	1.1471610846147498e-11
SG0SPEC	150	1	False	243.7	1.014208333701832e-11
SG0SPEC	150	1	False	243.8	8.948139346538019e-12
SG0SPEC	150	1	False	243.9	7.877941598273928e-12
SG0SPEC	150	1	False	244.0	6.920500019552486e-12
SG0SPEC	150	1	False	244.1	6.0656259479372425e-12
SG0SPEC	150	1	False	244.2	5.3038878277938064e-12
SG0SPEC	150	1	False	244.3	4.626568404145564e-12
SG0SPEC	150	1	False	244.4	4.025623417380534e-12
SG0SPEC	150	1	False	244.5	3.493641798939579e-12
SG0SPEC	150	1	False	244.6	3.0238073648127448e-12
SG0SPEC	150	1	False	244.7	2.6098620005309755e-12
SG0SPEC	150	1	False	244.8	2.246070328363369e-12
SG0SPEC	150	1	False	244.9	1.9271858445955484e-12
SG0SPEC	150	1	False	245.0	1.6484185120892389e-12
SG0SPEC	150	1	False	245.1	1.4054037907998289e-12
SG0SPEC	150	1	False	245.2	1.1941730865390917e-12
SG0SPEC	150	1	False	245.3	1.0111255960513542e-12
SG0SPEC	150	1	False	245.4	8.530015243678495e-13
SG0SPEC	150	1	False	245.5	7.168566484713526e-13
SG0SPEC	150	1	False	245.6	6.000381994949911e-13
SG0SPEC	150	1	False	245.7	5.001620340019761e-13
SG0SPEC	150	1	False	245.8	4.1509106338268023e-13
SG0SPEC	150	1	False	245.9	3.4291490899039884e-13
SG0SPEC	150	1	False	246.0	2.8193074938559925e-13
SG0SPEC	150	1	False	246.1	2.306253249204956e-13
SG0SPEC	150	1	False	246.2	1.876580638879148e-13
SG0SPEC	150	1	False	246.3	1.518452935810799e-13
SG0SPEC	150	1	False	246.4	1.2214549884875017e-13
SG0SPEC	150	1	False	246.5	9.764559009365949e-14
SG0SPEC	150	1	False	246.6	7.754814214256297e-14
SG0SPEC	150	1	False	246.7	6.115956500877073e-14
SG0SPEC	150	1	False	246.8	4.787916727885755e-14
SG0SPEC	150	1	False	246.9	3.718907267004701e-14
SG0SPEC	150	1	False	247.0	2.8644950232359494e-14
SG0SPEC	150	1	False	247.1	2.1867518698108224e-14
SG0SPEC	150	1	False	247.2	1.6534785614567878e-14
SG0SPEC	150	1	False	247.3	1.23749821262966e-14
SG0SPEC	150	1	False	247.4	9.160154601868787e-15
SG0SPEC	150	1	False	247.5	6.700374721507819e-15
SG0SPEC	150	1	False	247.6	4.838530154060189e-15
SG0SPEC	150	1	False	247.7	3.4456585525414834e-15
SG0SPEC	150	1	False	247.8	2.416788282519145e-15
SG0SPEC	150	1	False	247.9	1.6672500650016156e-15
SG0SPEC	150	1	False	248.0	1.1294245618679056e-15
SG0SPEC	150	1	False	248.1	7.498918542797706e-16
SG0SPEC	150	1	False	248.2	4.869497599182401e-16
SG0SPEC	150	1	False	248.3	3.084690001437312e-16
SG0SPEC	150	1	False	248.4	1.9005436042057678e-16
SG0SPEC	150	1	False	248.5	1.1348218312578716e-16
SG0SPEC	150	1	False	248.6	6.538578838889749e-17
SG0SPEC	150	1	False	248.7	3.6161732459354984e-17
SG0SPEC	150	1	False	248.8	1.907118127066302e-17
SG0SPEC	150	1	False	248.9	9.512096068775069e-18
SG0SPEC	150	1	False	249.0	4.4393950375328815e-18
SG0SPEC	150	1	False	249.1	1.911766538427261e-18
SG0SPEC	150	1	False	249.2	7.453626438042544e-19
SG0SPEC	150	1	False	249.3	2.5619282726619923e-19
SG0SPEC	150	1	False	249.4	7.466370795727677e-20
SG0SPEC	150	1	False	249.5	1.7368346976332536e-20
SG0SPEC	150	1	False	249.6	2.9144679846724145e-21
SG0SPEC	150	1	False	249.7	2.9181816047686023e-22
SG0SPEC	150	1	False	249.8	1.1387468306200341e-23
SG0SPEC	150	1	False	249.9	4.4485059644144547e-26
SG0SPEC	150	1	True	0.1	0.9999916171505028
SG0SPEC	150	1	True	0.2	0.9999664689338674
SG0SPEC	150	1	True	0.3	0.999924556345674
SG0SPEC	150	1	True	0.4	0.9998658810451916
SG0SPEC	150	1	True	0.5	0.9997904453553422
SG0SPEC	150	1	True	0.6	0.9996982522626328
SG0SPEC	150	1	True	0.7000000000000001	0.999589305417094
SG0SPEC	150	1	True	0.8	0.9994636091321786
SG0SPEC	150	1	True	0.9	0.9993211683846608
SG0SPEC	150	1	True	1.0	0.9991619888145056
SG0SPEC	150	1	True	1.1	0.9989860767247282
SG0SPEC	150	1	True	1.2000000000000002	0.9987934390812406
SG0SPEC	150	1	True	1.3000000000000005	0.9985840835126716
SG0SPEC	150	1	True	1.4	0.9983580183101756
SG0SPEC	150	1	True	1.5000000000000002	0.9981152524272244
SG0SPEC	150	1	True	1.6	0.9978557954793812
SG0SPEC	150	1	True	1.7000000000000002	0.9975796577440548
SG0SPEC	150	1	True	1.8000000000000005	0.9972868501602392
SG0SPEC	150	1	True	1.9	0.9969773843282376
SG0SPEC	150	1	True	2.0	0.996651272509362
SG0SPEC	150	1	True	2.1	0.996308527625628
SG0SPEC	150	1	True	2.2	0.9959491632594106
SG0SPEC	150	1	True	2.3000000000000003	0.9955731936531086
SG0SPEC	150	1	True	2.4000000000000004	0.9951806337087664
SG0SPEC	150	1	True	2.5000000000000004	0.9947714989876926
SG0SPEC	150	1	True	2.6	0.99434580571006
SG0SPEC	150	1	True	2.7	0.9939035707544772
SG0SPEC	150	1	True	2.8000000000000003	0.9934448116575504
SG0SPEC	150	1	True	2.9000000000000004	0.9929695466134216
SG0SPEC	150	1	True	3.0000000000000004	0.9924777944732924
SG0SPEC	150	1	True	3.1	0.9919695747449244
SG0SPEC	150	1	True	3.2	0.9914449075921222
SG0SPEC	150	1	True	3.3000000000000003	0.990903813834194
SG0SPEC	150	1	True	3.4000000000000004	0.9903463149454004
SG0SPEC	150	1	True	3.5000000000000004	0.9897724330543736
SG0SPEC	150	1	True	3.6	0.989182190943517
SG0SPEC	150	1	True	3.7	0.9885756120483984
SG0SPEC	150	1	True	3.8	0.9879527204571008
SG0SPEC	150	1	True	3.9	0.987313540909574
SG0SPEC	150	1	True	4.0	0.986658098796946
SG0SPEC	150	1	True	4.1	0.9859864201608266
SG0SPEC	150	1	True	4.2	0.9852985316925869
SG0SPEC	150	1	True	4.3	0.9845944607326114
SG0SPEC	150	1	True	4.3999999999999995	0.983874235269533
SG0SPEC	150	1	True	4.5	0.9831378839394446
SG0SPEC	150	1	True	4.6	0.9823854360250888
SG0SPEC	150	1	True	4.7	0.9816169214550255
SG0SPEC	150	1	True	4.8	0.980832370802774
SG0SPEC	150	1	True	4.9	0.9800318152859324
SG0SPEC	150	1	True	5.0	0.9792152867652756
SG0SPEC	150	1	True	5.1	0.9783828177438266
SG0SPEC	150	1	True	5.2	0.9775344413659102
SG0SPEC	150	1	True	5.3	0.97667019141617
SG0SPEC	150	1	True	5.4	0.975790102318572
SG0SPEC	150	1	True	5.5	0.9748942091353842
SG0SPEC	150	1	True	5.6	0.973982547566117
SG0SPEC	150	1	True	5.7	0.9730551539464533
SG0SPEC	150	1	True	5.8	0.9721120652471468
SG0SPEC	150	1	True	5.9	0.9711533190728924
SG0SPEC	150	1	True	6.0	0.970178953661174
SG0SPEC	150	1	True	6.1	0.969189007881082
SG0SPEC	150	1	True	6.2	0.9681835212321096
SG0SPEC	150	1	True	6.3	0.967162533842911
SG0SPEC	150	1	True	6.4	0.9661260864700444
SG0SPEC	150	1	True	6.5	0.9650742204966802
SG0SPEC	150	1	True	6.6	0.9640069779312858
SG0SPEC	150	1	True	6.7	0.9629244014062688
SG0SPEC	150	1	True	6.8	0.9618265341766132
SG0SPEC	150	1	True	6.9	0.9607134201184656
SG0SPEC	150	1	True	7.0	0.9595851037277056
SG0SPEC	150	1	True	7.1	0.9584416301184788
SG0SPEC	150	1	True	7.2	0.957283045021706
SG0SPEC	150	1	True	7.3	0.956109394783556
SG0SPEC	150	1	True	7.4	0.9549207263638896
SG0SPEC	150	1	True	7.5	0.953717087334676
SG0SPEC	150	1	True	7.6	0.9524985258783746
SG0SPEC	150	1	True	7.7	0.9512650907862864
SG0SPEC	150	1	True	7.8	0.9500168314568722
SG0SPEC	150	1	True	7.9	0.9487537978940388
SG0SPEC	150	1	True	8.0	0.9474760407053956
SG0SPEC	150	1	True	8.1	0.9461836111004732
SG0SPEC	150	1	True	8.2	0.9448765608889156
SG0SPEC	150	1	True	8.3	0.9435549424786293
SG0SPEC	150	1	True	8.4	0.9422188088739116
SG0SPEC	150	1	True	8.5	0.9408682136735356
SG0SPEC	150	1	True	8.6	0.9395032110687968
SG0SPEC	150	1	True	8.7	0.9381238558415412
SG0SPEC	150	1	True	8.8	0.936730203362141
SG0SPEC	150	1	True	8.9	0.935322309587447
SG0SPEC	150	1	True	9.0	0.9339002310586992
SG0SPEC	150	1	True	9.1	0.9324640248994036
SG0SPEC	150	1	True	9.2	0.931013748813174
SG0SPEC	150	1	True	9.3	0.9295494610815364
SG0SPEC	150	1	True	9.4	0.9280712205616962
SG0SPEC	150	1	True	9.5	0.9265790866842682
SG0SPEC	150	1	True	9.6	0.9250731194509731
SG0SPEC	150	1	True	9.7	0.9235533794322912
SG0SPEC	150	1	True	9.8	0.9220199277650816
SG0SPEC	150	1	True	9.9	0.9204728261501636
SG0SPEC	150	1	True	10.0	0.9189121368498586
SG0SPEC	150	1	True	10.1	0.9173379226854946
SG0SPEC	150	1	True	10.2	0.9157502470348722
SG0SPEC	150	1	True	10.3	0.9141491738296892
SG0SPEC	150	1	True	10.4	0.9125347675529284
SG0SPEC	150	1	True	10.5	0.91090709323621
SG0SPEC	150	1	True	10.6	0.9092662164570898
SG0SPEC	150	1	True	10.7	0.907612203336339
SG0SPEC	150	1	True	10.8	0.9059451205351648
SG0SPEC	150	1	True	10.9	0.9042650352524048
SG0SPEC	150	1	True	11.0	0.9025720152216676
SG0SPEC	150	1	True	11.1	0.9008661287084476
SG0SPEC	150	1	True	11.2	0.8991474445071853
SG0SPEC	150	1	True	11.3	0.8974160319382943
SG0SPEC	150	1	True	11.4	0.8956719608451497
SG0SPEC	150	1	True	11.5	0.8939153015910238
SG0SPEC	150	1	True	11.6	0.892146125055996
SG0SPEC	150	1	True	11.7	0.8903645026338028
SG0SPEC	150	1	True	11.8	0.8885705062286617
SG0SPEC	150	1	True	11.9	0.8867642082520483
SG0SPEC	150	1	True	12.0	0.8849456816194277
SG0SPEC	150	1	True	12.1	0.8831149997469434
SG0SPEC	150	1	True	12.2	0.8812722365480736
SG0SPEC	150	1	True	12.3	0.879417466430231
SG0SPEC	150	1	True	12.4	0.8775507642913347
SG0SPEC	150	1	True	12.5	0.8756722055163237
SG0SPEC	150	1	True	12.6	0.8737818659736418
SG0SPEC	150	1	True	12.7	0.8718798220116728
SG0SPEC	150	1	True	12.8	0.8699661504551313
SG0SPEC	150	1	True	12.9	0.8680409286014168
SG0SPEC	150	1	True	13.0	0.8661042342169194
SG0SPEC	150	1	True	13.1	0.8641561455332849
SG0SPEC	150	1	True	13.2	0.8621967412436358
SG0SPEC	150	1	True	13.3	0.8602261004987477
SG0SPEC	150	1	True	13.4	0.8582443029031889
SG0SPEC	150	1	True	13.5	0.8562514285114092
SG0SPEC	150	1	True	13.6	0.8542475578237912
SG0SPEC	150	1	True	13.7	0.8522327717826521
SG0SPEC	150	1	True	13.8	0.8502071517682126
SG0SPEC	150	1	True	13.9	0.8481707795945105
SG0SPEC	150	1	True	14.0	0.846123737505284
SG0SPEC	150	1	True	14.1	0.8440661081697987
SG0SPEC	150	1	True	14.2	0.841997974678644
SG0SPEC	150	1	True	14.3	0.8399194205394765
SG0SPEC	150	1	True	14.4	0.8378305296727283
SG0SPEC	150	1	True	14.5	0.8357313864072701
SG0SPEC	150	1	True	14.6	0.8336220754760278
SG0SPEC	150	1	True	14.7	0.8315026820115627
SG0SPEC	150	1	True	14.8	0.8293732915416065
SG0SPEC	150	1	True	14.9	0.8272339899845516
SG0SPEC	150	1	True	15.0	0.8250848636449032
SG0SPEC	150	1	True	15.1	0.8229259992086894
SG0SPEC	150	1	True	15.2	0.8207574837388264
SG0SPEC	150	1	True	15.3	0.8185794046704444
SG0SPEC	150	1	True	15.4	0.81639184980617
SG0SPEC	150	1	True	15.5	0.8141949073113683
SG0SPEC	150	1	True	15.6	0.8119886657093482
SG0SPEC	150	1	True	15.7	0.8097732138765179
SG0SPEC	150	1	True	15.8	0.8075486410375066
SG0SPEC	150	1	True	15.9	0.8053150367602449
SG0SPEC	150	1	True	16.0	0.8030724909509978
SG0SPEC	150	1	True	16.1	0.8008210938493765
SG0SPEC	150	1	True	16.200000000000003	0.7985609360232818
SG0SPEC	150	1	True	16.3	0.7962921083638357
SG0SPEC	150	1	True	16.400000000000002	0.7940147020802545
SG0SPEC	150	1	True	16.500000000000004	0.7917288086946985
SG0SPEC	150	1	True	16.6	0.7894345200370659
SG0SPEC	150	1	True	16.700000000000003	0.7871319282397643
SG0SPEC	150	1	True	16.8	0.784821125732436
SG0SPEC	150	1	True	16.900000000000002	0.7825022052366442
SG0SPEC	150	1	True	17.000000000000004	0.7801752597605301
SG0SPEC	150	1	True	17.1	0.7778403825934227
SG0SPEC	150	1	True	17.200000000000003	0.7754976673004207
SG0SPEC	150	1	True	17.3	0.7731472077169336
SG0SPEC	150	1	True	17.400000000000002	0.7707890979431864
SG0SPEC	150	1	True	17.500000000000004	0.7684234323386937
SG0SPEC	150	1	True	17.6	0.7660503055166914
SG0SPEC	150	1	True	17.700000000000003	0.7636698123385434
SG0SPEC	150	1	True	17.8	0.7612820479081002
SG0SPEC	150	1	True	17.900000000000002	0.7588871075660399
SG0SPEC	150	1	True	18.000000000000004	0.7564850868841662
SG0SPEC	150	1	True	18.1	0.7540760816596701
SG0SPEC	150	1	True	18.200000000000003	0.7516601879093716
SG0SPEC	150	1	True	18.3	0.7492375018639179
SG0SPEC	150	1	True	18.4	0.7468081199619532
SG0SPEC	150	1	True	18.500000000000004	0.7443721388442621
SG0SPEC	150	1	True	18.6	0.7419296553478785
SG0SPEC	150	1	True	18.700000000000003	0.7394807665001605
SG0SPEC	150	1	True	18.8	0.7370255695128464
SG0SPEC	150	1	True	18.9	0.7345641617760728
SG0SPEC	150	1	True	19.000000000000004	0.7320966408523658
SG0SPEC	150	1	True	19.1	0.7296231044706085
SG0SPEC	150	1	True	19.200000000000003	0.7271436505199762
SG0SPEC	150	1	True	19.300000000000004	0.724658377043848
SG0SPEC	150	1	True	19.4	0.7221673822336905
SG0SPEC	150	1	True	19.500000000000004	0.7196707644229158
SG0SPEC	150	1	True	19.6	0.7171686220807192
SG0SPEC	150	1	True	19.700000000000003	0.7146610538058837
SG0SPEC	150	1	True	19.800000000000004	0.7121481583205668
SG0SPEC	150	1	True	19.9	0.7096300344640641
SG0SPEC	150	1	True	20.000000000000004	0.7071067811865474
SG0SPEC	150	1	True	20.1	0.7045784975427861
SG0SPEC	150	1	True	20.200000000000003	0.7020452826858359
SG0SPEC	150	1	True	20.300000000000004	0.6995072358607244
SG0SPEC	150	1	True	20.4	0.6969644563980981
SG0SPEC	150	1	True	20.500000000000004	0.6944170437078632
SG0SPEC	150	1	True	20.6	0.6918650972728055
SG0SPEC	150	1	True	20.700000000000003	0.6893087166421837
SG0SPEC	150	1	True	20.800000000000004	0.6867480014253166
SG0SPEC	150	1	True	20.9	0.6841830512851472
SG0SPEC	150	1	True	21.000000000000004	0.6816139659317934
SG0SPEC	150	1	True	21.1	0.6790408451160803
SG0SPEC	150	1	True	21.200000000000003	0.6764637886230633
SG0SPEC	150	1	True	21.300000000000004	0.6738828962655327
SG0SPEC	150	1	True	21.4	0.6712982678775071
SG0SPEC	150	1	True	21.500000000000004	0.6687100033077122
SG0SPEC	150	1	True	21.6	0.666118202413055
SG0SPEC	150	1	True	21.700000000000003	0.6635229650520769
SG0SPEC	150	1	True	21.800000000000004	0.6609243910784041
SG0SPEC	150	1	True	21.9	0.6583225803341878
SG0SPEC	150	1	True	22.000000000000004	0.6557176326435302
SG0SPEC	150	1	True	22.1	0.6531096478059131
SG0SPEC	150	1	True	22.200000000000003	0.6504987255896069
SG0SPEC	150	1	True	22.300000000000004	0.6478849657250835
SG0SPEC	150	1	True	22.4	0.6452684678984192
SG0SPEC	150	1	True	22.500000000000004	0.6426493317446916
SG0SPEC	150	1	True	22.6	0.6400276568413764
SG0SPEC	150	1	True	22.700000000000003	0.6374035427017384
SG0SPEC	150	1	True	22.800000000000004	0.6347770887682201
SG0SPEC	150	1	True	22.9	0.6321483944058293
SG0SPEC	150	1	True	23.000000000000004	0.6295175588955285
SG0SPEC	150	1	True	23.1	0.6268846814276181
SG0SPEC	150	1	True	23.200000000000003	0.6242498610951276
SG0SPEC	150	1	True	23.300000000000004	0.6216131968872013
SG0SPEC	150	1	True	23.4	0.6189747876824956
SG0SPEC	150	1	True	23.500000000000004	0.6163347322425685
SG0SPEC	150	1	True	23.6	0.6136931292052843
SG0SPEC	150	1	True	23.700000000000003	0.6110500770782128
SG0SPEC	150	1	True	23.800000000000004	0.6084056742320445
SG0SPEC	150	1	True	23.9	0.6057600188940038
SG0SPEC	150	1	True	24.000000000000004	0.6031132091412742
SG0SPEC	150	1	True	24.1	0.6004653428944322
SG0SPEC	150	1	True	24.200000000000003	0.5978165179108873
SG0SPEC	150	1	True	24.300000000000004	0.5951668317783331
SG0SPEC	150	1	True	24.4	0.5925163819082127
SG0SPEC	150	1	True	24.500000000000004	0.5898652655291889
SG0SPEC	150	1	True	24.6	0.5872135796806326
SG0SPEC	150	1	True	24.700000000000003	0.5845614212061235
SG0SPEC	150	1	True	24.800000000000004	0.5819088867469612
SG0SPEC	150	1	True	24.9	0.5792560727356972
SG0SPEC	150	1	True	25.000000000000004	0.576603075389675
SG0SPEC	150	1	True	25.1	0.5739499907045998
SG0SPEC	150	1	True	25.200000000000003	0.5712969144481084
SG0SPEC	150	1	True	25.300000000000004	0.5686439421533694
SG0SPEC	150	1	True	25.4	0.5659911691127025
SG0SPEC	150	1	True	25.500000000000004	0.563338690371212
SG0SPEC	150	1	True	25.6	0.5606866007204448
SG0SPEC	150	1	True	25.700000000000003	0.5580349946920682
SG0SPEC	150	1	True	25.800000000000004	0.5553839665515742
SG0SPEC	150	1	True	25.9	0.5527336102920005
SG0SPEC	150	1	True	26.000000000000004	0.5500840196276828
SG0SPEC	150	1	True	26.1	0.5474352879880279
SG0SPEC	150	1	True	26.200000000000003	0.5447875085113121
SG0SPEC	150	1	True	26.300000000000004	0.542140774038507
SG0SPEC	150	1	True	26.4	0.5394951771071398
SG0SPEC	150	1	True	26.500000000000004	0.5368508099451657
SG0SPEC	150	1	True	26.6	0.5342077644648889
SG0SPEC	150	1	True	26.700000000000003	0.5315661322568963
SG0SPEC	150	1	True	26.800000000000004	0.5289260045840334
SG0SPEC	150	1	True	26.9	0.5262874723754064
SG0SPEC	150	1	True	27.000000000000004	0.5236506262204207
SG0SPEC	150	1	True	27.1	0.5210155563628465
SG0SPEC	150	1	True	27.200000000000003	0.5183823526949215
SG0SPEC	150	1	True	27.300000000000004	0.5157511047514921
SG0SPEC	150	1	True	27.4	0.5131219017041841
SG0SPEC	150	1	True	27.500000000000004	0.5104948323556112
SG0SPEC	150	1	True	27.6	0.5078699851336227
SG0SPEC	150	1	True	27.700000000000003	0.5052474480855882
SG0SPEC	150	1	True	27.800000000000004	0.5026273088727186
SG0SPEC	150	1	True	27.9	0.5000096547644297
SG0SPEC	150	1	True	28.000000000000004	0.4973945726327423
SG0SPEC	150	1	True	28.1	0.4947821489467293
SG0SPEC	150	1	True	28.200000000000003	0.492172469766995
SG0SPEC	150	1	True	28.300000000000004	0.4895656207402049
SG0SPEC	150	1	True	28.4	0.4869616870936569
SG0SPEC	150	1	True	28.500000000000004	0.4843607536298902
SG0SPEC	150	1	True	28.6	0.4817629047213487
SG0SPEC	150	1	True	28.700000000000003	0.4791682243050803
SG0SPEC	150	1	True	28.800000000000004	0.4765767958774872
SG0SPEC	150	1	True	28.9	0.4739887024891231
SG0SPEC	150	1	True	29.000000000000004	0.4714040267395331
SG0SPEC	150	1	True	29.1	0.4688228507721484
SG0SPEC	150	1	True	29.200000000000003	0.4662452562692205
SG0SPEC	150	1	True	29.300000000000004	0.4636713244468161
SG0SPEC	150	1	True	29.4	0.4611011360498501
SG0SPEC	150	1	True	29.500000000000004	0.4585347713471786
SG0SPEC	150	1	True	29.6	0.4559723101267374
SG0SPEC	150	1	True	29.700000000000003	0.453413831690735
SG0SPEC	150	1	True	29.800000000000004	0.4508594148508966
SG0SPEC	150	1	True	29.9	0.4483091379237638
SG0SPEC	150	1	True	30.000000000000004	0.4457630787260424
SG0SPEC	150	1	True	30.1	0.4432213145700134
SG0SPEC	150	1	True	30.200000000000003	0.4406839222589881
SG0SPEC	150	1	True	30.300000000000004	0.4381509780828284
SG0SPEC	150	1	True	30.4	0.4356225578135163
SG0SPEC	150	1	True	30.500000000000004	0.4330987367007848
SG0SPEC	150	1	True	30.6	0.4305795894678019
SG0SPEC	150	1	True	30.700000000000003	0.4280651903069146
SG0SPEC	150	1	True	30.800000000000004	0.4255556128754517
SG0SPEC	150	1	True	30.9	0.4230509302915823
SG0SPEC	150	1	True	31.000000000000004	0.420551215130238
SG0SPEC	150	1	True	31.1	0.418056539419091
SG0SPEC	150	1	True	31.200000000000003	0.4155669746345927
SG0SPEC	150	1	True	31.300000000000004	0.4130825916980765
SG0SPEC	150	1	True	31.4	0.4106034609719172
SG0SPEC	150	1	True	31.500000000000004	0.4081296522557566
SG0SPEC	150	1	True	31.6	0.4056612347827869
SG0SPEC	150	1	True	31.700000000000003	0.4031982772160997
SG0SPEC	150	1	True	31.800000000000004	0.4007408476450973
SG0SPEC	150	1	True	31.9	0.3982890135819658
SG0SPEC	150	1	True	32.0	0.3958428419582133
SG0SPEC	150	1	True	32.1	0.3934023991212751
SG0SPEC	150	1	True	32.2	0.3909677508311754
SG0SPEC	150	1	True	32.300000000000004	0.3885389622572652
SG0SPEC	150	1	True	32.400000000000006	0.3861160979750151
SG0SPEC	150	1	True	32.5	0.3836992219628803
SG0SPEC	150	1	True	32.6	0.3812883975992288
SG0SPEC	150	1	True	32.7	0.3788836876593374
SG0SPEC	150	1	True	32.800000000000004	0.3764851543124528
SG0SPEC	150	1	True	32.900000000000006	0.3740928591189222
SG0SPEC	150	1	True	33.0	0.371706863027387
SG0SPEC	150	1	True	33.1	0.36932722637205
SG0SPEC	150	1	True	33.2	0.3669540088700037
SG0SPEC	150	1	True	33.300000000000004	0.3645872696186322
SG0SPEC	150	1	True	33.400000000000006	0.3622270670930799
SG0SPEC	150	1	True	33.5	0.3598734591437852
SG0SPEC	150	1	True	33.6	0.3575265029940894
SG0SPEC	150	1	True	33.7	0.3551862552379092
SG0SPEC	150	1	True	33.800000000000004	0.3528527718374815
SG0SPEC	150	1	True	33.900000000000006	0.3505261081211764
SG0SPEC	150	1	True	34.0	0.3482063187813799
SG0SPEC	150	1	True	34.1	0.3458934578724451
SG0SPEC	150	1	True	34.2	0.3435875788087185
SG0SPEC	150	1	True	34.300000000000004	0.3412887343626283
SG0SPEC	150	1	True	34.400000000000006	0.3389969766628498
SG0SPEC	150	1	True	34.5	0.3367123571925376
SG0SPEC	150	1	True	34.6	0.3344349267876291
SG0SPEC	150	1	True	34.7	0.3321647356352192
SG0SPEC	150	1	True	34.800000000000004	0.3299018332720034
SG0SPEC	150	1	True	34.900000000000006	0.3276462685827949
SG0SPEC	150	1	True	35.0	0.3253980897991096
SG0SPEC	150	1	True	35.1	0.3231573444978235
SG0SPEC	150	1	True	35.2	0.3209240795998982
SG0SPEC	150	1	True	35.300000000000004	0.318698341369183
SG0SPEC	150	1	True	35.400000000000006	0.316480175411282
SG0SPEC	150	1	True	35.5	0.3142696266724928
SG0SPEC	150	1	True	35.6	0.3120667394388209
SG0SPEC	150	1	True	35.7	0.309871557335059
SG0SPEC	150	1	True	35.800000000000004	0.3076841233239404
SG0SPEC	150	1	True	35.900000000000006	0.3055044797053619
SG0SPEC	150	1	True	36.0	0.3033326681156792
SG0SPEC	150	1	True	36.1	0.3011687295270676
SG0SPEC	150	1	True	36.2	0.2990127042469623
SG0SPEC	150	1	True	36.3	0.2968646319175603
SG0SPEC	150	1	True	36.400000000000006	0.2947245515153971
SG0SPEC	150	1	True	36.5	0.2925925013509923
SG0SPEC	150	1	True	36.6	0.2904685190685662
SG0SPEC	150	1	True	36.7	0.2883526416458264
SG0SPEC	150	1	True	36.8	0.286244905393822
SG0SPEC	150	1	True	36.900000000000006	0.2841453459568691
SG0SPEC	150	1	True	37.0	0.2820539983125477
SG0SPEC	150	1	True	37.1	0.2799708967717619
SG0SPEC	150	1	True	37.2	0.2778960749788774
SG0SPEC	150	1	True	37.3	0.2758295659119194
SG0SPEC	150	1	True	37.400000000000006	0.273771401882846
SG0SPEC	150	1	True	37.5	0.2717216145378857
SG0SPEC	150	1	True	37.6	0.2696802348579446
SG0SPEC	150	1	True	37.7	0.2676472931590816
SG0SPEC	150	1	True	37.8	0.265622819093051
SG0SPEC	150	1	True	37.900000000000006	0.2636068416479122
SG0SPEC	150	1	True	38.0	0.2615993891487078
SG0SPEC	150	1	True	38.1	0.259600489258205
SG0SPEC	150	1	True	38.2	0.2576101689777088
SG0SPEC	150	1	True	38.3	0.255628454647937
SG0SPEC	150	1	True	38.400000000000006	0.2536553719499622
SG0SPEC	150	1	True	38.50000000000001	0.2516909459062207
SG0SPEC	150	1	True	38.6	0.2497352008815846
SG0SPEC	150	1	True	38.7	0.2477881605844995
SG0SPEC	150	1	True	38.8	0.2458498480681885
SG0SPEC	150	1	True	38.900000000000006	0.2439202857319156
SG0SPEC	150	1	True	39.00000000000001	0.2419994953223188
SG0SPEC	150	1	True	39.1	0.2400874979348009
SG0SPEC	150	1	True	39.2	0.2381843140149872
SG0SPEC	150	1	True	39.3	0.2362899633602432
SG0SPEC	150	1	True	39.400000000000006	0.2344044651212563
SG0SPEC	150	1	True	39.50000000000001	0.2325278378036779
SG0SPEC	150	1	True	39.6	0.2306600992698255
SG0SPEC	150	1	True	39.7	0.2288012667404497
SG0SPEC	150	1	True	39.8	0.2269513567965562
SG0SPEC	150	1	True	39.900000000000006	0.2251103853812917
SG0SPEC	150	1	True	40.00000000000001	0.2232783678018871
SG0SPEC	150	1	True	40.1	0.221455318731661
SG0SPEC	150	1	True	40.2	0.2196412522120784
SG0SPEC	150	1	True	40.3	0.2178361816548722
SG0SPEC	150	1	True	40.400000000000006	0.2160401198442184
SG0SPEC	150	1	True	40.50000000000001	0.2142530789389682
SG0SPEC	150	1	True	40.6	0.2124750704749402
SG0SPEC	150	1	True	40.7	0.2107061053672618
SG0SPEC	150	1	True	40.8	0.2089461939127732
SG0SPEC	150	1	True	40.900000000000006	0.2071953457924805
SG0SPEC	150	1	True	41.00000000000001	0.2054535700740668
SG0SPEC	150	1	True	41.1	0.203720875214454
SG0SPEC	150	1	True	41.2	0.2019972690624191
SG0SPEC	150	1	True	41.3	0.2002827588612635
SG0SPEC	150	1	True	41.400000000000006	0.198577351251533
SG0SPEC	150	1	True	41.50000000000001	0.1968810522737903
SG0SPEC	150	1	True	41.6	0.1951938673714369
SG0SPEC	150	1	True	41.7	0.193515801393586
SG0SPEC	150	1	True	41.8	0.1918468585979852
SG0SPEC	150	1	True	41.900000000000006	0.1901870426539881
SG0SPEC	150	1	True	42.00000000000001	0.1885363566455719
SG0SPEC	150	1	True	42.1	0.1868948030744086
SG0SPEC	150	1	True	42.2	0.1852623838629745
SG0SPEC	150	1	True	42.3	0.1836391003577147
SG0SPEC	150	1	True	42.400000000000006	0.1820249533322486
SG0SPEC	150	1	True	42.50000000000001	0.1804199429906209
SG0SPEC	150	1	True	42.6	0.1788240689705995
SG0SPEC	150	1	True	42.7	0.1772373303470143
SG0SPEC	150	1	True	42.8	0.1756597256351415
SG0SPEC	150	1	True	42.900000000000006	0.1740912527941296
SG0SPEC	150	1	True	43.00000000000001	0.1725319092304669
SG0SPEC	150	1	True	43.1	0.1709816918014913
SG0SPEC	150	1	True	43.2	0.1694405968189394
SG0SPEC	150	1	True	43.3	0.1679086200525368
SG0SPEC	150	1	True	43.400000000000006	0.1663857567336263
SG0SPEC	150	1	True	43.50000000000001	0.1648720015588363
SG0SPEC	150	1	True	43.6	0.1633673486937852
SG0SPEC	150	1	True	43.7	0.1618717917768244
SG0SPEC	150	1	True	43.8	0.1603853239228168
SG0SPEC	150	1	True	43.900000000000006	0.1589079377269522
SG0SPEC	150	1	True	44.00000000000001	0.1574396252685968
SG0SPEC	150	1	True	44.1	0.1559803781151769
SG0SPEC	150	1	True	44.2	0.1545301873260976
SG0SPEC	150	1	True	44.3	0.1530890434566935
SG0SPEC	150	1	True	44.400000000000006	0.1516569365622118
SG0SPEC	150	1	True	44.50000000000001	0.150233856201827
SG0SPEC	150	1	True	44.6	0.1488197914426869
SG0SPEC	150	1	True	44.7	0.1474147308639879
SG0SPEC	150	1	True	44.8	0.1460186625610811
SG0SPEC	150	1	True	44.900000000000006	0.1446315741496051
SG0SPEC	150	1	True	45.00000000000001	0.143253452769649
SG0SPEC	150	1	True	45.1	0.1418842850899417
SG0SPEC	150	1	True	45.2	0.1405240573120672
SG0SPEC	150	1	True	45.3	0.1391727551747067
SG0SPEC	150	1	True	45.400000000000006	0.1378303639579058
SG0SPEC	150	1	True	45.50000000000001	0.1364968684873658
SG0SPEC	150	1	True	45.6	0.1351722531387587
SG0SPEC	150	1	True	45.7	0.1338565018420649
SG0SPEC	150	1	True	45.8	0.1325495980859345
SG0SPEC	150	1	True	45.900000000000006	0.1312515249220686
SG0SPEC	150	1	True	46.00000000000001	0.1299622649696226
SG0SPEC	150	1	True	46.1	0.1286818004196284
SG0SPEC	150	1	True	46.2	0.1274101130394374
SG0SPEC	150	1	True	46.3	0.1261471841771816
SG0SPEC	150	1	True	46.400000000000006	0.1248929947662523
SG0SPEC	150	1	True	46.50000000000001	0.1236475253297961
SG0SPEC	150	1	True	46.6	0.1224107559852286
SG0SPEC	150	1	True	46.7	0.1211826664487626
SG0SPEC	150	1	True	46.8	0.1199632360399514
SG0SPEC	150	1	True	46.900000000000006	0.1187524436862484
SG0SPEC	150	1	True	47.00000000000001	0.1175502679275777
SG0SPEC	150	1	True	47.1	0.11635668692092
SG0SPEC	150	1	True	47.2	0.1151716784449089
SG0SPEC	150	1	True	47.3	0.1139952199044409
SG0SPEC	150	1	True	47.400000000000006	0.1128272883352941
SG0SPEC	150	1	True	47.50000000000001	0.111667860408759
SG0SPEC	150	1	True	47.6	0.1105169124362778
SG0SPEC	150	1	True	47.7	0.1093744203740914
SG0SPEC	150	1	True	47.8	0.1082403598278981
SG0SPEC	150	1	True	47.900000000000006	0.1071147060575157
SG0SPEC	150	1	True	48.00000000000001	0.1059974339815528
SG0SPEC	150	1	True	48.1	0.1048885181820849
SG0SPEC	150	1	True	48.2	0.1037879329093375
SG0SPEC	150	1	True	48.3	0.1026956520863712
SG0SPEC	150	1	True	48.400000000000006	0.1016116493137746
SG0SPEC	150	1	True	48.50000000000001	0.1005358978743565
SG0SPEC	150	1	True	48.6	0.0994683707378444
SG0SPEC	150	1	True	48.7	0.0984090405655823
SG0SPEC	150	1	True	48.8	0.0973578797152317
SG0SPEC	150	1	True	48.900000000000006	0.0963148602454725
SG0SPEC	150	1	True	49.00000000000001	0.095279953920704
SG0SPEC	150	1	True	49.1	0.0942531322157456
SG0SPEC	150	1	True	49.2	0.0932343663205366
SG0SPEC	150	1	True	49.3	0.0922236271448332
SG0SPEC	150	1	True	49.400000000000006	0.0912208853229041
SG0SPEC	150	1	True	49.50000000000001	0.090226111218222
SG0SPEC	150	1	True	49.6	0.0892392749281523
SG0SPEC	150	1	True	49.7	0.0882603462886372
SG0SPEC	150	1	True	49.8	0.0872892948788744
SG0SPEC	150	1	True	49.900000000000006	0.0863260900259905
SG0SPEC	150	1	True	50.00000000000001	0.0853707008097083
SG0SPEC	150	1	True	50.1	0.0844230960670081
SG0SPEC	150	1	True	50.2	0.0834832443967795
SG0SPEC	150	1	True	50.3	0.0825511141644679
SG0SPEC	150	1	True	50.400000000000006	0.0816266735067102
SG0SPEC	150	1	True	50.50000000000001	0.0807098903359633
SG0SPEC	150	1	True	50.6	0.0798007323451211
SG0SPEC	150	1	True	50.7	0.0788991670121229
SG0SPEC	150	1	True	50.8	0.0780051616045497
SG0SPEC	150	1	True	50.900000000000006	0.0771186831842099
SG0SPEC	150	1	True	51.00000000000001	0.0762396986117133
SG0SPEC	150	1	True	51.1	0.0753681745510311
SG0SPEC	150	1	True	51.2	0.074504077474045
SG0SPEC	150	1	True	51.3	0.0736473736650815
SG0SPEC	150	1	True	51.400000000000006	0.0727980292254323
SG0SPEC	150	1	True	51.50000000000001	0.0719560100778599
SG0SPEC	150	1	True	51.6	0.0711212819710891
SG0SPEC	150	1	True	51.7	0.0702938104842819
SG0SPEC	150	1	True	51.8	0.0694735610314962
SG0SPEC	150	1	True	51.900000000000006	0.0686604988661295
SG0SPEC	150	1	True	52.00000000000001	0.0678545890853427
SG0SPEC	150	1	True	52.1	0.0670557966344695
SG0SPEC	150	1	True	52.2	0.0662640863114047
SG0SPEC	150	1	True	52.3	0.0654794227709773
SG0SPEC	150	1	True	52.400000000000006	0.0647017705293008
SG0SPEC	150	1	True	52.50000000000001	0.0639310939681075
SG0SPEC	150	1	True	52.6	0.0631673573390611
SG0SPEC	150	1	True	52.7	0.0624105247680486
SG0SPEC	150	1	True	52.8	0.0616605602594533
SG0SPEC	150	1	True	52.900000000000006	0.0609174277004046
SG0SPEC	150	1	True	53.00000000000001	0.0601810908650072
SG0SPEC	150	1	True	53.1	0.0594515134185484
SG0SPEC	150	1	True	53.2	0.0587286589216819
SG0SPEC	150	1	True	53.3	0.0580124908345904
SG0SPEC	150	1	True	53.400000000000006	0.0573029725211229
SG0SPEC	150	1	True	53.50000000000001	0.0566000672529104
SG0SPEC	150	1	True	53.6	0.0559037382134563
SG0SPEC	150	1	True	53.7	0.0552139485022023
SG0SPEC	150	1	True	53.8	0.0545306611385704
SG0SPEC	150	1	True	53.900000000000006	0.0538538390659792
SG0SPEC	150	1	True	54.00000000000001	0.0531834451558348
SG0SPEC	150	1	True	54.1	0.052519442211496
SG0SPEC	150	1	True	54.2	0.0518617929722128
SG0SPEC	150	1	True	54.3	0.0512104601170391
SG0SPEC	150	1	True	54.400000000000006	0.0505654062687184
SG0SPEC	150	1	True	54.50000000000001	0.0499265939975418
SG0SPEC	150	1	True	54.6	0.0492939858251795
SG0SPEC	150	1	True	54.7	0.0486675442284828
SG0SPEC	150	1	True	54.8	0.0480472316432609
SG0SPEC	150	1	True	54.900000000000006	0.0474330104680259
SG0SPEC	150	1	True	55.00000000000001	0.046824843067712
SG0SPEC	150	1	True	55.1	0.0462226917773642
SG0SPEC	150	1	True	55.2	0.0456265189057981
SG0SPEC	150	1	True	55.3	0.045036286739231
SG0SPEC	150	1	True	55.400000000000006	0.0444519575448816
SG0SPEC	150	1	True	55.50000000000001	0.0438734935745421
SG0SPEC	150	1	True	55.6	0.0433008570681178
SG0SPEC	150	1	True	55.7	0.0427340102571375
SG0SPEC	150	1	True	55.8	0.0421729153682332
SG0SPEC	150	1	True	55.900000000000006	0.0416175346265887
SG0SPEC	150	1	True	56.00000000000001	0.0410678302593569
SG0SPEC	150	1	True	56.1	0.040523764499046
SG0SPEC	150	1	True	56.2	0.0399852995868743
SG0SPEC	150	1	True	56.3	0.039452397776093
SG0SPEC	150	1	True	56.400000000000006	0.0389250213352778
SG0SPEC	150	1	True	56.50000000000001	0.0384031325515872
SG0SPEC	150	1	True	56.6	0.0378866937339898
SG0SPEC	150	1	True	56.7	0.0373756672164584
SG0SPEC	150	1	True	56.8	0.036870015361132
SG0SPEC	150	1	True	56.900000000000006	0.0363697005614451
SG0SPEC	150	1	True	57.00000000000001	0.0358746852452232
SG0SPEC	150	1	True	57.1	0.0353849318777472
SG0SPEC	150	1	True	57.2	0.0349004029647824
SG0SPEC	150	1	True	57.3	0.034421061055576
SG0SPEC	150	1	True	57.400000000000006	0.0339468687458207
SG0SPEC	150	1	True	57.50000000000001	0.0334777886805843
SG0SPEC	150	1	True	57.6	0.0330137835572063
SG0SPEC	150	1	True	57.7	0.0325548161281607
SG0SPEC	150	1	True	57.8	0.0321008492038852
SG0SPEC	150	1	True	57.900000000000006	0.0316518456555759
SG0SPEC	150	1	True	58.00000000000001	0.0312077684179485
SG0SPEC	150	1	True	58.1	0.0307685804919661
SG0SPEC	150	1	True	58.2	0.030334244947531
SG0SPEC	150	1	True	58.3	0.0299047249261453
SG0SPEC	150	1	True	58.400000000000006	0.0294799836435341
SG0SPEC	150	1	True	58.50000000000001	0.029059984392237
SG0SPEC	150	1	True	58.6	0.0286446905441639
SG0SPEC	150	1	True	58.7	0.028234065553117
SG0SPEC	150	1	True	58.8	0.0278280729572782
SG0SPEC	150	1	True	58.900000000000006	0.0274266763816628
SG0SPEC	150	1	True	59.00000000000001	0.0270298395405375
SG0SPEC	150	1	True	59.1	0.0266375262398054
SG0SPEC	150	1	True	59.2	0.0262497003793559
SG0SPEC	150	1	True	59.3	0.02586632595538
SG0SPEC	150	1	True	59.400000000000006	0.0254873670626519
SG0SPEC	150	1	True	59.50000000000001	0.0251127878967754
SG0SPEC	150	1	True	59.6	0.0247425527563967
SG0SPEC	150	1	True	59.7	0.0243766260453822
SG0SPEC	150	1	True	59.8	0.0240149722749625
SG0SPEC	150	1	True	59.900000000000006	0.0236575560658416
SG0SPEC	150	1	True	60.00000000000001	0.0233043421502727
SG0SPEC	150	1	True	60.1	0.0229552953740983
SG0SPEC	150	1	True	60.2	0.0226103806987582
SG0SPEC	150	1	True	60.3	0.0222695632032616
SG0SPEC	150	1	True	60.400000000000006	0.0219328080861258
SG0SPEC	150	1	True	60.50000000000001	0.0216000806672817
SG0SPEC	150	1	True	60.6	0.0212713463899439
SG0SPEC	150	1	True	60.7	0.0209465708224482
SG0SPEC	150	1	True	60.8	0.0206257196600549
SG0SPEC	150	1	True	60.900000000000006	0.0203087587267185
SG0SPEC	150	1	True	61.00000000000001	0.0199956539768237
SG0SPEC	150	1	True	61.1	0.0196863714968883
SG0SPEC	150	1	True	61.2	0.019380877507232
SG0SPEC	150	1	True	61.3	0.019079138363613
SG0SPEC	150	1	True	61.400000000000006	0.0187811205588304
SG0SPEC	150	1	True	61.50000000000001	0.0184867907242943
SG0SPEC	150	1	True	61.6	0.0181961156315625
SG0SPEC	150	1	True	61.7	0.0179090621938445
SG0SPEC	150	1	True	61.8	0.0176255974674733
SG0SPEC	150	1	True	61.900000000000006	0.0173456886533437
SG0SPEC	150	1	True	62.00000000000001	0.0170693030983192
SG0SPEC	150	1	True	62.1	0.0167964082966059
SG0SPEC	150	1	True	62.2	0.0165269718910945
SG0SPEC	150	1	True	62.3	0.0162609616746705
SG0SPEC	150	1	True	62.400000000000006	0.0159983455914924
SG0SPEC	150	1	True	62.50000000000001	0.0157390917382381
SG0SPEC	150	1	True	62.6	0.0154831683653198
SG0SPEC	150	1	True	62.7	0.0152305438780678
SG0SPEC	150	1	True	62.8	0.0149811868378831
SG0SPEC	150	1	True	62.900000000000006	0.0147350659633584
SG0SPEC	150	1	True	63.00000000000001	0.0144921501313691
SG0SPEC	150	1	True	63.1	0.0142524083781326
SG0SPEC	150	1	True	63.2	0.0140158099002383
SG0SPEC	150	1	True	63.3	0.0137823240556463
SG0SPEC	150	1	True	63.400000000000006	0.0135519203646561
SG0SPEC	150	1	True	63.50000000000001	0.0133245685108462
SG0SPEC	150	1	True	63.6	0.0131002383419829
SG0SPEC	150	1	True	63.7	0.0128788998708998
SG0SPEC	150	1	True	63.8	0.0126605232763484
SG0SPEC	150	1	True	63.900000000000006	0.0124450789038193
SG0SPEC	150	1	True	64.0	0.0122325372663341
SG0SPEC	150	1	True	64.1	0.0120228690452088
SG0SPEC	150	1	True	64.2	0.011816045090789
SG0SPEC	150	1	True	64.3	0.0116120364231562
SG0SPEC	150	1	True	64.39999999999999	0.0114108142328063
SG0SPEC	150	1	True	64.5	0.0112123498812999
SG0SPEC	150	1	True	64.6	0.0110166149018855
SG0SPEC	150	1	True	64.7	0.0108235810000946
SG0SPEC	150	1	True	64.8	0.0106332200543099
SG0SPEC	150	1	True	64.89999999999999	0.0104455041163064
SG0SPEC	150	1	True	65.0	0.0102604054117656
SG0SPEC	150	1	True	65.1	0.0100778963407635
SG0SPEC	150	1	True	65.2	0.0098979494782316
SG0SPEC	150	1	True	65.3	0.0097205375743927
SG0SPEC	150	1	True	65.39999999999999	0.0095456335551699
SG0SPEC	150	1	True	65.5	0.0093732105225705
SG0SPEC	150	1	True	65.6	0.009203241755045
SG0SPEC	150	1	True	65.7	0.0090357007078193
SG0SPEC	150	1	True	65.8	0.0088705610132042
SG0SPEC	150	1	True	65.89999999999999	0.0087077964808782
SG0SPEC	150	1	True	66.0	0.0085473810981471
SG0SPEC	150	1	True	66.1	0.0083892890301794
SG0SPEC	150	1	True	66.2	0.0082334946202171
SG0SPEC	150	1	True	66.3	0.008079972389763
SG0SPEC	150	1	True	66.39999999999999	0.0079286970387453
SG0SPEC	150	1	True	66.5	0.007779643445658
SG0SPEC	150	1	True	66.6	0.0076327866676792
SG0SPEC	150	1	True	66.7	0.0074881019407658
SG0SPEC	150	1	True	66.8	0.0073455646797271
SG0SPEC	150	1	True	66.89999999999999	0.0072051504782746
SG0SPEC	150	1	True	67.0	0.0070668351090514
SG0SPEC	150	1	True	67.1	0.006930594523639
SG0SPEC	150	1	True	67.2	0.006796404852543
SG0SPEC	150	1	True	67.3	0.0066642424051575
SG0SPEC	150	1	True	67.39999999999999	0.006534083669709
SG0SPEC	150	1	True	67.5	0.0064059053131791
SG0SPEC	150	1	True	67.6	0.0062796841812074
SG0SPEC	150	1	True	67.7	0.0061553972979737
SG0SPEC	150	1	True	67.8	0.0060330218660611
SG0SPEC	150	1	True	67.89999999999999	0.0059125352662985
SG0SPEC	150	1	True	68.0	0.0057939150575848
SG0SPEC	150	1	True	68.1	0.0056771389766934
SG0SPEC	150	1	True	68.2	0.0055621849380578
SG0SPEC	150	1	True	68.3	0.0054490310335394
SG0SPEC	150	1	True	68.39999999999999	0.005337655532176
SG0SPEC	150	1	True	68.5	0.0052280368799129
SG0SPEC	150	1	True	68.6	0.0051201536993162
SG0SPEC	150	1	True	68.7	0.0050139847892684
SG0SPEC	150	1	True	68.8	0.004909509124647
SG0SPEC	150	1	True	68.89999999999999	0.0048067058559854
SG0SPEC	150	1	True	69.0	0.0047055543091182
SG0SPEC	150	1	True	69.1	0.0046060339848092
SG0SPEC	150	1	True	69.2	0.0045081245583633
SG0SPEC	150	1	True	69.3	0.0044118058792226
SG0SPEC	150	1	True	69.39999999999999	0.004317057970547
SG0SPEC	150	1	True	69.5	0.0042238610287788
SG0SPEC	150	1	True	69.6	0.0041321954231926
SG0SPEC	150	1	True	69.7	0.0040420416954299
SG0SPEC	150	1	True	69.8	0.0039533805590199
SG0SPEC	150	1	True	69.89999999999999	0.0038661928988841
SG0SPEC	150	1	True	70.0	0.0037804597708291
SG0SPEC	150	1	True	70.1	0.0036961624010234
SG0SPEC	150	1	True	70.2	0.0036132821854616
SG0SPEC	150	1	True	70.3	0.0035318006894154
SG0SPEC	150	1	True	70.39999999999999	0.0034516996468705
SG0SPEC	150	1	True	70.5	0.0033729609599516
SG0SPEC	150	1	True	70.6	0.0032955666983339
SG0SPEC	150	1	True	70.7	0.003219499098643
SG0SPEC	150	1	True	70.8	0.0031447405638422
SG0SPEC	150	1	True	70.89999999999999	0.0030712736626075
SG0SPEC	150	1	True	71.0	0.0029990811286921
SG0SPEC	150	1	True	71.1	0.0029281458602782
SG0SPEC	150	1	True	71.2	0.0028584509193183
SG0SPEC	150	1	True	71.3	0.0027899795308658
SG0SPEC	150	1	True	71.39999999999999	0.0027227150823941
SG0SPEC	150	1	True	71.5	0.0026566411231061
SG0SPEC	150	1	True	71.6	0.0025917413632329
SG0SPEC	150	1	True	71.7	0.0025279996733226
SG0SPEC	150	1	True	71.8	0.0024654000835198
SG0SPEC	150	1	True	71.89999999999999	0.0024039267828352
SG0SPEC	150	1	True	72.0	0.0023435641184058
SG0SPEC	150	1	True	72.1	0.0022842965947462
SG0SPEC	150	1	True	72.2	0.0022261088729917
SG0SPEC	150	1	True	72.3	0.0021689857701316
SG0SPEC	150	1	True	72.39999999999999	0.002112912258235
SG0SPEC	150	1	True	72.5	0.0020578734636685
SG0SPEC	150	1	True	72.6	0.0020038546663055
SG0SPEC	150	1	True	72.7	0.0019508412987281
SG0SPEC	150	1	True	72.8	0.0018988189454214
SG0SPEC	150	1	True	72.89999999999999	0.001847773341961
SG0SPEC	150	1	True	73.0	0.0017976903741927
SG0SPEC	150	1	True	73.1	0.0017485560774059
SG0SPEC	150	1	True	73.2	0.0017003566355004
SG0SPEC	150	1	True	73.3	0.0016530783801468
SG0SPEC	150	1	True	73.39999999999999	0.0016067077899403
SG0SPEC	150	1	True	73.5	0.0015612314895491
SG0SPEC	150	1	True	73.6	0.0015166362488565
SG0SPEC	150	1	True	73.7	0.0014729089820983
SG0SPEC	150	1	True	73.8	0.0014300367469935
SG0SPEC	150	1	True	73.89999999999999	0.0013880067438713
SG0SPEC	150	1	True	74.0	0.001346806314792
SG0SPEC	150	1	True	74.1	0.0013064229426639
SG0SPEC	150	1	True	74.2	0.001266844250355
SG0SPEC	150	1	True	74.3	0.0012280579998011
SG0SPEC	150	1	True	74.39999999999999	0.001190052091109
SG0SPEC	150	1	True	74.5	0.001152814561656
SG0SPEC	150	1	True	74.6	0.0011163335851858
SG0SPEC	150	1	True	74.7	0.0010805974709006
SG0SPEC	150	1	True	74.8	0.0010455946625496
SG0SPEC	150	1	True	74.89999999999999	0.0010113137375144
SG0SPEC	150	1	True	75.0	0.0009777434058918
SG0SPEC	150	1	True	75.1	0.0009448725095727
SG0SPEC	150	1	True	75.2	0.0009126900213194
SG0SPEC	150	1	True	75.3	0.0008811850438395
SG0SPEC	150	1	True	75.39999999999999	0.000850346808858
SG0SPEC	150	1	True	75.5	0.0008201646761869
SG0SPEC	150	1	True	75.6	0.000790628132793
SG0SPEC	150	1	True	75.7	0.0007617267918634
SG0SPEC	150	1	True	75.8	0.0007334503918701
SG0SPEC	150	1	True	75.89999999999999	0.0007057887956323
SG0SPEC	150	1	True	76.0	0.0006787319893777
SG0SPEC	150	1	True	76.1	0.0006522700818026
SG0SPEC	150	1	True	76.2	0.0006263933031309
SG0SPEC	150	1	True	76.3	0.0006010920041721
SG0SPEC	150	1	True	76.39999999999999	0.0005763566553786
SG0SPEC	150	1	True	76.5	0.0005521778459026
SG0SPEC	150	1	True	76.6	0.0005285462826525
SG0SPEC	150	1	True	76.7	0.0005054527893486
SG0SPEC	150	1	True	76.8	0.0004828883055791
SG0SPEC	150	1	True	76.9	0.000460843885856
SG0SPEC	150	1	True	77.0	0.0004393106986711
SG0SPEC	150	1	True	77.1	0.000418280025552
SG0SPEC	150	1	True	77.2	0.0003977432601191
SG0SPEC	150	1	True	77.3	0.0003776919071424
SG0SPEC	150	1	True	77.4	0.0003581175815996
SG0SPEC	150	1	True	77.5	0.0003390120077347
SG0SPEC	150	1	True	77.6	0.0003203670181175
SG0SPEC	150	1	True	77.7	0.0003021745527043
SG0SPEC	150	1	True	77.8	0.0002844266578995
SG0SPEC	150	1	True	77.9	0.0002671154856191
SG0SPEC	150	1	True	78.0	0.0002502332923549
SG0SPEC	150	1	True	78.1	0.0002337724382406
SG0SPEC	150	1	True	78.2	0.0002177253861195
SG0SPEC	150	1	True	78.3	0.0002020847006141
SG0SPEC	150	1	True	78.4	0.0001868430471974
SG0SPEC	150	1	True	78.5	0.0001719931912662
SG0SPEC	150	1	True	78.6	0.0001575279972165
SG0SPEC	150	1	True	78.7	0.0001434404275214
SG0SPEC	150	1	True	78.8	0.0001297235418105
SG0SPEC	150	1	True	78.9	0.0001163704959531
SG0SPEC	150	1	True	79.0	0.0001033745411423
SG0SPEC	150	1	True	79.1	9.072902298277582e-05
SG0SPEC	150	1	True	79.2	7.842738058100727e-05
SG0SPEC	150	1	True	79.3	6.646314563827704e-05
SG0SPEC	150	1	True	79.4	5.4829941546451814e-05
SG0SPEC	150	1	True	79.5	4.352148248688672e-05
SG0SPEC	150	1	True	79.6	3.25315725323445e-05
SG0SPEC	150	1	True	79.7	2.1854104752083917e-05
SG0SPEC	150	1	True	79.8	1.1483060320205926e-05
SG0SPEC	150	1	True	79.9	1.4125076272851624e-06
SG0SPEC	150	1	True	80.0	-8.363398604542927e-06
SG0SPEC	150	1	True	80.1	-1.7850418203038938e-05
SG0SPEC	150	1	True	80.2	-2.7054226423746382e-05
SG0SPEC	150	1	True	80.3	-3.5980414824222875e-05
SG0SPEC	150	1	True	80.4	-4.463449213457472e-05
SG0SPEC	150	1	True	80.5	-5.3021885124194336e-05
SG0SPEC	150	1	True	80.6	-6.114793946464475e-05
SG0SPEC	150	1	True	80.7	-6.901792058860957e-05
SG0SPEC	150	1	True	80.8	-7.663701454485534e-05
SG0SPEC	150	1	True	80.9	-8.401032884914223e-05
SG0SPEC	150	1	True	81.0	-9.114289333098696e-05
SG0SPEC	150	1	True	81.1	-9.803966097627788e-05
SG0SPEC	150	1	True	81.2	-0.0001047055087656
SG0SPEC	150	1	True	81.3	-0.0001111452385083
SG0SPEC	150	1	True	81.4	-0.0001173635776722
SG0SPEC	150	1	True	81.5	-0.0001233651802089
SG0SPEC	150	1	True	81.6	-0.0001291546273744
SG0SPEC	150	1	True	81.7	-0.0001347364285455
SG0SPEC	150	1	True	81.8	-0.0001401150220316
SG0SPEC	150	1	True	81.9	-0.0001452947758818
SG0SPEC	150	1	True	82.0	-0.0001502799886869
SG0SPEC	150	1	True	82.1	-0.0001550748903779
SG0SPEC	150	1	True	82.2	-0.0001596836430181
SG0SPEC	150	1	True	82.3	-0.000164110341592
SG0SPEC	150	1	True	82.4	-0.0001683590147879
SG0SPEC	150	1	True	82.5	-0.0001724336257772
SG0SPEC	150	1	True	82.6	-0.000176338072987
SG0SPEC	150	1	True	82.7	-0.0001800761908692
SG0SPEC	150	1	True	82.8	-0.0001836517506642
SG0SPEC	150	1	True	82.9	-0.000187068461159
SG0SPEC	150	1	True	83.0	-0.0001903299694411
SG0SPEC	150	1	True	83.1	-0.0001934398616465
SG0SPEC	150	1	True	83.2	-0.0001964016637034
SG0SPEC	150	1	True	83.3	-0.0001992188420703
SG0SPEC	150	1	True	83.4	-0.0002018948044686
SG0SPEC	150	1	True	83.5	-0.0002044329006109
SG0SPEC	150	1	True	83.6	-0.0002068364229232
SG0SPEC	150	1	True	83.7	-0.0002091086072624
SG0SPEC	150	1	True	83.8	-0.0002112526336284
SG0SPEC	150	1	True	83.9	-0.0002132716268706
SG0SPEC	150	1	True	84.0	-0.0002151686573898
SG0SPEC	150	1	True	84.1	-0.000216946741834
SG0SPEC	150	1	True	84.2	-0.0002186088437893
SG0SPEC	150	1	True	84.3	-0.0002201578744657
SG0SPEC	150	1	True	84.4	-0.0002215966933765
SG0SPEC	150	1	True	84.5	-0.0002229281090139
SG0SPEC	150	1	True	84.6	-0.0002241548795174
SG0SPEC	150	1	True	84.7	-0.0002252797133387
SG0SPEC	150	1	True	84.8	-0.0002263052698994
SG0SPEC	150	1	True	84.9	-0.0002272341602444
SG0SPEC	150	1	True	85.0	-0.0002280689476899
SG0SPEC	150	1	True	85.1	-0.0002288121484652
SG0SPEC	150	1	True	85.2	-0.0002294662323495
SG0SPEC	150	1	True	85.3	-0.0002300336233038
SG0SPEC	150	1	True	85.4	-0.0002305167000962
SG0SPEC	150	1	True	85.5	-0.0002309177969227
SG0SPEC	150	1	True	85.6	-0.0002312392040221
SG0SPEC	150	1	True	85.7	-0.0002314831682858
SG0SPEC	150	1	True	85.8	-0.0002316518938618
SG0SPEC	150	1	True	85.9	-0.0002317475427533
SG0SPEC	150	1	True	86.0	-0.000231772235412
SG0SPEC	150	1	True	86.1	-0.0002317280513261
SG0SPEC	150	1	True	86.2	-0.0002316170296025
SG0SPEC	150	1	True	86.3	-0.0002314411695438
SG0SPEC	150	1	True	86.4	-0.00023120243122
SG0SPEC	150	1	True	86.5	-0.0002309027360342
SG0SPEC	150	1	True	86.6	-0.0002305439672839
SG0SPEC	150	1	True	86.7	-0.000230127970716
SG0SPEC	150	1	True	86.8	-0.0002296565550765
SG0SPEC	150	1	True	86.9	-0.0002291314926556
SG0SPEC	150	1	True	87.0	-0.0002285545198267
SG0SPEC	150	1	True	87.1	-0.00022792733758
SG0SPEC	150	1	True	87.2	-0.0002272516120512
SG0SPEC	150	1	True	87.3	-0.000226528975045
SG0SPEC	150	1	True	87.4	-0.0002257610245523
SG0SPEC	150	1	True	87.5	-0.0002249493252634
SG0SPEC	150	1	True	87.6	-0.000224095409075
SG0SPEC	150	1	True	87.7	-0.0002232007755921
SG0SPEC	150	1	True	87.8	-0.0002222668926253
SG0SPEC	150	1	True	87.9	-0.0002212951966818
SG0SPEC	150	1	True	88.0	-0.000220287093452
SG0SPEC	150	1	True	88.1	-0.0002192439582907
SG0SPEC	150	1	True	88.2	-0.0002181671366931
SG0SPEC	150	1	True	88.3	-0.0002170579447654
SG0SPEC	150	1	True	88.4	-0.0002159176696907
SG0SPEC	150	1	True	88.5	-0.0002147475701895
SG0SPEC	150	1	True	88.6	-0.0002135488769755
SG0SPEC	150	1	True	88.7	-0.0002123227932054
SG0SPEC	150	1	True	88.8	-0.000211070494925
SG0SPEC	150	1	True	88.9	-0.000209793131509
SG0SPEC	150	1	True	89.0	-0.0002084918260966
SG0SPEC	150	1	True	89.1	-0.0002071676760222
SG0SPEC	150	1	True	89.2	-0.0002058217532402
SG0SPEC	150	1	True	89.3	-0.0002044551047462
SG0SPEC	150	1	True	89.4	-0.0002030687529921
SG0SPEC	150	1	True	89.5	-0.0002016636962971
SG0SPEC	150	1	True	89.6	-0.0002002409092538
SG0SPEC	150	1	True	89.7	-0.0001988013431289
SG0SPEC	150	1	True	89.8	-0.0001973459262598
SG0SPEC	150	1	True	89.9	-0.000195875564446
SG0SPEC	150	1	True	90.0	-0.0001943911413361
SG0SPEC	150	1	True	90.1	-0.0001928935188096
SG0SPEC	150	1	True	90.2	-0.0001913835373546
SG0SPEC	150	1	True	90.3	-0.0001898620164405
SG0SPEC	150	1	True	90.4	-0.0001883297548861
SG0SPEC	150	1	True	90.5	-0.0001867875312231
SG0SPEC	150	1	True	90.6	-0.0001852361040554
SG0SPEC	150	1	True	90.7	-0.0001836762124132
SG0SPEC	150	1	True	90.8	-0.0001821085761033
SG0SPEC	150	1	True	90.9	-0.0001805338960544
SG0SPEC	150	1	True	91.0	-0.0001789528546582
SG0SPEC	150	1	True	91.1	-0.0001773661161061
SG0SPEC	150	1	True	91.2	-0.0001757743267215
SG0SPEC	150	1	True	91.3	-0.0001741781152878
SG0SPEC	150	1	True	91.4	-0.0001725780933719
SG0SPEC	150	1	True	91.5	-0.0001709748556433
SG0SPEC	150	1	True	91.6	-0.00016936898019
SG0SPEC	150	1	True	91.7	-0.0001677610288285
SG0SPEC	150	1	True	91.8	-0.000166151547411
SG0SPEC	150	1	True	91.9	-0.0001645410661277
SG0SPEC	150	1	True	92.0	-0.0001629300998056
SG0SPEC	150	1	True	92.1	-0.0001613191482022
SG0SPEC	150	1	True	92.2	-0.0001597086962966
SG0SPEC	150	1	True	92.3	-0.000158099214575
SG0SPEC	150	1	True	92.4	-0.0001564911593134
SG0SPEC	150	1	True	92.5	-0.0001548849728561
SG0SPEC	150	1	True	92.6	-0.0001532810838896
SG0SPEC	150	1	True	92.7	-0.0001516799077134
SG0SPEC	150	1	True	92.8	-0.0001500818465069
SG0SPEC	150	1	True	92.9	-0.0001484872895918
SG0SPEC	150	1	True	93.0	-0.0001468966136916
SG0SPEC	150	1	True	93.1	-0.0001453101831866
SG0SPEC	150	1	True	93.2	-0.0001437283503655
SG0SPEC	150	1	True	93.3	-0.0001421514556737
SG0SPEC	150	1	True	93.4	-0.0001405798279572
SG0SPEC	150	1	True	93.5	-0.0001390137847033
SG0SPEC	150	1	True	93.6	-0.0001374536322779
SG0SPEC	150	1	True	93.7	-0.0001358996661585
SG0SPEC	150	1	True	93.8	-0.0001343521711652
SG0SPEC	150	1	True	93.9	-0.0001328114216859
SG0SPEC	150	1	True	94.0	-0.0001312776819006
SG0SPEC	150	1	True	94.1	-0.0001297512060003
SG0SPEC	150	1	True	94.2	-0.0001282322384037
SG0SPEC	150	1	True	94.3	-0.0001267210139699
SG0SPEC	150	1	True	94.4	-0.0001252177582081
SG0SPEC	150	1	True	94.5	-0.000123722687484
SG0SPEC	150	1	True	94.6	-0.0001222360092232
SG0SPEC	150	1	True	94.7	-0.0001207579221104
SG0SPEC	150	1	True	94.8	-0.0001192886162867
SG0SPEC	150	1	True	94.9	-0.0001178282735431
SG0SPEC	150	1	True	95.0	-0.0001163770675109
SG0SPEC	150	1	True	95.1	-0.000114935163849
SG0SPEC	150	1	True	95.2	-0.0001135027204284
SG0SPEC	150	1	True	95.3	-0.0001120798875135
SG0SPEC	150	1	True	95.4	-0.0001106668079406
SG0SPEC	150	1	True	95.5	-0.0001092636172929
SG0SPEC	150	1	True	95.6	-0.0001078704440737
SG0SPEC	150	1	True	95.7	-0.0001064874098751
SG0SPEC	150	1	True	95.8	-0.0001051146295459
SG0SPEC	150	1	True	95.9	-0.0001037522113546
SG0SPEC	150	1	True	96.0	-0.000102400257151
SG0SPEC	150	1	True	96.1	-0.0001010588625248
SG0SPEC	150	1	True	96.2	-9.972811696099332e-05
SG0SPEC	150	1	True	96.3	-9.84081039930192e-05
SG0SPEC	150	1	True	96.4	-9.70989013532425e-05
SG0SPEC	150	1	True	96.5	-9.580058112060027e-05
SG0SPEC	150	1	True	96.6	-9.451320986579764e-05
SG0SPEC	150	1	True	96.7	-9.32368487939155e-05
SG0SPEC	150	1	True	96.8	-9.197155388448696e-05
SG0SPEC	150	1	True	96.9	-9.071737602907736e-05
SG0SPEC	150	1	True	97.0	-8.947436116639659e-05
SG0SPEC	150	1	True	97.1	-8.824255041497376e-05
SG0SPEC	150	1	True	97.2	-8.702198020342809e-05
SG0SPEC	150	1	True	97.3	-8.581268239836302e-05
SG0SPEC	150	1	True	97.4	-8.461468442991412e-05
SG0SPEC	150	1	True	97.5	-8.342800941498179e-05
SG0SPEC	150	1	True	97.6	-8.225267627817827e-05
SG0SPEC	150	1	True	97.7	-8.108869987051838e-05
SG0SPEC	150	1	True	97.8	-7.99360910858821e-05
SG0SPEC	150	1	True	97.9	-7.879485697527977e-05
SG0SPEC	150	1	True	98.0	-7.766500085895082e-05
SG0SPEC	150	1	True	98.1	-7.654652243631819e-05
SG0SPEC	150	1	True	98.2	-7.543941789383294e-05
SG0SPEC	150	1	True	98.3	-7.434368001073867e-05
SG0SPEC	150	1	True	98.4	-7.325929826277658e-05
SG0SPEC	150	1	True	98.5	-7.218625892386637e-05
SG0SPEC	150	1	True	98.6	-7.112454516578745e-05
SG0SPEC	150	1	True	98.7	-7.007413715588771e-05
SG0SPEC	150	1	True	98.8	-6.903501215285071e-05
SG0SPEC	150	1	True	98.9	-6.800714460054129e-05
SG0SPEC	150	1	True	99.0	-6.699050621996743e-05
SG0SPEC	150	1	True	99.1	-6.598506609937265e-05
SG0SPEC	150	1	True	99.2	-6.49907907824961e-05
SG0SPEC	150	1	True	99.3	-6.400764435501958e-05
SG0SPEC	150	1	True	99.4	-6.303558852923156e-05
SG0SPEC	150	1	True	99.5	-6.207458272693366e-05
SG0SPEC	150	1	True	99.6	-6.112458416061018e-05
SG0SPEC	150	1	True	99.7	-6.018554791289645e-05
SG0SPEC	150	1	True	99.8	-5.925742701436046e-05
SG0SPEC	150	1	True	99.9	-5.834017251962862e-05
SG0SPEC	150	1	True	100.0	-5.7433733581880114e-05
SG0SPEC	150	1	True	100.1	-5.653805752573242e-05
SG0SPEC	150	1	True	100.2	-5.565308991854412e-05
SG0SPEC	150	1	True	100.3	-5.477877464015836e-05
SG0SPEC	150	1	True	100.4	-5.3915053951110074e-05
SG0SPEC	150	1	True	100.5	-5.306186855932348e-05
SG0SPEC	150	1	True	100.6	-5.221915768531903e-05
SG0SPEC	150	1	True	100.7	-5.138685912595602e-05
SG0SPEC	150	1	True	100.8	-5.056490931673517e-05
SG0SPEC	150	1	True	100.9	-4.975324339267871e-05
SG0SPEC	150	1	True	101.0	-4.895179524781576e-05
SG0SPEC	150	1	True	101.1	-4.8160497593293344e-05
SG0SPEC	150	1	True	101.2	-4.737928201413392e-05
SG0SPEC	150	1	True	101.3	-4.660807902466413e-05
SG0SPEC	150	1	True	101.4	-4.584681812263272e-05
SG0SPEC	150	1	True	101.5	-4.509542784204336e-05
SG0SPEC	150	1	True	101.6	-4.435383580471974e-05
SG0SPEC	150	1	True	101.7	-4.3621968770625706e-05
SG0SPEC	150	1	True	101.8	-4.289975268696179e-05
SG0SPEC	150	1	True	101.9	-4.218711273605665e-05
SG0SPEC	150	1	True	102.0	-4.148397338207653e-05
SG0SPEC	150	1	True	102.1	-4.079025841656876e-05
SG0SPEC	150	1	True	102.2	-4.010589100286408e-05
SG0SPEC	150	1	True	102.3	-3.943079371935399e-05
SG0SPEC	150	1	True	102.4	-3.8764888601662626e-05
SG0SPEC	150	1	True	102.5	-3.810809718373437e-05
SG0SPEC	150	1	True	102.6	-3.746034053785461e-05
SG0SPEC	150	1	True	102.7	-3.6821539313622514e-05
SG0SPEC	150	1	True	102.8	-3.619161377589527e-05
SG0SPEC	150	1	True	102.9	-3.557048384172052e-05
SG0SPEC	150	1	True	103.0	-3.4958069116277385e-05
SG0SPEC	150	1	True	103.1	-3.435428892784113e-05
SG0SPEC	150	1	True	103.2	-3.375906236179099e-05
SG0SPEC	150	1	True	103.3	-3.317230829367986e-05
SG0SPEC	150	1	True	103.4	-3.2593945421378864e-05
SG0SPEC	150	1	True	103.5	-3.202389229631806e-05
SG0SPEC	150	1	True	103.6	-3.146206735383817e-05
SG0SPEC	150	1	True	103.7	-3.09083889426699e-05
SG0SPEC	150	1	True	103.8	-3.0362775353558164e-05
SG0SPEC	150	1	True	103.9	-2.9825144847045392e-05
SG0SPEC	150	1	True	104.0	-2.9295415680433752e-05
SG0SPEC	150	1	True	104.1	-2.877350613393659e-05
SG0SPEC	150	1	True	104.2	-2.825933453603992e-05
SG0SPEC	150	1	True	104.3	-2.775281928808627e-05
SG0SPEC	150	1	True	104.4	-2.7253878888096264e-05
SG0SPEC	150	1	True	104.5	-2.6762431953845067e-05
SG0SPEC	150	1	True	104.6	-2.6278397245204103e-05
SG0SPEC	150	1	True	104.7	-2.580169368576813e-05
SG0SPEC	150	1	True	104.8	-2.533224038377808e-05
SG0SPEC	150	1	True	104.9	-2.486995665235387e-05
SG0SPEC	150	1	True	105.0	-2.441476202905407e-05
SG0SPEC	150	1	True	105.1	-2.3966576294773076e-05
SG0SPEC	150	1	True	105.2	-2.3525319491991188e-05
SG0SPEC	150	1	True	105.3	-2.3090911942390168e-05
SG0SPEC	150	1	True	105.4	-2.266327426384778e-05
SG0SPEC	150	1	True	105.5	-2.2242327386824625e-05
SG0SPEC	150	1	True	105.6	-2.1827992570154705e-05
SG0SPEC	150	1	True	105.7	-2.1420191416254515e-05
SG0SPEC	150	1	True	105.8	-2.101884588576142e-05
SG0SPEC	150	1	True	105.9	-2.0623878311613823e-05
SG0SPEC	150	1	True	106.0	-2.023521141258613e-05
SG0SPEC	150	1	True	106.1	-1.985276830628919e-05
SG0SPEC	150	1	True	106.2	-1.9476472521648817e-05
SG0SPEC	150	1	True	106.3	-1.9106248010873807e-05
SG0SPEC	150	1	True	106.4	-1.874201916092384e-05
SG0SPEC	150	1	True	106.5	-1.8383710804490544e-05
SG0SPEC	150	1	True	106.6	-1.8031248230500293e-05
SG0SPEC	150	1	True	106.7	-1.7684557194151287e-05
SG0SPEC	150	1	True	106.8	-1.7343563926495266e-05
SG0SPEC	150	1	True	106.9	-1.7008195143573508e-05
SG0SPEC	150	1	True	107.0	-1.667837805511925e-05
SG0SPEC	150	1	True	107.1	-1.635404037283405e-05
SG0SPEC	150	1	True	107.2	-1.6035110318251162e-05
SG0SPEC	150	1	True	107.3	-1.5721516630193518e-05
SG0SPEC	150	1	True	107.4	-1.5413188571836748e-05
SG0SPEC	150	1	True	107.5	-1.5110055937386909e-05
SG0SPEC	150	1	True	107.6	-1.4812049058382514e-05
SG0SPEC	150	1	True	107.7	-1.4519098809629186e-05
SG0SPEC	150	1	True	107.8	-1.4231136614777204e-05
SG0SPEC	150	1	True	107.9	-1.3948094451549652e-05
SG0SPEC	150	1	True	108.0	-1.366990485663134e-05
SG0SPEC	150	1	True	108.1	-1.3396500930225363e-05
SG0SPEC	150	1	True	108.2	-1.312781634028732e-05
SG0SPEC	150	1	True	108.3	-1.286378532644524e-05
SG0SPEC	150	1	True	108.4	-1.2604342703612184e-05
SG0SPEC	150	1	True	108.5	-1.234942386530132e-05
SG0SPEC	150	1	True	108.6	-1.209896478665005e-05
SG0SPEC	150	1	True	108.7	-1.1852902027161552e-05
SG0SPEC	150	1	True	108.8	-1.1611172733171524e-05
SG0SPEC	150	1	True	108.9	-1.1373714640046488e-05
SG0SPEC	150	1	True	109.0	-1.1140466074123152e-05
SG0SPEC	150	1	True	109.1	-1.09113659543933e-05
SG0SPEC	150	1	True	109.2	-1.068635379394389e-05
SG0SPEC	150	1	True	109.3	-1.0465369701157538e-05
SG0SPEC	150	1	True	109.4	-1.0248354380680953e-05
SG0SPEC	150	1	True	109.5	-1.0035249134168158e-05
SG0SPEC	150	1	True	109.6	-9.825995860804346e-06
SG0SPEC	150	1	True	109.7	-9.62053705761774e-06
SG0SPEC	150	1	True	109.8	-9.418815819585315e-06
SG0SPEC	150	1	True	109.9	-9.220775839538228e-06
SG0SPEC	150	1	True	110.0	-9.026361407873847e-06
SG0SPEC	150	1	True	110.1	-8.8355174120798e-06
SG0SPEC	150	1	True	110.2	-8.648189336075927e-06
SG0SPEC	150	1	True	110.3	-8.464323259380251e-06
SG0SPEC	150	1	True	110.4	-8.283865856103999e-06
SG0SPEC	150	1	True	110.5	-8.106764393781894e-06
SG0SPEC	150	1	True	110.6	-7.932966732042343e-06
SG0SPEC	150	1	True	110.7	-7.76242132112337e-06
SG0SPEC	150	1	True	110.8	-7.595077200239773e-06
SG0SPEC	150	1	True	110.9	-7.430883995805249e-06
SG0SPEC	150	1	True	111.0	-7.269791919516205e-06
SG0SPEC	150	1	True	111.1	-7.111751766300762e-06
SG0SPEC	150	1	True	111.2	-6.956714912138541e-06
SG0SPEC	150	1	True	111.3	-6.804633311755505e-06
SG0SPEC	150	1	True	111.4	-6.65545949619834e-06
SG0SPEC	150	1	True	111.5	-6.5091465702935454e-06
SG0SPEC	150	1	True	111.6	-6.3656482099945475e-06
SG0SPEC	150	1	True	111.7	-6.224918659622119e-06
SG0SPEC	150	1	True	111.8	-6.086912729001653e-06
SG0SPEC	150	1	True	111.9	-5.951585790501636e-06
SG0SPEC	150	1	True	112.0	-5.818893775977496e-06
SG0SPEC	150	1	True	112.1	-5.688793173624139e-06
SG0SPEC	150	1	True	112.2	-5.561241024741907e-06
SG0SPEC	150	1	True	112.3	-5.436194920419003e-06
SG0SPEC	150	1	True	112.4	-5.313612998134085e-06
SG0SPEC	150	1	True	112.5	-5.193453938283165e-06
SG0SPEC	150	1	True	112.6	-5.075676960633615e-06
SG0SPEC	150	1	True	112.7	-4.9602418207092275e-06
SG0SPEC	150	1	True	112.8	-4.847108806109267e-06
SG0SPEC	150	1	True	112.9	-4.736238732765116e-06
SG0SPEC	150	1	True	113.0	-4.6275929411374464e-06
SG0SPEC	150	1	True	113.1	-4.521133292357086e-06
SG0SPEC	150	1	True	113.2	-4.4168221643126154e-06
SG0SPEC	150	1	True	113.3	-4.3146224476878254e-06
SG0SPEC	150	1	True	113.4	-4.2144975419514504e-06
SG0SPEC	150	1	True	113.5	-4.116411351302572e-06
SG0SPEC	150	1	True	113.6	-4.020328280573954e-06
SG0SPEC	150	1	True	113.7	-3.926213231096257e-06
SG0SPEC	150	1	True	113.8	-3.8340315965256575e-06
SG0SPEC	150	1	True	113.9	-3.7437492586373144e-06
SG0SPEC	150	1	True	114.0	-3.6553325830873423e-06
SG0SPEC	150	1	True	114.1	-3.568748415145566e-06
SG0SPEC	150	1	True	114.2	-3.483964075401306e-06
SG0SPEC	150	1	True	114.3	-3.400947355444846e-06
SG0SPEC	150	1	True	114.4	-3.319666513526275e-06
SG0SPEC	150	1	True	114.5	-3.240090270194379e-06
SG0SPEC	150	1	True	114.6	-3.1621878039172125e-06
SG0SPEC	150	1	True	114.7	-3.0859287466868385e-06
SG0SPEC	150	1	True	114.8	-3.011283179609934e-06
SG0SPEC	150	1	True	114.9	-2.938221628486162e-06
SG0SPEC	150	1	True	115.0	-2.866715059376481e-06
SG0SPEC	150	1	True	115.1	-2.7967348741628018e-06
SG0SPEC	150	1	True	115.2	-2.728252906101187e-06
SG0SPEC	150	1	True	115.3	-2.6612414153699755e-06
SG0SPEC	150	1	True	115.4	-2.595673084614655e-06
SG0SPEC	150	1	True	115.5	-2.5315210144910928e-06
SG0SPEC	150	1	True	115.6	-2.4687587192086126e-06
SG0SPEC	150	1	True	115.7	-2.407360122074547e-06
SG0SPEC	150	1	True	115.8	-2.347299551041685e-06
SG0SPEC	150	1	True	115.9	-2.28855173425995e-06
SG0SPEC	150	1	True	116.0	-2.231091795633902e-06
SG0SPEC	150	1	True	116.1	-2.174895250387183e-06
SG0SPEC	150	1	True	116.2	-2.119938000635303e-06
SG0SPEC	150	1	True	116.3	-2.0661963309680767e-06
SG0SPEC	150	1	True	116.4	-2.0136469040426947e-06
SG0SPEC	150	1	True	116.5	-1.9622667561889764e-06
SG0SPEC	150	1	True	116.6	-1.9120332930274443e-06
SG0SPEC	150	1	True	116.7	-1.862924285101774e-06
SG0SPEC	150	1	True	116.8	-1.8149178635263504e-06
SG0SPEC	150	1	True	116.9	-1.7679925156501193e-06
SG0SPEC	150	1	True	117.0	-1.722127080737635e-06
SG0SPEC	150	1	True	117.1	-1.677300745668176e-06
SG0SPEC	150	1	True	117.2	-1.633493040654027e-06
SG0SPEC	150	1	True	117.3	-1.5906838349786692e-06
SG0SPEC	150	1	True	117.4	-1.5488533327556095e-06
SG0SPEC	150	1	True	117.5	-1.5079820687089206e-06
SG0SPEC	150	1	True	117.6	-1.4680509039760234e-06
SG0SPEC	150	1	True	117.7	-1.4290410219335544e-06
SG0SPEC	150	1	True	117.8	-1.390933924047056e-06
SG0SPEC	150	1	True	117.9	-1.353711425745036e-06
SG0SPEC	150	1	True	118.0	-1.3173556523182571e-06
SG0SPEC	150	1	True	118.1	-1.2818490348446049e-06
SG0SPEC	150	1	True	118.2	-1.2471743061403987e-06
SG0SPEC	150	1	True	118.3	-1.2133144967385276e-06
SG0SPEC	150	1	True	118.4	-1.1802529308940048e-06
SG0SPEC	150	1	True	118.5	-1.147973222617455e-06
SG0SPEC	150	1	True	118.6	-1.1164592717370336e-06
SG0SPEC	150	1	True	118.7	-1.085695259989194e-06
SG0SPEC	150	1	True	118.8	-1.055665647138816e-06
SG0SPEC	150	1	True	118.9	-1.0263551671289726e-06
SG0SPEC	150	1	True	119.0	-9.977488242609144e-07
SG0SPEC	150	1	True	119.1	-9.698318894044531e-07
SG0SPEC	150	1	True	119.2	-9.42589896239207e-07
SG0SPEC	150	1	True	119.3	-9.16008637526993e-07
SG0SPEC	150	1	True	119.4	-8.900741614156476e-07
SG0SPEC	150	1	True	119.5	-8.647727677746296e-07
SG0SPEC	150	1	True	119.6	-8.400910045625204e-07
SG0SPEC	150	1	True	119.7	-8.160156642268835e-07
SG0SPEC	150	1	True	119.8	-7.925337801364806e-07
SG0SPEC	150	1	True	119.9	-7.696326230462108e-07
SG0SPEC	150	1	True	120.0	-7.472996975948689e-07
SG0SPEC	150	1	True	120.1	-7.255227388359515e-07
SG0SPEC	150	1	True	120.2	-7.042897088016107e-07
SG0SPEC	150	1	True	120.3	-6.835887930999641e-07
SG0SPEC	150	1	True	120.4	-6.63408397545762e-07
SG0SPEC	150	1	True	120.5	-6.437371448246878e-07
SG0SPEC	150	1	True	120.6	-6.245638711911999e-07
SG0SPEC	150	1	True	120.7	-6.058776232001132e-07
SG0SPEC	150	1	True	120.8	-5.876676544719761e-07
SG0SPEC	150	1	True	120.9	-5.699234224921871e-07
SG0SPEC	150	1	True	121.0	-5.526345854440338e-07
SG0SPEC	150	1	True	121.1	-5.357909990755239e-07
SG0SPEC	150	1	True	121.2	-5.193827136001671e-07
SG0SPEC	150	1	True	121.3	-5.033999706315685e-07
SG0SPEC	150	1	True	121.4	-4.878332001519012e-07
SG0SPEC	150	1	True	121.5	-4.726730175142263e-07
SG0SPEC	150	1	True	121.6	-4.579102204785651e-07
SG0SPEC	150	1	True	121.7	-4.435357862817428e-07
SG0SPEC	150	1	True	121.8	-4.295408687409119e-07
SG0SPEC	150	1	True	121.9	-4.15916795390668e-07
SG0SPEC	150	1	True	122.0	-4.026550646537452e-07
SG0SPEC	150	1	True	122.1	-3.8974734304509593e-07
SG0SPEC	150	1	True	122.2	-3.771854624093809e-07
SG0SPEC	150	1	True	122.3	-3.64961417191669e-07
SG0SPEC	150	1	True	122.4	-3.530673617412688e-07
SG0SPEC	150	1	True	122.5	-3.414956076485818e-07
SG0SPEC	150	1	True	122.6	-3.302386211148089e-07
SG0SPEC	150	1	True	122.7	-3.192890203544265e-07
SG0SPEC	150	1	True	122.8	-3.08639573030223e-07
SG0SPEC	150	1	True	122.9	-2.982831937207977e-07
SG0SPEC	150	1	True	123.0	-2.8821294142034157e-07
SG0SPEC	150	1	True	123.1	-2.784220170705268e-07
SG0SPEC	150	1	True	123.2	-2.689037611243409e-07
SG0SPEC	150	1	True	123.3	-2.596516511417104e-07
SG0SPEC	150	1	True	123.4	-2.50659299416684e-07
SG0SPEC	150	1	True	123.5	-2.419204506360295e-07
SG0SPEC	150	1	True	123.6	-2.3342897956903474e-07
SG0SPEC	150	1	True	123.7	-2.2517888878830635e-07
SG0SPEC	150	1	True	123.8	-2.1716430642138626e-07
SG0SPEC	150	1	True	123.9	-2.0937948393293889e-07
SG0SPEC	150	1	True	124.0	-2.0181879393735538e-07
SG0SPEC	150	1	True	124.1	-1.944767280414944e-07
SG0SPEC	150	1	True	124.2	-1.873478947173904e-07
SG0SPEC	150	1	True	124.3	-1.8042701720467565e-07
SG0SPEC	150	1	True	124.4	-1.7370893144250986e-07
SG0SPEC	150	1	True	124.5	-1.6718858403076564e-07
SG0SPEC	150	1	True	124.6	-1.608610302202554e-07
SG0SPEC	150	1	True	124.7	-1.5472143193175318e-07
SG0SPEC	150	1	True	124.8	-1.487650558035839e-07
SG0SPEC	150	1	True	124.9	-1.429872712675096e-07
SG0SPEC	150	1	True	125.0	-1.3738354865271457e-07
SG0SPEC	150	1	True	125.1	-1.319494573175974e-07
SG0SPEC	150	1	True	125.2	-1.2668066380915505e-07
SG0SPEC	150	1	True	125.3	-1.215729300496939e-07
SG0SPEC	150	1	True	125.4	-1.1662211155060989e-07
SG0SPEC	150	1	True	125.5	-1.1182415565300888e-07
SG0SPEC	150	1	True	125.6	-1.071750997948787e-07
SG0SPEC	150	1	True	125.7	-1.026710698045852e-07
SG0SPEC	150	1	True	125.8	-9.830827822042567e-08
SG0SPEC	150	1	True	125.9	-9.408302263596972e-08
SG0SPEC	150	1	True	126.0	-8.999168407094628e-08
SG0SPEC	150	1	True	126.1	-8.603072536740601e-08
SG0SPEC	150	1	True	126.2	-8.219668961089807e-08
SG0SPEC	150	1	True	126.3	-7.848619857640893e-08
SG0SPEC	150	1	True	126.4	-7.48959511987825e-08
SG0SPEC	150	1	True	126.5	-7.14227220673889e-08
SG0SPEC	150	1	True	126.6	-6.806335994474472e-08
SG0SPEC	150	1	True	126.7	-6.481478630884835e-08
SG0SPEC	150	1	True	126.8	-6.167399391896051e-08
SG0SPEC	150	1	True	126.9	-5.8638045404557716e-08
SG0SPEC	150	1	True	127.0	-5.570407187721447e-08
SG0SPEC	150	1	True	127.1	-5.286927156512969e-08
SG0SPEC	150	1	True	127.2	-5.013090847005854e-08
SG0SPEC	150	1	True	127.3	-4.748631104636994e-08
SG0SPEC	150	1	True	127.4	-4.4932870901979625e-08
SG0SPEC	150	1	True	127.5	-4.2468041520892814e-08
SG0SPEC	150	1	True	127.6	-4.0089337007100486e-08
SG0SPEC	150	1	True	127.7	-3.779433084956449e-08
SG0SPEC	150	1	True	127.8	-3.5580654708045384e-08
SG0SPEC	150	1	True	127.9	-3.3445997219497004e-08
SG0SPEC	150	1	True	128.0	-3.1388102824793736e-08
SG0SPEC	150	1	True	128.1	-2.940477061551172e-08
SG0SPEC	150	1	True	128.2	-2.749385320053033e-08
SG0SPEC	150	1	True	128.3	-2.5653255592187805e-08
SG0SPEC	150	1	True	128.4	-2.388093411174457e-08
SG0SPEC	150	1	True	128.5	-2.217489531390114e-08
SG0SPEC	150	1	True	128.6	-2.0533194930120965e-08
SG0SPEC	150	1	True	128.7	-1.8953936830514992e-08
SG0SPEC	150	1	True	128.8	-1.743527200403236e-08
SG0SPEC	150	1	True	128.9	-1.5975397556722317e-08
SG0SPEC	150	1	True	129.0	-1.4572555727810929e-08
SG0SPEC	150	1	True	129.1	-1.3225032923366246e-08
SG0SPEC	150	1	True	129.2	-1.1931158767295322e-08
SG0SPEC	150	1	True	129.3	-1.0689305169443626e-08
SG0SPEC	150	1	True	129.4	-9.497885410558075e-09
SG0SPEC	150	1	True	129.5	-8.35535324387411e-09
SG0SPEC	150	1	True	129.6	-7.2602020130956795e-09
SG0SPEC	150	1	True	129.7	-6.2109637865356505e-09
SG0SPEC	150	1	True	129.8	-5.206208507185786e-09
SG0SPEC	150	1	True	129.9	-4.244543158486069e-09
SG0SPEC	150	1	True	130.0	-3.324610945566725e-09
SG0SPEC	150	1	True	130.1	-2.4450904917407675e-09
SG0SPEC	150	1	True	130.2	-1.6046950500188201e-09
SG0SPEC	150	1	True	130.3	-8.021717294283672e-10
SG0SPEC	150	1	True	130.4	-3.6300735918078796e-11
SG0SPEC	150	1	True	130.5	6.94105372374899e-10
SG0SPEC	150	1	True	130.6	1.3902024157041347e-09
SG0SPEC	150	1	True	130.7	2.053115309357182e-09
SG0SPEC	150	1	True	130.8	2.683938766574381e-09
SG0SPEC	150	1	True	130.9	3.2837379879499214e-09
SG0SPEC	150	1	True	131.0	3.853549337529825e-09
SG0SPEC	150	1	True	131.1	4.394381005801705e-09
SG0SPEC	150	1	True	131.2	4.907213659791831e-09
SG0SPEC	150	1	True	131.3	5.393001080461219e-09
SG0SPEC	150	1	True	131.4	5.852670787606874e-09
SG0SPEC	150	1	True	131.5	6.28712465246264e-09
SG0SPEC	150	1	True	131.6	6.6972394981968635e-09
SG0SPEC	150	1	True	131.7	7.083867688496563e-09
SG0SPEC	150	1	True	131.8	7.447837704435747e-09
SG0SPEC	150	1	True	131.9	7.789954709810221e-09
SG0SPEC	150	1	True	132.0	8.111001105132026e-09
SG0SPEC	150	1	True	132.1	8.411737070463708e-09
SG0SPEC	150	1	True	132.2	8.692901097280166e-09
SG0SPEC	150	1	True	132.3	8.955210509533507e-09
SG0SPEC	150	1	True	132.4	9.199361974105404e-09
SG0SPEC	150	1	True	132.5	9.426032000820015e-09
SG0SPEC	150	1	True	132.6	9.635877432193413e-09
SG0SPEC	150	1	True	132.7	9.829535923091965e-09
SG0SPEC	150	1	True	132.8	1.0007626410470756e-08
SG0SPEC	150	1	True	132.9	1.0170749573359949e-08
SG0SPEC	150	1	True	133.0	1.0319488283265137e-08
SG0SPEC	150	1	True	133.1	1.0454408045148284e-08
SG0SPEC	150	1	True	133.2	1.0576057429147853e-08
SG0SPEC	150	1	True	133.3	1.0684968493202772e-08
SG0SPEC	150	1	True	133.4	1.0781657196734748e-08
SG0SPEC	150	1	True	133.5	1.0866623805548054e-08
SG0SPEC	150	1	True	133.6	1.0940353288098232e-08
SG0SPEC	150	1	True	133.7	1.1003315703285233e-08
SG0SPEC	150	1	True	133.8	1.1055966579918377e-08
SG0SPEC	150	1	True	133.9	1.1098747288002851e-08
SG0SPEC	150	1	True	134.0	1.1132085401993442e-08
SG0SPEC	150	1	True	134.1	1.1156395056160562e-08
SG0SPEC	150	1	True	134.2	1.1172077292209976e-08
SG0SPEC	150	1	True	134.3	1.117952039929662e-08
SG0SPEC	150	1	True	134.4	1.117910024657262e-08
SG0SPEC	150	1	True	134.5	1.117118060840376e-08
SG0SPEC	150	1	True	134.6	1.1156113482390288e-08
SG0SPEC	150	1	True	134.7	1.1134239400325334e-08
SG0SPEC	150	1	True	134.8	1.1105887732220309e-08
SG0SPEC	150	1	True	134.9	1.1071376983527378e-08
SG0SPEC	150	1	True	135.0	1.1031015085686163e-08
SG0SPEC	150	1	True	135.1	1.0985099680119006e-08
SG0SPEC	150	1	True	135.2	1.0933918395799581e-08
SG0SPEC	150	1	True	135.3	1.0877749120515505e-08
SG0SPEC	150	1	True	135.4	1.0816860265944961e-08
SG0SPEC	150	1	True	135.5	1.0751511026666504e-08
SG0SPEC	150	1	True	135.6	1.0681951633216113e-08
SG0SPEC	150	1	True	135.7	1.0608423599308471e-08
SG0SPEC	150	1	True	135.8	1.0531159963333836e-08
SG0SPEC	150	1	True	135.9	1.0450385524242149e-08
SG0SPEC	150	1	True	136.0	1.0366317071922896e-08
SG0SPEC	150	1	True	136.1	1.0279163612190614e-08
SG0SPEC	150	1	True	136.2	1.0189126586478878e-08
SG0SPEC	150	1	True	136.3	1.0096400086350115e-08
SG0SPEC	150	1	True	136.4	1.0001171062922075e-08
SG0SPEC	150	1	True	136.5	9.903619531312998e-09
SG0SPEC	150	1	True	136.6	9.803918770204465e-09
SG0SPEC	150	1	True	136.7	9.702235516620392e-09
SG0SPEC	150	1	True	136.8	9.598730156017433e-09
SG0SPEC	150	1	True	136.9	9.493556907783372e-09
SG0SPEC	150	1	True	137.0	9.386864006234493e-09
SG0SPEC	150	1	True	137.1	9.278793877205444e-09
SG0SPEC	150	1	True	137.2	9.169483310321048e-09
SG0SPEC	150	1	True	137.3	9.059063627038601e-09
SG0SPEC	150	1	True	137.4	8.947660844548238e-09
SG0SPEC	150	1	True	137.5	8.835395835616764e-09
SG0SPEC	150	1	True	137.6	8.722384484459992e-09
SG0SPEC	150	1	True	137.7	8.608737838725275e-09
SG0SPEC	150	1	True	137.8	8.494562257667157e-09
SG0SPEC	150	1	True	137.9	8.379959556594862e-09
SG0SPEC	150	1	True	138.0	8.265027147671559e-09
SG0SPEC	150	1	True	138.1	8.149858177141674e-09
SG0SPEC	150	1	True	138.2	8.034541659062962e-09
SG0SPEC	150	1	True	138.3	7.919162605618229e-09
SG0SPEC	150	1	True	138.4	7.803802154079389e-09
SG0SPEC	150	1	True	138.5	7.688537690495887e-09
SG0SPEC	150	1	True	138.6	7.573442970179616e-09
SG0SPEC	150	1	True	138.7	7.458588235054325e-09
SG0SPEC	150	1	True	138.8	7.344040327938741e-09
SG0SPEC	150	1	True	138.9	7.229862803830138e-09
SG0SPEC	150	1	True	139.0	7.116116038254556e-09
SG0SPEC	150	1	True	139.1	7.002857332747814e-09
SG0SPEC	150	1	True	139.2	6.8901410175317526e-09
SG0SPEC	150	1	True	139.3	6.778018551446771e-09
SG0SPEC	150	1	True	139.4	6.666538619203374e-09
SG0SPEC	150	1	True	139.5	6.555747226011301e-09
SG0SPEC	150	1	True	139.6	6.445687789646374e-09
SG0SPEC	150	1	True	139.7	6.336401230012322e-09
SG0SPEC	150	1	True	139.8	6.227926056254632e-09
SG0SPEC	150	1	True	139.9	6.120298451481972e-09
SG0SPEC	150	1	True	140.0	6.013552355149697e-09
SG0SPEC	150	1	True	140.1	5.907719543159836e-09
SG0SPEC	150	1	True	140.2	5.802829705729114e-09
SG0SPEC	150	1	True	140.3	5.69891052307727e-09
SG0SPEC	150	1	True	140.4	5.595987738986379e-09
SG0SPEC	150	1	True	140.5	5.4940852322801974e-09
SG0SPEC	150	1	True	140.6	5.393225086272808e-09
SG0SPEC	150	1	True	140.7	5.2934276562339454e-09
SG0SPEC	150	1	True	140.8	5.194711634918066e-09
SG0SPEC	150	1	True	140.9	5.097094116202831e-09
SG0SPEC	150	1	True	141.0	5.000590656881681e-09
SG0SPEC	150	1	True	141.1	4.9052153366555624e-09
SG0SPEC	150	1	True	141.2	4.8109808163657756e-09
SG0SPEC	150	1	True	141.3	4.717898394511237e-09
SG0SPEC	150	1	True	141.4	4.6259780620911885e-09
SG0SPEC	150	1	True	141.5	4.535228555814009e-09
SG0SPEC	150	1	True	141.6	4.445657409712184e-09
SG0SPEC	150	1	True	141.7	4.357271005202399e-09
SG0SPEC	150	1	True	141.8	4.270074619628629e-09
SG0SPEC	150	1	True	141.9	4.184072473326457e-09
SG0SPEC	150	1	True	142.0	4.099267775244275e-09
SG0SPEC	150	1	True	142.1	4.015662767158126e-09
SG0SPEC	150	1	True	142.2	3.933258766515108e-09
SG0SPEC	150	1	True	142.3	3.852056207939501e-09
SG0SPEC	150	1	True	142.4	3.7720546834357925e-09
SG0SPEC	150	1	True	142.5	3.6932529813212604e-09
SG0SPEC	150	1	True	142.6	3.615649123920601e-09
SG0SPEC	150	1	True	142.7	3.539240404054237e-09
SG0SPEC	150	1	True	142.8	3.4640234203512603e-09
SG0SPEC	150	1	True	142.9	3.3899941114171962e-09
SG0SPEC	150	1	True	143.0	3.317147788886442e-09
SG0SPEC	150	1	True	143.1	3.245479169388247e-09
SG0SPEC	150	1	True	143.2	3.174982405454652e-09
SG0SPEC	150	1	True	143.3	3.105651115398291e-09
SG0SPEC	150	1	True	143.4	3.0374784121870303e-09
SG0SPEC	150	1	True	143.5	2.970456931342017e-09
SG0SPEC	150	1	True	143.6	2.9045788578854693e-09
SG0SPEC	150	1	True	143.7	2.8398359523632487e-09
SG0SPEC	150	1	True	143.8	2.7762195759670635e-09
SG0SPEC	150	1	True	143.9	2.7137207147811334e-09
SG0SPEC	150	1	True	144.0	2.6523300031762822e-09
SG0SPEC	150	1	True	144.1	2.592037746375411e-09
SG0SPEC	150	1	True	144.2	2.532833942212642e-09
SG0SPEC	150	1	True	144.3	2.474708302108416e-09
SG0SPEC	150	1	True	144.4	2.417650271282466e-09
SG0SPEC	150	1	True	144.5	2.361649048225355e-09
SG0SPEC	150	1	True	144.6	2.306693603449944e-09
SG0SPEC	150	1	True	144.7	2.252772697542472e-09
SG0SPEC	150	1	True	144.8	2.199874898533399e-09
SG0SPEC	150	1	True	144.9	2.1479885986070983e-09
SG0SPEC	150	1	True	145.0	2.097102030169389e-09
SG0SPEC	150	1	True	145.1	2.0472032812912722e-09
SG0SPEC	150	1	True	145.2	1.9982803105469494e-09
SG0SPEC	150	1	True	145.3	1.95032096126362e-09
SG0SPEC	150	1	True	145.4	1.903312975200237e-09
SG0SPEC	150	1	True	145.5	1.8572440056719619e-09
SG0SPEC	150	1	True	145.6	1.812101630136767e-09
SG0SPEC	150	1	True	145.7	1.767873362259951e-09
SG0SPEC	150	1	True	145.8	1.7245466634723895e-09
SG0SPEC	150	1	True	145.9	1.6821089540376003e-09
SG0SPEC	150	1	True	146.0	1.6405476236422467e-09
SG0SPEC	150	1	True	146.1	1.599850041525107e-09
SG0SPEC	150	1	True	146.2	1.5600035661580254e-09
SG0SPEC	150	1	True	146.3	1.5209955544930375e-09
SG0SPEC	150	1	True	146.4	1.4828133707888847e-09
SG0SPEC	150	1	True	146.5	1.4454443950300835e-09
SG0SPEC	150	1	True	146.6	1.4088760309514143e-09
SG0SPEC	150	1	True	146.7	1.373095713680169e-09
SG0SPEC	150	1	True	146.8	1.33809091700826e-09
SG0SPEC	150	1	True	146.9	1.3038491603063656e-09
SG0SPEC	150	1	True	147.0	1.27035801509109e-09
SG0SPEC	150	1	True	147.1	1.2376051112569332e-09
SG0SPEC	150	1	True	147.2	1.2055781429837363e-09
SG0SPEC	150	1	True	147.3	1.1742648743303096e-09
SG0SPEC	150	1	True	147.4	1.1436531445247723e-09
SG0SPEC	150	1	True	147.5	1.1137308729615523e-09
SG0SPEC	150	1	True	147.6	1.0844860639151003e-09
SG0SPEC	150	1	True	147.7	1.0559068109798366e-09
SG0SPEC	150	1	True	147.8	1.0279813012456802e-09
SG0SPEC	150	1	True	147.9	1.0006978192183814e-09
SG0SPEC	150	1	True	148.0	9.740447504933503e-10
SG0SPEC	150	1	True	148.1	9.480105851918122e-10
SG0SPEC	150	1	True	148.2	9.225839211675719e-10
SG0SPEC	150	1	True	148.3	8.97753466992625e-10
SG0SPEC	150	1	True	148.4	8.735080447295578e-10
SG0SPEC	150	1	True	148.5	8.49836592498412e-10
SG0SPEC	150	1	True	148.6	8.267281668457273e-10
SG0SPEC	150	1	True	148.7	8.041719449228571e-10
SG0SPEC	150	1	True	148.8	7.821572264808785e-10
SG0SPEC	150	1	True	148.9	7.606734356888801e-10
SG0SPEC	150	1	True	149.0	7.397101227824472e-10
SG0SPEC	150	1	True	149.1	7.192569655488337e-10
SG0SPEC	150	1	True	149.2	6.993037706552297e-10
SG0SPEC	150	1	True	149.3	6.798404748262354e-10
SG0SPEC	150	1	True	149.4	6.608571458766559e-10
SG0SPEC	150	1	True	149.5	6.42343983605277e-10
SG0SPEC	150	1	True	149.6	6.242913205554381e-10
SG0SPEC	150	1	True	149.7	6.066896226478667e-10
SG0SPEC	150	1	True	149.8	5.895294896910183e-10
SG0SPEC	150	1	True	149.9	5.728016557742447e-10
SG0SPEC	150	1	True	150.0	5.564969895486756e-10
SG0SPEC	150	1	True	150.1	5.40606494400805e-10
SG0SPEC	150	1	True	150.2	5.251213085234627e-10
SG0SPEC	150	1	True	150.3	5.100327048887421e-10
SG0SPEC	150	1	True	150.4	4.953320911274001e-10
SG0SPEC	150	1	True	150.5	4.810110093189487e-10
SG0SPEC	150	1	True	150.6	4.670611356967192e-10
SG0SPEC	150	1	True	150.7	4.5347428027186855e-10
SG0SPEC	150	1	True	150.8	4.402423863803239e-10
SG0SPEC	150	1	True	150.9	4.273575301564125e-10
SG0SPEC	150	1	True	151.0	4.148119199368762e-10
SG0SPEC	150	1	True	151.1	4.025978955988554e-10
SG0SPEC	150	1	True	151.2	3.9070792783528485e-10
SG0SPEC	150	1	True	151.3	3.79134617371008e-10
SG0SPEC	150	1	True	151.4	3.678706941229059e-10
SG0SPEC	150	1	True	151.5	3.5690901630708906e-10
SG0SPEC	150	1	True	151.6	3.462425694962401e-10
SG0SPEC	150	1	True	151.7	3.358644656299968e-10
SG0SPEC	150	1	True	151.8	3.2576794198117416e-10
SG0SPEC	150	1	True	151.9	3.1594636008064054e-10
SG0SPEC	150	1	True	152.0	3.0639320460334464e-10
SG0SPEC	150	1	True	152.1	2.9710208221815926e-10
SG0SPEC	150	1	True	152.2	2.880667204039445e-10
SG0SPEC	150	1	True	152.3	2.7928096623418894e-10
SG0SPEC	150	1	True	152.4	2.7073878513253207e-10
SG0SPEC	150	1	True	152.5	2.624342596013571e-10
SG0SPEC	150	1	True	152.6	2.543615879255912e-10
SG0SPEC	150	1	True	152.7	2.4651508285373795e-10
SG0SPEC	150	1	True	152.8	2.3888917025813496e-10
SG0SPEC	150	1	True	152.9	2.3147838777631096e-10
SG0SPEC	150	1	True	153.0	2.2427738343526815e-10
SG0SPEC	150	1	True	153.1	2.1728091426046994e-10
SG0SPEC	150	1	True	153.2	2.104838448711781e-10
SG0SPEC	150	1	True	153.3	2.038811460638071e-10
SG0SPEC	150	1	True	153.4	1.9746789338482454e-10
SG0SPEC	150	1	True	153.5	1.9123926569467195e-10
SG0SPEC	150	1	True	153.6	1.8519054372420647e-10
SG0SPEC	150	1	True	153.70000000000002	1.7931710862496982e-10
SG0SPEC	150	1	True	153.8	1.7361444051464372e-10
SG0SPEC	150	1	True	153.9	1.6807811701893408e-10
SG0SPEC	150	1	True	154.0	1.6270381181110723e-10
SG0SPEC	150	1	True	154.1	1.5748729315032663e-10
SG0SPEC	150	1	True	154.20000000000002	1.5242442241989204e-10
SG0SPEC	150	1	True	154.3	1.4751115266645335e-10
SG0SPEC	150	1	True	154.4	1.4274352714117927e-10
SG0SPEC	150	1	True	154.5	1.3811767784387431e-10
SG0SPEC	150	1	True	154.6	1.3362982407093618e-10
SG0SPEC	150	1	True	154.70000000000002	1.292762709680366e-10
SG0SPEC	150	1	True	154.8	1.2505340808836615e-10
SG0SPEC	150	1	True	154.9	1.2095770795719277e-10
SG0SPEC	150	1	True	155.0	1.1698572464354092e-10
SG0SPEC	150	1	True	155.1	1.1313409233965443e-10
SG0SPEC	150	1	True	155.20000000000002	1.0939952394893415e-10
SG0SPEC	150	1	True	155.3	1.057788096829926e-10
SG0SPEC	150	1	True	155.4	1.0226881566841103e-10
SG0SPEC	150	1	True	155.5	9.886648256378378e-11
SG0SPEC	150	1	True	155.6	9.556882418757192e-11
SG0SPEC	150	1	True	155.70000000000002	9.237292615727194e-11
SG0SPEC	150	1	True	155.8	8.927594454038072e-11
SG0SPEC	150	1	True	155.9	8.627510451757945e-11
SG0SPEC	150	1	True	156.0	8.336769905856767e-11
SG0SPEC	150	1	True	156.1	8.055108761093011e-11
SG0SPEC	150	1	True	156.20000000000002	7.782269480238245e-11
SG0SPEC	150	1	True	156.3	7.518000915674746e-11
SG0SPEC	150	1	True	156.4	7.262058182395154e-11
SG0SPEC	150	1	True	156.5	7.014202532433982e-11
SG0SPEC	150	1	True	156.6	6.774201230756001e-11
SG0SPEC	150	1	True	156.70000000000002	6.541827432625754e-11
SG0SPEC	150	1	True	156.8	6.316860062480209e-11
SG0SPEC	150	1	True	156.9	6.099083694322726e-11
SG0SPEC	150	1	True	157.0	5.888288433657817e-11
SG0SPEC	150	1	True	157.1	5.6842698009804624e-11
SG0SPEC	150	1	True	157.20000000000002	5.4868286168353414e-11
SG0SPEC	150	1	True	157.3	5.295770888456814e-11
SG0SPEC	150	1	True	157.4	5.1109076980001295e-11
SG0SPEC	150	1	True	157.5	4.9320550923732376e-11
SG0SPEC	150	1	True	157.6	4.759033974675354e-11
SG0SPEC	150	1	True	157.70000000000002	4.5916699972480886e-11
SG0SPEC	150	1	True	157.8	4.429793456343783e-11
SG0SPEC	150	1	True	157.9	4.273239188412572e-11
SG0SPEC	150	1	True	158.0	4.121846468010898e-11
SG0SPEC	150	1	True	158.1	3.975458907330607e-11
SG0SPEC	150	1	True	158.20000000000002	3.833924357347755e-11
SG0SPEC	150	1	True	158.3	3.6970948105893866e-11
SG0SPEC	150	1	True	158.4	3.564826305513816e-11
SG0SPEC	150	1	True	158.5	3.4369788325010714e-11
SG0SPEC	150	1	True	158.6	3.3134162414474916e-11
SG0SPEC	150	1	True	158.70000000000002	3.1940061509581416e-11
SG0SPEC	150	1	True	158.8	3.078619859129868e-11
SG0SPEC	150	1	True	158.9	2.9671322559166746e-11
SG0SPEC	150	1	True	159.0	2.8594217370686108e-11
SG0SPEC	150	1	True	159.1	2.7553701196343007e-11
SG0SPEC	150	1	True	159.20000000000002	2.654862559016627e-11
SG0SPEC	150	1	True	159.3	2.557787467570549e-11
SG0SPEC	150	1	True	159.4	2.4640364347308048e-11
SG0SPEC	150	1	True	159.5	2.3735041486577658e-11
SG0SPEC	150	1	True	159.6	2.2860883193875628e-11
SG0SPEC	150	1	True	159.70000000000002	2.201689603473693e-11
SG0SPEC	150	1	True	159.8	2.1202115301056198e-11
SG0SPEC	150	1	True	159.9	2.0415604286897014e-11
SG0SPEC	150	1	True	160.0	1.965645357877983e-11
SG0SPEC	150	1	True	160.1	1.8923780360289985e-11
SG0SPEC	150	1	True	160.20000000000002	1.8216727730848545e-11
SG0SPEC	150	1	True	160.3	1.7534464038490124e-11
SG0SPEC	150	1	True	160.4	1.6876182226472656e-11
SG0SPEC	150	1	True	160.5	1.624109919356339e-11
SG0SPEC	150	1	True	160.6	1.5628455167824418e-11
SG0SPEC	150	1	True	160.70000000000002	1.5037513093725424e-11
SG0SPEC	150	1	True	160.8	1.4467558032411976e-11
SG0SPEC	150	1	True	160.9	1.3917896574950156e-11
SG0SPEC	150	1	True	161.0	1.3387856268370284e-11
SG0SPEC	150	1	True	161.1	1.2876785054330315e-11
SG0SPEC	150	1	True	161.20000000000002	1.2384050720216576e-11
SG0SPEC	150	1	True	161.3	1.1909040362501602e-11
SG0SPEC	150	1	True	161.4	1.1451159862172887e-11
SG0SPEC	150	1	True	161.5	1.100983337205207e-11
SG0SPEC	150	1	True	161.6	1.0584502815818052e-11
SG0SPEC	150	1	True	161.70000000000002	1.0174627398550424e-11
SG0SPEC	150	1	True	161.8	9.779683128607544e-12
SG0SPEC	150	1	True	161.9	9.399162350653559e-12
SG0SPEC	150	1	True	162.0	9.032573289652096e-12
SG0SPEC	150	1	True	162.1	8.679439605638996e-12
SG0SPEC	150	1	True	162.20000000000002	8.339299959091636e-12
SG0SPEC	150	1	True	162.3	8.011707586710274e-12
SG0SPEC	150	1	True	162.4	7.696229887428077e-12
SG0SPEC	150	1	True	162.5	7.392448018468354e-12
SG0SPEC	150	1	True	162.6	7.09995650126627e-12
SG0SPEC	150	1	True	162.70000000000002	6.818362837074943e-12
SG0SPEC	150	1	True	162.8	6.547287132077079e-12
SG0SPEC	150	1	True	162.9	6.286361731821248e-12
SG0SPEC	150	1	True	163.0	6.035230864808951e-12
SG0SPEC	150	1	True	163.1	5.79355029505424e-12
SG0SPEC	150	1	True	163.20000000000002	5.560986983441785e-12
SG0SPEC	150	1	True	163.3	5.337218757711501e-12
SG0SPEC	150	1	True	163.4	5.121933990896752e-12
SG0SPEC	150	1	True	163.5	4.9148312880471686e-12
SG0SPEC	150	1	True	163.6	4.715619181068334e-12
SG0SPEC	150	1	True	163.70000000000002	4.524015831510273e-12
SG0SPEC	150	1	True	163.8	4.3397487411422625e-12
SG0SPEC	150	1	True	163.9	4.1625544701489626e-12
SG0SPEC	150	1	True	164.0	3.9921783627885115e-12
SG0SPEC	150	1	True	164.1	3.828374280352774e-12
SG0SPEC	150	1	True	164.20000000000002	3.670904341272906e-12
SG0SPEC	150	1	True	164.3	3.51953866821496e-12
SG0SPEC	150	1	True	164.4	3.374055142012432e-12
SG0SPEC	150	1	True	164.5	3.23423916228513e-12
SG0SPEC	150	1	True	164.6	3.099883414594839e-12
SG0SPEC	150	1	True	164.70000000000002	2.9707876439913624e-12
SG0SPEC	150	1	True	164.8	2.8467584348040477e-12
SG0SPEC	150	1	True	164.9	2.7276089965357346e-12
SG0SPEC	150	1	True	165.0	2.6131589557199438e-12
SG0SPEC	150	1	True	165.1	2.503234153601153e-12
SG0SPEC	150	1	True	165.20000000000002	2.397666449503847e-12
SG0SPEC	150	1	True	165.3	2.296293529755229e-12
SG0SPEC	150	1	True	165.4	2.198958722029992e-12
SG0SPEC	150	1	True	165.5	2.1055108149880026e-12
SG0SPEC	150	1	True	165.6	2.0158038830771596e-12
SG0SPEC	150	1	True	165.70000000000002	1.929697116376096e-12
SG0SPEC	150	1	True	165.8	1.8470546553540838e-12
SG0SPEC	150	1	True	165.9	1.7677454304268121e-12
SG0SPEC	150	1	True	166.0	1.691643006189621e-12
SG0SPEC	150	1	True	166.1	1.6186254302118919e-12
SG0SPEC	150	1	True	166.20000000000002	1.54857508627743e-12
SG0SPEC	150	1	True	166.3	1.481378551959657e-12
SG0SPEC	150	1	True	166.4	1.416926460420603e-12
SG0SPEC	150	1	True	166.5	1.3551133663262449e-12
SG0SPEC	150	1	True	166.6	1.2958376157721566e-12
SG0SPEC	150	1	True	166.70000000000002	1.2390012201157085e-12
SG0SPEC	150	1	True	166.8	1.18450973361303e-12
SG0SPEC	150	1	True	166.9	1.1322721347611573e-12
SG0SPEC	150	1	True	167.0	1.0822007112477331e-12
SG0SPEC	150	1	True	167.1	1.0342109484125986e-12
SG0SPEC	150	1	True	167.20000000000002	9.88221421127768e-13
SG0SPEC	150	1	True	167.3	9.441536890040232e-13
SG0SPEC	150	1	True	167.4	9.019321948345194e-13
SG0SPEC	150	1	True	167.5	8.61484166187726e-13
SG0SPEC	150	1	True	167.6	8.227395200637271e-13
SG0SPEC	150	1	True	167.70000000000002	7.856307705299716e-13
SG0SPEC	150	1	True	167.8	7.500929392545734e-13
SG0SPEC	150	1	True	167.9	7.16063468856502e-13
SG0SPEC	150	1	True	168.0	6.834821389946999e-13
SG0SPEC	150	1	True	168.1	6.522909851191658e-13
SG0SPEC	150	1	True	168.20000000000002	6.224342198091855e-13
SG0SPEC	150	1	True	168.3	5.938581566256644e-13
SG0SPEC	150	1	True	168.4	5.665111364060034e-13
SG0SPEC	150	1	True	168.5	5.403434559318122e-13
SG0SPEC	150	1	True	168.6	5.153072989014213e-13
SG0SPEC	150	1	True	168.70000000000002	4.913566691406342e-13
SG0SPEC	150	1	True	168.8	4.684473259869774e-13
SG0SPEC	150	1	True	168.9	4.4653672178406654e-13
SG0SPEC	150	1	True	169.0	4.255839414244407e-13
SG0SPEC	150	1	True	169.1	4.055496438806694e-13
SG0SPEC	150	1	True	169.20000000000002	3.863960056659883e-13
SG0SPEC	150	1	True	169.3	3.6808666616729297e-13
SG0SPEC	150	1	True	169.4	3.505866747946242e-13
SG0SPEC	150	1	True	169.5	3.338624398929571e-13
SG0SPEC	150	1	True	169.6	3.1788167936308977e-13
SG0SPEC	150	1	True	169.70000000000002	3.026133729402572e-13
SG0SPEC	150	1	True	169.8	2.8802771608004585e-13
SG0SPEC	150	1	True	169.9	2.7409607540272894e-13
SG0SPEC	150	1	True	170.0	2.6079094564836873e-13
SG0SPEC	150	1	True	170.1	2.4808590809623665e-13
SG0SPEC	150	1	True	170.20000000000002	2.3595559040343905e-13
SG0SPEC	150	1	True	170.3	2.2437562781877285e-13
SG0SPEC	150	1	True	170.4	2.1332262572898202e-13
SG0SPEC	150	1	True	170.5	2.0277412349592265e-13
SG0SPEC	150	1	True	170.6	1.9270855954407906e-13
SG0SPEC	150	1	True	170.70000000000002	1.8310523765905225e-13
SG0SPEC	150	1	True	170.8	1.7394429445882365e-13
SG0SPEC	150	1	True	170.9	1.6520666800049157e-13
SG0SPEC	150	1	True	171.0	1.5687406748635738e-13
SG0SPEC	150	1	True	171.1	1.4892894403419056e-13
SG0SPEC	150	1	True	171.20000000000002	1.4135446247748742e-13
SG0SPEC	150	1	True	171.3	1.3413447416254858e-13
SG0SPEC	150	1	True	171.4	1.272534907101036e-13
SG0SPEC	150	1	True	171.5	1.206966587101563e-13
SG0SPEC	150	1	True	171.6	1.1444973531965013e-13
SG0SPEC	150	1	True	171.70000000000002	1.084990647333944e-13
SG0SPEC	150	1	True	171.8	1.0283155549956113e-13
SG0SPEC	150	1	True	171.9	9.743465865192976e-14
SG0SPEC	150	1	True	172.0	9.229634663185577e-14
SG0SPEC	150	1	True	172.1	8.740509297372397e-14
SG0SPEC	150	1	True	172.20000000000002	8.274985272846111e-14
SG0SPEC	150	1	True	172.3	7.83200436004153e-14
SG0SPEC	150	1	True	172.4	7.4105527773647e-14
SG0SPEC	150	1	True	172.5	7.009659440444411e-14
SG0SPEC	150	1	True	172.6	6.628394275749446e-14
SG0SPEC	150	1	True	172.70000000000002	6.265866596392378e-14
SG0SPEC	150	1	True	172.8	5.921223538001516e-14
SG0SPEC	150	1	True	172.9	5.5936485526081185e-14
SG0SPEC	150	1	True	173.0	5.2823599585634185e-14
SG0SPEC	150	1	True	173.1	4.9866095445560834e-14
SG0SPEC	150	1	True	173.20000000000002	4.7056812258646024e-14
SG0SPEC	150	1	True	173.3	4.438889751035766e-14
SG0SPEC	150	1	True	173.4	4.185579457237264e-14
SG0SPEC	150	1	True	173.5	3.945123072588108e-14
SG0SPEC	150	1	True	173.6	3.716920563824525e-14
SG0SPEC	150	1	True	173.70000000000002	3.500398027709464e-14
SG0SPEC	150	1	True	173.8	3.295006624647164e-14
SG0SPEC	150	1	True	173.9	3.10022155301164e-14
SG0SPEC	150	1	True	174.0	2.915541062746593e-14
SG0SPEC	150	1	True	174.1	2.7404855068408565e-14
SG0SPEC	150	1	True	174.20000000000002	2.574596429329171e-14
SG0SPEC	150	1	True	174.3	2.4174356885110453e-14
SG0SPEC	150	1	True	174.4	2.2685846141239224e-14
SG0SPEC	150	1	True	174.5	2.1276431972487495e-14
SG0SPEC	150	1	True	174.6	1.9942293117651484e-14
SG0SPEC	150	1	True	174.70000000000002	1.8679779662136952e-14
SG0SPEC	150	1	True	174.8	1.74854058495995e-14
SG0SPEC	150	1	True	174.9	1.6355843175919683e-14
SG0SPEC	150	1	True	175.0	1.5287913755191508e-14
SG0SPEC	150	1	True	175.1	1.427858394774529e-14
SG0SPEC	150	1	True	175.20000000000002	1.3324958240559631e-14
SG0SPEC	150	1	True	175.3	1.2424273370754132e-14
SG0SPEC	150	1	True	175.4	1.157389268315561e-14
SG0SPEC	150	1	True	175.5	1.0771300713254172e-14
SG0SPEC	150	1	True	175.6	1.0014097987148263e-14
SG0SPEC	150	1	True	175.70000000000002	9.299996030374224e-15
SG0SPEC	150	1	True	175.8	8.626812577794086e-15
SG0SPEC	150	1	True	175.9	7.992466976982523e-15
SG0SPEC	150	1	True	176.0	7.394975777820055e-15
SG0SPEC	150	1	True	176.1	6.832448501252288e-15
SG0SPEC	150	1	True	176.20000000000002	6.303083580420831e-15
SG0SPEC	150	1	True	176.3	5.8051644676077476e-15
SG0SPEC	150	1	True	176.4	5.3370559006698004e-15
SG0SPEC	150	1	True	176.5	4.897200322859897e-15
SG0SPEC	150	1	True	176.6	4.484114450149824e-15
SG0SPEC	150	1	True	176.70000000000002	4.096385980375722e-15
SG0SPEC	150	1	True	176.8	3.732670438735022e-15
SG0SPEC	150	1	True	176.9	3.3916881543516408e-15
SG0SPEC	150	1	True	177.0	3.0722213628260072e-15
SG0SPEC	150	1	True	177.1	2.7731114298584136e-15
SG0SPEC	150	1	True	177.20000000000002	2.4932561912217567e-15
SG0SPEC	150	1	True	177.3	2.231607404523558e-15
SG0SPEC	150	1	True	177.4	1.987168308367475e-15
SG0SPEC	150	1	True	177.5	1.758991284682555e-15
SG0SPEC	150	1	True	177.6	1.5461756201440296e-15
SG0SPEC	150	1	True	177.70000000000002	1.3478653627597417e-15
SG0SPEC	150	1	True	177.8	1.1632472698393542e-15
SG0SPEC	150	1	True	177.9	9.915488437047668e-16
SG0SPEC	150	1	True	178.0	8.320364516350314e-16
SG0SPEC	150	1	True	178.1	6.840135266686065e-16
SG0SPEC	150	1	True	178.20000000000002	5.468188460123897e-16
SG0SPEC	150	1	True	178.3	4.198248839288926e-16
SG0SPEC	150	1	True	178.4	3.024362360897011e-16
SG0SPEC	150	1	True	178.5	1.940881124975339e-16
SG0SPEC	150	1	True	178.6	9.42448961876622e-17
SG0SPEC	150	1	True	178.70000000000002	2.398765026700059e-18
SG0SPEC	150	1	True	178.8	-8.193162597301177e-17
SG0SPEC	150	1	True	178.9	-1.592024043055181e-16
SG0SPEC	150	1	True	179.0	-2.298456839776917e-16
SG0SPEC	150	1	True	179.1	-2.9427071616565945e-16
SG0SPEC	150	1	True	179.20000000000002	-3.52864988729146e-16
SG0SPEC	150	1	True	179.3	-4.059952767063359e-16
SG0SPEC	150	1	True	179.4	-4.540086458289492e-16
SG0SPEC	150	1	True	179.5	-4.972334110192678e-16
SG0SPEC	150	1	True	179.6	-5.359800517532815e-16
SG0SPEC	150	1	True	179.70000000000002	-5.705420861014721e-16
SG0SPEC	150	1	True	179.8	-6.011969051868403e-16
SG0SPEC	150	1	True	179.9	-6.282065697323427e-16
SG0SPEC	150	1	True	180.0	-6.518185703033822e-16
SG0SPEC	150	1	True	180.1	-6.722665527876027e-16
SG0SPEC	150	1	True	180.2	-6.897710105934313e-16
SG0SPEC	150	1	True	180.3	-7.045399449894314e-16
SG0SPEC	150	1	True	180.4	-7.167694949500864e-16
SG0SPEC	150	1	True	180.5	-7.266445378191208e-16
SG0SPEC	150	1	True	180.6	-7.343392620482645e-16
SG0SPEC	150	1	True	180.7	-7.400177132195666e-16
SG0SPEC	150	1	True	180.8	-7.438343145100029e-16
SG0SPEC	150	1	True	180.9	-7.45934362710376e-16
SG0SPEC	150	1	True	181.0	-7.464545008653715e-16
SG0SPEC	150	1	True	181.1	-7.455231685582585e-16
SG0SPEC	150	1	True	181.2	-7.43261030821828e-16
SG0SPEC	150	1	True	181.3	-7.397813866168218e-16
SG0SPEC	150	1	True	181.4	-7.351905577808973e-16
SG0SPEC	150	1	True	181.5	-7.295882593131788e-16
SG0SPEC	150	1	True	181.6	-7.230679518245902e-16
SG0SPEC	150	1	True	181.7	-7.157171769490952e-16
SG0SPEC	150	1	True	181.8	-7.07617876477987e-16
SG0SPEC	150	1	True	181.9	-6.988466959480576e-16
SG0SPEC	150	1	True	182.0	-6.894752733832602e-16
SG0SPEC	150	1	True	182.1	-6.795705138605644e-16
SG0SPEC	150	1	True	182.2	-6.691948505423841e-16
SG0SPEC	150	1	True	182.3	-6.584064927907099e-16
SG0SPEC	150	1	True	182.4	-6.472596619522036e-16
SG0SPEC	150	1	True	182.5	-6.35804815378468e-16
SG0SPEC	150	1	True	182.6	-6.240888592215113e-16
SG0SPEC	150	1	True	182.7	-6.121553505216099e-16
SG0SPEC	150	1	True	182.8	-6.000446890824742e-16
SG0SPEC	150	1	True	182.9	-5.87794299607233e-16
SG0SPEC	150	1	True	183.0	-5.754388045486311e-16
SG0SPEC	150	1	True	183.1	-5.630101881070393e-16
SG0SPEC	150	1	True	183.2	-5.50537951790943e-16
SG0SPEC	150	1	True	183.3	-5.380492619369666e-16
SG0SPEC	150	1	True	183.4	-5.255690895686144e-16
SG0SPEC	150	1	True	183.5	-5.13120342956749e-16
SG0SPEC	150	1	True	183.6	-5.00723993228685e-16
SG0SPEC	150	1	True	183.7	-4.883991933574525e-16
SG0SPEC	150	1	True	183.8	-4.761633908483616e-16
SG0SPEC	150	1	True	183.9	-4.640324344256069e-16
SG0SPEC	150	1	True	184.0	-4.520206750084964e-16
SG0SPEC	150	1	True	184.1	-4.40141061253798e-16
SG0SPEC	150	1	True	184.2	-4.2840522992839974e-16
SG0SPEC	150	1	True	184.3	-4.168235913644845e-16
SG0SPEC	150	1	True	184.4	-4.054054102382715e-16
SG0SPEC	150	1	True	184.5	-3.941588819023317e-16
SG0SPEC	150	1	True	184.6	-3.83091204491011e-16
SG0SPEC	150	1	True	184.7	-3.7220864700873873e-16
SG0SPEC	150	1	True	184.8	-3.615166136011285e-16
SG0SPEC	150	1	True	184.9	-3.510197041998117e-16
SG0SPEC	150	1	True	185.0	-3.407217717232105e-16
SG0SPEC	150	1	True	185.1	-3.3062597600679295e-16
SG0SPEC	150	1	True	185.2	-3.2073483462865956e-16
SG0SPEC	150	1	True	185.3	-3.110502707884053e-16
SG0SPEC	150	1	True	185.4	-3.015736583897712e-16
SG0SPEC	150	1	True	185.5	-2.923058644708755e-16
SG0SPEC	150	1	True	185.6	-2.8324728911871745e-16
SG0SPEC	150	1	True	185.7	-2.743979029984101e-16
SG0SPEC	150	1	True	185.8	-2.657572826213921e-16
SG0SPEC	150	1	True	185.9	-2.573246434709742e-16
SG0SPEC	150	1	True	186.0	-2.490988710978816e-16
SG0SPEC	150	1	True	186.1	-2.4107855029321805e-16
SG0SPEC	150	1	True	186.2	-2.3326199244093005e-16
SG0SPEC	150	1	True	186.3	-2.2564726114711097e-16
SG0SPEC	150	1	True	186.4	-2.1823219623866742e-16
SG0SPEC	150	1	True	186.5	-2.1101443621942192e-16
SG0SPEC	150	1	True	186.6	-2.0399143926744868e-16
SG0SPEC	150	1	True	186.7	-1.9716050285333027e-16
SG0SPEC	150	1	True	186.8	-1.9051878205506888e-16
SG0SPEC	150	1	True	186.9	-1.8406330664172944e-16
SG0SPEC	150	1	True	187.0	-1.777909969942849e-16
SG0SPEC	150	1	True	187.1	-1.7169867892869332e-16
SG0SPEC	150	1	True	187.2	-1.6578309748307355e-16
SG0SPEC	150	1	True	187.3	-1.600409297276691e-16
SG0SPEC	150	1	True	187.4	-1.5446879665337167e-16
SG0SPEC	150	1	True	187.5	-1.4906327419176938e-16
SG0SPEC	150	1	True	187.6	-1.4382090341692934e-16
SG0SPEC	150	1	True	187.7	-1.3873819997665762e-16
SG0SPEC	150	1	True	187.8	-1.338116627984615e-16
SG0SPEC	150	1	True	187.9	-1.290377821130963e-16
SG0SPEC	150	1	True	188.0	-1.244130468364562e-16
SG0SPEC	150	1	True	188.1	-1.1993395134834839e-16
SG0SPEC	150	1	True	188.2	-1.155970017047028e-16
SG0SPEC	150	1	True	188.3	-1.1139872131790914e-16
SG0SPEC	150	1	True	188.4	-1.0733565613803823e-16
SG0SPEC	150	1	True	188.5	-1.0340437936606852e-16
SG0SPEC	150	1	True	188.6	-9.960149572851065e-17
SG0SPEC	150	1	True	188.7	-9.592364534126783e-17
SG0SPEC	150	1	True	188.8	-9.236750718908651e-17
SG0SPEC	150	1	True	188.9	-8.892980224549314e-17
SG0SPEC	150	1	True	189.0	-8.560729625677097e-17
SG0SPEC	150	1	True	189.1	-8.239680221224043e-17
SG0SPEC	150	1	True	189.2	-7.929518252188001e-17
SG0SPEC	150	1	True	189.3	-7.629935092113764e-17
SG0SPEC	150	1	True	189.4	-7.340627412169494e-17
SG0SPEC	150	1	True	189.5	-7.061297322589246e-17
SG0SPEC	150	1	True	189.6	-6.791652492149667e-17
SG0SPEC	150	1	True	189.7	-6.531406247257681e-17
SG0SPEC	150	1	True	189.8	-6.280277652131769e-17
SG0SPEC	150	1	True	189.9	-6.03799157147644e-17
SG0SPEC	150	1	True	190.0	-5.804278716967557e-17
SG0SPEC	150	1	True	190.1	-5.57887567878742e-17
SG0SPEC	150	1	True	190.2	-5.361524943377547e-17
SG0SPEC	150	1	True	190.3	-5.1519748985067656e-17
SG0SPEC	150	1	True	190.4	-4.949979826684062e-17
SG0SPEC	150	1	True	190.5	-4.7552998878884544e-17
SG0SPEC	150	1	True	190.6	-4.567701092523478e-17
SG0SPEC	150	1	True	190.7	-4.386955265451041e-17
SG0SPEC	150	1	True	190.8	-4.2128400019058385e-17
SG0SPEC	150	1	True	190.9	-4.045138616040657e-17
SG0SPEC	150	1	True	191.0	-3.8836400828053833e-17
SG0SPEC	150	1	True	191.1	-3.7281389738189676e-17
SG0SPEC	150	1	True	191.2	-3.578435387848381e-17
SG0SPEC	150	1	True	191.3	-3.434334876471447e-17
SG0SPEC	150	1	True	191.4	-3.2956483654596076e-17
SG0SPEC	150	1	True	191.5	-3.1621920723828404e-17
SG0SPEC	150	1	True	191.6	-3.0337874209038516e-17
SG0SPEC	150	1	True	191.7	-2.91026095219701e-17
SG0SPEC	150	1	True	191.8	-2.791444233897078e-17
SG0SPEC	150	1	True	191.9	-2.677173766954217e-17
SG0SPEC	150	1	True	192.0	-2.5672908907456153e-17
SG0SPEC	150	1	True	192.1	-2.461641686766863e-17
SG0SPEC	150	1	True	192.2	-2.360076881204699e-17
SG0SPEC	150	1	True	192.3	-2.2624517466681937e-17
SG0SPEC	150	1	True	192.4	-2.1686260033351146e-17
SG0SPEC	150	1	True	192.5	-2.0784637197505858e-17
SG0SPEC	150	1	True	192.6	-1.991833213495322e-17
SG0SPEC	150	1	True	192.7	-1.9086069519243572e-17
SG0SPEC	150	1	True	192.8	-1.8286614531596812e-17
SG0SPEC	150	1	True	192.9	-1.7518771875044258e-17
SG0SPEC	150	1	True	193.0	-1.6781384794330874e-17
SG0SPEC	150	1	True	193.1	-1.6073334102968986e-17
SG0SPEC	150	1	True	193.2	-1.5393537218712265e-17
SG0SPEC	150	1	True	193.3	-1.474094720860522e-17
SG0SPEC	150	1	True	193.4	-1.4114551844637748e-17
SG0SPEC	150	1	True	193.5	-1.3513372670939745e-17
SG0SPEC	150	1	True	193.6	-1.2936464083348425e-17
SG0SPEC	150	1	True	193.7	-1.2382912422085507e-17
SG0SPEC	150	1	True	193.8	-1.1851835078202988e-17
SG0SPEC	150	1	True	193.9	-1.1342379614368585e-17
SG0SPEC	150	1	True	194.0	-1.0853722900491921e-17
SG0SPEC	150	1	True	194.1	-1.0385070264622193e-17
SG0SPEC	150	1	True	194.2	-9.935654659483196e-18
SG0SPEC	150	1	True	194.3	-9.504735844949929e-18
SG0SPEC	150	1	True	194.4	-9.091599586718233e-18
SG0SPEC	150	1	True	194.5	-8.695556871367313e-18
SG0SPEC	150	1	True	194.6	-8.315943137963005e-18
SG0SPEC	150	1	True	194.7	-7.952117526312074e-18
SG0SPEC	150	1	True	194.8	-7.603462141931066e-18
SG0SPEC	150	1	True	194.9	-7.269381337760467e-18
SG0SPEC	150	1	True	195.0	-6.949301012618311e-18
SG0SPEC	150	1	True	195.1	-6.642667926354633e-18
SG0SPEC	150	1	True	195.2	-6.348949031642981e-18
SG0SPEC	150	1	True	195.3	-6.0676308223157736e-18
SG0SPEC	150	1	True	195.4	-5.7982186981252166e-18
SG0SPEC	150	1	True	195.5	-5.540236345794578e-18
SG0SPEC	150	1	True	195.6	-5.293225136199767e-18
SG0SPEC	150	1	True	195.7	-5.056743537504914e-18
SG0SPEC	150	1	True	195.8	-4.830366544062044e-18
SG0SPEC	150	1	True	195.9	-4.6136851208652596e-18
SG0SPEC	150	1	True	196.0	-4.4063056633433716e-18
SG0SPEC	150	1	True	196.1	-4.20784947225869e-18
SG0SPEC	150	1	True	196.2	-4.017952243471281e-18
SG0SPEC	150	1	True	196.3	-3.836263572321003e-18
SG0SPEC	150	1	True	196.4	-3.662446472369235e-18
SG0SPEC	150	1	True	196.5	-3.496176908237867e-18
SG0SPEC	150	1	True	196.6	-3.337143342277498e-18
SG0SPEC	150	1	True	196.7	-3.1850462947915343e-18
SG0SPEC	150	1	True	196.8	-3.039597917540419e-18
SG0SPEC	150	1	True	196.9	-2.9005215802464553e-18
SG0SPEC	150	1	True	197.0	-2.7675514698191112e-18
SG0SPEC	150	1	True	197.1	-2.6404322020179498e-18
SG0SPEC	150	1	True	197.2	-2.518918445271123e-18
SG0SPEC	150	1	True	197.3	-2.4027745563664037e-18
SG0SPEC	150	1	True	197.4	-2.2917742277320073e-18
SG0SPEC	150	1	True	197.5	-2.185700146027664e-18
SG0SPEC	150	1	True	197.6	-2.0843436617643874e-18
SG0SPEC	150	1	True	197.7	-1.987504469676549e-18
SG0SPEC	150	1	True	197.8	-1.894990299570519e-18
SG0SPEC	150	1	True	197.9	-1.806616617376198e-18
SG0SPEC	150	1	True	198.0	-1.7222063361329208e-18
SG0SPEC	150	1	True	198.1	-1.641589536641936e-18
SG0SPEC	150	1	True	198.2	-1.564603197522582e-18
SG0SPEC	150	1	True	198.3	-1.4910909344127156e-18
SG0SPEC	150	1	True	198.4	-1.4209027480574182e-18
SG0SPEC	150	1	True	198.5	-1.3538947810344594e-18
SG0SPEC	150	1	True	198.6	-1.2899290828690824e-18
SG0SPEC	150	1	True	198.7	-1.2288733832948084e-18
SG0SPEC	150	1	True	198.8	-1.1706008734216741e-18
SG0SPEC	150	1	True	198.9	-1.1149899945776917e-18
SG0SPEC	150	1	True	199.0	-1.0619242345937062e-18
SG0SPEC	150	1	True	199.1	-1.0112919313072013e-18
SG0SPEC	150	1	True	199.2	-9.629860830643361e-19
SG0SPEC	150	1	True	199.3	-9.16904166005049e-19
SG0SPEC	150	1	True	199.4	-8.729479579203272e-19
SG0SPEC	150	1	True	199.5	-8.3102336847602e-19
SG0SPEC	150	1	True	199.6	-7.910402756016027e-19
SG0SPEC	150	1	True	199.7	-7.529123678480069e-19
SG0SPEC	150	1	True	199.8	-7.165569925225709e-19
SG0SPEC	150	1	True	199.9	-6.818950094143525e-19
SG0SPEC	150	1	True	200.0	-6.488506499276777e-19
SG0SPEC	150	1	True	200.1	-6.17351381446325e-19
SG0SPEC	150	1	True	200.2	-5.873277767555307e-19
SG0SPEC	150	1	True	200.3	-5.587133883535528e-19
SG0SPEC	150	1	True	200.4	-5.31444627488736e-19
SG0SPEC	150	1	True	200.5	-5.054606477631399e-19
SG0SPEC	150	1	True	200.6	-4.80703233147516e-19
SG0SPEC	150	1	True	200.7	-4.571166902570332e-19
SG0SPEC	150	1	True	200.8	-4.346477447416622e-19
SG0SPEC	150	1	True	200.9	-4.13245441648745e-19
SG0SPEC	150	1	True	201.0	-3.9286104962000274e-19
SG0SPEC	150	1	True	201.1	-3.7344796878888973e-19
SG0SPEC	150	1	True	201.2	-3.549616422482694e-19
SG0SPEC	150	1	True	201.3	-3.373594709624496e-19
SG0SPEC	150	1	True	201.4	-3.2060073200109076e-19
SG0SPEC	150	1	True	201.5	-3.0464649997658033e-19
SG0SPEC	150	1	True	201.6	-2.894595715698938e-19
SG0SPEC	150	1	True	201.7	-2.750043930337039e-19
SG0SPEC	150	1	True	201.8	-2.6124699056474433e-19
SG0SPEC	150	1	True	201.9	-2.4815490344114396e-19
SG0SPEC	150	1	True	202.0	-2.356971198236017e-19
SG0SPEC	150	1	True	202.1	-2.2384401512250872e-19
SG0SPEC	150	1	True	202.2	-2.1256729283639745e-19
SG0SPEC	150	1	True	202.3	-2.0183992777010575e-19
SG0SPEC	150	1	True	202.4	-1.9163611154407056e-19
SG0SPEC	150	1	True	202.5	-1.8193120030917037e-19
SG0SPEC	150	1	True	202.6	-1.7270166458420818e-19
SG0SPEC	150	1	True	202.7	-1.6392504113617332e-19
SG0SPEC	150	1	True	202.8	-1.5557988682586474e-19
SG0SPEC	150	1	True	202.9	-1.476457343442201e-19
SG0SPEC	150	1	True	203.0	-1.4010304976726037e-19
SG0SPEC	150	1	True	203.1	-1.3293319185998461e-19
SG0SPEC	150	1	True	203.2	-1.2611837306195257e-19
SG0SPEC	150	1	True	203.3	-1.196416220897251e-19
SG0SPEC	150	1	True	203.4	-1.1348674809348312e-19
SG0SPEC	150	1	True	203.5	-1.0763830630743591e-19
SG0SPEC	150	1	True	203.6	-1.0208156513575631e-19
SG0SPEC	150	1	True	203.7	-9.680247461779518e-20
SG0SPEC	150	1	True	203.8	-9.178763621843073e-20
SG0SPEC	150	1	True	203.9	-8.702427389127077e-20
SG0SPEC	150	1	True	204.0	-8.250020636436595e-20
SG0SPEC	150	1	True	204.1	-7.82038205999045e-20
SG0SPEC	150	1	True	204.2	-7.412404638112695e-20
SG0SPEC	150	1	True	204.3	-7.025033198141384e-20
SG0SPEC	150	1	True	204.4	-6.657262087216008e-20
SG0SPEC	150	1	True	204.5	-6.308132942765523e-20
SG0SPEC	150	1	True	204.6	-5.976732558674227e-20
SG0SPEC	150	1	True	204.7	-5.662190843252137e-20
SG0SPEC	150	1	True	204.8	-5.3636788652823095e-20
SG0SPEC	150	1	True	204.9	-5.080406984557835e-20
SG0SPEC	150	1	True	205.0	-4.811623063456682e-20
SG0SPEC	150	1	True	205.1	-4.5566107562334884e-20
SG0SPEC	150	1	True	205.2	-4.314687872833426e-20
SG0SPEC	150	1	True	205.3	-4.08520481415757e-20
SG0SPEC	150	1	True	205.4	-3.8675430758229934e-20
SG0SPEC	150	1	True	205.5	-3.66111381758058e-20
SG0SPEC	150	1	True	205.6	-3.4653564956572383e-20
SG0SPEC	150	1	True	205.7	-3.279737555400029e-20
SG0SPEC	150	1	True	205.8	-3.103749181699718e-20
SG0SPEC	150	1	True	205.9	-2.9369081047701483e-20
SG0SPEC	150	1	True	206.0	-2.778754458955494e-20
SG0SPEC	150	1	True	206.1	-2.628850692329431e-20
SG0SPEC	150	1	True	206.2	-2.4867805249374975e-20
SG0SPEC	150	1	True	206.3	-2.3521479536206086e-20
SG0SPEC	150	1	True	206.4	-2.224576301438771e-20
SG0SPEC	150	1	True	206.5	-2.103707309793592e-20
SG0SPEC	150	1	True	206.6	-1.989200271424843e-20
SG0SPEC	150	1	True	206.7	-1.8807312025286222e-20
SG0SPEC	150	1	True	206.8	-1.7779920523164653e-20
SG0SPEC	150	1	True	206.9	-1.6806899484021552e-20
SG0SPEC	150	1	True	207.0	-1.5885464764690162e-20
SG0SPEC	150	1	True	207.1	-1.5012969927327714e-20
SG0SPEC	150	1	True	207.2	-1.4186899677765358e-20
SG0SPEC	150	1	True	207.3	-1.340486360392324e-20
SG0SPEC	150	1	True	207.4	-1.2664590201197618e-20
SG0SPEC	150	1	True	207.5	-1.1963921172269092e-20
SG0SPEC	150	1	True	207.6	-1.130080598929639e-20
SG0SPEC	150	1	True	207.7	-1.0673296706962551e-20
SG0SPEC	150	1	True	207.8	-1.007954301532065e-20
SG0SPEC	150	1	True	207.9	-9.517787521841167e-21
SG0SPEC	150	1	True	208.0	-8.986361252519264e-21
SG0SPEC	150	1	True	208.1	-8.483679362312925e-21
SG0SPEC	150	1	True	208.2	-8.008237045598425e-21
SG0SPEC	150	1	True	208.3	-7.55860563772623e-21
SG0SPEC	150	1	True	208.4	-7.133428899129729e-21
SG0SPEC	150	1	True	208.5	-6.73141947380801e-21
SG0SPEC	150	1	True	208.6	-6.3513555143523984e-21
SG0SPEC	150	1	True	208.7	-5.992077466014804e-21
SG0SPEC	150	1	True	208.8	-5.65248500264582e-21
SG0SPEC	150	1	True	208.9	-5.331534107628894e-21
SG0SPEC	150	1	True	209.0	-5.028234293240379e-21
SG0SPEC	150	1	True	209.1	-4.7416459521446205e-21
SG0SPEC	150	1	True	209.2	-4.4708778350071434e-21
SG0SPEC	150	1	True	209.3	-4.2150846484673776e-21
SG0SPEC	150	1	True	209.4	-3.973464767966739e-21
SG0SPEC	150	1	True	209.5	-3.7452580601653755e-21
SG0SPEC	150	1	True	209.6	-3.529743809909847e-21
SG0SPEC	150	1	True	209.7	-3.326238746938959e-21
SG0SPEC	150	1	True	209.8	-3.134095167721568e-21
SG0SPEC	150	1	True	209.9	-2.952699148026557e-21
SG0SPEC	150	1	True	210.0	-2.781468842018174e-21
SG0SPEC	150	1	True	210.1	-2.6198528638554377e-21
SG0SPEC	150	1	True	210.2	-2.4673287479541988e-21
SG0SPEC	150	1	True	210.3	-2.323401484240463e-21
SG0SPEC	150	1	True	210.4	-2.1876021248867538e-21
SG0SPEC	150	1	True	210.5	-2.059486459181641e-21
SG0SPEC	150	1	True	210.6	-1.93863375333144e-21
SG0SPEC	150	1	True	210.7	-1.8246455521368136e-21
SG0SPEC	150	1	True	210.8	-1.7171445396257156e-21
SG0SPEC	150	1	True	210.9	-1.6157734558544768e-21
SG0SPEC	150	1	True	211.0	-1.5201940672160862e-21
SG0SPEC	150	1	True	211.1	-1.4300861877148797e-21
SG0SPEC	150	1	True	211.2	-1.3451467487819997e-21
SG0SPEC	150	1	True	211.3	-1.265088915317326e-21
SG0SPEC	150	1	True	211.4	-1.1896412457484594e-21
SG0SPEC	150	1	True	211.5	-1.118546893998964e-21
SG0SPEC	150	1	True	211.6	-1.0515628513545194e-21
SG0SPEC	150	1	True	211.7	-9.884592263082352e-22
SG0SPEC	150	1	True	211.8	-9.290185605547445e-22
SG0SPEC	150	1	True	211.9	-8.73035179387192e-22
SG0SPEC	150	1	True	212.0	-8.20314574832305e-22
SG0SPEC	150	1	True	212.1	-7.706728199356228e-22
SG0SPEC	150	1	True	212.2	-7.239360126831718e-22
SG0SPEC	150	1	True	212.3	-6.7993974811606125e-22
SG0SPEC	150	1	True	212.4	-6.385286172622439e-22
SG0SPEC	150	1	True	212.5	-5.995557315739725e-22
SG0SPEC	150	1	True	212.6	-5.628822716209131e-22
SG0SPEC	150	1	True	212.7	-5.283770588477979e-22
SG0SPEC	150	1	True	212.8	-4.9591614926176485e-22
SG0SPEC	150	1	True	212.9	-4.653824479675922e-22
SG0SPEC	150	1	True	213.0	-4.366653435211891e-22
SG0SPEC	150	1	True	213.1	-4.096603611195566e-22
SG0SPEC	150	1	True	213.2	-3.84268833692738e-22
SG0SPEC	150	1	True	213.3	-3.6039759000779393e-22
SG0SPEC	150	1	True	213.4	-3.379586589369097e-22
SG0SPEC	150	1	True	213.5	-3.1686898908282727e-22
SG0SPEC	150	1	True	213.6	-2.9705018299325563e-22
SG0SPEC	150	1	True	213.7	-2.78428245232739e-22
SG0SPEC	150	1	True	213.8	-2.609333436160847e-22
SG0SPEC	150	1	True	213.9	-2.4449958294051373e-22
SG0SPEC	150	1	True	214.0	-2.290647905863114e-22
SG0SPEC	150	1	True	214.1	-2.1457031338595875e-22
SG0SPEC	150	1	True	214.2	-2.0096082519098193e-22
SG0SPEC	150	1	True	214.3	-1.8818414459360504e-22
SG0SPEC	150	1	True	214.4	-1.7619106228669336e-22
SG0SPEC	150	1	True	214.5	-1.6493517757087502e-22
SG0SPEC	150	1	True	214.6	-1.54372743541579e-22
SG0SPEC	150	1	True	214.7	-1.444625205119565e-22
SG0SPEC	150	1	True	214.8	-1.3516563724924228e-22
SG0SPEC	150	1	True	214.9	-1.2644545962314126e-22
SG0SPEC	150	1	True	215.0	-1.1826746628458002e-22
SG0SPEC	150	1	True	215.1	-1.1059913101207351e-22
SG0SPEC	150	1	True	215.2	-1.0340981138100524e-22
SG0SPEC	150	1	True	215.3	-9.667064342822512e-23
SG0SPEC	150	1	True	215.4	-9.03544420007056e-23
SG0SPEC	150	1	True	215.5	-8.443560649259639e-23
SG0SPEC	150	1	True	215.6	-7.889003168975662e-23
SG0SPEC	150	1	True	215.7	-7.369502345494958e-23
SG0SPEC	150	1	True	215.8	-6.882921900036305e-23
SG0SPEC	150	1	True	215.9	-6.427251150678664e-23
SG0SPEC	150	1	True	216.0	-6.000597886099859e-23
SG0SPEC	150	1	True	216.1	-5.601181629445447e-23
SG0SPEC	150	1	True	216.2	-5.2273272717351744e-23
SG0SPEC	150	1	True	216.3	-4.877459055264099e-23
SG0SPEC	150	1	True	216.4	-4.550094888446354e-23
SG0SPEC	150	1	True	216.5	-4.243840974500165e-23
SG0SPEC	150	1	True	216.6	-3.9573867372709027e-23
SG0SPEC	150	1	True	216.7	-3.689500028344773e-23
SG0SPEC	150	1	True	216.8	-3.43902260041951e-23
SG0SPEC	150	1	True	216.9	-3.20486583267323e-23
SG0SPEC	150	1	True	217.0	-2.986006694606736e-23
SG0SPEC	150	1	True	217.1	-2.78148393553441e-23
SG0SPEC	150	1	True	217.2	-2.5903944875612628e-23
SG0SPEC	150	1	True	217.3	-2.4118900705182277e-23
SG0SPEC	150	1	True	217.4	-2.245173987923125e-23
SG0SPEC	150	1	True	217.5	-2.0894981036087266e-23
SG0SPEC	150	1	True	217.6	-1.9441599891967646e-23
SG0SPEC	150	1	True	217.7	-1.808500233113397e-23
SG0SPEC	150	1	True	217.8	-1.6818999023287386e-23
SG0SPEC	150	1	True	217.9	-1.5637781484652977e-23
SG0SPEC	150	1	True	218.0	-1.4535899503631428e-23
SG0SPEC	150	1	True	218.1	-1.3508239856047058e-23
SG0SPEC	150	1	True	218.2	-1.255000623899656e-23
SG0SPEC	150	1	True	218.3	-1.1656700356074444e-23
SG0SPEC	150	1	True	218.4	-1.0824104090304705e-23
SG0SPEC	150	1	True	218.5	-1.0048262704520502e-23
SG0SPEC	150	1	True	218.6	-9.325469012130674e-24
SG0SPEC	150	1	True	218.7	-8.652248464270901e-24
SG0SPEC	150	1	True	218.8	-8.025345102234012e-24
SG0SPEC	150	1	True	218.9	-7.441708326810191e-24
SG0SPEC	150	1	True	219.0	-6.898480438780596e-24
SG0SPEC	150	1	True	219.1	-6.3929849072677654e-24
SG0SPEC	150	1	True	219.2	-5.922715324993307e-24
SG0SPEC	150	1	True	219.3	-5.485325011706459e-24
SG0SPEC	150	1	True	219.4	-5.078617229152526e-24
SG0SPEC	150	1	True	219.5	-4.700535972945285e-24
SG0SPEC	150	1	True	219.6	-4.3491573085906625e-24
SG0SPEC	150	1	True	219.7	-4.0226812207063064e-24
SG0SPEC	150	1	True	219.8	-3.7194239461686744e-24
SG0SPEC	150	1	True	219.9	-3.437810763533881e-24
SG0SPEC	150	1	True	220.0	-3.1763692125943236e-24
SG0SPEC	150	1	True	220.1	-2.9337227193765053e-24
SG0SPEC	150	1	True	220.2	-2.708584603249371e-24
SG0SPEC	150	1	True	220.3	-2.4997524441054564e-24
SG0SPEC	150	1	True	220.4	-2.3061027887985536e-24
SG0SPEC	150	1	True	220.5	-2.1265861771817798e-24
SG0SPEC	150	1	True	220.6	-1.9602224691838593e-24
SG0SPEC	150	1	True	220.7	-1.8060964553999734e-24
SG0SPEC	150	1	True	220.8	-1.6633537346545837e-24
SG0SPEC	150	1	True	220.9	-1.5311968429218787e-24
SG0SPEC	150	1	True	221.0	-1.4088816188682316e-24
SG0SPEC	150	1	True	221.1	-1.2957137921127368e-24
SG0SPEC	150	1	True	221.2	-1.1910457810859339e-24
SG0SPEC	150	1	True	221.3	-1.0942736881120421e-24
SG0SPEC	150	1	True	221.4	-1.0048344800412342e-24
SG0SPEC	150	1	True	221.5	-9.222033434234524e-25
SG0SPEC	150	1	True	221.6	-8.458912038434268e-25
SG0SPEC	150	1	True	221.7	-7.754423996291331e-25
SG0SPEC	150	1	True	221.8	-7.10432500708237e-25
SG0SPEC	150	1	True	221.9	-6.504662639155614e-25
SG0SPEC	150	1	True	222.0	-5.951757165567808e-25
SG0SPEC	150	1	True	222.1	-5.4421836050530515e-25
SG0SPEC	150	1	True	222.2	-4.972754895570194e-25
SG0SPEC	150	1	True	222.3	-4.5405061318913245e-25
SG0SPEC	150	1	True	222.4	-4.142679802673991e-25
SG0SPEC	150	1	True	222.5	-3.776711966232001e-25
SG0SPEC	150	1	True	222.6	-3.440219307758505e-25
SG0SPEC	150	1	True	222.7	-3.130987024115144e-25
SG0SPEC	150	1	True	222.8	-2.846957485462618e-25
SG0SPEC	150	1	True	222.9	-2.5862196259874405e-25
SG0SPEC	150	1	True	223.0	-2.3469990188057982e-25
SG0SPEC	150	1	True	223.1	-2.1276485927721467e-25
SG0SPEC	150	1	True	223.2	-1.9266399514313815e-25
SG0SPEC	150	1	True	223.3	-1.7425552567157657e-25
SG0SPEC	150	1	True	223.4	-1.5740796422140986e-25
SG0SPEC	150	1	True	223.5	-1.4199941229439424e-25
SG0SPEC	150	1	True	223.6	-1.2791689705354957e-25
SG0SPEC	150	1	True	223.7	-1.1505575246049156e-25
SG0SPEC	150	1	True	223.8	-1.0331904128509398e-25
SG0SPEC	150	1	True	223.9	-9.261701540683298e-26
SG0SPEC	150	1	True	224.0	-8.286661198317901e-26
SG0SPEC	150	1	True	224.1	-7.399098320752642e-26
SG0SPEC	150	1	True	224.2	-6.591905751770341e-26
SG0SPEC	150	1	True	224.3	-5.858513024637053e-26
SG0SPEC	150	1	True	224.4	-5.192848182769997e-26
SG0SPEC	150	1	True	224.5	-4.589302179010902e-26
SG0SPEC	150	1	True	224.6	-4.042695687372576e-26
SG0SPEC	150	1	True	224.7	-3.5482481713681045e-26
SG0SPEC	150	1	True	224.8	-3.101549062664854e-26
SG0SPEC	150	1	True	224.9	-2.698530912870534e-26
SG0SPEC	150	1	True	225.0	-2.3354443897862828e-26
SG0SPEC	150	1	True	225.1	-2.0088349974787696e-26
SG0SPEC	150	1	True	225.2	-1.7155214070660952e-26
SG0SPEC	150	1	True	225.3	-1.4525752921994726e-26
SG0SPEC	150	1	True	225.4	-1.2173025698860925e-26
SG0SPEC	150	1	True	225.5	-1.0072259535625771e-26
SG0SPEC	150	1	True	225.6	-8.200687312143667e-27
SG0SPEC	150	1	True	225.7	-6.537396868615081e-27
SG0SPEC	150	1	True	225.8	-5.0631908892937676e-27
SG0SPEC	150	1	True	225.9	-3.7604567389868206e-27
SG0SPEC	150	1	True	226.0	-2.613045582092866e-27
SG0SPEC	150	1	True	226.1	-1.606160156948647e-27
SG0SPEC	150	1	True	226.2	-7.262506185781511e-28
SG0SPEC	150	1	True	226.3	3.908209911290456e-29
SG0SPEC	150	1	True	226.4	7.011759151718066e-28
SG0SPEC	150	1	True	226.5	1.2703907075363937e-27
SG0SPEC	150	1	True	226.6	1.756185341894696e-27
SG0SPEC	150	1	True	226.7	2.1671890429358403e-27
SG0SPEC	150	1	True	226.8	2.5112674999543677e-27
SG0SPEC	150	1	True	226.9	2.7955840729900975e-27
SG0SPEC	150	1	True	227.0	3.0266564415088175e-27
SG0SPEC	150	1	True	227.1	3.2104090149800937e-27
SG0SPEC	150	1	True	227.2	3.352221403495952e-27
SG0SPEC	150	1	True	227.3	3.4569732266859766e-27
SG0SPEC	150	1	True	227.4	3.529085520586085e-27
SG0SPEC	150	1	True	227.5	3.5725589846675514e-27
SG0SPEC	150	1	True	227.6	3.591009294937663e-27
SG0SPEC	150	1	True	227.7	3.5876996937382854e-27
SG0SPEC	150	1	True	227.8	3.565571052585866e-27
SG0SPEC	150	1	True	227.9	3.52726959102784e-27
SG0SPEC	150	1	True	228.0	3.475172421982959e-27
SG0SPEC	150	1	True	228.1	3.411411082351228e-27
SG0SPEC	150	1	True	228.2	3.3378931967335204e-27
SG0SPEC	150	1	True	228.3	3.2563224118995635e-27
SG0SPEC	150	1	True	228.4	3.1682167300840028e-27
SG0SPEC	150	1	True	228.5	3.0749253602766437e-27
SG0SPEC	150	1	True	228.6	2.9776441983412347e-27
SG0SPEC	150	1	True	228.7	2.8774300390138707e-27
SG0SPEC	150	1	True	228.8	2.775213615575714e-27
SG0SPEC	150	1	True	228.9	2.6718115562084583e-27
SG0SPEC	150	1	True	229.0	2.5679373397212565e-27
SG0SPEC	150	1	True	229.1	2.4642113274352823e-27
SG0SPEC	150	1	True	229.2	2.3611699425076977e-27
SG0SPEC	150	1	True	229.3	2.2592740628476123e-27
SG0SPEC	150	1	True	229.4	2.1589166889920976e-27
SG0SPEC	150	1	True	229.5	2.0604299438552113e-27
SG0SPEC	150	1	True	229.6	1.9640914571086734e-27
SG0SPEC	150	1	True	229.7	1.8701301830865052e-27
SG0SPEC	150	1	True	229.8	1.7787316975058338e-27
SG0SPEC	150	1	True	229.9	1.690043014942307e-27
SG0SPEC	150	1	True	230.0	1.604176965882258e-27
SG0SPEC	150	1	True	230.1	1.5212161692697568e-27
SG0SPEC	150	1	True	230.2	1.4412166337703916e-27
SG0SPEC	150	1	True	230.3	1.3642110184638192e-27
SG0SPEC	150	1	True	230.4	1.29021158134567e-27
SG0SPEC	150	1	True	230.5	1.2192128418543706e-27
SG0SPEC	150	1	True	230.6	1.1511939816247795e-27
SG0SPEC	150	1	True	230.7	1.0861210058042194e-27
SG0SPEC	150	1	True	230.8	1.0239486855313372e-27
SG0SPEC	150	1	True	230.9	9.646223005702564e-28
SG0SPEC	150	1	True	231.0	9.080791996005749e-28
SG0SPEC	150	1	True	231.1	8.542501942798419e-28
SG0SPEC	150	1	True	231.2	8.0306080191343305e-28
SG0SPEC	150	1	True	231.3	7.544323503788434e-28
SG0SPEC	150	1	True	231.4	7.0828295785178e-28
SG0SPEC	150	1	True	231.5	6.6452839886219895e-28
SG0SPEC	150	1	True	231.6	6.230828672675866e-28
SG0SPEC	150	1	True	231.7	5.838596458579566e-28
SG0SPEC	150	1	True	231.8	5.4677169150212055e-28
SG0SPEC	150	1	True	231.9	5.117321439998687e-28
SG0SPEC	150	1	True	232.0	4.786547661169812e-28
SG0SPEC	150	1	True	232.1	4.474543216449588e-28
SG0SPEC	150	1	True	232.2	4.180468977414054e-28
SG0SPEC	150	1	True	232.3	3.9035017726636406e-28
SG0SPEC	150	1	True	232.4	3.642836663318886e-28
SG0SPEC	150	1	True	232.5	3.397688818227091e-28
SG0SPEC	150	1	True	232.6	3.167295032233442e-28
SG0SPEC	150	1	True	232.7	2.950914926976215e-28
SG0SPEC	150	1	True	232.8	2.7478318700897628e-28
SG0SPEC	150	1	True	232.9	2.5573536454037364e-28
SG0SPEC	150	1	True	233.0	2.378812903709412e-28
SG0SPEC	150	1	True	233.1	2.211567420884851e-28
SG0SPEC	150	1	True	233.2	2.0550001876252288e-28
SG0SPEC	150	1	True	233.3	1.9085193526905914e-28
SG0SPEC	150	1	True	233.4	1.7715580394431275e-28
SG0SPEC	150	1	True	233.5	1.6435740534889415e-28
SG0SPEC	150	1	True	233.6	1.5240494974468476e-28
SG0SPEC	150	1	True	233.7	1.4124903072288876e-28
SG0SPEC	150	1	True	233.8	1.3084257227240622e-28
SG0SPEC	150	1	True	233.9	1.2114077044090623e-28
SG0SPEC	150	1	True	234.0	1.121010306168716e-28
SG0SPEC	150	1	True	234.1	1.0368290134745886e-28
SG0SPEC	150	1	True	234.2	9.584800550402646e-29
SG0SPEC	150	1	True	234.3	8.855996951351785e-29
SG0SPEC	150	1	True	234.4	8.178435128888828e-29
SG0SPEC	150	1	True	234.5	7.548856741474346e-29
SG0SPEC	150	1	True	234.6	6.964182007449962e-29
SG0SPEC	150	1	True	234.7	6.421502414242447e-29
SG0SPEC	150	1	True	234.8	5.918073480683212e-29
SG0SPEC	150	1	True	234.9	5.451307603942641e-29
SG0SPEC	150	1	True	235.0	5.018767017965251e-29
SG0SPEC	150	1	True	235.1	4.6181568861283927e-29
SG0SPEC	150	1	True	235.2	4.2473185471378076e-29
SG0SPEC	150	1	True	235.3	3.904222929842397e-29
SG0SPEC	150	1	True	235.4	3.586964149674313e-29
SG0SPEC	150	1	True	235.5	3.293753296786422e-29
SG0SPEC	150	1	True	235.6	3.02291242360016e-29
SG0SPEC	150	1	True	235.7	2.7728687374044754e-29
SG0SPEC	150	1	True	235.8	2.542149001811893e-29
SG0SPEC	150	1	True	235.9	2.3293741492648437e-29
SG0SPEC	150	1	True	236.0	2.1332541053759334e-29
SG0SPEC	150	1	True	236.1	1.9525828246580404e-29
SG0SPEC	150	1	True	236.2	1.7862335361361674e-29
SG0SPEC	150	1	True	236.3	1.6331541964168548e-29
SG0SPEC	150	1	True	236.4	1.492363147010384e-29
SG0SPEC	150	1	True	236.5	1.3629449720378388e-29
SG0SPEC	150	1	True	236.6	1.2440465519033029e-29
SG0SPEC	150	1	True	236.7	1.1348733080508365e-29
SG0SPEC	150	1	True	236.8	1.0346856335566441e-29
SG0SPEC	150	1	True	236.9	9.427955040117121e-30
SG0SPEC	150	1	True	237.0	8.585632629222862e-30
SG0SPEC	150	1	True	237.1	7.813945756907889e-30
SG0SPEC	150	1	True	237.2	7.107375461259788e-30
SG0SPEC	150	1	True	237.3	6.460799893652876e-30
SG0SPEC	150	1	True	237.4	5.869468550671383e-30
SG0SPEC	150	1	True	237.5	5.3289779474226246e-30
SG0SPEC	150	1	True	237.6	4.83524867134033e-30
SG0SPEC	150	1	True	237.7	4.3845037562734074e-30
SG0SPEC	150	1	True	237.8	3.9732483175610734e-30
SG0SPEC	150	1	True	237.9	3.5982503899074896e-30
SG0SPEC	150	1	True	238.0	3.256522911139231e-30
SG0SPEC	150	1	True	238.1	2.9453067963324764e-30
SG0SPEC	150	1	True	238.2	2.6620550483092615e-30
SG0SPEC	150	1	True	238.3	2.4044178521094203e-30
SG0SPEC	150	1	True	238.4	2.1702286027041385e-30
SG0SPEC	150	1	True	238.5	1.9574908169452107e-30
SG0SPEC	150	1	True	238.6	1.764365882486897e-30
SG0SPEC	150	1	True	238.7	1.5891615981972673e-30
SG0SPEC	150	1	True	238.8	1.4303214623517804e-30
SG0SPEC	150	1	True	238.9	1.2864146666828997e-30
SG0SPEC	150	1	True	239.0	1.1561267561261251e-30
SG0SPEC	150	1	True	239.1	1.0382509158525054e-30
SG0SPEC	150	1	True	239.2	9.316798488987593e-31
SG0SPEC	150	1	True	239.3	8.353982093976181e-31
SG0SPEC	150	1	True	239.4	7.4847555806657825e-31
SG0SPEC	150	1	True	239.5	6.70059808227414e-31
SG0SPEC	150	1	True	239.6	5.99371132199081e-31
SG0SPEC	150	1	True	239.7	5.356962994324669e-31
SG0SPEC	150	1	True	239.8	4.78383419231932e-31
SG0SPEC	150	1	True	239.9	4.268370623349067e-31
SG0SPEC	150	1	True	240.0	3.8051373699831936e-31
SG0SPEC	150	1	True	240.1	3.389176965650633e-31
SG0SPEC	150	1	True	240.2	3.015970567570552e-31
SG0SPEC	150	1	True	240.3	2.681402021636235e-31
SG0SPEC	150	1	True	240.4	2.381724625642253e-31
SG0SPEC	150	1	True	240.5	2.113530408445445e-31
SG0SPEC	150	1	True	240.6	1.8737217533425188e-31
SG0SPEC	150	1	True	240.7	1.6594852041563599e-31
SG0SPEC	150	1	True	240.8	1.468267302243692e-31
SG0SPEC	150	1	True	240.9	1.2977523118898083e-31
SG0SPEC	150	1	True	241.0	1.1458417003549723e-31
SG0SPEC	150	1	True	241.1	1.0106352471850206e-31
SG0SPEC	150	1	True	241.2	8.904136653202662e-32
SG0SPEC	150	1	True	241.3	7.836226240437223e-32
SG0SPEC	150	1	True	241.4	6.888580709104085e-32
SG0SPEC	150	1	True	241.5	6.04852756517037e-32
SG0SPEC	150	1	True	241.6	5.304638723168191e-32
SG0SPEC	150	1	True	241.7	4.6466171767106366e-32
SG0SPEC	150	1	True	241.8	4.065193179765846e-32
SG0SPEC	150	1	True	241.9	3.5520292102633116e-32
SG0SPEC	150	1	True	242.0	3.099633037674579e-32
SG0SPEC	150	1	True	242.1	2.701278263299117e-32
SG0SPEC	150	1	True	242.2	2.350931746217708e-32
SG0SPEC	150	1	True	242.3	2.0431873694215488e-32
SG0SPEC	150	1	True	242.4	1.7732056395843886e-32
SG0SPEC	150	1	True	242.5	1.5366586504698438e-32
SG0SPEC	150	1	True	242.6	1.3296799741689372e-32
SG0SPEC	150	1	True	242.7	1.1488190763780056e-32
SG0SPEC	150	1	True	242.8	9.909998818577584e-33
SG0SPEC	150	1	True	242.9	8.534831441822619e-33
SG0SPEC	150	1	True	243.0	7.338323000010454e-33
SG0SPEC	150	1	True	243.1	6.298825123984579e-33
SG0SPEC	150	1	True	243.2	5.397126306419533e-33
SG0SPEC	150	1	True	243.3	4.616198147667214e-33
SG0SPEC	150	1	True	243.4	3.9409659313386666e-33
SG0SPEC	150	1	True	243.5	3.358101394085791e-33
SG0SPEC	150	1	True	243.6	2.8558357242847253e-33
SG0SPEC	150	1	True	243.7	2.423790982328289e-33
SG0SPEC	150	1	True	243.8	2.052828281912959e-33
SG0SPEC	150	1	True	243.9	1.7349112076814453e-33
SG0SPEC	150	1	True	244.0	1.4629830705729373e-33
SG0SPEC	150	1	True	244.1	1.2308567188716939e-33
SG0SPEC	150	1	True	244.2	1.0331157308391549e-33
SG0SPEC	150	1	True	244.3	8.65025914553926e-34
SG0SPEC	150	1	True	244.4	7.2245613269180555e-34
SG0SPEC	150	1	True	244.5	6.018075549896826e-34
SG0SPEC	150	1	True	244.6	4.999505195216772e-34
SG0SPEC	150	1	True	244.7	4.141682561378719e-34
SG0SPEC	150	1	True	244.8	3.421067919034443e-34
SG0SPEC	150	1	True	244.9	2.8173041953113116e-34
SG0SPEC	150	1	True	245.0	2.312821660049317e-34
SG0SPEC	150	1	True	245.1	1.89248750202915e-34
SG0SPEC	150	1	True	245.2	1.54329565674208e-34
SG0SPEC	150	1	True	245.3	1.2540926812789666e-34
SG0SPEC	150	1	True	245.4	1.015335869354157e-34
SG0SPEC	150	1	True	245.5	8.188801631539594e-35
SG0SPEC	150	1	True	245.6	6.577907511025527e-35
SG0SPEC	150	1	True	245.7	5.261785441873488e-35
SG0SPEC	150	1	True	245.8	4.190560004496839e-35
SG0SPEC	150	1	True	245.9	3.3221101962721334e-35
SG0SPEC	150	1	True	246.0	2.620968597526877e-35
SG0SPEC	150	1	True	246.1	2.0573623651707256e-35
SG0SPEC	150	1	True	246.2	1.6063795609342114e-35
SG0SPEC	150	1	True	246.3	1.2472460445138684e-35
SG0SPEC	150	1	True	246.4	9.626997240442788e-36
SG0SPEC	150	1	True	246.5	7.384503707701187e-36
SG0SPEC	150	1	True	246.6	5.627144839395422e-36
SG0SPEC	150	1	True	246.7	4.25815847280284e-36
SG0SPEC	150	1	True	246.8	3.19843460666305e-36
SG0SPEC	150	1	True	246.9	2.3835946948087916e-36
SG0SPEC	150	1	True	247.0	1.7615055890451604e-36
SG0SPEC	150	1	True	247.1	1.290170392130225e-36
SG0SPEC	150	1	True	247.2	9.35945289332801e-37
SG0SPEC	150	1	True	247.3	6.7203752449807785e-37
SG0SPEC	150	1	True	247.4	4.772451394553779e-37
SG0SPEC	150	1	True	247.5	3.349039639576386e-37
SG0SPEC	150	1	True	247.6	2.320116823123888e-37
SG0SPEC	150	1	True	247.7	1.5850266312964491e-37
SG0SPEC	150	1	True	247.8	1.0665066642958947e-37
SG0SPEC	150	1	True	247.9	7.057958020087435e-38
SG0SPEC	150	1	True	248.0	4.5865025126087757e-38
SG0SPEC	150	1	True	248.1	2.9212036999682627e-38
SG0SPEC	150	1	True	248.2	1.8196123639680246e-38
SG0SPEC	150	1	True	248.3	1.1056826241695155e-38
SG0SPEC	150	1	True	248.4	6.534520903603865e-39
SG0SPEC	150	1	True	248.5	3.7425987551569517e-39
SG0SPEC	150	1	True	248.6	2.0683848278569017e-39
SG0SPEC	150	1	True	248.7	1.0972164707606232e-39
SG0SPEC	150	1	True	248.8	5.550198467668302e-40
SG0SPEC	150	1	True	248.9	2.6551416486404974e-40
SG0SPEC	150	1	True	249.0	1.188525561373702e-40
SG0SPEC	150	1	True	249.1	4.908915718802222e-41
SG0SPEC	150	1	True	249.2	1.8355957655483439e-41
SG0SPEC	150	1	True	249.3	6.051009207966214e-42
SG0SPEC	150	1	True	249.4	1.691276222816663e-42
SG0SPEC	150	1	True	249.5	3.7731175561307344e-43
SG0SPEC	150	1	True	249.6	6.071985391009416e-44
SG0SPEC	150	1	True	249.7	5.830503259984051e-45
SG0SPEC	150	1	True	249.8	2.181905439580074e-46
SG0SPEC	150	1	True	249.9	8.173925148579553e-49
SG0SPEC	150	2	False	0.1	0.9999999999925208
SG0SPEC	150	2	False	0.2	0.9999999998803064
SG0SPEC	150	2	False	0.3	0.9999999993940486
SG0SPEC	150	2	False	0.4	0.999999998084912
SG0SPEC	150	2	False	0.5	0.9999999953245612
SG0SPEC	150	2	False	0.6	0.9999999903051848
SG0SPEC	150	2	False	0.7000000000000001	0.9999999820395448
SG0SPEC	150	2	False	0.8	0.9999999693610198
SG0SPEC	150	2	False	0.9	0.999999950923668
SG0SPEC	150	2	False	1.0	0.9999999252022898
SG0SPEC	150	2	False	1.1	0.9999998904925044
SG0SPEC	150	2	False	1.2000000000000002	0.99999984491084
SG0SPEC	150	2	False	1.3000000000000005	0.9999997863948238
SG0SPEC	150	2	False	1.4	0.999999712703086
SG0SPEC	150	2	False	1.5000000000000002	0.9999996214154712
SG0SPEC	150	2	False	1.6	0.9999995099331628
SG0SPEC	150	2	False	1.7000000000000002	0.999999375478808
SG0SPEC	150	2	False	1.8000000000000005	0.99999921509666
SG0SPEC	150	2	False	1.9	0.999999025652726
SG0SPEC	150	2	False	2.0	0.9999988038349196
SG0SPEC	150	2	False	2.1	0.999998546153237
SG0SPEC	150	2	False	2.2	0.9999982489399164
SG0SPEC	150	2	False	2.3000000000000003	0.9999979083496362
SG0SPEC	150	2	False	2.4000000000000004	0.9999975203596968
SG0SPEC	150	2	False	2.5000000000000004	0.999997080770226
SG0SPEC	150	2	False	2.6	0.9999965852043924
SG0SPEC	150	2	False	2.7	0.9999960291086188
SG0SPEC	150	2	False	2.8000000000000003	0.9999954077528128
SG0SPEC	150	2	False	2.9000000000000004	0.9999947162306028
SG0SPEC	150	2	False	3.0000000000000004	0.9999939494595846
SG0SPEC	150	2	False	3.1	0.9999931021815748
SG0SPEC	150	2	False	3.2	0.9999921689628748
SG0SPEC	150	2	False	3.3000000000000003	0.9999911441945408
SG0SPEC	150	2	False	3.4000000000000004	0.9999900220926692
SG0SPEC	150	2	False	3.5000000000000004	0.999988796698682
SG0SPEC	150	2	False	3.6	0.9999874618796242
SG0SPEC	150	2	False	3.7	0.9999860113284768
SG0SPEC	150	2	False	3.8	0.9999844385644656
SG0SPEC	150	2	False	3.9	0.9999827369333936
SG0SPEC	150	2	False	4.0	0.9999808996079662
SG0SPEC	150	2	False	4.1	0.9999789195881374
SG0SPEC	150	2	False	4.2	0.9999767897014628
SG0SPEC	150	2	False	4.3	0.9999745026034556
SG0SPEC	150	2	False	4.3999999999999995	0.9999720507779536
SG0SPEC	150	2	False	4.5	0.9999694265374988
SG0SPEC	150	2	False	4.6	0.999966622023721
SG0SPEC	150	2	False	4.7	0.9999636292077344
SG0SPEC	150	2	False	4.8	0.9999604398905376
SG0SPEC	150	2	False	4.9	0.9999570457034248
SG0SPEC	150	2	False	5.0	0.999953438108406
SG0SPEC	150	2	False	5.1	0.9999496083986332
SG0SPEC	150	2	False	5.2	0.9999455476988452
SG0SPEC	150	2	False	5.3	0.9999412469658004
SG0SPEC	150	2	False	5.4	0.9999366969887384
SG0SPEC	150	2	False	5.5	0.999931888389845
SG0SPEC	150	2	False	5.6	0.999926811624714
SG0SPEC	150	2	False	5.7	0.9999214569828316
SG0SPEC	150	2	False	5.8	0.9999158145880648
SG0SPEC	150	2	False	5.9	0.9999098743991536
SG0SPEC	150	2	False	6.0	0.9999036262102192
SG0SPEC	150	2	False	6.1	0.9998970596512734
SG0SPEC	150	2	False	6.2	0.9998901641887428
SG0SPEC	150	2	False	6.3	0.9998829291259924
SG0SPEC	150	2	False	6.4	0.9998753436038684
SG0SPEC	150	2	False	6.5	0.999867396601242
SG0SPEC	150	2	False	6.6	0.999859076935566
SG0SPEC	150	2	False	6.7	0.9998503732634292
SG0SPEC	150	2	False	6.8	0.999841274081137
SG0SPEC	150	2	False	6.9	0.9998317677252814
SG0SPEC	150	2	False	7.0	0.9998218423733336
SG0SPEC	150	2	False	7.1	0.9998114860442344
SG0SPEC	150	2	False	7.2	0.9998006865990008
SG0SPEC	150	2	False	7.3	0.9997894317413346
SG0SPEC	150	2	False	7.4	0.99977770901824
SG0SPEC	150	2	False	7.5	0.9997655058206532
SG0SPEC	150	2	False	7.6	0.9997528093840768
SG0SPEC	150	2	False	7.7	0.999739606789223
SG0SPEC	150	2	False	7.8	0.999725884962663
SG0SPEC	150	2	False	7.9	0.9997116306774856
SG0SPEC	150	2	False	8.0	0.999696830553966
SG0SPEC	150	2	False	8.1	0.9996814710602364
SG0SPEC	150	2	False	8.2	0.9996655385129732
SG0SPEC	150	2	False	8.3	0.9996490190780808
SG0SPEC	150	2	False	8.4	0.999631898771396
SG0SPEC	150	2	False	8.5	0.9996141634593914
SG0SPEC	150	2	False	8.6	0.999595798859882
SG0SPEC	150	2	False	8.7	0.999576790542757
SG0SPEC	150	2	False	8.8	0.9995571239306994
SG0SPEC	150	2	False	8.9	0.9995367842999272
SG0SPEC	150	2	False	9.0	0.9995157567809348
SG0SPEC	150	2	False	9.1	0.9994940263592432
SG0SPEC	150	2	False	9.2	0.9994715778761613
SG0SPEC	150	2	False	9.3	0.9994483960295508
SG0SPEC	150	2	False	9.4	0.9994244653746004
SG0SPEC	150	2	False	9.5	0.9993997703246044
SG0SPEC	150	2	False	9.6	0.9993742951517548
SG0SPEC	150	2	False	9.7	0.9993480239879344
SG0SPEC	150	2	False	9.8	0.9993209408255196
SG0SPEC	150	2	False	9.9	0.9992930295181924
SG0SPEC	150	2	False	10.0	0.9992642737817564
SG0SPEC	150	2	False	10.1	0.9992346571949636
SG0SPEC	150	2	False	10.2	0.9992041632003444
SG0SPEC	150	2	False	10.3	0.9991727751050464
SG0SPEC	150	2	False	10.4	0.9991404760816816
SG0SPEC	150	2	False	10.5	0.9991072491691824
SG0SPEC	150	2	False	10.6	0.999073077273652
SG0SPEC	150	2	False	10.7	0.999037943169245
SG0SPEC	150	2	False	10.8	0.9990018294990306
SG0SPEC	150	2	False	10.9	0.9989647187758818
SG0SPEC	150	2	False	11.0	0.9989265933833558
SG0SPEC	150	2	False	11.1	0.998887435576596
SG0SPEC	150	2	False	11.2	0.9988472274832276
SG0SPEC	150	2	False	11.3	0.9988059511042678
SG0SPEC	150	2	False	11.4	0.9987635883150452
SG0SPEC	150	2	False	11.5	0.9987201208661136
SG0SPEC	150	2	False	11.6	0.9986755303841902
SG0SPEC	150	2	False	11.7	0.99862979837308
SG0SPEC	150	2	False	11.8	0.9985829062146232
SG0SPEC	150	2	False	11.9	0.9985348351696448
SG0SPEC	150	2	False	12.0	0.9984855663789072
SG0SPEC	150	2	False	12.1	0.998435080864068
SG0SPEC	150	2	False	12.2	0.9983833595286536
SG0SPEC	150	2	False	12.3	0.9983303831590266
SG0SPEC	150	2	False	12.4	0.9982761324253742
SG0SPEC	150	2	False	12.5	0.9982205878826842
SG0SPEC	150	2	False	12.6	0.9981637299717456
SG0SPEC	150	2	False	12.7	0.9981055390201454
SG0SPEC	150	2	False	12.8	0.9980459952432704
SG0SPEC	150	2	False	12.9	0.9979850787453228
SG0SPEC	150	2	False	13.0	0.9979227695203348
SG0SPEC	150	2	False	13.1	0.9978590474531932
SG0SPEC	150	2	False	13.2	0.997793892320668
SG0SPEC	150	2	False	13.3	0.9977272837924436
SG0SPEC	150	2	False	13.4	0.997659201432167
SG0SPEC	150	2	False	13.5	0.9975896246984896
SG0SPEC	150	2	False	13.6	0.9975185329461216
SG0SPEC	150	2	False	13.7	0.9974459054268884
SG0SPEC	150	2	False	13.8	0.9973717212907978
SG0SPEC	150	2	False	13.9	0.997295959587106
SG0SPEC	150	2	False	14.0	0.9972185992653984
SG0SPEC	150	2	False	14.1	0.9971396191766638
SG0SPEC	150	2	False	14.2	0.997058998074387
SG0SPEC	150	2	False	14.3	0.9969767146156344
SG0SPEC	150	2	False	14.4	0.996892747362157
SG0SPEC	150	2	False	14.5	0.9968070747814916
SG0SPEC	150	2	False	14.6	0.9967196752480668
SG0SPEC	150	2	False	14.7	0.9966305270443188
SG0SPEC	150	2	False	14.8	0.9965396083618092
SG0SPEC	150	2	False	14.9	0.9964468973023476
SG0SPEC	150	2	False	15.0	0.9963523718791214
SG0SPEC	150	2	False	15.1	0.9962560100178314
SG0SPEC	150	2	False	15.2	0.9961577895578292
SG0SPEC	150	2	False	15.3	0.9960576882532624
SG0SPEC	150	2	False	15.4	0.9959556837742214
SG0SPEC	150	2	False	15.5	0.9958517537078942
SG0SPEC	150	2	False	15.6	0.9957458755597292
SG0SPEC	150	2	False	15.7	0.995638026754593
SG0SPEC	150	2	False	15.8	0.9955281846379416
SG0SPEC	150	2	False	15.9	0.9954163264769952
SG0SPEC	150	2	False	16.0	0.9953024294619084
SG0SPEC	150	2	False	16.1	0.9951864707069668
SG0SPEC	150	2	False	16.200000000000003	0.9950684272517576
SG0SPEC	150	2	False	16.3	0.9949482760623722
SG0SPEC	150	2	False	16.400000000000002	0.9948259940325956
SG0SPEC	150	2	False	16.500000000000004	0.9947015579851144
SG0SPEC	150	2	False	16.6	0.9945749446727106
SG0SPEC	150	2	False	16.700000000000003	0.99444613077948
SG0SPEC	150	2	False	16.8	0.9943150929220412
SG0SPEC	150	2	False	16.900000000000002	0.9941818076507514
SG0SPEC	150	2	False	17.000000000000004	0.994046251450933
SG0SPEC	150	2	False	17.1	0.9939084007440924
SG0SPEC	150	2	False	17.200000000000003	0.9937682318891554
SG0SPEC	150	2	False	17.3	0.9936257211836989
SG0SPEC	150	2	False	17.400000000000002	0.9934808448651856
SG0SPEC	150	2	False	17.500000000000004	0.9933335791122104
SG0SPEC	150	2	False	17.6	0.9931839000457404
SG0SPEC	150	2	False	17.700000000000003	0.9930317837303708
SG0SPEC	150	2	False	17.8	0.9928772061755666
SG0SPEC	150	2	False	17.900000000000002	0.99272014333693
SG0SPEC	150	2	False	18.000000000000004	0.9925605711174564
SG0SPEC	150	2	False	18.1	0.992398465368794
SG0SPEC	150	2	False	18.200000000000003	0.9922338018925174
SG0SPEC	150	2	False	18.3	0.992066556441394
SG0SPEC	150	2	False	18.4	0.9918967047206566
SG0SPEC	150	2	False	18.500000000000004	0.9917242223892848
SG0SPEC	150	2	False	18.6	0.9915490850612836
SG0SPEC	150	2	False	18.700000000000003	0.9913712683069638
SG0SPEC	150	2	False	18.8	0.991190747654234
SG0SPEC	150	2	False	18.9	0.9910074985898898
SG0SPEC	150	2	False	19.000000000000004	0.9908214965609016
SG0SPEC	150	2	False	19.1	0.9906327169757172
SG0SPEC	150	2	False	19.200000000000003	0.990441135205557
SG0SPEC	150	2	False	19.300000000000004	0.9902467265857168
SG0SPEC	150	2	False	19.4	0.9900494664168722
SG0SPEC	150	2	False	19.500000000000004	0.9898493299663854
SG0SPEC	150	2	False	19.6	0.9896462924696195
SG0SPEC	150	2	False	19.700000000000003	0.9894403291312466
SG0SPEC	150	2	False	19.800000000000004	0.9892314151265628
SG0SPEC	150	2	False	19.9	0.9890195256028108
SG0SPEC	150	2	False	20.000000000000004	0.9888046356804956
SG0SPEC	150	2	False	20.1	0.9885867204547142
SG0SPEC	150	2	False	20.200000000000003	0.9883657549964704
SG0SPEC	150	2	False	20.300000000000004	0.9881417143540148
SG0SPEC	150	2	False	20.4	0.9879145735541632
SG0SPEC	150	2	False	20.500000000000004	0.9876843076036358
SG0SPEC	150	2	False	20.6	0.9874508914903932
SG0SPEC	150	2	False	20.700000000000003	0.9872143001849648
SG0SPEC	150	2	False	20.800000000000004	0.9869745086417936
SG0SPEC	150	2	False	20.9	0.9867314918005748
SG0SPEC	150	2	False	21.000000000000004	0.986485224587598
SG0SPEC	150	2	False	21.1	0.9862356819170908
SG0SPEC	150	2	False	21.200000000000003	0.9859828386925666
SG0SPEC	150	2	False	21.300000000000004	0.9857266698081713
SG0SPEC	150	2	False	21.4	0.9854671501500328
SG0SPEC	150	2	False	21.500000000000004	0.9852042545976096
SG0SPEC	150	2	False	21.6	0.9849379580250496
SG0SPEC	150	2	False	21.700000000000003	0.9846682353025384
SG0SPEC	150	2	False	21.800000000000004	0.9843950612976564
SG0SPEC	150	2	False	21.9	0.9841184108767392
SG0SPEC	150	2	False	22.000000000000004	0.983838258906228
SG0SPEC	150	2	False	22.1	0.9835545802540407
SG0SPEC	150	2	False	22.200000000000003	0.9832673497909225
SG0SPEC	150	2	False	22.300000000000004	0.9829765423918122
SG0SPEC	150	2	False	22.4	0.9826821329372064
SG0SPEC	150	2	False	22.500000000000004	0.9823840963145212
SG0SPEC	150	2	False	22.6	0.9820824074194582
SG0SPEC	150	2	False	22.700000000000003	0.9817770411573716
SG0SPEC	150	2	False	22.800000000000004	0.9814679724446336
SG0SPEC	150	2	False	22.9	0.9811551762100016
SG0SPEC	150	2	False	23.000000000000004	0.980838627395992
SG0SPEC	150	2	False	23.1	0.9805183009602404
SG0SPEC	150	2	False	23.200000000000003	0.98019417187688
SG0SPEC	150	2	False	23.300000000000004	0.9798662151379048
SG0SPEC	150	2	False	23.4	0.9795344057545482
SG0SPEC	150	2	False	23.500000000000004	0.9791987187586456
SG0SPEC	150	2	False	23.6	0.9788591292040154
SG0SPEC	150	2	False	23.700000000000003	0.9785156121678208
SG0SPEC	150	2	False	23.800000000000004	0.9781681427519529
SG0SPEC	150	2	False	23.9	0.977816696084394
SG0SPEC	150	2	False	24.000000000000004	0.9774612473205956
SG0SPEC	150	2	False	24.1	0.9771017716448508
SG0SPEC	150	2	False	24.200000000000003	0.976738244271665
SG0SPEC	150	2	False	24.300000000000004	0.9763706404471292
SG0SPEC	150	2	False	24.4	0.9759989354502954
SG0SPEC	150	2	False	24.500000000000004	0.9756231045945458
SG0SPEC	150	2	False	24.6	0.9752431232289656
SG0SPEC	150	2	False	24.700000000000003	0.9748589667397188
SG0SPEC	150	2	False	24.800000000000004	0.9744706105514136
SG0SPEC	150	2	False	24.9	0.9740780301284802
SG0SPEC	150	2	False	25.000000000000004	0.9736812009765344
SG0SPEC	150	2	False	25.1	0.9732800986437596
SG0SPEC	150	2	False	25.200000000000003	0.9728746987222648
SG0SPEC	150	2	False	25.300000000000004	0.9724649768494568
SG0SPEC	150	2	False	25.4	0.9720509087094148
SG0SPEC	150	2	False	25.500000000000004	0.9716324700342518
SG0SPEC	150	2	False	25.6	0.9712096366054848
SG0SPEC	150	2	False	25.700000000000003	0.9707823842553972
SG0SPEC	150	2	False	25.800000000000004	0.9703506888684112
SG0SPEC	150	2	False	25.9	0.9699145263824426
SG0SPEC	150	2	False	26.000000000000004	0.969473872790272
SG0SPEC	150	2	False	26.1	0.9690287041409048
SG0SPEC	150	2	False	26.200000000000003	0.9685789965409286
SG0SPEC	150	2	False	26.300000000000004	0.968124726155874
SG0SPEC	150	2	False	26.4	0.9676658692115812
SG0SPEC	150	2	False	26.500000000000004	0.9672024019955424
SG0SPEC	150	2	False	26.6	0.9667343008582736
SG0SPEC	150	2	False	26.700000000000003	0.966261542214654
SG0SPEC	150	2	False	26.800000000000004	0.965784102545289
SG0SPEC	150	2	False	26.9	0.9653019583978546
SG0SPEC	150	2	False	27.000000000000004	0.964815086388456
SG0SPEC	150	2	False	27.1	0.964323463202966
SG0SPEC	150	2	False	27.200000000000003	0.9638270655983724
SG0SPEC	150	2	False	27.300000000000004	0.9633258704041286
SG0SPEC	150	2	False	27.4	0.9628198545234906
SG0SPEC	150	2	False	27.500000000000004	0.9623089949348584
SG0SPEC	150	2	False	27.6	0.9617932686931135
SG0SPEC	150	2	False	27.700000000000003	0.9612726529309598
SG0SPEC	150	2	False	27.800000000000004	0.9607471248602518
SG0SPEC	150	2	False	27.9	0.9602166617733318
SG0SPEC	150	2	False	28.000000000000004	0.959681241044354
SG0SPEC	150	2	False	28.1	0.9591408401306212
SG0SPEC	150	2	False	28.200000000000003	0.9585954365739008
SG0SPEC	150	2	False	28.300000000000004	0.9580450080017509
SG0SPEC	150	2	False	28.4	0.9574895321288464
SG0SPEC	150	2	False	28.500000000000004	0.956928986758286
SG0SPEC	150	2	False	28.6	0.9563633497829178
SG0SPEC	150	2	False	28.700000000000003	0.9557925991866448
SG0SPEC	150	2	False	28.800000000000004	0.9552167130457386
SG0SPEC	150	2	False	28.9	0.9546356695301472
SG0SPEC	150	2	False	29.000000000000004	0.9540494469047954
SG0SPEC	150	2	False	29.1	0.9534580235308932
SG0SPEC	150	2	False	29.200000000000003	0.9528613778672246
SG0SPEC	150	2	False	29.300000000000004	0.9522594884714553
SG0SPEC	150	2	False	29.4	0.951652334001414
SG0SPEC	150	2	False	29.500000000000004	0.95103989321639
SG0SPEC	150	2	False	29.6	0.9504221449784158
SG0SPEC	150	2	False	29.700000000000003	0.949799068253552
SG0SPEC	150	2	False	29.800000000000004	0.9491706421131644
SG0SPEC	150	2	False	29.9	0.948536845735206
SG0SPEC	150	2	False	30.000000000000004	0.9478976584054828
SG0SPEC	150	2	False	30.1	0.9472530595189328
SG0SPEC	150	2	False	30.200000000000003	0.9466030285808834
SG0SPEC	150	2	False	30.300000000000004	0.9459475452083193
SG0SPEC	150	2	False	30.4	0.9452865891311404
SG0SPEC	150	2	False	30.500000000000004	0.9446201401934188
SG0SPEC	150	2	False	30.6	0.9439481783546476
SG0SPEC	150	2	False	30.700000000000003	0.94327068369099
SG0SPEC	150	2	False	30.800000000000004	0.942587636396527
SG0SPEC	150	2	False	30.9	0.9418990167844904
SG0SPEC	150	2	False	31.000000000000004	0.9412048052885084
SG0SPEC	150	2	False	31.1	0.9405049824638312
SG0SPEC	150	2	False	31.200000000000003	0.9397995289885608
SG0SPEC	150	2	False	31.300000000000004	0.939088425664877
SG0SPEC	150	2	False	31.4	0.9383716534202546
SG0SPEC	150	2	False	31.500000000000004	0.9376491933086838
SG0SPEC	150	2	False	31.6	0.9369210265118766
SG0SPEC	150	2	False	31.700000000000003	0.9361871343404786
SG0SPEC	150	2	False	31.800000000000004	0.9354474982352704
SG0SPEC	150	2	False	31.9	0.9347020997683636
SG0SPEC	150	2	False	32.0	0.9339509206443976
SG0SPEC	150	2	False	32.1	0.9331939427017316
SG0SPEC	150	2	False	32.2	0.9324311479136206
SG0SPEC	150	2	False	32.300000000000004	0.9316625183894076
SG0SPEC	150	2	False	32.400000000000006	0.9308880363756892
SG0SPEC	150	2	False	32.5	0.9301076842574928
SG0SPEC	150	2	False	32.6	0.9293214445594388
SG0SPEC	150	2	False	32.7	0.928529299946904
SG0SPEC	150	2	False	32.800000000000004	0.9277312332271764
SG0SPEC	150	2	False	32.900000000000006	0.92692722735061
SG0SPEC	150	2	False	33.0	0.9261172654117632
SG0SPEC	150	2	False	33.1	0.9253013306505524
SG0SPEC	150	2	False	33.2	0.9244794064533748
SG0SPEC	150	2	False	33.300000000000004	0.9236514763542496
SG0SPEC	150	2	False	33.400000000000006	0.9228175240359402
SG0SPEC	150	2	False	33.5	0.9219775333310708
SG0SPEC	150	2	False	33.6	0.9211314882232504
SG0SPEC	150	2	False	33.7	0.9202793728481736
SG0SPEC	150	2	False	33.800000000000004	0.9194211714947322
SG0SPEC	150	2	False	33.900000000000006	0.9185568686061102
SG0SPEC	150	2	False	34.0	0.9176864487808778
SG0SPEC	150	2	False	34.1	0.9168098967740784
SG0SPEC	150	2	False	34.2	0.9159271974983164
SG0SPEC	150	2	False	34.300000000000004	0.915038336024826
SG0SPEC	150	2	False	34.400000000000006	0.9141432975845464
SG0SPEC	150	2	False	34.5	0.9132420675691884
SG0SPEC	150	2	False	34.6	0.91233463153229
SG0SPEC	150	2	False	34.7	0.911420975190274
SG0SPEC	150	2	False	34.800000000000004	0.9105010844234902
SG0SPEC	150	2	False	34.900000000000006	0.9095749452772628
SG0SPEC	150	2	False	35.0	0.9086425439629224
SG0SPEC	150	2	False	35.1	0.9077038668588394
SG0SPEC	150	2	False	35.2	0.9067589005114394
SG0SPEC	150	2	False	35.300000000000004	0.9058076316362306
SG0SPEC	150	2	False	35.400000000000006	0.9048500471188116
SG0SPEC	150	2	False	35.5	0.903886134015869
SG0SPEC	150	2	False	35.6	0.9029158795561896
SG0SPEC	150	2	False	35.7	0.9019392711416404
SG0SPEC	150	2	False	35.800000000000004	0.9009562963481624
SG0SPEC	150	2	False	35.900000000000006	0.8999669429267462
SG0SPEC	150	2	False	36.0	0.8989711988044091
SG0SPEC	150	2	False	36.1	0.8979690520851533
SG0SPEC	150	2	False	36.2	0.8969604910509376
SG0SPEC	150	2	False	36.3	0.8959455041626228
SG0SPEC	150	2	False	36.400000000000006	0.8949240800609207
SG0SPEC	150	2	False	36.5	0.8938962075673322
SG0SPEC	150	2	False	36.6	0.8928618756850857
SG0SPEC	150	2	False	36.7	0.8918210736000611
SG0SPEC	150	2	False	36.8	0.8907737906817071
SG0SPEC	150	2	False	36.900000000000006	0.8897200164839564
SG0SPEC	150	2	False	37.0	0.8886597407461352
SG0SPEC	150	2	False	37.1	0.8875929533938531
SG0SPEC	150	2	False	37.2	0.8865196445399082
SG0SPEC	150	2	False	37.3	0.8854398044851589
SG0SPEC	150	2	False	37.400000000000006	0.8843534237194115
SG0SPEC	150	2	False	37.5	0.8832604929222871
SG0SPEC	150	2	False	37.6	0.8821610029640873
SG0SPEC	150	2	False	37.7	0.8810549449066473
SG0SPEC	150	2	False	37.8	0.8799423100041892
SG0SPEC	150	2	False	37.900000000000006	0.878823089704162
SG0SPEC	150	2	False	38.0	0.8776972756480798
SG0SPEC	150	2	False	38.1	0.8765648596723411
SG0SPEC	150	2	False	38.2	0.8754258338090591
SG0SPEC	150	2	False	38.3	0.8742801902868684
SG0SPEC	150	2	False	38.400000000000006	0.8731279215317291
SG0SPEC	150	2	False	38.50000000000001	0.8719690201677303
SG0SPEC	150	2	False	38.6	0.8708034790178741
SG0SPEC	150	2	False	38.7	0.8696312911048604
SG0SPEC	150	2	False	38.8	0.8684524496518655
SG0SPEC	150	2	False	38.900000000000006	0.8672669480833024
SG0SPEC	150	2	False	39.00000000000001	0.8660747800255867
SG0SPEC	150	2	False	39.1	0.8648759393078845
SG0SPEC	150	2	False	39.2	0.8636704199628592
SG0SPEC	150	2	False	39.3	0.8624582162274045
SG0SPEC	150	2	False	39.400000000000006	0.8612393225433777
SG0SPEC	150	2	False	39.50000000000001	0.860013733558317
SG0SPEC	150	2	False	39.6	0.8587814441261515
SG0SPEC	150	2	False	39.7	0.8575424493079153
SG0SPEC	150	2	False	39.8	0.8562967443724336
SG0SPEC	150	2	False	39.900000000000006	0.8550443247970172
SG0SPEC	150	2	False	40.00000000000001	0.8537851862681438
SG0SPEC	150	2	False	40.1	0.8525193246821294
SG0SPEC	150	2	False	40.2	0.8512467361457904
SG0SPEC	150	2	False	40.3	0.8499674169771034
SG0SPEC	150	2	False	40.400000000000006	0.8486813637058552
SG0SPEC	150	2	False	40.50000000000001	0.8473885730742746
SG0SPEC	150	2	False	40.6	0.8460890420376765
SG0SPEC	150	2	False	40.7	0.8447827677650732
SG0SPEC	150	2	False	40.8	0.8434697476397984
SG0SPEC	150	2	False	40.900000000000006	0.8421499792601088
SG0SPEC	150	2	False	41.00000000000001	0.8408234604397875
SG0SPEC	150	2	False	41.1	0.8394901892087304
SG0SPEC	150	2	False	41.2	0.8381501638135282
SG0SPEC	150	2	False	41.3	0.8368033827180436
SG0SPEC	150	2	False	41.400000000000006	0.8354498446039691
SG0SPEC	150	2	False	41.50000000000001	0.8340895483713923
SG0SPEC	150	2	False	41.6	0.8327224931393363
SG0SPEC	150	2	False	41.7	0.8313486782463017
SG0SPEC	150	2	False	41.8	0.8299681032507983
SG0SPEC	150	2	False	41.900000000000006	0.8285807679318662
SG0SPEC	150	2	False	42.00000000000001	0.8271866722895863
SG0SPEC	150	2	False	42.1	0.8257858165455952
SG0SPEC	150	2	False	42.2	0.8243782011435661
SG0SPEC	150	2	False	42.3	0.8229638267497068
SG0SPEC	150	2	False	42.400000000000006	0.821542694253238
SG0SPEC	150	2	False	42.50000000000001	0.8201148047668575
SG0SPEC	150	2	False	42.6	0.8186801596272056
SG0SPEC	150	2	False	42.7	0.8172387603953177
SG0SPEC	150	2	False	42.8	0.8157906088570622
SG0SPEC	150	2	False	42.900000000000006	0.8143357070235834
SG0SPEC	150	2	False	43.00000000000001	0.8128740571317182
SG0SPEC	150	2	False	43.1	0.8114056616444216
SG0SPEC	150	2	False	43.2	0.8099305232511661
SG0SPEC	150	2	False	43.3	0.808448644868347
SG0SPEC	150	2	False	43.400000000000006	0.8069600296396677
SG0SPEC	150	2	False	43.50000000000001	0.8054646809365236
SG0SPEC	150	2	False	43.6	0.8039626023583717
SG0SPEC	150	2	False	43.7	0.8024537977330952
SG0SPEC	150	2	False	43.8	0.8009382711173556
SG0SPEC	150	2	False	43.900000000000006	0.7994160267969374
SG0SPEC	150	2	False	44.00000000000001	0.7978870692870859
SG0SPEC	150	2	False	44.1	0.7963514033328294
SG0SPEC	150	2	False	44.2	0.7948090339093001
SG0SPEC	150	2	False	44.3	0.7932599662220398
SG0SPEC	150	2	False	44.400000000000006	0.7917042057073005
SG0SPEC	150	2	False	44.50000000000001	0.7901417580323319
SG0SPEC	150	2	False	44.6	0.788572629095664
SG0SPEC	150	2	False	44.7	0.7869968250273779
SG0SPEC	150	2	False	44.8	0.7854143521893667
SG0SPEC	150	2	False	44.900000000000006	0.7838252171755881
SG0SPEC	150	2	False	45.00000000000001	0.7822294268123079
SG0SPEC	150	2	False	45.1	0.780626988158337
SG0SPEC	150	2	False	45.2	0.7790179085052523
SG0SPEC	150	2	False	45.3	0.7774021953776116
SG0SPEC	150	2	False	45.400000000000006	0.775779856533165
SG0SPEC	150	2	False	45.50000000000001	0.7741508999630459
SG0SPEC	150	2	False	45.6	0.772515333891963
SG0SPEC	150	2	False	45.7	0.7708731667783727
SG0SPEC	150	2	False	45.8	0.7692244073146541
SG0SPEC	150	2	False	45.900000000000006	0.767569064427264
SG0SPEC	150	2	False	46.00000000000001	0.7659071472768869
SG0SPEC	150	2	False	46.1	0.7642386652585773
SG0SPEC	150	2	False	46.2	0.7625636280018883
SG0SPEC	150	2	False	46.3	0.7608820453709961
SG0SPEC	150	2	False	46.400000000000006	0.7591939274648074
SG0SPEC	150	2	False	46.50000000000001	0.7574992846170648
SG0SPEC	150	2	False	46.6	0.7557981273964408
SG0SPEC	150	2	False	46.7	0.7540904666066188
SG0SPEC	150	2	False	46.8	0.752376313286367
SG0SPEC	150	2	False	46.900000000000006	0.7506556787096056
SG0SPEC	150	2	False	47.00000000000001	0.7489285743854589
SG0SPEC	150	2	False	47.1	0.7471950120583022
SG0SPEC	150	2	False	47.2	0.7454550037077965
SG0SPEC	150	2	False	47.3	0.7437085615489162
SG0SPEC	150	2	False	47.400000000000006	0.7419556980319635
SG0SPEC	150	2	False	47.50000000000001	0.7401964258425797
SG0SPEC	150	2	False	47.6	0.7384307579017395
SG0SPEC	150	2	False	47.7	0.7366587073657361
SG0SPEC	150	2	False	47.8	0.7348802876261677
SG0SPEC	150	2	False	47.900000000000006	0.7330955123099003
SG0SPEC	150	2	False	48.00000000000001	0.731304395279029
SG0SPEC	150	2	False	48.1	0.7295069506308258
SG0SPEC	150	2	False	48.2	0.7277031926976839
SG0SPEC	150	2	False	48.3	0.7258931360470414
SG0SPEC	150	2	False	48.400000000000006	0.7240767954813102
SG0SPEC	150	2	False	48.50000000000001	0.7222541860377798
SG0SPEC	150	2	False	48.6	0.7204253229885255
SG0SPEC	150	2	False	48.7	0.7185902218402958
SG0SPEC	150	2	False	48.8	0.7167488983343959
SG0SPEC	150	2	False	48.900000000000006	0.7149013684465626
SG0SPEC	150	2	False	49.00000000000001	0.713047648386824
SG0SPEC	150	2	False	49.1	0.7111877545993562
SG0SPEC	150	2	False	49.2	0.7093217037623262
SG0SPEC	150	2	False	49.3	0.7074495127877267
SG0SPEC	150	2	False	49.400000000000006	0.7055711988211983
SG0SPEC	150	2	False	49.50000000000001	0.7036867792418492
SG0SPEC	150	2	False	49.6	0.7017962716620549
SG0SPEC	150	2	False	49.7	0.6998996939272617
SG0SPEC	150	2	False	49.8	0.6979970641157669
SG0SPEC	150	2	False	49.900000000000006	0.6960884005384961
SG0SPEC	150	2	False	50.00000000000001	0.6941737217387733
SG0SPEC	150	2	False	50.1	0.6922530464920776
SG0SPEC	150	2	False	50.2	0.6903263938057878
SG0SPEC	150	2	False	50.3	0.6883937829189262
SG0SPEC	150	2	False	50.400000000000006	0.6864552333018819
SG0SPEC	150	2	False	50.50000000000001	0.6845107646561355
SG0SPEC	150	2	False	50.6	0.6825603969139631
SG0SPEC	150	2	False	50.7	0.6806041502381415
SG0SPEC	150	2	False	50.8	0.6786420450216355
SG0SPEC	150	2	False	50.900000000000006	0.6766741018872791
SG0SPEC	150	2	False	51.00000000000001	0.6747003416874481
SG0SPEC	150	2	False	51.1	0.6727207855037225
SG0SPEC	150	2	False	51.2	0.6707354546465364
SG0SPEC	150	2	False	51.3	0.6687443706548236
SG0SPEC	150	2	False	51.400000000000006	0.6667475552956494
SG0SPEC	150	2	False	51.50000000000001	0.6647450305638337
SG0SPEC	150	2	False	51.6	0.6627368186815672
SG0SPEC	150	2	False	51.7	0.6607229420980162
SG0SPEC	150	2	False	51.8	0.6587034234889145
SG0SPEC	150	2	False	51.900000000000006	0.6566782857561564
SG0SPEC	150	2	False	52.00000000000001	0.6546475520273644
SG0SPEC	150	2	False	52.1	0.652611245655465
SG0SPEC	150	2	False	52.2	0.6505693902182367
SG0SPEC	150	2	False	52.3	0.6485220095178689
SG0SPEC	150	2	False	52.400000000000006	0.646469127580492
SG0SPEC	150	2	False	52.50000000000001	0.6444107686557126
SG0SPEC	150	2	False	52.6	0.6423469572161279
SG0SPEC	150	2	False	52.7	0.6402777179568419
SG0SPEC	150	2	False	52.8	0.6382030757949647
SG0SPEC	150	2	False	52.900000000000006	0.6361230558691034
SG0SPEC	150	2	False	53.00000000000001	0.6340376835388452
SG0SPEC	150	2	False	53.1	0.6319469843842329
SG0SPEC	150	2	False	53.2	0.6298509842052253
SG0SPEC	150	2	False	53.3	0.6277497090211556
SG0SPEC	150	2	False	53.400000000000006	0.6256431850701747
SG0SPEC	150	2	False	53.50000000000001	0.623531438808689
SG0SPEC	150	2	False	53.6	0.6214144969107869
SG0SPEC	150	2	False	53.7	0.6192923862676559
SG0SPEC	150	2	False	53.8	0.6171651339869918
SG0SPEC	150	2	False	53.900000000000006	0.615032767392401
SG0SPEC	150	2	False	54.00000000000001	0.6128953140227849
SG0SPEC	150	2	False	54.1	0.6107528016317293
SG0SPEC	150	2	False	54.2	0.608605258186869
SG0SPEC	150	2	False	54.3	0.6064527118692543
SG0SPEC	150	2	False	54.400000000000006	0.6042951910727056
SG0SPEC	150	2	False	54.50000000000001	0.602132724403159
SG0SPEC	150	2	False	54.6	0.5999653406779984
SG0SPEC	150	2	False	54.7	0.5977930689253864
SG0SPEC	150	2	False	54.8	0.5956159383835812
SG0SPEC	150	2	False	54.900000000000006	0.5934339785002446
SG0SPEC	150	2	False	55.00000000000001	0.5912472189317435
SG0SPEC	150	2	False	55.1	0.58905568954244
SG0SPEC	150	2	False	55.2	0.5868594204039741
SG0SPEC	150	2	False	55.3	0.5846584417945394
SG0SPEC	150	2	False	55.400000000000006	0.582452784198141
SG0SPEC	150	2	False	55.50000000000001	0.58024247830386
SG0SPEC	150	2	False	55.6	0.5780275550050943
SG0SPEC	150	2	False	55.7	0.5758080453987986
SG0SPEC	150	2	False	55.8	0.5735839807847141
SG0SPEC	150	2	False	55.900000000000006	0.5713553926645917
SG0SPEC	150	2	False	56.00000000000001	0.5691223127413972
SG0SPEC	150	2	False	56.1	0.5668847729185219
SG0SPEC	150	2	False	56.2	0.5646428052989746
SG0SPEC	150	2	False	56.3	0.5623964421845645
SG0SPEC	150	2	False	56.400000000000006	0.5601457160750859
SG0SPEC	150	2	False	56.50000000000001	0.5578906596674813
SG0SPEC	150	2	False	56.6	0.555631305855004
SG0SPEC	150	2	False	56.7	0.5533676877263694
SG0SPEC	150	2	False	56.8	0.5510998385648982
SG0SPEC	150	2	False	56.900000000000006	0.5488277918476557
SG0SPEC	150	2	False	57.00000000000001	0.5465515812445703
SG0SPEC	150	2	False	57.1	0.5442712406175604
SG0SPEC	150	2	False	57.2	0.5419868040196385
SG0SPEC	150	2	False	57.3	0.5396983056940142
SG0SPEC	150	2	False	57.400000000000006	0.5374057800731896
SG0SPEC	150	2	False	57.50000000000001	0.5351092617780424
SG0SPEC	150	2	False	57.6	0.532808785616903
SG0SPEC	150	2	False	57.7	0.5305043865846233
SG0SPEC	150	2	False	57.8	0.5281960998616373
SG0SPEC	150	2	False	57.900000000000006	0.5258839608130135
SG0SPEC	150	2	False	58.00000000000001	0.5235680049874992
SG0SPEC	150	2	False	58.1	0.5212482681165578
SG0SPEC	150	2	False	58.2	0.5189247861133918
SG0SPEC	150	2	False	58.3	0.5165975950719736
SG0SPEC	150	2	False	58.400000000000006	0.5142667312660458
SG0SPEC	150	2	False	58.50000000000001	0.5119322311481324
SG0SPEC	150	2	False	58.6	0.5095941313485345
SG0SPEC	150	2	False	58.7	0.5072524686743186
SG0SPEC	150	2	False	58.8	0.5049072801082948
SG0SPEC	150	2	False	58.900000000000006	0.5025586028079947
SG0SPEC	150	2	False	59.00000000000001	0.5002064741046318
SG0SPEC	150	2	False	59.1	0.4978509315020624
SG0SPEC	150	2	False	59.2	0.4954920126757337
SG0SPEC	150	2	False	59.3	0.4931297554716263
SG0SPEC	150	2	False	59.400000000000006	0.4907641979051899
SG0SPEC	150	2	False	59.50000000000001	0.4883953781602691
SG0SPEC	150	2	False	59.6	0.4860233345880239
SG0SPEC	150	2	False	59.7	0.483648105705841
SG0SPEC	150	2	False	59.8	0.4812697301962392
SG0SPEC	150	2	False	59.900000000000006	0.478888246905766
SG0SPEC	150	2	False	60.00000000000001	0.4765036948438891
SG0SPEC	150	2	False	60.1	0.4741161131818752
SG0SPEC	150	2	False	60.2	0.47172554125167
SG0SPEC	150	2	False	60.3	0.4693320185447638
SG0SPEC	150	2	False	60.400000000000006	0.466935584711052
SG0SPEC	150	2	False	60.50000000000001	0.4645362795576904
SG0SPEC	150	2	False	60.6	0.4621341430479391
SG0SPEC	150	2	False	60.7	0.4597292153000066
SG0SPEC	150	2	False	60.8	0.4573215365858764
SG0SPEC	150	2	False	60.900000000000006	0.4549111473301372
SG0SPEC	150	2	False	61.00000000000001	0.4524980881087999
SG0SPEC	150	2	False	61.1	0.4500823996481093
SG0SPEC	150	2	False	61.2	0.447664122823347
SG0SPEC	150	2	False	61.3	0.4452432986576333
SG0SPEC	150	2	False	61.400000000000006	0.4428199683207152
SG0SPEC	150	2	False	61.50000000000001	0.4403941731277508
SG0SPEC	150	2	False	61.6	0.4379659545380898
SG0SPEC	150	2	False	61.7	0.4355353541540426
SG0SPEC	150	2	False	61.8	0.4331024137196443
SG0SPEC	150	2	False	61.900000000000006	0.4306671751194141
SG0SPEC	150	2	False	62.00000000000001	0.4282296803771063
SG0SPEC	150	2	False	62.1	0.4257899716544551
SG0SPEC	150	2	False	62.2	0.4233480912499135
SG0SPEC	150	2	False	62.3	0.4209040815973847
SG0SPEC	150	2	False	62.400000000000006	0.41845798526495
SG0SPEC	150	2	False	62.50000000000001	0.4160098449535866
SG0SPEC	150	2	False	62.6	0.4135597034958811
SG0SPEC	150	2	False	62.7	0.4111076038547375
SG0SPEC	150	2	False	62.8	0.4086535891220784
SG0SPEC	150	2	False	62.900000000000006	0.4061977025175389
SG0SPEC	150	2	False	63.00000000000001	0.4037399873871568
SG0SPEC	150	2	False	63.1	0.4012804872020554
SG0SPEC	150	2	False	63.2	0.3988192455571193
SG0SPEC	150	2	False	63.3	0.396356306169668
SG0SPEC	150	2	False	63.400000000000006	0.3938917128781181
SG0SPEC	150	2	False	63.50000000000001	0.391425509640646
SG0SPEC	150	2	False	63.6	0.3889577405338393
SG0SPEC	150	2	False	63.7	0.3864884497513456
SG0SPEC	150	2	False	63.8	0.3840176816025158
SG0SPEC	150	2	False	63.900000000000006	0.3815454805110401
SG0SPEC	150	2	False	64.0	0.3790718910135796
SG0SPEC	150	2	False	64.1	0.3765969577583924
SG0SPEC	150	2	False	64.2	0.3741207255039515
SG0SPEC	150	2	False	64.3	0.3716432391175654
SG0SPEC	150	2	False	64.39999999999999	0.3691645435739817
SG0SPEC	150	2	False	64.5	0.3666846839539951
SG0SPEC	150	2	False	64.6	0.3642037054430455
SG0SPEC	150	2	False	64.7	0.3617216533298111
SG0SPEC	150	2	False	64.8	0.3592385730048001
SG0SPEC	150	2	False	64.89999999999999	0.3567545099589303
SG0SPEC	150	2	False	65.0	0.3542695097821109
SG0SPEC	150	2	False	65.1	0.3517836181618161
SG0SPEC	150	2	False	65.2	0.3492968808816515
SG0SPEC	150	2	False	65.3	0.3468093438199223
SG0SPEC	150	2	False	65.39999999999999	0.3443210529481875
SG0SPEC	150	2	False	65.5	0.3418320543298169
SG0SPEC	150	2	False	65.6	0.3393423941185434
SG0SPEC	150	2	False	65.7	0.3368521185570017
SG0SPEC	150	2	False	65.8	0.3343612739752751
SG0SPEC	150	2	False	65.89999999999999	0.3318699067894279
SG0SPEC	150	2	False	66.0	0.3293780635000358
SG0SPEC	150	2	False	66.1	0.326885790690718
SG0SPEC	150	2	False	66.2	0.3243931350266538
SG0SPEC	150	2	False	66.3	0.3219001432531053
SG0SPEC	150	2	False	66.39999999999999	0.3194068621939293
SG0SPEC	150	2	False	66.5	0.3169133387500867
SG0SPEC	150	2	False	66.6	0.3144196198981504
SG0SPEC	150	2	False	66.7	0.3119257526888055
SG0SPEC	150	2	False	66.8	0.309431784245346
SG0SPEC	150	2	False	66.89999999999999	0.3069377617621702
SG0SPEC	150	2	False	67.0	0.3044437325032684
SG0SPEC	150	2	False	67.1	0.3019497438007112
SG0SPEC	150	2	False	67.2	0.2994558430531281
SG0SPEC	150	2	False	67.3	0.2969620777241888
SG0SPEC	150	2	False	67.39999999999999	0.2944684953410758
SG0SPEC	150	2	False	67.5	0.2919751434929551
SG0SPEC	150	2	False	67.6	0.2894820698294461
SG0SPEC	150	2	False	67.7	0.2869893220590805
SG0SPEC	150	2	False	67.8	0.2844969479477685
SG0SPEC	150	2	False	67.89999999999999	0.2820049953172499
SG0SPEC	150	2	False	68.0	0.2795135120435513
SG0SPEC	150	2	False	68.1	0.2770225460554359
SG0SPEC	150	2	False	68.2	0.274532145332848
SG0SPEC	150	2	False	68.3	0.2720423579053601
SG0SPEC	150	2	False	68.39999999999999	0.2695532318506108
SG0SPEC	150	2	False	68.5	0.2670648152927433
SG0SPEC	150	2	False	68.6	0.2645771564008425
SG0SPEC	150	2	False	68.7	0.2620903033873608
SG0SPEC	150	2	False	68.8	0.259604304506553
SG0SPEC	150	2	False	68.89999999999999	0.2571192080528989
SG0SPEC	150	2	False	69.0	0.2546350623595258
SG0SPEC	150	2	False	69.1	0.2521519157966317
SG0SPEC	150	2	False	69.2	0.2496698167699008
SG0SPEC	150	2	False	69.3	0.2471888137189207
SG0SPEC	150	2	False	69.39999999999999	0.244708955115592
SG0SPEC	150	2	False	69.5	0.2422302894625413
SG0SPEC	150	2	False	69.6	0.2397528652915289
SG0SPEC	150	2	False	69.7	0.2372767311618516
SG0SPEC	150	2	False	69.8	0.2348019356587492
SG0SPEC	150	2	False	69.89999999999999	0.2323285273918029
SG0SPEC	150	2	False	70.0	0.229856554993335
SG0SPEC	150	2	False	70.1	0.2273860671168062
SG0SPEC	150	2	False	70.2	0.2249171124352087
SG0SPEC	150	2	False	70.3	0.2224497396394605
SG0SPEC	150	2	False	70.39999999999999	0.2199839974367942
SG0SPEC	150	2	False	70.5	0.2175199345491472
SG0SPEC	150	2	False	70.6	0.2150575997115487
SG0SPEC	150	2	False	70.7	0.2125970416705031
SG0SPEC	150	2	False	70.8	0.2101383091823773
SG0SPEC	150	2	False	70.89999999999999	0.2076814510117785
SG0SPEC	150	2	False	71.0	0.2052265159299361
SG0SPEC	150	2	False	71.1	0.2027735527130831
SG0SPEC	150	2	False	71.2	0.2003226101408284
SG0SPEC	150	2	False	71.3	0.1978737369945384
SG0SPEC	150	2	False	71.39999999999999	0.195426982055708
SG0SPEC	150	2	False	71.5	0.1929823941043339
SG0SPEC	150	2	False	71.6	0.1905400219172908
SG0SPEC	150	2	False	71.7	0.1880999142666982
SG0SPEC	150	2	False	71.8	0.185662119918293
SG0SPEC	150	2	False	71.89999999999999	0.1832266876297969
SG0SPEC	150	2	False	72.0	0.1807936661492858
SG0SPEC	150	2	False	72.1	0.178363104213557
SG0SPEC	150	2	False	72.2	0.1759350505464948
SG0SPEC	150	2	False	72.3	0.1735095538574369
SG0SPEC	150	2	False	72.39999999999999	0.1710866628395391
SG0SPEC	150	2	False	72.5	0.1686664261681383
SG0SPEC	150	2	False	72.6	0.1662488924991191
SG0SPEC	150	2	False	72.7	0.1638341104672738
SG0SPEC	150	2	False	72.8	0.1614221286846683
SG0SPEC	150	2	False	72.89999999999999	0.1590129957390009
SG0SPEC	150	2	False	73.0	0.1566067601919667
SG0SPEC	150	2	False	73.1	0.1542034705776203
SG0SPEC	150	2	False	73.2	0.1518031754007331
SG0SPEC	150	2	False	73.3	0.1494059231351608
SG0SPEC	150	2	False	73.39999999999999	0.1470117622221979
SG0SPEC	150	2	False	73.5	0.1446207410689433
SG0SPEC	150	2	False	73.6	0.1422329080466627
SG0SPEC	150	2	False	73.7	0.1398483114891445
SG0SPEC	150	2	False	73.8	0.1374669996910679
SG0SPEC	150	2	False	73.89999999999999	0.1350890209063597
SG0SPEC	150	2	False	74.0	0.1327144233465576
SG0SPEC	150	2	False	74.1	0.1303432551791752
SG0SPEC	150	2	False	74.2	0.1279755645260611
SG0SPEC	150	2	False	74.3	0.1256113994617645
SG0SPEC	150	2	False	74.39999999999999	0.1232508080118983
SG0SPEC	150	2	False	74.5	0.1208938381515028
SG0SPEC	150	2	False	74.6	0.1185405378034126
SG0SPEC	150	2	False	74.7	0.11619095483662
SG0SPEC	150	2	False	74.8	0.1138451370646437
SG0SPEC	150	2	False	74.89999999999999	0.1115031322438942
SG0SPEC	150	2	False	75.0	0.1091649880720433
SG0SPEC	150	2	False	75.1	0.1068307521863935
SG0SPEC	150	2	False	75.2	0.1045004721622466
SG0SPEC	150	2	False	75.3	0.1021741955112777
SG0SPEC	150	2	False	75.39999999999999	0.0998519696799042
SG0SPEC	150	2	False	75.5	0.0975338420476623
SG0SPEC	150	2	False	75.6	0.0952198599255812
SG0SPEC	150	2	False	75.7	0.0929100705545577
SG0SPEC	150	2	False	75.8	0.0906045211037367
SG0SPEC	150	2	False	75.89999999999999	0.0883032586688874
SG0SPEC	150	2	False	76.0	0.0860063302707851
SG0SPEC	150	2	False	76.1	0.0837137828535945
SG0SPEC	150	2	False	76.2	0.0814256632832504
SG0SPEC	150	2	False	76.3	0.0791420183458474
SG0SPEC	150	2	False	76.39999999999999	0.0768628947460219
SG0SPEC	150	2	False	76.5	0.0745883391053454
SG0SPEC	150	2	False	76.6	0.0723183979607142
SG0SPEC	150	2	False	76.7	0.0700531177627391
SG0SPEC	150	2	False	76.8	0.0677925448741464
SG0SPEC	150	2	False	76.9	0.0655367255681678
SG0SPEC	150	2	False	77.0	0.0632857060269446
SG0SPEC	150	2	False	77.1	0.0610395323399253
SG0SPEC	150	2	False	77.2	0.0587982505022705
SG0SPEC	150	2	False	77.3	0.0565619064132591
SG0SPEC	150	2	False	77.4	0.054330545874694
SG0SPEC	150	2	False	77.5	0.0521042145893142
SG0SPEC	150	2	False	77.6	0.0498829581592073
SG0SPEC	150	2	False	77.7	0.0476668220842236
SG0SPEC	150	2	False	77.8	0.0454558517603958
SG0SPEC	150	2	False	77.9	0.0432500924783576
SG0SPEC	150	2	False	78.0	0.0410495894217686
SG0SPEC	150	2	False	78.1	0.0388543876657383
SG0SPEC	150	2	False	78.2	0.0366645321752563
SG0SPEC	150	2	False	78.3	0.0344800678036241
SG0SPEC	150	2	False	78.4	0.0323010392908873
SG0SPEC	150	2	False	78.5	0.0301274912622772
SG0SPEC	150	2	False	78.6	0.0279594682266465
SG0SPEC	150	2	False	78.7	0.0257970145749158
SG0SPEC	150	2	False	78.8	0.0236401745785212
SG0SPEC	150	2	False	78.9	0.0214889923878609
SG0SPEC	150	2	False	79.0	0.019343512030752
SG0SPEC	150	2	False	79.1	0.0172037774108851
SG0SPEC	150	2	False	79.2	0.0150698323062839
SG0SPEC	150	2	False	79.3	0.0129417203677706
SG0SPEC	150	2	False	79.4	0.0108194851174301
SG0SPEC	150	2	False	79.5	0.0087031699470832
SG0SPEC	150	2	False	79.6	0.0065928181167582
SG0SPEC	150	2	False	79.7	0.0044884727531692
SG0SPEC	150	2	False	79.8	0.0023901768481999
SG0SPEC	150	2	False	79.9	0.0002979732573843
SG0SPEC	150	2	False	80.0	-0.0017880953016006
SG0SPEC	150	2	False	80.1	-0.0038679862504432
SG0SPEC	150	2	False	80.2	-0.0059416571517019
SG0SPEC	150	2	False	80.3	-0.0080090657103015
SG0SPEC	150	2	False	80.4	-0.0100701697750306
SG0SPEC	150	2	False	80.5	-0.0121249273400319
SG0SPEC	150	2	False	80.6	-0.0141732965462899
SG0SPEC	150	2	False	80.7	-0.0162152356831127
SG0SPEC	150	2	False	80.8	-0.0182507031896102
SG0SPEC	150	2	False	80.9	-0.0202796576561708
SG0SPEC	150	2	False	81.0	-0.0223020578259268
SG0SPEC	150	2	False	81.1	-0.0243178625962249
SG0SPEC	150	2	False	81.2	-0.0263270310200843
SG0SPEC	150	2	False	81.3	-0.0283295223076517
SG0SPEC	150	2	False	81.4	-0.0303252958276581
SG0SPEC	150	2	False	81.5	-0.0323143111088601
SG0SPEC	150	2	False	81.6	-0.0342965278414873
SG0SPEC	150	2	False	81.7	-0.0362719058786789
SG0SPEC	150	2	False	81.8	-0.0382404052379139
SG0SPEC	150	2	False	81.9	-0.0402019861024438
SG0SPEC	150	2	False	82.0	-0.0421566088227129
SG0SPEC	150	2	False	82.1	-0.044104233917779
SG0SPEC	150	2	False	82.2	-0.0460448220767244
SG0SPEC	150	2	False	82.3	-0.0479783341600665
SG0SPEC	150	2	False	82.4	-0.0499047312011606
SG0SPEC	150	2	False	82.5	-0.0518239744075975
SG0SPEC	150	2	False	82.6	-0.053736025162598
SG0SPEC	150	2	False	82.7	-0.0556408450264005
SG0SPEC	150	2	False	82.8	-0.0575383957376417
SG0SPEC	150	2	False	82.9	-0.0594286392147364
SG0SPEC	150	2	False	83.0	-0.0613115375572487
SG0SPEC	150	2	False	83.1	-0.0631870530472577
SG0SPEC	150	2	False	83.2	-0.0650551481507216
SG0SPEC	150	2	False	83.3	-0.0669157855188281
SG0SPEC	150	2	False	83.4	-0.06876892798935
SG0SPEC	150	2	False	83.5	-0.0706145385879849
SG0SPEC	150	2	False	83.6	-0.0724525805296984
SG0SPEC	150	2	False	83.7	-0.074283017220054
SG0SPEC	150	2	False	83.8	-0.0761058122565423
SG0SPEC	150	2	False	83.9	-0.077920929429902
SG0SPEC	150	2	False	84.0	-0.0797283327254354
SG0SPEC	150	2	False	84.1	-0.0815279863243188
SG0SPEC	150	2	False	84.2	-0.0833198546049072
SG0SPEC	150	2	False	84.3	-0.0851039021440312
SG0SPEC	150	2	False	84.4	-0.0868800937182898
SG0SPEC	150	2	False	84.5	-0.0886483943053362
SG0SPEC	150	2	False	84.6	-0.0904087690851581
SG0SPEC	150	2	False	84.7	-0.0921611834413517
SG0SPEC	150	2	False	84.8	-0.0939056029623885
SG0SPEC	150	2	False	84.9	-0.0956419934428786
SG0SPEC	150	2	False	85.0	-0.0973703208848227
SG0SPEC	150	2	False	85.1	-0.0990905514988656
SG0SPEC	150	2	False	85.2	-0.1008026517055345
SG0SPEC	150	2	False	85.3	-0.1025065881364781
SG0SPEC	150	2	False	85.4	-0.1042023276356957
SG0SPEC	150	2	False	85.5	-0.1058898372607596
SG0SPEC	150	2	False	85.6	-0.1075690842840332
SG0SPEC	150	2	False	85.7	-0.1092400361938818
SG0SPEC	150	2	False	85.8	-0.1109026606958742
SG0SPEC	150	2	False	85.9	-0.112556925713982
SG0SPEC	150	2	False	86.0	-0.1142027993917705
SG0SPEC	150	2	False	86.1	-0.1158402500935799
SG0SPEC	150	2	False	86.2	-0.1174692464057061
SG0SPEC	150	2	False	86.3	-0.1190897571375673
SG0SPEC	150	2	False	86.4	-0.1207017513228709
SG0SPEC	150	2	False	86.5	-0.1223051982207687
SG0SPEC	150	2	False	86.6	-0.1239000673170068
SG0SPEC	150	2	False	86.7	-0.1254863283250695
SG0SPEC	150	2	False	86.8	-0.1270639511873141
SG0SPEC	150	2	False	86.9	-0.1286329060761013
SG0SPEC	150	2	False	87.0	-0.1301931633949171
SG0SPEC	150	2	False	87.1	-0.1317446937794871
SG0SPEC	150	2	False	87.2	-0.1332874680988862
SG0SPEC	150	2	False	87.3	-0.1348214574566367
SG0SPEC	150	2	False	87.4	-0.1363466331918054
SG0SPEC	150	2	False	87.5	-0.1378629668800874
SG0SPEC	150	2	False	87.6	-0.139370430334888
SG0SPEC	150	2	False	87.7	-0.1408689956083943
SG0SPEC	150	2	False	87.8	-0.142358634992637
SG0SPEC	150	2	False	87.9	-0.1438393210205536
SG0SPEC	150	2	False	88.0	-0.145311026467033
SG0SPEC	150	2	False	88.1	-0.1467737243499644
SG0SPEC	150	2	False	88.2	-0.1482273879312675
SG0SPEC	150	2	False	88.3	-0.1496719907179235
SG0SPEC	150	2	False	88.4	-0.1511075064629958
SG0SPEC	150	2	False	88.5	-0.1525339091666425
SG0SPEC	150	2	False	88.6	-0.1539511730771222
SG0SPEC	150	2	False	88.7	-0.1553592726917944
SG0SPEC	150	2	False	88.8	-0.1567581827581063
SG0SPEC	150	2	False	88.9	-0.1581478782745788
SG0SPEC	150	2	False	89.0	-0.1595283344917819
SG0SPEC	150	2	False	89.1	-0.1608995269133014
SG0SPEC	150	2	False	89.2	-0.1622614312967011
SG0SPEC	150	2	False	89.3	-0.1636140236544724
SG0SPEC	150	2	False	89.4	-0.1649572802549831
SG0SPEC	150	2	False	89.5	-0.1662911776234102
SG0SPEC	150	2	False	89.6	-0.1676156925426735
SG0SPEC	150	2	False	89.7	-0.1689308020543543
SG0SPEC	150	2	False	89.8	-0.1702364834596111
SG0SPEC	150	2	False	89.9	-0.1715327143200843
SG0SPEC	150	2	False	90.0	-0.1728194724587952
SG0SPEC	150	2	False	90.1	-0.174096735961036
SG0SPEC	150	2	False	90.2	-0.1753644831752527
SG0SPEC	150	2	False	90.3	-0.1766226927139198
SG0SPEC	150	2	False	90.4	-0.1778713434544056
SG0SPEC	150	2	False	90.5	-0.1791104145398326
SG0SPEC	150	2	False	90.6	-0.1803398853799274
SG0SPEC	150	2	False	90.7	-0.1815597356518642
SG0SPEC	150	2	False	90.8	-0.1827699453010974
SG0SPEC	150	2	False	90.9	-0.1839704945421926
SG0SPEC	150	2	False	91.0	-0.1851613638596403
SG0SPEC	150	2	False	91.1	-0.1863425340086711
SG0SPEC	150	2	False	91.2	-0.1875139860160547
SG0SPEC	150	2	False	91.3	-0.1886757011808973
SG0SPEC	150	2	False	91.4	-0.1898276610754262
SG0SPEC	150	2	False	91.5	-0.1909698475457695
SG0SPEC	150	2	False	91.6	-0.1921022427127247
SG0SPEC	150	2	False	91.7	-0.1932248289725234
SG0SPEC	150	2	False	91.8	-0.1943375889975819
SG0SPEC	150	2	False	91.9	-0.19544050573725
SG0SPEC	150	2	False	92.0	-0.1965335624185469
SG0SPEC	150	2	False	92.1	-0.1976167425468911
SG0SPEC	150	2	False	92.2	-0.1986900299068226
SG0SPEC	150	2	False	92.3	-0.1997534085627134
SG0SPEC	150	2	False	92.4	-0.2008068628594751
SG0SPEC	150	2	False	92.5	-0.2018503774232538
SG0SPEC	150	2	False	92.6	-0.2028839371621196
SG0SPEC	150	2	False	92.7	-0.2039075272667451
SG0SPEC	150	2	False	92.8	-0.2049211332110788
SG0SPEC	150	2	False	92.9	-0.2059247407530079
SG0SPEC	150	2	False	93.0	-0.2069183359350131
SG0SPEC	150	2	False	93.1	-0.2079019050848176
SG0SPEC	150	2	False	93.2	-0.2088754348160233
SG0SPEC	150	2	False	93.3	-0.2098389120287429
SG0SPEC	150	2	False	93.4	-0.2107923239102213
SG0SPEC	150	2	False	93.5	-0.21173565793545
SG0SPEC	150	2	False	93.6	-0.2126689018677714
SG0SPEC	150	2	False	93.7	-0.2135920437594787
SG0SPEC	150	2	False	93.8	-0.2145050719524008
SG0SPEC	150	2	False	93.9	-0.2154079750784872
SG0SPEC	150	2	False	94.0	-0.2163007420603763
SG0SPEC	150	2	False	94.1	-0.2171833621119616
SG0SPEC	150	2	False	94.2	-0.2180558247389477
SG0SPEC	150	2	False	94.3	-0.218918119739396
SG0SPEC	150	2	False	94.4	-0.2197702372042642
SG0SPEC	150	2	False	94.5	-0.220612167517937
SG0SPEC	150	2	False	94.6	-0.2214439013587487
SG0SPEC	150	2	False	94.7	-0.2222654296994969
SG0SPEC	150	2	False	94.8	-0.2230767438079479
SG0SPEC	150	2	False	94.9	-0.2238778352473334
SG0SPEC	150	2	False	95.0	-0.2246686958768416
SG0SPEC	150	2	False	95.1	-0.2254493178520951
SG0SPEC	150	2	False	95.2	-0.2262196936256258
SG0SPEC	150	2	False	95.3	-0.2269798159473364
SG0SPEC	150	2	False	95.4	-0.2277296778649585
SG0SPEC	150	2	False	95.5	-0.228469272724498
SG0SPEC	150	2	False	95.6	-0.2291985941706754
SG0SPEC	150	2	False	95.7	-0.2299176361473563
SG0SPEC	150	2	False	95.8	-0.2306263928979732
SG0SPEC	150	2	False	95.9	-0.2313248589659411
SG0SPEC	150	2	False	96.0	-0.2320130291950621
SG0SPEC	150	2	False	96.1	-0.2326908987299244
SG0SPEC	150	2	False	96.2	-0.2333584630162898
SG0SPEC	150	2	False	96.3	-0.2340157178014762
SG0SPEC	150	2	False	96.4	-0.234662659134731
SG0SPEC	150	2	False	96.5	-0.2352992833675946
SG0SPEC	150	2	False	96.6	-0.235925587154257
SG0SPEC	150	2	False	96.7	-0.2365415674519067
SG0SPEC	150	2	False	96.8	-0.2371472215210696
SG0SPEC	150	2	False	96.9	-0.2377425469259429
SG0SPEC	150	2	False	97.0	-0.2383275415347158
SG0SPEC	150	2	False	97.1	-0.2389022035198877
SG0SPEC	150	2	False	97.2	-0.239466531358574
SG0SPEC	150	2	False	97.3	-0.2400205238328052
SG0SPEC	150	2	False	97.4	-0.2405641800298192
SG0SPEC	150	2	False	97.5	-0.2410974993423428
SG0SPEC	150	2	False	97.6	-0.241620481468867
SG0SPEC	150	2	False	97.7	-0.2421331264139154
SG0SPEC	150	2	False	97.8	-0.2426354344882994
SG0SPEC	150	2	False	97.9	-0.2431274063093711
SG0SPEC	150	2	False	98.0	-0.2436090428012666
SG0SPEC	150	2	False	98.1	-0.244080345195139
SG0SPEC	150	2	False	98.2	-0.2445413150293847
SG0SPEC	150	2	False	98.3	-0.2449919541498634
SG0SPEC	150	2	False	98.4	-0.2454322647101082
SG0SPEC	150	2	False	98.5	-0.2458622491715272
SG0SPEC	150	2	False	98.6	-0.2462819103036001
SG0SPEC	150	2	False	98.7	-0.2466912511840626
SG0SPEC	150	2	False	98.8	-0.2470902751990874
SG0SPEC	150	2	False	98.9	-0.2474789860434549
SG0SPEC	150	2	False	99.0	-0.2478573877207148
SG0SPEC	150	2	False	99.1	-0.2482254845433434
SG0SPEC	150	2	False	99.2	-0.2485832811328906
SG0SPEC	150	2	False	99.3	-0.2489307824201183
SG0SPEC	150	2	False	99.4	-0.249267993645134
SG0SPEC	150	2	False	99.5	-0.2495949203575151
SG0SPEC	150	2	False	99.6	-0.2499115684164238
SG0SPEC	150	2	False	99.7	-0.2502179439907182
SG0SPEC	150	2	False	99.8	-0.2505140535590507
SG0SPEC	150	2	False	99.9	-0.2507999039099647
SG0SPEC	150	2	False	100.0	-0.2510755021419781
SG0SPEC	150	2	False	100.1	-0.2513408556636624
SG0SPEC	150	2	False	100.2	-0.2515959721937135
SG0SPEC	150	2	False	100.3	-0.251840859761015
SG0SPEC	150	2	False	100.4	-0.2520755267046937
SG0SPEC	150	2	False	100.5	-0.2522999816741676
SG0SPEC	150	2	False	100.6	-0.2525142336291869
SG0SPEC	150	2	False	100.7	-0.2527182918398672
SG0SPEC	150	2	False	100.8	-0.2529121658867151
SG0SPEC	150	2	False	100.9	-0.2530958656606478
SG0SPEC	150	2	False	101.0	-0.2532694013630023
SG0SPEC	150	2	False	101.1	-0.2534327835055416
SG0SPEC	150	2	False	101.2	-0.2535860229104489
SG0SPEC	150	2	False	101.3	-0.2537291307103179
SG0SPEC	150	2	False	101.4	-0.2538621183481359
SG0SPEC	150	2	False	101.5	-0.2539849975772563
SG0SPEC	150	2	False	101.6	-0.2540977804613684
SG0SPEC	150	2	False	101.7	-0.2542004793744567
SG0SPEC	150	2	False	101.8	-0.2542931070007548
SG0SPEC	150	2	False	101.9	-0.2543756763346907
SG0SPEC	150	2	False	102.0	-0.254448200680828
SG0SPEC	150	2	False	102.1	-0.2545106936537959
SG0SPEC	150	2	False	102.2	-0.2545631691782164
SG0SPEC	150	2	False	102.3	-0.2546056414886213
SG0SPEC	150	2	False	102.4	-0.2546381251293638
SG0SPEC	150	2	False	102.5	-0.2546606349545234
SG0SPEC	150	2	False	102.6	-0.2546731861278037
SG0SPEC	150	2	False	102.7	-0.2546757941224218
SG0SPEC	150	2	False	102.8	-0.2546684747209939
SG0SPEC	150	2	False	102.9	-0.2546512440154122
SG0SPEC	150	2	False	103.0	-0.2546241184067148
SG0SPEC	150	2	False	103.1	-0.2545871146049493
SG0SPEC	150	2	False	103.2	-0.2545402496290317
SG0SPEC	150	2	False	103.3	-0.2544835408065953
SG0SPEC	150	2	False	103.4	-0.2544170057738349
SG0SPEC	150	2	False	103.5	-0.2543406624753453
SG0SPEC	150	2	False	103.6	-0.2542545291639507
SG0SPEC	150	2	False	103.7	-0.2541586244005301
SG0SPEC	150	2	False	103.8	-0.2540529670538349
SG0SPEC	150	2	False	103.9	-0.2539375763003002
SG0SPEC	150	2	False	104.0	-0.2538124716238518
SG0SPEC	150	2	False	104.1	-0.2536776728157017
SG0SPEC	150	2	False	104.2	-0.2535331999741432
SG0SPEC	150	2	False	104.3	-0.2533790735043372
SG0SPEC	150	2	False	104.4	-0.2532153141180897
SG0SPEC	150	2	False	104.5	-0.2530419428336292
SG0SPEC	150	2	False	104.6	-0.2528589809753717
SG0SPEC	150	2	False	104.7	-0.2526664501736821
SG0SPEC	150	2	False	104.8	-0.2524643723646319
SG0SPEC	150	2	False	104.9	-0.2522527697897462
SG0SPEC	150	2	False	105.0	-0.2520316649957484
SG0SPEC	150	2	False	105.1	-0.2518010808342966
SG0SPEC	150	2	False	105.2	-0.2515610404617158
SG0SPEC	150	2	False	105.3	-0.2513115673387229
SG0SPEC	150	2	False	105.4	-0.2510526852301459
SG0SPEC	150	2	False	105.5	-0.2507844182046388
SG0SPEC	150	2	False	105.6	-0.2505067906343874
SG0SPEC	150	2	False	105.7	-0.2502198271948139
SG0SPEC	150	2	False	105.8	-0.249923552864272
SG0SPEC	150	2	False	105.9	-0.2496179929237358
SG0SPEC	150	2	False	106.0	-0.2493031729564886
SG0SPEC	150	2	False	106.1	-0.2489791188477986
SG0SPEC	150	2	False	106.2	-0.2486458567845948
SG0SPEC	150	2	False	106.3	-0.2483034132551335
SG0SPEC	150	2	False	106.4	-0.2479518150486623
SG0SPEC	150	2	False	106.5	-0.2475910892550762
SG0SPEC	150	2	False	106.6	-0.2472212632645692
SG0SPEC	150	2	False	106.7	-0.2468423647672805
SG0SPEC	150	2	False	106.8	-0.246454421752936
SG0SPEC	150	2	False	106.9	-0.2460574625104807
SG0SPEC	150	2	False	107.0	-0.2456515156277128
SG0SPEC	150	2	False	107.1	-0.2452366099909048
SG0SPEC	150	2	False	107.2	-0.244812774784424
SG0SPEC	150	2	False	107.3	-0.2443800394903467
SG0SPEC	150	2	False	107.4	-0.243938433888067
SG0SPEC	150	2	False	107.5	-0.2434879880538995
SG0SPEC	150	2	False	107.6	-0.2430287323606783
SG0SPEC	150	2	False	107.7	-0.2425606974773494
SG0SPEC	150	2	False	107.8	-0.2420839143685602
SG0SPEC	150	2	False	107.9	-0.241598414294241
SG0SPEC	150	2	False	108.0	-0.2411042288091833
SG0SPEC	150	2	False	108.1	-0.2406013897626129
SG0SPEC	150	2	False	108.2	-0.2400899292977565
SG0SPEC	150	2	False	108.3	-0.2395698798514061
SG0SPEC	150	2	False	108.4	-0.2390412741534752
SG0SPEC	150	2	False	108.5	-0.2385041452265526
SG0SPEC	150	2	False	108.6	-0.2379585263854495
SG0SPEC	150	2	False	108.7	-0.2374044512367424
SG0SPEC	150	2	False	108.8	-0.2368419536783124
SG0SPEC	150	2	False	108.9	-0.2362710678988754
SG0SPEC	150	2	False	109.0	-0.2356918283775142
SG0SPEC	150	2	False	109.1	-0.2351042698831975
SG0SPEC	150	2	False	109.2	-0.234508427474302
SG0SPEC	150	2	False	109.3	-0.2339043364981246
SG0SPEC	150	2	False	109.4	-0.2332920325903908
SG0SPEC	150	2	False	109.5	-0.2326715516747596
SG0SPEC	150	2	False	109.6	-0.2320429299623231
SG0SPEC	150	2	False	109.7	-0.2314062039510984
SG0SPEC	150	2	False	109.8	-0.2307614104255214
SG0SPEC	150	2	False	109.9	-0.2301085864559286
SG0SPEC	150	2	False	110.0	-0.2294477693980382
SG0SPEC	150	2	False	110.1	-0.2287789968924265
SG0SPEC	150	2	False	110.2	-0.2281023068639964
SG0SPEC	150	2	False	110.3	-0.2274177375214459
SG0SPEC	150	2	False	110.4	-0.2267253273567272
SG0SPEC	150	2	False	110.5	-0.2260251151445056
SG0SPEC	150	2	False	110.6	-0.2253171399416077
SG0SPEC	150	2	False	110.7	-0.2246014410864718
SG0SPEC	150	2	False	110.8	-0.2238780581985888
SG0SPEC	150	2	False	110.9	-0.2231470311779387
SG0SPEC	150	2	False	111.0	-0.2224084002044248
SG0SPEC	150	2	False	111.1	-0.2216622057373014
SG0SPEC	150	2	False	111.2	-0.2209084885145959
SG0SPEC	150	2	False	111.3	-0.2201472895525286
SG0SPEC	150	2	False	111.4	-0.2193786501449252
SG0SPEC	150	2	False	111.5	-0.2186026118626258
SG0SPEC	150	2	False	111.6	-0.217819216552889
SG0SPEC	150	2	False	111.7	-0.2170285063387908
SG0SPEC	150	2	False	111.8	-0.2162305236186189
SG0SPEC	150	2	False	111.9	-0.2154253110652609
SG0SPEC	150	2	False	112.0	-0.2146129116255908
SG0SPEC	150	2	False	112.1	-0.2137933685198454
SG0SPEC	150	2	False	112.2	-0.2129667252410011
SG0SPEC	150	2	False	112.3	-0.2121330255541421
SG0SPEC	150	2	False	112.4	-0.2112923134958244
SG0SPEC	150	2	False	112.5	-0.2104446333734362
SG0SPEC	150	2	False	112.6	-0.2095900297645502
SG0SPEC	150	2	False	112.7	-0.2087285475162739
SG0SPEC	150	2	False	112.8	-0.2078602317445921
SG0SPEC	150	2	False	112.9	-0.2069851278337067
SG0SPEC	150	2	False	113.0	-0.2061032814353677
SG0SPEC	150	2	False	113.1	-0.2052147384682026
SG0SPEC	150	2	False	113.2	-0.2043195451170384
SG0SPEC	150	2	False	113.3	-0.2034177478322176
SG0SPEC	150	2	False	113.4	-0.2025093933289098
SG0SPEC	150	2	False	113.5	-0.2015945285864183
SG0SPEC	150	2	False	113.6	-0.2006732008474788
SG0SPEC	150	2	False	113.7	-0.1997454576175536
SG0SPEC	150	2	False	113.8	-0.198811346664122
SG0SPEC	150	2	False	113.9	-0.1978709160159609
SG0SPEC	150	2	False	114.0	-0.1969242139624217
SG0SPEC	150	2	False	114.1	-0.195971289052703
SG0SPEC	150	2	False	114.2	-0.1950121900951112
SG0SPEC	150	2	False	114.3	-0.1940469661563239
SG0SPEC	150	2	False	114.4	-0.1930756665606374
SG0SPEC	150	2	False	114.5	-0.1920983408892155
SG0SPEC	150	2	False	114.6	-0.1911150389793268
SG0SPEC	150	2	False	114.7	-0.1901258109235783
SG0SPEC	150	2	False	114.8	-0.1891307070691418
SG0SPEC	150	2	False	114.9	-0.1881297780169714
SG0SPEC	150	2	False	115.0	-0.187123074621019
SG0SPEC	150	2	False	115.1	-0.1861106479874362
SG0SPEC	150	2	False	115.2	-0.1850925494737737
SG0SPEC	150	2	False	115.3	-0.1840688306881736
SG0SPEC	150	2	False	115.4	-0.183039543488552
SG0SPEC	150	2	False	115.5	-0.1820047399817746
SG0SPEC	150	2	False	115.6	-0.1809644725228262
SG0SPEC	150	2	False	115.7	-0.1799187937139717
SG0SPEC	150	2	False	115.8	-0.1788677564039077
SG0SPEC	150	2	False	115.9	-0.177811413686908
SG0SPEC	150	2	False	116.0	-0.1767498189019609
SG0SPEC	150	2	False	116.1	-0.1756830256318973
SG0SPEC	150	2	False	116.2	-0.1746110877025092
SG0SPEC	150	2	False	116.3	-0.1735340591816625
SG0SPEC	150	2	False	116.4	-0.1724519943783982
SG0SPEC	150	2	False	116.5	-0.1713649478420275
SG0SPEC	150	2	False	116.6	-0.1702729743612135
SG0SPEC	150	2	False	116.7	-0.1691761289630474
SG0SPEC	150	2	False	116.8	-0.1680744669121139
SG0SPEC	150	2	False	116.9	-0.1669680437095462
SG0SPEC	150	2	False	117.0	-0.1658569150920728
SG0SPEC	150	2	False	117.1	-0.1647411370310509
SG0SPEC	150	2	False	117.2	-0.1636207657314932
SG0SPEC	150	2	False	117.3	-0.1624958576310831
SG0SPEC	150	2	False	117.4	-0.1613664693991757
SG0SPEC	150	2	False	117.5	-0.1602326579357944
SG0SPEC	150	2	False	117.6	-0.1590944803706108
SG0SPEC	150	2	False	117.7	-0.157951994061914
SG0SPEC	150	2	False	117.8	-0.1568052565955725
SG0SPEC	150	2	False	117.9	-0.1556543257839767
SG0SPEC	150	2	False	118.0	-0.1544992596649778
SG0SPEC	150	2	False	118.1	-0.1533401165008063
SG0SPEC	150	2	False	118.2	-0.1521769547769846
SG0SPEC	150	2	False	118.3	-0.1510098332012218
SG0SPEC	150	2	False	118.4	-0.1498388107022984
SG0SPEC	150	2	False	118.5	-0.1486639464289348
SG0SPEC	150	2	False	118.6	-0.1474852997486494
SG0SPEC	150	2	False	118.7	-0.1463029302465993
SG0SPEC	150	2	False	118.8	-0.1451168977244095
SG0SPEC	150	2	False	118.9	-0.143927262198986
SG0SPEC	150	2	False	119.0	-0.1427340839013131
SG0SPEC	150	2	False	119.1	-0.1415374232752382
SG0SPEC	150	2	False	119.2	-0.1403373409762378
SG0SPEC	150	2	False	119.3	-0.1391338978701718
SG0SPEC	150	2	False	119.4	-0.1379271550320159
SG0SPEC	150	2	False	119.5	-0.1367171737445839
SG0SPEC	150	2	False	119.6	-0.1355040154972264
SG0SPEC	150	2	False	119.7	-0.1342877419845193
SG0SPEC	150	2	False	119.8	-0.133068415104929
SG0SPEC	150	2	False	119.9	-0.1318460969594624
SG0SPEC	150	2	False	120.0	-0.1306208498502989
SG0SPEC	150	2	False	120.1	-0.1293927362794014
SG0SPEC	150	2	False	120.2	-0.1281618189471103
SG0SPEC	150	2	False	120.3	-0.1269281607507195
SG0SPEC	150	2	False	120.4	-0.1256918247830269
SG0SPEC	150	2	False	120.5	-0.1244528743308715
SG0SPEC	150	2	False	120.6	-0.1232113728736462
SG0SPEC	150	2	False	120.7	-0.1219673840817869
SG0SPEC	150	2	False	120.8	-0.1207209718152493
SG0SPEC	150	2	False	120.9	-0.1194722001219513
SG0SPEC	150	2	False	121.0	-0.1182211332362055
SG0SPEC	150	2	False	121.1	-0.1169678355771172
SG0SPEC	150	2	False	121.2	-0.1157123717469709
SG0SPEC	150	2	False	121.3	-0.1144548065295819
SG0SPEC	150	2	False	121.4	-0.1131952048886324
SG0SPEC	150	2	False	121.5	-0.111933631965979
SG0SPEC	150	2	False	121.6	-0.1106701530799355
SG0SPEC	150	2	False	121.7	-0.1094048337235296
SG0SPEC	150	2	False	121.8	-0.1081377395627366
SG0SPEC	150	2	False	121.9	-0.1068689364346814
SG0SPEC	150	2	False	122.0	-0.10559849034582
SG0SPEC	150	2	False	122.1	-0.104326467470087
SG0SPEC	150	2	False	122.2	-0.1030529341470185
SG0SPEC	150	2	False	122.3	-0.101777956879847
SG0SPEC	150	2	False	122.4	-0.1005016023335645
SG0SPEC	150	2	False	122.5	-0.0992239373329596
SG0SPEC	150	2	False	122.6	-0.0979450288606189
SG0SPEC	150	2	False	122.7	-0.0966649440549049
SG0SPEC	150	2	False	122.8	-0.0953837502078961
SG0SPEC	150	2	False	122.9	-0.0941015147632985
SG0SPEC	150	2	False	123.0	-0.0928183053143249
SG0SPEC	150	2	False	123.1	-0.0915341896015401
SG0SPEC	150	2	False	123.2	-0.0902492355106711
SG0SPEC	150	2	False	123.3	-0.0889635110703883
SG0SPEC	150	2	False	123.4	-0.0876770844500455
SG0SPEC	150	2	False	123.5	-0.0863900239573883
SG0SPEC	150	2	False	123.6	-0.0851023980362274
SG0SPEC	150	2	False	123.7	-0.083814275264071
SG0SPEC	150	2	False	123.8	-0.0825257243497263
SG0SPEC	150	2	False	123.9	-0.0812368141308558
SG0SPEC	150	2	False	124.0	-0.0799476135715026
SG0SPEC	150	2	False	124.1	-0.0786581917595705
SG0SPEC	150	2	False	124.2	-0.0773686179042687
SG0SPEC	150	2	False	124.3	-0.0760789613335137
SG0SPEC	150	2	False	124.4	-0.074789291491292
SG0SPEC	150	2	False	124.5	-0.0734996779349784
SG0SPEC	150	2	False	124.6	-0.0722101903326161
SG0SPEC	150	2	False	124.7	-0.0709208984601491
SG0SPEC	150	2	False	124.8	-0.0696318721986166
SG0SPEC	150	2	False	124.9	-0.0683431815312969
SG0SPEC	150	2	False	125.0	-0.0670548965408121
SG0SPEC	150	2	False	125.1	-0.0657670874061825
SG0SPEC	150	2	False	125.2	-0.0644798243998374
SG0SPEC	150	2	False	125.3	-0.0631931778845801
SG0SPEC	150	2	False	125.4	-0.0619072183105003
SG0SPEC	150	2	False	125.5	-0.0606220162118444
SG0SPEC	150	2	False	125.6	-0.0593376422038313
SG0SPEC	150	2	False	125.7	-0.0580541669794219
SG0SPEC	150	2	False	125.8	-0.0567716613060375
SG0SPEC	150	2	False	125.9	-0.0554901960222261
SG0SPEC	150	2	False	126.0	-0.054209842034278
SG0SPEC	150	2	False	126.1	-0.0529306703127877
SG0SPEC	150	2	False	126.2	-0.0516527518891641
SG0SPEC	150	2	False	126.3	-0.0503761578520861
SG0SPEC	150	2	False	126.4	-0.0491009593439023
SG0SPEC	150	2	False	126.5	-0.0478272275569788
SG0SPEC	150	2	False	126.6	-0.0465550337299874
SG0SPEC	150	2	False	126.7	-0.0452844491441383
SG0SPEC	150	2	False	126.8	-0.0440155451193574
SG0SPEC	150	2	False	126.9	-0.0427483930104019
SG0SPEC	150	2	False	127.0	-0.0414830642029217
SG0SPEC	150	2	False	127.1	-0.0402196301094559
SG0SPEC	150	2	False	127.2	-0.0389581621653747
SG0SPEC	150	2	False	127.3	-0.0376987318247561
SG0SPEC	150	2	False	127.4	-0.0364414105562043
SG0SPEC	150	2	False	127.5	-0.0351862698386041
SG0SPEC	150	2	False	127.6	-0.0339333811568139
SG0SPEC	150	2	False	127.7	-0.0326828159972915
SG0SPEC	150	2	False	127.8	-0.0314346458436639
SG0SPEC	150	2	False	127.9	-0.0301889421722214
SG0SPEC	150	2	False	128.0	-0.0289457764473579
SG0SPEC	150	2	False	128.1	-0.0277052201169344
SG0SPEC	150	2	False	128.2	-0.0264673446075841
SG0SPEC	150	2	False	128.3	-0.0252322213199453
SG0SPEC	150	2	False	128.4	-0.0239999216238293
SG0SPEC	150	2	False	128.5	-0.022770516853319
SG0SPEC	150	2	False	128.6	-0.0215440783017962
SG0SPEC	150	2	False	128.7	-0.0203206772169045
SG0SPEC	150	2	False	128.8	-0.0191003847954357
SG0SPEC	150	2	False	128.9	-0.0178832721781525
SG0SPEC	150	2	False	129.0	-0.0166694104445315
SG0SPEC	150	2	False	129.1	-0.0154588706074436
SG0SPEC	150	2	False	129.2	-0.0142517236077557
SG0SPEC	150	2	False	129.3	-0.0130480403088614
SG0SPEC	150	2	False	129.4	-0.0118478914911399
SG0SPEC	150	2	False	129.5	-0.0106513478463402
SG0SPEC	150	2	False	129.6	-0.0094584799718902
SG0SPEC	150	2	False	129.7	-0.0082693583651327
SG0SPEC	150	2	False	129.8	-0.007084053417487
SG0SPEC	150	2	False	129.9	-0.0059026354085341
SG0SPEC	150	2	False	130.0	-0.0047251745000248
SG0SPEC	150	2	False	130.1	-0.0035517407298163
SG0SPEC	150	2	False	130.2	-0.0023824040057277
SG0SPEC	150	2	False	130.3	-0.0012172340993213
SG0SPEC	150	2	False	130.4	-5.630063960891371e-05
SG0SPEC	150	2	False	130.5	0.0011003268933241
SG0SPEC	150	2	False	130.6	0.0022525791747673
SG0SPEC	150	2	False	130.7	0.0034003870419127
SG0SPEC	150	2	False	130.8	0.0045436815004611
SG0SPEC	150	2	False	130.9	0.005682393731302
SG0SPEC	150	2	False	131.0	0.0068164550972798
SG0SPEC	150	2	False	131.1	0.007945797150027
SG0SPEC	150	2	False	131.2	0.0090703516368853
SG0SPEC	150	2	False	131.3	0.0101900505078975
SG0SPEC	150	2	False	131.4	0.0113048259228804
SG0SPEC	150	2	False	131.5	0.0124146102585764
SG0SPEC	150	2	False	131.6	0.0135193361158822
SG0SPEC	150	2	False	131.7	0.0146189363271524
SG0SPEC	150	2	False	131.8	0.0157133439635856
SG0SPEC	150	2	False	131.9	0.0168024923426822
SG0SPEC	150	2	False	132.0	0.0178863150357849
SG0SPEC	150	2	False	132.1	0.0189647458756904
SG0SPEC	150	2	False	132.2	0.0200377189643436
SG0SPEC	150	2	False	132.3	0.0211051686806004
SG0SPEC	150	2	False	132.4	0.0221670296880726
SG0SPEC	150	2	False	132.5	0.0232232369430449
SG0SPEC	150	2	False	132.6	0.0242737257024672
SG0SPEC	150	2	False	132.7	0.0253184315320204
SG0SPEC	150	2	False	132.8	0.0263572903142566
SG0SPEC	150	2	False	132.9	0.0273902382568119
SG0SPEC	150	2	False	133.0	0.0284172119006895
SG0SPEC	150	2	False	133.1	0.0294381481286189
SG0SPEC	150	2	False	133.2	0.0304529841734794
SG0SPEC	150	2	False	133.3	0.031461657626799
SG0SPEC	150	2	False	133.4	0.0324641064473178
SG0SPEC	150	2	False	133.5	0.033460268969624
SG0SPEC	150	2	False	133.6	0.0344500839128508
SG0SPEC	150	2	False	133.7	0.0354334903894446
SG0SPEC	150	2	False	133.8	0.036410427913995
SG0SPEC	150	2	False	133.9	0.037380836412129
SG0SPEC	150	2	False	134.0	0.038344656229467
SG0SPEC	150	2	False	134.1	0.0393018281406414
SG0SPEC	150	2	False	134.2	0.040252293358373
SG0SPEC	150	2	False	134.3	0.0411959935426059
SG0SPEC	150	2	False	134.4	0.0421328708096997
SG0SPEC	150	2	False	134.5	0.0430628677416778
SG0SPEC	150	2	False	134.6	0.0439859273955264
SG0SPEC	150	2	False	134.7	0.0449019933125486
SG0SPEC	150	2	False	134.8	0.0458110095277667
SG0SPEC	150	2	False	134.9	0.0467129205793725
SG0SPEC	150	2	False	135.0	0.0476076715182272
SG0SPEC	150	2	False	135.1	0.0484952079174014
SG0SPEC	150	2	False	135.2	0.0493754758817611
SG0SPEC	150	2	False	135.3	0.0502484220575935
SG0SPEC	150	2	False	135.4	0.0511139936422679
SG0SPEC	150	2	False	135.5	0.0519721383939404
SG0SPEC	150	2	False	135.6	0.0528228046412826
SG0SPEC	150	2	False	135.7	0.0536659412932505
SG0SPEC	150	2	False	135.8	0.0545014978488767
SG0SPEC	150	2	False	135.9	0.0553294244070919
SG0SPEC	150	2	False	136.0	0.0561496716765698
SG0SPEC	150	2	False	136.1	0.0569621909855954
SG0SPEC	150	2	False	136.2	0.0577669342919474
SG0SPEC	150	2	False	136.3	0.0585638541928016
SG0SPEC	150	2	False	136.4	0.0593529039346435
SG0SPEC	150	2	False	136.5	0.0601340374231944
SG0SPEC	150	2	False	136.6	0.0609072092333422
SG0SPEC	150	2	False	136.7	0.061672374619079
SG0SPEC	150	2	False	136.8	0.0624294895234359
SG0SPEC	150	2	False	136.9	0.0631785105884189
SG0SPEC	150	2	False	137.0	0.0639193951649391
SG0SPEC	150	2	False	137.1	0.064652101322733
SG0SPEC	150	2	False	137.2	0.0653765878602708
SG0SPEC	150	2	False	137.3	0.0660928143146506
SG0SPEC	150	2	False	137.4	0.0668007409714706
SG0SPEC	150	2	False	137.5	0.0675003288746809
SG0SPEC	150	2	False	137.6	0.0681915398364096
SG0SPEC	150	2	False	137.7	0.0688743364467545
SG0SPEC	150	2	False	137.8	0.0695486820835464
SG0SPEC	150	2	False	137.9	0.0702145409220688
SG0SPEC	150	2	False	138.0	0.070871877944742
SG0SPEC	150	2	False	138.1	0.0715206589507545
SG0SPEC	150	2	False	138.2	0.0721608505656503
SG0SPEC	150	2	False	138.3	0.0727924202508591
SG0SPEC	150	2	False	138.4	0.0734153363131693
SG0SPEC	150	2	False	138.5	0.0740295679141376
SG0SPEC	150	2	False	138.6	0.0746350850794336
SG0SPEC	150	2	False	138.7	0.0752318587081117
SG0SPEC	150	2	False	138.8	0.0758198605818077
SG0SPEC	150	2	False	138.9	0.0763990633738564
SG0SPEC	150	2	False	139.0	0.0769694406583233
SG0SPEC	150	2	False	139.1	0.0775309669189486
SG0SPEC	150	2	False	139.2	0.078083617557997
SG0SPEC	150	2	False	139.3	0.0786273689050089
SG0SPEC	150	2	False	139.4	0.079162198225448
SG0SPEC	150	2	False	139.5	0.0796880837292441
SG0SPEC	150	2	False	139.6	0.0802050045792193
SG0SPEC	150	2	False	139.7	0.0807129408994002
SG0SPEC	150	2	False	139.8	0.0812118737832063
SG0SPEC	150	2	False	139.9	0.0817017853015123
SG0SPEC	150	2	False	140.0	0.082182658510577
SG0SPEC	150	2	False	140.1	0.0826544774598379
SG0SPEC	150	2	False	140.2	0.0831172271995619
SG0SPEC	150	2	False	140.3	0.0835708937883503
SG0SPEC	150	2	False	140.4	0.0840154643004914
SG0SPEC	150	2	False	140.5	0.0844509268331581
SG0SPEC	150	2	False	140.6	0.0848772705134422
SG0SPEC	150	2	False	140.7	0.0852944855052222
SG0SPEC	150	2	False	140.8	0.0857025630158607
SG0SPEC	150	2	False	140.9	0.0861014953027237
SG0SPEC	150	2	False	141.0	0.0864912756795193
SG0SPEC	150	2	False	141.1	0.0868718985224498
SG0SPEC	150	2	False	141.2	0.0872433592761709
SG0SPEC	150	2	False	141.3	0.087605654459556
SG0SPEC	150	2	False	141.4	0.0879587816712576
SG0SPEC	150	2	False	141.5	0.0883027395950632
SG0SPEC	150	2	False	141.6	0.0886375280050399
SG0SPEC	150	2	False	141.7	0.0889631477704616
SG0SPEC	150	2	False	141.8	0.0892796008605165
SG0SPEC	150	2	False	141.9	0.089586890348788
SG0SPEC	150	2	False	142.0	0.0898850204175052
SG0SPEC	150	2	False	142.1	0.090173996361558
SG0SPEC	150	2	False	142.2	0.0904538245922727
SG0SPEC	150	2	False	142.3	0.0907245126409422
SG0SPEC	150	2	False	142.4	0.0909860691621074
SG0SPEC	150	2	False	142.5	0.0912385039365859
SG0SPEC	150	2	False	142.6	0.091481827874241
SG0SPEC	150	2	False	142.7	0.0917160530164893
SG0SPEC	150	2	False	142.8	0.0919411925385425
SG0SPEC	150	2	False	142.9	0.0921572607513759
SG0SPEC	150	2	False	143.0	0.0923642731034247
SG0SPEC	150	2	False	143.1	0.0925622461819999
SG0SPEC	150	2	False	143.2	0.0927511977144218
SG0SPEC	150	2	False	143.3	0.0929311465688656
SG0SPEC	150	2	False	143.4	0.0931021127549189
SG0SPEC	150	2	False	143.5	0.0932641174238432
SG0SPEC	150	2	False	143.6	0.0934171828685382
SG0SPEC	150	2	False	143.7	0.0935613325232072
SG0SPEC	150	2	False	143.8	0.093696590962714
SG0SPEC	150	2	False	143.9	0.0938229839016374
SG0SPEC	150	2	False	144.0	0.0939405381930119
SG0SPEC	150	2	False	144.1	0.0940492818267568
SG0SPEC	150	2	False	144.2	0.0941492439277879
SG0SPEC	150	2	False	144.3	0.094240454753813
SG0SPEC	150	2	False	144.4	0.0943229456928037
SG0SPEC	150	2	False	144.5	0.0943967492601448
SG0SPEC	150	2	False	144.6	0.0944618990954593
SG0SPEC	150	2	False	144.7	0.0945184299591037
SG0SPEC	150	2	False	144.8	0.0945663777283356
SG0SPEC	150	2	False	144.9	0.0946057793931492
SG0SPEC	150	2	False	145.0	0.094636673051779
SG0SPEC	150	2	False	145.1	0.0946590979058682
SG0SPEC	150	2	False	145.2	0.0946730942553032
SG0SPEC	150	2	False	145.3	0.0946787034927117
SG0SPEC	150	2	False	145.4	0.0946759680976229
SG0SPEC	150	2	False	145.5	0.0946649316302906
SG0SPEC	150	2	False	145.6	0.094645638725179
SG0SPEC	150	2	False	145.7	0.0946181350841085
SG0SPEC	150	2	False	145.8	0.094582467469064
SG0SPEC	150	2	False	145.9	0.0945386836946656
SG0SPEC	150	2	False	146.0	0.0944868326202985
SG0SPEC	150	2	False	146.1	0.0944269641419084
SG0SPEC	150	2	False	146.2	0.0943591291834585
SG0SPEC	150	2	False	146.3	0.094283379688051
SG0SPEC	150	2	False	146.4	0.094199768608713
SG0SPEC	150	2	False	146.5	0.0941083498988492
SG0SPEC	150	2	False	146.6	0.0940091785023633
SG0SPEC	150	2	False	146.7	0.0939023103434484
SG0SPEC	150	2	False	146.8	0.0937878023160481
SG0SPEC	150	2	False	146.9	0.0936657122729933
SG0SPEC	150	2	False	147.0	0.0935360990148132
SG0SPEC	150	2	False	147.1	0.0933990222782258
SG0SPEC	150	2	False	147.2	0.0932545427243095
SG0SPEC	150	2	False	147.3	0.093102721926359
SG0SPEC	150	2	False	147.4	0.0929436223574289
SG0SPEC	150	2	False	147.5	0.0927773073775672
SG0SPEC	150	2	False	147.6	0.0926038412207448
SG0SPEC	150	2	False	147.7	0.0924232889814815
SG0SPEC	150	2	False	147.8	0.0922357166011751
SG0SPEC	150	2	False	147.9	0.0920411908541376
SG0SPEC	150	2	False	148.0	0.0918397793333399
SG0SPEC	150	2	False	148.1	0.0916315504358738
SG0SPEC	150	2	False	148.2	0.0914165733481342
SG0SPEC	150	2	False	148.3	0.0911949180307253
SG0SPEC	150	2	False	148.4	0.0909666552030977
SG0SPEC	150	2	False	148.5	0.090731856327921
SG0SPEC	150	2	False	148.6	0.0904905935951991
SG0SPEC	150	2	False	148.7	0.0902429399061293
SG0SPEC	150	2	False	148.8	0.0899889688567177
SG0SPEC	150	2	False	148.9	0.0897287547211523
SG0SPEC	150	2	False	149.0	0.089462372434941
SG0SPEC	150	2	False	149.1	0.0891898975778214
SG0SPEC	150	2	False	149.2	0.0889114063564505
SG0SPEC	150	2	False	149.3	0.0886269755868779
SG0SPEC	150	2	False	149.4	0.0883366826768118
SG0SPEC	150	2	False	149.5	0.0880406056076845
SG0SPEC	150	2	False	149.6	0.087738822916524
SG0SPEC	150	2	False	149.7	0.0874314136776399
SG0SPEC	150	2	False	149.8	0.0871184574841303
SG0SPEC	150	2	False	149.9	0.0868000344292183
SG0SPEC	150	2	False	150.0	0.086476225087425
SG0SPEC	150	2	False	150.1	0.0861471104955872
SG0SPEC	150	2	False	150.2	0.0858127721337293
SG0SPEC	150	2	False	150.3	0.0854732919057941
SG0SPEC	150	2	False	150.4	0.0851287521202451
SG0SPEC	150	2	False	150.5	0.0847792354705448
SG0SPEC	150	2	False	150.6	0.08442482501552
SG0SPEC	150	2	False	150.7	0.0840656041596216
SG0SPEC	150	2	False	150.8	0.0837016566330879
SG0SPEC	150	2	False	150.9	0.0833330664720198
SG0SPEC	150	2	False	151.0	0.0829599179983765
SG0SPEC	150	2	False	151.1	0.0825822957999011
SG0SPEC	150	2	False	151.2	0.0822002847099857
SG0SPEC	150	2	False	151.3	0.0818139697874814
SG0SPEC	150	2	False	151.4	0.0814234362964683
SG0SPEC	150	2	False	151.5	0.0810287696859881
SG0SPEC	150	2	False	151.6	0.0806300555697522
SG0SPEC	150	2	False	151.7	0.0802273797058343
SG0SPEC	150	2	False	151.8	0.079820827976354
SG0SPEC	150	2	False	151.9	0.0794104863671646
SG0SPEC	150	2	False	152.0	0.0789964409475485
SG0SPEC	150	2	False	152.1	0.0785787778499353
SG0SPEC	150	2	False	152.2	0.0781575832496486
SG0SPEC	150	2	False	152.3	0.0777329433446893
SG0SPEC	150	2	False	152.4	0.0773049443355678
SG0SPEC	150	2	False	152.5	0.0768736724051914
SG0SPEC	150	2	False	152.6	0.0764392136988164
SG0SPEC	150	2	False	152.7	0.0760016543040756
SG0SPEC	150	2	False	152.8	0.0755610802310862
SG0SPEC	150	2	False	152.9	0.0751175773926533
SG0SPEC	150	2	False	153.0	0.0746712315845679
SG0SPEC	150	2	False	153.1	0.074222128466019
SG0SPEC	150	2	False	153.2	0.0737703535401205
SG0SPEC	150	2	False	153.3	0.0733159921345647
SG0SPEC	150	2	False	153.4	0.0728591293824099
SG0SPEC	150	2	False	153.5	0.0723998502030108
SG0SPEC	150	2	False	153.6	0.0719382392830991
SG0SPEC	150	2	False	153.70000000000002	0.071474381058023
SG0SPEC	150	2	False	153.8	0.0710083596931543
SG0SPEC	150	2	False	153.9	0.0705402590654676
SG0SPEC	150	2	False	154.0	0.0700701627453045
SG0SPEC	150	2	False	154.1	0.069598153978325
SG0SPEC	150	2	False	154.20000000000002	0.0691243156676573
SG0SPEC	150	2	False	154.3	0.0686487303562516
SG0SPEC	150	2	False	154.4	0.0681714802094444
SG0SPEC	150	2	False	154.5	0.0676926469977421
SG0SPEC	150	2	False	154.6	0.0672123120798295
SG0SPEC	150	2	False	154.70000000000002	0.0667305563858084
SG0SPEC	150	2	False	154.8	0.0662474604006776
SG0SPEC	150	2	False	154.9	0.0657631041480518
SG0SPEC	150	2	False	155.0	0.0652775671741375
SG0SPEC	150	2	False	155.1	0.0647909285319595
SG0SPEC	150	2	False	155.20000000000002	0.064303266765852
SG0SPEC	150	2	False	155.3	0.0638146598962173
SG0SPEC	150	2	False	155.4	0.0633251854045562
SG0SPEC	150	2	False	155.5	0.0628349202187773
SG0SPEC	150	2	False	155.6	0.0623439406987882
SG0SPEC	150	2	False	155.70000000000002	0.0618523226223754
SG0SPEC	150	2	False	155.8	0.0613601411713755
SG0SPEC	150	2	False	155.9	0.0608674709181433
SG0SPEC	150	2	False	156.0	0.0603743858123193
SG0SPEC	150	2	False	156.1	0.0598809591679043
SG0SPEC	150	2	False	156.20000000000002	0.0593872636506389
SG0SPEC	150	2	False	156.3	0.0588933712656976
SG0SPEC	150	2	False	156.4	0.058399353345695
SG0SPEC	150	2	False	156.5	0.0579052805390131
SG0SPEC	150	2	False	156.6	0.0574112227984466
SG0SPEC	150	2	False	156.70000000000002	0.0569172493701734
SG0SPEC	150	2	False	156.8	0.0564234287830512
SG0SPEC	150	2	False	156.9	0.05592982883824
SG0SPEC	150	2	False	157.0	0.0554365165991582
SG0SPEC	150	2	False	157.1	0.0549435583817668
SG0SPEC	150	2	False	157.20000000000002	0.0544510197451905
SG0SPEC	150	2	False	157.3	0.0539589654826718
SG0SPEC	150	2	False	157.4	0.0534674596128608
SG0SPEC	150	2	False	157.5	0.0529765653714429
SG0SPEC	150	2	False	157.6	0.0524863452031042
SG0SPEC	150	2	False	157.70000000000002	0.0519968607538336
SG0SPEC	150	2	False	157.8	0.0515081728635665
SG0SPEC	150	2	False	157.9	0.0510203415591629
SG0SPEC	150	2	False	158.0	0.0505334260477276
SG0SPEC	150	2	False	158.1	0.0500474847102672
SG0SPEC	150	2	False	158.20000000000002	0.0495625750956843
SG0SPEC	150	2	False	158.3	0.0490787539151114
SG0SPEC	150	2	False	158.4	0.0485960770365768
SG0SPEC	150	2	False	158.5	0.0481145994800102
SG0SPEC	150	2	False	158.6	0.0476343754125791
SG0SPEC	150	2	False	158.70000000000002	0.0471554581443595
SG0SPEC	150	2	False	158.8	0.046677900124337
SG0SPEC	150	2	False	158.9	0.0462017529367367
SG0SPEC	150	2	False	159.0	0.0457270672976812
SG0SPEC	150	2	False	159.1	0.0452538930521737
SG0SPEC	150	2	False	159.20000000000002	0.0447822791714027
SG0SPEC	150	2	False	159.3	0.0443122737503697
SG0SPEC	150	2	False	159.4	0.0438439240058315
SG0SPEC	150	2	False	159.5	0.0433772762745613
SG0SPEC	150	2	False	159.6	0.0429123760119186
SG0SPEC	150	2	False	159.70000000000002	0.042449267790731
SG0SPEC	150	2	False	159.8	0.0419879953004806
SG0SPEC	150	2	False	159.9	0.0415286013467937
SG0SPEC	150	2	False	160.0	0.0410711278512292
SG0SPEC	150	2	False	160.1	0.0406156158513645
SG0SPEC	150	2	False	160.20000000000002	0.0401621055011706
SG0SPEC	150	2	False	160.3	0.0397106360716785
SG0SPEC	150	2	False	160.4	0.0392612459519278
SG0SPEC	150	2	False	160.5	0.0388139726501965
SG0SPEC	150	2	False	160.6	0.0383688527955065
SG0SPEC	150	2	False	160.70000000000002	0.0379259221394029
SG0SPEC	150	2	False	160.8	0.037485215557997
SG0SPEC	150	2	False	160.9	0.0370467670542774
SG0SPEC	150	2	False	161.0	0.0366106097606759
SG0SPEC	150	2	False	161.1	0.036176775941889
SG0SPEC	150	2	False	161.20000000000002	0.0357452969979499
SG0SPEC	150	2	False	161.3	0.0353162034675436
SG0SPEC	150	2	False	161.4	0.0348895250315619
SG0SPEC	150	2	False	161.5	0.0344652905168951
SG0SPEC	150	2	False	161.6	0.0340435279004524
SG0SPEC	150	2	False	161.70000000000002	0.0336242643134074
SG0SPEC	150	2	False	161.8	0.0332075260456661
SG0SPEC	150	2	False	161.9	0.0327933385505458
SG0SPEC	150	2	False	162.0	0.0323817264496674
SG0SPEC	150	2	False	162.1	0.0319727135380515
SG0SPEC	150	2	False	162.20000000000002	0.0315663227894137
SG0SPEC	150	2	False	162.3	0.0311625763616549
SG0SPEC	150	2	False	162.4	0.0307614956025405
SG0SPEC	150	2	False	162.5	0.0303631010555631
SG0SPEC	150	2	False	162.6	0.0299674124659848
SG0SPEC	150	2	False	162.70000000000002	0.029574448787052
SG0SPEC	150	2	False	162.8	0.0291842281863795
SG0SPEC	150	2	False	162.9	0.0287967680524958
SG0SPEC	150	2	False	163.0	0.0284120850015468
SG0SPEC	150	2	False	163.1	0.0280301948841521
SG0SPEC	150	2	False	163.20000000000002	0.0276511127924071
SG0SPEC	150	2	False	163.3	0.0272748530670284
SG0SPEC	150	2	False	163.4	0.0269014293046338
SG0SPEC	150	2	False	163.5	0.0265308543651546
SG0SPEC	150	2	False	163.6	0.0261631403793739
SG0SPEC	150	2	False	163.70000000000002	0.0257982987565848
SG0SPEC	150	2	False	163.8	0.0254363401923656
SG0SPEC	150	2	False	163.9	0.0250772746764631
SG0SPEC	150	2	False	164.0	0.0247211115007847
SG0SPEC	150	2	False	164.1	0.0243678592674869
SG0SPEC	150	2	False	164.20000000000002	0.0240175258971624
SG0SPEC	150	2	False	164.3	0.0236701186371155
SG0SPEC	150	2	False	164.4	0.0233256440697227
SG0SPEC	150	2	False	164.5	0.0229841081208753
SG0SPEC	150	2	False	164.6	0.0226455160684959
SG0SPEC	150	2	False	164.70000000000002	0.0223098725511264
SG0SPEC	150	2	False	164.8	0.0219771815765824
SG0SPEC	150	2	False	164.9	0.0216474465306674
SG0SPEC	150	2	False	165.0	0.021320670185946
SG0SPEC	150	2	False	165.1	0.0209968547105662
SG0SPEC	150	2	False	165.20000000000002	0.0206760016771321
SG0SPEC	150	2	False	165.3	0.0203581120716183
SG0SPEC	150	2	False	165.4	0.0200431863023232
SG0SPEC	150	2	False	165.5	0.0197312242088562
SG0SPEC	150	2	False	165.6	0.0194222250711558
SG0SPEC	150	2	False	165.70000000000002	0.0191161876185338
SG0SPEC	150	2	False	165.8	0.0188131100387403
SG0SPEC	150	2	False	165.9	0.018512989987047
SG0SPEC	150	2	False	166.0	0.0182158245953443
SG0SPEC	150	2	False	166.1	0.0179216104812488
SG0SPEC	150	2	False	166.20000000000002	0.0176303437572153
SG0SPEC	150	2	False	166.3	0.0173420200396526
SG0SPEC	150	2	False	166.4	0.0170566344580371
SG0SPEC	150	2	False	166.5	0.0167741816640216
SG0SPEC	150	2	False	166.6	0.0164946558405355
SG0SPEC	150	2	False	166.70000000000002	0.0162180507108727
SG0SPEC	150	2	False	166.8	0.0159443595477647
SG0SPEC	150	2	False	166.9	0.0156735751824344
SG0SPEC	150	2	False	167.0	0.0154056900136282
SG0SPEC	150	2	False	167.1	0.015140696016623
SG0SPEC	150	2	False	167.20000000000002	0.0148785847522052
SG0SPEC	150	2	False	167.3	0.0146193473756182
SG0SPEC	150	2	False	167.4	0.0143629746454763
SG0SPEC	150	2	False	167.5	0.0141094569326414
SG0SPEC	150	2	False	167.6	0.0138587842290604
SG0SPEC	150	2	False	167.70000000000002	0.0136109461565594
SG0SPEC	150	2	False	167.8	0.0133659319755947
SG0SPEC	150	2	False	167.9	0.0131237305939542
SG0SPEC	150	2	False	168.0	0.012884330575411
SG0SPEC	150	2	False	168.1	0.0126477201483236
SG0SPEC	150	2	False	168.20000000000002	0.0124138872141813
SG0SPEC	150	2	False	168.3	0.0121828193560943
SG0SPEC	150	2	False	168.4	0.0119545038472235
SG0SPEC	150	2	False	168.5	0.0117289276591501
SG0SPEC	150	2	False	168.6	0.0115060774701818
SG0SPEC	150	2	False	168.70000000000002	0.0112859396735954
SG0SPEC	150	2	False	168.8	0.011068500385811
SG0SPEC	150	2	False	168.9	0.0108537454544991
SG0SPEC	150	2	False	169.0	0.0106416604666168
SG0SPEC	150	2	False	169.1	0.0104322307563734
SG0SPEC	150	2	False	169.20000000000002	0.0102254414131209
SG0SPEC	150	2	False	169.3	0.0100212772891719
SG0SPEC	150	2	False	169.4	0.0098197230075391
SG0SPEC	150	2	False	169.5	0.0096207629695998
SG0SPEC	150	2	False	169.6	0.0094243813626786
SG0SPEC	150	2	False	169.70000000000002	0.0092305621675533
SG0SPEC	150	2	False	169.8	0.009039289165877
SG0SPEC	150	2	False	169.9	0.0088505459475197
SG0SPEC	150	2	False	170.0	0.0086643159178257
SG0SPEC	150	2	False	170.1	0.0084805823047869
SG0SPEC	150	2	False	170.20000000000002	0.0082993281661321
SG0SPEC	150	2	False	170.3	0.0081205363963285
SG0SPEC	150	2	False	170.4	0.007944189733498
SG0SPEC	150	2	False	170.5	0.0077702707662455
SG0SPEC	150	2	False	170.6	0.0075987619403991
SG0SPEC	150	2	False	170.70000000000002	0.0074296455656616
SG0SPEC	150	2	False	170.8	0.0072629038221735
SG0SPEC	150	2	False	170.9	0.0070985187669843
SG0SPEC	150	2	False	171.0	0.0069364723404363
SG0SPEC	150	2	False	171.1	0.0067767463724555
SG0SPEC	150	2	False	171.20000000000002	0.0066193225887529
SG0SPEC	150	2	False	171.3	0.0064641826169342
SG0SPEC	150	2	False	171.4	0.006311307992518
SG0SPEC	150	2	False	171.5	0.0061606801648623
SG0SPEC	150	2	False	171.6	0.0060122805029993
SG0SPEC	150	2	False	171.70000000000002	0.0058660903013784
SG0SPEC	150	2	False	171.8	0.0057220907855169
SG0SPEC	150	2	False	171.9	0.0055802631175587
SG0SPEC	150	2	False	172.0	0.0054405884017415
SG0SPEC	150	2	False	172.1	0.0053030476897718
SG0SPEC	150	2	False	172.20000000000002	0.005167621986107
SG0SPEC	150	2	False	172.3	0.0050342922531484
SG0SPEC	150	2	False	172.4	0.0049030394163394
SG0SPEC	150	2	False	172.5	0.0047738443691753
SG0SPEC	150	2	False	172.6	0.0046466879781199
SG0SPEC	150	2	False	172.70000000000002	0.0045215510874326
SG0SPEC	150	2	False	172.8	0.0043984145239044
SG0SPEC	150	2	False	172.9	0.0042772591015039
SG0SPEC	150	2	False	173.0	0.0041580656259337
SG0SPEC	150	2	False	173.1	0.0040408148990967
SG0SPEC	150	2	False	173.20000000000002	0.0039254877234746
SG0SPEC	150	2	False	173.3	0.0038120649064173
SG0SPEC	150	2	False	173.4	0.0037005272643434
SG0SPEC	150	2	False	173.5	0.0035908556268552
SG0SPEC	150	2	False	173.6	0.0034830308407649
SG0SPEC	150	2	False	173.70000000000002	0.0033770337740352
SG0SPEC	150	2	False	173.8	0.003272845319634
SG0SPEC	150	2	False	173.9	0.003170446399304
SG0SPEC	150	2	False	174.0	0.0030698179672473
SG0SPEC	150	2	False	174.1	0.0029709410137261
SG0SPEC	150	2	False	174.20000000000002	0.0028737965685806
SG0SPEC	150	2	False	174.3	0.0027783657046636
SG0SPEC	150	2	False	174.4	0.0026846295411936
SG0SPEC	150	2	False	174.5	0.0025925692470265
SG0SPEC	150	2	False	174.6	0.0025021660438467
SG0SPEC	150	2	False	174.70000000000002	0.002413401209279
SG0SPEC	150	2	False	174.8	0.0023262560799208
SG0SPEC	150	2	False	174.9	0.0022407120542964
SG0SPEC	150	2	False	175.0	0.0021567505957339
SG0SPEC	150	2	False	175.1	0.0020743532351658
SG0SPEC	150	2	False	175.20000000000002	0.0019935015738526
SG0SPEC	150	2	False	175.3	0.001914177286033
SG0SPEC	150	2	False	175.4	0.0018363621214985
SG0SPEC	150	2	False	175.5	0.0017600379080956
SG0SPEC	150	2	False	175.6	0.0016851865541549
SG0SPEC	150	2	False	175.70000000000002	0.001611790050849
SG0SPEC	150	2	False	175.8	0.0015398304744792
SG0SPEC	150	2	False	175.9	0.0014692899886925
SG0SPEC	150	2	False	176.0	0.0014001508466294
SG0SPEC	150	2	False	176.1	0.0013323953930037
SG0SPEC	150	2	False	176.20000000000002	0.0012660060661151
SG0SPEC	150	2	False	176.3	0.0012009653997949
SG0SPEC	150	2	False	176.4	0.0011372560252864
SG0SPEC	150	2	False	176.5	0.0010748606730609
SG0SPEC	150	2	False	176.6	0.00101376217457
SG0SPEC	150	2	False	176.70000000000002	0.0009539434639343
SG0SPEC	150	2	False	176.8	0.0008953875795713
SG0SPEC	150	2	False	176.9	0.0008380776657611
SG0SPEC	150	2	False	177.0	0.0007819969741529
SG0SPEC	150	2	False	177.1	0.0007271288652117
SG0SPEC	150	2	False	177.20000000000002	0.000673456809607
SG0SPEC	150	2	False	177.3	0.0006209643895436
SG0SPEC	150	2	False	177.4	0.0005696353000364
SG0SPEC	150	2	False	177.5	0.000519453350129
SG0SPEC	150	2	False	177.6	0.0004704024640584
SG0SPEC	150	2	False	177.70000000000002	0.0004224666823645
SG0SPEC	150	2	False	177.8	0.000375630162948
SG0SPEC	150	2	False	177.9	0.0003298771820756
SG0SPEC	150	2	False	178.0	0.0002851921353337
SG0SPEC	150	2	False	178.1	0.0002415595385324
SG0SPEC	150	2	False	178.20000000000002	0.0001989640285598
SG0SPEC	150	2	False	178.3	0.0001573903641875
SG0SPEC	150	2	False	178.4	0.0001168234268289
SG0SPEC	150	2	False	178.5	7.724822125052191e-05
SG0SPEC	150	2	False	178.6	3.864987623666642e-05
SG0SPEC	150	2	False	178.70000000000002	1.0136452102252534e-06
SG0SPEC	150	2	False	178.8	-3.567509319178926e-05
SG0SPEC	150	2	False	178.9	-7.143083458570594e-05
SG0SPEC	150	2	False	179.0	-0.0001062679483513
SG0SPEC	150	2	False	179.1	-0.0001402006771839
SG0SPEC	150	2	False	179.20000000000002	-0.0001732431366867
SG0SPEC	150	2	False	179.3	-0.0002054093150041
SG0SPEC	150	2	False	179.4	-0.0002367130724937
SG0SPEC	150	2	False	179.5	-0.0002671681414369
SG0SPEC	150	2	False	179.6	-0.0002967881257874
SG0SPEC	150	2	False	179.70000000000002	-0.0003255865009565
SG0SPEC	150	2	False	179.8	-0.000353576613634
SG0SPEC	150	2	False	179.9	-0.0003807716816456
SG0SPEC	150	2	False	180.0	-0.0004071847938434
SG0SPEC	150	2	False	180.1	-0.0004328289100314
SG0SPEC	150	2	False	180.2	-0.0004577168609234
SG0SPEC	150	2	False	180.3	-0.0004818613481332
SG0SPEC	150	2	False	180.4	-0.0005052749441967
SG0SPEC	150	2	False	180.5	-0.0005279700926248
SG0SPEC	150	2	False	180.6	-0.0005499591079855
SG0SPEC	150	2	False	180.7	-0.000571254176017
SG0SPEC	150	2	False	180.8	-0.0005918673537676
SG0SPEC	150	2	False	180.9	-0.0006118105697653
SG0SPEC	150	2	False	181.0	-0.0006310956242136
SG0SPEC	150	2	False	181.1	-0.0006497341892141
SG0SPEC	150	2	False	181.2	-0.0006677378090151
SG0SPEC	150	2	False	181.3	-0.0006851179002857
SG0SPEC	150	2	False	181.4	-0.0007018857524139
SG0SPEC	150	2	False	181.5	-0.0007180525278295
SG0SPEC	150	2	False	181.6	-0.000733629262349
SG0SPEC	150	2	False	181.7	-0.000748626865545
SG0SPEC	150	2	False	181.8	-0.0007630561211358
SG0SPEC	150	2	False	181.9	-0.0007769276873975
SG0SPEC	150	2	False	182.0	-0.0007902520975969
SG0SPEC	150	2	False	182.1	-0.0008030397604439
SG0SPEC	150	2	False	182.2	-0.0008153009605647
SG0SPEC	150	2	False	182.3	-0.0008270458589928
SG0SPEC	150	2	False	182.4	-0.0008382844936794
SG0SPEC	150	2	False	182.5	-0.0008490267800211
SG0SPEC	150	2	False	182.6	-0.0008592825114058
SG0SPEC	150	2	False	182.7	-0.000869061359774
SG0SPEC	150	2	False	182.8	-0.0008783728761982
SG0SPEC	150	2	False	182.9	-0.0008872264914761
SG0SPEC	150	2	False	183.0	-0.000895631516741
SG0SPEC	150	2	False	183.1	-0.0009035971440848
SG0SPEC	150	2	False	183.2	-0.0009111324471973
SG0SPEC	150	2	False	183.3	-0.0009182463820177
SG0SPEC	150	2	False	183.4	-0.0009249477873995
SG0SPEC	150	2	False	183.5	-0.0009312453857892
SG0SPEC	150	2	False	183.6	-0.000937147783916
SG0SPEC	150	2	False	183.7	-0.0009426634734936
SG0SPEC	150	2	False	183.8	-0.0009478008319342
SG0SPEC	150	2	False	183.9	-0.0009525681230719
SG0SPEC	150	2	False	184.0	-0.000956973497898
SG0SPEC	150	2	False	184.1	-0.0009610249953052
SG0SPEC	150	2	False	184.2	-0.0009647305428422
SG0SPEC	150	2	False	184.3	-0.0009680979574767
SG0SPEC	150	2	False	184.4	-0.0009711349463679
SG0SPEC	150	2	False	184.5	-0.000973849107647
SG0SPEC	150	2	False	184.6	-0.0009762479312053
SG0SPEC	150	2	False	184.7	-0.0009783387994907
SG0SPEC	150	2	False	184.8	-0.0009801289883106
SG0SPEC	150	2	False	184.9	-0.0009816256676421
SG0SPEC	150	2	False	185.0	-0.0009828359024485
SG0SPEC	150	2	False	185.1	-0.0009837666535016
SG0SPEC	150	2	False	185.2	-0.0009844247782104
SG0SPEC	150	2	False	185.3	-0.0009848170314546
SG0SPEC	150	2	False	185.4	-0.0009849500664234
SG0SPEC	150	2	False	185.5	-0.0009848304354591
SG0SPEC	150	2	False	185.6	-0.0009844645909046
SG0SPEC	150	2	False	185.7	-0.0009838588859559
SG0SPEC	150	2	False	185.8	-0.0009830195755175
SG0SPEC	150	2	False	185.9	-0.0009819528170619
SG0SPEC	150	2	False	186.0	-0.0009806646714915
SG0SPEC	150	2	False	186.1	-0.0009791611040046
SG0SPEC	150	2	False	186.2	-0.0009774479849625
SG0SPEC	150	2	False	186.3	-0.0009755310907602
SG0SPEC	150	2	False	186.4	-0.0009734161046985
SG0SPEC	150	2	False	186.5	-0.0009711086178578
SG0SPEC	150	2	False	186.6	-0.0009686141299742
SG0SPEC	150	2	False	186.7	-0.0009659380503156
SG0SPEC	150	2	False	186.8	-0.0009630856985598
SG0SPEC	150	2	False	186.9	-0.0009600623056732
SG0SPEC	150	2	False	187.0	-0.0009568730147901
SG0SPEC	150	2	False	187.1	-0.0009535228820914
SG0SPEC	150	2	False	187.2	-0.000950016877685
SG0SPEC	150	2	False	187.3	-0.0009463598864844
SG0SPEC	150	2	False	187.4	-0.0009425567090885
SG0SPEC	150	2	False	187.5	-0.0009386120626594
SG0SPEC	150	2	False	187.6	-0.0009345305818003
SG0SPEC	150	2	False	187.7	-0.0009303168194326
SG0SPEC	150	2	False	187.8	-0.0009259752476708
SG0SPEC	150	2	False	187.9	-0.0009215102586973
SG0SPEC	150	2	False	188.0	-0.000916926165635
SG0SPEC	150	2	False	188.1	-0.0009122272034181
SG0SPEC	150	2	False	188.2	-0.0009074175296612
SG0SPEC	150	2	False	188.3	-0.0009025012255266
SG0SPEC	150	2	False	188.4	-0.000897482296589
SG0SPEC	150	2	False	188.5	-0.000892364673698
SG0SPEC	150	2	False	188.6	-0.0008871522138381
SG0SPEC	150	2	False	188.7	-0.0008818487009858
SG0SPEC	150	2	False	188.8	-0.0008764578469641
SG0SPEC	150	2	False	188.9	-0.0008709832922941
SG0SPEC	150	2	False	189.0	-0.0008654286070432
SG0SPEC	150	2	False	189.1	-0.0008597972916704
SG0SPEC	150	2	False	189.2	-0.0008540927778678
SG0SPEC	150	2	False	189.3	-0.0008483184293988
SG0SPEC	150	2	False	189.4	-0.0008424775429333
SG0SPEC	150	2	False	189.5	-0.000836573348878
SG0SPEC	150	2	False	189.6	-0.0008306090122035
SG0SPEC	150	2	False	189.7	-0.0008245876332677
SG0SPEC	150	2	False	189.8	-0.0008185122486348
SG0SPEC	150	2	False	189.9	-0.0008123858318898
SG0SPEC	150	2	False	190.0	-0.0008062112944494
SG0SPEC	150	2	False	190.1	-0.0007999914863681
SG0SPEC	150	2	False	190.2	-0.00079372919714
SG0SPEC	150	2	False	190.3	-0.0007874271564962
SG0SPEC	150	2	False	190.4	-0.000781088035197
SG0SPEC	150	2	False	190.5	-0.0007747144458202
SG0SPEC	150	2	False	190.6	-0.0007683089435439
SG0SPEC	150	2	False	190.7	-0.0007618740269247
SG0SPEC	150	2	False	190.8	-0.0007554121386715
SG0SPEC	150	2	False	190.9	-0.0007489256664131
SG0SPEC	150	2	False	191.0	-0.0007424169434616
SG0SPEC	150	2	False	191.1	-0.0007358882495708
SG0SPEC	150	2	False	191.2	-0.0007293418116887
SG0SPEC	150	2	False	191.3	-0.0007227798047051
SG0SPEC	150	2	False	191.4	-0.000716204352194
SG0SPEC	150	2	False	191.5	-0.0007096175271506
SG0SPEC	150	2	False	191.6	-0.0007030213527225
SG0SPEC	150	2	False	191.7	-0.000696417802936
SG0SPEC	150	2	False	191.8	-0.0006898088034162
SG0SPEC	150	2	False	191.9	-0.0006831962321025
SG0SPEC	150	2	False	192.0	-0.0006765819199577
SG0SPEC	150	2	False	192.1	-0.0006699676516714
SG0SPEC	150	2	False	192.2	-0.0006633551663586
SG0SPEC	150	2	False	192.3	-0.0006567461582516
SG0SPEC	150	2	False	192.4	-0.0006501422773868
SG0SPEC	150	2	False	192.5	-0.0006435451302857
SG0SPEC	150	2	False	192.6	-0.0006369562806295
SG0SPEC	150	2	False	192.7	-0.0006303772499287
SG0SPEC	150	2	False	192.8	-0.0006238095181865
SG0SPEC	150	2	False	192.9	-0.000617254524556
SG0SPEC	150	2	False	193.0	-0.0006107136679922
SG0SPEC	150	2	False	193.1	-0.0006041883078975
SG0SPEC	150	2	False	193.2	-0.0005976797647619
SG0SPEC	150	2	False	193.3	-0.0005911893207965
SG0SPEC	150	2	False	193.4	-0.0005847182205616
SG0SPEC	150	2	False	193.5	-0.0005782676715889
SG0SPEC	150	2	False	193.6	-0.0005718388449975
SG0SPEC	150	2	False	193.7	-0.0005654328761037
SG0SPEC	150	2	False	193.8	-0.0005590508650258
SG0SPEC	150	2	False	193.9	-0.0005526938772816
SG0SPEC	150	2	False	194.0	-0.000546362944381
SG0SPEC	150	2	False	194.1	-0.0005400590644122
SG0SPEC	150	2	False	194.2	-0.0005337832026218
SG0SPEC	150	2	False	194.3	-0.0005275362919891
SG0SPEC	150	2	False	194.4	-0.0005213192337945
SG0SPEC	150	2	False	194.5	-0.000515132898182
SG0SPEC	150	2	False	194.6	-0.0005089781247152
SG0SPEC	150	2	False	194.7	-0.0005028557229283
SG0SPEC	150	2	False	194.8	-0.0004967664728701
SG0SPEC	150	2	False	194.9	-0.0004907111256427
SG0SPEC	150	2	False	195.0	-0.0004846904039347
SG0SPEC	150	2	False	195.1	-0.0004787050025471
SG0SPEC	150	2	False	195.2	-0.000472755588915
SG0SPEC	150	2	False	195.3	-0.0004668428036219
SG0SPEC	150	2	False	195.4	-0.0004609672609095
SG0SPEC	150	2	False	195.5	-0.0004551295491805
SG0SPEC	150	2	False	195.6	-0.0004493302314963
SG0SPEC	150	2	False	195.7	-0.0004435698460685
SG0SPEC	150	2	False	195.8	-0.0004378489067452
SG0SPEC	150	2	False	195.9	-0.0004321679034906
SG0SPEC	150	2	False	196.0	-0.0004265273028596
SG0SPEC	150	2	False	196.1	-0.0004209275484665
SG0SPEC	150	2	False	196.2	-0.0004153690614478
SG0SPEC	150	2	False	196.3	-0.0004098522409197
SG0SPEC	150	2	False	196.4	-0.0004043774644293
SG0SPEC	150	2	False	196.5	-0.0003989450884012
SG0SPEC	150	2	False	196.6	-0.0003935554485773
SG0SPEC	150	2	False	196.7	-0.0003882088604521
SG0SPEC	150	2	False	196.8	-0.0003829056197015
SG0SPEC	150	2	False	196.9	-0.000377646002607
SG0SPEC	150	2	False	197.0	-0.0003724302664738
SG0SPEC	150	2	False	197.1	-0.0003672586500434
SG0SPEC	150	2	False	197.2	-0.0003621313739015
SG0SPEC	150	2	False	197.3	-0.0003570486408794
SG0SPEC	150	2	False	197.4	-0.000352010636451
SG0SPEC	150	2	False	197.5	-0.0003470175291241
SG0SPEC	150	2	False	197.6	-0.0003420694708261
SG0SPEC	150	2	False	197.7	-0.0003371665972849
SG0SPEC	150	2	False	197.8	-0.0003323090284045
SG0SPEC	150	2	False	197.9	-0.000327496868635
SG0SPEC	150	2	False	198.0	-0.0003227302073378
SG0SPEC	150	2	False	198.1	-0.0003180091191459
SG0SPEC	150	2	False	198.2	-0.0003133336643182
SG0SPEC	150	2	False	198.3	-0.0003087038890897
SG0SPEC	150	2	False	198.4	-0.0003041198260162
SG0SPEC	150	2	False	198.5	-0.000299581494314
SG0SPEC	150	2	False	198.6	-0.0002950889001948
SG0SPEC	150	2	False	198.7	-0.0002906420371957
SG0SPEC	150	2	False	198.8	-0.0002862408865041
SG0SPEC	150	2	False	198.9	-0.0002818854172778
SG0SPEC	150	2	False	199.0	-0.0002775755869607
SG0SPEC	150	2	False	199.1	-0.0002733113415929
SG0SPEC	150	2	False	199.2	-0.0002690926161173
SG0SPEC	150	2	False	199.3	-0.00026491933468
SG0SPEC	150	2	False	199.4	-0.0002607914109273
SG0SPEC	150	2	False	199.5	-0.0002567087482974
SG0SPEC	150	2	False	199.6	-0.0002526712403079
SG0SPEC	150	2	False	199.7	-0.0002486787708385
SG0SPEC	150	2	False	199.8	-0.0002447312144091
SG0SPEC	150	2	False	199.9	-0.0002408284364539
SG0SPEC	150	2	False	200.0	-0.0002369702935908
SG0SPEC	150	2	False	200.1	-0.0002331566338862
SG0SPEC	150	2	False	200.2	-0.0002293872971157
SG0SPEC	150	2	False	200.3	-0.0002256621150209
SG0SPEC	150	2	False	200.4	-0.0002219809115607
SG0SPEC	150	2	False	200.5	-0.0002183435031599
SG0SPEC	150	2	False	200.6	-0.0002147496989528
SG0SPEC	150	2	False	200.7	-0.0002111993010224
SG0SPEC	150	2	False	200.8	-0.0002076921046361
SG0SPEC	150	2	False	200.9	-0.000204227898477
SG0SPEC	150	2	False	201.0	-0.0002008064648713
SG0SPEC	150	2	False	201.1	-0.000197427580012
SG0SPEC	150	2	False	201.2	-0.0001940910141775
SG0SPEC	150	2	False	201.3	-0.000190796531948
SG0SPEC	150	2	False	201.4	-0.0001875438924167
SG0SPEC	150	2	False	201.5	-0.0001843328493978
SG0SPEC	150	2	False	201.6	-0.0001811631516304
SG0SPEC	150	2	False	201.7	-0.0001780345429791
SG0SPEC	150	2	False	201.8	-0.0001749467626301
SG0SPEC	150	2	False	201.9	-0.0001718995452849
SG0SPEC	150	2	False	202.0	-0.0001688926213489
SG0SPEC	150	2	False	202.1	-0.0001659257171173
SG0SPEC	150	2	False	202.2	-0.0001629985549578
SG0SPEC	150	2	False	202.3	-0.0001601108534884
SG0SPEC	150	2	False	202.4	-0.0001572623277534
SG0SPEC	150	2	False	202.5	-0.0001544526893948
SG0SPEC	150	2	False	202.6	-0.0001516816468207
SG0SPEC	150	2	False	202.7	-0.0001489489053704
SG0SPEC	150	2	False	202.8	-0.0001462541674762
SG0SPEC	150	2	False	202.9	-0.0001435971328219
SG0SPEC	150	2	False	203.0	-0.0001409774984976
SG0SPEC	150	2	False	203.1	-0.0001383949591525
SG0SPEC	150	2	False	203.2	-0.0001358492071429
SG0SPEC	150	2	False	203.3	-0.0001333399326787
SG0SPEC	150	2	False	203.4	-0.0001308668239657
SG0SPEC	150	2	False	203.5	-0.0001284295673454
SG0SPEC	150	2	False	203.6	-0.0001260278474315
SG0SPEC	150	2	False	203.7	-0.0001236613472435
SG0SPEC	150	2	False	203.8	-0.0001213297483378
SG0SPEC	150	2	False	203.9	-0.0001190327309351
SG0SPEC	150	2	False	204.0	-0.000116769974046
SG0SPEC	150	2	False	204.1	-0.0001145411555922
SG0SPEC	150	2	False	204.2	-0.0001123459525271
SG0SPEC	150	2	False	204.3	-0.0001101840409515
SG0SPEC	150	2	False	204.4	-0.0001080550962278
SG0SPEC	150	2	False	204.5	-0.0001059587930918
SG0SPEC	150	2	False	204.6	-0.0001038948057604
SG0SPEC	150	2	False	204.7	-0.0001018628080385
SG0SPEC	150	2	False	204.8	-9.986247342209688e-05
SG0SPEC	150	2	False	204.9	-9.789347519895264e-05
SG0SPEC	150	2	False	205.0	-9.595548654763866e-05
SG0SPEC	150	2	False	205.1	-9.40481806331499e-05
SG0SPEC	150	2	False	205.2	-9.21712307005599e-05
SG0SPEC	150	2	False	205.3	-9.032431016620373e-05
SG0SPEC	150	2	False	205.4	-8.850709270649885e-05
SG0SPEC	150	2	False	205.5	-8.671925234445346e-05
SG0SPEC	150	2	False	205.6	-8.496046353387567e-05
SG0SPEC	150	2	False	205.7	-8.323040124133939e-05
SG0SPEC	150	2	False	205.8	-8.152874102592227e-05
SG0SPEC	150	2	False	205.9	-7.985515911676212e-05
SG0SPEC	150	2	False	206.0	-7.820933248845023e-05
SG0SPEC	150	2	False	206.1	-7.659093893430952e-05
SG0SPEC	150	2	False	206.2	-7.49996571375825e-05
SG0SPEC	150	2	False	206.3	-7.343516674055718e-05
SG0SPEC	150	2	False	206.4	-7.189714841166857e-05
SG0SPEC	150	2	False	206.5	-7.038528391060835e-05
SG0SPEC	150	2	False	206.6	-6.889925615147062e-05
SG0SPEC	150	2	False	206.7	-6.743874926396309e-05
SG0SPEC	150	2	False	206.8	-6.600344865272188e-05
SG0SPEC	150	2	False	206.9	-6.459304105475044e-05
SG0SPEC	150	2	False	207.0	-6.32072145950237e-05
SG0SPEC	150	2	False	207.1	-6.184565884028036e-05
SG0SPEC	150	2	False	207.2	-6.050806485103364e-05
SG0SPEC	150	2	False	207.3	-5.919412523183428e-05
SG0SPEC	150	2	False	207.4	-5.79035341798109e-05
SG0SPEC	150	2	False	207.5	-5.6635987531516585e-05
SG0SPEC	150	2	False	207.6	-5.539118280811579e-05
SG0SPEC	150	2	False	207.7	-5.4168819258935106e-05
SG0SPEC	150	2	False	207.8	-5.296859790340704e-05
SG0SPEC	150	2	False	207.9	-5.17902215714338e-05
SG0SPEC	150	2	False	208.0	-5.063339494220488e-05
SG0SPEC	150	2	False	208.1	-4.94978245814894e-05
SG0SPEC	150	2	False	208.2	-4.838321897742723e-05
SG0SPEC	150	2	False	208.3	-4.728928857486312e-05
SG0SPEC	150	2	False	208.4	-4.621574580822634e-05
SG0SPEC	150	2	False	208.5	-4.516230513300281e-05
SG0SPEC	150	2	False	208.6	-4.412868305581316e-05
SG0SPEC	150	2	False	208.7	-4.311459816312861e-05
SG0SPEC	150	2	False	208.8	-4.2119771148650965e-05
SG0SPEC	150	2	False	208.9	-4.11439248393763e-05
SG0SPEC	150	2	False	209.0	-4.018678422037319e-05
SG0SPEC	150	2	False	209.1	-3.9248076458298014e-05
SG0SPEC	150	2	False	209.2	-3.832753092367427e-05
SG0SPEC	150	2	False	209.3	-3.742487921195386e-05
SG0SPEC	150	2	False	209.4	-3.653985516339272e-05
SG0SPEC	150	2	False	209.5	-3.5672194881759466e-05
SG0SPEC	150	2	False	209.6	-3.482163675190194e-05
SG0SPEC	150	2	False	209.7	-3.398792145619429e-05
SG0SPEC	150	2	False	209.8	-3.3170791989889505e-05
SG0SPEC	150	2	False	209.9	-3.236999367539696e-05
SG0SPEC	150	2	False	210.0	-3.158527417551263e-05
SG0SPEC	150	2	False	210.1	-3.0816383505616774e-05
SG0SPEC	150	2	False	210.2	-3.0063074044869347e-05
SG0SPEC	150	2	False	210.3	-2.9325100546418367e-05
SG0SPEC	150	2	False	210.4	-2.8602220146647353e-05
SG0SPEC	150	2	False	210.5	-2.7894192373477826e-05
SG0SPEC	150	2	False	210.6	-2.7200779153754127e-05
SG0SPEC	150	2	False	210.7	-2.65217448197272e-05
SG0SPEC	150	2	False	210.8	-2.58568561146579e-05
SG0SPEC	150	2	False	210.9	-2.5205882197561473e-05
SG0SPEC	150	2	False	211.0	-2.456859464711224e-05
SG0SPEC	150	2	False	211.1	-2.3944767464730537e-05
SG0SPEC	150	2	False	211.2	-2.3334177076865988e-05
SG0SPEC	150	2	False	211.3	-2.2736602336502125e-05
SG0SPEC	150	2	False	211.4	-2.215182452389837e-05
SG0SPEC	150	2	False	211.5	-2.1579627346589256e-05
SG0SPEC	150	2	False	211.6	-2.101979693865693e-05
SG0SPEC	150	2	False	211.7	-2.0472121859298747e-05
SG0SPEC	150	2	False	211.8	-1.9936393090706023e-05
SG0SPEC	150	2	False	211.9	-1.9412404035271172e-05
SG0SPEC	150	2	False	212.0	-1.8899950512141255e-05
SG0SPEC	150	2	False	212.1	-1.8398830753136424e-05
SG0SPEC	150	2	False	212.2	-1.790884539804889e-05
SG0SPEC	150	2	False	212.3	-1.7429797489339105e-05
SG0SPEC	150	2	False	212.4	-1.6961492466246218e-05
SG0SPEC	150	2	False	212.5	-1.650373815832885e-05
SG0SPEC	150	2	False	212.6	-1.605634477845467e-05
SG0SPEC	150	2	False	212.7	-1.5619124915248353e-05
SG0SPEC	150	2	False	212.8	-1.5191893525022153e-05
SG0SPEC	150	2	False	212.9	-1.4774467923195845e-05
SG0SPEC	150	2	False	213.0	-1.4366667775229006e-05
SG0SPEC	150	2	False	213.1	-1.3968315087074054e-05
SG0SPEC	150	2	False	213.2	-1.35792341951686e-05
SG0SPEC	150	2	False	213.3	-1.319925175598207e-05
SG0SPEC	150	2	False	213.4	-1.2828196735126684e-05
SG0SPEC	150	2	False	213.5	-1.2465900396051378e-05
SG0SPEC	150	2	False	213.6	-1.2112196288330843e-05
SG0SPEC	150	2	False	213.7	-1.176692023556092e-05
SG0SPEC	150	2	False	213.8	-1.142991032288034e-05
SG0SPEC	150	2	False	213.9	-1.110100688412208e-05
SG0SPEC	150	2	False	214.0	-1.0780052488617058e-05
SG0SPEC	150	2	False	214.1	-1.046689192765742e-05
SG0SPEC	150	2	False	214.2	-1.016137220063228e-05
SG0SPEC	150	2	False	214.3	-9.863342500851026e-06
SG0SPEC	150	2	False	214.4	-9.572654201062664e-06
SG0SPEC	150	2	False	214.5	-9.2891608386869e-06
SG0SPEC	150	2	False	214.6	-9.012718100764778e-06
SG0SPEC	150	2	False	214.7	-8.743183808644236e-06
SG0SPEC	150	2	False	214.8	-8.480417902408889e-06
SG0SPEC	150	2	False	214.9	-8.224282425063038e-06
SG0SPEC	150	2	False	215.0	-7.974641506482452e-06
SG0SPEC	150	2	False	215.1	-7.731361347142855e-06
SG0SPEC	150	2	False	215.2	-7.494310201636499e-06
SG0SPEC	150	2	False	215.3	-7.263358361985793e-06
SG0SPEC	150	2	False	215.4	-7.038378140766109e-06
SG0SPEC	150	2	False	215.5	-6.819243854046256e-06
SG0SPEC	150	2	False	215.6	-6.605831804157669e-06
SG0SPEC	150	2	False	215.7	-6.3980202623001914e-06
SG0SPEC	150	2	False	215.8	-6.195689450995656e-06
SG0SPEC	150	2	False	215.9	-5.998721526397551e-06
SG0SPEC	150	2	False	216.0	-5.807000560466081e-06
SG0SPEC	150	2	False	216.1	-5.62041252301692e-06
SG0SPEC	150	2	False	216.2	-5.4388452636535155e-06
SG0SPEC	150	2	False	216.3	-5.262188493590604e-06
SG0SPEC	150	2	False	216.4	-5.090333767377309e-06
SG0SPEC	150	2	False	216.5	-4.9231744645281295e-06
SG0SPEC	150	2	False	216.6	-4.760605771070432e-06
SG0SPEC	150	2	False	216.7	-4.6025246610153245e-06
SG0SPEC	150	2	False	216.8	-4.448829877759961e-06
SG0SPEC	150	2	False	216.9	-4.2994219154292e-06
SG0SPEC	150	2	False	217.0	-4.154203000163029e-06
SG0SPEC	150	2	False	217.1	-4.0130770713586915e-06
SG0SPEC	150	2	False	217.2	-3.875949762871627e-06
SG0SPEC	150	2	False	217.3	-3.742728384185749e-06
SG0SPEC	150	2	False	217.4	-3.613321901556397e-06
SG0SPEC	150	2	False	217.5	-3.4876409191349944e-06
SG0SPEC	150	2	False	217.6	-3.3655976600802216e-06
SG0SPEC	150	2	False	217.7	-3.247105947662937e-06
SG0SPEC	150	2	False	217.8	-3.132081186370756e-06
SG0SPEC	150	2	False	217.9	-3.020440343017564e-06
SG0SPEC	150	2	False	218.0	-2.912101927864743e-06
SG0SPEC	150	2	False	218.1	-2.8069859757594333e-06
SG0SPEC	150	2	False	218.2	-2.7050140272949175e-06
SG0SPEC	150	2	False	218.3	-2.6061091099996317e-06
SG0SPEC	150	2	False	218.4	-2.5101957195581934e-06
SG0SPEC	150	2	False	218.5	-2.417199801071896e-06
SG0SPEC	150	2	False	218.6	-2.3270487303617892e-06
SG0SPEC	150	2	False	218.7	-2.2396712953199363e-06
SG0SPEC	150	2	False	218.8	-2.154997677313815e-06
SG0SPEC	150	2	False	218.9	-2.072959432647643e-06
SG0SPEC	150	2	False	219.0	-1.9934894740861587e-06
SG0SPEC	150	2	False	219.1	-1.916522052444016e-06
SG0SPEC	150	2	False	219.2	-1.8419927382460288e-06
SG0SPEC	150	2	False	219.3	-1.769838403461865e-06
SG0SPEC	150	2	False	219.4	-1.6999972033189477e-06
SG0SPEC	150	2	False	219.5	-1.6324085581979312e-06
SG0SPEC	150	2	False	219.6	-1.5670131356139734e-06
SG0SPEC	150	2	False	219.7	-1.5037528322880042e-06
SG0SPEC	150	2	False	219.8	-1.442570756310641e-06
SG0SPEC	150	2	False	219.9	-1.3834112094029885e-06
SG0SPEC	150	2	False	220.0	-1.3262196692770092e-06
SG0SPEC	150	2	False	220.1	-1.2709427720989946e-06
SG0SPEC	150	2	False	220.2	-1.2175282950587704e-06
SG0SPEC	150	2	False	220.3	-1.1659251390479937e-06
SG0SPEC	150	2	False	220.4	-1.1160833114501626e-06
SG0SPEC	150	2	False	220.5	-1.0679539090451252e-06
SG0SPEC	150	2	False	220.6	-1.0214891010305445e-06
SG0SPEC	150	2	False	220.7	-9.766421121632e-07
SG0SPEC	150	2	False	220.8	-9.333672060222444e-07
SG0SPEC	150	2	False	220.9	-8.91619668396849e-07
SG0SPEC	150	2	False	221.0	-8.51355790800451e-07
SG0SPEC	150	2	False	221.1	-8.125328541138413e-07
SG0SPEC	150	2	False	221.2	-7.751091123590452e-07
SG0SPEC	150	2	False	221.3	-7.390437766058737e-07
SG0SPEC	150	2	False	221.4	-7.042969990132192e-07
SG0SPEC	150	2	False	221.5	-6.708298570066549e-07
SG0SPEC	150	2	False	221.6	-6.38604337594299e-07
SG0SPEC	150	2	False	221.7	-6.075833218220811e-07
SG0SPEC	150	2	False	221.8	-5.777305693705643e-07
SG0SPEC	150	2	False	221.9	-5.490107032941389e-07
SG0SPEC	150	2	False	222.0	-5.213891949044151e-07
SG0SPEC	150	2	False	222.1	-4.948323487987971e-07
SG0SPEC	150	2	False	222.2	-4.69307288035523e-07
SG0SPEC	150	2	False	222.3	-4.447819394564615e-07
SG0SPEC	150	2	False	222.4	-4.212250191583177e-07
SG0SPEC	150	2	False	222.5	-3.986060181136478e-07
SG0SPEC	150	2	False	222.6	-3.768951879423288e-07
SG0SPEC	150	2	False	222.7	-3.560635268342932e-07
SG0SPEC	150	2	False	222.8	-3.360827656245648e-07
SG0SPEC	150	2	False	222.9	-3.169253540207896e-07
SG0SPEC	150	2	False	223.0	-2.985644469844498e-07
SG0SPEC	150	2	False	223.1	-2.809738912658933e-07
SG0SPEC	150	2	False	223.2	-2.6412821209383754e-07
SG0SPEC	150	2	False	223.3	-2.480026000198036e-07
SG0SPEC	150	2	False	223.4	-2.325728979177286e-07
SG0SPEC	150	2	False	223.5	-2.1781558813921805e-07
SG0SPEC	150	2	False	223.6	-2.0370777982447578e-07
SG0SPEC	150	2	False	223.7	-1.902271963693713e-07
SG0SPEC	150	2	False	223.8	-1.773521630485075e-07
SG0SPEC	150	2	False	223.9	-1.650615947945348e-07
SG0SPEC	150	2	False	224.0	-1.5333498413366237e-07
SG0SPEC	150	2	False	224.1	-1.4215238927733756e-07
SG0SPEC	150	2	False	224.2	-1.314944223701126e-07
SG0SPEC	150	2	False	224.3	-1.2134223789333665e-07
SG0SPEC	150	2	False	224.4	-1.11677521224744e-07
SG0SPEC	150	2	False	224.5	-1.0248247735354601e-07
SG0SPEC	150	2	False	224.6	-9.373981975080804e-08
SG0SPEC	150	2	False	224.7	-8.543275939474964e-08
SG0SPEC	150	2	False	224.8	-7.75449939506565e-08
SG0SPEC	150	2	False	224.9	-7.006069710493582e-08
SG0SPEC	150	2	False	225.0	-6.296450805289015e-08
SG0SPEC	150	2	False	225.1	-5.6241521139693664e-08
SG0SPEC	150	2	False	225.2	-4.987727565405271e-08
SG0SPEC	150	2	False	225.3	-4.3857745773968695e-08
SG0SPEC	150	2	False	225.4	-3.8169330663985284e-08
SG0SPEC	150	2	False	225.5	-3.2798844723247074e-08
SG0SPEC	150	2	False	225.6	-2.7733507983751894e-08
SG0SPEC	150	2	False	225.7	-2.2960936657992616e-08
SG0SPEC	150	2	False	225.8	-1.8469133835275816e-08
SG0SPEC	150	2	False	225.9	-1.4246480325932792e-08
SG0SPEC	150	2	False	226.0	-1.0281725652572509e-08
SG0SPEC	150	2	False	226.1	-6.563979187585113e-09
SG0SPEC	150	2	False	226.2	-3.08270143590908e-09
SG0SPEC	150	2	False	226.3	1.7230453771303911e-10
SG0SPEC	150	2	False	226.4	3.210901538045614e-09
SG0SPEC	150	2	False	226.5	6.042626526128007e-09
SG0SPEC	150	2	False	226.6	8.676698764528345e-09
SG0SPEC	150	2	False	226.7	1.1122027822085756e-08
SG0SPEC	150	2	False	226.8	1.3387221439168806e-08
SG0SPEC	150	2	False	226.9	1.5480593254539026e-08
SG0SPEC	150	2	False	227.0	1.741017039488971e-08
SG0SPEC	150	2	False	227.1	1.91837009281616e-08
SG0SPEC	150	2	False	227.2	2.0808661181780767e-08
SG0SPEC	150	2	False	227.3	2.2292262926933892e-08
SG0SPEC	150	2	False	227.4	2.3641460430103065e-08
SG0SPEC	150	2	False	227.5	2.4862957372971743e-08
SG0SPEC	150	2	False	227.6	2.5963213641966017e-08
SG0SPEC	150	2	False	227.7	2.6948451988613987e-08
SG0SPEC	150	2	False	227.8	2.782466456196571e-08
SG0SPEC	150	2	False	227.9	2.8597619314334496e-08
SG0SPEC	150	2	False	228.0	2.9272866281584553e-08
SG0SPEC	150	2	False	228.1	2.985574373930214e-08
SG0SPEC	150	2	False	228.2	3.0351384236070314e-08
SG0SPEC	150	2	False	228.3	3.076472050520097e-08
SG0SPEC	150	2	False	228.4	3.110049125620557e-08
SG0SPEC	150	2	False	228.5	3.136324684733715e-08
SG0SPEC	150	2	False	228.6	3.1557354840537716e-08
SG0SPEC	150	2	False	228.7	3.1687005440113366e-08
SG0SPEC	150	2	False	228.8	3.1756216816520636e-08
SG0SPEC	150	2	False	228.9	3.1768840316579094e-08
SG0SPEC	150	2	False	229.0	3.1728565561504675e-08
SG0SPEC	150	2	False	229.1	3.163892543411972e-08
SG0SPEC	150	2	False	229.2	3.1503300956618646e-08
SG0SPEC	150	2	False	229.3	3.13249260602703e-08
SG0SPEC	150	2	False	229.4	3.110689224843551e-08
SG0SPEC	150	2	False	229.5	3.0852153154301097e-08
SG0SPEC	150	2	False	229.6	3.0563528994713244e-08
SG0SPEC	150	2	False	229.7	3.0243710921504385e-08
SG0SPEC	150	2	False	229.8	2.9895265271721366e-08
SG0SPEC	150	2	False	229.9	2.952063771813803e-08
SG0SPEC	150	2	False	230.0	2.9122157321467527e-08
SG0SPEC	150	2	False	230.1	2.8702040485661495e-08
SG0SPEC	150	2	False	230.2	2.8262394817707477e-08
SG0SPEC	150	2	False	230.3	2.780522289331587e-08
SG0SPEC	150	2	False	230.4	2.733242592990093e-08
SG0SPEC	150	2	False	230.5	2.6845807368250243e-08
SG0SPEC	150	2	False	230.6	2.634707636427621e-08
SG0SPEC	150	2	False	230.7	2.5837851192250623e-08
SG0SPEC	150	2	False	230.8	2.5319662560901693e-08
SG0SPEC	150	2	False	230.9	2.4793956843764703e-08
SG0SPEC	150	2	False	231.0	2.4262099225174376e-08
SG0SPEC	150	2	False	231.1	2.3725376763267778e-08
SG0SPEC	150	2	False	231.2	2.3185001371380146e-08
SG0SPEC	150	2	False	231.3	2.2642112719194292e-08
SG0SPEC	150	2	False	231.4	2.2097781055019578e-08
SG0SPEC	150	2	False	231.5	2.1553009950540897e-08
SG0SPEC	150	2	False	231.6	2.10087389694078e-08
SG0SPEC	150	2	False	231.7	2.0465846260992725e-08
SG0SPEC	150	2	False	231.8	1.992515108066652e-08
SG0SPEC	150	2	False	231.9	1.9387416237918188e-08
SG0SPEC	150	2	False	232.0	1.8853350473640372e-08
SG0SPEC	150	2	False	232.1	1.8323610767900175e-08
SG0SPEC	150	2	False	232.2	1.7798804579498712e-08
SG0SPEC	150	2	False	232.3	1.7279492018617132e-08
SG0SPEC	150	2	False	232.4	1.676618795384342e-08
SG0SPEC	150	2	False	232.5	1.6259364054853907e-08
SG0SPEC	150	2	False	232.6	1.575945077202578e-08
SG0SPEC	150	2	False	232.7	1.5266839254237196e-08
SG0SPEC	150	2	False	232.8	1.4781883206111126e-08
SG0SPEC	150	2	False	232.9	1.4304900685939704e-08
SG0SPEC	150	2	False	233.0	1.38361758455207e-08
SG0SPEC	150	2	False	233.1	1.3375960613128161e-08
SG0SPEC	150	2	False	233.2	1.2924476320823446e-08
SG0SPEC	150	2	False	233.3	1.2481915277305377e-08
SG0SPEC	150	2	False	233.4	1.2048442287484716e-08
SG0SPEC	150	2	False	233.5	1.1624196119962077e-08
SG0SPEC	150	2	False	233.6	1.1209290923566504e-08
SG0SPEC	150	2	False	233.7	1.0803817594108808e-08
SG0SPEC	150	2	False	233.8	1.040784509249028e-08
SG0SPEC	150	2	False	233.9	1.0021421715289765e-08
SG0SPEC	150	2	False	234.0	9.644576318946693e-09
SG0SPEC	150	2	False	234.1	9.277319498639607e-09
SG0SPEC	150	2	False	234.2	8.919644722950807e-09
SG0SPEC	150	2	False	234.3	8.571529425392032e-09
SG0SPEC	150	2	False	234.4	8.232936053855145e-09
SG0SPEC	150	2	False	234.5	7.903813079036685e-09
SG0SPEC	150	2	False	234.6	7.584095962873955e-09
SG0SPEC	150	2	False	234.7	7.2737080880162985e-09
SG0SPEC	150	2	False	234.8	6.972561649341848e-09
SG0SPEC	150	2	False	234.9	6.6805585085120974e-09
SG0SPEC	150	2	False	235.0	6.3975910125541995e-09
SG0SPEC	150	2	False	235.1	6.123542777434358e-09
SG0SPEC	150	2	False	235.2	5.8582894375791484e-09
SG0SPEC	150	2	False	235.3	5.601699362288453e-09
SG0SPEC	150	2	False	235.4	5.353634339963442e-09
SG0SPEC	150	2	False	235.5	5.1139502310679494e-09
SG0SPEC	150	2	False	235.6	4.882497590718967e-09
SG0SPEC	150	2	False	235.7	4.659122261794593e-09
SG0SPEC	150	2	False	235.8	4.443665939429113e-09
SG0SPEC	150	2	False	235.9	4.2359667077546205e-09
SG0SPEC	150	2	False	236.0	4.035859549730791e-09
SG0SPEC	150	2	False	236.1	3.843176830892843e-09
SG0SPEC	150	2	False	236.2	3.6577487578337053e-09
SG0SPEC	150	2	False	236.3	3.479403812220013e-09
SG0SPEC	150	2	False	236.4	3.307969161129883e-09
SG0SPEC	150	2	False	236.5	3.143271044484212e-09
SG0SPEC	150	2	False	236.6	2.9851351403323787e-09
SG0SPEC	150	2	False	236.7	2.8333869087342374e-09
SG0SPEC	150	2	False	236.8	2.687851914970872e-09
SG0SPEC	150	2	False	236.9	2.5483561328008555e-09
SG0SPEC	150	2	False	237.0	2.4147262284631195e-09
SG0SPEC	150	2	False	237.1	2.286789826116905e-09
SG0SPEC	150	2	False	237.2	2.1643757553921723e-09
SG0SPEC	150	2	False	237.3	2.0473142817126668e-09
SG0SPEC	150	2	False	237.4	1.935437320037811e-09
SG0SPEC	150	2	False	237.5	1.8285786326577075e-09
SG0SPEC	150	2	False	237.6	1.7265740116605815e-09
SG0SPEC	150	2	False	237.7	1.6292614466793943e-09
SG0SPEC	150	2	False	237.8	1.5364812785098734e-09
SG0SPEC	150	2	False	237.9	1.448076339179742e-09
SG0SPEC	150	2	False	238.0	1.3638920790348524e-09
SG0SPEC	150	2	False	238.1	1.2837766813952132e-09
SG0SPEC	150	2	False	238.2	1.2075811653200722e-09
SG0SPEC	150	2	False	238.3	1.1351594770093444e-09
SG0SPEC	150	2	False	238.4	1.066368570353699e-09
SG0SPEC	150	2	False	238.5	1.0010684771355575e-09
SG0SPEC	150	2	False	238.6	9.391223673671455e-10
SG0SPEC	150	2	False	238.7	8.803966002425846e-10
SG0SPEC	150	2	False	238.8	8.24760766165415e-10
SG0SPEC	150	2	False	238.9	7.720877203026266e-10
SG0SPEC	150	2	False	239.0	7.222536081025957e-10
SG0SPEC	150	2	False	239.1	6.75137883203468e-10
SG0SPEC	150	2	False	239.2	6.30623318145264e-10
SG0SPEC	150	2	False	239.3	5.885960082874931e-10
SG0SPEC	150	2	False	239.4	5.489453693225534e-10
SG0SPEC	150	2	False	239.5	5.115641287633562e-10
SG0SPEC	150	2	False	239.6	4.76348311771746e-10
SG0SPEC	150	2	False	239.7	4.4319722168337464e-10
SG0SPEC	150	2	False	239.8	4.120134155735011e-10
SG0SPEC	150	2	False	239.9	3.8270267519628474e-10
SG0SPEC	150	2	False	240.0	3.5517397362023916e-10
SG0SPEC	150	2	False	240.1	3.2933943787118856e-10
SG0SPEC	150	2	False	240.2	3.0511430788327667e-10
SG0SPEC	150	2	False	240.3	2.82416892048334e-10
SG0SPEC	150	2	False	240.4	2.6116851964356964e-10
SG0SPEC	150	2	False	240.5	2.412934904072707e-10
SG0SPEC	150	2	False	240.6	2.2271902152208422e-10
SG0SPEC	150	2	False	240.7	2.0537519225584426e-10
SG0SPEC	150	2	False	240.8	1.8919488649993975e-10
SG0SPEC	150	2	False	240.9	1.741137334356781e-10
SG0SPEC	150	2	False	241.0	1.6007004655005206e-10
SG0SPEC	150	2	False	241.1	1.4700476121267422e-10
SG0SPEC	150	2	False	241.2	1.3486137101673796e-10
SG0SPEC	150	2	False	241.3	1.2358586307816284e-10
SG0SPEC	150	2	False	241.4	1.131266524781088e-10
SG0SPEC	150	2	False	241.5	1.0343451602560237e-10
SG0SPEC	150	2	False	241.6	9.446252550869238e-11
SG0SPEC	150	2	False	241.7	8.616598059422866e-11
SG0SPEC	150	2	False	241.8	7.850234152844887e-11
SG0SPEC	150	2	False	241.9	7.143116178258858e-11
SG0SPEC	150	2	False	242.0	6.491402078006397e-11
SG0SPEC	150	2	False	242.1	5.891445683436246e-11
SG0SPEC	150	2	False	242.2	5.3397900419235136e-11
SG0SPEC	150	2	False	242.3	4.8331607885801397e-11
SG0SPEC	150	2	False	242.4	4.368459573407113e-11
SG0SPEC	150	2	False	242.5	3.9427575539607856e-11
SG0SPEC	150	2	False	242.6	3.553288962935936e-11
SG0SPEC	150	2	False	242.7	3.1974447594272455e-11
SG0SPEC	150	2	False	242.8	2.8727663719965367e-11
SG0SPEC	150	2	False	242.9	2.5769395410589377e-11
SG0SPEC	150	2	False	243.0	2.3077882675065376e-11
SG0SPEC	150	2	False	243.1	2.063268873913686e-11
SG0SPEC	150	2	False	243.2	1.8414641840979127e-11
SG0SPEC	150	2	False	243.3	1.640577826273608e-11
SG0SPEC	150	2	False	243.4	1.4589286645091832e-11
SG0SPEC	150	2	False	243.5	1.294945362677942e-11
SG0SPEC	150	2	False	243.6	1.1471610846147498e-11
SG0SPEC	150	2	False	243.7	1.014208333701832e-11
SG0SPEC	150	2	False	243.8	8.948139346538019e-12
SG0SPEC	150	2	False	243.9	7.877941598273928e-12
SG0SPEC	150	2	False	244.0	6.920500019552486e-12
SG0SPEC	150	2	False	244.1	6.0656259479372425e-12
SG0SPEC	150	2	False	244.2	5.3038878277938064e-12
SG0SPEC	150	2	False	244.3	4.626568404145564e-12
SG0SPEC	150	2	False	244.4	4.025623417380534e-12
SG0SPEC	150	2	False	244.5	3.493641798939579e-12
SG0SPEC	150	2	False	244.6	3.0238073648127448e-12
SG0SPEC	150	2	False	244.7	2.6098620005309755e-12
SG0SPEC	150	2	False	244.8	2.246070328363369e-12
SG0SPEC	150	2	False	244.9	1.9271858445955484e-12
SG0SPEC	150	2	False	245.0	1.6484185120892389e-12
SG0SPEC	150	2	False	245.1	1.4054037907998289e-12
SG0SPEC	150	2	False	245.2	1.1941730865390917e-12
SG0SPEC	150	2	False	245.3	1.0111255960513542e-12
SG0SPEC	150	2	False	245.4	8.530015243678495e-13
SG0SPEC	150	2	False	245.5	7.168566484713526e-13
SG0SPEC	150	2	False	245.6	6.000381994949911e-13
SG0SPEC	150	2	False	245.7	5.001620340019761e-13
SG0SPEC	150	2	False	245.8	4.1509106338268023e-13
SG0SPEC	150	2	False	245.9	3.4291490899039884e-13
SG0SPEC	150	2	False	246.0	2.8193074938559925e-13
SG0SPEC	150	2	False	246.1	2.306253249204956e-13
SG0SPEC	150	2	False	246.2	1.876580638879148e-13
SG0SPEC	150	2	False	246.3	1.518452935810799e-13
SG0SPEC	150	2	False	246.4	1.2214549884875017e-13
SG0SPEC	150	2	False	246.5	9.764559009365949e-14
SG0SPEC	150	2	False	246.6	7.754814214256297e-14
SG0SPEC	150	2	False	246.7	6.115956500877073e-14
SG0SPEC	150	2	False	246.8	4.787916727885755e-14
SG0SPEC	150	2	False	246.9	3.718907267004701e-14
SG0SPEC	150	2	False	247.0	2.8644950232359494e-14
SG0SPEC	150	2	False	247.1	2.1867518698108224e-14
SG0SPEC	150	2	False	247.2	1.6534785614567878e-14
SG0SPEC	150	2	False	247.3	1.23749821262966e-14
SG0SPEC	150	2	False	247.4	9.160154601868787e-15
SG0SPEC	150	2	False	247.5	6.700374721507819e-15
SG0SPEC	150	2	False	247.6	4.838530154060189e-15
SG0SPEC	150	2	False	247.7	3.4456585525414834e-15
SG0SPEC	150	2	False	247.8	2.416788282519145e-15
SG0SPEC	150	2	False	247.9	1.6672500650016156e-15
SG0SPEC	150	2	False	248.0	1.1294245618679056e-15
SG0SPEC	150	2	False	248.1	7.498918542797706e-16
SG0SPEC	150	2	False	248.2	4.869497599182401e-16
SG0SPEC	150	2	False	248.3	3.084690001437312e-16
SG0SPEC	150	2	False	248.4	1.9005436042057678e-16
SG0SPEC	150	2	False	248.5	1.1348218312578716e-16
SG0SPEC	150	2	False	248.6	6.538578838889749e-17
SG0SPEC	150	2	False	248.7	3.6161732459354984e-17
SG0SPEC	150	2	False	248.8	1.907118127066302e-17
SG0SPEC	150	2	False	248.9	9.512096068775069e-18
SG0SPEC	150	2	False	249.0	4.4393950375328815e-18
SG0SPEC	150	2	False	249.1	1.911766538427261e-18
SG0SPEC	150	2	False	249.2	7.453626438042544e-19
SG0SPEC	150	2	False	249.3	2.5619282726619923e-19
SG0SPEC	150	2	False	249.4	7.466370795727677e-20
SG0SPEC	150	2	False	249.5	1.7368346976332536e-20
SG0SPEC	150	2	False	249.6	2.9144679846724145e-21
SG0SPEC	150	2	False	249.7	2.9181816047686023e-22
SG0SPEC	150	2	False	249.8	1.1387468306200341e-23
SG0SPEC	150	2	False	249.9	4.4485059644144547e-26
SG0SPEC	150	2	True	0.1	0.9999916171505028
SG0SPEC	150	2	True	0.2	0.9999664689338674
SG0SPEC	150	2	True	0.3	0.999924556345674
SG0SPEC	150	2	True	0.4	0.9998658810451916
SG0SPEC	150	2	True	0.5	0.9997904453553422
SG0SPEC	150	2	True	0.6	0.9996982522626328
SG0SPEC	150	2	True	0.7000000000000001	0.999589305417094
SG0SPEC	150	2	True	0.8	0.9994636091321786
SG0SPEC	150	2	True	0.9	0.9993211683846608
SG0SPEC	150	2	True	1.0	0.9991619888145056
SG0SPEC	150	2	True	1.1	0.9989860767247282
SG0SPEC	150	2	True	1.2000000000000002	0.9987934390812406
SG0SPEC	150	2	True	1.3000000000000005	0.9985840835126716
SG0SPEC	150	2	True	1.4	0.9983580183101756
SG0SPEC	150	2	True	1.5000000000000002	0.9981152524272244
SG0SPEC	150	2	True	1.6	0.9978557954793812
SG0SPEC	150	2	True	1.7000000000000002	0.9975796577440548
SG0SPEC	150	2	True	1.8000000000000005	0.9972868501602392
SG0SPEC	150	2	True	1.9	0.9969773843282376
SG0SPEC	150	2	True	2.0	0.996651272509362
SG0SPEC	150	2	True	2.1	0.996308527625628
SG0SPEC	150	2	True	2.2	0.9959491632594106
SG0SPEC	150	2	True	2.3000000000000003	0.9955731936531086
SG0SPEC	150	2	True	2.4000000000000004	0.9951806337087664
SG0SPEC	150	2	True	2.5000000000000004	0.9947714989876926
SG0SPEC	150	2	True	2.6	0.99434580571006
SG0SPEC	150	2	True	2.7	0.9939035707544772
SG0SPEC	150	2	True	2.8000000000000003	0.9934448116575504
SG0SPEC	150	2	True	2.9000000000000004	0.9929695466134216
SG0SPEC	150	2	True	3.0000000000000004	0.9924777944732924
SG0SPEC	150	2	True	3.1	0.9919695747449244
SG0SPEC	150	2	True	3.2	0.9914449075921222
SG0SPEC	150	2	True	3.3000000000000003	0.990903813834194
SG0SPEC	150	2	True	3.4000000000000004	0.9903463149454004
SG0SPEC	150	2	True	3.5000000000000004	0.9897724330543736
SG0SPEC	150	2	True	3.6	0.989182190943517
SG0SPEC	150	2	True	3.7	0.9885756120483984
SG0SPEC	150	2	True	3.8	0.9879527204571008
SG0SPEC	150	2	True	3.9	0.987313540909574
SG0SPEC	150	2	True	4.0	0.986658098796946
SG0SPEC	150	2	True	4.1	0.9859864201608266
SG0SPEC	150	2	True	4.2	0.9852985316925869
SG0SPEC	150	2	True	4.3	0.9845944607326114
SG0SPEC	150	2	True	4.3999999999999995	0.983874235269533
SG0SPEC	150	2	True	4.5	0.9831378839394446
SG0SPEC	150	2	True	4.6	0.9823854360250888
SG0SPEC	150	2	True	4.7	0.9816169214550255
SG0SPEC	150	2	True	4.8	0.980832370802774
SG0SPEC	150	2	True	4.9	0.9800318152859324
SG0SPEC	150	2	True	5.0	0.9792152867652756
SG0SPEC	150	2	True	5.1	0.9783828177438266
SG0SPEC	150	2	True	5.2	0.9775344413659102
SG0SPEC	150	2	True	5.3	0.97667019141617
SG0SPEC	150	2	True	5.4	0.975790102318572
SG0SPEC	150	2	True	5.5	0.9748942091353842
SG0SPEC	150	2	True	5.6	0.973982547566117
SG0SPEC	150	2	True	5.7	0.9730551539464533
SG0SPEC	150	2	True	5.8	0.9721120652471468
SG0SPEC	150	2	True	5.9	0.9711533190728924
SG0SPEC	150	2	True	6.0	0.970178953661174
SG0SPEC	150	2	True	6.1	0.969189007881082
SG0SPEC	150	2	True	6.2	0.9681835212321096
SG0SPEC	150	2	True	6.3	0.967162533842911
SG0SPEC	150	2	True	6.4	0.9661260864700444
SG0SPEC	150	2	True	6.5	0.9650742204966802
SG0SPEC	150	2	True	6.6	0.9640069779312858
SG0SPEC	150	2	True	6.7	0.9629244014062688
SG0SPEC	150	2	True	6.8	0.9618265341766132
SG0SPEC	150	2	True	6.9	0.9607134201184656
SG0SPEC	150	2	True	7.0	0.9595851037277056
SG0SPEC	150	2	True	7.1	0.9584416301184788
SG0SPEC	150	2	True	7.2	0.957283045021706
SG0SPEC	150	2	True	7.3	0.956109394783556
SG0SPEC	150	2	True	7.4	0.9549207263638896
SG0SPEC	150	2	True	7.5	0.953717087334676
SG0SPEC	150	2	True	7.6	0.9524985258783746
SG0SPEC	150	2	True	7.7	0.9512650907862864
SG0SPEC	150	2	True	7.8	0.9500168314568722
SG0SPEC	150	2	True	7.9	0.9487537978940388
SG0SPEC	150	2	True	8.0	0.9474760407053956
SG0SPEC	150	2	True	8.1	0.9461836111004732
SG0SPEC	150	2	True	8.2	0.9448765608889156
SG0SPEC	150	2	True	8.3	0.9435549424786293
SG0SPEC	150	2	True	8.4	0.9422188088739116
SG0SPEC	150	2	True	8.5	0.9408682136735356
SG0SPEC	150	2	True	8.6	0.9395032110687968
SG0SPEC	150	2	True	8.7	0.9381238558415412
SG0SPEC	150	2	True	8.8	0.936730203362141
SG0SPEC	150	2	True	8.9	0.935322309587447
SG0SPEC	150	2	True	9.0	0.9339002310586992
SG0SPEC	150	2	True	9.1	0.9324640248994036
SG0SPEC	150	2	True	9.2	0.931013748813174
SG0SPEC	150	2	True	9.3	0.9295494610815364
SG0SPEC	150	2	True	9.4	0.9280712205616962
SG0SPEC	150	2	True	9.5	0.9265790866842682
SG0SPEC	150	2	True	9.6	0.9250731194509731
SG0SPEC	150	2	True	9.7	0.9235533794322912
SG0SPEC	150	2	True	9.8	0.9220199277650816
SG0SPEC	150	2	True	9.9	0.9204728261501636
SG0SPEC	150	2	True	10.0	0.9189121368498586
SG0SPEC	150	2	True	10.1	0.9173379226854946
SG0SPEC	150	2	True	10.2	0.9157502470348722
SG0SPEC	150	2	True	10.3	0.9141491738296892
SG0SPEC	150	2	True	10.4	0.9125347675529284
SG0SPEC	150	2	True	10.5	0.91090709323621
SG0SPEC	150	2	True	10.6	0.9092662164570898
SG0SPEC	150	2	True	10.7	0.907612203336339
SG0SPEC	150	2	True	10.8	0.9059451205351648
SG0SPEC	150	2	True	10.9	0.9042650352524048
SG0SPEC	150	2	True	11.0	0.9025720152216676
SG0SPEC	150	2	True	11.1	0.9008661287084476
SG0SPEC	150	2	True	11.2	0.8991474445071853
SG0SPEC	150	2	True	11.3	0.8974160319382943
SG0SPEC	150	2	True	11.4	0.8956719608451497
SG0SPEC	150	2	True	11.5	0.8939153015910238
SG0SPEC	150	2	True	11.6	0.892146125055996
SG0SPEC	150	2	True	11.7	0.8903645026338028
SG0SPEC	150	2	True	11.8	0.8885705062286617
SG0SPEC	150	2	True	11.9	0.8867642082520483
SG0SPEC	150	2	True	12.0	0.8849456816194277
SG0SPEC	150	2	True	12.1	0.8831149997469434
SG0SPEC	150	2	True	12.2	0.8812722365480736
SG0SPEC	150	2	True	12.3	0.879417466430231
SG0SPEC	150	2	True	12.4	0.8775507642913347
SG0SPEC	150	2	True	12.5	0.8756722055163237
SG0SPEC	150	2	True	12.6	0.8737818659736418
SG0SPEC	150	2	True	12.7	0.8718798220116728
SG0SPEC	150	2	True	12.8	0.8699661504551313
SG0SPEC	150	2	True	12.9	0.8680409286014168
SG0SPEC	150	2	True	13.0	0.8661042342169194
SG0SPEC	150	2	True	13.1	0.8641561455332849
SG0SPEC	150	2	True	13.2	0.8621967412436358
SG0SPEC	150	2	True	13.3	0.8602261004987477
SG0SPEC	150	2	True	13.4	0.8582443029031889
SG0SPEC	150	2	True	13.5	0.8562514285114092
SG0SPEC	150	2	True	13.6	0.8542475578237912
SG0SPEC	150	2	True	13.7	0.8522327717826521
SG0SPEC	150	2	True	13.8	0.8502071517682126
SG0SPEC	150	2	True	13.9	0.8481707795945105
SG0SPEC	150	2	True	14.0	0.846123737505284
SG0SPEC	150	2	True	14.1	0.8440661081697987
SG0SPEC	150	2	True	14.2	0.841997974678644
SG0SPEC	150	2	True	14.3	0.8399194205394765
SG0SPEC	150	2	True	14.4	0.8378305296727283
SG0SPEC	150	2	True	14.5	0.8357313864072701
SG0SPEC	150	2	True	14.6	0.8336220754760278
SG0SPEC	150	2	True	14.7	0.8315026820115627
SG0SPEC	150	2	True	14.8	0.8293732915416065
SG0SPEC	150	2	True	14.9	0.8272339899845516
SG0SPEC	150	2	True	15.0	0.8250848636449032
SG0SPEC	150	2	True	15.1	0.8229259992086894
SG0SPEC	150	2	True	15.2	0.8207574837388264
SG0SPEC	150	2	True	15.3	0.8185794046704444
SG0SPEC	150	2	True	15.4	0.81639184980617
SG0SPEC	150	2	True	15.5	0.8141949073113683
SG0SPEC	150	2	True	15.6	0.8119886657093482
SG0SPEC	150	2	True	15.7	0.8097732138765179
SG0SPEC	150	2	True	15.8	0.8075486410375066
SG0SPEC	150	2	True	15.9	0.8053150367602449
SG0SPEC	150	2	True	16.0	0.8030724909509978
SG0SPEC	150	2	True	16.1	0.8008210938493765
SG0SPEC	150	2	True	16.200000000000003	0.7985609360232818
SG0SPEC	150	2	True	16.3	0.7962921083638357
SG0SPEC	150	2	True	16.400000000000002	0.7940147020802545
SG0SPEC	150	2	True	16.500000000000004	0.7917288086946985
SG0SPEC	150	2	True	16.6	0.7894345200370659
SG0SPEC	150	2	True	16.700000000000003	0.7871319282397643
SG0SPEC	150	2	True	16.8	0.784821125732436
SG0SPEC	150	2	True	16.900000000000002	0.7825022052366442
SG0SPEC	150	2	True	17.000000000000004	0.7801752597605301
SG0SPEC	150	2	True	17.1	0.7778403825934227
SG0SPEC	150	2	True	17.200000000000003	0.7754976673004207
SG0SPEC	150	2	True	17.3	0.7731472077169336
SG0SPEC	150	2	True	17.400000000000002	0.7707890979431864
SG0SPEC	150	2	True	17.500000000000004	0.7684234323386937
SG0SPEC	150	2	True	17.6	0.7660503055166914
SG0SPEC	150	2	True	17.700000000000003	0.7636698123385434
SG0SPEC	150	2	True	17.8	0.7612820479081002
SG0SPEC	150	2	True	17.900000000000002	0.7588871075660399
SG0SPEC	150	2	True	18.000000000000004	0.7564850868841662
SG0SPEC	150	2	True	18.1	0.7540760816596701
SG0SPEC	150	2	True	18.200000000000003	0.7516601879093716
SG0SPEC	150	2	True	18.3	0.7492375018639179
SG0SPEC	150	2	True	18.4	0.7468081199619532
SG0SPEC	150	2	True	18.500000000000004	0.7443721388442621
SG0SPEC	150	2	True	18.6	0.7419296553478785
SG0SPEC	150	2	True	18.700000000000003	0.7394807665001605
SG0SPEC	150	2	True	18.8	0.7370255695128464
SG0SPEC	150	2	True	18.9	0.7345641617760728
SG0SPEC	150	2	True	19.000000000000004	0.7320966408523658
SG0SPEC	150	2	True	19.1	0.7296231044706085
SG0SPEC	150	2	True	19.200000000000003	0.7271436505199762
SG0SPEC	150	2	True	19.300000000000004	0.724658377043848
SG0SPEC	150	2	True	19.4	0.7221673822336905
SG0SPEC	150	2	True	19.500000000000004	0.7196707644229158
SG0SPEC	150	2	True	19.6	0.7171686220807192
SG0SPEC	150	2	True	19.700000000000003	0.7146610538058837
SG0SPEC	150	2	True	19.800000000000004	0.7121481583205668
SG0SPEC	150	2	True	19.9	0.7096300344640641
SG0SPEC	150	2	True	20.000000000000004	0.7071067811865474
SG0SPEC	150	2	True	20.1	0.7045784975427861
SG0SPEC	150	2	True	20.200000000000003	0.7020452826858359
SG0SPEC	150	2	True	20.300000000000004	0.6995072358607244
SG0SPEC	150	2	True	20.4	0.6969644563980981
SG0SPEC	150	2	True	20.500000000000004	0.6944170437078632
SG0SPEC	150	2	True	20.6	0.6918650972728055
SG0SPEC	150	2	True	20.700000000000003	0.6893087166421837
SG0SPEC	150	2	True	20.800000000000004	0.6867480014253166
SG0SPEC	150	2	True	20.9	0.6841830512851472
SG0SPEC	150	2	True	21.000000000000004	0.6816139659317934
SG0SPEC	150	2	True	21.1	0.6790408451160803
SG0SPEC	150	2	True	21.200000000000003	0.6764637886230633
SG0SPEC	150	2	True	21.300000000000004	0.6738828962655327
SG0SPEC	150	2	True	21.4	0.6712982678775071
SG0SPEC	150	2	True	21.500000000000004	0.6687100033077122
SG0SPEC	150	2	True	21.6	0.666118202413055
SG0SPEC	150	2	True	21.700000000000003	0.6635229650520769
SG0SPEC	150	2	True	21.800000000000004	0.6609243910784041
SG0SPEC	150	2	True	21.9	0.6583225803341878
SG0SPEC	150	2	True	22.000000000000004	0.6557176326435302
SG0SPEC	150	2	True	22.1	0.6531096478059131
SG0SPEC	150	2	True	22.200000000000003	0.6504987255896069
SG0SPEC	150	2	True	22.300000000000004	0.6478849657250835
SG0SPEC	150	2	True	22.4	0.6452684678984192
SG0SPEC	150	2	True	22.500000000000004	0.6426493317446916
SG0SPEC	150	2	True	22.6	0.6400276568413764
SG0SPEC	150	2	True	22.700000000000003	0.6374035427017384
SG0SPEC	150	2	True	22.800000000000004	0.6347770887682201
SG0SPEC	150	2	True	22.9	0.6321483944058293
SG0SPEC	150	2	True	23.000000000000004	0.6295175588955285
SG0SPEC	150	2	True	23.1	0.6268846814276181
SG0SPEC	150	2	True	23.200000000000003	0.6242498610951276
SG0SPEC	150	2	True	23.300000000000004	0.6216131968872013
SG0SPEC	150	2	True	23.4	0.6189747876824956
SG0SPEC	150	2	True	23.500000000000004	0.6163347322425685
SG0SPEC	150	2	True	23.6	0.6136931292052843
SG0SPEC	150	2	True	23.700000000000003	0.6110500770782128
SG0SPEC	150	2	True	23.800000000000004	0.6084056742320445
SG0SPEC	150	2	True	23.9	0.6057600188940038
SG0SPEC	150	2	True	24.000000000000004	0.6031132091412742
SG0SPEC	150	2	True	24.1	0.6004653428944322
SG0SPEC	150	2	True	24.200000000000003	0.5978165179108873
SG0SPEC	150	2	True	24.300000000000004	0.5951668317783331
SG0SPEC	150	2	True	24.4	0.5925163819082127
SG0SPEC	150	2	True	24.500000000000004	0.5898652655291889
SG0SPEC	150	2	True	24.6	0.5872135796806326
SG0SPEC	150	2	True	24.700000000000003	0.5845614212061235
SG0SPEC	150	2	True	24.800000000000004	0.5819088867469612
SG0SPEC	150	2	True	24.9	0.5792560727356972
SG0SPEC	150	2	True	25.000000000000004	0.576603075389675
SG0SPEC	150	2	True	25.1	0.5739499907045998
SG0SPEC	150	2	True	25.200000000000003	0.5712969144481084
SG0SPEC	150	2	True	25.300000000000004	0.5686439421533694
SG0SPEC	150	2	True	25.4	0.5659911691127025
SG0SPEC	150	2	True	25.500000000000004	0.563338690371212
SG0SPEC	150	2	True	25.6	0.5606866007204448
SG0SPEC	150	2	True	25.700000000000003	0.5580349946920682
SG0SPEC	150	2	True	25.800000000000004	0.5553839665515742
SG0SPEC	150	2	True	25.9	0.5527336102920005
SG0SPEC	150	2	True	26.000000000000004	0.5500840196276828
SG0SPEC	150	2	True	26.1	0.5474352879880279
SG0SPEC	150	2	True	26.200000000000003	0.5447875085113121
SG0SPEC	150	2	True	26.300000000000004	0.542140774038507
SG0SPEC	150	2	True	26.4	0.5394951771071398
SG0SPEC	150	2	True	26.500000000000004	0.5368508099451657
SG0SPEC	150	2	True	26.6	0.5342077644648889
SG0SPEC	150	2	True	26.700000000000003	0.5315661322568963
SG0SPEC	150	2	True	26.800000000000004	0.5289260045840334
SG0SPEC	150	2	True	26.9	0.5262874723754064
SG0SPEC	150	2	True	27.000000000000004	0.5236506262204207
SG0SPEC	150	2	True	27.1	0.5210155563628465
SG0SPEC	150	2	True	27.200000000000003	0.5183823526949215
SG0SPEC	150	2	True	27.300000000000004	0.5157511047514921
SG0SPEC	150	2	True	27.4	0.5131219017041841
SG0SPEC	150	2	True	27.500000000000004	0.5104948323556112
SG0SPEC	150	2	True	27.6	0.5078699851336227
SG0SPEC	150	2	True	27.700000000000003	0.5052474480855882
SG0SPEC	150	2	True	27.800000000000004	0.5026273088727186
SG0SPEC	150	2	True	27.9	0.5000096547644297
SG0SPEC	150	2	True	28.000000000000004	0.4973945726327423
SG0SPEC	150	2	True	28.1	0.4947821489467293
SG0SPEC	150	2	True	28.200000000000003	0.492172469766995
SG0SPEC	150	2	True	28.300000000000004	0.4895656207402049
SG0SPEC	150	2	True	28.4	0.4869616870936569
SG0SPEC	150	2	True	28.500000000000004	0.4843607536298902
SG0SPEC	150	2	True	28.6	0.4817629047213487
SG0SPEC	150	2	True	28.700000000000003	0.4791682243050803
SG0SPEC	150	2	True	28.800000000000004	0.4765767958774872
SG0SPEC	150	2	True	28.9	0.4739887024891231
SG0SPEC	150	2	True	29.000000000000004	0.4714040267395331
SG0SPEC	150	2	True	29.1	0.4688228507721484
SG0SPEC	150	2	True	29.200000000000003	0.4662452562692205
SG0SPEC	150	2	True	29.300000000000004	0.4636713244468161
SG0SPEC	150	2	True	29.4	0.4611011360498501
SG0SPEC	150	2	True	29.500000000000004	0.4585347713471786
SG0SPEC	150	2	True	29.6	0.4559723101267374
SG0SPEC	150	2	True	29.700000000000003	0.453413831690735
SG0SPEC	150	2	True	29.800000000000004	0.4508594148508966
SG0SPEC	150	2	True	29.9	0.4483091379237638
SG0SPEC	150	2	True	30.000000000000004	0.4457630787260424
SG0SPEC	150	2	True	30.1	0.4432213145700134
SG0SPEC	150	2	True	30.200000000000003	0.4406839222589881
SG0SPEC	150	2	True	30.300000000000004	0.4381509780828284
SG0SPEC	150	2	True	30.4	0.4356225578135163
SG0SPEC	150	2	True	30.500000000000004	0.4330987367007848
SG0SPEC	150	2	True	30.6	0.4305795894678019
SG0SPEC	150	2	True	30.700000000000003	0.4280651903069146
SG0SPEC	150	2	True	30.800000000000004	0.4255556128754517
SG0SPEC	150	2	True	30.9	0.4230509302915823
SG0SPEC	150	2	True	31.000000000000004	0.420551215130238
SG0SPEC	150	2	True	31.1	0.418056539419091
SG0SPEC	150	2	True	31.200000000000003	0.4155669746345927
SG0SPEC	150	2	True	31.300000000000004	0.4130825916980765
SG0SPEC	150	2	True	31.4	0.4106034609719172
SG0SPEC	150	2	True	31.500000000000004	0.4081296522557566
SG0SPEC	150	2	True	31.6	0.4056612347827869
SG0SPEC	150	2	True	31.700000000000003	0.4031982772160997
SG0SPEC	150	2	True	31.800000000000004	0.4007408476450973
SG0SPEC	150	2	True	31.9	0.3982890135819658
SG0SPEC	150	2	True	32.0	0.3958428419582133
SG0SPEC	150	2	True	32.1	0.3934023991212751
SG0SPEC	150	2	True	32.2	0.3909677508311754
SG0SPEC	150	2	True	32.300000000000004	0.3885389622572652
SG0SPEC	150	2	True	32.400000000000006	0.3861160979750151
SG0SPEC	150	2	True	32.5	0.3836992219628803
SG0SPEC	150	2	True	32.6	0.3812883975992288
SG0SPEC	150	2	True	32.7	0.3788836876593374
SG0SPEC	150	2	True	32.800000000000004	0.3764851543124528
SG0SPEC	150	2	True	32.900000000000006	0.3740928591189222
SG0SPEC	150	2	True	33.0	0.371706863027387
SG0SPEC	150	2	True	33.1	0.36932722637205
SG0SPEC	150	2	True	33.2	0.3669540088700037
SG0SPEC	150	2	True	33.300000000000004	0.3645872696186322
SG0SPEC	150	2	True	33.400000000000006	0.3622270670930799
SG0SPEC	150	2	True	33.5	0.3598734591437852
SG0SPEC	150	2	True	33.6	0.3575265029940894
SG0SPEC	150	2	True	33.7	0.3551862552379092
SG0SPEC	150	2	True	33.800000000000004	0.3528527718374815
SG0SPEC	150	2	True	33.900000000000006	0.3505261081211764
SG0SPEC	150	2	True	34.0	0.3482063187813799
SG0SPEC	150	2	True	34.1	0.3458934578724451
SG0SPEC	150	2	True	34.2	0.3435875788087185
SG0SPEC	150	2	True	34.300000000000004	0.3412887343626283
SG0SPEC	150	2	True	34.400000000000006	0.3389969766628498
SG0SPEC	150	2	True	34.5	0.3367123571925376
SG0SPEC	150	2	True	34.6	0.3344349267876291
SG0SPEC	150	2	True	34.7	0.3321647356352192
SG0SPEC	150	2	True	34.800000000000004	0.3299018332720034
SG0SPEC	150	2	True	34.900000000000006	0.3276462685827949
SG0SPEC	150	2	True	35.0	0.3253980897991096
SG0SPEC	150	2	True	35.1	0.3231573444978235
SG0SPEC	150	2	True	35.2	0.3209240795998982
SG0SPEC	150	2	True	35.300000000000004	0.318698341369183
SG0SPEC	150	2	True	35.400000000000006	0.316480175411282
SG0SPEC	150	2	True	35.5	0.3142696266724928
SG0SPEC	150	2	True	35.6	0.3120667394388209
SG0SPEC	150	2	True	35.7	0.309871557335059
SG0SPEC	150	2	True	35.800000000000004	0.3076841233239404
SG0SPEC	150	2	True	35.900000000000006	0.3055044797053619
SG0SPEC	150	2	True	36.0	0.3033326681156792
SG0SPEC	150	2	True	36.1	0.3011687295270676
SG0SPEC	150	2	True	36.2	0.2990127042469623
SG0SPEC	150	2	True	36.3	0.2968646319175603
SG0SPEC	150	2	True	36.400000000000006	0.2947245515153971
SG0SPEC	150	2	True	36.5	0.2925925013509923
SG0SPEC	150	2	True	36.6	0.2904685190685662
SG0SPEC	150	2	True	36.7	0.2883526416458264
SG0SPEC	150	2	True	36.8	0.286244905393822
SG0SPEC	150	2	True	36.900000000000006	0.2841453459568691
SG0SPEC	150	2	True	37.0	0.2820539983125477
SG0SPEC	150	2	True	37.1	0.2799708967717619
SG0SPEC	150	2	True	37.2	0.2778960749788774
SG0SPEC	150	2	True	37.3	0.2758295659119194
SG0SPEC	150	2	True	37.400000000000006	0.273771401882846
SG0SPEC	150	2	True	37.5	0.2717216145378857
SG0SPEC	150	2	True	37.6	0.2696802348579446
SG0SPEC	150	2	True	37.7	0.2676472931590816
SG0SPEC	150	2	True	37.8	0.265622819093051
SG0SPEC	150	2	True	37.900000000000006	0.2636068416479122
SG0SPEC	150	2	True	38.0	0.2615993891487078
SG0SPEC	150	2	True	38.1	0.259600489258205
SG0SPEC	150	2	True	38.2	0.2576101689777088
SG0SPEC	150	2	True	38.3	0.255628454647937
SG0SPEC	150	2	True	38.400000000000006	0.2536553719499622
SG0SPEC	150	2	True	38.50000000000001	0.2516909459062207
SG0SPEC	150	2	True	38.6	0.2497352008815846
SG0SPEC	150	2	True	38.7	0.2477881605844995
SG0SPEC	150	2	True	38.8	0.2458498480681885
SG0SPEC	150	2	True	38.900000000000006	0.2439202857319156
SG0SPEC	150	2	True	39.00000000000001	0.2419994953223188
SG0SPEC	150	2	True	39.1	0.2400874979348009
SG0SPEC	150	2	True	39.2	0.2381843140149872
SG0SPEC	150	2	True	39.3	0.2362899633602432
SG0SPEC	150	2	True	39.400000000000006	0.2344044651212563
SG0SPEC	150	2	True	39.50000000000001	0.2325278378036779
SG0SPEC	150	2	True	39.6	0.2306600992698255
SG0SPEC	150	2	True	39.7	0.2288012667404497
SG0SPEC	150	2	True	39.8	0.2269513567965562
SG0SPEC	150	2	True	39.900000000000006	0.2251103853812917
SG0SPEC	150	2	True	40.00000000000001	0.2232783678018871
SG0SPEC	150	2	True	40.1	0.221455318731661
SG0SPEC	150	2	True	40.2	0.2196412522120784
SG0SPEC	150	2	True	40.3	0.2178361816548722
SG0SPEC	150	2	True	40.400000000000006	0.2160401198442184
SG0SPEC	150	2	True	40.50000000000001	0.2142530789389682
SG0SPEC	150	2	True	40.6	0.2124750704749402
SG0SPEC	150	2	True	40.7	0.2107061053672618
SG0SPEC	150	2	True	40.8	0.2089461939127732
SG0SPEC	150	2	True	40.900000000000006	0.2071953457924805
SG0SPEC	150	2	True	41.00000000000001	0.2054535700740668
SG0SPEC	150	2	True	41.1	0.203720875214454
SG0SPEC	150	2	True	41.2	0.2019972690624191
SG0SPEC	150	2	True	41.3	0.2002827588612635
SG0SPEC	150	2	True	41.400000000000006	0.198577351251533
SG0SPEC	150	2	True	41.50000000000001	0.1968810522737903
SG0SPEC	150	2	True	41.6	0.1951938673714369
SG0SPEC	150	2	True	41.7	0.193515801393586
SG0SPEC	150	2	True	41.8	0.1918468585979852
SG0SPEC	150	2	True	41.900000000000006	0.1901870426539881
SG0SPEC	150	2	True	42.00000000000001	0.1885363566455719
SG0SPEC	150	2	True	42.1	0.1868948030744086
SG0SPEC	150	2	True	42.2	0.1852623838629745
SG0SPEC	150	2	True	42.3	0.1836391003577147
SG0SPEC	150	2	True	42.400000000000006	0.1820249533322486
SG0SPEC	150	2	True	42.50000000000001	0.1804199429906209
SG0SPEC	150	2	True	42.6	0.1788240689705995
SG0SPEC	150	2	True	42.7	0.1772373303470143
SG0SPEC	150	2	True	42.8	0.1756597256351415
SG0SPEC	150	2	True	42.900000000000006	0.1740912527941296
SG0SPEC	150	2	True	43.00000000000001	0.1725319092304669
SG0SPEC	150	2	True	43.1	0.1709816918014913
SG0SPEC	150	2	True	43.2	0.1694405968189394
SG0SPEC	150	2	True	43.3	0.1679086200525368
SG0SPEC	150	2	True	43.400000000000006	0.1663857567336263
SG0SPEC	150	2	True	43.50000000000001	0.1648720015588363
SG0SPEC	150	2	True	43.6	0.1633673486937852
SG0SPEC	150	2	True	43.7	0.1618717917768244
SG0SPEC	150	2	True	43.8	0.1603853239228168
SG0SPEC	150	2	True	43.900000000000006	0.1589079377269522
SG0SPEC	150	2	True	44.00000000000001	0.1574396252685968
SG0SPEC	150	2	True	44.1	0.1559803781151769
SG0SPEC	150	2	True	44.2	0.1545301873260976
SG0SPEC	150	2	True	44.3	0.1530890434566935
SG0SPEC	150	2	True	44.400000000000006	0.1516569365622118
SG0SPEC	150	2	True	44.50000000000001	0.150233856201827
SG0SPEC	150	2	True	44.6	0.1488197914426869
SG0SPEC	150	2	True	44.7	0.1474147308639879
SG0SPEC	150	2	True	44.8	0.1460186625610811
SG0SPEC	150	2	True	44.900000000000006	0.1446315741496051
SG0SPEC	150	2	True	45.00000000000001	0.143253452769649
SG0SPEC	150	2	True	45.1	0.1418842850899417
SG0SPEC	150	2	True	45.2	0.1405240573120672
SG0SPEC	150	2	True	45.3	0.1391727551747067
SG0SPEC	150	2	True	45.400000000000006	0.1378303639579058
SG0SPEC	150	2	True	45.50000000000001	0.1364968684873658
SG0SPEC	150	2	True	45.6	0.1351722531387587
SG0SPEC	150	2	True	45.7	0.1338565018420649
SG0SPEC	150	2	True	45.8	0.1325495980859345
SG0SPEC	150	2	True	45.900000000000006	0.1312515249220686
SG0SPEC	150	2	True	46.00000000000001	0.1299622649696226
SG0SPEC	150	2	True	46.1	0.1286818004196284
SG0SPEC	150	2	True	46.2	0.1274101130394374
SG0SPEC	150	2	True	46.3	0.1261471841771816
SG0SPEC	150	2	True	46.400000000000006	0.1248929947662523
SG0SPEC	150	2	True	46.50000000000001	0.1236475253297961
SG0SPEC	150	2	True	46.6	0.1224107559852286
SG0SPEC	150	2	True	46.7	0.1211826664487626
SG0SPEC	150	2	True	46.8	0.1199632360399514
SG0SPEC	150	2	True	46.900000000000006	0.1187524436862484
SG0SPEC	150	2	True	47.00000000000001	0.1175502679275777
SG0SPEC	150	2	True	47.1	0.11635668692092
SG0SPEC	150	2	True	47.2	0.1151716784449089
SG0SPEC	150	2	True	47.3	0.1139952199044409
SG0SPEC	150	2	True	47.400000000000006	0.1128272883352941
SG0SPEC	150	2	True	47.50000000000001	0.111667860408759
SG0SPEC	150	2	True	47.6	0.1105169124362778
SG0SPEC	150	2	True	47.7	0.1093744203740914
SG0SPEC	150	2	True	47.8	0.1082403598278981
SG0SPEC	150	2	True	47.900000000000006	0.1071147060575157
SG0SPEC	150	2	True	48.00000000000001	0.1059974339815528
SG0SPEC	150	2	True	48.1	0.1048885181820849
SG0SPEC	150	2	True	48.2	0.1037879329093375
SG0SPEC	150	2	True	48.3	0.1026956520863712
SG0SPEC	150	2	True	48.400000000000006	0.1016116493137746
SG0SPEC	150	2	True	48.50000000000001	0.1005358978743565
SG0SPEC	150	2	True	48.6	0.0994683707378444
SG0SPEC	150	2	True	48.7	0.0984090405655823
SG0SPEC	150	2	True	48.8	0.0973578797152317
SG0SPEC	150	2	True	48.900000000000006	0.0963148602454725
SG0SPEC	150	2	True	49.00000000000001	0.095279953920704
SG0SPEC	150	2	True	49.1	0.0942531322157456
SG0SPEC	150	2	True	49.2	0.0932343663205366
SG0SPEC	150	2	True	49.3	0.0922236271448332
SG0SPEC	150	2	True	49.400000000000006	0.0912208853229041
SG0SPEC	150	2	True	49.50000000000001	0.090226111218222
SG0SPEC	150	2	True	49.6	0.0892392749281523
SG0SPEC	150	2	True	49.7	0.0882603462886372
SG0SPEC	150	2	True	49.8	0.0872892948788744
SG0SPEC	150	2	True	49.900000000000006	0.0863260900259905
SG0SPEC	150	2	True	50.00000000000001	0.0853707008097083
SG0SPEC	150	2	True	50.1	0.0844230960670081
SG0SPEC	150	2	True	50.2	0.0834832443967795
SG0SPEC	150	2	True	50.3	0.0825511141644679
SG0SPEC	150	2	True	50.400000000000006	0.0816266735067102
SG0SPEC	150	2	True	50.50000000000001	0.0807098903359633
SG0SPEC	150	2	True	50.6	0.0798007323451211
SG0SPEC	150	2	True	50.7	0.0788991670121229
SG0SPEC	150	2	True	50.8	0.0780051616045497
SG0SPEC	150	2	True	50.900000000000006	0.0771186831842099
SG0SPEC	150	2	True	51.00000000000001	0.0762396986117133
SG0SPEC	150	2	True	51.1	0.0753681745510311
SG0SPEC	150	2	True	51.2	0.074504077474045
SG0SPEC	150	2	True	51.3	0.0736473736650815
SG0SPEC	150	2	True	51.400000000000006	0.0727980292254323
SG0SPEC	150	2	True	51.50000000000001	0.0719560100778599
SG0SPEC	150	2	True	51.6	0.0711212819710891
SG0SPEC	150	2	True	51.7	0.0702938104842819
SG0SPEC	150	2	True	51.8	0.0694735610314962
SG0SPEC	150	2	True	51.900000000000006	0.0686604988661295
SG0SPEC	150	2	True	52.00000000000001	0.0678545890853427
SG0SPEC	150	2	True	52.1	0.0670557966344695
SG0SPEC	150	2	True	52.2	0.0662640863114047
SG0SPEC	150	2	True	52.3	0.0654794227709773
SG0SPEC	150	2	True	52.400000000000006	0.0647017705293008
SG0SPEC	150	2	True	52.50000000000001	0.0639310939681075
SG0SPEC	150	2	True	52.6	0.0631673573390611
SG0SPEC	150	2	True	52.7	0.0624105247680486
SG0SPEC	150	2	True	52.8	0.0616605602594533
SG0SPEC	150	2	True	52.900000000000006	0.0609174277004046
SG0SPEC	150	2	True	53.00000000000001	0.0601810908650072
SG0SPEC	150	2	True	53.1	0.0594515134185484
SG0SPEC	150	2	True	53.2	0.0587286589216819
SG0SPEC	150	2	True	53.3	0.0580124908345904
SG0SPEC	150	2	True	53.400000000000006	0.0573029725211229
SG0SPEC	150	2	True	53.50000000000001	0.0566000672529104
SG0SPEC	150	2	True	53.6	0.0559037382134563
SG0SPEC	150	2	True	53.7	0.0552139485022023
SG0SPEC	150	2	True	53.8	0.0545306611385704
SG0SPEC	150	2	True	53.900000000000006	0.0538538390659792
SG0SPEC	150	2	True	54.00000000000001	0.0531834451558348
SG0SPEC	150	2	True	54.1	0.052519442211496
SG0SPEC	150	2	True	54.2	0.0518617929722128
SG0SPEC	150	2	True	54.3	0.0512104601170391
SG0SPEC	150	2	True	54.400000000000006	0.0505654062687184
SG0SPEC	150	2	True	54.50000000000001	0.0499265939975418
SG0SPEC	150	2	True	54.6	0.0492939858251795
SG0SPEC	150	2	True	54.7	0.0486675442284828
SG0SPEC	150	2	True	54.8	0.0480472316432609
SG0SPEC	150	2	True	54.900000000000006	0.0474330104680259
SG0SPEC	150	2	True	55.00000000000001	0.046824843067712
SG0SPEC	150	2	True	55.1	0.0462226917773642
SG0SPEC	150	2	True	55.2	0.0456265189057981
SG0SPEC	150	2	True	55.3	0.045036286739231
SG0SPEC	150	2	True	55.400000000000006	0.0444519575448816
SG0SPEC	150	2	True	55.50000000000001	0.0438734935745421
SG0SPEC	150	2	True	55.6	0.0433008570681178
SG0SPEC	150	2	True	55.7	0.0427340102571375
SG0SPEC	150	2	True	55.8	0.0421729153682332
SG0SPEC	150	2	True	55.900000000000006	0.0416175346265887
SG0SPEC	150	2	True	56.00000000000001	0.0410678302593569
SG0SPEC	150	2	True	56.1	0.040523764499046
SG0SPEC	150	2	True	56.2	0.0399852995868743
SG0SPEC	150	2	True	56.3	0.039452397776093
SG0SPEC	150	2	True	56.400000000000006	0.0389250213352778
SG0SPEC	150	2	True	56.50000000000001	0.0384031325515872
SG0SPEC	150	2	True	56.6	0.0378866937339898
SG0SPEC	150	2	True	56.7	0.0373756672164584
SG0SPEC	150	2	True	56.8	0.036870015361132
SG0SPEC	150	2	True	56.900000000000006	0.0363697005614451
SG0SPEC	150	2	True	57.00000000000001	0.0358746852452232
SG0SPEC	150	2	True	57.1	0.0353849318777472
SG0SPEC	150	2	True	57.2	0.0349004029647824
SG0SPEC	150	2	True	57.3	0.034421061055576
SG0SPEC	150	2	True	57.400000000000006	0.0339468687458207
SG0SPEC	150	2	True	57.50000000000001	0.0334777886805843
SG0SPEC	150	2	True	57.6	0.0330137835572063
SG0SPEC	150	2	True	57.7	0.0325548161281607
SG0SPEC	150	2	True	57.8	0.0321008492038852
SG0SPEC	150	2	True	57.900000000000006	0.0316518456555759
SG0SPEC	150	2	True	58.00000000000001	0.0312077684179485
SG0SPEC	150	2	True	58.1	0.0307685804919661
SG0SPEC	150	2	True	58.2	0.030334244947531
SG0SPEC	150	2	True	58.3	0.0299047249261453
SG0SPEC	150	2	True	58.400000000000006	0.0294799836435341
SG0SPEC	150	2	True	58.50000000000001	0.029059984392237
SG0SPEC	150	2	True	58.6	0.0286446905441639
SG0SPEC	150	2	True	58.7	0.028234065553117
SG0SPEC	150	2	True	58.8	0.0278280729572782
SG0SPEC	150	2	True	58.900000000000006	0.0274266763816628
SG0SPEC	150	2	True	59.00000000000001	0.0270298395405375
SG0SPEC	150	2	True	59.1	0.0266375262398054
SG0SPEC	150	2	True	59.2	0.0262497003793559
SG0SPEC	150	2	True	59.3	0.02586632595538
SG0SPEC	150	2	True	59.400000000000006	0.0254873670626519
SG0SPEC	150	2	True	59.50000000000001	0.0251127878967754
SG0SPEC	150	2	True	59.6	0.0247425527563967
SG0SPEC	150	2	True	59.7	0.0243766260453822
SG0SPEC	150	2	True	59.8	0.0240149722749625
SG0SPEC	150	2	True	59.900000000000006	0.0236575560658416
SG0SPEC	150	2	True	60.00000000000001	0.0233043421502727
SG0SPEC	150	2	True	60.1	0.0229552953740983
SG0SPEC	150	2	True	60.2	0.0226103806987582
SG0SPEC	150	2	True	60.3	0.0222695632032616
SG0SPEC	150	2	True	60.400000000000006	0.0219328080861258
SG0SPEC	150	2	True	60.50000000000001	0.0216000806672817
SG0SPEC	150	2	True	60.6	0.0212713463899439
SG0SPEC	150	2	True	60.7	0.0209465708224482
SG0SPEC	150	2	True	60.8	0.0206257196600549
SG0SPEC	150	2	True	60.900000000000006	0.0203087587267185
SG0SPEC	150	2	True	61.00000000000001	0.0199956539768237
SG0SPEC	150	2	True	61.1	0.0196863714968883
SG0SPEC	150	2	True	61.2	0.019380877507232
SG0SPEC	150	2	True	61.3	0.019079138363613
SG0SPEC	150	2	True	61.400000000000006	0.0187811205588304
SG0SPEC	150	2	True	61.50000000000001	0.0184867907242943
SG0SPEC	150	2	True	61.6	0.0181961156315625
SG0SPEC	150	2	True	61.7	0.0179090621938445
SG0SPEC	150	2	True	61.8	0.0176255974674733
SG0SPEC	150	2	True	61.900000000000006	0.0173456886533437
SG0SPEC	150	2	True	62.00000000000001	0.0170693030983192
SG0SPEC	150	2	True	62.1	0.0167964082966059
SG0SPEC	150	2	True	62.2	0.0165269718910945
SG0SPEC	150	2	True	62.3	0.0162609616746705
SG0SPEC	150	2	True	62.400000000000006	0.0159983455914924
SG0SPEC	150	2	True	62.50000000000001	0.0157390917382381
SG0SPEC	150	2	True	62.6	0.0154831683653198
SG0SPEC	150	2	True	62.7	0.0152305438780678
SG0SPEC	150	2	True	62.8	0.0149811868378831
SG0SPEC	150	2	True	62.900000000000006	0.0147350659633584
SG0SPEC	150	2	True	63.00000000000001	0.0144921501313691
SG0SPEC	150	2	True	63.1	0.0142524083781326
SG0SPEC	150	2	True	63.2	0.0140158099002383
SG0SPEC	150	2	True	63.3	0.0137823240556463
SG0SPEC	150	2	True	63.400000000000006	0.0135519203646561
SG0SPEC	150	2	True	63.50000000000001	0.0133245685108462
SG0SPEC	150	2	True	63.6	0.0131002383419829
SG0SPEC	150	2	True	63.7	0.0128788998708998
SG0SPEC	150	2	True	63.8	0.0126605232763484
SG0SPEC	150	2	True	63.900000000000006	0.0124450789038193
SG0SPEC	150	2	True	64.0	0.0122325372663341
SG0SPEC	150	2	True	64.1	0.0120228690452088
SG0SPEC	150	2	True	64.2	0.011816045090789
SG0SPEC	150	2	True	64.3	0.0116120364231562
SG0SPEC	150	2	True	64.39999999999999	0.0114108142328063
SG0SPEC	150	2	True	64.5	0.0112123498812999
SG0SPEC	150	2	True	64.6	0.0110166149018855
SG0SPEC	150	2	True	64.7	0.0108235810000946
SG0SPEC	150	2	True	64.8	0.0106332200543099
SG0SPEC	150	2	True	64.89999999999999	0.0104455041163064
SG0SPEC	150	2	True	65.0	0.0102604054117656
SG0SPEC	150	2	True	65.1	0.0100778963407635
SG0SPEC	150	2	True	65.2	0.0098979494782316
SG0SPEC	150	2	True	65.3	0.0097205375743927
SG0SPEC	150	2	True	65.39999999999999	0.0095456335551699
SG0SPEC	150	2	True	65.5	0.0093732105225705
SG0SPEC	150	2	True	65.6	0.009203241755045
SG0SPEC	150	2	True	65.7	0.0090357007078193
SG0SPEC	150	2	True	65.8	0.0088705610132042
SG0SPEC	150	2	True	65.89999999999999	0.0087077964808782
SG0SPEC	150	2	True	66.0	0.0085473810981471
SG0SPEC	150	2	True	66.1	0.0083892890301794
SG0SPEC	150	2	True	66.2	0.0082334946202171
SG0SPEC	150	2	True	66.3	0.008079972389763
SG0SPEC	150	2	True	66.39999999999999	0.0079286970387453
SG0SPEC	150	2	True	66.5	0.007779643445658
SG0SPEC	150	2	True	66.6	0.0076327866676792
SG0SPEC	150	2	True	66.7	0.0074881019407658
SG0SPEC	150	2	True	66.8	0.0073455646797271
SG0SPEC	150	2	True	66.89999999999999	0.0072051504782746
SG0SPEC	150	2	True	67.0	0.0070668351090514
SG0SPEC	150	2	True	67.1	0.006930594523639
SG0SPEC	150	2	True	67.2	0.006796404852543
SG0SPEC	150	2	True	67.3	0.0066642424051575
SG0SPEC	150	2	True	67.39999999999999	0.006534083669709
SG0SPEC	150	2	True	67.5	0.0064059053131791
SG0SPEC	150	2	True	67.6	0.0062796841812074
SG0SPEC	150	2	True	67.7	0.0061553972979737
SG0SPEC	150	2	True	67.8	0.0060330218660611
SG0SPEC	150	2	True	67.89999999999999	0.0059125352662985
SG0SPEC	150	2	True	68.0	0.0057939150575848
SG0SPEC	150	2	True	68.1	0.0056771389766934
SG0SPEC	150	2	True	68.2	0.0055621849380578
SG0SPEC	150	2	True	68.3	0.0054490310335394
SG0SPEC	150	2	True	68.39999999999999	0.005337655532176
SG0SPEC	150	2	True	68.5	0.0052280368799129
SG0SPEC	150	2	True	68.6	0.0051201536993162
SG0SPEC	150	2	True	68.7	0.0050139847892684
SG0SPEC	150	2	True	68.8	0.004909509124647
SG0SPEC	150	2	True	68.89999999999999	0.0048067058559854
SG0SPEC	150	2	True	69.0	0.0047055543091182
SG0SPEC	150	2	True	69.1	0.0046060339848092
SG0SPEC	150	2	True	69.2	0.0045081245583633
SG0SPEC	150	2	True	69.3	0.0044118058792226
SG0SPEC	150	2	True	69.39999999999999	0.004317057970547
SG0SPEC	150	2	True	69.5	0.0042238610287788
SG0SPEC	150	2	True	69.6	0.0041321954231926
SG0SPEC	150	2	True	69.7	0.0040420416954299
SG0SPEC	150	2	True	69.8	0.0039533805590199
SG0SPEC	150	2	True	69.89999999999999	0.0038661928988841
SG0SPEC	150	2	True	70.0	0.0037804597708291
SG0SPEC	150	2	True	70.1	0.0036961624010234
SG0SPEC	150	2	True	70.2	0.0036132821854616
SG0SPEC	150	2	True	70.3	0.0035318006894154
SG0SPEC	150	2	True	70.39999999999999	0.0034516996468705
SG0SPEC	150	2	True	70.5	0.0033729609599516
SG0SPEC	150	2	True	70.6	0.0032955666983339
SG0SPEC	150	2	True	70.7	0.003219499098643
SG0SPEC	150	2	True	70.8	0.0031447405638422
SG0SPEC	150	2	True	70.89999999999999	0.0030712736626075
SG0SPEC	150	2	True	71.0	0.0029990811286921
SG0SPEC	150	2	True	71.1	0.0029281458602782
SG0SPEC	150	2	True	71.2	0.0028584509193183
SG0SPEC	150	2	True	71.3	0.0027899795308658
SG0SPEC	150	2	True	71.39999999999999	0.0027227150823941
SG0SPEC	150	2	True	71.5	0.0026566411231061
SG0SPEC	150	2	True	71.6	0.0025917413632329
SG0SPEC	150	2	True	71.7	0.0025279996733226
SG0SPEC	150	2	True	71.8	0.0024654000835198
SG0SPEC	150	2	True	71.89999999999999	0.0024039267828352
SG0SPEC	150	2	True	72.0	0.0023435641184058
SG0SPEC	150	2	True	72.1	0.0022842965947462
SG0SPEC	150	2	True	72.2	0.0022261088729917
SG0SPEC	150	2	True	72.3	0.0021689857701316
SG0SPEC	150	2	True	72.39999999999999	0.002112912258235
SG0SPEC	150	2	True	72.5	0.0020578734636685
SG0SPEC	150	2	True	72.6	0.0020038546663055
SG0SPEC	150	2	True	72.7	0.0019508412987281
SG0SPEC	150	2	True	72.8	0.0018988189454214
SG0SPEC	150	2	True	72.89999999999999	0.001847773341961
SG0SPEC	150	2	True	73.0	0.0017976903741927
SG0SPEC	150	2	True	73.1	0.0017485560774059
SG0SPEC	150	2	True	73.2	0.0017003566355004
SG0SPEC	150	2	True	73.3	0.0016530783801468
SG0SPEC	150	2	True	73.39999999999999	0.0016067077899403
SG0SPEC	150	2	True	73.5	0.0015612314895491
SG0SPEC	150	2	True	73.6	0.0015166362488565
SG0SPEC	150	2	True	73.7	0.0014729089820983
SG0SPEC	150	2	True	73.8	0.0014300367469935
SG0SPEC	150	2	True	73.89999999999999	0.0013880067438713
SG0SPEC	150	2	True	74.0	0.001346806314792
SG0SPEC	150	2	True	74.1	0.0013064229426639
SG0SPEC	150	2	True	74.2	0.001266844250355
SG0SPEC	150	2	True	74.3	0.0012280579998011
SG0SPEC	150	2	True	74.39999999999999	0.001190052091109
SG0SPEC	150	2	True	74.5	0.001152814561656
SG0SPEC	150	2	True	74.6	0.0011163335851858
SG0SPEC	150	2	True	74.7	0.0010805974709006
SG0SPEC	150	2	True	74.8	0.0010455946625496
SG0SPEC	150	2	True	74.89999999999999	0.0010113137375144
SG0SPEC	150	2	True	75.0	0.0009777434058918
SG0SPEC	150	2	True	75.1	0.0009448725095727
SG0SPEC	150	2	True	75.2	0.0009126900213194
SG0SPEC	150	2	True	75.3	0.0008811850438395
SG0SPEC	150	2	True	75.39999999999999	0.000850346808858
SG0SPEC	150	2	True	75.5	0.0008201646761869
SG0SPEC	150	2	True	75.6	0.000790628132793
SG0SPEC	150	2	True	75.7	0.0007617267918634
SG0SPEC	150	2	True	75.8	0.0007334503918701
SG0SPEC	150	2	True	75.89999999999999	0.0007057887956323
SG0SPEC	150	2	True	76.0	0.0006787319893777
SG0SPEC	150	2	True	76.1	0.0006522700818026
SG0SPEC	150	2	True	76.2	0.0006263933031309
SG0SPEC	150	2	True	76.3	0.0006010920041721
SG0SPEC	150	2	True	76.39999999999999	0.0005763566553786
SG0SPEC	150	2	True	76.5	0.0005521778459026
SG0SPEC	150	2	True	76.6	0.0005285462826525
SG0SPEC	150	2	True	76.7	0.0005054527893486
SG0SPEC	150	2	True	76.8	0.0004828883055791
SG0SPEC	150	2	True	76.9	0.000460843885856
SG0SPEC	150	2	True	77.0	0.0004393106986711
SG0SPEC	150	2	True	77.1	0.000418280025552
SG0SPEC	150	2	True	77.2	0.0003977432601191
SG0SPEC	150	2	True	77.3	0.0003776919071424
SG0SPEC	150	2	True	77.4	0.0003581175815996
SG0SPEC	150	2	True	77.5	0.0003390120077347
SG0SPEC	150	2	True	77.6	0.0003203670181175
SG0SPEC	150	2	True	77.7	0.0003021745527043
SG0SPEC	150	2	True	77.8	0.0002844266578995
SG0SPEC	150	2	True	77.9	0.0002671154856191
SG0SPEC	150	2	True	78.0	0.0002502332923549
SG0SPEC	150	2	True	78.1	0.0002337724382406
SG0SPEC	150	2	True	78.2	0.0002177253861195
SG0SPEC	150	2	True	78.3	0.0002020847006141
SG0SPEC	150	2	True	78.4	0.0001868430471974
SG0SPEC	150	2	True	78.5	0.0001719931912662
SG0SPEC	150	2	True	78.6	0.0001575279972165
SG0SPEC	150	2	True	78.7	0.0001434404275214
SG0SPEC	150	2	True	78.8	0.0001297235418105
SG0SPEC	150	2	True	78.9	0.0001163704959531
SG0SPEC	150	2	True	79.0	0.0001033745411423
SG0SPEC	150	2	True	79.1	9.072902298277582e-05
SG0SPEC	150	2	True	79.2	7.842738058100727e-05
SG0SPEC	150	2	True	79.3	6.646314563827704e-05
SG0SPEC	150	2	True	79.4	5.4829941546451814e-05
SG0SPEC	150	2	True	79.5	4.352148248688672e-05
SG0SPEC	150	2	True	79.6	3.25315725323445e-05
SG0SPEC	150	2	True	79.7	2.1854104752083917e-05
SG0SPEC	150	2	True	79.8	1.1483060320205926e-05
SG0SPEC	150	2	True	79.9	1.4125076272851624e-06
SG0SPEC	150	2	True	80.0	-8.363398604542927e-06
SG0SPEC	150	2	True	80.1	-1.7850418203038938e-05
SG0SPEC	150	2	True	80.2	-2.7054226423746382e-05
SG0SPEC	150	2	True	80.3	-3.5980414824222875e-05
SG0SPEC	150	2	True	80.4	-4.463449213457472e-05
SG0SPEC	150	2	True	80.5	-5.3021885124194336e-05
SG0SPEC	150	2	True	80.6	-6.114793946464475e-05
SG0SPEC	150	2	True	80.7	-6.901792058860957e-05
SG0SPEC	150	2	True	80.8	-7.663701454485534e-05
SG0SPEC	150	2	True	80.9	-8.401032884914223e-05
SG0SPEC	150	2	True	81.0	-9.114289333098696e-05
SG0SPEC	150	2	True	81.1	-9.803966097627788e-05
SG0SPEC	150	2	True	81.2	-0.0001047055087656
SG0SPEC	150	2	True	81.3	-0.0001111452385083
SG0SPEC	150	2	True	81.4	-0.0001173635776722
SG0SPEC	150	2	True	81.5	-0.0001233651802089
SG0SPEC	150	2	True	81.6	-0.0001291546273744
SG0SPEC	150	2	True	81.7	-0.0001347364285455
SG0SPEC	150	2	True	81.8	-0.0001401150220316
SG0SPEC	150	2	True	81.9	-0.0001452947758818
SG0SPEC	150	2	True	82.0	-0.0001502799886869
SG0SPEC	150	2	True	82.1	-0.0001550748903779
SG0SPEC	150	2	True	82.2	-0.0001596836430181
SG0SPEC	150	2	True	82.3	-0.000164110341592
SG0SPEC	150	2	True	82.4	-0.0001683590147879
SG0SPEC	150	2	True	82.5	-0.0001724336257772
SG0SPEC	150	2	True	82.6	-0.000176338072987
SG0SPEC	150	2	True	82.7	-0.0001800761908692
SG0SPEC	150	2	True	82.8	-0.0001836517506642
SG0SPEC	150	2	True	82.9	-0.000187068461159
SG0SPEC	150	2	True	83.0	-0.0001903299694411
SG0SPEC	150	2	True	83.1	-0.0001934398616465
SG0SPEC	150	2	True	83.2	-0.0001964016637034
SG0SPEC	150	2	True	83.3	-0.0001992188420703
SG0SPEC	150	2	True	83.4	-0.0002018948044686
SG0SPEC	150	2	True	83.5	-0.0002044329006109
SG0SPEC	150	2	True	83.6	-0.0002068364229232
SG0SPEC	150	2	True	83.7	-0.0002091086072624
SG0SPEC	150	2	True	83.8	-0.0002112526336284
SG0SPEC	150	2	True	83.9	-0.0002132716268706
SG0SPEC	150	2	True	84.0	-0.0002151686573898
SG0SPEC	150	2	True	84.1	-0.000216946741834
SG0SPEC	150	2	True	84.2	-0.0002186088437893
SG0SPEC	150	2	True	84.3	-0.0002201578744657
SG0SPEC	150	2	True	84.4	-0.0002215966933765
SG0SPEC	150	2	True	84.5	-0.0002229281090139
SG0SPEC	150	2	True	84.6	-0.0002241548795174
SG0SPEC	150	2	True	84.7	-0.0002252797133387
SG0SPEC	150	2	True	84.8	-0.0002263052698994
SG0SPEC	150	2	True	84.9	-0.0002272341602444
SG0SPEC	150	2	True	85.0	-0.0002280689476899
SG0SPEC	150	2	True	85.1	-0.0002288121484652
SG0SPEC	150	2	True	85.2	-0.0002294662323495
SG0SPEC	150	2	True	85.3	-0.0002300336233038
SG0SPEC	150	2	True	85.4	-0.0002305167000962
SG0SPEC	150	2	True	85.5	-0.0002309177969227
SG0SPEC	150	2	True	85.6	-0.0002312392040221
SG0SPEC	150	2	True	85.7	-0.0002314831682858
SG0SPEC	150	2	True	85.8	-0.0002316518938618
SG0SPEC	150	2	True	85.9	-0.0002317475427533
SG0SPEC	150	2	True	86.0	-0.000231772235412
SG0SPEC	150	2	True	86.1	-0.0002317280513261
SG0SPEC	150	2	True	86.2	-0.0002316170296025
SG0SPEC	150	2	True	86.3	-0.0002314411695438
SG0SPEC	150	2	True	86.4	-0.00023120243122
SG0SPEC	150	2	True	86.5	-0.0002309027360342
SG0SPEC	150	2	True	86.6	-0.0002305439672839
SG0SPEC	150	2	True	86.7	-0.000230127970716
SG0SPEC	150	2	True	86.8	-0.0002296565550765
SG0SPEC	150	2	True	86.9	-0.0002291314926556
SG0SPEC	150	2	True	87.0	-0.0002285545198267
SG0SPEC	150	2	True	87.1	-0.00022792733758
SG0SPEC	150	2	True	87.2	-0.0002272516120512
SG0SPEC	150	2	True	87.3	-0.000226528975045
SG0SPEC	150	2	True	87.4	-0.0002257610245523
SG0SPEC	150	2	True	87.5	-0.0002249493252634
SG0SPEC	150	2	True	87.6	-0.000224095409075
SG0SPEC	150	2	True	87.7	-0.0002232007755921
SG0SPEC	150	2	True	87.8	-0.0002222668926253
SG0SPEC	150	2	True	87.9	-0.0002212951966818
SG0SPEC	150	2	True	88.0	-0.000220287093452
SG0SPEC	150	2	True	88.1	-0.0002192439582907
SG0SPEC	150	2	True	88.2	-0.0002181671366931
SG0SPEC	150	2	True	88.3	-0.0002170579447654
SG0SPEC	150	2	True	88.4	-0.0002159176696907
SG0SPEC	150	2	True	88.5	-0.0002147475701895
SG0SPEC	150	2	True	88.6	-0.0002135488769755
SG0SPEC	150	2	True	88.7	-0.0002123227932054
SG0SPEC	150	2	True	88.8	-0.000211070494925
SG0SPEC	150	2	True	88.9	-0.000209793131509
SG0SPEC	150	2	True	89.0	-0.0002084918260966
SG0SPEC	150	2	True	89.1	-0.0002071676760222
SG0SPEC	150	2	True	89.2	-0.0002058217532402
SG0SPEC	150	2	True	89.3	-0.0002044551047462
SG0SPEC	150	2	True	89.4	-0.0002030687529921
SG0SPEC	150	2	True	89.5	-0.0002016636962971
SG0SPEC	150	2	True	89.6	-0.0002002409092538
SG0SPEC	150	2	True	89.7	-0.0001988013431289
SG0SPEC	150	2	True	89.8	-0.0001973459262598
SG0SPEC	150	2	True	89.9	-0.000195875564446
SG0SPEC	150	2	True	90.0	-0.0001943911413361
SG0SPEC	150	2	True	90.1	-0.0001928935188096
SG0SPEC	150	2	True	90.2	-0.0001913835373546
SG0SPEC	150	2	True	90.3	-0.0001898620164405
SG0SPEC	150	2	True	90.4	-0.0001883297548861
SG0SPEC	150	2	True	90.5	-0.0001867875312231
SG0SPEC	150	2	True	90.6	-0.0001852361040554
SG0SPEC	150	2	True	90.7	-0.0001836762124132
SG0SPEC	150	2	True	90.8	-0.0001821085761033
SG0SPEC	150	2	True	90.9	-0.0001805338960544
SG0SPEC	150	2	True	91.0	-0.0001789528546582
SG0SPEC	150	2	True	91.1	-0.0001773661161061
SG0SPEC	150	2	True	91.2	-0.0001757743267215
SG0SPEC	150	2	True	91.3	-0.0001741781152878
SG0SPEC	150	2	True	91.4	-0.0001725780933719
SG0SPEC	150	2	True	91.5	-0.0001709748556433
SG0SPEC	150	2	True	91.6	-0.00016936898019
SG0SPEC	150	2	True	91.7	-0.0001677610288285
SG0SPEC	150	2	True	91.8	-0.000166151547411
SG0SPEC	150	2	True	91.9	-0.0001645410661277
SG0SPEC	150	2	True	92.0	-0.0001629300998056
SG0SPEC	150	2	True	92.1	-0.0001613191482022
SG0SPEC	150	2	True	92.2	-0.0001597086962966
SG0SPEC	150	2	True	92.3	-0.000158099214575
SG0SPEC	150	2	True	92.4	-0.0001564911593134
SG0SPEC	150	2	True	92.5	-0.0001548849728561
SG0SPEC	150	2	True	92.6	-0.0001532810838896
SG0SPEC	150	2	True	92.7	-0.0001516799077134
SG0SPEC	150	2	True	92.8	-0.0001500818465069
SG0SPEC	150	2	True	92.9	-0.0001484872895918
SG0SPEC	150	2	True	93.0	-0.0001468966136916
SG0SPEC	150	2	True	93.1	-0.0001453101831866
SG0SPEC	150	2	True	93.2	-0.0001437283503655
SG0SPEC	150	2	True	93.3	-0.0001421514556737
SG0SPEC	150	2	True	93.4	-0.0001405798279572
SG0SPEC	150	2	True	93.5	-0.0001390137847033
SG0SPEC	150	2	True	93.6	-0.0001374536322779
SG0SPEC	150	2	True	93.7	-0.0001358996661585
SG0SPEC	150	2	True	93.8	-0.0001343521711652
SG0SPEC	150	2	True	93.9	-0.0001328114216859
SG0SPEC	150	2	True	94.0	-0.0001312776819006
SG0SPEC	150	2	True	94.1	-0.0001297512060003
SG0SPEC	150	2	True	94.2	-0.0001282322384037
SG0SPEC	150	2	True	94.3	-0.0001267210139699
SG0SPEC	150	2	True	94.4	-0.0001252177582081
SG0SPEC	150	2	True	94.5	-0.000123722687484
SG0SPEC	150	2	True	94.6	-0.0001222360092232
SG0SPEC	150	2	True	94.7	-0.0001207579221104
SG0SPEC	150	2	True	94.8	-0.0001192886162867
SG0SPEC	150	2	True	94.9	-0.0001178282735431
SG0SPEC	150	2	True	95.0	-0.0001163770675109
SG0SPEC	150	2	True	95.1	-0.000114935163849
SG0SPEC	150	2	True	95.2	-0.0001135027204284
SG0SPEC	150	2	True	95.3	-0.0001120798875135
SG0SPEC	150	2	True	95.4	-0.0001106668079406
SG0SPEC	150	2	True	95.5	-0.0001092636172929
SG0SPEC	150	2	True	95.6	-0.0001078704440737
SG0SPEC	150	2	True	95.7	-0.0001064874098751
SG0SPEC	150	2	True	95.8	-0.0001051146295459
SG0SPEC	150	2	True	95.9	-0.0001037522113546
SG0SPEC	150	2	True	96.0	-0.000102400257151
SG0SPEC	150	2	True	96.1	-0.0001010588625248
SG0SPEC	150	2	True	96.2	-9.972811696099332e-05
SG0SPEC	150	2	True	96.3	-9.84081039930192e-05
SG0SPEC	150	2	True	96.4	-9.70989013532425e-05
SG0SPEC	150	2	True	96.5	-9.580058112060027e-05
SG0SPEC	150	2	True	96.6	-9.451320986579764e-05
SG0SPEC	150	2	True	96.7	-9.32368487939155e-05
SG0SPEC	150	2	True	96.8	-9.197155388448696e-05
SG0SPEC	150	2	True	96.9	-9.071737602907736e-05
SG0SPEC	150	2	True	97.0	-8.947436116639659e-05
SG0SPEC	150	2	True	97.1	-8.824255041497376e-05
SG0SPEC	150	2	True	97.2	-8.702198020342809e-05
SG0SPEC	150	2	True	97.3	-8.581268239836302e-05
SG0SPEC	150	2	True	97.4	-8.461468442991412e-05
SG0SPEC	150	2	True	97.5	-8.342800941498179e-05
SG0SPEC	150	2	True	97.6	-8.225267627817827e-05
SG0SPEC	150	2	True	97.7	-8.108869987051838e-05
SG0SPEC	150	2	True	97.8	-7.99360910858821e-05
SG0SPEC	150	2	True	97.9	-7.879485697527977e-05
SG0SPEC	150	2	True	98.0	-7.766500085895082e-05
SG0SPEC	150	2	True	98.1	-7.654652243631819e-05
SG0SPEC	150	2	True	98.2	-7.543941789383294e-05
SG0SPEC	150	2	True	98.3	-7.434368001073867e-05
SG0SPEC	150	2	True	98.4	-7.325929826277658e-05
SG0SPEC	150	2	True	98.5	-7.218625892386637e-05
SG0SPEC	150	2	True	98.6	-7.112454516578745e-05
SG0SPEC	150	2	True	98.7	-7.007413715588771e-05
SG0SPEC	150	2	True	98.8	-6.903501215285071e-05
SG0SPEC	150	2	True	98.9	-6.800714460054129e-05
SG0SPEC	150	2	True	99.0	-6.699050621996743e-05
SG0SPEC	150	2	True	99.1	-6.598506609937265e-05
SG0SPEC	150	2	True	99.2	-6.49907907824961e-05
SG0SPEC	150	2	True	99.3	-6.400764435501958e-05
SG0SPEC	150	2	True	99.4	-6.303558852923156e-05
SG0SPEC	150	2	True	99.5	-6.207458272693366e-05
SG0SPEC	150	2	True	99.6	-6.112458416061018e-05
SG0SPEC	150	2	True	99.7	-6.018554791289645e-05
SG0SPEC	150	2	True	99.8	-5.925742701436046e-05
SG0SPEC	150	2	True	99.9	-5.834017251962862e-05
SG0SPEC	150	2	True	100.0	-5.7433733581880114e-05
SG0SPEC	150	2	True	100.1	-5.653805752573242e-05
SG0SPEC	150	2	True	100.2	-5.565308991854412e-05
SG0SPEC	150	2	True	100.3	-5.477877464015836e-05
SG0SPEC	150	2	True	100.4	-5.3915053951110074e-05
SG0SPEC	150	2	True	100.5	-5.306186855932348e-05
SG0SPEC	150	2	True	100.6	-5.221915768531903e-05
SG0SPEC	150	2	True	100.7	-5.138685912595602e-05
SG0SPEC	150	2	True	100.8	-5.056490931673517e-05
SG0SPEC	150	2	True	100.9	-4.975324339267871e-05
SG0SPEC	150	2	True	101.0	-4.895179524781576e-05
SG0SPEC	150	2	True	101.1	-4.8160497593293344e-05
SG0SPEC	150	2	True	101.2	-4.737928201413392e-05
SG0SPEC	150	2	True	101.3	-4.660807902466413e-05
SG0SPEC	150	2	True	101.4	-4.584681812263272e-05
SG0SPEC	150	2	True	101.5	-4.509542784204336e-05
SG0SPEC	150	2	True	101.6	-4.435383580471974e-05
SG0SPEC	150	2	True	101.7	-4.3621968770625706e-05
SG0SPEC	150	2	True	101.8	-4.289975268696179e-05
SG0SPEC	150	2	True	101.9	-4.218711273605665e-05
SG0SPEC	150	2	True	102.0	-4.148397338207653e-05
SG0SPEC	150	2	True	102.1	-4.079025841656876e-05
SG0SPEC	150	2	True	102.2	-4.010589100286408e-05
SG0SPEC	150	2	True	102.3	-3.943079371935399e-05
SG0SPEC	150	2	True	102.4	-3.8764888601662626e-05
SG0SPEC	150	2	True	102.5	-3.810809718373437e-05
SG0SPEC	150	2	True	102.6	-3.746034053785461e-05
SG0SPEC	150	2	True	102.7	-3.6821539313622514e-05
SG0SPEC	150	2	True	102.8	-3.619161377589527e-05
SG0SPEC	150	2	True	102.9	-3.557048384172052e-05
SG0SPEC	150	2	True	103.0	-3.4958069116277385e-05
SG0SPEC	150	2	True	103.1	-3.435428892784113e-05
SG0SPEC	150	2	True	103.2	-3.375906236179099e-05
SG0SPEC	150	2	True	103.3	-3.317230829367986e-05
SG0SPEC	150	2	True	103.4	-3.2593945421378864e-05
SG0SPEC	150	2	True	103.5	-3.202389229631806e-05
SG0SPEC	150	2	True	103.6	-3.146206735383817e-05
SG0SPEC	150	2	True	103.7	-3.09083889426699e-05
SG0SPEC	150	2	True	103.8	-3.0362775353558164e-05
SG0SPEC	150	2	True	103.9	-2.9825144847045392e-05
SG0SPEC	150	2	True	104.0	-2.9295415680433752e-05
SG0SPEC	150	2	True	104.1	-2.877350613393659e-05
SG0SPEC	150	2	True	104.2	-2.825933453603992e-05
SG0SPEC	150	2	True	104.3	-2.775281928808627e-05
SG0SPEC	150	2	True	104.4	-2.7253878888096264e-05
SG0SPEC	150	2	True	104.5	-2.6762431953845067e-05
SG0SPEC	150	2	True	104.6	-2.6278397245204103e-05
SG0SPEC	150	2	True	104.7	-2.580169368576813e-05
SG0SPEC	150	2	True	104.8	-2.533224038377808e-05
SG0SPEC	150	2	True	104.9	-2.486995665235387e-05
SG0SPEC	150	2	True	105.0	-2.441476202905407e-05
SG0SPEC	150	2	True	105.1	-2.3966576294773076e-05
SG0SPEC	150	2	True	105.2	-2.3525319491991188e-05
SG0SPEC	150	2	True	105.3	-2.3090911942390168e-05
SG0SPEC	150	2	True	105.4	-2.266327426384778e-05
SG0SPEC	150	2	True	105.5	-2.2242327386824625e-05
SG0SPEC	150	2	True	105.6	-2.1827992570154705e-05
SG0SPEC	150	2	True	105.7	-2.1420191416254515e-05
SG0SPEC	150	2	True	105.8	-2.101884588576142e-05
SG0SPEC	150	2	True	105.9	-2.0623878311613823e-05
SG0SPEC	150	2	True	106.0	-2.023521141258613e-05
SG0SPEC	150	2	True	106.1	-1.985276830628919e-05
SG0SPEC	150	2	True	106.2	-1.9476472521648817e-05
SG0SPEC	150	2	True	106.3	-1.9106248010873807e-05
SG0SPEC	150	2	True	106.4	-1.874201916092384e-05
SG0SPEC	150	2	True	106.5	-1.8383710804490544e-05
SG0SPEC	150	2	True	106.6	-1.8031248230500293e-05
SG0SPEC	150	2	True	106.7	-1.7684557194151287e-05
SG0SPEC	150	2	True	106.8	-1.7343563926495266e-05
SG0SPEC	150	2	True	106.9	-1.7008195143573508e-05
SG0SPEC	150	2	True	107.0	-1.667837805511925e-05
SG0SPEC	150	2	True	107.1	-1.635404037283405e-05
SG0SPEC	150	2	True	107.2	-1.6035110318251162e-05
SG0SPEC	150	2	True	107.3	-1.5721516630193518e-05
SG0SPEC	150	2	True	107.4	-1.5413188571836748e-05
SG0SPEC	150	2	True	107.5	-1.5110055937386909e-05
SG0SPEC	150	2	True	107.6	-1.4812049058382514e-05
SG0SPEC	150	2	True	107.7	-1.4519098809629186e-05
SG0SPEC	150	2	True	107.8	-1.4231136614777204e-05
SG0SPEC	150	2	True	107.9	-1.3948094451549652e-05
SG0SPEC	150	2	True	108.0	-1.366990485663134e-05
SG0SPEC	150	2	True	108.1	-1.3396500930225363e-05
SG0SPEC	150	2	True	108.2	-1.312781634028732e-05
SG0SPEC	150	2	True	108.3	-1.286378532644524e-05
SG0SPEC	150	2	True	108.4	-1.2604342703612184e-05
SG0SPEC	150	2	True	108.5	-1.234942386530132e-05
SG0SPEC	150	2	True	108.6	-1.209896478665005e-05
SG0SPEC	150	2	True	108.7	-1.1852902027161552e-05
SG0SPEC	150	2	True	108.8	-1.1611172733171524e-05
SG0SPEC	150	2	True	108.9	-1.1373714640046488e-05
SG0SPEC	150	2	True	109.0	-1.1140466074123152e-05
SG0SPEC	150	2	True	109.1	-1.09113659543933e-05
SG0SPEC	150	2	True	109.2	-1.068635379394389e-05
SG0SPEC	150	2	True	109.3	-1.0465369701157538e-05
SG0SPEC	150	2	True	109.4	-1.0248354380680953e-05
SG0SPEC	150	2	True	109.5	-1.0035249134168158e-05
SG0SPEC	150	2	True	109.6	-9.825995860804346e-06
SG0SPEC	150	2	True	109.7	-9.62053705761774e-06
SG0SPEC	150	2	True	109.8	-9.418815819585315e-06
SG0SPEC	150	2	True	109.9	-9.220775839538228e-06
SG0SPEC	150	2	True	110.0	-9.026361407873847e-06
SG0SPEC	150	2	True	110.1	-8.8355174120798e-06
SG0SPEC	150	2	True	110.2	-8.648189336075927e-06
SG0SPEC	150	2	True	110.3	-8.464323259380251e-06
SG0SPEC	150	2	True	110.4	-8.283865856103999e-06
SG0SPEC	150	2	True	110.5	-8.106764393781894e-06
SG0SPEC	150	2	True	110.6	-7.932966732042343e-06
SG0SPEC	150	2	True	110.7	-7.76242132112337e-06
SG0SPEC	150	2	True	110.8	-7.595077200239773e-06
SG0SPEC	150	2	True	110.9	-7.430883995805249e-06
SG0SPEC	150	2	True	111.0	-7.269791919516205e-06
SG0SPEC	150	2	True	111.1	-7.111751766300762e-06
SG0SPEC	150	2	True	111.2	-6.956714912138541e-06
SG0SPEC	150	2	True	111.3	-6.804633311755505e-06
SG0SPEC	150	2	True	111.4	-6.65545949619834e-06
SG0SPEC	150	2	True	111.5	-6.5091465702935454e-06
SG0SPEC	150	2	True	111.6	-6.3656482099945475e-06
SG0SPEC	150	2	True	111.7	-6.224918659622119e-06
SG0SPEC	150	2	True	111.8	-6.086912729001653e-06
SG0SPEC	150	2	True	111.9	-5.951585790501636e-06
SG0SPEC	150	2	True	112.0	-5.818893775977496e-06
SG0SPEC	150	2	True	112.1	-5.688793173624139e-06
SG0SPEC	150	2	True	112.2	-5.561241024741907e-06
SG0SPEC	150	2	True	112.3	-5.436194920419003e-06
SG0SPEC	150	2	True	112.4	-5.313612998134085e-06
SG0SPEC	150	2	True	112.5	-5.193453938283165e-06
SG0SPEC	150	2	True	112.6	-5.075676960633615e-06
SG0SPEC	150	2	True	112.7	-4.9602418207092275e-06
SG0SPEC	150	2	True	112.8	-4.847108806109267e-06
SG0SPEC	150	2	True	112.9	-4.736238732765116e-06
SG0SPEC	150	2	True	113.0	-4.6275929411374464e-06
SG0SPEC	150	2	True	113.1	-4.521133292357086e-06
SG0SPEC	150	2	True	113.2	-4.4168221643126154e-06
SG0SPEC	150	2	True	113.3	-4.3146224476878254e-06
SG0SPEC	150	2	True	113.4	-4.2144975419514504e-06
SG0SPEC	150	2	True	113.5	-4.116411351302572e-06
SG0SPEC	150	2	True	113.6	-4.020328280573954e-06
SG0SPEC	150	2	True	113.7	-3.926213231096257e-06
SG0SPEC	150	2	True	113.8	-3.8340315965256575e-06
SG0SPEC	150	2	True	113.9	-3.7437492586373144e-06
SG0SPEC	150	2	True	114.0	-3.6553325830873423e-06
SG0SPEC	150	2	True	114.1	-3.568748415145566e-06
SG0SPEC	150	2	True	114.2	-3.483964075401306e-06
SG0SPEC	150	2	True	114.3	-3.400947355444846e-06
SG0SPEC	150	2	True	114.4	-3.319666513526275e-06
SG0SPEC	150	2	True	114.5	-3.240090270194379e-06
SG0SPEC	150	2	True	114.6	-3.1621878039172125e-06
SG0SPEC	150	2	True	114.7	-3.0859287466868385e-06
SG0SPEC	150	2	True	114.8	-3.011283179609934e-06
SG0SPEC	150	2	True	114.9	-2.938221628486162e-06
SG0SPEC	150	2	True	115.0	-2.866715059376481e-06
SG0SPEC	150	2	True	115.1	-2.7967348741628018e-06
SG0SPEC	150	2	True	115.2	-2.728252906101187e-06
SG0SPEC	150	2	True	115.3	-2.6612414153699755e-06
SG0SPEC	150	2	True	115.4	-2.595673084614655e-06
SG0SPEC	150	2	True	115.5	-2.5315210144910928e-06
SG0SPEC	150	2	True	115.6	-2.4687587192086126e-06
SG0SPEC	150	2	True	115.7	-2.407360122074547e-06
SG0SPEC	150	2	True	115.8	-2.347299551041685e-06
SG0SPEC	150	2	True	115.9	-2.28855173425995e-06
SG0SPEC	150	2	True	116.0	-2.231091795633902e-06
SG0SPEC	150	2	True	116.1	-2.174895250387183e-06
SG0SPEC	150	2	True	116.2	-2.119938000635303e-06
SG0SPEC	150	2	True	116.3	-2.0661963309680767e-06
SG0SPEC	150	2	True	116.4	-2.0136469040426947e-06
SG0SPEC	150	2	True	116.5	-1.9622667561889764e-06
SG0SPEC	150	2	True	116.6	-1.9120332930274443e-06
SG0SPEC	150	2	True	116.7	-1.862924285101774e-06
SG0SPEC	150	2	True	116.8	-1.8149178635263504e-06
SG0SPEC	150	2	True	116.9	-1.7679925156501193e-06
SG0SPEC	150	2	True	117.0	-1.722127080737635e-06
SG0SPEC	150	2	True	117.1	-1.677300745668176e-06
SG0SPEC	150	2	True	117.2	-1.633493040654027e-06
SG0SPEC	150	2	True	117.3	-1.5906838349786692e-06
SG0SPEC	150	2	True	117.4	-1.5488533327556095e-06
SG0SPEC	150	2	True	117.5	-1.5079820687089206e-06
SG0SPEC	150	2	True	117.6	-1.4680509039760234e-06
SG0SPEC	150	2	True	117.7	-1.4290410219335544e-06
SG0SPEC	150	2	True	117.8	-1.390933924047056e-06
SG0SPEC	150	2	True	117.9	-1.353711425745036e-06
SG0SPEC	150	2	True	118.0	-1.3173556523182571e-06
SG0SPEC	150	2	True	118.1	-1.2818490348446049e-06
SG0SPEC	150	2	True	118.2	-1.2471743061403987e-06
SG0SPEC	150	2	True	118.3	-1.2133144967385276e-06
SG0SPEC	150	2	True	118.4	-1.1802529308940048e-06
SG0SPEC	150	2	True	118.5	-1.147973222617455e-06
SG0SPEC	150	2	True	118.6	-1.1164592717370336e-06
SG0SPEC	150	2	True	118.7	-1.085695259989194e-06
SG0SPEC	150	2	True	118.8	-1.055665647138816e-06
SG0SPEC	150	2	True	118.9	-1.0263551671289726e-06
SG0SPEC	150	2	True	119.0	-9.977488242609144e-07
SG0SPEC	150	2	True	119.1	-9.698318894044531e-07
SG0SPEC	150	2	True	119.2	-9.42589896239207e-07
SG0SPEC	150	2	True	119.3	-9.16008637526993e-07
SG0SPEC	150	2	True	119.4	-8.900741614156476e-07
SG0SPEC	150	2	True	119.5	-8.647727677746296e-07
SG0SPEC	150	2	True	119.6	-8.400910045625204e-07
SG0SPEC	150	2	True	119.7	-8.160156642268835e-07
SG0SPEC	150	2	True	119.8	-7.925337801364806e-07
SG0SPEC	150	2	True	119.9	-7.696326230462108e-07
SG0SPEC	150	2	True	120.0	-7.472996975948689e-07
SG0SPEC	150	2	True	120.1	-7.255227388359515e-07
SG0SPEC	150	2	True	120.2	-7.042897088016107e-07
SG0SPEC	150	2	True	120.3	-6.835887930999641e-07
SG0SPEC	150	2	True	120.4	-6.63408397545762e-07
SG0SPEC	150	2	True	120.5	-6.437371448246878e-07
SG0SPEC	150	2	True	120.6	-6.245638711911999e-07
SG0SPEC	150	2	True	120.7	-6.058776232001132e-07
SG0SPEC	150	2	True	120.8	-5.876676544719761e-07
SG0SPEC	150	2	True	120.9	-5.699234224921871e-07
SG0SPEC	150	2	True	121.0	-5.526345854440338e-07
SG0SPEC	150	2	True	121.1	-5.357909990755239e-07
SG0SPEC	150	2	True	121.2	-5.193827136001671e-07
SG0SPEC	150	2	True	121.3	-5.033999706315685e-07
SG0SPEC	150	2	True	121.4	-4.878332001519012e-07
SG0SPEC	150	2	True	121.5	-4.726730175142263e-07
SG0SPEC	150	2	True	121.6	-4.579102204785651e-07
SG0SPEC	150	2	True	121.7	-4.435357862817428e-07
SG0SPEC	150	2	True	121.8	-4.295408687409119e-07
SG0SPEC	150	2	True	121.9	-4.15916795390668e-07
SG0SPEC	150	2	True	122.0	-4.026550646537452e-07
SG0SPEC	150	2	True	122.1	-3.8974734304509593e-07
SG0SPEC	150	2	True	122.2	-3.771854624093809e-07
SG0SPEC	150	2	True	122.3	-3.64961417191669e-07
SG0SPEC	150	2	True	122.4	-3.530673617412688e-07
SG0SPEC	150	2	True	122.5	-3.414956076485818e-07
SG0SPEC	150	2	True	122.6	-3.302386211148089e-07
SG0SPEC	150	2	True	122.7	-3.192890203544265e-07
SG0SPEC	150	2	True	122.8	-3.08639573030223e-07
SG0SPEC	150	2	True	122.9	-2.982831937207977e-07
SG0SPEC	150	2	True	123.0	-2.8821294142034157e-07
SG0SPEC	150	2	True	123.1	-2.784220170705268e-07
SG0SPEC	150	2	True	123.2	-2.689037611243409e-07
SG0SPEC	150	2	True	123.3	-2.596516511417104e-07
SG0SPEC	150	2	True	123.4	-2.50659299416684e-07
SG0SPEC	150	2	True	123.5	-2.419204506360295e-07
SG0SPEC	150	2	True	123.6	-2.3342897956903474e-07
SG0SPEC	150	2	True	123.7	-2.2517888878830635e-07
SG0SPEC	150	2	True	123.8	-2.1716430642138626e-07
SG0SPEC	150	2	True	123.9	-2.0937948393293889e-07
SG0SPEC	150	2	True	124.0	-2.0181879393735538e-07
SG0SPEC	150	2	True	124.1	-1.944767280414944e-07
SG0SPEC	150	2	True	124.2	-1.873478947173904e-07
SG0SPEC	150	2	True	124.3	-1.8042701720467565e-07
SG0SPEC	150	2	True	124.4	-1.7370893144250986e-07
SG0SPEC	150	2	True	124.5	-1.6718858403076564e-07
SG0SPEC	150	2	True	124.6	-1.608610302202554e-07
SG0SPEC	150	2	True	124.7	-1.5472143193175318e-07
SG0SPEC	150	2	True	124.8	-1.487650558035839e-07
SG0SPEC	150	2	True	124.9	-1.429872712675096e-07
SG0SPEC	150	2	True	125.0	-1.3738354865271457e-07
SG0SPEC	150	2	True	125.1	-1.319494573175974e-07
SG0SPEC	150	2	True	125.2	-1.2668066380915505e-07
SG0SPEC	150	2	True	125.3	-1.215729300496939e-07
SG0SPEC	150	2	True	125.4	-1.1662211155060989e-07
SG0SPEC	150	2	True	125.5	-1.1182415565300888e-07
SG0SPEC	150	2	True	125.6	-1.071750997948787e-07
SG0SPEC	150	2	True	125.7	-1.026710698045852e-07
SG0SPEC	150	2	True	125.8	-9.830827822042567e-08
SG0SPEC	150	2	True	125.9	-9.408302263596972e-08
SG0SPEC	150	2	True	126.0	-8.999168407094628e-08
SG0SPEC	150	2	True	126.1	-8.603072536740601e-08
SG0SPEC	150	2	True	126.2	-8.219668961089807e-08
SG0SPEC	150	2	True	126.3	-7.848619857640893e-08
SG0SPEC	150	2	True	126.4	-7.48959511987825e-08
SG0SPEC	150	2	True	126.5	-7.14227220673889e-08
SG0SPEC	150	2	True	126.6	-6.806335994474472e-08
SG0SPEC	150	2	True	126.7	-6.481478630884835e-08
SG0SPEC	150	2	True	126.8	-6.167399391896051e-08
SG0SPEC	150	2	True	126.9	-5.8638045404557716e-08
SG0SPEC	150	2	True	127.0	-5.570407187721447e-08
SG0SPEC	150	2	True	127.1	-5.286927156512969e-08
SG0SPEC	150	2	True	127.2	-5.013090847005854e-08
SG0SPEC	150	2	True	127.3	-4.748631104636994e-08
SG0SPEC	150	2	True	127.4	-4.4932870901979625e-08
SG0SPEC	150	2	True	127.5	-4.2468041520892814e-08
SG0SPEC	150	2	True	127.6	-4.0089337007100486e-08
SG0SPEC	150	2	True	127.7	-3.779433084956449e-08
SG0SPEC	150	2	True	127.8	-3.5580654708045384e-08
SG0SPEC	150	2	True	127.9	-3.3445997219497004e-08
SG0SPEC	150	2	True	128.0	-3.1388102824793736e-08
SG0SPEC	150	2	True	128.1	-2.940477061551172e-08
SG0SPEC	150	2	True	128.2	-2.749385320053033e-08
SG0SPEC	150	2	True	128.3	-2.5653255592187805e-08
SG0SPEC	150	2	True	128.4	-2.388093411174457e-08
SG0SPEC	150	2	True	128.5	-2.217489531390114e-08
SG0SPEC	150	2	True	128.6	-2.0533194930120965e-08
SG0SPEC	150	2	True	128.7	-1.8953936830514992e-08
SG0SPEC	150	2	True	128.8	-1.743527200403236e-08
SG0SPEC	150	2	True	128.9	-1.5975397556722317e-08
SG0SPEC	150	2	True	129.0	-1.4572555727810929e-08
SG0SPEC	150	2	True	129.1	-1.3225032923366246e-08
SG0SPEC	150	2	True	129.2	-1.1931158767295322e-08
SG0SPEC	150	2	True	129.3	-1.0689305169443626e-08
SG0SPEC	150	2	True	129.4	-9.497885410558075e-09
SG0SPEC	150	2	True	129.5	-8.35535324387411e-09
SG0SPEC	150	2	True	129.6	-7.2602020130956795e-09
SG0SPEC	150	2	True	129.7	-6.2109637865356505e-09
SG0SPEC	150	2	True	129.8	-5.206208507185786e-09
SG0SPEC	150	2	True	129.9	-4.244543158486069e-09
SG0SPEC	150	2	True	130.0	-3.324610945566725e-09
SG0SPEC	150	2	True	130.1	-2.4450904917407675e-09
SG0SPEC	150	2	True	130.2	-1.6046950500188201e-09
SG0SPEC	150	2	True	130.3	-8.021717294283672e-10
SG0SPEC	150	2	True	130.4	-3.6300735918078796e-11
SG0SPEC	150	2	True	130.5	6.94105372374899e-10
SG0SPEC	150	2	True	130.6	1.3902024157041347e-09
SG0SPEC	150	2	True	130.7	2.053115309357182e-09
SG0SPEC	150	2	True	130.8	2.683938766574381e-09
SG0SPEC	150	2	True	130.9	3.2837379879499214e-09
SG0SPEC	150	2	True	131.0	3.853549337529825e-09
SG0SPEC	150	2	True	131.1	4.394381005801705e-09
SG0SPEC	150	2	True	131.2	4.907213659791831e-09
SG0SPEC	150	2	True	131.3	5.393001080461219e-09
SG0SPEC	150	2	True	131.4	5.852670787606874e-09
SG0SPEC	150	2	True	131.5	6.28712465246264e-09
SG0SPEC	150	2	True	131.6	6.6972394981968635e-09
SG0SPEC	150	2	True	131.7	7.083867688496563e-09
SG0SPEC	150	2	True	131.8	7.447837704435747e-09
SG0SPEC	150	2	True	131.9	7.789954709810221e-09
SG0SPEC	150	2	True	132.0	8.111001105132026e-09
SG0SPEC	150	2	True	132.1	8.411737070463708e-09
SG0SPEC	150	2	True	132.2	8.692901097280166e-09
SG0SPEC	150	2	True	132.3	8.955210509533507e-09
SG0SPEC	150	2	True	132.4	9.199361974105404e-09
SG0SPEC	150	2	True	132.5	9.426032000820015e-09
SG0SPEC	150	2	True	132.6	9.635877432193413e-09
SG0SPEC	150	2	True	132.7	9.829535923091965e-09
SG0SPEC	150	2	True	132.8	1.0007626410470756e-08
SG0SPEC	150	2	True	132.9	1.0170749573359949e-08
SG0SPEC	150	2	True	133.0	1.0319488283265137e-08
SG0SPEC	150	2	True	133.1	1.0454408045148284e-08
SG0SPEC	150	2	True	133.2	1.0576057429147853e-08
SG0SPEC	150	2	True	133.3	1.0684968493202772e-08
SG0SPEC	150	2	True	133.4	1.0781657196734748e-08
SG0SPEC	150	2	True	133.5	1.0866623805548054e-08
SG0SPEC	150	2	True	133.6	1.0940353288098232e-08
SG0SPEC	150	2	True	133.7	1.1003315703285233e-08
SG0SPEC	150	2	True	133.8	1.1055966579918377e-08
SG0SPEC	150	2	True	133.9	1.1098747288002851e-08
SG0SPEC	150	2	True	134.0	1.1132085401993442e-08
SG0SPEC	150	2	True	134.1	1.1156395056160562e-08
SG0SPEC	150	2	True	134.2	1.1172077292209976e-08
SG0SPEC	150	2	True	134.3	1.117952039929662e-08
SG0SPEC	150	2	True	134.4	1.117910024657262e-08
SG0SPEC	150	2	True	134.5	1.117118060840376e-08
SG0SPEC	150	2	True	134.6	1.1156113482390288e-08
SG0SPEC	150	2	True	134.7	1.1134239400325334e-08
SG0SPEC	150	2	True	134.8	1.1105887732220309e-08
SG0SPEC	150	2	True	134.9	1.1071376983527378e-08
SG0SPEC	150	2	True	135.0	1.1031015085686163e-08
SG0SPEC	150	2	True	135.1	1.0985099680119006e-08
SG0SPEC	150	2	True	135.2	1.0933918395799581e-08
SG0SPEC	150	2	True	135.3	1.0877749120515505e-08
SG0SPEC	150	2	True	135.4	1.0816860265944961e-08
SG0SPEC	150	2	True	135.5	1.0751511026666504e-08
SG0SPEC	150	2	True	135.6	1.0681951633216113e-08
SG0SPEC	150	2	True	135.7	1.0608423599308471e-08
SG0SPEC	150	2	True	135.8	1.0531159963333836e-08
SG0SPEC	150	2	True	135.9	1.0450385524242149e-08
SG0SPEC	150	2	True	136.0	1.0366317071922896e-08
SG0SPEC	150	2	True	136.1	1.0279163612190614e-08
SG0SPEC	150	2	True	136.2	1.0189126586478878e-08
SG0SPEC	150	2	True	136.3	1.0096400086350115e-08
SG0SPEC	150	2	True	136.4	1.0001171062922075e-08
SG0SPEC	150	2	True	136.5	9.903619531312998e-09
SG0SPEC	150	2	True	136.6	9.803918770204465e-09
SG0SPEC	150	2	True	136.7	9.702235516620392e-09
SG0SPEC	150	2	True	136.8	9.598730156017433e-09
SG0SPEC	150	2	True	136.9	9.493556907783372e-09
SG0SPEC	150	2	True	137.0	9.386864006234493e-09
SG0SPEC	150	2	True	137.1	9.278793877205444e-09
SG0SPEC	150	2	True	137.2	9.169483310321048e-09
SG0SPEC	150	2	True	137.3	9.059063627038601e-09
SG0SPEC	150	2	True	137.4	8.947660844548238e-09
SG0SPEC	150	2	True	137.5	8.835395835616764e-09
SG0SPEC	150	2	True	137.6	8.722384484459992e-09
SG0SPEC	150	2	True	137.7	8.608737838725275e-09
SG0SPEC	150	2	True	137.8	8.494562257667157e-09
SG0SPEC	150	2	True	137.9	8.379959556594862e-09
SG0SPEC	150	2	True	138.0	8.265027147671559e-09
SG0SPEC	150	2	True	138.1	8.149858177141674e-09
SG0SPEC	150	2	True	138.2	8.034541659062962e-09
SG0SPEC	150	2	True	138.3	7.919162605618229e-09
SG0SPEC	150	2	True	138.4	7.803802154079389e-09
SG0SPEC	150	2	True	138.5	7.688537690495887e-09
SG0SPEC	150	2	True	138.6	7.573442970179616e-09
SG0SPEC	150	2	True	138.7	7.458588235054325e-09
SG0SPEC	150	2	True	138.8	7.344040327938741e-09
SG0SPEC	150	2	True	138.9	7.229862803830138e-09
SG0SPEC	150	2	True	139.0	7.116116038254556e-09
SG0SPEC	150	2	True	139.1	7.002857332747814e-09
SG0SPEC	150	2	True	139.2	6.8901410175317526e-09
SG0SPEC	150	2	True	139.3	6.778018551446771e-09
SG0SPEC	150	2	True	139.4	6.666538619203374e-09
SG0SPEC	150	2	True	139.5	6.555747226011301e-09
SG0SPEC	150	2	True	139.6	6.445687789646374e-09
SG0SPEC	150	2	True	139.7	6.336401230012322e-09
SG0SPEC	150	2	True	139.8	6.227926056254632e-09
SG0SPEC	150	2	True	139.9	6.120298451481972e-09
SG0SPEC	150	2	True	140.0	6.013552355149697e-09
SG0SPEC	150	2	True	140.1	5.907719543159836e-09
SG0SPEC	150	2	True	140.2	5.802829705729114e-09
SG0SPEC	150	2	True	140.3	5.69891052307727e-09
SG0SPEC	150	2	True	140.4	5.595987738986379e-09
SG0SPEC	150	2	True	140.5	5.4940852322801974e-09
SG0SPEC	150	2	True	140.6	5.393225086272808e-09
SG0SPEC	150	2	True	140.7	5.2934276562339454e-09
SG0SPEC	150	2	True	140.8	5.194711634918066e-09
SG0SPEC	150	2	True	140.9	5.097094116202831e-09
SG0SPEC	150	2	True	141.0	5.000590656881681e-09
SG0SPEC	150	2	True	141.1	4.9052153366555624e-09
SG0SPEC	150	2	True	141.2	4.8109808163657756e-09
SG0SPEC	150	2	True	141.3	4.717898394511237e-09
SG0SPEC	150	2	True	141.4	4.6259780620911885e-09
SG0SPEC	150	2	True	141.5	4.535228555814009e-09
SG0SPEC	150	2	True	141.6	4.445657409712184e-09
SG0SPEC	150	2	True	141.7	4.357271005202399e-09
SG0SPEC	150	2	True	141.8	4.270074619628629e-09
SG0SPEC	150	2	True	141.9	4.184072473326457e-09
SG0SPEC	150	2	True	142.0	4.099267775244275e-09
SG0SPEC	150	2	True	142.1	4.015662767158126e-09
SG0SPEC	150	2	True	142.2	3.933258766515108e-09
SG0SPEC	150	2	True	142.3	3.852056207939501e-09
SG0SPEC	150	2	True	142.4	3.7720546834357925e-09
SG0SPEC	150	2	True	142.5	3.6932529813212604e-09
SG0SPEC	150	2	True	142.6	3.615649123920601e-09
SG0SPEC	150	2	True	142.7	3.539240404054237e-09
SG0SPEC	150	2	True	142.8	3.4640234203512603e-09
SG0SPEC	150	2	True	142.9	3.3899941114171962e-09
SG0SPEC	150	2	True	143.0	3.317147788886442e-09
SG0SPEC	150	2	True	143.1	3.245479169388247e-09
SG0SPEC	150	2	True	143.2	3.174982405454652e-09
SG0SPEC	150	2	True	143.3	3.105651115398291e-09
SG0SPEC	150	2	True	143.4	3.0374784121870303e-09
SG0SPEC	150	2	True	143.5	2.970456931342017e-09
SG0SPEC	150	2	True	143.6	2.9045788578854693e-09
SG0SPEC	150	2	True	143.7	2.8398359523632487e-09
SG0SPEC	150	2	True	143.8	2.7762195759670635e-09
SG0SPEC	150	2	True	143.9	2.7137207147811334e-09
SG0SPEC	150	2	True	144.0	2.6523300031762822e-09
SG0SPEC	150	2	True	144.1	2.592037746375411e-09
SG0SPEC	150	2	True	144.2	2.532833942212642e-09
SG0SPEC	150	2	True	144.3	2.474708302108416e-09
SG0SPEC	150	2	True	144.4	2.417650271282466e-09
SG0SPEC	150	2	True	144.5	2.361649048225355e-09
SG0SPEC	150	2	True	144.6	2.306693603449944e-09
SG0SPEC	150	2	True	144.7	2.252772697542472e-09
SG0SPEC	150	2	True	144.8	2.199874898533399e-09
SG0SPEC	150	2	True	144.9	2.1479885986070983e-09
SG0SPEC	150	2	True	145.0	2.097102030169389e-09
SG0SPEC	150	2	True	145.1	2.0472032812912722e-09
SG0SPEC	150	2	True	145.2	1.9982803105469494e-09
SG0SPEC	150	2	True	145.3	1.95032096126362e-09
SG0SPEC	150	2	True	145.4	1.903312975200237e-09
SG0SPEC	150	2	True	145.5	1.8572440056719619e-09
SG0SPEC	150	2	True	145.6	1.812101630136767e-09
SG0SPEC	150	2	True	145.7	1.767873362259951e-09
SG0SPEC	150	2	True	145.8	1.7245466634723895e-09
SG0SPEC	150	2	True	145.9	1.6821089540376003e-09
SG0SPEC	150	2	True	146.0	1.6405476236422467e-09
SG0SPEC	150	2	True	146.1	1.599850041525107e-09
SG0SPEC	150	2	True	146.2	1.5600035661580254e-09
SG0SPEC	150	2	True	146.3	1.5209955544930375e-09
SG0SPEC	150	2	True	146.4	1.4828133707888847e-09
SG0SPEC	150	2	True	146.5	1.4454443950300835e-09
SG0SPEC	150	2	True	146.6	1.4088760309514143e-09
SG0SPEC	150	2	True	146.7	1.373095713680169e-09
SG0SPEC	150	2	True	146.8	1.33809091700826e-09
SG0SPEC	150	2	True	146.9	1.3038491603063656e-09
SG0SPEC	150	2	True	147.0	1.27035801509109e-09
SG0SPEC	150	2	True	147.1	1.2376051112569332e-09
SG0SPEC	150	2	True	147.2	1.2055781429837363e-09
SG0SPEC	150	2	True	147.3	1.1742648743303096e-09
SG0SPEC	150	2	True	147.4	1.1436531445247723e-09
SG0SPEC	150	2	True	147.5	1.1137308729615523e-09
SG0SPEC	150	2	True	147.6	1.0844860639151003e-09
SG0SPEC	150	2	True	147.7	1.0559068109798366e-09
SG0SPEC	150	2	True	147.8	1.0279813012456802e-09
SG0SPEC	150	2	True	147.9	1.0006978192183814e-09
SG0SPEC	150	2	True	148.0	9.740447504933503e-10
SG0SPEC	150	2	True	148.1	9.480105851918122e-10
SG0SPEC	150	2	True	148.2	9.225839211675719e-10
SG0SPEC	150	2	True	148.3	8.97753466992625e-10
SG0SPEC	150	2	True	148.4	8.735080447295578e-10
SG0SPEC	150	2	True	148.5	8.49836592498412e-10
SG0SPEC	150	2	True	148.6	8.267281668457273e-10
SG0SPEC	150	2	True	148.7	8.041719449228571e-10
SG0SPEC	150	2	True	148.8	7.821572264808785e-10
SG0SPEC	150	2	True	148.9	7.606734356888801e-10
SG0SPEC	150	2	True	149.0	7.397101227824472e-10
SG0SPEC	150	2	True	149.1	7.192569655488337e-10
SG0SPEC	150	2	True	149.2	6.993037706552297e-10
SG0SPEC	150	2	True	149.3	6.798404748262354e-10
SG0SPEC	150	2	True	149.4	6.608571458766559e-10
SG0SPEC	150	2	True	149.5	6.42343983605277e-10
SG0SPEC	150	2	True	149.6	6.242913205554381e-10
SG0SPEC	150	2	True	149.7	6.066896226478667e-10
SG0SPEC	150	2	True	149.8	5.895294896910183e-10
SG0SPEC	150	2	True	149.9	5.728016557742447e-10
SG0SPEC	150	2	True	150.0	5.564969895486756e-10
SG0SPEC	150	2	True	150.1	5.40606494400805e-10
SG0SPEC	150	2	True	150.2	5.251213085234627e-10
SG0SPEC	150	2	True	150.3	5.100327048887421e-10
SG0SPEC	150	2	True	150.4	4.953320911274001e-10
SG0SPEC	150	2	True	150.5	4.810110093189487e-10
SG0SPEC	150	2	True	150.6	4.670611356967192e-10
SG0SPEC	150	2	True	150.7	4.5347428027186855e-10
SG0SPEC	150	2	True	150.8	4.402423863803239e-10
SG0SPEC	150	2	True	150.9	4.273575301564125e-10
SG0SPEC	150	2	True	151.0	4.148119199368762e-10
SG0SPEC	150	2	True	151.1	4.025978955988554e-10
SG0SPEC	150	2	True	151.2	3.9070792783528485e-10
SG0SPEC	150	2	True	151.3	3.79134617371008e-10
SG0SPEC	150	2	True	151.4	3.678706941229059e-10
SG0SPEC	150	2	True	151.5	3.5690901630708906e-10
SG0SPEC	150	2	True	151.6	3.462425694962401e-10
SG0SPEC	150	2	True	151.7	3.358644656299968e-10
SG0SPEC	150	2	True	151.8	3.2576794198117416e-10
SG0SPEC	150	2	True	151.9	3.1594636008064054e-10
SG0SPEC	150	2	True	152.0	3.0639320460334464e-10
SG0SPEC	150	2	True	152.1	2.9710208221815926e-10
SG0SPEC	150	2	True	152.2	2.880667204039445e-10
SG0SPEC	150	2	True	152.3	2.7928096623418894e-10
SG0SPEC	150	2	True	152.4	2.7073878513253207e-10
SG0SPEC	150	2	True	152.5	2.624342596013571e-10
SG0SPEC	150	2	True	152.6	2.543615879255912e-10
SG0SPEC	150	2	True	152.7	2.4651508285373795e-10
SG0SPEC	150	2	True	152.8	2.3888917025813496e-10
SG0SPEC	150	2	True	152.9	2.3147838777631096e-10
SG0SPEC	150	2	True	153.0	2.2427738343526815e-10
SG0SPEC	150	2	True	153.1	2.1728091426046994e-10
SG0SPEC	150	2	True	153.2	2.104838448711781e-10
SG0SPEC	150	2	True	153.3	2.038811460638071e-10
SG0SPEC	150	2	True	153.4	1.9746789338482454e-10
SG0SPEC	150	2	True	153.5	1.9123926569467195e-10
SG0SPEC	150	2	True	153.6	1.8519054372420647e-10
SG0SPEC	150	2	True	153.70000000000002	1.7931710862496982e-10
SG0SPEC	150	2	True	153.8	1.7361444051464372e-10
SG0SPEC	150	2	True	153.9	1.6807811701893408e-10
SG0SPEC	150	2	True	154.0	1.6270381181110723e-10
SG0SPEC	150	2	True	154.1	1.5748729315032663e-10
SG0SPEC	150	2	True	154.20000000000002	1.5242442241989204e-10
SG0SPEC	150	2	True	154.3	1.4751115266645335e-10
SG0SPEC	150	2	True	154.4	1.4274352714117927e-10
SG0SPEC	150	2	True	154.5	1.3811767784387431e-10
SG0SPEC	150	2	True	154.6	1.3362982407093618e-10
SG0SPEC	150	2	True	154.70000000000002	1.292762709680366e-10
SG0SPEC	150	2	True	154.8	1.2505340808836615e-10
SG0SPEC	150	2	True	154.9	1.2095770795719277e-10
SG0SPEC	150	2	True	155.0	1.1698572464354092e-10
SG0SPEC	150	2	True	155.1	1.1313409233965443e-10
SG0SPEC	150	2	True	155.20000000000002	1.0939952394893415e-10
SG0SPEC	150	2	True	155.3	1.057788096829926e-10
SG0SPEC	150	2	True	155.4	1.0226881566841103e-10
SG0SPEC	150	2	True	155.5	9.886648256378378e-11
SG0SPEC	150	2	True	155.6	9.556882418757192e-11
SG0SPEC	150	2	True	155.70000000000002	9.237292615727194e-11
SG0SPEC	150	2	True	155.8	8.927594454038072e-11
SG0SPEC	150	2	True	155.9	8.627510451757945e-11
SG0SPEC	150	2	True	156.0	8.336769905856767e-11
SG0SPEC	150	2	True	156.1	8.055108761093011e-11
SG0SPEC	150	2	True	156.20000000000002	7.782269480238245e-11
SG0SPEC	150	2	True	156.3	7.518000915674746e-11
SG0SPEC	150	2	True	156.4	7.262058182395154e-11
SG0SPEC	150	2	True	156.5	7.014202532433982e-11
SG0SPEC	150	2	True	156.6	6.774201230756001e-11
SG0SPEC	150	2	True	156.70000000000002	6.541827432625754e-11
SG0SPEC	150	2	True	156.8	6.316860062480209e-11
SG0SPEC	150	2	True	156.9	6.099083694322726e-11
SG0SPEC	150	2	True	157.0	5.888288433657817e-11
SG0SPEC	150	2	True	157.1	5.6842698009804624e-11
SG0SPEC	150	2	True	157.20000000000002	5.4868286168353414e-11
SG0SPEC	150	2	True	157.3	5.295770888456814e-11
SG0SPEC	150	2	True	157.4	5.1109076980001295e-11
SG0SPEC	150	2	True	157.5	4.9320550923732376e-11
SG0SPEC	150	2	True	157.6	4.759033974675354e-11
SG0SPEC	150	2	True	157.70000000000002	4.5916699972480886e-11
SG0SPEC	150	2	True	157.8	4.429793456343783e-11
SG0SPEC	150	2	True	157.9	4.273239188412572e-11
SG0SPEC	150	2	True	158.0	4.121846468010898e-11
SG0SPEC	150	2	True	158.1	3.975458907330607e-11
SG0SPEC	150	2	True	158.20000000000002	3.833924357347755e-11
SG0SPEC	150	2	True	158.3	3.6970948105893866e-11
SG0SPEC	150	2	True	158.4	3.564826305513816e-11
SG0SPEC	150	2	True	158.5	3.4369788325010714e-11
SG0SPEC	150	2	True	158.6	3.3134162414474916e-11
SG0SPEC	150	2	True	158.70000000000002	3.1940061509581416e-11
SG0SPEC	150	2	True	158.8	3.078619859129868e-11
SG0SPEC	150	2	True	158.9	2.9671322559166746e-11
SG0SPEC	150	2	True	159.0	2.8594217370686108e-11
SG0SPEC	150	2	True	159.1	2.7553701196343007e-11
SG0SPEC	150	2	True	159.20000000000002	2.654862559016627e-11
SG0SPEC	150	2	True	159.3	2.557787467570549e-11
SG0SPEC	150	2	True	159.4	2.4640364347308048e-11
SG0SPEC	150	2	True	159.5	2.3735041486577658e-11
SG0SPEC	150	2	True	159.6	2.2860883193875628e-11
SG0SPEC	150	2	True	159.70000000000002	2.201689603473693e-11
SG0SPEC	150	2	True	159.8	2.1202115301056198e-11
SG0SPEC	150	2	True	159.9	2.0415604286897014e-11
SG0SPEC	150	2	True	160.0	1.965645357877983e-11
SG0SPEC	150	2	True	160.1	1.8923780360289985e-11
SG0SPEC	150	2	True	160.20000000000002	1.8216727730848545e-11
SG0SPEC	150	2	True	160.3	1.7534464038490124e-11
SG0SPEC	150	2	True	160.4	1.6876182226472656e-11
SG0SPEC	150	2	True	160.5	1.624109919356339e-11
SG0SPEC	150	2	True	160.6	1.5628455167824418e-11
SG0SPEC	150	2	True	160.70000000000002	1.5037513093725424e-11
SG0SPEC	150	2	True	160.8	1.4467558032411976e-11
SG0SPEC	150	2	True	160.9	1.3917896574950156e-11
SG0SPEC	150	2	True	161.0	1.3387856268370284e-11
SG0SPEC	150	2	True	161.1	1.2876785054330315e-11
SG0SPEC	150	2	True	161.20000000000002	1.2384050720216576e-11
SG0SPEC	150	2	True	161.3	1.1909040362501602e-11
SG0SPEC	150	2	True	161.4	1.1451159862172887e-11
SG0SPEC	150	2	True	161.5	1.100983337205207e-11
SG0SPEC	150	2	True	161.6	1.0584502815818052e-11
SG0SPEC	150	2	True	161.70000000000002	1.0174627398550424e-11
SG0SPEC	150	2	True	161.8	9.779683128607544e-12
SG0SPEC	150	2	True	161.9	9.399162350653559e-12
SG0SPEC	150	2	True	162.0	9.032573289652096e-12
SG0SPEC	150	2	True	162.1	8.679439605638996e-12
SG0SPEC	150	2	True	162.20000000000002	8.339299959091636e-12
SG0SPEC	150	2	True	162.3	8.011707586710274e-12
SG0SPEC	150	2	True	162.4	7.696229887428077e-12
SG0SPEC	150	2	True	162.5	7.392448018468354e-12
SG0SPEC	150	2	True	162.6	7.09995650126627e-12
SG0SPEC	150	2	True	162.70000000000002	6.818362837074943e-12
SG0SPEC	150	2	True	162.8	6.547287132077079e-12
SG0SPEC	150	2	True	162.9	6.286361731821248e-12
SG0SPEC	150	2	True	163.0	6.035230864808951e-12
SG0SPEC	150	2	True	163.1	5.79355029505424e-12
SG0SPEC	150	2	True	163.20000000000002	5.560986983441785e-12
SG0SPEC	150	2	True	163.3	5.337218757711501e-12
SG0SPEC	150	2	True	163.4	5.121933990896752e-12
SG0SPEC	150	2	True	163.5	4.9148312880471686e-12
SG0SPEC	150	2	True	163.6	4.715619181068334e-12
SG0SPEC	150	2	True	163.70000000000002	4.524015831510273e-12
SG0SPEC	150	2	True	163.8	4.3397487411422625e-12
SG0SPEC	150	2	True	163.9	4.1625544701489626e-12
SG0SPEC	150	2	True	164.0	3.9921783627885115e-12
SG0SPEC	150	2	True	164.1	3.828374280352774e-12
SG0SPEC	150	2	True	164.20000000000002	3.670904341272906e-12
SG0SPEC	150	2	True	164.3	3.51953866821496e-12
SG0SPEC	150	2	True	164.4	3.374055142012432e-12
SG0SPEC	150	2	True	164.5	3.23423916228513e-12
SG0SPEC	150	2	True	164.6	3.099883414594839e-12
SG0SPEC	150	2	True	164.70000000000002	2.9707876439913624e-12
SG0SPEC	150	2	True	164.8	2.8467584348040477e-12
SG0SPEC	150	2	True	164.9	2.7276089965357346e-12
SG0SPEC	150	2	True	165.0	2.6131589557199438e-12
SG0SPEC	150	2	True	165.1	2.503234153601153e-12
SG0SPEC	150	2	True	165.20000000000002	2.397666449503847e-12
SG0SPEC	150	2	True	165.3	2.296293529755229e-12
SG0SPEC	150	2	True	165.4	2.198958722029992e-12
SG0SPEC	150	2	True	165.5	2.1055108149880026e-12
SG0SPEC	150	2	True	165.6	2.0158038830771596e-12
SG0SPEC	150	2	True	165.70000000000002	1.929697116376096e-12
SG0SPEC	150	2	True	165.8	1.8470546553540838e-12
SG0SPEC	150	2	True	165.9	1.7677454304268121e-12
SG0SPEC	150	2	True	166.0	1.691643006189621e-12
SG0SPEC	150	2	True	166.1	1.6186254302118919e-12
SG0SPEC	150	2	True	166.20000000000002	1.54857508627743e-12
SG0SPEC	150	2	True	166.3	1.481378551959657e-12
SG0SPEC	150	2	True	166.4	1.416926460420603e-12
SG0SPEC	150	2	True	166.5	1.3551133663262449e-12
SG0SPEC	150	2	True	166.6	1.2958376157721566e-12
SG0SPEC	150	2	True	166.70000000000002	1.2390012201157085e-12
SG0SPEC	150	2	True	166.8	1.18450973361303e-12
SG0SPEC	150	2	True	166.9	1.1322721347611573e-12
SG0SPEC	150	2	True	167.0	1.0822007112477331e-12
SG0SPEC	150	2	True	167.1	1.0342109484125986e-12
SG0SPEC	150	2	True	167.20000000000002	9.88221421127768e-13
SG0SPEC	150	2	True	167.3	9.441536890040232e-13
SG0SPEC	150	2	True	167.4	9.019321948345194e-13
SG0SPEC	150	2	True	167.5	8.61484166187726e-13
SG0SPEC	150	2	True	167.6	8.227395200637271e-13
SG0SPEC	150	2	True	167.70000000000002	7.856307705299716e-13
SG0SPEC	150	2	True	167.8	7.500929392545734e-13
SG0SPEC	150	2	True	167.9	7.16063468856502e-13
SG0SPEC	150	2	True	168.0	6.834821389946999e-13
SG0SPEC	150	2	True	168.1	6.522909851191658e-13
SG0SPEC	150	2	True	168.20000000000002	6.224342198091855e-13
SG0SPEC	150	2	True	168.3	5.938581566256644e-13
SG0SPEC	150	2	True	168.4	5.665111364060034e-13
SG0SPEC	150	2	True	168.5	5.403434559318122e-13
SG0SPEC	150	2	True	168.6	5.153072989014213e-13
SG0SPEC	150	2	True	168.70000000000002	4.913566691406342e-13
SG0SPEC	150	2	True	168.8	4.684473259869774e-13
SG0SPEC	150	2	True	168.9	4.4653672178406654e-13
SG0SPEC	150	2	True	169.0	4.255839414244407e-13
SG0SPEC	150	2	True	169.1	4.055496438806694e-13
SG0SPEC	150	2	True	169.20000000000002	3.863960056659883e-13
SG0SPEC	150	2	True	169.3	3.6808666616729297e-13
SG0SPEC	150	2	True	169.4	3.505866747946242e-13
SG0SPEC	150	2	True	169.5	3.338624398929571e-13
SG0SPEC	150	2	True	169.6	3.1788167936308977e-13
SG0SPEC	150	2	True	169.70000000000002	3.026133729402572e-13
SG0SPEC	150	2	True	169.8	2.8802771608004585e-13
SG0SPEC	150	2	True	169.9	2.7409607540272894e-13
SG0SPEC	150	2	True	170.0	2.6079094564836873e-13
SG0SPEC	150	2	True	170.1	2.4808590809623665e-13
SG0SPEC	150	2	True	170.20000000000002	2.3595559040343905e-13
SG0SPEC	150	2	True	170.3	2.2437562781877285e-13
SG0SPEC	150	2	True	170.4	2.1332262572898202e-13
SG0SPEC	150	2	True	170.5	2.0277412349592265e-13
SG0SPEC	150	2	True	170.6	1.9270855954407906e-13
SG0SPEC	150	2	True	170.70000000000002	1.8310523765905225e-13
SG0SPEC	150	2	True	170.8	1.7394429445882365e-13
SG0SPEC	150	2	True	170.9	1.6520666800049157e-13
SG0SPEC	150	2	True	171.0	1.5687406748635738e-13
SG0SPEC	150	2	True	171.1	1.4892894403419056e-13
SG0SPEC	150	2	True	171.20000000000002	1.4135446247748742e-13
SG0SPEC	150	2	True	171.3	1.3413447416254858e-13
SG0SPEC	150	2	True	171.4	1.272534907101036e-13
SG0SPEC	150	2	True	171.5	1.206966587101563e-13
SG0SPEC	150	2	True	171.6	1.1444973531965013e-13
SG0SPEC	150	2	True	171.70000000000002	1.084990647333944e-13
SG0SPEC	150	2	True	171.8	1.0283155549956113e-13
SG0SPEC	150	2	True	171.9	9.743465865192976e-14
SG0SPEC	150	2	True	172.0	9.229634663185577e-14
SG0SPEC	150	2	True	172.1	8.740509297372397e-14
SG0SPEC	150	2	True	172.20000000000002	8.274985272846111e-14
SG0SPEC	150	2	True	172.3	7.83200436004153e-14
SG0SPEC	150	2	True	172.4	7.4105527773647e-14
SG0SPEC	150	2	True	172.5	7.009659440444411e-14
SG0SPEC	150	2	True	172.6	6.628394275749446e-14
SG0SPEC	150	2	True	172.70000000000002	6.265866596392378e-14
SG0SPEC	150	2	True	172.8	5.921223538001516e-14
SG0SPEC	150	2	True	172.9	5.5936485526081185e-14
SG0SPEC	150	2	True	173.0	5.2823599585634185e-14
SG0SPEC	150	2	True	173.1	4.9866095445560834e-14
SG0SPEC	150	2	True	173.20000000000002	4.7056812258646024e-14
SG0SPEC	150	2	True	173.3	4.438889751035766e-14
SG0SPEC	150	2	True	173.4	4.185579457237264e-14
SG0SPEC	150	2	True	173.5	3.945123072588108e-14
SG0SPEC	150	2	True	173.6	3.716920563824525e-14
SG0SPEC	150	2	True	173.70000000000002	3.500398027709464e-14
SG0SPEC	150	2	True	173.8	3.295006624647164e-14
SG0SPEC	150	2	True	173.9	3.10022155301164e-14
SG0SPEC	150	2	True	174.0	2.915541062746593e-14
SG0SPEC	150	2	True	174.1	2.7404855068408565e-14
SG0SPEC	150	2	True	174.20000000000002	2.574596429329171e-14
SG0SPEC	150	2	True	174.3	2.4174356885110453e-14
SG0SPEC	150	2	True	174.4	2.2685846141239224e-14
SG0SPEC	150	2	True	174.5	2.1276431972487495e-14
SG0SPEC	150	2	True	174.6	1.9942293117651484e-14
SG0SPEC	150	2	True	174.70000000000002	1.8679779662136952e-14
SG0SPEC	150	2	True	174.8	1.74854058495995e-14
SG0SPEC	150	2	True	174.9	1.6355843175919683e-14
SG0SPEC	150	2	True	175.0	1.5287913755191508e-14
SG0SPEC	150	2	True	175.1	1.427858394774529e-14
SG0SPEC	150	2	True	175.20000000000002	1.3324958240559631e-14
SG0SPEC	150	2	True	175.3	1.2424273370754132e-14
SG0SPEC	150	2	True	175.4	1.157389268315561e-14
SG0SPEC	150	2	True	175.5	1.0771300713254172e-14
SG0SPEC	150	2	True	175.6	1.0014097987148263e-14
SG0SPEC	150	2	True	175.70000000000002	9.299996030374224e-15
SG0SPEC	150	2	True	175.8	8.626812577794086e-15
SG0SPEC	150	2	True	175.9	7.992466976982523e-15
SG0SPEC	150	2	True	176.0	7.394975777820055e-15
SG0SPEC	150	2	True	176.1	6.832448501252288e-15
SG0SPEC	150	2	True	176.20000000000002	6.303083580420831e-15
SG0SPEC	150	2	True	176.3	5.8051644676077476e-15
SG0SPEC	150	2	True	176.4	5.3370559006698004e-15
SG0SPEC	150	2	True	176.5	4.897200322859897e-15
SG0SPEC	150	2	True	176.6	4.484114450149824e-15
SG0SPEC	150	2	True	176.70000000000002	4.096385980375722e-15
SG0SPEC	150	2	True	176.8	3.732670438735022e-15
SG0SPEC	150	2	True	176.9	3.3916881543516408e-15
SG0SPEC	150	2	True	177.0	3.0722213628260072e-15
SG0SPEC	150	2	True	177.1	2.7731114298584136e-15
SG0SPEC	150	2	True	177.20000000000002	2.4932561912217567e-15
SG0SPEC	150	2	True	177.3	2.231607404523558e-15
SG0SPEC	150	2	True	177.4	1.987168308367475e-15
SG0SPEC	150	2	True	177.5	1.758991284682555e-15
SG0SPEC	150	2	True	177.6	1.5461756201440296e-15
SG0SPEC	150	2	True	177.70000000000002	1.3478653627597417e-15
SG0SPEC	150	2	True	177.8	1.1632472698393542e-15
SG0SPEC	150	2	True	177.9	9.915488437047668e-16
SG0SPEC	150	2	True	178.0	8.320364516350314e-16
SG0SPEC	150	2	True	178.1	6.840135266686065e-16
SG0SPEC	150	2	True	178.20000000000002	5.468188460123897e-16
SG0SPEC	150	2	True	178.3	4.198248839288926e-16
SG0SPEC	150	2	True	178.4	3.024362360897011e-16
SG0SPEC	150	2	True	178.5	1.940881124975339e-16
SG0SPEC	150	2	True	178.6	9.42448961876622e-17
SG0SPEC	150	2	True	178.70000000000002	2.398765026700059e-18
SG0SPEC	150	2	True	178.8	-8.193162597301177e-17
SG0SPEC	150	2	True	178.9	-1.592024043055181e-16
SG0SPEC	150	2	True	179.0	-2.298456839776917e-16
SG0SPEC	150	2	True	179.1	-2.9427071616565945e-16
SG0SPEC	150	2	True	179.20000000000002	-3.52864988729146e-16
SG0SPEC	150	2	True	179.3	-4.059952767063359e-16
SG0SPEC	150	2	True	179.4	-4.540086458289492e-16
SG0SPEC	150	2	True	179.5	-4.972334110192678e-16
SG0SPEC	150	2	True	179.6	-5.359800517532815e-16
SG0SPEC	150	2	True	179.70000000000002	-5.705420861014721e-16
SG0SPEC	150	2	True	179.8	-6.011969051868403e-16
SG0SPEC	150	2	True	179.9	-6.282065697323427e-16
SG0SPEC	150	2	True	180.0	-6.518185703033822e-16
SG0SPEC	150	2	True	180.1	-6.722665527876027e-16
SG0SPEC	150	2	True	180.2	-6.897710105934313e-16
SG0SPEC	150	2	True	180.3	-7.045399449894314e-16
SG0SPEC	150	2	True	180.4	-7.167694949500864e-16
SG0SPEC	150	2	True	180.5	-7.266445378191208e-16
SG0SPEC	150	2	True	180.6	-7.343392620482645e-16
SG0SPEC	150	2	True	180.7	-7.400177132195666e-16
SG0SPEC	150	2	True	180.8	-7.438343145100029e-16
SG0SPEC	150	2	True	180.9	-7.45934362710376e-16
SG0SPEC	150	2	True	181.0	-7.464545008653715e-16
SG0SPEC	150	2	True	181.1	-7.455231685582585e-16
SG0SPEC	150	2	True	181.2	-7.43261030821828e-16
SG0SPEC	150	2	True	181.3	-7.397813866168218e-16
SG0SPEC	150	2	True	181.4	-7.351905577808973e-16
SG0SPEC	150	2	True	181.5	-7.295882593131788e-16
SG0SPEC	150	2	True	181.6	-7.230679518245902e-16
SG0SPEC	150	2	True	181.7	-7.157171769490952e-16
SG0SPEC	150	2	True	181.8	-7.07617876477987e-16
SG0SPEC	150	2	True	181.9	-6.988466959480576e-16
SG0SPEC	150	2	True	182.0	-6.894752733832602e-16
SG0SPEC	150	2	True	182.1	-6.795705138605644e-16
SG0SPEC	150	2	True	182.2	-6.691948505423841e-16
SG0SPEC	150	2	True	182.3	-6.584064927907099e-16
SG0SPEC	150	2	True	182.4	-6.472596619522036e-16
SG0SPEC	150	2	True	182.5	-6.35804815378468e-16
SG0SPEC	150	2	True	182.6	-6.240888592215113e-16
SG0SPEC	150	2	True	182.7	-6.121553505216099e-16
SG0SPEC	150	2	True	182.8	-6.000446890824742e-16
SG0SPEC	150	2	True	182.9	-5.87794299607233e-16
SG0SPEC	150	2	True	183.0	-5.754388045486311e-16
SG0SPEC	150	2	True	183.1	-5.630101881070393e-16
SG0SPEC	150	2	True	183.2	-5.50537951790943e-16
SG0SPEC	150	2	True	183.3	-5.380492619369666e-16
SG0SPEC	150	2	True	183.4	-5.255690895686144e-16
SG0SPEC	150	2	True	183.5	-5.13120342956749e-16
SG0SPEC	150	2	True	183.6	-5.00723993228685e-16
SG0SPEC	150	2	True	183.7	-4.883991933574525e-16
SG0SPEC	150	2	True	183.8	-4.761633908483616e-16
SG0SPEC	150	2	True	183.9	-4.640324344256069e-16
SG0SPEC	150	2	True	184.0	-4.520206750084964e-16
SG0SPEC	150	2	True	184.1	-4.40141061253798e-16
SG0SPEC	150	2	True	184.2	-4.2840522992839974e-16
SG0SPEC	150	2	True	184.3	-4.168235913644845e-16
SG0SPEC	150	2	True	184.4	-4.054054102382715e-16
SG0SPEC	150	2	True	184.5	-3.941588819023317e-16
SG0SPEC	150	2	True	184.6	-3.83091204491011e-16
SG0SPEC	150	2	True	184.7	-3.7220864700873873e-16
SG0SPEC	150	2	True	184.8	-3.615166136011285e-16
SG0SPEC	150	2	True	184.9	-3.510197041998117e-16
SG0SPEC	150	2	True	185.0	-3.407217717232105e-16
SG0SPEC	150	2	True	185.1	-3.3062597600679295e-16
SG0SPEC	150	2	True	185.2	-3.2073483462865956e-16
SG0SPEC	150	2	True	185.3	-3.110502707884053e-16
SG0SPEC	150	2	True	185.4	-3.015736583897712e-16
SG0SPEC	150	2	True	185.5	-2.923058644708755e-16
SG0SPEC	150	2	True	185.6	-2.8324728911871745e-16
SG0SPEC	150	2	True	185.7	-2.743979029984101e-16
SG0SPEC	150	2	True	185.8	-2.657572826213921e-16
SG0SPEC	150	2	True	185.9	-2.573246434709742e-16
SG0SPEC	150	2	True	186.0	-2.490988710978816e-16
SG0SPEC	150	2	True	186.1	-2.4107855029321805e-16
SG0SPEC	150	2	True	186.2	-2.3326199244093005e-16
SG0SPEC	150	2	True	186.3	-2.2564726114711097e-16
SG0SPEC	150	2	True	186.4	-2.1823219623866742e-16
SG0SPEC	150	2	True	186.5	-2.1101443621942192e-16
SG0SPEC	150	2	True	186.6	-2.0399143926744868e-16
SG0SPEC	150	2	True	186.7	-1.9716050285333027e-16
SG0SPEC	150	2	True	186.8	-1.9051878205506888e-16
SG0SPEC	150	2	True	186.9	-1.8406330664172944e-16
SG0SPEC	150	2	True	187.0	-1.777909969942849e-16
SG0SPEC	150	2	True	187.1	-1.7169867892869332e-16
SG0SPEC	150	2	True	187.2	-1.6578309748307355e-16
SG0SPEC	150	2	True	187.3	-1.600409297276691e-16
SG0SPEC	150	2	True	187.4	-1.5446879665337167e-16
SG0SPEC	150	2	True	187.5	-1.4906327419176938e-16
SG0SPEC	150	2	True	187.6	-1.4382090341692934e-16
SG0SPEC	150	2	True	187.7	-1.3873819997665762e-16
SG0SPEC	150	2	True	187.8	-1.338116627984615e-16
SG0SPEC	150	2	True	187.9	-1.290377821130963e-16
SG0SPEC	150	2	True	188.0	-1.244130468364562e-16
SG0SPEC	150	2	True	188.1	-1.1993395134834839e-16
SG0SPEC	150	2	True	188.2	-1.155970017047028e-16
SG0SPEC	150	2	True	188.3	-1.1139872131790914e-16
SG0SPEC	150	2	True	188.4	-1.0733565613803823e-16
SG0SPEC	150	2	True	188.5	-1.0340437936606852e-16
SG0SPEC	150	2	True	188.6	-9.960149572851065e-17
SG0SPEC	150	2	True	188.7	-9.592364534126783e-17
SG0SPEC	150	2	True	188.8	-9.236750718908651e-17
SG0SPEC	150	2	True	188.9	-8.892980224549314e-17
SG0SPEC	150	2	True	189.0	-8.560729625677097e-17
SG0SPEC	150	2	True	189.1	-8.239680221224043e-17
SG0SPEC	150	2	True	189.2	-7.929518252188001e-17
SG0SPEC	150	2	True	189.3	-7.629935092113764e-17
SG0SPEC	150	2	True	189.4	-7.340627412169494e-17
SG0SPEC	150	2	True	189.5	-7.061297322589246e-17
SG0SPEC	150	2	True	189.6	-6.791652492149667e-17
SG0SPEC	150	2	True	189.7	-6.531406247257681e-17
SG0SPEC	150	2	True	189.8	-6.280277652131769e-17
SG0SPEC	150	2	True	189.9	-6.03799157147644e-17
SG0SPEC	150	2	True	190.0	-5.804278716967557e-17
SG0SPEC	150	2	True	190.1	-5.57887567878742e-17
SG0SPEC	150	2	True	190.2	-5.361524943377547e-17
SG0SPEC	150	2	True	190.3	-5.1519748985067656e-17
SG0SPEC	150	2	True	190.4	-4.949979826684062e-17
SG0SPEC	150	2	True	190.5	-4.7552998878884544e-17
SG0SPEC	150	2	True	190.6	-4.567701092523478e-17
SG0SPEC	150	2	True	190.7	-4.386955265451041e-17
SG0SPEC	150	2	True	190.8	-4.2128400019058385e-17
SG0SPEC	150	2	True	190.9	-4.045138616040657e-17
SG0SPEC	150	2	True	191.0	-3.8836400828053833e-17
SG0SPEC	150	2	True	191.1	-3.7281389738189676e-17
SG0SPEC	150	2	True	191.2	-3.578435387848381e-17
SG0SPEC	150	2	True	191.3	-3.434334876471447e-17
SG0SPEC	150	2	True	191.4	-3.2956483654596076e-17
SG0SPEC	150	2	True	191.5	-3.1621920723828404e-17
SG0SPEC	150	2	True	191.6	-3.0337874209038516e-17
SG0SPEC	150	2	True	191.7	-2.91026095219701e-17
SG0SPEC	150	2	True	191.8	-2.791444233897078e-17
SG0SPEC	150	2	True	191.9	-2.677173766954217e-17
SG0SPEC	150	2	True	192.0	-2.5672908907456153e-17
SG0SPEC	150	2	True	192.1	-2.461641686766863e-17
SG0SPEC	150	2	True	192.2	-2.360076881204699e-17
SG0SPEC	150	2	True	192.3	-2.2624517466681937e-17
SG0SPEC	150	2	True	192.4	-2.1686260033351146e-17
SG0SPEC	150	2	True	192.5	-2.0784637197505858e-17
SG0SPEC	150	2	True	192.6	-1.991833213495322e-17
SG0SPEC	150	2	True	192.7	-1.9086069519243572e-17
SG0SPEC	150	2	True	192.8	-1.8286614531596812e-17
SG0SPEC	150	2	True	192.9	-1.7518771875044258e-17
SG0SPEC	150	2	True	193.0	-1.6781384794330874e-17
SG0SPEC	150	2	True	193.1	-1.6073334102968986e-17
SG0SPEC	150	2	True	193.2	-1.5393537218712265e-17
SG0SPEC	150	2	True	193.3	-1.474094720860522e-17
SG0SPEC	150	2	True	193.4	-1.4114551844637748e-17
SG0SPEC	150	2	True	193.5	-1.3513372670939745e-17
SG0SPEC	150	2	True	193.6	-1.2936464083348425e-17
SG0SPEC	150	2	True	193.7	-1.2382912422085507e-17
SG0SPEC	150	2	True	193.8	-1.1851835078202988e-17
SG0SPEC	150	2	True	193.9	-1.1342379614368585e-17
SG0SPEC	150	2	True	194.0	-1.0853722900491921e-17
SG0SPEC	150	2	True	194.1	-1.0385070264622193e-17
SG0SPEC	150	2	True	194.2	-9.935654659483196e-18
SG0SPEC	150	2	True	194.3	-9.504735844949929e-18
SG0SPEC	150	2	True	194.4	-9.091599586718233e-18
SG0SPEC	150	2	True	194.5	-8.695556871367313e-18
SG0SPEC	150	2	True	194.6	-8.315943137963005e-18
SG0SPEC	150	2	True	194.7	-7.952117526312074e-18
SG0SPEC	150	2	True	194.8	-7.603462141931066e-18
SG0SPEC	150	2	True	194.9	-7.269381337760467e-18
SG0SPEC	150	2	True	195.0	-6.949301012618311e-18
SG0SPEC	150	2	True	195.1	-6.642667926354633e-18
SG0SPEC	150	2	True	195.2	-6.348949031642981e-18
SG0SPEC	150	2	True	195.3	-6.0676308223157736e-18
SG0SPEC	150	2	True	195.4	-5.7982186981252166e-18
SG0SPEC	150	2	True	195.5	-5.540236345794578e-18
SG0SPEC	150	2	True	195.6	-5.293225136199767e-18
SG0SPEC	150	2	True	195.7	-5.056743537504914e-18
SG0SPEC	150	2	True	195.8	-4.830366544062044e-18
SG0SPEC	150	2	True	195.9	-4.6136851208652596e-18
SG0SPEC	150	2	True	196.0	-4.4063056633433716e-18
SG0SPEC	150	2	True	196.1	-4.20784947225869e-18
SG0SPEC	150	2	True	196.2	-4.017952243471281e-18
SG0SPEC	150	2	True	196.3	-3.836263572321003e-18
SG0SPEC	150	2	True	196.4	-3.662446472369235e-18
SG0SPEC	150	2	True	196.5	-3.496176908237867e-18
SG0SPEC	150	2	True	196.6	-3.337143342277498e-18
SG0SPEC	150	2	True	196.7	-3.1850462947915343e-18
SG0SPEC	150	2	True	196.8	-3.039597917540419e-18
SG0SPEC	150	2	True	196.9	-2.9005215802464553e-18
SG0SPEC	150	2	True	197.0	-2.7675514698191112e-18
SG0SPEC	150	2	True	197.1	-2.6404322020179498e-18
SG0SPEC	150	2	True	197.2	-2.518918445271123e-18
SG0SPEC	150	2	True	197.3	-2.4027745563664037e-18
SG0SPEC	150	2	True	197.4	-2.2917742277320073e-18
SG0SPEC	150	2	True	197.5	-2.185700146027664e-18
SG0SPEC	150	2	True	197.6	-2.0843436617643874e-18
SG0SPEC	150	2	True	197.7	-1.987504469676549e-18
SG0SPEC	150	2	True	197.8	-1.894990299570519e-18
SG0SPEC	150	2	True	197.9	-1.806616617376198e-18
SG0SPEC	150	2	True	198.0	-1.7222063361329208e-18
SG0SPEC	150	2	True	198.1	-1.641589536641936e-18
SG0SPEC	150	2	True	198.2	-1.564603197522582e-18
SG0SPEC	150	2	True	198.3	-1.4910909344127156e-18
SG0SPEC	150	2	True	198.4	-1.4209027480574182e-18
SG0SPEC	150	2	True	198.5	-1.3538947810344594e-18
SG0SPEC	150	2	True	198.6	-1.2899290828690824e-18
SG0SPEC	150	2	True	198.7	-1.2288733832948084e-18
SG0SPEC	150	2	True	198.8	-1.1706008734216741e-18
SG0SPEC	150	2	True	198.9	-1.1149899945776917e-18
SG0SPEC	150	2	True	199.0	-1.0619242345937062e-18
SG0SPEC	150	2	True	199.1	-1.0112919313072013e-18
SG0SPEC	150	2	True	199.2	-9.629860830643361e-19
SG0SPEC	150	2	True	199.3	-9.16904166005049e-19
SG0SPEC	150	2	True	199.4	-8.729479579203272e-19
SG0SPEC	150	2	True	199.5	-8.3102336847602e-19
SG0SPEC	150	2	True	199.6	-7.910402756016027e-19
SG0SPEC	150	2	True	199.7	-7.529123678480069e-19
SG0SPEC	150	2	True	199.8	-7.165569925225709e-19
SG0SPEC	150	2	True	199.9	-6.818950094143525e-19
SG0SPEC	150	2	True	200.0	-6.488506499276777e-19
SG0SPEC	150	2	True	200.1	-6.17351381446325e-19
SG0SPEC	150	2	True	200.2	-5.873277767555307e-19
SG0SPEC	150	2	True	200.3	-5.587133883535528e-19
SG0SPEC	150	2	True	200.4	-5.31444627488736e-19
SG0SPEC	150	2	True	200.5	-5.054606477631399e-19
SG0SPEC	150	2	True	200.6	-4.80703233147516e-19
SG0SPEC	150	2	True	200.7	-4.571166902570332e-19
SG0SPEC	150	2	True	200.8	-4.346477447416622e-19
SG0SPEC	150	2	True	200.9	-4.13245441648745e-19
SG0SPEC	150	2	True	201.0	-3.9286104962000274e-19
SG0SPEC	150	2	True	201.1	-3.7344796878888973e-19
SG0SPEC	150	2	True	201.2	-3.549616422482694e-19
SG0SPEC	150	2	True	201.3	-3.373594709624496e-19
SG0SPEC	150	2	True	201.4	-3.2060073200109076e-19
SG0SPEC	150	2	True	201.5	-3.0464649997658033e-19
SG0SPEC	150	2	True	201.6	-2.894595715698938e-19
SG0SPEC	150	2	True	201.7	-2.750043930337039e-19
SG0SPEC	150	2	True	201.8	-2.6124699056474433e-19
SG0SPEC	150	2	True	201.9	-2.4815490344114396e-19
SG0SPEC	150	2	True	202.0	-2.356971198236017e-19
SG0SPEC	150	2	True	202.1	-2.2384401512250872e-19
SG0SPEC	150	2	True	202.2	-2.1256729283639745e-19
SG0SPEC	150	2	True	202.3	-2.0183992777010575e-19
SG0SPEC	150	2	True	202.4	-1.9163611154407056e-19
SG0SPEC	150	2	True	202.5	-1.8193120030917037e-19
SG0SPEC	150	2	True	202.6	-1.7270166458420818e-19
SG0SPEC	150	2	True	202.7	-1.6392504113617332e-19
SG0SPEC	150	2	True	202.8	-1.5557988682586474e-19
SG0SPEC	150	2	True	202.9	-1.476457343442201e-19
SG0SPEC	150	2	True	203.0	-1.4010304976726037e-19
SG0SPEC	150	2	True	203.1	-1.3293319185998461e-19
SG0SPEC	150	2	True	203.2	-1.2611837306195257e-19
SG0SPEC	150	2	True	203.3	-1.196416220897251e-19
SG0SPEC	150	2	True	203.4	-1.1348674809348312e-19
SG0SPEC	150	2	True	203.5	-1.0763830630743591e-19
SG0SPEC	150	2	True	203.6	-1.0208156513575631e-19
SG0SPEC	150	2	True	203.7	-9.680247461779518e-20
SG0SPEC	150	2	True	203.8	-9.178763621843073e-20
SG0SPEC	150	2	True	203.9	-8.702427389127077e-20
SG0SPEC	150	2	True	204.0	-8.250020636436595e-20
SG0SPEC	150	2	True	204.1	-7.82038205999045e-20
SG0SPEC	150	2	True	204.2	-7.412404638112695e-20
SG0SPEC	150	2	True	204.3	-7.025033198141384e-20
SG0SPEC	150	2	True	204.4	-6.657262087216008e-20
SG0SPEC	150	2	True	204.5	-6.308132942765523e-20
SG0SPEC	150	2	True	204.6	-5.976732558674227e-20
SG0SPEC	150	2	True	204.7	-5.662190843252137e-20
SG0SPEC	150	2	True	204.8	-5.3636788652823095e-20
SG0SPEC	150	2	True	204.9	-5.080406984557835e-20
SG0SPEC	150	2	True	205.0	-4.811623063456682e-20
SG0SPEC	150	2	True	205.1	-4.5566107562334884e-20
SG0SPEC	150	2	True	205.2	-4.314687872833426e-20
SG0SPEC	150	2	True	205.3	-4.08520481415757e-20
SG0SPEC	150	2	True	205.4	-3.8675430758229934e-20
SG0SPEC	150	2	True	205.5	-3.66111381758058e-20
SG0SPEC	150	2	True	205.6	-3.4653564956572383e-20
SG0SPEC	150	2	True	205.7	-3.279737555400029e-20
SG0SPEC	150	2	True	205.8	-3.103749181699718e-20
SG0SPEC	150	2	True	205.9	-2.9369081047701483e-20
SG0SPEC	150	2	True	206.0	-2.778754458955494e-20
SG0SPEC	150	2	True	206.1	-2.628850692329431e-20
SG0SPEC	150	2	True	206.2	-2.4867805249374975e-20
SG0SPEC	150	2	True	206.3	-2.3521479536206086e-20
SG0SPEC	150	2	True	206.4	-2.224576301438771e-20
SG0SPEC	150	2	True	206.5	-2.103707309793592e-20
SG0SPEC	150	2	True	206.6	-1.989200271424843e-20
SG0SPEC	150	2	True	206.7	-1.8807312025286222e-20
SG0SPEC	150	2	True	206.8	-1.7779920523164653e-20
SG0SPEC	150	2	True	206.9	-1.6806899484021552e-20
SG0SPEC	150	2	True	207.0	-1.5885464764690162e-20
SG0SPEC	150	2	True	207.1	-1.5012969927327714e-20
SG0SPEC	150	2	True	207.2	-1.4186899677765358e-20
SG0SPEC	150	2	True	207.3	-1.340486360392324e-20
SG0SPEC	150	2	True	207.4	-1.2664590201197618e-20
SG0SPEC	150	2	True	207.5	-1.1963921172269092e-20
SG0SPEC	150	2	True	207.6	-1.130080598929639e-20
SG0SPEC	150	2	True	207.7	-1.0673296706962551e-20
SG0SPEC	150	2	True	207.8	-1.007954301532065e-20
SG0SPEC	150	2	True	207.9	-9.517787521841167e-21
SG0SPEC	150	2	True	208.0	-8.986361252519264e-21
SG0SPEC	150	2	True	208.1	-8.483679362312925e-21
SG0SPEC	150	2	True	208.2	-8.008237045598425e-21
SG0SPEC	150	2	True	208.3	-7.55860563772623e-21
SG0SPEC	150	2	True	208.4	-7.133428899129729e-21
SG0SPEC	150	2	True	208.5	-6.73141947380801e-21
SG0SPEC	150	2	True	208.6	-6.3513555143523984e-21
SG0SPEC	150	2	True	208.7	-5.992077466014804e-21
SG0SPEC	150	2	True	208.8	-5.65248500264582e-21
SG0SPEC	150	2	True	208.9	-5.331534107628894e-21
SG0SPEC	150	2	True	209.0	-5.028234293240379e-21
SG0SPEC	150	2	True	209.1	-4.7416459521446205e-21
SG0SPEC	150	2	True	209.2	-4.4708778350071434e-21
SG0SPEC	150	2	True	209.3	-4.2150846484673776e-21
SG0SPEC	150	2	True	209.4	-3.973464767966739e-21
SG0SPEC	150	2	True	209.5	-3.7452580601653755e-21
SG0SPEC	150	2	True	209.6	-3.529743809909847e-21
SG0SPEC	150	2	True	209.7	-3.326238746938959e-21
SG0SPEC	150	2	True	209.8	-3.134095167721568e-21
SG0SPEC	150	2	True	209.9	-2.952699148026557e-21
SG0SPEC	150	2	True	210.0	-2.781468842018174e-21
SG0SPEC	150	2	True	210.1	-2.6198528638554377e-21
SG0SPEC	150	2	True	210.2	-2.4673287479541988e-21
SG0SPEC	150	2	True	210.3	-2.323401484240463e-21
SG0SPEC	150	2	True	210.4	-2.1876021248867538e-21
SG0SPEC	150	2	True	210.5	-2.059486459181641e-21
SG0SPEC	150	2	True	210.6	-1.93863375333144e-21
SG0SPEC	150	2	True	210.7	-1.8246455521368136e-21
SG0SPEC	150	2	True	210.8	-1.7171445396257156e-21
SG0SPEC	150	2	True	210.9	-1.6157734558544768e-21
SG0SPEC	150	2	True	211.0	-1.5201940672160862e-21
SG0SPEC	150	2	True	211.1	-1.4300861877148797e-21
SG0SPEC	150	2	True	211.2	-1.3451467487819997e-21
SG0SPEC	150	2	True	211.3	-1.265088915317326e-21
SG0SPEC	150	2	True	211.4	-1.1896412457484594e-21
SG0SPEC	150	2	True	211.5	-1.118546893998964e-21
SG0SPEC	150	2	True	211.6	-1.0515628513545194e-21
SG0SPEC	150	2	True	211.7	-9.884592263082352e-22
SG0SPEC	150	2	True	211.8	-9.290185605547445e-22
SG0SPEC	150	2	True	211.9	-8.73035179387192e-22
SG0SPEC	150	2	True	212.0	-8.20314574832305e-22
SG0SPEC	150	2	True	212.1	-7.706728199356228e-22
SG0SPEC	150	2	True	212.2	-7.239360126831718e-22
SG0SPEC	150	2	True	212.3	-6.7993974811606125e-22
SG0SPEC	150	2	True	212.4	-6.385286172622439e-22
SG0SPEC	150	2	True	212.5	-5.995557315739725e-22
SG0SPEC	150	2	True	212.6	-5.628822716209131e-22
SG0SPEC	150	2	True	212.7	-5.283770588477979e-22
SG0SPEC	150	2	True	212.8	-4.9591614926176485e-22
SG0SPEC	150	2	True	212.9	-4.653824479675922e-22
SG0SPEC	150	2	True	213.0	-4.366653435211891e-22
SG0SPEC	150	2	True	213.1	-4.096603611195566e-22
SG0SPEC	150	2	True	213.2	-3.84268833692738e-22
SG0SPEC	150	2	True	213.3	-3.6039759000779393e-22
SG0SPEC	150	2	True	213.4	-3.379586589369097e-22
SG0SPEC	150	2	True	213.5	-3.1686898908282727e-22
SG0SPEC	150	2	True	213.6	-2.9705018299325563e-22
SG0SPEC	150	2	True	213.7	-2.78428245232739e-22
SG0SPEC	150	2	True	213.8	-2.609333436160847e-22
SG0SPEC	150	2	True	213.9	-2.4449958294051373e-22
SG0SPEC	150	2	True	214.0	-2.290647905863114e-22
SG0SPEC	150	2	True	214.1	-2.1457031338595875e-22
SG0SPEC	150	2	True	214.2	-2.0096082519098193e-22
SG0SPEC	150	2	True	214.3	-1.8818414459360504e-22
SG0SPEC	150	2	True	214.4	-1.7619106228669336e-22
SG0SPEC	150	2	True	214.5	-1.6493517757087502e-22
SG0SPEC	150	2	True	214.6	-1.54372743541579e-22
SG0SPEC	150	2	True	214.7	-1.444625205119565e-22
SG0SPEC	150	2	True	214.8	-1.3516563724924228e-22
SG0SPEC	150	2	True	214.9	-1.2644545962314126e-22
SG0SPEC	150	2	True	215.0	-1.1826746628458002e-22
SG0SPEC	150	2	True	215.1	-1.1059913101207351e-22
SG0SPEC	150	2	True	215.2	-1.0340981138100524e-22
SG0SPEC	150	2	True	215.3	-9.667064342822512e-23
SG0SPEC	150	2	True	215.4	-9.03544420007056e-23
SG0SPEC	150	2	True	215.5	-8.443560649259639e-23
SG0SPEC	150	2	True	215.6	-7.889003168975662e-23
SG0SPEC	150	2	True	215.7	-7.369502345494958e-23
SG0SPEC	150	2	True	215.8	-6.882921900036305e-23
SG0SPEC	150	2	True	215.9	-6.427251150678664e-23
SG0SPEC	150	2	True	216.0	-6.000597886099859e-23
SG0SPEC	150	2	True	216.1	-5.601181629445447e-23
SG0SPEC	150	2	True	216.2	-5.2273272717351744e-23
SG0SPEC	150	2	True	216.3	-4.877459055264099e-23
SG0SPEC	150	2	True	216.4	-4.550094888446354e-23
SG0SPEC	150	2	True	216.5	-4.243840974500165e-23
SG0SPEC	150	2	True	216.6	-3.9573867372709027e-23
SG0SPEC	150	2	True	216.7	-3.689500028344773e-23
SG0SPEC	150	2	True	216.8	-3.43902260041951e-23
SG0SPEC	150	2	True	216.9	-3.20486583267323e-23
SG0SPEC	150	2	True	217.0	-2.986006694606736e-23
SG0SPEC	150	2	True	217.1	-2.78148393553441e-23
SG0SPEC	150	2	True	217.2	-2.5903944875612628e-23
SG0SPEC	150	2	True	217.3	-2.4118900705182277e-23
SG0SPEC	150	2	True	217.4	-2.245173987923125e-23
SG0SPEC	150	2	True	217.5	-2.0894981036087266e-23
SG0SPEC	150	2	True	217.6	-1.9441599891967646e-23
SG0SPEC	150	2	True	217.7	-1.808500233113397e-23
SG0SPEC	150	2	True	217.8	-1.6818999023287386e-23
SG0SPEC	150	2	True	217.9	-1.5637781484652977e-23
SG0SPEC	150	2	True	218.0	-1.4535899503631428e-23
SG0SPEC	150	2	True	218.1	-1.3508239856047058e-23
SG0SPEC	150	2	True	218.2	-1.255000623899656e-23
SG0SPEC	150	2	True	218.3	-1.1656700356074444e-23
SG0SPEC	150	2	True	218.4	-1.0824104090304705e-23
SG0SPEC	150	2	True	218.5	-1.0048262704520502e-23
SG0SPEC	150	2	True	218.6	-9.325469012130674e-24
SG0SPEC	150	2	True	218.7	-8.652248464270901e-24
SG0SPEC	150	2	True	218.8	-8.025345102234012e-24
SG0SPEC	150	2	True	218.9	-7.441708326810191e-24
SG0SPEC	150	2	True	219.0	-6.898480438780596e-24
SG0SPEC	150	2	True	219.1	-6.3929849072677654e-24
SG0SPEC	150	2	True	219.2	-5.922715324993307e-24
SG0SPEC	150	2	True	219.3	-5.485325011706459e-24
SG0SPEC	150	2	True	219.4	-5.078617229152526e-24
SG0SPEC	150	2	True	219.5	-4.700535972945285e-24
SG0SPEC	150	2	True	219.6	-4.3491573085906625e-24
SG0SPEC	150	2	True	219.7	-4.0226812207063064e-24
SG0SPEC	150	2	True	219.8	-3.7194239461686744e-24
SG0SPEC	150	2	True	219.9	-3.437810763533881e-24
SG0SPEC	150	2	True	220.0	-3.1763692125943236e-24
SG0SPEC	150	2	True	220.1	-2.9337227193765053e-24
SG0SPEC	150	2	True	220.2	-2.708584603249371e-24
SG0SPEC	150	2	True	220.3	-2.4997524441054564e-24
SG0SPEC	150	2	True	220.4	-2.3061027887985536e-24
SG0SPEC	150	2	True	220.5	-2.1265861771817798e-24
SG0SPEC	150	2	True	220.6	-1.9602224691838593e-24
SG0SPEC	150	2	True	220.7	-1.8060964553999734e-24
SG0SPEC	150	2	True	220.8	-1.6633537346545837e-24
SG0SPEC	150	2	True	220.9	-1.5311968429218787e-24
SG0SPEC	150	2	True	221.0	-1.4088816188682316e-24
SG0SPEC	150	2	True	221.1	-1.2957137921127368e-24
SG0SPEC	150	2	True	221.2	-1.1910457810859339e-24
SG0SPEC	150	2	True	221.3	-1.0942736881120421e-24
SG0SPEC	150	2	True	221.4	-1.0048344800412342e-24
SG0SPEC	150	2	True	221.5	-9.222033434234524e-25
SG0SPEC	150	2	True	221.6	-8.458912038434268e-25
SG0SPEC	150	2	True	221.7	-7.754423996291331e-25
SG0SPEC	150	2	True	221.8	-7.10432500708237e-25
SG0SPEC	150	2	True	221.9	-6.504662639155614e-25
SG0SPEC	150	2	True	222.0	-5.951757165567808e-25
SG0SPEC	150	2	True	222.1	-5.4421836050530515e-25
SG0SPEC	150	2	True	222.2	-4.972754895570194e-25
SG0SPEC	150	2	True	222.3	-4.5405061318913245e-25
SG0SPEC	150	2	True	222.4	-4.142679802673991e-25
SG0SPEC	150	2	True	222.5	-3.776711966232001e-25
SG0SPEC	150	2	True	222.6	-3.440219307758505e-25
SG0SPEC	150	2	True	222.7	-3.130987024115144e-25
SG0SPEC	150	2	True	222.8	-2.846957485462618e-25
SG0SPEC	150	2	True	222.9	-2.5862196259874405e-25
SG0SPEC	150	2	True	223.0	-2.3469990188057982e-25
SG0SPEC	150	2	True	223.1	-2.1276485927721467e-25
SG0SPEC	150	2	True	223.2	-1.9266399514313815e-25
SG0SPEC	150	2	True	223.3	-1.7425552567157657e-25
SG0SPEC	150	2	True	223.4	-1.5740796422140986e-25
SG0SPEC	150	2	True	223.5	-1.4199941229439424e-25
SG0SPEC	150	2	True	223.6	-1.2791689705354957e-25
SG0SPEC	150	2	True	223.7	-1.1505575246049156e-25
SG0SPEC	150	2	True	223.8	-1.0331904128509398e-25
SG0SPEC	150	2	True	223.9	-9.261701540683298e-26
SG0SPEC	150	2	True	224.0	-8.286661198317901e-26
SG0SPEC	150	2	True	224.1	-7.399098320752642e-26
SG0SPEC	150	2	True	224.2	-6.591905751770341e-26
SG0SPEC	150	2	True	224.3	-5.858513024637053e-26
SG0SPEC	150	2	True	224.4	-5.192848182769997e-26
SG0SPEC	150	2	True	224.5	-4.589302179010902e-26
SG0SPEC	150	2	True	224.6	-4.042695687372576e-26
SG0SPEC	150	2	True	224.7	-3.5482481713681045e-26
SG0SPEC	150	2	True	224.8	-3.101549062664854e-26
SG0SPEC	150	2	True	224.9	-2.698530912870534e-26
SG0SPEC	150	2	True	225.0	-2.3354443897862828e-26
SG0SPEC	150	2	True	225.1	-2.0088349974787696e-26
SG0SPEC	150	2	True	225.2	-1.7155214070660952e-26
SG0SPEC	150	2	True	225.3	-1.4525752921994726e-26
SG0SPEC	150	2	True	225.4	-1.2173025698860925e-26
SG0SPEC	150	2	True	225.5	-1.0072259535625771e-26
SG0SPEC	150	2	True	225.6	-8.200687312143667e-27
SG0SPEC	150	2	True	225.7	-6.537396868615081e-27
SG0SPEC	150	2	True	225.8	-5.0631908892937676e-27
SG0SPEC	150	2	True	225.9	-3.7604567389868206e-27
SG0SPEC	150	2	True	226.0	-2.613045582092866e-27
SG0SPEC	150	2	True	226.1	-1.606160156948647e-27
SG0SPEC	150	2	True	226.2	-7.262506185781511e-28
SG0SPEC	150	2	True	226.3	3.908209911290456e-29
SG0SPEC	150	2	True	226.4	7.011759151718066e-28
SG0SPEC	150	2	True	226.5	1.2703907075363937e-27
SG0SPEC	150	2	True	226.6	1.756185341894696e-27
SG0SPEC	150	2	True	226.7	2.1671890429358403e-27
SG0SPEC	150	2	True	226.8	2.5112674999543677e-27
SG0SPEC	150	2	True	226.9	2.7955840729900975e-27
SG0SPEC	150	2	True	227.0	3.0266564415088175e-27
SG0SPEC	150	2	True	227.1	3.2104090149800937e-27
SG0SPEC	150	2	True	227.2	3.352221403495952e-27
SG0SPEC	150	2	True	227.3	3.4569732266859766e-27
SG0SPEC	150	2	True	227.4	3.529085520586085e-27
SG0SPEC	150	2	True	227.5	3.5725589846675514e-27
SG0SPEC	150	2	True	227.6	3.591009294937663e-27
SG0SPEC	150	2	True	227.7	3.5876996937382854e-27
SG0SPEC	150	2	True	227.8	3.565571052585866e-27
SG0SPEC	150	2	True	227.9	3.52726959102784e-27
SG0SPEC	150	2	True	228.0	3.475172421982959e-27
SG0SPEC	150	2	True	228.1	3.411411082351228e-27
SG0SPEC	150	2	True	228.2	3.3378931967335204e-27
SG0SPEC	150	2	True	228.3	3.2563224118995635e-27
SG0SPEC	150	2	True	228.4	3.1682167300840028e-27
SG0SPEC	150	2	True	228.5	3.0749253602766437e-27
SG0SPEC	150	2	True	228.6	2.9776441983412347e-27
SG0SPEC	150	2	True	228.7	2.8774300390138707e-27
SG0SPEC	150	2	True	228.8	2.775213615575714e-27
SG0SPEC	150	2	True	228.9	2.6718115562084583e-27
SG0SPEC	150	2	True	229.0	2.5679373397212565e-27
SG0SPEC	150	2	True	229.1	2.4642113274352823e-27
SG0SPEC	150	2	True	229.2	2.3611699425076977e-27
SG0SPEC	150	2	True	229.3	2.2592740628476123e-27
SG0SPEC	150	2	True	229.4	2.1589166889920976e-27
SG0SPEC	150	2	True	229.5	2.0604299438552113e-27
SG0SPEC	150	2	True	229.6	1.9640914571086734e-27
SG0SPEC	150	2	True	229.7	1.8701301830865052e-27
SG0SPEC	150	2	True	229.8	1.7787316975058338e-27
SG0SPEC	150	2	True	229.9	1.690043014942307e-27
SG0SPEC	150	2	True	230.0	1.604176965882258e-27
SG0SPEC	150	2	True	230.1	1.5212161692697568e-27
SG0SPEC	150	2	True	230.2	1.4412166337703916e-27
SG0SPEC	150	2	True	230.3	1.3642110184638192e-27
SG0SPEC	150	2	True	230.4	1.29021158134567e-27
SG0SPEC	150	2	True	230.5	1.2192128418543706e-27
SG0SPEC	150	2	True	230.6	1.1511939816247795e-27
SG0SPEC	150	2	True	230.7	1.0861210058042194e-27
SG0SPEC	150	2	True	230.8	1.0239486855313372e-27
SG0SPEC	150	2	True	230.9	9.646223005702564e-28
SG0SPEC	150	2	True	231.0	9.080791996005749e-28
SG0SPEC	150	2	True	231.1	8.542501942798419e-28
SG0SPEC	150	2	True	231.2	8.0306080191343305e-28
SG0SPEC	150	2	True	231.3	7.544323503788434e-28
SG0SPEC	150	2	True	231.4	7.0828295785178e-28
SG0SPEC	150	2	True	231.5	6.6452839886219895e-28
SG0SPEC	150	2	True	231.6	6.230828672675866e-28
SG0SPEC	150	2	True	231.7	5.838596458579566e-28
SG0SPEC	150	2	True	231.8	5.4677169150212055e-28
SG0SPEC	150	2	True	231.9	5.117321439998687e-28
SG0SPEC	150	2	True	232.0	4.786547661169812e-28
SG0SPEC	150	2	True	232.1	4.474543216449588e-28
SG0SPEC	150	2	True	232.2	4.180468977414054e-28
SG0SPEC	150	2	True	232.3	3.9035017726636406e-28
SG0SPEC	150	2	True	232.4	3.642836663318886e-28
SG0SPEC	150	2	True	232.5	3.397688818227091e-28
SG0SPEC	150	2	True	232.6	3.167295032233442e-28
SG0SPEC	150	2	True	232.7	2.950914926976215e-28
SG0SPEC	150	2	True	232.8	2.7478318700897628e-28
SG0SPEC	150	2	True	232.9	2.5573536454037364e-28
SG0SPEC	150	2	True	233.0	2.378812903709412e-28
SG0SPEC	150	2	True	233.1	2.211567420884851e-28
SG0SPEC	150	2	True	233.2	2.0550001876252288e-28
SG0SPEC	150	2	True	233.3	1.9085193526905914e-28
SG0SPEC	150	2	True	233.4	1.7715580394431275e-28
SG0SPEC	150	2	True	233.5	1.6435740534889415e-28
SG0SPEC	150	2	True	233.6	1.5240494974468476e-28
SG0SPEC	150	2	True	233.7	1.4124903072288876e-28
SG0SPEC	150	2	True	233.8	1.3084257227240622e-28
SG0SPEC	150	2	True	233.9	1.2114077044090623e-28
SG0SPEC	150	2	True	234.0	1.121010306168716e-28
SG0SPEC	150	2	True	234.1	1.0368290134745886e-28
SG0SPEC	150	2	True	234.2	9.584800550402646e-29
SG0SPEC	150	2	True	234.3	8.855996951351785e-29
SG0SPEC	150	2	True	234.4	8.178435128888828e-29
SG0SPEC	150	2	True	234.5	7.548856741474346e-29
SG0SPEC	150	2	True	234.6	6.964182007449962e-29
SG0SPEC	150	2	True	234.7	6.421502414242447e-29
SG0SPEC	150	2	True	234.8	5.918073480683212e-29
SG0SPEC	150	2	True	234.9	5.451307603942641e-29
SG0SPEC	150	2	True	235.0	5.018767017965251e-29
SG0SPEC	150	2	True	235.1	4.6181568861283927e-29
SG0SPEC	150	2	True	235.2	4.2473185471378076e-29
SG0SPEC	150	2	True	235.3	3.904222929842397e-29
SG0SPEC	150	2	True	235.4	3.586964149674313e-29
SG0SPEC	150	2	True	235.5	3.293753296786422e-29
SG0SPEC	150	2	True	235.6	3.02291242360016e-29
SG0SPEC	150	2	True	235.7	2.7728687374044754e-29
SG0SPEC	150	2	True	235.8	2.542149001811893e-29
SG0SPEC	150	2	True	235.9	2.3293741492648437e-29
SG0SPEC	150	2	True	236.0	2.1332541053759334e-29
SG0SPEC	150	2	True	236.1	1.9525828246580404e-29
SG0SPEC	150	2	True	236.2	1.7862335361361674e-29
SG0SPEC	150	2	True	236.3	1.6331541964168548e-29
SG0SPEC	150	2	True	236.4	1.492363147010384e-29
SG0SPEC	150	2	True	236.5	1.3629449720378388e-29
SG0SPEC	150	2	True	236.6	1.2440465519033029e-29
SG0SPEC	150	2	True	236.7	1.1348733080508365e-29
SG0SPEC	150	2	True	236.8	1.0346856335566441e-29
SG0SPEC	150	2	True	236.9	9.427955040117121e-30
SG0SPEC	150	2	True	237.0	8.585632629222862e-30
SG0SPEC	150	2	True	237.1	7.813945756907889e-30
SG0SPEC	150	2	True	237.2	7.107375461259788e-30
SG0SPEC	150	2	True	237.3	6.460799893652876e-30
SG0SPEC	150	2	True	237.4	5.869468550671383e-30
SG0SPEC	150	2	True	237.5	5.3289779474226246e-30
SG0SPEC	150	2	True	237.6	4.83524867134033e-30
SG0SPEC	150	2	True	237.7	4.3845037562734074e-30
SG0SPEC	150	2	True	237.8	3.9732483175610734e-30
SG0SPEC	150	2	True	237.9	3.5982503899074896e-30
SG0SPEC	150	2	True	238.0	3.256522911139231e-30
SG0SPEC	150	2	True	238.1	2.9453067963324764e-30
SG0SPEC	150	2	True	238.2	2.6620550483092615e-30
SG0SPEC	150	2	True	238.3	2.4044178521094203e-30
SG0SPEC	150	2	True	238.4	2.1702286027041385e-30
SG0SPEC	150	2	True	238.5	1.9574908169452107e-30
SG0SPEC	150	2	True	238.6	1.764365882486897e-30
SG0SPEC	150	2	True	238.7	1.5891615981972673e-30
SG0SPEC	150	2	True	238.8	1.4303214623517804e-30
SG0SPEC	150	2	True	238.9	1.2864146666828997e-30
SG0SPEC	150	2	True	239.0	1.1561267561261251e-30
SG0SPEC	150	2	True	239.1	1.0382509158525054e-30
SG0SPEC	150	2	True	239.2	9.316798488987593e-31
SG0SPEC	150	2	True	239.3	8.353982093976181e-31
SG0SPEC	150	2	True	239.4	7.4847555806657825e-31
SG0SPEC	150	2	True	239.5	6.70059808227414e-31
SG0SPEC	150	2	True	239.6	5.99371132199081e-31
SG0SPEC	150	2	True	239.7	5.356962994324669e-31
SG0SPEC	150	2	True	239.8	4.78383419231932e-31
SG0SPEC	150	2	True	239.9	4.268370623349067e-31
SG0SPEC	150	2	True	240.0	3.8051373699831936e-31
SG0SPEC	150	2	True	240.1	3.389176965650633e-31
SG0SPEC	150	2	True	240.2	3.015970567570552e-31
SG0SPEC	150	2	True	240.3	2.681402021636235e-31
SG0SPEC	150	2	True	240.4	2.381724625642253e-31
SG0SPEC	150	2	True	240.5	2.113530408445445e-31
SG0SPEC	150	2	True	240.6	1.8737217533425188e-31
SG0SPEC	150	2	True	240.7	1.6594852041563599e-31
SG0SPEC	150	2	True	240.8	1.468267302243692e-31
SG0SPEC	150	2	True	240.9	1.2977523118898083e-31
SG0SPEC	150	2	True	241.0	1.1458417003549723e-31
SG0SPEC	150	2	True	241.1	1.0106352471850206e-31
SG0SPEC	150	2	True	241.2	8.904136653202662e-32
SG0SPEC	150	2	True	241.3	7.836226240437223e-32
SG0SPEC	150	2	True	241.4	6.888580709104085e-32
SG0SPEC	150	2	True	241.5	6.04852756517037e-32
SG0SPEC	150	2	True	241.6	5.304638723168191e-32
SG0SPEC	150	2	True	241.7	4.6466171767106366e-32
SG0SPEC	150	2	True	241.8	4.065193179765846e-32
SG0SPEC	150	2	True	241.9	3.5520292102633116e-32
SG0SPEC	150	2	True	242.0	3.099633037674579e-32
SG0SPEC	150	2	True	242.1	2.701278263299117e-32
SG0SPEC	150	2	True	242.2	2.350931746217708e-32
SG0SPEC	150	2	True	242.3	2.0431873694215488e-32
SG0SPEC	150	2	True	242.4	1.7732056395843886e-32
SG0SPEC	150	2	True	242.5	1.5366586504698438e-32
SG0SPEC	150	2	True	242.6	1.3296799741689372e-32
SG0SPEC	150	2	True	242.7	1.1488190763780056e-32
SG0SPEC	150	2	True	242.8	9.909998818577584e-33
SG0SPEC	150	2	True	242.9	8.534831441822619e-33
SG0SPEC	150	2	True	243.0	7.338323000010454e-33
SG0SPEC	150	2	True	243.1	6.298825123984579e-33
SG0SPEC	150	2	True	243.2	5.397126306419533e-33
SG0SPEC	150	2	True	243.3	4.616198147667214e-33
SG0SPEC	150	2	True	243.4	3.9409659313386666e-33
SG0SPEC	150	2	True	243.5	3.358101394085791e-33
SG0SPEC	150	2	True	243.6	2.8558357242847253e-33
SG0SPEC	150	2	True	243.7	2.423790982328289e-33
SG0SPEC	150	2	True	243.8	2.052828281912959e-33
SG0SPEC	150	2	True	243.9	1.7349112076814453e-33
SG0SPEC	150	2	True	244.0	1.4629830705729373e-33
SG0SPEC	150	2	True	244.1	1.2308567188716939e-33
SG0SPEC	150	2	True	244.2	1.0331157308391549e-33
SG0SPEC	150	2	True	244.3	8.65025914553926e-34
SG0SPEC	150	2	True	244.4	7.2245613269180555e-34
SG0SPEC	150	2	True	244.5	6.018075549896826e-34
SG0SPEC	150	2	True	244.6	4.999505195216772e-34
SG0SPEC	150	2	True	244.7	4.141682561378719e-34
SG0SPEC	150	2	True	244.8	3.421067919034443e-34
SG0SPEC	150	2	True	244.9	2.8173041953113116e-34
SG0SPEC	150	2	True	245.0	2.312821660049317e-34
SG0SPEC	150	2	True	245.1	1.89248750202915e-34
SG0SPEC	150	2	True	245.2	1.54329565674208e-34
SG0SPEC	150	2	True	245.3	1.2540926812789666e-34
SG0SPEC	150	2	True	245.4	1.015335869354157e-34
SG0SPEC	150	2	True	245.5	8.188801631539594e-35
SG0SPEC	150	2	True	245.6	6.577907511025527e-35
SG0SPEC	150	2	True	245.7	5.261785441873488e-35
SG0SPEC	150	2	True	245.8	4.190560004496839e-35
SG0SPEC	150	2	True	245.9	3.3221101962721334e-35
SG0SPEC	150	2	True	246.0	2.620968597526877e-35
SG0SPEC	150	2	True	246.1	2.0573623651707256e-35
SG0SPEC	150	2	True	246.2	1.6063795609342114e-35
SG0SPEC	150	2	True	246.3	1.2472460445138684e-35
SG0SPEC	150	2	True	246.4	9.626997240442788e-36
SG0SPEC	150	2	True	246.5	7.384503707701187e-36
SG0SPEC	150	2	True	246.6	5.627144839395422e-36
SG0SPEC	150	2	True	246.7	4.25815847280284e-36
SG0SPEC	150	2	True	246.8	3.19843460666305e-36
SG0SPEC	150	2	True	246.9	2.3835946948087916e-36
SG0SPEC	150	2	True	247.0	1.7615055890451604e-36
SG0SPEC	150	2	True	247.1	1.290170392130225e-36
SG0SPEC	150	2	True	247.2	9.35945289332801e-37
SG0SPEC	150	2	True	247.3	6.7203752449807785e-37
SG0SPEC	150	2	True	247.4	4.772451394553779e-37
SG0SPEC	150	2	True	247.5	3.349039639576386e-37
SG0SPEC	150	2	True	247.6	2.320116823123888e-37
SG0SPEC	150	2	True	247.7	1.5850266312964491e-37
SG0SPEC	150	2	True	247.8	1.0665066642958947e-37
SG0SPEC	150	2	True	247.9	7.057958020087435e-38
SG0SPEC	150	2	True	248.0	4.5865025126087757e-38
SG0SPEC	150	2	True	248.1	2.9212036999682627e-38
SG0SPEC	150	2	True	248.2	1.8196123639680246e-38
SG0SPEC	150	2	True	248.3	1.1056826241695155e-38
SG0SPEC	150	2	True	248.4	6.534520903603865e-39
SG0SPEC	150	2	True	248.5	3.7425987551569517e-39
SG0SPEC	150	2	True	248.6	2.0683848278569017e-39
SG0SPEC	150	2	True	248.7	1.0972164707606232e-39
SG0SPEC	150	2	True	248.8	5.550198467668302e-40
SG0SPEC	150	2	True	248.9	2.6551416486404974e-40
SG0SPEC	150	2	True	249.0	1.188525561373702e-40
SG0SPEC	150	2	True	249.1	4.908915718802222e-41
SG0SPEC	150	2	True	249.2	1.8355957655483439e-41
SG0SPEC	150	2	True	249.3	6.051009207966214e-42
SG0SPEC	150	2	True	249.4	1.691276222816663e-42
SG0SPEC	150	2	True	249.5	3.7731175561307344e-43
SG0SPEC	150	2	True	249.6	6.071985391009416e-44
SG0SPEC	150	2	True	249.7	5.830503259984051e-45
SG0SPEC	150	2	True	249.8	2.181905439580074e-46
SG0SPEC	150	2	True	249.9	8.173925148579553e-49
SG0SPEC	150	3	False	0.1	0.9999999999925208
SG0SPEC	150	3	False	0.2	0.9999999998803064
SG0SPEC	150	3	False	0.3	0.9999999993940486
SG0SPEC	150	3	False	0.4	0.999999998084912
SG0SPEC	150	3	False	0.5	0.9999999953245612
SG0SPEC	150	3	False	0.6	0.9999999903051848
SG0SPEC	150	3	False	0.7000000000000001	0.9999999820395448
SG0SPEC	150	3	False	0.8	0.9999999693610198
SG0SPEC	150	3	False	0.9	0.999999950923668
SG0SPEC	150	3	False	1.0	0.9999999252022898
SG0SPEC	150	3	False	1.1	0.9999998904925044
SG0SPEC	150	3	False	1.2000000000000002	0.99999984491084
SG0SPEC	150	3	False	1.3000000000000005	0.9999997863948238
SG0SPEC	150	3	False	1.4	0.999999712703086
SG0SPEC	150	3	False	1.5000000000000002	0.9999996214154712
SG0SPEC	150	3	False	1.6	0.9999995099331628
SG0SPEC	150	3	False	1.7000000000000002	0.999999375478808
SG0SPEC	150	3	False	1.8000000000000005	0.99999921509666
SG0SPEC	150	3	False	1.9	0.999999025652726
SG0SPEC	150	3	False	2.0	0.9999988038349196
SG0SPEC	150	3	False	2.1	0.999998546153237
SG0SPEC	150	3	False	2.2	0.9999982489399164
SG0SPEC	150	3	False	2.3000000000000003	0.9999979083496362
SG0SPEC	150	3	False	2.4000000000000004	0.9999975203596968
SG0SPEC	150	3	False	2.5000000000000004	0.999997080770226
SG0SPEC	150	3	False	2.6	0.9999965852043924
SG0SPEC	150	3	False	2.7	0.9999960291086188
SG0SPEC	150	3	False	2.8000000000000003	0.9999954077528128
SG0SPEC	150	3	False	2.9000000000000004	0.9999947162306028
SG0SPEC	150	3	False	3.0000000000000004	0.9999939494595846
SG0SPEC	150	3	False	3.1	0.9999931021815748
SG0SPEC	150	3	False	3.2	0.9999921689628748
SG0SPEC	150	3	False	3.3000000000000003	0.9999911441945408
SG0SPEC	150	3	False	3.4000000000000004	0.9999900220926692
SG0SPEC	150	3	False	3.5000000000000004	0.999988796698682
SG0SPEC	150	3	False	3.6	0.9999874618796242
SG0SPEC	150	3	False	3.7	0.9999860113284768
SG0SPEC	150	3	False	3.8	0.9999844385644656
SG0SPEC	150	3	False	3.9	0.9999827369333936
SG0SPEC	150	3	False	4.0	0.9999808996079662
SG0SPEC	150	3	False	4.1	0.9999789195881374
SG0SPEC	150	3	False	4.2	0.9999767897014628
SG0SPEC	150	3	False	4.3	0.9999745026034556
SG0SPEC	150	3	False	4.3999999999999995	0.9999720507779536
SG0SPEC	150	3	False	4.5	0.9999694265374988
SG0SPEC	150	3	False	4.6	0.999966622023721
SG0SPEC	150	3	False	4.7	0.9999636292077344
SG0SPEC	150	3	False	4.8	0.9999604398905376
SG0SPEC	150	3	False	4.9	0.9999570457034248
SG0SPEC	150	3	False	5.0	0.999953438108406
SG0SPEC	150	3	False	5.1	0.9999496083986332
SG0SPEC	150	3	False	5.2	0.9999455476988452
SG0SPEC	150	3	False	5.3	0.9999412469658004
SG0SPEC	150	3	False	5.4	0.9999366969887384
SG0SPEC	150	3	False	5.5	0.999931888389845
SG0SPEC	150	3	False	5.6	0.999926811624714
SG0SPEC	150	3	False	5.7	0.9999214569828316
SG0SPEC	150	3	False	5.8	0.9999158145880648
SG0SPEC	150	3	False	5.9	0.9999098743991536
SG0SPEC	150	3	False	6.0	0.9999036262102192
SG0SPEC	150	3	False	6.1	0.9998970596512734
SG0SPEC	150	3	False	6.2	0.9998901641887428
SG0SPEC	150	3	False	6.3	0.9998829291259924
SG0SPEC	150	3	False	6.4	0.9998753436038684
SG0SPEC	150	3	False	6.5	0.999867396601242
SG0SPEC	150	3	False	6.6	0.999859076935566
SG0SPEC	150	3	False	6.7	0.9998503732634292
SG0SPEC	150	3	False	6.8	0.999841274081137
SG0SPEC	150	3	False	6.9	0.9998317677252814
SG0SPEC	150	3	False	7.0	0.9998218423733336
SG0SPEC	150	3	False	7.1	0.9998114860442344
SG0SPEC	150	3	False	7.2	0.9998006865990008
SG0SPEC	150	3	False	7.3	0.9997894317413346
SG0SPEC	150	3	False	7.4	0.99977770901824
SG0SPEC	150	3	False	7.5	0.9997655058206532
SG0SPEC	150	3	False	7.6	0.9997528093840768
SG0SPEC	150	3	False	7.7	0.999739606789223
SG0SPEC	150	3	False	7.8	0.999725884962663
SG0SPEC	150	3	False	7.9	0.9997116306774856
SG0SPEC	150	3	False	8.0	0.999696830553966
SG0SPEC	150	3	False	8.1	0.9996814710602364
SG0SPEC	150	3	False	8.2	0.9996655385129732
SG0SPEC	150	3	False	8.3	0.9996490190780808
SG0SPEC	150	3	False	8.4	0.999631898771396
SG0SPEC	150	3	False	8.5	0.9996141634593914
SG0SPEC	150	3	False	8.6	0.999595798859882
SG0SPEC	150	3	False	8.7	0.999576790542757
SG0SPEC	150	3	False	8.8	0.9995571239306994
SG0SPEC	150	3	False	8.9	0.9995367842999272
SG0SPEC	150	3	False	9.0	0.9995157567809348
SG0SPEC	150	3	False	9.1	0.9994940263592432
SG0SPEC	150	3	False	9.2	0.9994715778761613
SG0SPEC	150	3	False	9.3	0.9994483960295508
SG0SPEC	150	3	False	9.4	0.9994244653746004
SG0SPEC	150	3	False	9.5	0.9993997703246044
SG0SPEC	150	3	False	9.6	0.9993742951517548
SG0SPEC	150	3	False	9.7	0.9993480239879344
SG0SPEC	150	3	False	9.8	0.9993209408255196
SG0SPEC	150	3	False	9.9	0.9992930295181924
SG0SPEC	150	3	False	10.0	0.9992642737817564
SG0SPEC	150	3	False	10.1	0.9992346571949636
SG0SPEC	150	3	False	10.2	0.9992041632003444
SG0SPEC	150	3	False	10.3	0.9991727751050464
SG0SPEC	150	3	False	10.4	0.9991404760816816
SG0SPEC	150	3	False	10.5	0.9991072491691824
SG0SPEC	150	3	False	10.6	0.999073077273652
SG0SPEC	150	3	False	10.7	0.999037943169245
SG0SPEC	150	3	False	10.8	0.9990018294990306
SG0SPEC	150	3	False	10.9	0.9989647187758818
SG0SPEC	150	3	False	11.0	0.9989265933833558
SG0SPEC	150	3	False	11.1	0.998887435576596
SG0SPEC	150	3	False	11.2	0.9988472274832276
SG0SPEC	150	3	False	11.3	0.9988059511042678
SG0SPEC	150	3	False	11.4	0.9987635883150452
SG0SPEC	150	3	False	11.5	0.9987201208661136
SG0SPEC	150	3	False	11.6	0.9986755303841902
SG0SPEC	150	3	False	11.7	0.99862979837308
SG0SPEC	150	3	False	11.8	0.9985829062146232
SG0SPEC	150	3	False	11.9	0.9985348351696448
SG0SPEC	150	3	False	12.0	0.9984855663789072
SG0SPEC	150	3	False	12.1	0.998435080864068
SG0SPEC	150	3	False	12.2	0.9983833595286536
SG0SPEC	150	3	False	12.3	0.9983303831590266
SG0SPEC	150	3	False	12.4	0.9982761324253742
SG0SPEC	150	3	False	12.5	0.9982205878826842
SG0SPEC	150	3	False	12.6	0.9981637299717456
SG0SPEC	150	3	False	12.7	0.9981055390201454
SG0SPEC	150	3	False	12.8	0.9980459952432704
SG0SPEC	150	3	False	12.9	0.9979850787453228
SG0SPEC	150	3	False	13.0	0.9979227695203348
SG0SPEC	150	3	False	13.1	0.9978590474531932
SG0SPEC	150	3	False	13.2	0.997793892320668
SG0SPEC	150	3	False	13.3	0.9977272837924436
SG0SPEC	150	3	False	13.4	0.997659201432167
SG0SPEC	150	3	False	13.5	0.9975896246984896
SG0SPEC	150	3	False	13.6	0.9975185329461216
SG0SPEC	150	3	False	13.7	0.9974459054268884
SG0SPEC	150	3	False	13.8	0.9973717212907978
SG0SPEC	150	3	False	13.9	0.997295959587106
SG0SPEC	150	3	False	14.0	0.9972185992653984
SG0SPEC	150	3	False	14.1	0.9971396191766638
SG0SPEC	150	3	False	14.2	0.997058998074387
SG0SPEC	150	3	False	14.3	0.9969767146156344
SG0SPEC	150	3	False	14.4	0.996892747362157
SG0SPEC	150	3	False	14.5	0.9968070747814916
SG0SPEC	150	3	False	14.6	0.9967196752480668
SG0SPEC	150	3	False	14.7	0.9966305270443188
SG0SPEC	150	3	False	14.8	0.9965396083618092
SG0SPEC	150	3	False	14.9	0.9964468973023476
SG0SPEC	150	3	False	15.0	0.9963523718791214
SG0SPEC	150	3	False	15.1	0.9962560100178314
SG0SPEC	150	3	False	15.2	0.9961577895578292
SG0SPEC	150	3	False	15.3	0.9960576882532624
SG0SPEC	150	3	False	15.4	0.9959556837742214
SG0SPEC	150	3	False	15.5	0.9958517537078942
SG0SPEC	150	3	False	15.6	0.9957458755597292
SG0SPEC	150	3	False	15.7	0.995638026754593
SG0SPEC	150	3	False	15.8	0.9955281846379416
SG0SPEC	150	3	False	15.9	0.9954163264769952
SG0SPEC	150	3	False	16.0	0.9953024294619084
SG0SPEC	150	3	False	16.1	0.9951864707069668
SG0SPEC	150	3	False	16.200000000000003	0.9950684272517576
SG0SPEC	150	3	False	16.3	0.9949482760623722
SG0SPEC	150	3	False	16.400000000000002	0.9948259940325956
SG0SPEC	150	3	False	16.500000000000004	0.9947015579851144
SG0SPEC	150	3	False	16.6	0.9945749446727106
SG0SPEC	150	3	False	16.700000000000003	0.99444613077948
SG0SPEC	150	3	False	16.8	0.9943150929220412
SG0SPEC	150	3	False	16.900000000000002	0.9941818076507514
SG0SPEC	150	3	False	17.000000000000004	0.994046251450933
SG0SPEC	150	3	False	17.1	0.9939084007440924
SG0SPEC	150	3	False	17.200000000000003	0.9937682318891554
SG0SPEC	150	3	False	17.3	0.9936257211836989
SG0SPEC	150	3	False	17.400000000000002	0.9934808448651856
SG0SPEC	150	3	False	17.500000000000004	0.9933335791122104
SG0SPEC	150	3	False	17.6	0.9931839000457404
SG0SPEC	150	3	False	17.700000000000003	0.9930317837303708
SG0SPEC	150	3	False	17.8	0.9928772061755666
SG0SPEC	150	3	False	17.900000000000002	0.99272014333693
SG0SPEC	150	3	False	18.000000000000004	0.9925605711174564
SG0SPEC	150	3	False	18.1	0.992398465368794
SG0SPEC	150	3	False	18.200000000000003	0.9922338018925174
SG0SPEC	150	3	False	18.3	0.992066556441394
SG0SPEC	150	3	False	18.4	0.9918967047206566
SG0SPEC	150	3	False	18.500000000000004	0.9917242223892848
SG0SPEC	150	3	False	18.6	0.9915490850612836
SG0SPEC	150	3	False	18.700000000000003	0.9913712683069638
SG0SPEC	150	3	False	18.8	0.991190747654234
SG0SPEC	150	3	False	18.9	0.9910074985898898
SG0SPEC	150	3	False	19.000000000000004	0.9908214965609016
SG0SPEC	150	3	False	19.1	0.9906327169757172
SG0SPEC	150	3	False	19.200000000000003	0.990441135205557
SG0SPEC	150	3	False	19.300000000000004	0.9902467265857168
SG0SPEC	150	3	False	19.4	0.9900494664168722
SG0SPEC	150	3	False	19.500000000000004	0.9898493299663854
SG0SPEC	150	3	False	19.6	0.9896462924696195
SG0SPEC	150	3	False	19.700000000000003	0.9894403291312466
SG0SPEC	150	3	False	19.800000000000004	0.9892314151265628
SG0SPEC	150	3	False	19.9	0.9890195256028108
SG0SPEC	150	3	False	20.000000000000004	0.9888046356804956
SG0SPEC	150	3	False	20.1	0.9885867204547142
SG0SPEC	150	3	False	20.200000000000003	0.9883657549964704
SG0SPEC	150	3	False	20.300000000000004	0.9881417143540148
SG0SPEC	150	3	False	20.4	0.9879145735541632
SG0SPEC	150	3	False	20.500000000000004	0.9876843076036358
SG0SPEC	150	3	False	20.6	0.9874508914903932
SG0SPEC	150	3	False	20.700000000000003	0.9872143001849648
SG0SPEC	150	3	False	20.800000000000004	0.9869745086417936
SG0SPEC	150	3	False	20.9	0.9867314918005748
SG0SPEC	150	3	False	21.000000000000004	0.986485224587598
SG0SPEC	150	3	False	21.1	0.9862356819170908
SG0SPEC	150	3	False	21.200000000000003	0.9859828386925666
SG0SPEC	150	3	False	21.300000000000004	0.9857266698081713
SG0SPEC	150	3	False	21.4	0.9854671501500328
SG0SPEC	150	3	False	21.500000000000004	0.9852042545976096
SG0SPEC	150	3	False	21.6	0.9849379580250496
SG0SPEC	150	3	False	21.700000000000003	0.9846682353025384
SG0SPEC	150	3	False	21.800000000000004	0.9843950612976564
SG0SPEC	150	3	False	21.9	0.9841184108767392
SG0SPEC	150	3	False	22.000000000000004	0.983838258906228
SG0SPEC	150	3	False	22.1	0.9835545802540407
SG0SPEC	150	3	False	22.200000000000003	0.9832673497909225
SG0SPEC	150	3	False	22.300000000000004	0.9829765423918122
SG0SPEC	150	3	False	22.4	0.9826821329372064
SG0SPEC	150	3	False	22.500000000000004	0.9823840963145212
SG0SPEC	150	3	False	22.6	0.9820824074194582
SG0SPEC	150	3	False	22.700000000000003	0.9817770411573716
SG0SPEC	150	3	False	22.800000000000004	0.9814679724446336
SG0SPEC	150	3	False	22.9	0.9811551762100016
SG0SPEC	150	3	False	23.000000000000004	0.980838627395992
SG0SPEC	150	3	False	23.1	0.9805183009602404
SG0SPEC	150	3	False	23.200000000000003	0.98019417187688
SG0SPEC	150	3	False	23.300000000000004	0.9798662151379048
SG0SPEC	150	3	False	23.4	0.9795344057545482
SG0SPEC	150	3	False	23.500000000000004	0.9791987187586456
SG0SPEC	150	3	False	23.6	0.9788591292040154
SG0SPEC	150	3	False	23.700000000000003	0.9785156121678208
SG0SPEC	150	3	False	23.800000000000004	0.9781681427519529
SG0SPEC	150	3	False	23.9	0.977816696084394
SG0SPEC	150	3	False	24.000000000000004	0.9774612473205956
SG0SPEC	150	3	False	24.1	0.9771017716448508
SG0SPEC	150	3	False	24.200000000000003	0.976738244271665
SG0SPEC	150	3	False	24.300000000000004	0.9763706404471292
SG0SPEC	150	3	False	24.4	0.9759989354502954
SG0SPEC	150	3	False	24.500000000000004	0.9756231045945458
SG0SPEC	150	3	False	24.6	0.9752431232289656
SG0SPEC	150	3	False	24.700000000000003	0.9748589667397188
SG0SPEC	150	3	False	24.800000000000004	0.9744706105514136
SG0SPEC	150	3	False	24.9	0.9740780301284802
SG0SPEC	150	3	False	25.000000000000004	0.9736812009765344
SG0SPEC	150	3	False	25.1	0.9732800986437596
SG0SPEC	150	3	False	25.200000000000003	0.9728746987222648
SG0SPEC	150	3	False	25.300000000000004	0.9724649768494568
SG0SPEC	150	3	False	25.4	0.9720509087094148
SG0SPEC	150	3	False	25.500000000000004	0.9716324700342518
SG0SPEC	150	3	False	25.6	0.9712096366054848
SG0SPEC	150	3	False	25.700000000000003	0.9707823842553972
SG0SPEC	150	3	False	25.800000000000004	0.9703506888684112
SG0SPEC	150	3	False	25.9	0.9699145263824426
SG0SPEC	150	3	False	26.000000000000004	0.969473872790272
SG0SPEC	150	3	False	26.1	0.9690287041409048
SG0SPEC	150	3	False	26.200000000000003	0.9685789965409286
SG0SPEC	150	3	False	26.300000000000004	0.968124726155874
SG0SPEC	150	3	False	26.4	0.9676658692115812
SG0SPEC	150	3	False	26.500000000000004	0.9672024019955424
SG0SPEC	150	3	False	26.6	0.9667343008582736
SG0SPEC	150	3	False	26.700000000000003	0.966261542214654
SG0SPEC	150	3	False	26.800000000000004	0.965784102545289
SG0SPEC	150	3	False	26.9	0.9653019583978546
SG0SPEC	150	3	False	27.000000000000004	0.964815086388456
SG0SPEC	150	3	False	27.1	0.964323463202966
SG0SPEC	150	3	False	27.200000000000003	0.9638270655983724
SG0SPEC	150	3	False	27.300000000000004	0.9633258704041286
SG0SPEC	150	3	False	27.4	0.9628198545234906
SG0SPEC	150	3	False	27.500000000000004	0.9623089949348584
SG0SPEC	150	3	False	27.6	0.9617932686931135
SG0SPEC	150	3	False	27.700000000000003	0.9612726529309598
SG0SPEC	150	3	False	27.800000000000004	0.9607471248602518
SG0SPEC	150	3	False	27.9	0.9602166617733318
SG0SPEC	150	3	False	28.000000000000004	0.959681241044354
SG0SPEC	150	3	False	28.1	0.9591408401306212
SG0SPEC	150	3	False	28.200000000000003	0.9585954365739008
SG0SPEC	150	3	False	28.300000000000004	0.9580450080017509
SG0SPEC	150	3	False	28.4	0.9574895321288464
SG0SPEC	150	3	False	28.500000000000004	0.956928986758286
SG0SPEC	150	3	False	28.6	0.9563633497829178
SG0SPEC	150	3	False	28.700000000000003	0.9557925991866448
SG0SPEC	150	3	False	28.800000000000004	0.9552167130457386
SG0SPEC	150	3	False	28.9	0.9546356695301472
SG0SPEC	150	3	False	29.000000000000004	0.9540494469047954
SG0SPEC	150	3	False	29.1	0.9534580235308932
SG0SPEC	150	3	False	29.200000000000003	0.9528613778672246
SG0SPEC	150	3	False	29.300000000000004	0.9522594884714553
SG0SPEC	150	3	False	29.4	0.951652334001414
SG0SPEC	150	3	False	29.500000000000004	0.95103989321639
SG0SPEC	150	3	False	29.6	0.9504221449784158
SG0SPEC	150	3	False	29.700000000000003	0.949799068253552
SG0SPEC	150	3	False	29.800000000000004	0.9491706421131644
SG0SPEC	150	3	False	29.9	0.948536845735206
SG0SPEC	150	3	False	30.000000000000004	0.9478976584054828
SG0SPEC	150	3	False	30.1	0.9472530595189328
SG0SPEC	150	3	False	30.200000000000003	0.9466030285808834
SG0SPEC	150	3	False	30.300000000000004	0.9459475452083193
SG0SPEC	150	3	False	30.4	0.9452865891311404
SG0SPEC	150	3	False	30.500000000000004	0.9446201401934188
SG0SPEC	150	3	False	30.6	0.9439481783546476
SG0SPEC	150	3	False	30.700000000000003	0.94327068369099
SG0SPEC	150	3	False	30.800000000000004	0.942587636396527
SG0SPEC	150	3	False	30.9	0.9418990167844904
SG0SPEC	150	3	False	31.000000000000004	0.9412048052885084
SG0SPEC	150	3	False	31.1	0.9405049824638312
SG0SPEC	150	3	False	31.200000000000003	0.9397995289885608
SG0SPEC	150	3	False	31.300000000000004	0.939088425664877
SG0SPEC	150	3	False	31.4	0.9383716534202546
SG0SPEC	150	3	False	31.500000000000004	0.9376491933086838
SG0SPEC	150	3	False	31.6	0.9369210265118766
SG0SPEC	150	3	False	31.700000000000003	0.9361871343404786
SG0SPEC	150	3	False	31.800000000000004	0.9354474982352704
SG0SPEC	150	3	False	31.9	0.9347020997683636
SG0SPEC	150	3	False	32.0	0.9339509206443976
SG0SPEC	150	3	False	32.1	0.9331939427017316
SG0SPEC	150	3	False	32.2	0.9324311479136206
SG0SPEC	150	3	False	32.300000000000004	0.9316625183894076
SG0SPEC	150	3	False	32.400000000000006	0.9308880363756892
SG0SPEC	150	3	False	32.5	0.9301076842574928
SG0SPEC	150	3	False	32.6	0.9293214445594388
SG0SPEC	150	3	False	32.7	0.928529299946904
SG0SPEC	150	3	False	32.800000000000004	0.9277312332271764
SG0SPEC	150	3	False	32.900000000000006	0.92692722735061
SG0SPEC	150	3	False	33.0	0.9261172654117632
SG0SPEC	150	3	False	33.1	0.9253013306505524
SG0SPEC	150	3	False	33.2	0.9244794064533748
SG0SPEC	150	3	False	33.300000000000004	0.9236514763542496
SG0SPEC	150	3	False	33.400000000000006	0.9228175240359402
SG0SPEC	150	3	False	33.5	0.9219775333310708
SG0SPEC	150	3	False	33.6	0.9211314882232504
SG0SPEC	150	3	False	33.7	0.9202793728481736
SG0SPEC	150	3	False	33.800000000000004	0.9194211714947322
SG0SPEC	150	3	False	33.900000000000006	0.9185568686061102
SG0SPEC	150	3	False	34.0	0.9176864487808778
SG0SPEC	150	3	False	34.1	0.9168098967740784
SG0SPEC	150	3	False	34.2	0.9159271974983164
SG0SPEC	150	3	False	34.300000000000004	0.915038336024826
SG0SPEC	150	3	False	34.400000000000006	0.9141432975845464
SG0SPEC	150	3	False	34.5	0.9132420675691884
SG0SPEC	150	3	False	34.6	0.91233463153229
SG0SPEC	150	3	False	34.7	0.911420975190274
SG0SPEC	150	3	False	34.800000000000004	0.9105010844234902
SG0SPEC	150	3	False	34.900000000000006	0.9095749452772628
SG0SPEC	150	3	False	35.0	0.9086425439629224
SG0SPEC	150	3	False	35.1	0.9077038668588394
SG0SPEC	150	3	False	35.2	0.9067589005114394
SG0SPEC	150	3	False	35.300000000000004	0.9058076316362306
SG0SPEC	150	3	False	35.400000000000006	0.9048500471188116
SG0SPEC	150	3	False	35.5	0.903886134015869
SG0SPEC	150	3	False	35.6	0.9029158795561896
SG0SPEC	150	3	False	35.7	0.9019392711416404
SG0SPEC	150	3	False	35.800000000000004	0.9009562963481624
SG0SPEC	150	3	False	35.900000000000006	0.8999669429267462
SG0SPEC	150	3	False	36.0	0.8989711988044091
SG0SPEC	150	3	False	36.1	0.8979690520851533
SG0SPEC	150	3	False	36.2	0.8969604910509376
SG0SPEC	150	3	False	36.3	0.8959455041626228
SG0SPEC	150	3	False	36.400000000000006	0.8949240800609207
SG0SPEC	150	3	False	36.5	0.8938962075673322
SG0SPEC	150	3	False	36.6	0.8928618756850857
SG0SPEC	150	3	False	36.7	0.8918210736000611
SG0SPEC	150	3	False	36.8	0.8907737906817071
SG0SPEC	150	3	False	36.900000000000006	0.8897200164839564
SG0SPEC	150	3	False	37.0	0.8886597407461352
SG0SPEC	150	3	False	37.1	0.8875929533938531
SG0SPEC	150	3	False	37.2	0.8865196445399082
SG0SPEC	150	3	False	37.3	0.8854398044851589
SG0SPEC	150	3	False	37.400000000000006	0.8843534237194115
SG0SPEC	150	3	False	37.5	0.8832604929222871
SG0SPEC	150	3	False	37.6	0.8821610029640873
SG0SPEC	150	3	False	37.7	0.8810549449066473
SG0SPEC	150	3	False	37.8	0.8799423100041892
SG0SPEC	150	3	False	37.900000000000006	0.878823089704162
SG0SPEC	150	3	False	38.0	0.8776972756480798
SG0SPEC	150	3	False	38.1	0.8765648596723411
SG0SPEC	150	3	False	38.2	0.8754258338090591
SG0SPEC	150	3	False	38.3	0.8742801902868684
SG0SPEC	150	3	False	38.400000000000006	0.8731279215317291
SG0SPEC	150	3	False	38.50000000000001	0.8719690201677303
SG0SPEC	150	3	False	38.6	0.8708034790178741
SG0SPEC	150	3	False	38.7	0.8696312911048604
SG0SPEC	150	3	False	38.8	0.8684524496518655
SG0SPEC	150	3	False	38.900000000000006	0.8672669480833024
SG0SPEC	150	3	False	39.00000000000001	0.8660747800255867
SG0SPEC	150	3	False	39.1	0.8648759393078845
SG0SPEC	150	3	False	39.2	0.8636704199628592
SG0SPEC	150	3	False	39.3	0.8624582162274045
SG0SPEC	150	3	False	39.400000000000006	0.8612393225433777
SG0SPEC	150	3	False	39.50000000000001	0.860013733558317
SG0SPEC	150	3	False	39.6	0.8587814441261515
SG0SPEC	150	3	False	39.7	0.8575424493079153
SG0SPEC	150	3	False	39.8	0.8562967443724336
SG0SPEC	150	3	False	39.900000000000006	0.8550443247970172
SG0SPEC	150	3	False	40.00000000000001	0.8537851862681438
SG0SPEC	150	3	False	40.1	0.8525193246821294
SG0SPEC	150	3	False	40.2	0.8512467361457904
SG0SPEC	150	3	False	40.3	0.8499674169771034
SG0SPEC	150	3	False	40.400000000000006	0.8486813637058552
SG0SPEC	150	3	False	40.50000000000001	0.8473885730742746
SG0SPEC	150	3	False	40.6	0.8460890420376765
SG0SPEC	150	3	False	40.7	0.8447827677650732
SG0SPEC	150	3	False	40.8	0.8434697476397984
SG0SPEC	150	3	False	40.900000000000006	0.8421499792601088
SG0SPEC	150	3	False	41.00000000000001	0.8408234604397875
SG0SPEC	150	3	False	41.1	0.8394901892087304
SG0SPEC	150	3	False	41.2	0.8381501638135282
SG0SPEC	150	3	False	41.3	0.8368033827180436
SG0SPEC	150	3	False	41.400000000000006	0.8354498446039691
SG0SPEC	150	3	False	41.50000000000001	0.8340895483713923
SG0SPEC	150	3	False	41.6	0.8327224931393363
SG0SPEC	150	3	False	41.7	0.8313486782463017
SG0SPEC	150	3	False	41.8	0.8299681032507983
SG0SPEC	150	3	False	41.900000000000006	0.8285807679318662
SG0SPEC	150	3	False	42.00000000000001	0.8271866722895863
SG0SPEC	150	3	False	42.1	0.8257858165455952
SG0SPEC	150	3	False	42.2	0.8243782011435661
SG0SPEC	150	3	False	42.3	0.8229638267497068
SG0SPEC	150	3	False	42.400000000000006	0.821542694253238
SG0SPEC	150	3	False	42.50000000000001	0.8201148047668575
SG0SPEC	150	3	False	42.6	0.8186801596272056
SG0SPEC	150	3	False	42.7	0.8172387603953177
SG0SPEC	150	3	False	42.8	0.8157906088570622
SG0SPEC	150	3	False	42.900000000000006	0.8143357070235834
SG0SPEC	150	3	False	43.00000000000001	0.8128740571317182
SG0SPEC	150	3	False	43.1	0.8114056616444216
SG0SPEC	150	3	False	43.2	0.8099305232511661
SG0SPEC	150	3	False	43.3	0.808448644868347
SG0SPEC	150	3	False	43.400000000000006	0.8069600296396677
SG0SPEC	150	3	False	43.50000000000001	0.8054646809365236
SG0SPEC	150	3	False	43.6	0.8039626023583717
SG0SPEC	150	3	False	43.7	0.8024537977330952
SG0SPEC	150	3	False	43.8	0.8009382711173556
SG0SPEC	150	3	False	43.900000000000006	0.7994160267969374
SG0SPEC	150	3	False	44.00000000000001	0.7978870692870859
SG0SPEC	150	3	False	44.1	0.7963514033328294
SG0SPEC	150	3	False	44.2	0.7948090339093001
SG0SPEC	150	3	False	44.3	0.7932599662220398
SG0SPEC	150	3	False	44.400000000000006	0.7917042057073005
SG0SPEC	150	3	False	44.50000000000001	0.7901417580323319
SG0SPEC	150	3	False	44.6	0.788572629095664
SG0SPEC	150	3	False	44.7	0.7869968250273779
SG0SPEC	150	3	False	44.8	0.7854143521893667
SG0SPEC	150	3	False	44.900000000000006	0.7838252171755881
SG0SPEC	150	3	False	45.00000000000001	0.7822294268123079
SG0SPEC	150	3	False	45.1	0.780626988158337
SG0SPEC	150	3	False	45.2	0.7790179085052523
SG0SPEC	150	3	False	45.3	0.7774021953776116
SG0SPEC	150	3	False	45.400000000000006	0.775779856533165
SG0SPEC	150	3	False	45.50000000000001	0.7741508999630459
SG0SPEC	150	3	False	45.6	0.772515333891963
SG0SPEC	150	3	False	45.7	0.7708731667783727
SG0SPEC	150	3	False	45.8	0.7692244073146541
SG0SPEC	150	3	False	45.900000000000006	0.767569064427264
SG0SPEC	150	3	False	46.00000000000001	0.7659071472768869
SG0SPEC	150	3	False	46.1	0.7642386652585773
SG0SPEC	150	3	False	46.2	0.7625636280018883
SG0SPEC	150	3	False	46.3	0.7608820453709961
SG0SPEC	150	3	False	46.400000000000006	0.7591939274648074
SG0SPEC	150	3	False	46.50000000000001	0.7574992846170648
SG0SPEC	150	3	False	46.6	0.7557981273964408
SG0SPEC	150	3	False	46.7	0.7540904666066188
SG0SPEC	150	3	False	46.8	0.752376313286367
SG0SPEC	150	3	False	46.900000000000006	0.7506556787096056
SG0SPEC	150	3	False	47.00000000000001	0.7489285743854589
SG0SPEC	150	3	False	47.1	0.7471950120583022
SG0SPEC	150	3	False	47.2	0.7454550037077965
SG0SPEC	150	3	False	47.3	0.7437085615489162
SG0SPEC	150	3	False	47.400000000000006	0.7419556980319635
SG0SPEC	150	3	False	47.50000000000001	0.7401964258425797
SG0SPEC	150	3	False	47.6	0.7384307579017395
SG0SPEC	150	3	False	47.7	0.7366587073657361
SG0SPEC	150	3	False	47.8	0.7348802876261677
SG0SPEC	150	3	False	47.900000000000006	0.7330955123099003
SG0SPEC	150	3	False	48.00000000000001	0.731304395279029
SG0SPEC	150	3	False	48.1	0.7295069506308258
SG0SPEC	150	3	False	48.2	0.7277031926976839
SG0SPEC	150	3	False	48.3	0.7258931360470414
SG0SPEC	150	3	False	48.400000000000006	0.7240767954813102
SG0SPEC	150	3	False	48.50000000000001	0.7222541860377798
SG0SPEC	150	3	False	48.6	0.7204253229885255
SG0SPEC	150	3	False	48.7	0.7185902218402958
SG0SPEC	150	3	False	48.8	0.7167488983343959
SG0SPEC	150	3	False	48.900000000000006	0.7149013684465626
SG0SPEC	150	3	False	49.00000000000001	0.713047648386824
SG0SPEC	150	3	False	49.1	0.7111877545993562
SG0SPEC	150	3	False	49.2	0.7093217037623262
SG0SPEC	150	3	False	49.3	0.7074495127877267
SG0SPEC	150	3	False	49.400000000000006	0.7055711988211983
SG0SPEC	150	3	False	49.50000000000001	0.7036867792418492
SG0SPEC	150	3	False	49.6	0.7017962716620549
SG0SPEC	150	3	False	49.7	0.6998996939272617
SG0SPEC	150	3	False	49.8	0.6979970641157669
SG0SPEC	150	3	False	49.900000000000006	0.6960884005384961
SG0SPEC	150	3	False	50.00000000000001	0.6941737217387733
SG0SPEC	150	3	False	50.1	0.6922530464920776
SG0SPEC	150	3	False	50.2	0.6903263938057878
SG0SPEC	150	3	False	50.3	0.6883937829189262
SG0SPEC	150	3	False	50.400000000000006	0.6864552333018819
SG0SPEC	150	3	False	50.50000000000001	0.6845107646561355
SG0SPEC	150	3	False	50.6	0.6825603969139631
SG0SPEC	150	3	False	50.7	0.6806041502381415
SG0SPEC	150	3	False	50.8	0.6786420450216355
SG0SPEC	150	3	False	50.900000000000006	0.6766741018872791
SG0SPEC	150	3	False	51.00000000000001	0.6747003416874481
SG0SPEC	150	3	False	51.1	0.6727207855037225
SG0SPEC	150	3	False	51.2	0.6707354546465364
SG0SPEC	150	3	False	51.3	0.6687443706548236
SG0SPEC	150	3	False	51.400000000000006	0.6667475552956494
SG0SPEC	150	3	False	51.50000000000001	0.6647450305638337
SG0SPEC	150	3	False	51.6	0.6627368186815672
SG0SPEC	150	3	False	51.7	0.6607229420980162
SG0SPEC	150	3	False	51.8	0.6587034234889145
SG0SPEC	150	3	False	51.900000000000006	0.6566782857561564
SG0SPEC	150	3	False	52.00000000000001	0.6546475520273644
SG0SPEC	150	3	False	52.1	0.652611245655465
SG0SPEC	150	3	False	52.2	0.6505693902182367
SG0SPEC	150	3	False	52.3	0.6485220095178689
SG0SPEC	150	3	False	52.400000000000006	0.646469127580492
SG0SPEC	150	3	False	52.50000000000001	0.6444107686557126
SG0SPEC	150	3	False	52.6	0.6423469572161279
SG0SPEC	150	3	False	52.7	0.6402777179568419
SG0SPEC	150	3	False	52.8	0.6382030757949647
SG0SPEC	150	3	False	52.900000000000006	0.6361230558691034
SG0SPEC	150	3	False	53.00000000000001	0.6340376835388452
SG0SPEC	150	3	False	53.1	0.6319469843842329
SG0SPEC	150	3	False	53.2	0.6298509842052253
SG0SPEC	150	3	False	53.3	0.6277497090211556
SG0SPEC	150	3	False	53.400000000000006	0.6256431850701747
SG0SPEC	150	3	False	53.50000000000001	0.623531438808689
SG0SPEC	150	3	False	53.6	0.6214144969107869
SG0SPEC	150	3	False	53.7	0.6192923862676559
SG0SPEC	150	3	False	53.8	0.6171651339869918
SG0SPEC	150	3	False	53.900000000000006	0.615032767392401
SG0SPEC	150	3	False	54.00000000000001	0.6128953140227849
SG0SPEC	150	3	False	54.1	0.6107528016317293
SG0SPEC	150	3	False	54.2	0.608605258186869
SG0SPEC	150	3	False	54.3	0.6064527118692543
SG0SPEC	150	3	False	54.400000000000006	0.6042951910727056
SG0SPEC	150	3	False	54.50000000000001	0.602132724403159
SG0SPEC	150	3	False	54.6	0.5999653406779984
SG0SPEC	150	3	False	54.7	0.5977930689253864
SG0SPEC	150	3	False	54.8	0.5956159383835812
SG0SPEC	150	3	False	54.900000000000006	0.5934339785002446
SG0SPEC	150	3	False	55.00000000000001	0.5912472189317435
SG0SPEC	150	3	False	55.1	0.58905568954244
SG0SPEC	150	3	False	55.2	0.5868594204039741
SG0SPEC	150	3	False	55.3	0.5846584417945394
SG0SPEC	150	3	False	55.400000000000006	0.582452784198141
SG0SPEC	150	3	False	55.50000000000001	0.58024247830386
SG0SPEC	150	3	False	55.6	0.5780275550050943
SG0SPEC	150	3	False	55.7	0.5758080453987986
SG0SPEC	150	3	False	55.8	0.5735839807847141
SG0SPEC	150	3	False	55.900000000000006	0.5713553926645917
SG0SPEC	150	3	False	56.00000000000001	0.5691223127413972
SG0SPEC	150	3	False	56.1	0.5668847729185219
SG0SPEC	150	3	False	56.2	0.5646428052989746
SG0SPEC	150	3	False	56.3	0.5623964421845645
SG0SPEC	150	3	False	56.400000000000006	0.5601457160750859
SG0SPEC	150	3	False	56.50000000000001	0.5578906596674813
SG0SPEC	150	3	False	56.6	0.555631305855004
SG0SPEC	150	3	False	56.7	0.5533676877263694
SG0SPEC	150	3	False	56.8	0.5510998385648982
SG0SPEC	150	3	False	56.900000000000006	0.5488277918476557
SG0SPEC	150	3	False	57.00000000000001	0.5465515812445703
SG0SPEC	150	3	False	57.1	0.5442712406175604
SG0SPEC	150	3	False	57.2	0.5419868040196385
SG0SPEC	150	3	False	57.3	0.5396983056940142
SG0SPEC	150	3	False	57.400000000000006	0.5374057800731896
SG0SPEC	150	3	False	57.50000000000001	0.5351092617780424
SG0SPEC	150	3	False	57.6	0.532808785616903
SG0SPEC	150	3	False	57.7	0.5305043865846233
SG0SPEC	150	3	False	57.8	0.5281960998616373
SG0SPEC	150	3	False	57.900000000000006	0.5258839608130135
SG0SPEC	150	3	False	58.00000000000001	0.5235680049874992
SG0SPEC	150	3	False	58.1	0.5212482681165578
SG0SPEC	150	3	False	58.2	0.5189247861133918
SG0SPEC	150	3	False	58.3	0.5165975950719736
SG0SPEC	150	3	False	58.400000000000006	0.5142667312660458
SG0SPEC	150	3	False	58.50000000000001	0.5119322311481324
SG0SPEC	150	3	False	58.6	0.5095941313485345
SG0SPEC	150	3	False	58.7	0.5072524686743186
SG0SPEC	150	3	False	58.8	0.5049072801082948
SG0SPEC	150	3	False	58.900000000000006	0.5025586028079947
SG0SPEC	150	3	False	59.00000000000001	0.5002064741046318
SG0SPEC	150	3	False	59.1	0.4978509315020624
SG0SPEC	150	3	False	59.2	0.4954920126757337
SG0SPEC	150	3	False	59.3	0.4931297554716263
SG0SPEC	150	3	False	59.400000000000006	0.4907641979051899
SG0SPEC	150	3	False	59.50000000000001	0.4883953781602691
SG0SPEC	150	3	False	59.6	0.4860233345880239
SG0SPEC	150	3	False	59.7	0.483648105705841
SG0SPEC	150	3	False	59.8	0.4812697301962392
SG0SPEC	150	3	False	59.900000000000006	0.478888246905766
SG0SPEC	150	3	False	60.00000000000001	0.4765036948438891
SG0SPEC	150	3	False	60.1	0.4741161131818752
SG0SPEC	150	3	False	60.2	0.47172554125167
SG0SPEC	150	3	False	60.3	0.4693320185447638
SG0SPEC	150	3	False	60.400000000000006	0.466935584711052
SG0SPEC	150	3	False	60.50000000000001	0.4645362795576904
SG0SPEC	150	3	False	60.6	0.4621341430479391
SG0SPEC	150	3	False	60.7	0.4597292153000066
SG0SPEC	150	3	False	60.8	0.4573215365858764
SG0SPEC	150	3	False	60.900000000000006	0.4549111473301372
SG0SPEC	150	3	False	61.00000000000001	0.4524980881087999
SG0SPEC	150	3	False	61.1	0.4500823996481093
SG0SPEC	150	3	False	61.2	0.447664122823347
SG0SPEC	150	3	False	61.3	0.4452432986576333
SG0SPEC	150	3	False	61.400000000000006	0.4428199683207152
SG0SPEC	150	3	False	61.50000000000001	0.4403941731277508
SG0SPEC	150	3	False	61.6	0.4379659545380898
SG0SPEC	150	3	False	61.7	0.4355353541540426
SG0SPEC	150	3	False	61.8	0.4331024137196443
SG0SPEC	150	3	False	61.900000000000006	0.4306671751194141
SG0SPEC	150	3	False	62.00000000000001	0.4282296803771063
SG0SPEC	150	3	False	62.1	0.4257899716544551
SG0SPEC	150	3	False	62.2	0.4233480912499135
SG0SPEC	150	3	False	62.3	0.4209040815973847
SG0SPEC	150	3	False	62.400000000000006	0.41845798526495
SG0SPEC	150	3	False	62.50000000000001	0.4160098449535866
SG0SPEC	150	3	False	62.6	0.4135597034958811
SG0SPEC	150	3	False	62.7	0.4111076038547375
SG0SPEC	150	3	False	62.8	0.4086535891220784
SG0SPEC	150	3	False	62.900000000000006	0.4061977025175389
SG0SPEC	150	3	False	63.00000000000001	0.4037399873871568
SG0SPEC	150	3	False	63.1	0.4012804872020554
SG0SPEC	150	3	False	63.2	0.3988192455571193
SG0SPEC	150	3	False	63.3	0.396356306169668
SG0SPEC	150	3	False	63.400000000000006	0.3938917128781181
SG0SPEC	150	3	False	63.50000000000001	0.391425509640646
SG0SPEC	150	3	False	63.6	0.3889577405338393
SG0SPEC	150	3	False	63.7	0.3864884497513456
SG0SPEC	150	3	False	63.8	0.3840176816025158
SG0SPEC	150	3	False	63.900000000000006	0.3815454805110401
SG0SPEC	150	3	False	64.0	0.3790718910135796
SG0SPEC	150	3	False	64.1	0.3765969577583924
SG0SPEC	150	3	False	64.2	0.3741207255039515
SG0SPEC	150	3	False	64.3	0.3716432391175654
SG0SPEC	150	3	False	64.39999999999999	0.3691645435739817
SG0SPEC	150	3	False	64.5	0.3666846839539951
SG0SPEC	150	3	False	64.6	0.3642037054430455
SG0SPEC	150	3	False	64.7	0.3617216533298111
SG0SPEC	150	3	False	64.8	0.3592385730048001
SG0SPEC	150	3	False	64.89999999999999	0.3567545099589303
SG0SPEC	150	3	False	65.0	0.3542695097821109
SG0SPEC	150	3	False	65.1	0.3517836181618161
SG0SPEC	150	3	False	65.2	0.3492968808816515
SG0SPEC	150	3	False	65.3	0.3468093438199223
SG0SPEC	150	3	False	65.39999999999999	0.3443210529481875
SG0SPEC	150	3	False	65.5	0.3418320543298169
SG0SPEC	150	3	False	65.6	0.3393423941185434
SG0SPEC	150	3	False	65.7	0.3368521185570017
SG0SPEC	150	3	False	65.8	0.3343612739752751
SG0SPEC	150	3	False	65.89999999999999	0.3318699067894279
SG0SPEC	150	3	False	66.0	0.3293780635000358
SG0SPEC	150	3	False	66.1	0.326885790690718
SG0SPEC	150	3	False	66.2	0.3243931350266538
SG0SPEC	150	3	False	66.3	0.3219001432531053
SG0SPEC	150	3	False	66.39999999999999	0.3194068621939293
SG0SPEC	150	3	False	66.5	0.3169133387500867
SG0SPEC	150	3	False	66.6	0.3144196198981504
SG0SPEC	150	3	False	66.7	0.3119257526888055
SG0SPEC	150	3	False	66.8	0.309431784245346
SG0SPEC	150	3	False	66.89999999999999	0.3069377617621702
SG0SPEC	150	3	False	67.0	0.3044437325032684
SG0SPEC	150	3	False	67.1	0.3019497438007112
SG0SPEC	150	3	False	67.2	0.2994558430531281
SG0SPEC	150	3	False	67.3	0.2969620777241888
SG0SPEC	150	3	False	67.39999999999999	0.2944684953410758
SG0SPEC	150	3	False	67.5	0.2919751434929551
SG0SPEC	150	3	False	67.6	0.2894820698294461
SG0SPEC	150	3	False	67.7	0.2869893220590805
SG0SPEC	150	3	False	67.8	0.2844969479477685
SG0SPEC	150	3	False	67.89999999999999	0.2820049953172499
SG0SPEC	150	3	False	68.0	0.2795135120435513
SG0SPEC	150	3	False	68.1	0.2770225460554359
SG0SPEC	150	3	False	68.2	0.274532145332848
SG0SPEC	150	3	False	68.3	0.2720423579053601
SG0SPEC	150	3	False	68.39999999999999	0.2695532318506108
SG0SPEC	150	3	False	68.5	0.2670648152927433
SG0SPEC	150	3	False	68.6	0.2645771564008425
SG0SPEC	150	3	False	68.7	0.2620903033873608
SG0SPEC	150	3	False	68.8	0.259604304506553
SG0SPEC	150	3	False	68.89999999999999	0.2571192080528989
SG0SPEC	150	3	False	69.0	0.2546350623595258
SG0SPEC	150	3	False	69.1	0.2521519157966317
SG0SPEC	150	3	False	69.2	0.2496698167699008
SG0SPEC	150	3	False	69.3	0.2471888137189207
SG0SPEC	150	3	False	69.39999999999999	0.244708955115592
SG0SPEC	150	3	False	69.5	0.2422302894625413
SG0SPEC	150	3	False	69.6	0.2397528652915289
SG0SPEC	150	3	False	69.7	0.2372767311618516
SG0SPEC	150	3	False	69.8	0.2348019356587492
SG0SPEC	150	3	False	69.89999999999999	0.2323285273918029
SG0SPEC	150	3	False	70.0	0.229856554993335
SG0SPEC	150	3	False	70.1	0.2273860671168062
SG0SPEC	150	3	False	70.2	0.2249171124352087
SG0SPEC	150	3	False	70.3	0.2224497396394605
SG0SPEC	150	3	False	70.39999999999999	0.2199839974367942
SG0SPEC	150	3	False	70.5	0.2175199345491472
SG0SPEC	150	3	False	70.6	0.2150575997115487
SG0SPEC	150	3	False	70.7	0.2125970416705031
SG0SPEC	150	3	False	70.8	0.2101383091823773
SG0SPEC	150	3	False	70.89999999999999	0.2076814510117785
SG0SPEC	150	3	False	71.0	0.2052265159299361
SG0SPEC	150	3	False	71.1	0.2027735527130831
SG0SPEC	150	3	False	71.2	0.2003226101408284
SG0SPEC	150	3	False	71.3	0.1978737369945384
SG0SPEC	150	3	False	71.39999999999999	0.195426982055708
SG0SPEC	150	3	False	71.5	0.1929823941043339
SG0SPEC	150	3	False	71.6	0.1905400219172908
SG0SPEC	150	3	False	71.7	0.1880999142666982
SG0SPEC	150	3	False	71.8	0.185662119918293
SG0SPEC	150	3	False	71.89999999999999	0.1832266876297969
SG0SPEC	150	3	False	72.0	0.1807936661492858
SG0SPEC	150	3	False	72.1	0.178363104213557
SG0SPEC	150	3	False	72.2	0.1759350505464948
SG0SPEC	150	3	False	72.3	0.1735095538574369
SG0SPEC	150	3	False	72.39999999999999	0.1710866628395391
SG0SPEC	150	3	False	72.5	0.1686664261681383
SG0SPEC	150	3	False	72.6	0.1662488924991191
SG0SPEC	150	3	False	72.7	0.1638341104672738
SG0SPEC	150	3	False	72.8	0.1614221286846683
SG0SPEC	150	3	False	72.89999999999999	0.1590129957390009
SG0SPEC	150	3	False	73.0	0.1566067601919667
SG0SPEC	150	3	False	73.1	0.1542034705776203
SG0SPEC	150	3	False	73.2	0.1518031754007331
SG0SPEC	150	3	False	73.3	0.1494059231351608
SG0SPEC	150	3	False	73.39999999999999	0.1470117622221979
SG0SPEC	150	3	False	73.5	0.1446207410689433
SG0SPEC	150	3	False	73.6	0.1422329080466627
SG0SPEC	150	3	False	73.7	0.1398483114891445
SG0SPEC	150	3	False	73.8	0.1374669996910679
SG0SPEC	150	3	False	73.89999999999999	0.1350890209063597
SG0SPEC	150	3	False	74.0	0.1327144233465576
SG0SPEC	150	3	False	74.1	0.1303432551791752
SG0SPEC	150	3	False	74.2	0.1279755645260611
SG0SPEC	150	3	False	74.3	0.1256113994617645
SG0SPEC	150	3	False	74.39999999999999	0.1232508080118983
SG0SPEC	150	3	False	74.5	0.1208938381515028
SG0SPEC	150	3	False	74.6	0.1185405378034126
SG0SPEC	150	3	False	74.7	0.11619095483662
SG0SPEC	150	3	False	74.8	0.1138451370646437
SG0SPEC	150	3	False	74.89999999999999	0.1115031322438942
SG0SPEC	150	3	False	75.0	0.1091649880720433
SG0SPEC	150	3	False	75.1	0.1068307521863935
SG0SPEC	150	3	False	75.2	0.1045004721622466
SG0SPEC	150	3	False	75.3	0.1021741955112777
SG0SPEC	150	3	False	75.39999999999999	0.0998519696799042
SG0SPEC	150	3	False	75.5	0.0975338420476623
SG0SPEC	150	3	False	75.6	0.0952198599255812
SG0SPEC	150	3	False	75.7	0.0929100705545577
SG0SPEC	150	3	False	75.8	0.0906045211037367
SG0SPEC	150	3	False	75.89999999999999	0.0883032586688874
SG0SPEC	150	3	False	76.0	0.0860063302707851
SG0SPEC	150	3	False	76.1	0.0837137828535945
SG0SPEC	150	3	False	76.2	0.0814256632832504
SG0SPEC	150	3	False	76.3	0.0791420183458474
SG0SPEC	150	3	False	76.39999999999999	0.0768628947460219
SG0SPEC	150	3	False	76.5	0.0745883391053454
SG0SPEC	150	3	False	76.6	0.0723183979607142
SG0SPEC	150	3	False	76.7	0.0700531177627391
SG0SPEC	150	3	False	76.8	0.0677925448741464
SG0SPEC	150	3	False	76.9	0.0655367255681678
SG0SPEC	150	3	False	77.0	0.0632857060269446
SG0SPEC	150	3	False	77.1	0.0610395323399253
SG0SPEC	150	3	False	77.2	0.0587982505022705
SG0SPEC	150	3	False	77.3	0.0565619064132591
SG0SPEC	150	3	False	77.4	0.054330545874694
SG0SPEC	150	3	False	77.5	0.0521042145893142
SG0SPEC	150	3	False	77.6	0.0498829581592073
SG0SPEC	150	3	False	77.7	0.0476668220842236
SG0SPEC	150	3	False	77.8	0.0454558517603958
SG0SPEC	150	3	False	77.9	0.0432500924783576
SG0SPEC	150	3	False	78.0	0.0410495894217686
SG0SPEC	150	3	False	78.1	0.0388543876657383
SG0SPEC	150	3	False	78.2	0.0366645321752563
SG0SPEC	150	3	False	78.3	0.0344800678036241
SG0SPEC	150	3	False	78.4	0.0323010392908873
SG0SPEC	150	3	False	78.5	0.0301274912622772
SG0SPEC	150	3	False	78.6	0.0279594682266465
SG0SPEC	150	3	False	78.7	0.0257970145749158
SG0SPEC	150	3	False	78.8	0.0236401745785212
SG0SPEC	150	3	False	78.9	0.0214889923878609
SG0SPEC	150	3	False	79.0	0.019343512030752
SG0SPEC	150	3	False	79.1	0.0172037774108851
SG0SPEC	150	3	False	79.2	0.0150698323062839
SG0SPEC	150	3	False	79.3	0.0129417203677706
SG0SPEC	150	3	False	79.4	0.0108194851174301
SG0SPEC	150	3	False	79.5	0.0087031699470832
SG0SPEC	150	3	False	79.6	0.0065928181167582
SG0SPEC	150	3	False	79.7	0.0044884727531692
SG0SPEC	150	3	False	79.8	0.0023901768481999
SG0SPEC	150	3	False	79.9	0.0002979732573843
SG0SPEC	150	3	False	80.0	-0.0017880953016006
SG0SPEC	150	3	False	80.1	-0.0038679862504432
SG0SPEC	150	3	False	80.2	-0.0059416571517019
SG0SPEC	150	3	False	80.3	-0.0080090657103015
SG0SPEC	150	3	False	80.4	-0.0100701697750306
SG0SPEC	150	3	False	80.5	-0.0121249273400319
SG0SPEC	150	3	False	80.6	-0.0141732965462899
SG0SPEC	150	3	False	80.7	-0.0162152356831127
SG0SPEC	150	3	False	80.8	-0.0182507031896102
SG0SPEC	150	3	False	80.9	-0.0202796576561708
SG0SPEC	150	3	False	81.0	-0.0223020578259268
SG0SPEC	150	3	False	81.1	-0.0243178625962249
SG0SPEC	150	3	False	81.2	-0.0263270310200843
SG0SPEC	150	3	False	81.3	-0.0283295223076517
SG0SPEC	150	3	False	81.4	-0.0303252958276581
SG0SPEC	150	3	False	81.5	-0.0323143111088601
SG0SPEC	150	3	False	81.6	-0.0342965278414873
SG0SPEC	150	3	False	81.7	-0.0362719058786789
SG0SPEC	150	3	False	81.8	-0.0382404052379139
SG0SPEC	150	3	False	81.9	-0.0402019861024438
SG0SPEC	150	3	False	82.0	-0.0421566088227129
SG0SPEC	150	3	False	82.1	-0.044104233917779
SG0SPEC	150	3	False	82.2	-0.0460448220767244
SG0SPEC	150	3	False	82.3	-0.0479783341600665
SG0SPEC	150	3	False	82.4	-0.0499047312011606
SG0SPEC	150	3	False	82.5	-0.0518239744075975
SG0SPEC	150	3	False	82.6	-0.053736025162598
SG0SPEC	150	3	False	82.7	-0.0556408450264005
SG0SPEC	150	3	False	82.8	-0.0575383957376417
SG0SPEC	150	3	False	82.9	-0.0594286392147364
SG0SPEC	150	3	False	83.0	-0.0613115375572487
SG0SPEC	150	3	False	83.1	-0.0631870530472577
SG0SPEC	150	3	False	83.2	-0.0650551481507216
SG0SPEC	150	3	False	83.3	-0.0669157855188281
SG0SPEC	150	3	False	83.4	-0.06876892798935
SG0SPEC	150	3	False	83.5	-0.0706145385879849
SG0SPEC	150	3	False	83.6	-0.0724525805296984
SG0SPEC	150	3	False	83.7	-0.074283017220054
SG0SPEC	150	3	False	83.8	-0.0761058122565423
SG0SPEC	150	3	False	83.9	-0.077920929429902
SG0SPEC	150	3	False	84.0	-0.0797283327254354
SG0SPEC	150	3	False	84.1	-0.0815279863243188
SG0SPEC	150	3	False	84.2	-0.0833198546049072
SG0SPEC	150	3	False	84.3	-0.0851039021440312
SG0SPEC	150	3	False	84.4	-0.0868800937182898
SG0SPEC	150	3	False	84.5	-0.0886483943053362
SG0SPEC	150	3	False	84.6	-0.0904087690851581
SG0SPEC	150	3	False	84.7	-0.0921611834413517
SG0SPEC	150	3	False	84.8	-0.0939056029623885
SG0SPEC	150	3	False	84.9	-0.0956419934428786
SG0SPEC	150	3	False	85.0	-0.0973703208848227
SG0SPEC	150	3	False	85.1	-0.0990905514988656
SG0SPEC	150	3	False	85.2	-0.1008026517055345
SG0SPEC	150	3	False	85.3	-0.1025065881364781
SG0SPEC	150	3	False	85.4	-0.1042023276356957
SG0SPEC	150	3	False	85.5	-0.1058898372607596
SG0SPEC	150	3	False	85.6	-0.1075690842840332
SG0SPEC	150	3	False	85.7	-0.1092400361938818
SG0SPEC	150	3	False	85.8	-0.1109026606958742
SG0SPEC	150	3	False	85.9	-0.112556925713982
SG0SPEC	150	3	False	86.0	-0.1142027993917705
SG0SPEC	150	3	False	86.1	-0.1158402500935799
SG0SPEC	150	3	False	86.2	-0.1174692464057061
SG0SPEC	150	3	False	86.3	-0.1190897571375673
SG0SPEC	150	3	False	86.4	-0.1207017513228709
SG0SPEC	150	3	False	86.5	-0.1223051982207687
SG0SPEC	150	3	False	86.6	-0.1239000673170068
SG0SPEC	150	3	False	86.7	-0.1254863283250695
SG0SPEC	150	3	False	86.8	-0.1270639511873141
SG0SPEC	150	3	False	86.9	-0.1286329060761013
SG0SPEC	150	3	False	87.0	-0.1301931633949171
SG0SPEC	150	3	False	87.1	-0.1317446937794871
SG0SPEC	150	3	False	87.2	-0.1332874680988862
SG0SPEC	150	3	False	87.3	-0.1348214574566367
SG0SPEC	150	3	False	87.4	-0.1363466331918054
SG0SPEC	150	3	False	87.5	-0.1378629668800874
SG0SPEC	150	3	False	87.6	-0.139370430334888
SG0SPEC	150	3	False	87.7	-0.1408689956083943
SG0SPEC	150	3	False	87.8	-0.142358634992637
SG0SPEC	150	3	False	87.9	-0.1438393210205536
SG0SPEC	150	3	False	88.0	-0.145311026467033
SG0SPEC	150	3	False	88.1	-0.1467737243499644
SG0SPEC	150	3	False	88.2	-0.1482273879312675
SG0SPEC	150	3	False	88.3	-0.1496719907179235
SG0SPEC	150	3	False	88.4	-0.1511075064629958
SG0SPEC	150	3	False	88.5	-0.1525339091666425
SG0SPEC	150	3	False	88.6	-0.1539511730771222
SG0SPEC	150	3	False	88.7	-0.1553592726917944
SG0SPEC	150	3	False	88.8	-0.1567581827581063
SG0SPEC	150	3	False	88.9	-0.1581478782745788
SG0SPEC	150	3	False	89.0	-0.1595283344917819
SG0SPEC	150	3	False	89.1	-0.1608995269133014
SG0SPEC	150	3	False	89.2	-0.1622614312967011
SG0SPEC	150	3	False	89.3	-0.1636140236544724
SG0SPEC	150	3	False	89.4	-0.1649572802549831
SG0SPEC	150	3	False	89.5	-0.1662911776234102
SG0SPEC	150	3	False	89.6	-0.1676156925426735
SG0SPEC	150	3	False	89.7	-0.1689308020543543
SG0SPEC	150	3	False	89.8	-0.1702364834596111
SG0SPEC	150	3	False	89.9	-0.1715327143200843
SG0SPEC	150	3	False	90.0	-0.1728194724587952
SG0SPEC	150	3	False	90.1	-0.174096735961036
SG0SPEC	150	3	False	90.2	-0.1753644831752527
SG0SPEC	150	3	False	90.3	-0.1766226927139198
SG0SPEC	150	3	False	90.4	-0.1778713434544056
SG0SPEC	150	3	False	90.5	-0.1791104145398326
SG0SPEC	150	3	False	90.6	-0.1803398853799274
SG0SPEC	150	3	False	90.7	-0.1815597356518642
SG0SPEC	150	3	False	90.8	-0.1827699453010974
SG0SPEC	150	3	False	90.9	-0.1839704945421926
SG0SPEC	150	3	False	91.0	-0.1851613638596403
SG0SPEC	150	3	False	91.1	-0.1863425340086711
SG0SPEC	150	3	False	91.2	-0.1875139860160547
SG0SPEC	150	3	False	91.3	-0.1886757011808973
SG0SPEC	150	3	False	91.4	-0.1898276610754262
SG0SPEC	150	3	False	91.5	-0.1909698475457695
SG0SPEC	150	3	False	91.6	-0.1921022427127247
SG0SPEC	150	3	False	91.7	-0.1932248289725234
SG0SPEC	150	3	False	91.8	-0.1943375889975819
SG0SPEC	150	3	False	91.9	-0.19544050573725
SG0SPEC	150	3	False	92.0	-0.1965335624185469
SG0SPEC	150	3	False	92.1	-0.1976167425468911
SG0SPEC	150	3	False	92.2	-0.1986900299068226
SG0SPEC	150	3	False	92.3	-0.1997534085627134
SG0SPEC	150	3	False	92.4	-0.2008068628594751
SG0SPEC	150	3	False	92.5	-0.2018503774232538
SG0SPEC	150	3	False	92.6	-0.2028839371621196
SG0SPEC	150	3	False	92.7	-0.2039075272667451
SG0SPEC	150	3	False	92.8	-0.2049211332110788
SG0SPEC	150	3	False	92.9	-0.2059247407530079
SG0SPEC	150	3	False	93.0	-0.2069183359350131
SG0SPEC	150	3	False	93.1	-0.2079019050848176
SG0SPEC	150	3	False	93.2	-0.2088754348160233
SG0SPEC	150	3	False	93.3	-0.2098389120287429
SG0SPEC	150	3	False	93.4	-0.2107923239102213
SG0SPEC	150	3	False	93.5	-0.21173565793545
SG0SPEC	150	3	False	93.6	-0.2126689018677714
SG0SPEC	150	3	False	93.7	-0.2135920437594787
SG0SPEC	150	3	False	93.8	-0.2145050719524008
SG0SPEC	150	3	False	93.9	-0.2154079750784872
SG0SPEC	150	3	False	94.0	-0.2163007420603763
SG0SPEC	150	3	False	94.1	-0.2171833621119616
SG0SPEC	150	3	False	94.2	-0.2180558247389477
SG0SPEC	150	3	False	94.3	-0.218918119739396
SG0SPEC	150	3	False	94.4	-0.2197702372042642
SG0SPEC	150	3	False	94.5	-0.220612167517937
SG0SPEC	150	3	False	94.6	-0.2214439013587487
SG0SPEC	150	3	False	94.7	-0.2222654296994969
SG0SPEC	150	3	False	94.8	-0.2230767438079479
SG0SPEC	150	3	False	94.9	-0.2238778352473334
SG0SPEC	150	3	False	95.0	-0.2246686958768416
SG0SPEC	150	3	False	95.1	-0.2254493178520951
SG0SPEC	150	3	False	95.2	-0.2262196936256258
SG0SPEC	150	3	False	95.3	-0.2269798159473364
SG0SPEC	150	3	False	95.4	-0.2277296778649585
SG0SPEC	150	3	False	95.5	-0.228469272724498
SG0SPEC	150	3	False	95.6	-0.2291985941706754
SG0SPEC	150	3	False	95.7	-0.2299176361473563
SG0SPEC	150	3	False	95.8	-0.2306263928979732
SG0SPEC	150	3	False	95.9	-0.2313248589659411
SG0SPEC	150	3	False	96.0	-0.2320130291950621
SG0SPEC	150	3	False	96.1	-0.2326908987299244
SG0SPEC	150	3	False	96.2	-0.2333584630162898
SG0SPEC	150	3	False	96.3	-0.2340157178014762
SG0SPEC	150	3	False	96.4	-0.234662659134731
SG0SPEC	150	3	False	96.5	-0.2352992833675946
SG0SPEC	150	3	False	96.6	-0.235925587154257
SG0SPEC	150	3	False	96.7	-0.2365415674519067
SG0SPEC	150	3	False	96.8	-0.2371472215210696
SG0SPEC	150	3	False	96.9	-0.2377425469259429
SG0SPEC	150	3	False	97.0	-0.2383275415347158
SG0SPEC	150	3	False	97.1	-0.2389022035198877
SG0SPEC	150	3	False	97.2	-0.239466531358574
SG0SPEC	150	3	False	97.3	-0.2400205238328052
SG0SPEC	150	3	False	97.4	-0.2405641800298192
SG0SPEC	150	3	False	97.5	-0.2410974993423428
SG0SPEC	150	3	False	97.6	-0.241620481468867
SG0SPEC	150	3	False	97.7	-0.2421331264139154
SG0SPEC	150	3	False	97.8	-0.2426354344882994
SG0SPEC	150	3	False	97.9	-0.2431274063093711
SG0SPEC	150	3	False	98.0	-0.2436090428012666
SG0SPEC	150	3	False	98.1	-0.244080345195139
SG0SPEC	150	3	False	98.2	-0.2445413150293847
SG0SPEC	150	3	False	98.3	-0.2449919541498634
SG0SPEC	150	3	False	98.4	-0.2454322647101082
SG0SPEC	150	3	False	98.5	-0.2458622491715272
SG0SPEC	150	3	False	98.6	-0.2462819103036001
SG0SPEC	150	3	False	98.7	-0.2466912511840626
SG0SPEC	150	3	False	98.8	-0.2470902751990874
SG0SPEC	150	3	False	98.9	-0.2474789860434549
SG0SPEC	150	3	False	99.0	-0.2478573877207148
SG0SPEC	150	3	False	99.1	-0.2482254845433434
SG0SPEC	150	3	False	99.2	-0.2485832811328906
SG0SPEC	150	3	False	99.3	-0.2489307824201183
SG0SPEC	150	3	False	99.4	-0.249267993645134
SG0SPEC	150	3	False	99.5	-0.2495949203575151
SG0SPEC	150	3	False	99.6	-0.2499115684164238
SG0SPEC	150	3	False	99.7	-0.2502179439907182
SG0SPEC	150	3	False	99.8	-0.2505140535590507
SG0SPEC	150	3	False	99.9	-0.2507999039099647
SG0SPEC	150	3	False	100.0	-0.2510755021419781
SG0SPEC	150	3	False	100.1	-0.2513408556636624
SG0SPEC	150	3	False	100.2	-0.2515959721937135
SG0SPEC	150	3	False	100.3	-0.251840859761015
SG0SPEC	150	3	False	100.4	-0.2520755267046937
SG0SPEC	150	3	False	100.5	-0.2522999816741676
SG0SPEC	150	3	False	100.6	-0.2525142336291869
SG0SPEC	150	3	False	100.7	-0.2527182918398672
SG0SPEC	150	3	False	100.8	-0.2529121658867151
SG0SPEC	150	3	False	100.9	-0.2530958656606478
SG0SPEC	150	3	False	101.0	-0.2532694013630023
SG0SPEC	150	3	False	101.1	-0.2534327835055416
SG0SPEC	150	3	False	101.2	-0.2535860229104489
SG0SPEC	150	3	False	101.3	-0.2537291307103179
SG0SPEC	150	3	False	101.4	-0.2538621183481359
SG0SPEC	150	3	False	101.5	-0.2539849975772563
SG0SPEC	150	3	False	101.6	-0.2540977804613684
SG0SPEC	150	3	False	101.7	-0.2542004793744567
SG0SPEC	150	3	False	101.8	-0.2542931070007548
SG0SPEC	150	3	False	101.9	-0.2543756763346907
SG0SPEC	150	3	False	102.0	-0.254448200680828
SG0SPEC	150	3	False	102.1	-0.2545106936537959
SG0SPEC	150	3	False	102.2	-0.2545631691782164
SG0SPEC	150	3	False	102.3	-0.2546056414886213
SG0SPEC	150	3	False	102.4	-0.2546381251293638
SG0SPEC	150	3	False	102.5	-0.2546606349545234
SG0SPEC	150	3	False	102.6	-0.2546731861278037
SG0SPEC	150	3	False	102.7	-0.2546757941224218
SG0SPEC	150	3	False	102.8	-0.2546684747209939
SG0SPEC	150	3	False	102.9	-0.2546512440154122
SG0SPEC	150	3	False	103.0	-0.2546241184067148
SG0SPEC	150	3	False	103.1	-0.2545871146049493
SG0SPEC	150	3	False	103.2	-0.2545402496290317
SG0SPEC	150	3	False	103.3	-0.2544835408065953
SG0SPEC	150	3	False	103.4	-0.2544170057738349
SG0SPEC	150	3	False	103.5	-0.2543406624753453
SG0SPEC	150	3	False	103.6	-0.2542545291639507
SG0SPEC	150	3	False	103.7	-0.2541586244005301
SG0SPEC	150	3	False	103.8	-0.2540529670538349
SG0SPEC	150	3	False	103.9	-0.2539375763003002
SG0SPEC	150	3	False	104.0	-0.2538124716238518
SG0SPEC	150	3	False	104.1	-0.2536776728157017
SG0SPEC	150	3	False	104.2	-0.2535331999741432
SG0SPEC	150	3	False	104.3	-0.2533790735043372
SG0SPEC	150	3	False	104.4	-0.2532153141180897
SG0SPEC	150	3	False	104.5	-0.2530419428336292
SG0SPEC	150	3	False	104.6	-0.2528589809753717
SG0SPEC	150	3	False	104.7	-0.2526664501736821
SG0SPEC	150	3	False	104.8	-0.2524643723646319
SG0SPEC	150	3	False	104.9	-0.2522527697897462
SG0SPEC	150	3	False	105.0	-0.2520316649957484
SG0SPEC	150	3	False	105.1	-0.2518010808342966
SG0SPEC	150	3	False	105.2	-0.2515610404617158
SG0SPEC	150	3	False	105.3	-0.2513115673387229
SG0SPEC	150	3	False	105.4	-0.2510526852301459
SG0SPEC	150	3	False	105.5	-0.2507844182046388
SG0SPEC	150	3	False	105.6	-0.2505067906343874
SG0SPEC	150	3	False	105.7	-0.2502198271948139
SG0SPEC	150	3	False	105.8	-0.249923552864272
SG0SPEC	150	3	False	105.9	-0.2496179929237358
SG0SPEC	150	3	False	106.0	-0.2493031729564886
SG0SPEC	150	3	False	106.1	-0.2489791188477986
SG0SPEC	150	3	False	106.2	-0.2486458567845948
SG0SPEC	150	3	False	106.3	-0.2483034132551335
SG0SPEC	150	3	False	106.4	-0.2479518150486623
SG0SPEC	150	3	False	106.5	-0.2475910892550762
SG0SPEC	150	3	False	106.6	-0.2472212632645692
SG0SPEC	150	3	False	106.7	-0.2468423647672805
SG0SPEC	150	3	False	106.8	-0.246454421752936
SG0SPEC	150	3	False	106.9	-0.2460574625104807
SG0SPEC	150	3	False	107.0	-0.2456515156277128
SG0SPEC	150	3	False	107.1	-0.2452366099909048
SG0SPEC	150	3	False	107.2	-0.244812774784424
SG0SPEC	150	3	False	107.3	-0.2443800394903467
SG0SPEC	150	3	False	107.4	-0.243938433888067
SG0SPEC	150	3	False	107.5	-0.2434879880538995
SG0SPEC	150	3	False	107.6	-0.2430287323606783
SG0SPEC	150	3	False	107.7	-0.2425606974773494
SG0SPEC	150	3	False	107.8	-0.2420839143685602
SG0SPEC	150	3	False	107.9	-0.241598414294241
SG0SPEC	150	3	False	108.0	-0.2411042288091833
SG0SPEC	150	3	False	108.1	-0.2406013897626129
SG0SPEC	150	3	False	108.2	-0.2400899292977565
SG0SPEC	150	3	False	108.3	-0.2395698798514061
SG0SPEC	150	3	False	108.4	-0.2390412741534752
SG0SPEC	150	3	False	108.5	-0.2385041452265526
SG0SPEC	150	3	False	108.6	-0.2379585263854495
SG0SPEC	150	3	False	108.7	-0.2374044512367424
SG0SPEC	150	3	False	108.8	-0.2368419536783124
SG0SPEC	150	3	False	108.9	-0.2362710678988754
SG0SPEC	150	3	False	109.0	-0.2356918283775142
SG0SPEC	150	3	False	109.1	-0.2351042698831975
SG0SPEC	150	3	False	109.2	-0.234508427474302
SG0SPEC	150	3	False	109.3	-0.2339043364981246
SG0SPEC	150	3	False	109.4	-0.2332920325903908
SG0SPEC	150	3	False	109.5	-0.2326715516747596
SG0SPEC	150	3	False	109.6	-0.2320429299623231
SG0SPEC	150	3	False	109.7	-0.2314062039510984
SG0SPEC	150	3	False	109.8	-0.2307614104255214
SG0SPEC	150	3	False	109.9	-0.2301085864559286
SG0SPEC	150	3	False	110.0	-0.2294477693980382
SG0SPEC	150	3	False	110.1	-0.2287789968924265
SG0SPEC	150	3	False	110.2	-0.2281023068639964
SG0SPEC	150	3	False	110.3	-0.2274177375214459
SG0SPEC	150	3	False	110.4	-0.2267253273567272
SG0SPEC	150	3	False	110.5	-0.2260251151445056
SG0SPEC	150	3	False	110.6	-0.2253171399416077
SG0SPEC	150	3	False	110.7	-0.2246014410864718
SG0SPEC	150	3	False	110.8	-0.2238780581985888
SG0SPEC	150	3	False	110.9	-0.2231470311779387
SG0SPEC	150	3	False	111.0	-0.2224084002044248
SG0SPEC	150	3	False	111.1	-0.2216622057373014
SG0SPEC	150	3	False	111.2	-0.2209084885145959
SG0SPEC	150	3	False	111.3	-0.2201472895525286
SG0SPEC	150	3	False	111.4	-0.2193786501449252
SG0SPEC	150	3	False	111.5	-0.2186026118626258
SG0SPEC	150	3	False	111.6	-0.217819216552889
SG0SPEC	150	3	False	111.7	-0.2170285063387908
SG0SPEC	150	3	False	111.8	-0.2162305236186189
SG0SPEC	150	3	False	111.9	-0.2154253110652609
SG0SPEC	150	3	False	112.0	-0.2146129116255908
SG0SPEC	150	3	False	112.1	-0.2137933685198454
SG0SPEC	150	3	False	112.2	-0.2129667252410011
SG0SPEC	150	3	False	112.3	-0.2121330255541421
SG0SPEC	150	3	False	112.4	-0.2112923134958244
SG0SPEC	150	3	False	112.5	-0.2104446333734362
SG0SPEC	150	3	False	112.6	-0.2095900297645502
SG0SPEC	150	3	False	112.7	-0.2087285475162739
SG0SPEC	150	3	False	112.8	-0.2078602317445921
SG0SPEC	150	3	False	112.9	-0.2069851278337067
SG0SPEC	150	3	False	113.0	-0.2061032814353677
SG0SPEC	150	3	False	113.1	-0.2052147384682026
SG0SPEC	150	3	False	113.2	-0.2043195451170384
SG0SPEC	150	3	False	113.3	-0.2034177478322176
SG0SPEC	150	3	False	113.4	-0.2025093933289098
SG0SPEC	150	3	False	113.5	-0.2015945285864183
SG0SPEC	150	3	False	113.6	-0.2006732008474788
SG0SPEC	150	3	False	113.7	-0.1997454576175536
SG0SPEC	150	3	False	113.8	-0.198811346664122
SG0SPEC	150	3	False	113.9	-0.1978709160159609
SG0SPEC	150	3	False	114.0	-0.1969242139624217
SG0SPEC	150	3	False	114.1	-0.195971289052703
SG0SPEC	150	3	False	114.2	-0.1950121900951112
SG0SPEC	150	3	False	114.3	-0.1940469661563239
SG0SPEC	150	3	False	114.4	-0.1930756665606374
SG0SPEC	150	3	False	114.5	-0.1920983408892155
SG0SPEC	150	3	False	114.6	-0.1911150389793268
SG0SPEC	150	3	False	114.7	-0.1901258109235783
SG0SPEC	150	3	False	114.8	-0.1891307070691418
SG0SPEC	150	3	False	114.9	-0.1881297780169714
SG0SPEC	150	3	False	115.0	-0.187123074621019
SG0SPEC	150	3	False	115.1	-0.1861106479874362
SG0SPEC	150	3	False	115.2	-0.1850925494737737
SG0SPEC	150	3	False	115.3	-0.1840688306881736
SG0SPEC	150	3	False	115.4	-0.183039543488552
SG0SPEC	150	3	False	115.5	-0.1820047399817746
SG0SPEC	150	3	False	115.6	-0.1809644725228262
SG0SPEC	150	3	False	115.7	-0.1799187937139717
SG0SPEC	150	3	False	115.8	-0.1788677564039077
SG0SPEC	150	3	False	115.9	-0.177811413686908
SG0SPEC	150	3	False	116.0	-0.1767498189019609
SG0SPEC	150	3	False	116.1	-0.1756830256318973
SG0SPEC	150	3	False	116.2	-0.1746110877025092
SG0SPEC	150	3	False	116.3	-0.1735340591816625
SG0SPEC	150	3	False	116.4	-0.1724519943783982
SG0SPEC	150	3	False	116.5	-0.1713649478420275
SG0SPEC	150	3	False	116.6	-0.1702729743612135
SG0SPEC	150	3	False	116.7	-0.1691761289630474
SG0SPEC	150	3	False	116.8	-0.1680744669121139
SG0SPEC	150	3	False	116.9	-0.1669680437095462
SG0SPEC	150	3	False	117.0	-0.1658569150920728
SG0SPEC	150	3	False	117.1	-0.1647411370310509
SG0SPEC	150	3	False	117.2	-0.1636207657314932
SG0SPEC	150	3	False	117.3	-0.1624958576310831
SG0SPEC	150	3	False	117.4	-0.1613664693991757
SG0SPEC	150	3	False	117.5	-0.1602326579357944
SG0SPEC	150	3	False	117.6	-0.1590944803706108
SG0SPEC	150	3	False	117.7	-0.157951994061914
SG0SPEC	150	3	False	117.8	-0.1568052565955725
SG0SPEC	150	3	False	117.9	-0.1556543257839767
SG0SPEC	150	3	False	118.0	-0.1544992596649778
SG0SPEC	150	3	False	118.1	-0.1533401165008063
SG0SPEC	150	3	False	118.2	-0.1521769547769846
SG0SPEC	150	3	False	118.3	-0.1510098332012218
SG0SPEC	150	3	False	118.4	-0.1498388107022984
SG0SPEC	150	3	False	118.5	-0.1486639464289348
SG0SPEC	150	3	False	118.6	-0.1474852997486494
SG0SPEC	150	3	False	118.7	-0.1463029302465993
SG0SPEC	150	3	False	118.8	-0.1451168977244095
SG0SPEC	150	3	False	118.9	-0.143927262198986
SG0SPEC	150	3	False	119.0	-0.1427340839013131
SG0SPEC	150	3	False	119.1	-0.1415374232752382
SG0SPEC	150	3	False	119.2	-0.1403373409762378
SG0SPEC	150	3	False	119.3	-0.1391338978701718
SG0SPEC	150	3	False	119.4	-0.1379271550320159
SG0SPEC	150	3	False	119.5	-0.1367171737445839
SG0SPEC	150	3	False	119.6	-0.1355040154972264
SG0SPEC	150	3	False	119.7	-0.1342877419845193
SG0SPEC	150	3	False	119.8	-0.133068415104929
SG0SPEC	150	3	False	119.9	-0.1318460969594624
SG0SPEC	150	3	False	120.0	-0.1306208498502989
SG0SPEC	150	3	False	120.1	-0.1293927362794014
SG0SPEC	150	3	False	120.2	-0.1281618189471103
SG0SPEC	150	3	False	120.3	-0.1269281607507195
SG0SPEC	150	3	False	120.4	-0.1256918247830269
SG0SPEC	150	3	False	120.5	-0.1244528743308715
SG0SPEC	150	3	False	120.6	-0.1232113728736462
SG0SPEC	150	3	False	120.7	-0.1219673840817869
SG0SPEC	150	3	False	120.8	-0.1207209718152493
SG0SPEC	150	3	False	120.9	-0.1194722001219513
SG0SPEC	150	3	False	121.0	-0.1182211332362055
SG0SPEC	150	3	False	121.1	-0.1169678355771172
SG0SPEC	150	3	False	121.2	-0.1157123717469709
SG0SPEC	150	3	False	121.3	-0.1144548065295819
SG0SPEC	150	3	False	121.4	-0.1131952048886324
SG0SPEC	150	3	False	121.5	-0.111933631965979
SG0SPEC	150	3	False	121.6	-0.1106701530799355
SG0SPEC	150	3	False	121.7	-0.1094048337235296
SG0SPEC	150	3	False	121.8	-0.1081377395627366
SG0SPEC	150	3	False	121.9	-0.1068689364346814
SG0SPEC	150	3	False	122.0	-0.10559849034582
SG0SPEC	150	3	False	122.1	-0.104326467470087
SG0SPEC	150	3	False	122.2	-0.1030529341470185
SG0SPEC	150	3	False	122.3	-0.101777956879847
SG0SPEC	150	3	False	122.4	-0.1005016023335645
SG0SPEC	150	3	False	122.5	-0.0992239373329596
SG0SPEC	150	3	False	122.6	-0.0979450288606189
SG0SPEC	150	3	False	122.7	-0.0966649440549049
SG0SPEC	150	3	False	122.8	-0.0953837502078961
SG0SPEC	150	3	False	122.9	-0.0941015147632985
SG0SPEC	150	3	False	123.0	-0.0928183053143249
SG0SPEC	150	3	False	123.1	-0.0915341896015401
SG0SPEC	150	3	False	123.2	-0.0902492355106711
SG0SPEC	150	3	False	123.3	-0.0889635110703883
SG0SPEC	150	3	False	123.4	-0.0876770844500455
SG0SPEC	150	3	False	123.5	-0.0863900239573883
SG0SPEC	150	3	False	123.6	-0.0851023980362274
SG0SPEC	150	3	False	123.7	-0.083814275264071
SG0SPEC	150	3	False	123.8	-0.0825257243497263
SG0SPEC	150	3	False	123.9	-0.0812368141308558
SG0SPEC	150	3	False	124.0	-0.0799476135715026
SG0SPEC	150	3	False	124.1	-0.0786581917595705
SG0SPEC	150	3	False	124.2	-0.0773686179042687
SG0SPEC	150	3	False	124.3	-0.0760789613335137
SG0SPEC	150	3	False	124.4	-0.074789291491292
SG0SPEC	150	3	False	124.5	-0.0734996779349784
SG0SPEC	150	3	False	124.6	-0.0722101903326161
SG0SPEC	150	3	False	124.7	-0.0709208984601491
SG0SPEC	150	3	False	124.8	-0.0696318721986166
SG0SPEC	150	3	False	124.9	-0.0683431815312969
SG0SPEC	150	3	False	125.0	-0.0670548965408121
SG0SPEC	150	3	False	125.1	-0.0657670874061825
SG0SPEC	150	3	False	125.2	-0.0644798243998374
SG0SPEC	150	3	False	125.3	-0.0631931778845801
SG0SPEC	150	3	False	125.4	-0.0619072183105003
SG0SPEC	150	3	False	125.5	-0.0606220162118444
SG0SPEC	150	3	False	125.6	-0.0593376422038313
SG0SPEC	150	3	False	125.7	-0.0580541669794219
SG0SPEC	150	3	False	125.8	-0.0567716613060375
SG0SPEC	150	3	False	125.9	-0.0554901960222261
SG0SPEC	150	3	False	126.0	-0.054209842034278
SG0SPEC	150	3	False	126.1	-0.0529306703127877
SG0SPEC	150	3	False	126.2	-0.0516527518891641
SG0SPEC	150	3	False	126.3	-0.0503761578520861
SG0SPEC	150	3	False	126.4	-0.0491009593439023
SG0SPEC	150	3	False	126.5	-0.0478272275569788
SG0SPEC	150	3	False	126.6	-0.0465550337299874
SG0SPEC	150	3	False	126.7	-0.0452844491441383
SG0SPEC	150	3	False	126.8	-0.0440155451193574
SG0SPEC	150	3	False	126.9	-0.0427483930104019
SG0SPEC	150	3	False	127.0	-0.0414830642029217
SG0SPEC	150	3	False	127.1	-0.0402196301094559
SG0SPEC	150	3	False	127.2	-0.0389581621653747
SG0SPEC	150	3	False	127.3	-0.0376987318247561
SG0SPEC	150	3	False	127.4	-0.0364414105562043
SG0SPEC	150	3	False	127.5	-0.0351862698386041
SG0SPEC	150	3	False	127.6	-0.0339333811568139
SG0SPEC	150	3	False	127.7	-0.0326828159972915
SG0SPEC	150	3	False	127.8	-0.0314346458436639
SG0SPEC	150	3	False	127.9	-0.0301889421722214
SG0SPEC	150	3	False	128.0	-0.0289457764473579
SG0SPEC	150	3	False	128.1	-0.0277052201169344
SG0SPEC	150	3	False	128.2	-0.0264673446075841
SG0SPEC	150	3	False	128.3	-0.0252322213199453
SG0SPEC	150	3	False	128.4	-0.0239999216238293
SG0SPEC	150	3	False	128.5	-0.022770516853319
SG0SPEC	150	3	False	128.6	-0.0215440783017962
SG0SPEC	150	3	False	128.7	-0.0203206772169045
SG0SPEC	150	3	False	128.8	-0.0191003847954357
SG0SPEC	150	3	False	128.9	-0.0178832721781525
SG0SPEC	150	3	False	129.0	-0.0166694104445315
SG0SPEC	150	3	False	129.1	-0.0154588706074436
SG0SPEC	150	3	False	129.2	-0.0142517236077557
SG0SPEC	150	3	False	129.3	-0.0130480403088614
SG0SPEC	150	3	False	129.4	-0.0118478914911399
SG0SPEC	150	3	False	129.5	-0.0106513478463402
SG0SPEC	150	3	False	129.6	-0.0094584799718902
SG0SPEC	150	3	False	129.7	-0.0082693583651327
SG0SPEC	150	3	False	129.8	-0.007084053417487
SG0SPEC	150	3	False	129.9	-0.0059026354085341
SG0SPEC	150	3	False	130.0	-0.0047251745000248
SG0SPEC	150	3	False	130.1	-0.0035517407298163
SG0SPEC	150	3	False	130.2	-0.0023824040057277
SG0SPEC	150	3	False	130.3	-0.0012172340993213
SG0SPEC	150	3	False	130.4	-5.630063960891371e-05
SG0SPEC	150	3	False	130.5	0.0011003268933241
SG0SPEC	150	3	False	130.6	0.0022525791747673
SG0SPEC	150	3	False	130.7	0.0034003870419127
SG0SPEC	150	3	False	130.8	0.0045436815004611
SG0SPEC	150	3	False	130.9	0.005682393731302
SG0SPEC	150	3	False	131.0	0.0068164550972798
SG0SPEC	150	3	False	131.1	0.007945797150027
SG0SPEC	150	3	False	131.2	0.0090703516368853
SG0SPEC	150	3	False	131.3	0.0101900505078975
SG0SPEC	150	3	False	131.4	0.0113048259228804
SG0SPEC	150	3	False	131.5	0.0124146102585764
SG0SPEC	150	3	False	131.6	0.0135193361158822
SG0SPEC	150	3	False	131.7	0.0146189363271524
SG0SPEC	150	3	False	131.8	0.0157133439635856
SG0SPEC	150	3	False	131.9	0.0168024923426822
SG0SPEC	150	3	False	132.0	0.0178863150357849
SG0SPEC	150	3	False	132.1	0.0189647458756904
SG0SPEC	150	3	False	132.2	0.0200377189643436
SG0SPEC	150	3	False	132.3	0.0211051686806004
SG0SPEC	150	3	False	132.4	0.0221670296880726
SG0SPEC	150	3	False	132.5	0.0232232369430449
SG0SPEC	150	3	False	132.6	0.0242737257024672
SG0SPEC	150	3	False	132.7	0.0253184315320204
SG0SPEC	150	3	False	132.8	0.0263572903142566
SG0SPEC	150	3	False	132.9	0.0273902382568119
SG0SPEC	150	3	False	133.0	0.0284172119006895
SG0SPEC	150	3	False	133.1	0.0294381481286189
SG0SPEC	150	3	False	133.2	0.0304529841734794
SG0SPEC	150	3	False	133.3	0.031461657626799
SG0SPEC	150	3	False	133.4	0.0324641064473178
SG0SPEC	150	3	False	133.5	0.033460268969624
SG0SPEC	150	3	False	133.6	0.0344500839128508
SG0SPEC	150	3	False	133.7	0.0354334903894446
SG0SPEC	150	3	False	133.8	0.036410427913995
SG0SPEC	150	3	False	133.9	0.037380836412129
SG0SPEC	150	3	False	134.0	0.038344656229467
SG0SPEC	150	3	False	134.1	0.0393018281406414
SG0SPEC	150	3	False	134.2	0.040252293358373
SG0SPEC	150	3	False	134.3	0.0411959935426059
SG0SPEC	150	3	False	134.4	0.0421328708096997
SG0SPEC	150	3	False	134.5	0.0430628677416778
SG0SPEC	150	3	False	134.6	0.0439859273955264
SG0SPEC	150	3	False	134.7	0.0449019933125486
SG0SPEC	150	3	False	134.8	0.0458110095277667
SG0SPEC	150	3	False	134.9	0.0467129205793725
SG0SPEC	150	3	False	135.0	0.0476076715182272
SG0SPEC	150	3	False	135.1	0.0484952079174014
SG0SPEC	150	3	False	135.2	0.0493754758817611
SG0SPEC	150	3	False	135.3	0.0502484220575935
SG0SPEC	150	3	False	135.4	0.0511139936422679
SG0SPEC	150	3	False	135.5	0.0519721383939404
SG0SPEC	150	3	False	135.6	0.0528228046412826
SG0SPEC	150	3	False	135.7	0.0536659412932505
SG0SPEC	150	3	False	135.8	0.0545014978488767
SG0SPEC	150	3	False	135.9	0.0553294244070919
SG0SPEC	150	3	False	136.0	0.0561496716765698
SG0SPEC	150	3	False	136.1	0.0569621909855954
SG0SPEC	150	3	False	136.2	0.0577669342919474
SG0SPEC	150	3	False	136.3	0.0585638541928016
SG0SPEC	150	3	False	136.4	0.0593529039346435
SG0SPEC	150	3	False	136.5	0.0601340374231944
SG0SPEC	150	3	False	136.6	0.0609072092333422
SG0SPEC	150	3	False	136.7	0.061672374619079
SG0SPEC	150	3	False	136.8	0.0624294895234359
SG0SPEC	150	3	False	136.9	0.0631785105884189
SG0SPEC	150	3	False	137.0	0.0639193951649391
SG0SPEC	150	3	False	137.1	0.064652101322733
SG0SPEC	150	3	False	137.2	0.0653765878602708
SG0SPEC	150	3	False	137.3	0.0660928143146506
SG0SPEC	150	3	False	137.4	0.0668007409714706
SG0SPEC	150	3	False	137.5	0.0675003288746809
SG0SPEC	150	3	False	137.6	0.0681915398364096
SG0SPEC	150	3	False	137.7	0.0688743364467545
SG0SPEC	150	3	False	137.8	0.0695486820835464
SG0SPEC	150	3	False	137.9	0.0702145409220688
SG0SPEC	150	3	False	138.0	0.070871877944742
SG0SPEC	150	3	False	138.1	0.0715206589507545
SG0SPEC	150	3	False	138.2	0.0721608505656503
SG0SPEC	150	3	False	138.3	0.0727924202508591
SG0SPEC	150	3	False	138.4	0.0734153363131693
SG0SPEC	150	3	False	138.5	0.0740295679141376
SG0SPEC	150	3	False	138.6	0.0746350850794336
SG0SPEC	150	3	False	138.7	0.0752318587081117
SG0SPEC	150	3	False	138.8	0.0758198605818077
SG0SPEC	150	3	False	138.9	0.0763990633738564
SG0SPEC	150	3	False	139.0	0.0769694406583233
SG0SPEC	150	3	False	139.1	0.0775309669189486
SG0SPEC	150	3	False	139.2	0.078083617557997
SG0SPEC	150	3	False	139.3	0.0786273689050089
SG0SPEC	150	3	False	139.4	0.079162198225448
SG0SPEC	150	3	False	139.5	0.0796880837292441
SG0SPEC	150	3	False	139.6	0.0802050045792193
SG0SPEC	150	3	False	139.7	0.0807129408994002
SG0SPEC	150	3	False	139.8	0.0812118737832063
SG0SPEC	150	3	False	139.9	0.0817017853015123
SG0SPEC	150	3	False	140.0	0.082182658510577
SG0SPEC	150	3	False	140.1	0.0826544774598379
SG0SPEC	150	3	False	140.2	0.0831172271995619
SG0SPEC	150	3	False	140.3	0.0835708937883503
SG0SPEC	150	3	False	140.4	0.0840154643004914
SG0SPEC	150	3	False	140.5	0.0844509268331581
SG0SPEC	150	3	False	140.6	0.0848772705134422
SG0SPEC	150	3	False	140.7	0.0852944855052222
SG0SPEC	150	3	False	140.8	0.0857025630158607
SG0SPEC	150	3	False	140.9	0.0861014953027237
SG0SPEC	150	3	False	141.0	0.0864912756795193
SG0SPEC	150	3	False	141.1	0.0868718985224498
SG0SPEC	150	3	False	141.2	0.0872433592761709
SG0SPEC	150	3	False	141.3	0.087605654459556
SG0SPEC	150	3	False	141.4	0.0879587816712576
SG0SPEC	150	3	False	141.5	0.0883027395950632
SG0SPEC	150	3	False	141.6	0.0886375280050399
SG0SPEC	150	3	False	141.7	0.0889631477704616
SG0SPEC	150	3	False	141.8	0.0892796008605165
SG0SPEC	150	3	False	141.9	0.089586890348788
SG0SPEC	150	3	False	142.0	0.0898850204175052
SG0SPEC	150	3	False	142.1	0.090173996361558
SG0SPEC	150	3	False	142.2	0.0904538245922727
SG0SPEC	150	3	False	142.3	0.0907245126409422
SG0SPEC	150	3	False	142.4	0.0909860691621074
SG0SPEC	150	3	False	142.5	0.0912385039365859
SG0SPEC	150	3	False	142.6	0.091481827874241
SG0SPEC	150	3	False	142.7	0.0917160530164893
SG0SPEC	150	3	False	142.8	0.0919411925385425
SG0SPEC	150	3	False	142.9	0.0921572607513759
SG0SPEC	150	3	False	143.0	0.0923642731034247
SG0SPEC	150	3	False	143.1	0.0925622461819999
SG0SPEC	150	3	False	143.2	0.0927511977144218
SG0SPEC	150	3	False	143.3	0.0929311465688656
SG0SPEC	150	3	False	143.4	0.0931021127549189
SG0SPEC	150	3	False	143.5	0.0932641174238432
SG0SPEC	150	3	False	143.6	0.0934171828685382
SG0SPEC	150	3	False	143.7	0.0935613325232072
SG0SPEC	150	3	False	143.8	0.093696590962714
SG0SPEC	150	3	False	143.9	0.0938229839016374
SG0SPEC	150	3	False	144.0	0.0939405381930119
SG0SPEC	150	3	False	144.1	0.0940492818267568
SG0SPEC	150	3	False	144.2	0.0941492439277879
SG0SPEC	150	3	False	144.3	0.094240454753813
SG0SPEC	150	3	False	144.4	0.0943229456928037
SG0SPEC	150	3	False	144.5	0.0943967492601448
SG0SPEC	150	3	False	144.6	0.0944618990954593
SG0SPEC	150	3	False	144.7	0.0945184299591037
SG0SPEC	150	3	False	144.8	0.0945663777283356
SG0SPEC	150	3	False	144.9	0.0946057793931492
SG0SPEC	150	3	False	145.0	0.094636673051779
SG0SPEC	150	3	False	145.1	0.0946590979058682
SG0SPEC	150	3	False	145.2	0.0946730942553032
SG0SPEC	150	3	False	145.3	0.0946787034927117
SG0SPEC	150	3	False	145.4	0.0946759680976229
SG0SPEC	150	3	False	145.5	0.0946649316302906
SG0SPEC	150	3	False	145.6	0.094645638725179
SG0SPEC	150	3	False	145.7	0.0946181350841085
SG0SPEC	150	3	False	145.8	0.094582467469064
SG0SPEC	150	3	False	145.9	0.0945386836946656
SG0SPEC	150	3	False	146.0	0.0944868326202985
SG0SPEC	150	3	False	146.1	0.0944269641419084
SG0SPEC	150	3	False	146.2	0.0943591291834585
SG0SPEC	150	3	False	146.3	0.094283379688051
SG0SPEC	150	3	False	146.4	0.094199768608713
SG0SPEC	150	3	False	146.5	0.0941083498988492
SG0SPEC	150	3	False	146.6	0.0940091785023633
SG0SPEC	150	3	False	146.7	0.0939023103434484
SG0SPEC	150	3	False	146.8	0.0937878023160481
SG0SPEC	150	3	False	146.9	0.0936657122729933
SG0SPEC	150	3	False	147.0	0.0935360990148132
SG0SPEC	150	3	False	147.1	0.0933990222782258
SG0SPEC	150	3	False	147.2	0.0932545427243095
SG0SPEC	150	3	False	147.3	0.093102721926359
SG0SPEC	150	3	False	147.4	0.0929436223574289
SG0SPEC	150	3	False	147.5	0.0927773073775672
SG0SPEC	150	3	False	147.6	0.0926038412207448
SG0SPEC	150	3	False	147.7	0.0924232889814815
SG0SPEC	150	3	False	147.8	0.0922357166011751
SG0SPEC	150	3	False	147.9	0.0920411908541376
SG0SPEC	150	3	False	148.0	0.0918397793333399
SG0SPEC	150	3	False	148.1	0.0916315504358738
SG0SPEC	150	3	False	148.2	0.0914165733481342
SG0SPEC	150	3	False	148.3	0.0911949180307253
SG0SPEC	150	3	False	148.4	0.0909666552030977
SG0SPEC	150	3	False	148.5	0.090731856327921
SG0SPEC	150	3	False	148.6	0.0904905935951991
SG0SPEC	150	3	False	148.7	0.0902429399061293
SG0SPEC	150	3	False	148.8	0.0899889688567177
SG0SPEC	150	3	False	148.9	0.0897287547211523
SG0SPEC	150	3	False	149.0	0.089462372434941
SG0SPEC	150	3	False	149.1	0.0891898975778214
SG0SPEC	150	3	False	149.2	0.0889114063564505
SG0SPEC	150	3	False	149.3	0.0886269755868779
SG0SPEC	150	3	False	149.4	0.0883366826768118
SG0SPEC	150	3	False	149.5	0.0880406056076845
SG0SPEC	150	3	False	149.6	0.087738822916524
SG0SPEC	150	3	False	149.7	0.0874314136776399
SG0SPEC	150	3	False	149.8	0.0871184574841303
SG0SPEC	150	3	False	149.9	0.0868000344292183
SG0SPEC	150	3	False	150.0	0.086476225087425
SG0SPEC	150	3	False	150.1	0.0861471104955872
SG0SPEC	150	3	False	150.2	0.0858127721337293
SG0SPEC	150	3	False	150.3	0.0854732919057941
SG0SPEC	150	3	False	150.4	0.0851287521202451
SG0SPEC	150	3	False	150.5	0.0847792354705448
SG0SPEC	150	3	False	150.6	0.08442482501552
SG0SPEC	150	3	False	150.7	0.0840656041596216
SG0SPEC	150	3	False	150.8	0.0837016566330879
SG0SPEC	150	3	False	150.9	0.0833330664720198
SG0SPEC	150	3	False	151.0	0.0829599179983765
SG0SPEC	150	3	False	151.1	0.0825822957999011
SG0SPEC	150	3	False	151.2	0.0822002847099857
SG0SPEC	150	3	False	151.3	0.0818139697874814
SG0SPEC	150	3	False	151.4	0.0814234362964683
SG0SPEC	150	3	False	151.5	0.0810287696859881
SG0SPEC	150	3	False	151.6	0.0806300555697522
SG0SPEC	150	3	False	151.7	0.0802273797058343
SG0SPEC	150	3	False	151.8	0.079820827976354
SG0SPEC	150	3	False	151.9	0.0794104863671646
SG0SPEC	150	3	False	152.0	0.0789964409475485
SG0SPEC	150	3	False	152.1	0.0785787778499353
SG0SPEC	150	3	False	152.2	0.0781575832496486
SG0SPEC	150	3	False	152.3	0.0777329433446893
SG0SPEC	150	3	False	152.4	0.0773049443355678
SG0SPEC	150	3	False	152.5	0.0768736724051914
SG0SPEC	150	3	False	152.6	0.0764392136988164
SG0SPEC	150	3	False	152.7	0.0760016543040756
SG0SPEC	150	3	False	152.8	0.0755610802310862
SG0SPEC	150	3	False	152.9	0.0751175773926533
SG0SPEC	150	3	False	153.0	0.0746712315845679
SG0SPEC	150	3	False	153.1	0.074222128466019
SG0SPEC	150	3	False	153.2	0.0737703535401205
SG0SPEC	150	3	False	153.3	0.0733159921345647
SG0SPEC	150	3	False	153.4	0.0728591293824099
SG0SPEC	150	3	False	153.5	0.0723998502030108
SG0SPEC	150	3	False	153.6	0.0719382392830991
SG0SPEC	150	3	False	153.70000000000002	0.071474381058023
SG0SPEC	150	3	False	153.8	0.0710083596931543
SG0SPEC	150	3	False	153.9	0.0705402590654676
SG0SPEC	150	3	False	154.0	0.0700701627453045
SG0SPEC	150	3	False	154.1	0.069598153978325
SG0SPEC	150	3	False	154.20000000000002	0.0691243156676573
SG0SPEC	150	3	False	154.3	0.0686487303562516
SG0SPEC	150	3	False	154.4	0.0681714802094444
SG0SPEC	150	3	False	154.5	0.0676926469977421
SG0SPEC	150	3	False	154.6	0.0672123120798295
SG0SPEC	150	3	False	154.70000000000002	0.0667305563858084
SG0SPEC	150	3	False	154.8	0.0662474604006776
SG0SPEC	150	3	False	154.9	0.0657631041480518
SG0SPEC	150	3	False	155.0	0.0652775671741375
SG0SPEC	150	3	False	155.1	0.0647909285319595
SG0SPEC	150	3	False	155.20000000000002	0.064303266765852
SG0SPEC	150	3	False	155.3	0.0638146598962173
SG0SPEC	150	3	False	155.4	0.0633251854045562
SG0SPEC	150	3	False	155.5	0.0628349202187773
SG0SPEC	150	3	False	155.6	0.0623439406987882
SG0SPEC	150	3	False	155.70000000000002	0.0618523226223754
SG0SPEC	150	3	False	155.8	0.0613601411713755
SG0SPEC	150	3	False	155.9	0.0608674709181433
SG0SPEC	150	3	False	156.0	0.0603743858123193
SG0SPEC	150	3	False	156.1	0.0598809591679043
SG0SPEC	150	3	False	156.20000000000002	0.0593872636506389
SG0SPEC	150	3	False	156.3	0.0588933712656976
SG0SPEC	150	3	False	156.4	0.058399353345695
SG0SPEC	150	3	False	156.5	0.0579052805390131
SG0SPEC	150	3	False	156.6	0.0574112227984466
SG0SPEC	150	3	False	156.70000000000002	0.0569172493701734
SG0SPEC	150	3	False	156.8	0.0564234287830512
SG0SPEC	150	3	False	156.9	0.05592982883824
SG0SPEC	150	3	False	157.0	0.0554365165991582
SG0SPEC	150	3	False	157.1	0.0549435583817668
SG0SPEC	150	3	False	157.20000000000002	0.0544510197451905
SG0SPEC	150	3	False	157.3	0.0539589654826718
SG0SPEC	150	3	False	157.4	0.0534674596128608
SG0SPEC	150	3	False	157.5	0.0529765653714429
SG0SPEC	150	3	False	157.6	0.0524863452031042
SG0SPEC	150	3	False	157.70000000000002	0.0519968607538336
SG0SPEC	150	3	False	157.8	0.0515081728635665
SG0SPEC	150	3	False	157.9	0.0510203415591629
SG0SPEC	150	3	False	158.0	0.0505334260477276
SG0SPEC	150	3	False	158.1	0.0500474847102672
SG0SPEC	150	3	False	158.20000000000002	0.0495625750956843
SG0SPEC	150	3	False	158.3	0.0490787539151114
SG0SPEC	150	3	False	158.4	0.0485960770365768
SG0SPEC	150	3	False	158.5	0.0481145994800102
SG0SPEC	150	3	False	158.6	0.0476343754125791
SG0SPEC	150	3	False	158.70000000000002	0.0471554581443595
SG0SPEC	150	3	False	158.8	0.046677900124337
SG0SPEC	150	3	False	158.9	0.0462017529367367
SG0SPEC	150	3	False	159.0	0.0457270672976812
SG0SPEC	150	3	False	159.1	0.0452538930521737
SG0SPEC	150	3	False	159.20000000000002	0.0447822791714027
SG0SPEC	150	3	False	159.3	0.0443122737503697
SG0SPEC	150	3	False	159.4	0.0438439240058315
SG0SPEC	150	3	False	159.5	0.0433772762745613
SG0SPEC	150	3	False	159.6	0.0429123760119186
SG0SPEC	150	3	False	159.70000000000002	0.042449267790731
SG0SPEC	150	3	False	159.8	0.0419879953004806
SG0SPEC	150	3	False	159.9	0.0415286013467937
SG0SPEC	150	3	False	160.0	0.0410711278512292
SG0SPEC	150	3	False	160.1	0.0406156158513645
SG0SPEC	150	3	False	160.20000000000002	0.0401621055011706
SG0SPEC	150	3	False	160.3	0.0397106360716785
SG0SPEC	150	3	False	160.4	0.0392612459519278
SG0SPEC	150	3	False	160.5	0.0388139726501965
SG0SPEC	150	3	False	160.6	0.0383688527955065
SG0SPEC	150	3	False	160.70000000000002	0.0379259221394029
SG0SPEC	150	3	False	160.8	0.037485215557997
SG0SPEC	150	3	False	160.9	0.0370467670542774
SG0SPEC	150	3	False	161.0	0.0366106097606759
SG0SPEC	150	3	False	161.1	0.036176775941889
SG0SPEC	150	3	False	161.20000000000002	0.0357452969979499
SG0SPEC	150	3	False	161.3	0.0353162034675436
SG0SPEC	150	3	False	161.4	0.0348895250315619
SG0SPEC	150	3	False	161.5	0.0344652905168951
SG0SPEC	150	3	False	161.6	0.0340435279004524
SG0SPEC	150	3	False	161.70000000000002	0.0336242643134074
SG0SPEC	150	3	False	161.8	0.0332075260456661
SG0SPEC	150	3	False	161.9	0.0327933385505458
SG0SPEC	150	3	False	162.0	0.0323817264496674
SG0SPEC	150	3	False	162.1	0.0319727135380515
SG0SPEC	150	3	False	162.20000000000002	0.0315663227894137
SG0SPEC	150	3	False	162.3	0.0311625763616549
SG0SPEC	150	3	False	162.4	0.0307614956025405
SG0SPEC	150	3	False	162.5	0.0303631010555631
SG0SPEC	150	3	False	162.6	0.0299674124659848
SG0SPEC	150	3	False	162.70000000000002	0.029574448787052
SG0SPEC	150	3	False	162.8	0.0291842281863795
SG0SPEC	150	3	False	162.9	0.0287967680524958
SG0SPEC	150	3	False	163.0	0.0284120850015468
SG0SPEC	150	3	False	163.1	0.0280301948841521
SG0SPEC	150	3	False	163.20000000000002	0.0276511127924071
SG0SPEC	150	3	False	163.3	0.0272748530670284
SG0SPEC	150	3	False	163.4	0.0269014293046338
SG0SPEC	150	3	False	163.5	0.0265308543651546
SG0SPEC	150	3	False	163.6	0.0261631403793739
SG0SPEC	150	3	False	163.70000000000002	0.0257982987565848
SG0SPEC	150	3	False	163.8	0.0254363401923656
SG0SPEC	150	3	False	163.9	0.0250772746764631
SG0SPEC	150	3	False	164.0	0.0247211115007847
SG0SPEC	150	3	False	164.1	0.0243678592674869
SG0SPEC	150	3	False	164.20000000000002	0.0240175258971624
SG0SPEC	150	3	False	164.3	0.0236701186371155
SG0SPEC	150	3	False	164.4	0.0233256440697227
SG0SPEC	150	3	False	164.5	0.0229841081208753
SG0SPEC	150	3	False	164.6	0.0226455160684959
SG0SPEC	150	3	False	164.70000000000002	0.0223098725511264
SG0SPEC	150	3	False	164.8	0.0219771815765824
SG0SPEC	150	3	False	164.9	0.0216474465306674
SG0SPEC	150	3	False	165.0	0.021320670185946
SG0SPEC	150	3	False	165.1	0.0209968547105662
SG0SPEC	150	3	False	165.20000000000002	0.0206760016771321
SG0SPEC	150	3	False	165.3	0.0203581120716183
SG0SPEC	150	3	False	165.4	0.0200431863023232
SG0SPEC	150	3	False	165.5	0.0197312242088562
SG0SPEC	150	3	False	165.6	0.0194222250711558
SG0SPEC	150	3	False	165.70000000000002	0.0191161876185338
SG0SPEC	150	3	False	165.8	0.0188131100387403
SG0SPEC	150	3	False	165.9	0.018512989987047
SG0SPEC	150	3	False	166.0	0.0182158245953443
SG0SPEC	150	3	False	166.1	0.0179216104812488
SG0SPEC	150	3	False	166.20000000000002	0.0176303437572153
SG0SPEC	150	3	False	166.3	0.0173420200396526
SG0SPEC	150	3	False	166.4	0.0170566344580371
SG0SPEC	150	3	False	166.5	0.0167741816640216
SG0SPEC	150	3	False	166.6	0.0164946558405355
SG0SPEC	150	3	False	166.70000000000002	0.0162180507108727
SG0SPEC	150	3	False	166.8	0.0159443595477647
SG0SPEC	150	3	False	166.9	0.0156735751824344
SG0SPEC	150	3	False	167.0	0.0154056900136282
SG0SPEC	150	3	False	167.1	0.015140696016623
SG0SPEC	150	3	False	167.20000000000002	0.0148785847522052
SG0SPEC	150	3	False	167.3	0.0146193473756182
SG0SPEC	150	3	False	167.4	0.0143629746454763
SG0SPEC	150	3	False	167.5	0.0141094569326414
SG0SPEC	150	3	False	167.6	0.0138587842290604
SG0SPEC	150	3	False	167.70000000000002	0.0136109461565594
SG0SPEC	150	3	False	167.8	0.0133659319755947
SG0SPEC	150	3	False	167.9	0.0131237305939542
SG0SPEC	150	3	False	168.0	0.012884330575411
SG0SPEC	150	3	False	168.1	0.0126477201483236
SG0SPEC	150	3	False	168.20000000000002	0.0124138872141813
SG0SPEC	150	3	False	168.3	0.0121828193560943
SG0SPEC	150	3	False	168.4	0.0119545038472235
SG0SPEC	150	3	False	168.5	0.0117289276591501
SG0SPEC	150	3	False	168.6	0.0115060774701818
SG0SPEC	150	3	False	168.70000000000002	0.0112859396735954
SG0SPEC	150	3	False	168.8	0.011068500385811
SG0SPEC	150	3	False	168.9	0.0108537454544991
SG0SPEC	150	3	False	169.0	0.0106416604666168
SG0SPEC	150	3	False	169.1	0.0104322307563734
SG0SPEC	150	3	False	169.20000000000002	0.0102254414131209
SG0SPEC	150	3	False	169.3	0.0100212772891719
SG0SPEC	150	3	False	169.4	0.0098197230075391
SG0SPEC	150	3	False	169.5	0.0096207629695998
SG0SPEC	150	3	False	169.6	0.0094243813626786
SG0SPEC	150	3	False	169.70000000000002	0.0092305621675533
SG0SPEC	150	3	False	169.8	0.009039289165877
SG0SPEC	150	3	False	169.9	0.0088505459475197
SG0SPEC	150	3	False	170.0	0.0086643159178257
SG0SPEC	150	3	False	170.1	0.0084805823047869
SG0SPEC	150	3	False	170.20000000000002	0.0082993281661321
SG0SPEC	150	3	False	170.3	0.0081205363963285
SG0SPEC	150	3	False	170.4	0.007944189733498
SG0SPEC	150	3	False	170.5	0.0077702707662455
SG0SPEC	150	3	False	170.6	0.0075987619403991
SG0SPEC	150	3	False	170.70000000000002	0.0074296455656616
SG0SPEC	150	3	False	170.8	0.0072629038221735
SG0SPEC	150	3	False	170.9	0.0070985187669843
SG0SPEC	150	3	False	171.0	0.0069364723404363
SG0SPEC	150	3	False	171.1	0.0067767463724555
SG0SPEC	150	3	False	171.20000000000002	0.0066193225887529
SG0SPEC	150	3	False	171.3	0.0064641826169342
SG0SPEC	150	3	False	171.4	0.006311307992518
SG0SPEC	150	3	False	171.5	0.0061606801648623
SG0SPEC	150	3	False	171.6	0.0060122805029993
SG0SPEC	150	3	False	171.70000000000002	0.0058660903013784
SG0SPEC	150	3	False	171.8	0.0057220907855169
SG0SPEC	150	3	False	171.9	0.0055802631175587
SG0SPEC	150	3	False	172.0	0.0054405884017415
SG0SPEC	150	3	False	172.1	0.0053030476897718
SG0SPEC	150	3	False	172.20000000000002	0.005167621986107
SG0SPEC	150	3	False	172.3	0.0050342922531484
SG0SPEC	150	3	False	172.4	0.0049030394163394
SG0SPEC	150	3	False	172.5	0.0047738443691753
SG0SPEC	150	3	False	172.6	0.0046466879781199
SG0SPEC	150	3	False	172.70000000000002	0.0045215510874326
SG0SPEC	150	3	False	172.8	0.0043984145239044
SG0SPEC	150	3	False	172.9	0.0042772591015039
SG0SPEC	150	3	False	173.0	0.0041580656259337
SG0SPEC	150	3	False	173.1	0.0040408148990967
SG0SPEC	150	3	False	173.20000000000002	0.0039254877234746
SG0SPEC	150	3	False	173.3	0.0038120649064173
SG0SPEC	150	3	False	173.4	0.0037005272643434
SG0SPEC	150	3	False	173.5	0.0035908556268552
SG0SPEC	150	3	False	173.6	0.0034830308407649
SG0SPEC	150	3	False	173.70000000000002	0.0033770337740352
SG0SPEC	150	3	False	173.8	0.003272845319634
SG0SPEC	150	3	False	173.9	0.003170446399304
SG0SPEC	150	3	False	174.0	0.0030698179672473
SG0SPEC	150	3	False	174.1	0.0029709410137261
SG0SPEC	150	3	False	174.20000000000002	0.0028737965685806
SG0SPEC	150	3	False	174.3	0.0027783657046636
SG0SPEC	150	3	False	174.4	0.0026846295411936
SG0SPEC	150	3	False	174.5	0.0025925692470265
SG0SPEC	150	3	False	174.6	0.0025021660438467
SG0SPEC	150	3	False	174.70000000000002	0.002413401209279
SG0SPEC	150	3	False	174.8	0.0023262560799208
SG0SPEC	150	3	False	174.9	0.0022407120542964
SG0SPEC	150	3	False	175.0	0.0021567505957339
SG0SPEC	150	3	False	175.1	0.0020743532351658
SG0SPEC	150	3	False	175.20000000000002	0.0019935015738526
SG0SPEC	150	3	False	175.3	0.001914177286033
SG0SPEC	150	3	False	175.4	0.0018363621214985
SG0SPEC	150	3	False	175.5	0.0017600379080956
SG0SPEC	150	3	False	175.6	0.0016851865541549
SG0SPEC	150	3	False	175.70000000000002	0.001611790050849
SG0SPEC	150	3	False	175.8	0.0015398304744792
SG0SPEC	150	3	False	175.9	0.0014692899886925
SG0SPEC	150	3	False	176.0	0.0014001508466294
SG0SPEC	150	3	False	176.1	0.0013323953930037
SG0SPEC	150	3	False	176.20000000000002	0.0012660060661151
SG0SPEC	150	3	False	176.3	0.0012009653997949
SG0SPEC	150	3	False	176.4	0.0011372560252864
SG0SPEC	150	3	False	176.5	0.0010748606730609
SG0SPEC	150	3	False	176.6	0.00101376217457
SG0SPEC	150	3	False	176.70000000000002	0.0009539434639343
SG0SPEC	150	3	False	176.8	0.0008953875795713
SG0SPEC	150	3	False	176.9	0.0008380776657611
SG0SPEC	150	3	False	177.0	0.0007819969741529
SG0SPEC	150	3	False	177.1	0.0007271288652117
SG0SPEC	150	3	False	177.20000000000002	0.000673456809607
SG0SPEC	150	3	False	177.3	0.0006209643895436
SG0SPEC	150	3	False	177.4	0.0005696353000364
SG0SPEC	150	3	False	177.5	0.000519453350129
SG0SPEC	150	3	False	177.6	0.0004704024640584
SG0SPEC	150	3	False	177.70000000000002	0.0004224666823645
SG0SPEC	150	3	False	177.8	0.000375630162948
SG0SPEC	150	3	False	177.9	0.0003298771820756
SG0SPEC	150	3	False	178.0	0.0002851921353337
SG0SPEC	150	3	False	178.1	0.0002415595385324
SG0SPEC	150	3	False	178.20000000000002	0.0001989640285598
SG0SPEC	150	3	False	178.3	0.0001573903641875
SG0SPEC	150	3	False	178.4	0.0001168234268289
SG0SPEC	150	3	False	178.5	7.724822125052191e-05
SG0SPEC	150	3	False	178.6	3.864987623666642e-05
SG0SPEC	150	3	False	178.70000000000002	1.0136452102252534e-06
SG0SPEC	150	3	False	178.8	-3.567509319178926e-05
SG0SPEC	150	3	False	178.9	-7.143083458570594e-05
SG0SPEC	150	3	False	179.0	-0.0001062679483513
SG0SPEC	150	3	False	179.1	-0.0001402006771839
SG0SPEC	150	3	False	179.20000000000002	-0.0001732431366867
SG0SPEC	150	3	False	179.3	-0.0002054093150041
SG0SPEC	150	3	False	179.4	-0.0002367130724937
SG0SPEC	150	3	False	179.5	-0.0002671681414369
SG0SPEC	150	3	False	179.6	-0.0002967881257874
SG0SPEC	150	3	False	179.70000000000002	-0.0003255865009565
SG0SPEC	150	3	False	179.8	-0.000353576613634
SG0SPEC	150	3	False	179.9	-0.0003807716816456
SG0SPEC	150	3	False	180.0	-0.0004071847938434
SG0SPEC	150	3	False	180.1	-0.0004328289100314
SG0SPEC	150	3	False	180.2	-0.0004577168609234
SG0SPEC	150	3	False	180.3	-0.0004818613481332
SG0SPEC	150	3	False	180.4	-0.0005052749441967
SG0SPEC	150	3	False	180.5	-0.0005279700926248
SG0SPEC	150	3	False	180.6	-0.0005499591079855
SG0SPEC	150	3	False	180.7	-0.000571254176017
SG0SPEC	150	3	False	180.8	-0.0005918673537676
SG0SPEC	150	3	False	180.9	-0.0006118105697653
SG0SPEC	150	3	False	181.0	-0.0006310956242136
SG0SPEC	150	3	False	181.1	-0.0006497341892141
SG0SPEC	150	3	False	181.2	-0.0006677378090151
SG0SPEC	150	3	False	181.3	-0.0006851179002857
SG0SPEC	150	3	False	181.4	-0.0007018857524139
SG0SPEC	150	3	False	181.5	-0.0007180525278295
SG0SPEC	150	3	False	181.6	-0.000733629262349
SG0SPEC	150	3	False	181.7	-0.000748626865545
SG0SPEC	150	3	False	181.8	-0.0007630561211358
SG0SPEC	150	3	False	181.9	-0.0007769276873975
SG0SPEC	150	3	False	182.0	-0.0007902520975969
SG0SPEC	150	3	False	182.1	-0.0008030397604439
SG0SPEC	150	3	False	182.2	-0.0008153009605647
SG0SPEC	150	3	False	182.3	-0.0008270458589928
SG0SPEC	150	3	False	182.4	-0.0008382844936794
SG0SPEC	150	3	False	182.5	-0.0008490267800211
SG0SPEC	150	3	False	182.6	-0.0008592825114058
SG0SPEC	150	3	False	182.7	-0.000869061359774
SG0SPEC	150	3	False	182.8	-0.0008783728761982
SG0SPEC	150	3	False	182.9	-0.0008872264914761
SG0SPEC	150	3	False	183.0	-0.000895631516741
SG0SPEC	150	3	False	183.1	-0.0009035971440848
SG0SPEC	150	3	False	183.2	-0.0009111324471973
SG0SPEC	150	3	False	183.3	-0.0009182463820177
SG0SPEC	150	3	False	183.4	-0.0009249477873995
SG0SPEC	150	3	False	183.5	-0.0009312453857892
SG0SPEC	150	3	False	183.6	-0.000937147783916
SG0SPEC	150	3	False	183.7	-0.0009426634734936
SG0SPEC	150	3	False	183.8	-0.0009478008319342
SG0SPEC	150	3	False	183.9	-0.0009525681230719
SG0SPEC	150	3	False	184.0	-0.000956973497898
SG0SPEC	150	3	False	184.1	-0.0009610249953052
SG0SPEC	150	3	False	184.2	-0.0009647305428422
SG0SPEC	150	3	False	184.3	-0.0009680979574767
SG0SPEC	150	3	False	184.4	-0.0009711349463679
SG0SPEC	150	3	False	184.5	-0.000973849107647
SG0SPEC	150	3	False	184.6	-0.0009762479312053
SG0SPEC	150	3	False	184.7	-0.0009783387994907
SG0SPEC	150	3	False	184.8	-0.0009801289883106
SG0SPEC	150	3	False	184.9	-0.0009816256676421
SG0SPEC	150	3	False	185.0	-0.0009828359024485
SG0SPEC	150	3	False	185.1	-0.0009837666535016
SG0SPEC	150	3	False	185.2	-0.0009844247782104
SG0SPEC	150	3	False	185.3	-0.0009848170314546
SG0SPEC	150	3	False	185.4	-0.0009849500664234
SG0SPEC	150	3	False	185.5	-0.0009848304354591
SG0SPEC	150	3	False	185.6	-0.0009844645909046
SG0SPEC	150	3	False	185.7	-0.0009838588859559
SG0SPEC	150	3	False	185.8	-0.0009830195755175
SG0SPEC	150	3	False	185.9	-0.0009819528170619
SG0SPEC	150	3	False	186.0	-0.0009806646714915
SG0SPEC	150	3	False	186.1	-0.0009791611040046
SG0SPEC	150	3	False	186.2	-0.0009774479849625
SG0SPEC	150	3	False	186.3	-0.0009755310907602
SG0SPEC	150	3	False	186.4	-0.0009734161046985
SG0SPEC	150	3	False	186.5	-0.0009711086178578
SG0SPEC	150	3	False	186.6	-0.0009686141299742
SG0SPEC	150	3	False	186.7	-0.0009659380503156
SG0SPEC	150	3	False	186.8	-0.0009630856985598
SG0SPEC	150	3	False	186.9	-0.0009600623056732
SG0SPEC	150	3	False	187.0	-0.0009568730147901
SG0SPEC	150	3	False	187.1	-0.0009535228820914
SG0SPEC	150	3	False	187.2	-0.000950016877685
SG0SPEC	150	3	False	187.3	-0.0009463598864844
SG0SPEC	150	3	False	187.4	-0.0009425567090885
SG0SPEC	150	3	False	187.5	-0.0009386120626594
SG0SPEC	150	3	False	187.6	-0.0009345305818003
SG0SPEC	150	3	False	187.7	-0.0009303168194326
SG0SPEC	150	3	False	187.8	-0.0009259752476708
SG0SPEC	150	3	False	187.9	-0.0009215102586973
SG0SPEC	150	3	False	188.0	-0.000916926165635
SG0SPEC	150	3	False	188.1	-0.0009122272034181
SG0SPEC	150	3	False	188.2	-0.0009074175296612
SG0SPEC	150	3	False	188.3	-0.0009025012255266
SG0SPEC	150	3	False	188.4	-0.000897482296589
SG0SPEC	150	3	False	188.5	-0.000892364673698
SG0SPEC	150	3	False	188.6	-0.0008871522138381
SG0SPEC	150	3	False	188.7	-0.0008818487009858
SG0SPEC	150	3	False	188.8	-0.0008764578469641
SG0SPEC	150	3	False	188.9	-0.0008709832922941
SG0SPEC	150	3	False	189.0	-0.0008654286070432
SG0SPEC	150	3	False	189.1	-0.0008597972916704
SG0SPEC	150	3	False	189.2	-0.0008540927778678
SG0SPEC	150	3	False	189.3	-0.0008483184293988
SG0SPEC	150	3	False	189.4	-0.0008424775429333
SG0SPEC	150	3	False	189.5	-0.000836573348878
SG0SPEC	150	3	False	189.6	-0.0008306090122035
SG0SPEC	150	3	False	189.7	-0.0008245876332677
SG0SPEC	150	3	False	189.8	-0.0008185122486348
SG0SPEC	150	3	False	189.9	-0.0008123858318898
SG0SPEC	150	3	False	190.0	-0.0008062112944494
SG0SPEC	150	3	False	190.1	-0.0007999914863681
SG0SPEC	150	3	False	190.2	-0.00079372919714
SG0SPEC	150	3	False	190.3	-0.0007874271564962
SG0SPEC	150	3	False	190.4	-0.000781088035197
SG0SPEC	150	3	False	190.5	-0.0007747144458202
SG0SPEC	150	3	False	190.6	-0.0007683089435439
SG0SPEC	150	3	False	190.7	-0.0007618740269247
SG0SPEC	150	3	False	190.8	-0.0007554121386715
SG0SPEC	150	3	False	190.9	-0.0007489256664131
SG0SPEC	150	3	False	191.0	-0.0007424169434616
SG0SPEC	150	3	False	191.1	-0.0007358882495708
SG0SPEC	150	3	False	191.2	-0.0007293418116887
SG0SPEC	150	3	False	191.3	-0.0007227798047051
SG0SPEC	150	3	False	191.4	-0.000716204352194
SG0SPEC	150	3	False	191.5	-0.0007096175271506
SG0SPEC	150	3	False	191.6	-0.0007030213527225
SG0SPEC	150	3	False	191.7	-0.000696417802936
SG0SPEC	150	3	False	191.8	-0.0006898088034162
SG0SPEC	150	3	False	191.9	-0.0006831962321025
SG0SPEC	150	3	False	192.0	-0.0006765819199577
SG0SPEC	150	3	False	192.1	-0.0006699676516714
SG0SPEC	150	3	False	192.2	-0.0006633551663586
SG0SPEC	150	3	False	192.3	-0.0006567461582516
SG0SPEC	150	3	False	192.4	-0.0006501422773868
SG0SPEC	150	3	False	192.5	-0.0006435451302857
SG0SPEC	150	3	False	192.6	-0.0006369562806295
SG0SPEC	150	3	False	192.7	-0.0006303772499287
SG0SPEC	150	3	False	192.8	-0.0006238095181865
SG0SPEC	150	3	False	192.9	-0.000617254524556
SG0SPEC	150	3	False	193.0	-0.0006107136679922
SG0SPEC	150	3	False	193.1	-0.0006041883078975
SG0SPEC	150	3	False	193.2	-0.0005976797647619
SG0SPEC	150	3	False	193.3	-0.0005911893207965
SG0SPEC	150	3	False	193.4	-0.0005847182205616
SG0SPEC	150	3	False	193.5	-0.0005782676715889
SG0SPEC	150	3	False	193.6	-0.0005718388449975
SG0SPEC	150	3	False	193.7	-0.0005654328761037
SG0SPEC	150	3	False	193.8	-0.0005590508650258
SG0SPEC	150	3	False	193.9	-0.0005526938772816
SG0SPEC	150	3	False	194.0	-0.000546362944381
SG0SPEC	150	3	False	194.1	-0.0005400590644122
SG0SPEC	150	3	False	194.2	-0.0005337832026218
SG0SPEC	150	3	False	194.3	-0.0005275362919891
SG0SPEC	150	3	False	194.4	-0.0005213192337945
SG0SPEC	150	3	False	194.5	-0.000515132898182
SG0SPEC	150	3	False	194.6	-0.0005089781247152
SG0SPEC	150	3	False	194.7	-0.0005028557229283
SG0SPEC	150	3	False	194.8	-0.0004967664728701
SG0SPEC	150	3	False	194.9	-0.0004907111256427
SG0SPEC	150	3	False	195.0	-0.0004846904039347
SG0SPEC	150	3	False	195.1	-0.0004787050025471
SG0SPEC	150	3	False	195.2	-0.000472755588915
SG0SPEC	150	3	False	195.3	-0.0004668428036219
SG0SPEC	150	3	False	195.4	-0.0004609672609095
SG0SPEC	150	3	False	195.5	-0.0004551295491805
SG0SPEC	150	3	False	195.6	-0.0004493302314963
SG0SPEC	150	3	False	195.7	-0.0004435698460685
SG0SPEC	150	3	False	195.8	-0.0004378489067452
SG0SPEC	150	3	False	195.9	-0.0004321679034906
SG0SPEC	150	3	False	196.0	-0.0004265273028596
SG0SPEC	150	3	False	196.1	-0.0004209275484665
SG0SPEC	150	3	False	196.2	-0.0004153690614478
SG0SPEC	150	3	False	196.3	-0.0004098522409197
SG0SPEC	150	3	False	196.4	-0.0004043774644293
SG0SPEC	150	3	False	196.5	-0.0003989450884012
SG0SPEC	150	3	False	196.6	-0.0003935554485773
SG0SPEC	150	3	False	196.7	-0.0003882088604521
SG0SPEC	150	3	False	196.8	-0.0003829056197015
SG0SPEC	150	3	False	196.9	-0.000377646002607
SG0SPEC	150	3	False	197.0	-0.0003724302664738
SG0SPEC	150	3	False	197.1	-0.0003672586500434
SG0SPEC	150	3	False	197.2	-0.0003621313739015
SG0SPEC	150	3	False	197.3	-0.0003570486408794
SG0SPEC	150	3	False	197.4	-0.000352010636451
SG0SPEC	150	3	False	197.5	-0.0003470175291241
SG0SPEC	150	3	False	197.6	-0.0003420694708261
SG0SPEC	150	3	False	197.7	-0.0003371665972849
SG0SPEC	150	3	False	197.8	-0.0003323090284045
SG0SPEC	150	3	False	197.9	-0.000327496868635
SG0SPEC	150	3	False	198.0	-0.0003227302073378
SG0SPEC	150	3	False	198.1	-0.0003180091191459
SG0SPEC	150	3	False	198.2	-0.0003133336643182
SG0SPEC	150	3	False	198.3	-0.0003087038890897
SG0SPEC	150	3	False	198.4	-0.0003041198260162
SG0SPEC	150	3	False	198.5	-0.000299581494314
SG0SPEC	150	3	False	198.6	-0.0002950889001948
SG0SPEC	150	3	False	198.7	-0.0002906420371957
SG0SPEC	150	3	False	198.8	-0.0002862408865041
SG0SPEC	150	3	False	198.9	-0.0002818854172778
SG0SPEC	150	3	False	199.0	-0.0002775755869607
SG0SPEC	150	3	False	199.1	-0.0002733113415929
SG0SPEC	150	3	False	199.2	-0.0002690926161173
SG0SPEC	150	3	False	199.3	-0.00026491933468
SG0SPEC	150	3	False	199.4	-0.0002607914109273
SG0SPEC	150	3	False	199.5	-0.0002567087482974
SG0SPEC	150	3	False	199.6	-0.0002526712403079
SG0SPEC	150	3	False	199.7	-0.0002486787708385
SG0SPEC	150	3	False	199.8	-0.0002447312144091
SG0SPEC	150	3	False	199.9	-0.0002408284364539
SG0SPEC	150	3	False	200.0	-0.0002369702935908
SG0SPEC	150	3	False	200.1	-0.0002331566338862
SG0SPEC	150	3	False	200.2	-0.0002293872971157
SG0SPEC	150	3	False	200.3	-0.0002256621150209
SG0SPEC	150	3	False	200.4	-0.0002219809115607
SG0SPEC	150	3	False	200.5	-0.0002183435031599
SG0SPEC	150	3	False	200.6	-0.0002147496989528
SG0SPEC	150	3	False	200.7	-0.0002111993010224
SG0SPEC	150	3	False	200.8	-0.0002076921046361
SG0SPEC	150	3	False	200.9	-0.000204227898477
SG0SPEC	150	3	False	201.0	-0.0002008064648713
SG0SPEC	150	3	False	201.1	-0.000197427580012
SG0SPEC	150	3	False	201.2	-0.0001940910141775
SG0SPEC	150	3	False	201.3	-0.000190796531948
SG0SPEC	150	3	False	201.4	-0.0001875438924167
SG0SPEC	150	3	False	201.5	-0.0001843328493978
SG0SPEC	150	3	False	201.6	-0.0001811631516304
SG0SPEC	150	3	False	201.7	-0.0001780345429791
SG0SPEC	150	3	False	201.8	-0.0001749467626301
SG0SPEC	150	3	False	201.9	-0.0001718995452849
SG0SPEC	150	3	False	202.0	-0.0001688926213489
SG0SPEC	150	3	False	202.1	-0.0001659257171173
SG0SPEC	150	3	False	202.2	-0.0001629985549578
SG0SPEC	150	3	False	202.3	-0.0001601108534884
SG0SPEC	150	3	False	202.4	-0.0001572623277534
SG0SPEC	150	3	False	202.5	-0.0001544526893948
SG0SPEC	150	3	False	202.6	-0.0001516816468207
SG0SPEC	150	3	False	202.7	-0.0001489489053704
SG0SPEC	150	3	False	202.8	-0.0001462541674762
SG0SPEC	150	3	False	202.9	-0.0001435971328219
SG0SPEC	150	3	False	203.0	-0.0001409774984976
SG0SPEC	150	3	False	203.1	-0.0001383949591525
SG0SPEC	150	3	False	203.2	-0.0001358492071429
SG0SPEC	150	3	False	203.3	-0.0001333399326787
SG0SPEC	150	3	False	203.4	-0.0001308668239657
SG0SPEC	150	3	False	203.5	-0.0001284295673454
SG0SPEC	150	3	False	203.6	-0.0001260278474315
SG0SPEC	150	3	False	203.7	-0.0001236613472435
SG0SPEC	150	3	False	203.8	-0.0001213297483378
SG0SPEC	150	3	False	203.9	-0.0001190327309351
SG0SPEC	150	3	False	204.0	-0.000116769974046
SG0SPEC	150	3	False	204.1	-0.0001145411555922
SG0SPEC	150	3	False	204.2	-0.0001123459525271
SG0SPEC	150	3	False	204.3	-0.0001101840409515
SG0SPEC	150	3	False	204.4	-0.0001080550962278
SG0SPEC	150	3	False	204.5	-0.0001059587930918
SG0SPEC	150	3	False	204.6	-0.0001038948057604
SG0SPEC	150	3	False	204.7	-0.0001018628080385
SG0SPEC	150	3	False	204.8	-9.986247342209688e-05
SG0SPEC	150	3	False	204.9	-9.789347519895264e-05
SG0SPEC	150	3	False	205.0	-9.595548654763866e-05
SG0SPEC	150	3	False	205.1	-9.40481806331499e-05
SG0SPEC	150	3	False	205.2	-9.21712307005599e-05
SG0SPEC	150	3	False	205.3	-9.032431016620373e-05
SG0SPEC	150	3	False	205.4	-8.850709270649885e-05
SG0SPEC	150	3	False	205.5	-8.671925234445346e-05
SG0SPEC	150	3	False	205.6	-8.496046353387567e-05
SG0SPEC	150	3	False	205.7	-8.323040124133939e-05
SG0SPEC	150	3	False	205.8	-8.152874102592227e-05
SG0SPEC	150	3	False	205.9	-7.985515911676212e-05
SG0SPEC	150	3	False	206.0	-7.820933248845023e-05
SG0SPEC	150	3	False	206.1	-7.659093893430952e-05
SG0SPEC	150	3	False	206.2	-7.49996571375825e-05
SG0SPEC	150	3	False	206.3	-7.343516674055718e-05
SG0SPEC	150	3	False	206.4	-7.189714841166857e-05
SG0SPEC	150	3	False	206.5	-7.038528391060835e-05
SG0SPEC	150	3	False	206.6	-6.889925615147062e-05
SG0SPEC	150	3	False	206.7	-6.743874926396309e-05
SG0SPEC	150	3	False	206.8	-6.600344865272188e-05
SG0SPEC	150	3	False	206.9	-6.459304105475044e-05
SG0SPEC	150	3	False	207.0	-6.32072145950237e-05
SG0SPEC	150	3	False	207.1	-6.184565884028036e-05
SG0SPEC	150	3	False	207.2	-6.050806485103364e-05
SG0SPEC	150	3	False	207.3	-5.919412523183428e-05
SG0SPEC	150	3	False	207.4	-5.79035341798109e-05
SG0SPEC	150	3	False	207.5	-5.6635987531516585e-05
SG0SPEC	150	3	False	207.6	-5.539118280811579e-05
SG0SPEC	150	3	False	207.7	-5.4168819258935106e-05
SG0SPEC	150	3	False	207.8	-5.296859790340704e-05
SG0SPEC	150	3	False	207.9	-5.17902215714338e-05
SG0SPEC	150	3	False	208.0	-5.063339494220488e-05
SG0SPEC	150	3	False	208.1	-4.94978245814894e-05
SG0SPEC	150	3	False	208.2	-4.838321897742723e-05
SG0SPEC	150	3	False	208.3	-4.728928857486312e-05
SG0SPEC	150	3	False	208.4	-4.621574580822634e-05
SG0SPEC	150	3	False	208.5	-4.516230513300281e-05
SG0SPEC	150	3	False	208.6	-4.412868305581316e-05
SG0SPEC	150	3	False	208.7	-4.311459816312861e-05
SG0SPEC	150	3	False	208.8	-4.2119771148650965e-05
SG0SPEC	150	3	False	208.9	-4.11439248393763e-05
SG0SPEC	150	3	False	209.0	-4.018678422037319e-05
SG0SPEC	150	3	False	209.1	-3.9248076458298014e-05
SG0SPEC	150	3	False	209.2	-3.832753092367427e-05
SG0SPEC	150	3	False	209.3	-3.742487921195386e-05
SG0SPEC	150	3	False	209.4	-3.653985516339272e-05
SG0SPEC	150	3	False	209.5	-3.5672194881759466e-05
SG0SPEC	150	3	False	209.6	-3.482163675190194e-05
SG0SPEC	150	3	False	209.7	-3.398792145619429e-05
SG0SPEC	150	3	False	209.8	-3.3170791989889505e-05
SG0SPEC	150	3	False	209.9	-3.236999367539696e-05
SG0SPEC	150	3	False	210.0	-3.158527417551263e-05
SG0SPEC	150	3	False	210.1	-3.0816383505616774e-05
SG0SPEC	150	3	False	210.2	-3.0063074044869347e-05
SG0SPEC	150	3	False	210.3	-2.9325100546418367e-05
SG0SPEC	150	3	False	210.4	-2.8602220146647353e-05
SG0SPEC	150	3	False	210.5	-2.7894192373477826e-05
SG0SPEC	150	3	False	210.6	-2.7200779153754127e-05
SG0SPEC	150	3	False	210.7	-2.65217448197272e-05
SG0SPEC	150	3	False	210.8	-2.58568561146579e-05
SG0SPEC	150	3	False	210.9	-2.5205882197561473e-05
SG0SPEC	150	3	False	211.0	-2.456859464711224e-05
SG0SPEC	150	3	False	211.1	-2.3944767464730537e-05
SG0SPEC	150	3	False	211.2	-2.3334177076865988e-05
SG0SPEC	150	3	False	211.3	-2.2736602336502125e-05
SG0SPEC	150	3	False	211.4	-2.215182452389837e-05
SG0SPEC	150	3	False	211.5	-2.1579627346589256e-05
SG0SPEC	150	3	False	211.6	-2.101979693865693e-05
SG0SPEC	150	3	False	211.7	-2.0472121859298747e-05
SG0SPEC	150	3	False	211.8	-1.9936393090706023e-05
SG0SPEC	150	3	False	211.9	-1.9412404035271172e-05
SG0SPEC	150	3	False	212.0	-1.8899950512141255e-05
SG0SPEC	150	3	False	212.1	-1.8398830753136424e-05
SG0SPEC	150	3	False	212.2	-1.790884539804889e-05
SG0SPEC	150	3	False	212.3	-1.7429797489339105e-05
SG0SPEC	150	3	False	212.4	-1.6961492466246218e-05
SG0SPEC	150	3	False	212.5	-1.650373815832885e-05
SG0SPEC	150	3	False	212.6	-1.605634477845467e-05
SG0SPEC	150	3	False	212.7	-1.5619124915248353e-05
SG0SPEC	150	3	False	212.8	-1.5191893525022153e-05
SG0SPEC	150	3	False	212.9	-1.4774467923195845e-05
SG0SPEC	150	3	False	213.0	-1.4366667775229006e-05
SG0SPEC	150	3	False	213.1	-1.3968315087074054e-05
SG0SPEC	150	3	False	213.2	-1.35792341951686e-05
SG0SPEC	150	3	False	213.3	-1.319925175598207e-05
SG0SPEC	150	3	False	213.4	-1.2828196735126684e-05
SG0SPEC	150	3	False	213.5	-1.2465900396051378e-05
SG0SPEC	150	3	False	213.6	-1.2112196288330843e-05
SG0SPEC	150	3	False	213.7	-1.176692023556092e-05
SG0SPEC	150	3	False	213.8	-1.142991032288034e-05
SG0SPEC	150	3	False	213.9	-1.110100688412208e-05
SG0SPEC	150	3	False	214.0	-1.0780052488617058e-05
SG0SPEC	150	3	False	214.1	-1.046689192765742e-05
SG0SPEC	150	3	False	214.2	-1.016137220063228e-05
SG0SPEC	150	3	False	214.3	-9.863342500851026e-06
SG0SPEC	150	3	False	214.4	-9.572654201062664e-06
SG0SPEC	150	3	False	214.5	-9.2891608386869e-06
SG0SPEC	150	3	False	214.6	-9.012718100764778e-06
SG0SPEC	150	3	False	214.7	-8.743183808644236e-06
SG0SPEC	150	3	False	214.8	-8.480417902408889e-06
SG0SPEC	150	3	False	214.9	-8.224282425063038e-06
SG0SPEC	150	3	False	215.0	-7.974641506482452e-06
SG0SPEC	150	3	False	215.1	-7.731361347142855e-06
SG0SPEC	150	3	False	215.2	-7.494310201636499e-06
SG0SPEC	150	3	False	215.3	-7.263358361985793e-06
SG0SPEC	150	3	False	215.4	-7.038378140766109e-06
SG0SPEC	150	3	False	215.5	-6.819243854046256e-06
SG0SPEC	150	3	False	215.6	-6.605831804157669e-06
SG0SPEC	150	3	False	215.7	-6.3980202623001914e-06
SG0SPEC	150	3	False	215.8	-6.195689450995656e-06
SG0SPEC	150	3	False	215.9	-5.998721526397551e-06
SG0SPEC	150	3	False	216.0	-5.807000560466081e-06
SG0SPEC	150	3	False	216.1	-5.62041252301692e-06
SG0SPEC	150	3	False	216.2	-5.4388452636535155e-06
SG0SPEC	150	3	False	216.3	-5.262188493590604e-06
SG0SPEC	150	3	False	216.4	-5.090333767377309e-06
SG0SPEC	150	3	False	216.5	-4.9231744645281295e-06
SG0SPEC	150	3	False	216.6	-4.760605771070432e-06
SG0SPEC	150	3	False	216.7	-4.6025246610153245e-06
SG0SPEC	150	3	False	216.8	-4.448829877759961e-06
SG0SPEC	150	3	False	216.9	-4.2994219154292e-06
SG0SPEC	150	3	False	217.0	-4.154203000163029e-06
SG0SPEC	150	3	False	217.1	-4.0130770713586915e-06
SG0SPEC	150	3	False	217.2	-3.875949762871627e-06
SG0SPEC	150	3	False	217.3	-3.742728384185749e-06
SG0SPEC	150	3	False	217.4	-3.613321901556397e-06
SG0SPEC	150	3	False	217.5	-3.4876409191349944e-06
SG0SPEC	150	3	False	217.6	-3.3655976600802216e-06
SG0SPEC	150	3	False	217.7	-3.247105947662937e-06
SG0SPEC	150	3	False	217.8	-3.132081186370756e-06
SG0SPEC	150	3	False	217.9	-3.020440343017564e-06
SG0SPEC	150	3	False	218.0	-2.912101927864743e-06
SG0SPEC	150	3	False	218.1	-2.8069859757594333e-06
SG0SPEC	150	3	False	218.2	-2.7050140272949175e-06
SG0SPEC	150	3	False	218.3	-2.6061091099996317e-06
SG0SPEC	150	3	False	218.4	-2.5101957195581934e-06
SG0SPEC	150	3	False	218.5	-2.417199801071896e-06
SG0SPEC	150	3	False	218.6	-2.3270487303617892e-06
SG0SPEC	150	3	False	218.7	-2.2396712953199363e-06
SG0SPEC	150	3	False	218.8	-2.154997677313815e-06
SG0SPEC	150	3	False	218.9	-2.072959432647643e-06
SG0SPEC	150	3	False	219.0	-1.9934894740861587e-06
SG0SPEC	150	3	False	219.1	-1.916522052444016e-06
SG0SPEC	150	3	False	219.2	-1.8419927382460288e-06
SG0SPEC	150	3	False	219.3	-1.769838403461865e-06
SG0SPEC	150	3	False	219.4	-1.6999972033189477e-06
SG0SPEC	150	3	False	219.5	-1.6324085581979312e-06
SG0SPEC	150	3	False	219.6	-1.5670131356139734e-06
SG0SPEC	150	3	False	219.7	-1.5037528322880042e-06
SG0SPEC	150	3	False	219.8	-1.442570756310641e-06
SG0SPEC	150	3	False	219.9	-1.3834112094029885e-06
SG0SPEC	150	3	False	220.0	-1.3262196692770092e-06
SG0SPEC	150	3	False	220.1	-1.2709427720989946e-06
SG0SPEC	150	3	False	220.2	-1.2175282950587704e-06
SG0SPEC	150	3	False	220.3	-1.1659251390479937e-06
SG0SPEC	150	3	False	220.4	-1.1160833114501626e-06
SG0SPEC	150	3	False	220.5	-1.0679539090451252e-06
SG0SPEC	150	3	False	220.6	-1.0214891010305445e-06
SG0SPEC	150	3	False	220.7	-9.766421121632e-07
SG0SPEC	150	3	False	220.8	-9.333672060222444e-07
SG0SPEC	150	3	False	220.9	-8.91619668396849e-07
SG0SPEC	150	3	False	221.0	-8.51355790800451e-07
SG0SPEC	150	3	False	221.1	-8.125328541138413e-07
SG0SPEC	150	3	False	221.2	-7.751091123590452e-07
SG0SPEC	150	3	False	221.3	-7.390437766058737e-07
SG0SPEC	150	3	False	221.4	-7.042969990132192e-07
SG0SPEC	150	3	False	221.5	-6.708298570066549e-07
SG0SPEC	150	3	False	221.6	-6.38604337594299e-07
SG0SPEC	150	3	False	221.7	-6.075833218220811e-07
SG0SPEC	150	3	False	221.8	-5.777305693705643e-07
SG0SPEC	150	3	False	221.9	-5.490107032941389e-07
SG0SPEC	150	3	False	222.0	-5.213891949044151e-07
SG0SPEC	150	3	False	222.1	-4.948323487987971e-07
SG0SPEC	150	3	False	222.2	-4.69307288035523e-07
SG0SPEC	150	3	False	222.3	-4.447819394564615e-07
SG0SPEC	150	3	False	222.4	-4.212250191583177e-07
SG0SPEC	150	3	False	222.5	-3.986060181136478e-07
SG0SPEC	150	3	False	222.6	-3.768951879423288e-07
SG0SPEC	150	3	False	222.7	-3.560635268342932e-07
SG0SPEC	150	3	False	222.8	-3.360827656245648e-07
SG0SPEC	150	3	False	222.9	-3.169253540207896e-07
SG0SPEC	150	3	False	223.0	-2.985644469844498e-07
SG0SPEC	150	3	False	223.1	-2.809738912658933e-07
SG0SPEC	150	3	False	223.2	-2.6412821209383754e-07
SG0SPEC	150	3	False	223.3	-2.480026000198036e-07
SG0SPEC	150	3	False	223.4	-2.325728979177286e-07
SG0SPEC	150	3	False	223.5	-2.1781558813921805e-07
SG0SPEC	150	3	False	223.6	-2.0370777982447578e-07
SG0SPEC	150	3	False	223.7	-1.902271963693713e-07
SG0SPEC	150	3	False	223.8	-1.773521630485075e-07
SG0SPEC	150	3	False	223.9	-1.650615947945348e-07
SG0SPEC	150	3	False	224.0	-1.5333498413366237e-07
SG0SPEC	150	3	False	224.1	-1.4215238927733756e-07
SG0SPEC	150	3	False	224.2	-1.314944223701126e-07
SG0SPEC	150	3	False	224.3	-1.2134223789333665e-07
SG0SPEC	150	3	False	224.4	-1.11677521224744e-07
SG0SPEC	150	3	False	224.5	-1.0248247735354601e-07
SG0SPEC	150	3	False	224.6	-9.373981975080804e-08
SG0SPEC	150	3	False	224.7	-8.543275939474964e-08
SG0SPEC	150	3	False	224.8	-7.75449939506565e-08
SG0SPEC	150	3	False	224.9	-7.006069710493582e-08
SG0SPEC	150	3	False	225.0	-6.296450805289015e-08
SG0SPEC	150	3	False	225.1	-5.6241521139693664e-08
SG0SPEC	150	3	False	225.2	-4.987727565405271e-08
SG0SPEC	150	3	False	225.3	-4.3857745773968695e-08
SG0SPEC	150	3	False	225.4	-3.8169330663985284e-08
SG0SPEC	150	3	False	225.5	-3.2798844723247074e-08
SG0SPEC	150	3	False	225.6	-2.7733507983751894e-08
SG0SPEC	150	3	False	225.7	-2.2960936657992616e-08
SG0SPEC	150	3	False	225.8	-1.8469133835275816e-08
SG0SPEC	150	3	False	225.9	-1.4246480325932792e-08
SG0SPEC	150	3	False	226.0	-1.0281725652572509e-08
SG0SPEC	150	3	False	226.1	-6.563979187585113e-09
SG0SPEC	150	3	False	226.2	-3.08270143590908e-09
SG0SPEC	150	3	False	226.3	1.7230453771303911e-10
SG0SPEC	150	3	False	226.4	3.210901538045614e-09
SG0SPEC	150	3	False	226.5	6.042626526128007e-09
SG0SPEC	150	3	False	226.6	8.676698764528345e-09
SG0SPEC	150	3	False	226.7	1.1122027822085756e-08
SG0SPEC	150	3	False	226.8	1.3387221439168806e-08
SG0SPEC	150	3	False	226.9	1.5480593254539026e-08
SG0SPEC	150	3	False	227.0	1.741017039488971e-08
SG0SPEC	150	3	False	227.1	1.91837009281616e-08
SG0SPEC	150	3	False	227.2	2.0808661181780767e-08
SG0SPEC	150	3	False	227.3	2.2292262926933892e-08
SG0SPEC	150	3	False	227.4	2.3641460430103065e-08
SG0SPEC	150	3	False	227.5	2.4862957372971743e-08
SG0SPEC	150	3	False	227.6	2.5963213641966017e-08
SG0SPEC	150	3	False	227.7	2.6948451988613987e-08
SG0SPEC	150	3	False	227.8	2.782466456196571e-08
SG0SPEC	150	3	False	227.9	2.8597619314334496e-08
SG0SPEC	150	3	False	228.0	2.9272866281584553e-08
SG0SPEC	150	3	False	228.1	2.985574373930214e-08
SG0SPEC	150	3	False	228.2	3.0351384236070314e-08
SG0SPEC	150	3	False	228.3	3.076472050520097e-08
SG0SPEC	150	3	False	228.4	3.110049125620557e-08
SG0SPEC	150	3	False	228.5	3.136324684733715e-08
SG0SPEC	150	3	False	228.6	3.1557354840537716e-08
SG0SPEC	150	3	False	228.7	3.1687005440113366e-08
SG0SPEC	150	3	False	228.8	3.1756216816520636e-08
SG0SPEC	150	3	False	228.9	3.1768840316579094e-08
SG0SPEC	150	3	False	229.0	3.1728565561504675e-08
SG0SPEC	150	3	False	229.1	3.163892543411972e-08
SG0SPEC	150	3	False	229.2	3.1503300956618646e-08
SG0SPEC	150	3	False	229.3	3.13249260602703e-08
SG0SPEC	150	3	False	229.4	3.110689224843551e-08
SG0SPEC	150	3	False	229.5	3.0852153154301097e-08
SG0SPEC	150	3	False	229.6	3.0563528994713244e-08
SG0SPEC	150	3	False	229.7	3.0243710921504385e-08
SG0SPEC	150	3	False	229.8	2.9895265271721366e-08
SG0SPEC	150	3	False	229.9	2.952063771813803e-08
SG0SPEC	150	3	False	230.0	2.9122157321467527e-08
SG0SPEC	150	3	False	230.1	2.8702040485661495e-08
SG0SPEC	150	3	False	230.2	2.8262394817707477e-08
SG0SPEC	150	3	False	230.3	2.780522289331587e-08
SG0SPEC	150	3	False	230.4	2.733242592990093e-08
SG0SPEC	150	3	False	230.5	2.6845807368250243e-08
SG0SPEC	150	3	False	230.6	2.634707636427621e-08
SG0SPEC	150	3	False	230.7	2.5837851192250623e-08
SG0SPEC	150	3	False	230.8	2.5319662560901693e-08
SG0SPEC	150	3	False	230.9	2.4793956843764703e-08
SG0SPEC	150	3	False	231.0	2.4262099225174376e-08
SG0SPEC	150	3	False	231.1	2.3725376763267778e-08
SG0SPEC	150	3	False	231.2	2.3185001371380146e-08
SG0SPEC	150	3	False	231.3	2.2642112719194292e-08
SG0SPEC	150	3	False	231.4	2.2097781055019578e-08
SG0SPEC	150	3	False	231.5	2.1553009950540897e-08
SG0SPEC	150	3	False	231.6	2.10087389694078e-08
SG0SPEC	150	3	False	231.7	2.0465846260992725e-08
SG0SPEC	150	3	False	231.8	1.992515108066652e-08
SG0SPEC	150	3	False	231.9	1.9387416237918188e-08
SG0SPEC	150	3	False	232.0	1.8853350473640372e-08
SG0SPEC	150	3	False	232.1	1.8323610767900175e-08
SG0SPEC	150	3	False	232.2	1.7798804579498712e-08
SG0SPEC	150	3	False	232.3	1.7279492018617132e-08
SG0SPEC	150	3	False	232.4	1.676618795384342e-08
SG0SPEC	150	3	False	232.5	1.6259364054853907e-08
SG0SPEC	150	3	False	232.6	1.575945077202578e-08
SG0SPEC	150	3	False	232.7	1.5266839254237196e-08
SG0SPEC	150	3	False	232.8	1.4781883206111126e-08
SG0SPEC	150	3	False	232.9	1.4304900685939704e-08
SG0SPEC	150	3	False	233.0	1.38361758455207e-08
SG0SPEC	150	3	False	233.1	1.3375960613128161e-08
SG0SPEC	150	3	False	233.2	1.2924476320823446e-08
SG0SPEC	150	3	False	233.3	1.2481915277305377e-08
SG0SPEC	150	3	False	233.4	1.2048442287484716e-08
SG0SPEC	150	3	False	233.5	1.1624196119962077e-08
SG0SPEC	150	3	False	233.6	1.1209290923566504e-08
SG0SPEC	150	3	False	233.7	1.0803817594108808e-08
SG0SPEC	150	3	False	233.8	1.040784509249028e-08
SG0SPEC	150	3	False	233.9	1.0021421715289765e-08
SG0SPEC	150	3	False	234.0	9.644576318946693e-09
SG0SPEC	150	3	False	234.1	9.277319498639607e-09
SG0SPEC	150	3	False	234.2	8.919644722950807e-09
SG0SPEC	150	3	False	234.3	8.571529425392032e-09
SG0SPEC	150	3	False	234.4	8.232936053855145e-09
SG0SPEC	150	3	False	234.5	7.903813079036685e-09
SG0SPEC	150	3	False	234.6	7.584095962873955e-09
SG0SPEC	150	3	False	234.7	7.2737080880162985e-09
SG0SPEC	150	3	False	234.8	6.972561649341848e-09
SG0SPEC	150	3	False	234.9	6.6805585085120974e-09
SG0SPEC	150	3	False	235.0	6.3975910125541995e-09
SG0SPEC	150	3	False	235.1	6.123542777434358e-09
SG0SPEC	150	3	False	235.2	5.8582894375791484e-09
SG0SPEC	150	3	False	235.3	5.601699362288453e-09
SG0SPEC	150	3	False	235.4	5.353634339963442e-09
SG0SPEC	150	3	False	235.5	5.1139502310679494e-09
SG0SPEC	150	3	False	235.6	4.882497590718967e-09
SG0SPEC	150	3	False	235.7	4.659122261794593e-09
SG0SPEC	150	3	False	235.8	4.443665939429113e-09
SG0SPEC	150	3	False	235.9	4.2359667077546205e-09
SG0SPEC	150	3	False	236.0	4.035859549730791e-09
SG0SPEC	150	3	False	236.1	3.843176830892843e-09
SG0SPEC	150	3	False	236.2	3.6577487578337053e-09
SG0SPEC	150	3	False	236.3	3.479403812220013e-09
SG0SPEC	150	3	False	236.4	3.307969161129883e-09
SG0SPEC	150	3	False	236.5	3.143271044484212e-09
SG0SPEC	150	3	False	236.6	2.9851351403323787e-09
SG0SPEC	150	3	False	236.7	2.8333869087342374e-09
SG0SPEC	150	3	False	236.8	2.687851914970872e-09
SG0SPEC	150	3	False	236.9	2.5483561328008555e-09
SG0SPEC	150	3	False	237.0	2.4147262284631195e-09
SG0SPEC	150	3	False	237.1	2.286789826116905e-09
SG0SPEC	150	3	False	237.2	2.1643757553921723e-09
SG0SPEC	150	3	False	237.3	2.0473142817126668e-09
SG0SPEC	150	3	False	237.4	1.935437320037811e-09
SG0SPEC	150	3	False	237.5	1.8285786326577075e-09
SG0SPEC	150	3	False	237.6	1.7265740116605815e-09
SG0SPEC	150	3	False	237.7	1.6292614466793943e-09
SG0SPEC	150	3	False	237.8	1.5364812785098734e-09
SG0SPEC	150	3	False	237.9	1.448076339179742e-09
SG0SPEC	150	3	False	238.0	1.3638920790348524e-09
SG0SPEC	150	3	False	238.1	1.2837766813952132e-09
SG0SPEC	150	3	False	238.2	1.2075811653200722e-09
SG0SPEC	150	3	False	238.3	1.1351594770093444e-09
SG0SPEC	150	3	False	238.4	1.066368570353699e-09
SG0SPEC	150	3	False	238.5	1.0010684771355575e-09
SG0SPEC	150	3	False	238.6	9.391223673671455e-10
SG0SPEC	150	3	False	238.7	8.803966002425846e-10
SG0SPEC	150	3	False	238.8	8.24760766165415e-10
SG0SPEC	150	3	False	238.9	7.720877203026266e-10
SG0SPEC	150	3	False	239.0	7.222536081025957e-10
SG0SPEC	150	3	False	239.1	6.75137883203468e-10
SG0SPEC	150	3	False	239.2	6.30623318145264e-10
SG0SPEC	150	3	False	239.3	5.885960082874931e-10
SG0SPEC	150	3	False	239.4	5.489453693225534e-10
SG0SPEC	150	3	False	239.5	5.115641287633562e-10
SG0SPEC	150	3	False	239.6	4.76348311771746e-10
SG0SPEC	150	3	False	239.7	4.4319722168337464e-10
SG0SPEC	150	3	False	239.8	4.120134155735011e-10
SG0SPEC	150	3	False	239.9	3.8270267519628474e-10
SG0SPEC	150	3	False	240.0	3.5517397362023916e-10
SG0SPEC	150	3	False	240.1	3.2933943787118856e-10
SG0SPEC	150	3	False	240.2	3.0511430788327667e-10
SG0SPEC	150	3	False	240.3	2.82416892048334e-10
SG0SPEC	150	3	False	240.4	2.6116851964356964e-10
SG0SPEC	150	3	False	240.5	2.412934904072707e-10
SG0SPEC	150	3	False	240.6	2.2271902152208422e-10
SG0SPEC	150	3	False	240.7	2.0537519225584426e-10
SG0SPEC	150	3	False	240.8	1.8919488649993975e-10
SG0SPEC	150	3	False	240.9	1.741137334356781e-10
SG0SPEC	150	3	False	241.0	1.6007004655005206e-10
SG0SPEC	150	3	False	241.1	1.4700476121267422e-10
SG0SPEC	150	3	False	241.2	1.3486137101673796e-10
SG0SPEC	150	3	False	241.3	1.2358586307816284e-10
SG0SPEC	150	3	False	241.4	1.131266524781088e-10
SG0SPEC	150	3	False	241.5	1.0343451602560237e-10
SG0SPEC	150	3	False	241.6	9.446252550869238e-11
SG0SPEC	150	3	False	241.7	8.616598059422866e-11
SG0SPEC	150	3	False	241.8	7.850234152844887e-11
SG0SPEC	150	3	False	241.9	7.143116178258858e-11
SG0SPEC	150	3	False	242.0	6.491402078006397e-11
SG0SPEC	150	3	False	242.1	5.891445683436246e-11
SG0SPEC	150	3	False	242.2	5.3397900419235136e-11
SG0SPEC	150	3	False	242.3	4.8331607885801397e-11
SG0SPEC	150	3	False	242.4	4.368459573407113e-11
SG0SPEC	150	3	False	242.5	3.9427575539607856e-11
SG0SPEC	150	3	False	242.6	3.553288962935936e-11
SG0SPEC	150	3	False	242.7	3.1974447594272455e-11
SG0SPEC	150	3	False	242.8	2.8727663719965367e-11
SG0SPEC	150	3	False	242.9	2.5769395410589377e-11
SG0SPEC	150	3	False	243.0	2.3077882675065376e-11
SG0SPEC	150	3	False	243.1	2.063268873913686e-11
SG0SPEC	150	3	False	243.2	1.8414641840979127e-11
SG0SPEC	150	3	False	243.3	1.640577826273608e-11
SG0SPEC	150	3	False	243.4	1.4589286645091832e-11
SG0SPEC	150	3	False	243.5	1.294945362677942e-11
SG0SPEC	150	3	False	243.6	1.1471610846147498e-11
SG0SPEC	150	3	False	243.7	1.014208333701832e-11
SG0SPEC	150	3	False	243.8	8.948139346538019e-12
SG0SPEC	150	3	False	243.9	7.877941598273928e-12
SG0SPEC	150	3	False	244.0	6.920500019552486e-12
SG0SPEC	150	3	False	244.1	6.0656259479372425e-12
SG0SPEC	150	3	False	244.2	5.3038878277938064e-12
SG0SPEC	150	3	False	244.3	4.626568404145564e-12
SG0SPEC	150	3	False	244.4	4.025623417380534e-12
SG0SPEC	150	3	False	244.5	3.493641798939579e-12
SG0SPEC	150	3	False	244.6	3.0238073648127448e-12
SG0SPEC	150	3	False	244.7	2.6098620005309755e-12
SG0SPEC	150	3	False	244.8	2.246070328363369e-12
SG0SPEC	150	3	False	244.9	1.9271858445955484e-12
SG0SPEC	150	3	False	245.0	1.6484185120892389e-12
SG0SPEC	150	3	False	245.1	1.4054037907998289e-12
SG0SPEC	150	3	False	245.2	1.1941730865390917e-12
SG0SPEC	150	3	False	245.3	1.0111255960513542e-12
SG0SPEC	150	3	False	245.4	8.530015243678495e-13
SG0SPEC	150	3	False	245.5	7.168566484713526e-13
SG0SPEC	150	3	False	245.6	6.000381994949911e-13
SG0SPEC	150	3	False	245.7	5.001620340019761e-13
SG0SPEC	150	3	False	245.8	4.1509106338268023e-13
SG0SPEC	150	3	False	245.9	3.4291490899039884e-13
SG0SPEC	150	3	False	246.0	2.8193074938559925e-13
SG0SPEC	150	3	False	246.1	2.306253249204956e-13
SG0SPEC	150	3	False	246.2	1.876580638879148e-13
SG0SPEC	150	3	False	246.3	1.518452935810799e-13
SG0SPEC	150	3	False	246.4	1.2214549884875017e-13
SG0SPEC	150	3	False	246.5	9.764559009365949e-14
SG0SPEC	150	3	False	246.6	7.754814214256297e-14
SG0SPEC	150	3	False	246.7	6.115956500877073e-14
SG0SPEC	150	3	False	246.8	4.787916727885755e-14
SG0SPEC	150	3	False	246.9	3.718907267004701e-14
SG0SPEC	150	3	False	247.0	2.8644950232359494e-14
SG0SPEC	150	3	False	247.1	2.1867518698108224e-14
SG0SPEC	150	3	False	247.2	1.6534785614567878e-14
SG0SPEC	150	3	False	247.3	1.23749821262966e-14
SG0SPEC	150	3	False	247.4	9.160154601868787e-15
SG0SPEC	150	3	False	247.5	6.700374721507819e-15
SG0SPEC	150	3	False	247.6	4.838530154060189e-15
SG0SPEC	150	3	False	247.7	3.4456585525414834e-15
SG0SPEC	150	3	False	247.8	2.416788282519145e-15
SG0SPEC	150	3	False	247.9	1.6672500650016156e-15
SG0SPEC	150	3	False	248.0	1.1294245618679056e-15
SG0SPEC	150	3	False	248.1	7.498918542797706e-16
SG0SPEC	150	3	False	248.2	4.869497599182401e-16
SG0SPEC	150	3	False	248.3	3.084690001437312e-16
SG0SPEC	150	3	False	248.4	1.9005436042057678e-16
SG0SPEC	150	3	False	248.5	1.1348218312578716e-16
SG0SPEC	150	3	False	248.6	6.538578838889749e-17
SG0SPEC	150	3	False	248.7	3.6161732459354984e-17
SG0SPEC	150	3	False	248.8	1.907118127066302e-17
SG0SPEC	150	3	False	248.9	9.512096068775069e-18
SG0SPEC	150	3	False	249.0	4.4393950375328815e-18
SG0SPEC	150	3	False	249.1	1.911766538427261e-18
SG0SPEC	150	3	False	249.2	7.453626438042544e-19
SG0SPEC	150	3	False	249.3	2.5619282726619923e-19
SG0SPEC	150	3	False	249.4	7.466370795727677e-20
SG0SPEC	150	3	False	249.5	1.7368346976332536e-20
SG0SPEC	150	3	False	249.6	2.9144679846724145e-21
SG0SPEC	150	3	False	249.7	2.9181816047686023e-22
SG0SPEC	150	3	False	249.8	1.1387468306200341e-23
SG0SPEC	150	3	False	249.9	4.4485059644144547e-26
SG0SPEC	150	3	True	0.1	0.9999916171505028
SG0SPEC	150	3	True	0.2	0.9999664689338674
SG0SPEC	150	3	True	0.3	0.999924556345674
SG0SPEC	150	3	True	0.4	0.9998658810451916
SG0SPEC	150	3	True	0.5	0.9997904453553422
SG0SPEC	150	3	True	0.6	0.9996982522626328
SG0SPEC	150	3	True	0.7000000000000001	0.999589305417094
SG0SPEC	150	3	True	0.8	0.9994636091321786
SG0SPEC	150	3	True	0.9	0.9993211683846608
SG0SPEC	150	3	True	1.0	0.9991619888145056
SG0SPEC	150	3	True	1.1	0.9989860767247282
SG0SPEC	150	3	True	1.2000000000000002	0.9987934390812406
SG0SPEC	150	3	True	1.3000000000000005	0.9985840835126716
SG0SPEC	150	3	True	1.4	0.9983580183101756
SG0SPEC	150	3	True	1.5000000000000002	0.9981152524272244
SG0SPEC	150	3	True	1.6	0.9978557954793812
SG0SPEC	150	3	True	1.7000000000000002	0.9975796577440548
SG0SPEC	150	3	True	1.8000000000000005	0.9972868501602392
SG0SPEC	150	3	True	1.9	0.9969773843282376
SG0SPEC	150	3	True	2.0	0.996651272509362
SG0SPEC	150	3	True	2.1	0.996308527625628
SG0SPEC	150	3	True	2.2	0.9959491632594106
SG0SPEC	150	3	True	2.3000000000000003	0.9955731936531086
SG0SPEC	150	3	True	2.4000000000000004	0.9951806337087664
SG0SPEC	150	3	True	2.5000000000000004	0.9947714989876926
SG0SPEC	150	3	True	2.6	0.99434580571006
SG0SPEC	150	3	True	2.7	0.9939035707544772
SG0SPEC	150	3	True	2.8000000000000003	0.9934448116575504
SG0SPEC	150	3	True	2.9000000000000004	0.9929695466134216
SG0SPEC	150	3	True	3.0000000000000004	0.9924777944732924
SG0SPEC	150	3	True	3.1	0.9919695747449244
SG0SPEC	150	3	True	3.2	0.9914449075921222
SG0SPEC	150	3	True	3.3000000000000003	0.990903813834194
SG0SPEC	150	3	True	3.4000000000000004	0.9903463149454004
SG0SPEC	150	3	True	3.5000000000000004	0.9897724330543736
SG0SPEC	150	3	True	3.6	0.989182190943517
SG0SPEC	150	3	True	3.7	0.9885756120483984
SG0SPEC	150	3	True	3.8	0.9879527204571008
SG0SPEC	150	3	True	3.9	0.987313540909574
SG0SPEC	150	3	True	4.0	0.986658098796946
SG0SPEC	150	3	True	4.1	0.9859864201608266
SG0SPEC	150	3	True	4.2	0.9852985316925869
SG0SPEC	150	3	True	4.3	0.9845944607326114
SG0SPEC	150	3	True	4.3999999999999995	0.983874235269533
SG0SPEC	150	3	True	4.5	0.9831378839394446
SG0SPEC	150	3	True	4.6	0.9823854360250888
SG0SPEC	150	3	True	4.7	0.9816169214550255
SG0SPEC	150	3	True	4.8	0.980832370802774
SG0SPEC	150	3	True	4.9	0.9800318152859324
SG0SPEC	150	3	True	5.0	0.9792152867652756
SG0SPEC	150	3	True	5.1	0.9783828177438266
SG0SPEC	150	3	True	5.2	0.9775344413659102
SG0SPEC	150	3	True	5.3	0.97667019141617
SG0SPEC	150	3	True	5.4	0.975790102318572
SG0SPEC	150	3	True	5.5	0.9748942091353842
SG0SPEC	150	3	True	5.6	0.973982547566117
SG0SPEC	150	3	True	5.7	0.9730551539464533
SG0SPEC	150	3	True	5.8	0.9721120652471468
SG0SPEC	150	3	True	5.9	0.9711533190728924
SG0SPEC	150	3	True	6.0	0.970178953661174
SG0SPEC	150	3	True	6.1	0.969189007881082
SG0SPEC	150	3	True	6.2	0.9681835212321096
SG0SPEC	150	3	True	6.3	0.967162533842911
SG0SPEC	150	3	True	6.4	0.9661260864700444
SG0SPEC	150	3	True	6.5	0.9650742204966802
SG0SPEC	150	3	True	6.6	0.9640069779312858
SG0SPEC	150	3	True	6.7	0.9629244014062688
SG0SPEC	150	3	True	6.8	0.9618265341766132
SG0SPEC	150	3	True	6.9	0.9607134201184656
SG0SPEC	150	3	True	7.0	0.9595851037277056
SG0SPEC	150	3	True	7.1	0.9584416301184788
SG0SPEC	150	3	True	7.2	0.957283045021706
SG0SPEC	150	3	True	7.3	0.956109394783556
SG0SPEC	150	3	True	7.4	0.9549207263638896
SG0SPEC	150	3	True	7.5	0.953717087334676
SG0SPEC	150	3	True	7.6	0.9524985258783746
SG0SPEC	150	3	True	7.7	0.9512650907862864
SG0SPEC	150	3	True	7.8	0.9500168314568722
SG0SPEC	150	3	True	7.9	0.9487537978940388
SG0SPEC	150	3	True	8.0	0.9474760407053956
SG0SPEC	150	3	True	8.1	0.9461836111004732
SG0SPEC	150	3	True	8.2	0.9448765608889156
SG0SPEC	150	3	True	8.3	0.9435549424786293
SG0SPEC	150	3	True	8.4	0.9422188088739116
SG0SPEC	150	3	True	8.5	0.9408682136735356
SG0SPEC	150	3	True	8.6	0.9395032110687968
SG0SPEC	150	3	True	8.7	0.9381238558415412
SG0SPEC	150	3	True	8.8	0.936730203362141
SG0SPEC	150	3	True	8.9	0.935322309587447
SG0SPEC	150	3	True	9.0	0.9339002310586992
SG0SPEC	150	3	True	9.1	0.9324640248994036
SG0SPEC	150	3	True	9.2	0.931013748813174
SG0SPEC	150	3	True	9.3	0.9295494610815364
SG0SPEC	150	3	True	9.4	0.9280712205616962
SG0SPEC	150	3	True	9.5	0.9265790866842682
SG0SPEC	150	3	True	9.6	0.9250731194509731
SG0SPEC	150	3	True	9.7	0.9235533794322912
SG0SPEC	150	3	True	9.8	0.9220199277650816
SG0SPEC	150	3	True	9.9	0.9204728261501636
SG0SPEC	150	3	True	10.0	0.9189121368498586
SG0SPEC	150	3	True	10.1	0.9173379226854946
SG0SPEC	150	3	True	10.2	0.9157502470348722
SG0SPEC	150	3	True	10.3	0.9141491738296892
SG0SPEC	150	3	True	10.4	0.9125347675529284
SG0SPEC	150	3	True	10.5	0.91090709323621
SG0SPEC	150	3	True	10.6	0.9092662164570898
SG0SPEC	150	3	True	10.7	0.907612203336339
SG0SPEC	150	3	True	10.8	0.9059451205351648
SG0SPEC	150	3	True	10.9	0.9042650352524048
SG0SPEC	150	3	True	11.0	0.9025720152216676
SG0SPEC	150	3	True	11.1	0.9008661287084476
SG0SPEC	150	3	True	11.2	0.8991474445071853
SG0SPEC	150	3	True	11.3	0.8974160319382943
SG0SPEC	150	3	True	11.4	0.8956719608451497
SG0SPEC	150	3	True	11.5	0.8939153015910238
SG0SPEC	150	3	True	11.6	0.892146125055996
SG0SPEC	150	3	True	11.7	0.8903645026338028
SG0SPEC	150	3	True	11.8	0.8885705062286617
SG0SPEC	150	3	True	11.9	0.8867642082520483
SG0SPEC	150	3	True	12.0	0.8849456816194277
SG0SPEC	150	3	True	12.1	0.8831149997469434
SG0SPEC	150	3	True	12.2	0.8812722365480736
SG0SPEC	150	3	True	12.3	0.879417466430231
SG0SPEC	150	3	True	12.4	0.8775507642913347
SG0SPEC	150	3	True	12.5	0.8756722055163237
SG0SPEC	150	3	True	12.6	0.8737818659736418
SG0SPEC	150	3	True	12.7	0.8718798220116728
SG0SPEC	150	3	True	12.8	0.8699661504551313
SG0SPEC	150	3	True	12.9	0.8680409286014168
SG0SPEC	150	3	True	13.0	0.8661042342169194
SG0SPEC	150	3	True	13.1	0.8641561455332849
SG0SPEC	150	3	True	13.2	0.8621967412436358
SG0SPEC	150	3	True	13.3	0.8602261004987477
SG0SPEC	150	3	True	13.4	0.8582443029031889
SG0SPEC	150	3	True	13.5	0.8562514285114092
SG0SPEC	150	3	True	13.6	0.8542475578237912
SG0SPEC	150	3	True	13.7	0.8522327717826521
SG0SPEC	150	3	True	13.8	0.8502071517682126
SG0SPEC	150	3	True	13.9	0.8481707795945105
SG0SPEC	150	3	True	14.0	0.846123737505284
SG0SPEC	150	3	True	14.1	0.8440661081697987
SG0SPEC	150	3	True	14.2	0.841997974678644
SG0SPEC	150	3	True	14.3	0.8399194205394765
SG0SPEC	150	3	True	14.4	0.8378305296727283
SG0SPEC	150	3	True	14.5	0.8357313864072701
SG0SPEC	150	3	True	14.6	0.8336220754760278
SG0SPEC	150	3	True	14.7	0.8315026820115627
SG0SPEC	150	3	True	14.8	0.8293732915416065
SG0SPEC	150	3	True	14.9	0.8272339899845516
SG0SPEC	150	3	True	15.0	0.8250848636449032
SG0SPEC	150	3	True	15.1	0.8229259992086894
SG0SPEC	150	3	True	15.2	0.8207574837388264
SG0SPEC	150	3	True	15.3	0.8185794046704444
SG0SPEC	150	3	True	15.4	0.81639184980617
SG0SPEC	150	3	True	15.5	0.8141949073113683
SG0SPEC	150	3	True	15.6	0.8119886657093482
SG0SPEC	150	3	True	15.7	0.8097732138765179
SG0SPEC	150	3	True	15.8	0.8075486410375066
SG0SPEC	150	3	True	15.9	0.8053150367602449
SG0SPEC	150	3	True	16.0	0.8030724909509978
SG0SPEC	150	3	True	16.1	0.8008210938493765
SG0SPEC	150	3	True	16.200000000000003	0.7985609360232818
SG0SPEC	150	3	True	16.3	0.7962921083638357
SG0SPEC	150	3	True	16.400000000000002	0.7940147020802545
SG0SPEC	150	3	True	16.500000000000004	0.7917288086946985
SG0SPEC	150	3	True	16.6	0.7894345200370659
SG0SPEC	150	3	True	16.700000000000003	0.7871319282397643
SG0SPEC	150	3	True	16.8	0.784821125732436
SG0SPEC	150	3	True	16.900000000000002	0.7825022052366442
SG0SPEC	150	3	True	17.000000000000004	0.7801752597605301
SG0SPEC	150	3	True	17.1	0.7778403825934227
SG0SPEC	150	3	True	17.200000000000003	0.7754976673004207
SG0SPEC	150	3	True	17.3	0.7731472077169336
SG0SPEC	150	3	True	17.400000000000002	0.7707890979431864
SG0SPEC	150	3	True	17.500000000000004	0.7684234323386937
SG0SPEC	150	3	True	17.6	0.7660503055166914
SG0SPEC	150	3	True	17.700000000000003	0.7636698123385434
SG0SPEC	150	3	True	17.8	0.7612820479081002
SG0SPEC	150	3	True	17.900000000000002	0.7588871075660399
SG0SPEC	150	3	True	18.000000000000004	0.7564850868841662
SG0SPEC	150	3	True	18.1	0.7540760816596701
SG0SPEC	150	3	True	18.200000000000003	0.7516601879093716
SG0SPEC	150	3	True	18.3	0.7492375018639179
SG0SPEC	150	3	True	18.4	0.7468081199619532
SG0SPEC	150	3	True	18.500000000000004	0.7443721388442621
SG0SPEC	150	3	True	18.6	0.7419296553478785
SG0SPEC	150	3	True	18.700000000000003	0.7394807665001605
SG0SPEC	150	3	True	18.8	0.7370255695128464
SG0SPEC	150	3	True	18.9	0.7345641617760728
SG0SPEC	150	3	True	19.000000000000004	0.7320966408523658
SG0SPEC	150	3	True	19.1	0.7296231044706085
SG0SPEC	150	3	True	19.200000000000003	0.7271436505199762
SG0SPEC	150	3	True	19.300000000000004	0.724658377043848
SG0SPEC	150	3	True	19.4	0.7221673822336905
SG0SPEC	150	3	True	19.500000000000004	0.7196707644229158
SG0SPEC	150	3	True	19.6	0.7171686220807192
SG0SPEC	150	3	True	19.700000000000003	0.7146610538058837
SG0SPEC	150	3	True	19.800000000000004	0.7121481583205668
SG0SPEC	150	3	True	19.9	0.7096300344640641
SG0SPEC	150	3	True	20.000000000000004	0.7071067811865474
SG0SPEC	150	3	True	20.1	0.7045784975427861
SG0SPEC	150	3	True	20.200000000000003	0.7020452826858359
SG0SPEC	150	3	True	20.300000000000004	0.6995072358607244
SG0SPEC	150	3	True	20.4	0.6969644563980981
SG0SPEC	150	3	True	20.500000000000004	0.6944170437078632
SG0SPEC	150	3	True	20.6	0.6918650972728055
SG0SPEC	150	3	True	20.700000000000003	0.6893087166421837
SG0SPEC	150	3	True	20.800000000000004	0.6867480014253166
SG0SPEC	150	3	True	20.9	0.6841830512851472
SG0SPEC	150	3	True	21.000000000000004	0.6816139659317934
SG0SPEC	150	3	True	21.1	0.6790408451160803
SG0SPEC	150	3	True	21.200000000000003	0.6764637886230633
SG0SPEC	150	3	True	21.300000000000004	0.6738828962655327
SG0SPEC	150	3	True	21.4	0.6712982678775071
SG0SPEC	150	3	True	21.500000000000004	0.6687100033077122
SG0SPEC	150	3	True	21.6	0.666118202413055
SG0SPEC	150	3	True	21.700000000000003	0.6635229650520769
SG0SPEC	150	3	True	21.800000000000004	0.6609243910784041
SG0SPEC	150	3	True	21.9	0.6583225803341878
SG0SPEC	150	3	True	22.000000000000004	0.6557176326435302
SG0SPEC	150	3	True	22.1	0.6531096478059131
SG0SPEC	150	3	True	22.200000000000003	0.6504987255896069
SG0SPEC	150	3	True	22.300000000000004	0.6478849657250835
SG0SPEC	150	3	True	22.4	0.6452684678984192
SG0SPEC	150	3	True	22.500000000000004	0.6426493317446916
SG0SPEC	150	3	True	22.6	0.6400276568413764
SG0SPEC	150	3	True	22.700000000000003	0.6374035427017384
SG0SPEC	150	3	True	22.800000000000004	0.6347770887682201
SG0SPEC	150	3	True	22.9	0.6321483944058293
SG0SPEC	150	3	True	23.000000000000004	0.6295175588955285
SG0SPEC	150	3	True	23.1	0.6268846814276181
SG0SPEC	150	3	True	23.200000000000003	0.6242498610951276
SG0SPEC	150	3	True	23.300000000000004	0.6216131968872013
SG0SPEC	150	3	True	23.4	0.6189747876824956
SG0SPEC	150	3	True	23.500000000000004	0.6163347322425685
SG0SPEC	150	3	True	23.6	0.6136931292052843
SG0SPEC	150	3	True	23.700000000000003	0.6110500770782128
SG0SPEC	150	3	True	23.800000000000004	0.6084056742320445
SG0SPEC	150	3	True	23.9	0.6057600188940038
SG0SPEC	150	3	True	24.000000000000004	0.6031132091412742
SG0SPEC	150	3	True	24.1	0.6004653428944322
SG0SPEC	150	3	True	24.200000000000003	0.5978165179108873
SG0SPEC	150	3	True	24.300000000000004	0.5951668317783331
SG0SPEC	150	3	True	24.4	0.5925163819082127
SG0SPEC	150	3	True	24.500000000000004	0.5898652655291889
SG0SPEC	150	3	True	24.6	0.5872135796806326
SG0SPEC	150	3	True	24.700000000000003	0.5845614212061235
SG0SPEC	150	3	True	24.800000000000004	0.5819088867469612
SG0SPEC	150	3	True	24.9	0.5792560727356972
SG0SPEC	150	3	True	25.000000000000004	0.576603075389675
SG0SPEC	150	3	True	25.1	0.5739499907045998
SG0SPEC	150	3	True	25.200000000000003	0.5712969144481084
SG0SPEC	150	3	True	25.300000000000004	0.5686439421533694
SG0SPEC	150	3	True	25.4	0.5659911691127025
SG0SPEC	150	3	True	25.500000000000004	0.563338690371212
SG0SPEC	150	3	True	25.6	0.5606866007204448
SG0SPEC	150	3	True	25.700000000000003	0.5580349946920682
SG0SPEC	150	3	True	25.800000000000004	0.5553839665515742
SG0SPEC	150	3	True	25.9	0.5527336102920005
SG0SPEC	150	3	True	26.000000000000004	0.5500840196276828
SG0SPEC	150	3	True	26.1	0.5474352879880279
SG0SPEC	150	3	True	26.200000000000003	0.5447875085113121
SG0SPEC	150	3	True	26.300000000000004	0.542140774038507
SG0SPEC	150	3	True	26.4	0.5394951771071398
SG0SPEC	150	3	True	26.500000000000004	0.5368508099451657
SG0SPEC	150	3	True	26.6	0.5342077644648889
SG0SPEC	150	3	True	26.700000000000003	0.5315661322568963
SG0SPEC	150	3	True	26.800000000000004	0.5289260045840334
SG0SPEC	150	3	True	26.9	0.5262874723754064
SG0SPEC	150	3	True	27.000000000000004	0.5236506262204207
SG0SPEC	150	3	True	27.1	0.5210155563628465
SG0SPEC	150	3	True	27.200000000000003	0.5183823526949215
SG0SPEC	150	3	True	27.300000000000004	0.5157511047514921
SG0SPEC	150	3	True	27.4	0.5131219017041841
SG0SPEC	150	3	True	27.500000000000004	0.5104948323556112
SG0SPEC	150	3	True	27.6	0.5078699851336227
SG0SPEC	150	3	True	27.700000000000003	0.5052474480855882
SG0SPEC	150	3	True	27.800000000000004	0.5026273088727186
SG0SPEC	150	3	True	27.9	0.5000096547644297
SG0SPEC	150	3	True	28.000000000000004	0.4973945726327423
SG0SPEC	150	3	True	28.1	0.4947821489467293
SG0SPEC	150	3	True	28.200000000000003	0.492172469766995
SG0SPEC	150	3	True	28.300000000000004	0.4895656207402049
SG0SPEC	150	3	True	28.4	0.4869616870936569
SG0SPEC	150	3	True	28.500000000000004	0.4843607536298902
SG0SPEC	150	3	True	28.6	0.4817629047213487
SG0SPEC	150	3	True	28.700000000000003	0.4791682243050803
SG0SPEC	150	3	True	28.800000000000004	0.4765767958774872
SG0SPEC	150	3	True	28.9	0.4739887024891231
SG0SPEC	150	3	True	29.000000000000004	0.4714040267395331
SG0SPEC	150	3	True	29.1	0.4688228507721484
SG0SPEC	150	3	True	29.200000000000003	0.4662452562692205
SG0SPEC	150	3	True	29.300000000000004	0.4636713244468161
SG0SPEC	150	3	True	29.4	0.4611011360498501
SG0SPEC	150	3	True	29.500000000000004	0.4585347713471786
SG0SPEC	150	3	True	29.6	0.4559723101267374
SG0SPEC	150	3	True	29.700000000000003	0.453413831690735
SG0SPEC	150	3	True	29.800000000000004	0.4508594148508966
SG0SPEC	150	3	True	29.9	0.4483091379237638
SG0SPEC	150	3	True	30.000000000000004	0.4457630787260424
SG0SPEC	150	3	True	30.1	0.4432213145700134
SG0SPEC	150	3	True	30.200000000000003	0.4406839222589881
SG0SPEC	150	3	True	30.300000000000004	0.4381509780828284
SG0SPEC	150	3	True	30.4	0.4356225578135163
SG0SPEC	150	3	True	30.500000000000004	0.4330987367007848
SG0SPEC	150	3	True	30.6	0.4305795894678019
SG0SPEC	150	3	True	30.700000000000003	0.4280651903069146
SG0SPEC	150	3	True	30.800000000000004	0.4255556128754517
SG0SPEC	150	3	True	30.9	0.4230509302915823
SG0SPEC	150	3	True	31.000000000000004	0.420551215130238
SG0SPEC	150	3	True	31.1	0.418056539419091
SG0SPEC	150	3	True	31.200000000000003	0.4155669746345927
SG0SPEC	150	3	True	31.300000000000004	0.4130825916980765
SG0SPEC	150	3	True	31.4	0.4106034609719172
SG0SPEC	150	3	True	31.500000000000004	0.4081296522557566
SG0SPEC	150	3	True	31.6	0.4056612347827869
SG0SPEC	150	3	True	31.700000000000003	0.4031982772160997
SG0SPEC	150	3	True	31.800000000000004	0.4007408476450973
SG0SPEC	150	3	True	31.9	0.3982890135819658
SG0SPEC	150	3	True	32.0	0.3958428419582133
SG0SPEC	150	3	True	32.1	0.3934023991212751
SG0SPEC	150	3	True	32.2	0.3909677508311754
SG0SPEC	150	3	True	32.300000000000004	0.3885389622572652
SG0SPEC	150	3	True	32.400000000000006	0.3861160979750151
SG0SPEC	150	3	True	32.5	0.3836992219628803
SG0SPEC	150	3	True	32.6	0.3812883975992288
SG0SPEC	150	3	True	32.7	0.3788836876593374
SG0SPEC	150	3	True	32.800000000000004	0.3764851543124528
SG0SPEC	150	3	True	32.900000000000006	0.3740928591189222
SG0SPEC	150	3	True	33.0	0.371706863027387
SG0SPEC	150	3	True	33.1	0.36932722637205
SG0SPEC	150	3	True	33.2	0.3669540088700037
SG0SPEC	150	3	True	33.300000000000004	0.3645872696186322
SG0SPEC	150	3	True	33.400000000000006	0.3622270670930799
SG0SPEC	150	3	True	33.5	0.3598734591437852
SG0SPEC	150	3	True	33.6	0.3575265029940894
SG0SPEC	150	3	True	33.7	0.3551862552379092
SG0SPEC	150	3	True	33.800000000000004	0.3528527718374815
SG0SPEC	150	3	True	33.900000000000006	0.3505261081211764
SG0SPEC	150	3	True	34.0	0.3482063187813799
SG0SPEC	150	3	True	34.1	0.3458934578724451
SG0SPEC	150	3	True	34.2	0.3435875788087185
SG0SPEC	150	3	True	34.300000000000004	0.3412887343626283
SG0SPEC	150	3	True	34.400000000000006	0.3389969766628498
SG0SPEC	150	3	True	34.5	0.3367123571925376
SG0SPEC	150	3	True	34.6	0.3344349267876291
SG0SPEC	150	3	True	34.7	0.3321647356352192
SG0SPEC	150	3	True	34.800000000000004	0.3299018332720034
SG0SPEC	150	3	True	34.900000000000006	0.3276462685827949
SG0SPEC	150	3	True	35.0	0.3253980897991096
SG0SPEC	150	3	True	35.1	0.3231573444978235
SG0SPEC	150	3	True	35.2	0.3209240795998982
SG0SPEC	150	3	True	35.300000000000004	0.318698341369183
SG0SPEC	150	3	True	35.400000000000006	0.316480175411282
SG0SPEC	150	3	True	35.5	0.3142696266724928
SG0SPEC	150	3	True	35.6	0.3120667394388209
SG0SPEC	150	3	True	35.7	0.309871557335059
SG0SPEC	150	3	True	35.800000000000004	0.3076841233239404
SG0SPEC	150	3	True	35.900000000000006	0.3055044797053619
SG0SPEC	150	3	True	36.0	0.3033326681156792
SG0SPEC	150	3	True	36.1	0.3011687295270676
SG0SPEC	150	3	True	36.2	0.2990127042469623
SG0SPEC	150	3	True	36.3	0.2968646319175603
SG0SPEC	150	3	True	36.400000000000006	0.2947245515153971
SG0SPEC	150	3	True	36.5	0.2925925013509923
SG0SPEC	150	3	True	36.6	0.2904685190685662
SG0SPEC	150	3	True	36.7	0.2883526416458264
SG0SPEC	150	3	True	36.8	0.286244905393822
SG0SPEC	150	3	True	36.900000000000006	0.2841453459568691
SG0SPEC	150	3	True	37.0	0.2820539983125477
SG0SPEC	150	3	True	37.1	0.2799708967717619
SG0SPEC	150	3	True	37.2	0.2778960749788774
SG0SPEC	150	3	True	37.3	0.2758295659119194
SG0SPEC	150	3	True	37.400000000000006	0.273771401882846
SG0SPEC	150	3	True	37.5	0.2717216145378857
SG0SPEC	150	3	True	37.6	0.2696802348579446
SG0SPEC	150	3	True	37.7	0.2676472931590816
SG0SPEC	150	3	True	37.8	0.265622819093051
SG0SPEC	150	3	True	37.900000000000006	0.2636068416479122
SG0SPEC	150	3	True	38.0	0.2615993891487078
SG0SPEC	150	3	True	38.1	0.259600489258205
SG0SPEC	150	3	True	38.2	0.2576101689777088
SG0SPEC	150	3	True	38.3	0.255628454647937
SG0SPEC	150	3	True	38.400000000000006	0.2536553719499622
SG0SPEC	150	3	True	38.50000000000001	0.2516909459062207
SG0SPEC	150	3	True	38.6	0.2497352008815846
SG0SPEC	150	3	True	38.7	0.2477881605844995
SG0SPEC	150	3	True	38.8	0.2458498480681885
SG0SPEC	150	3	True	38.900000000000006	0.2439202857319156
SG0SPEC	150	3	True	39.00000000000001	0.2419994953223188
SG0SPEC	150	3	True	39.1	0.2400874979348009
SG0SPEC	150	3	True	39.2	0.2381843140149872
SG0SPEC	150	3	True	39.3	0.2362899633602432
SG0SPEC	150	3	True	39.400000000000006	0.2344044651212563
SG0SPEC	150	3	True	39.50000000000001	0.2325278378036779
SG0SPEC	150	3	True	39.6	0.2306600992698255
SG0SPEC	150	3	True	39.7	0.2288012667404497
SG0SPEC	150	3	True	39.8	0.2269513567965562
SG0SPEC	150	3	True	39.900000000000006	0.2251103853812917
SG0SPEC	150	3	True	40.00000000000001	0.2232783678018871
SG0SPEC	150	3	True	40.1	0.221455318731661
SG0SPEC	150	3	True	40.2	0.2196412522120784
SG0SPEC	150	3	True	40.3	0.2178361816548722
SG0SPEC	150	3	True	40.400000000000006	0.2160401198442184
SG0SPEC	150	3	True	40.50000000000001	0.2142530789389682
SG0SPEC	150	3	True	40.6	0.2124750704749402
SG0SPEC	150	3	True	40.7	0.2107061053672618
SG0SPEC	150	3	True	40.8	0.2089461939127732
SG0SPEC	150	3	True	40.900000000000006	0.2071953457924805
SG0SPEC	150	3	True	41.00000000000001	0.2054535700740668
SG0SPEC	150	3	True	41.1	0.203720875214454
SG0SPEC	150	3	True	41.2	0.2019972690624191
SG0SPEC	150	3	True	41.3	0.2002827588612635
SG0SPEC	150	3	True	41.400000000000006	0.198577351251533
SG0SPEC	150	3	True	41.50000000000001	0.1968810522737903
SG0SPEC	150	3	True	41.6	0.1951938673714369
SG0SPEC	150	3	True	41.7	0.193515801393586
SG0SPEC	150	3	True	41.8	0.1918468585979852
SG0SPEC	150	3	True	41.900000000000006	0.1901870426539881
SG0SPEC	150	3	True	42.00000000000001	0.1885363566455719
SG0SPEC	150	3	True	42.1	0.1868948030744086
SG0SPEC	150	3	True	42.2	0.1852623838629745
SG0SPEC	150	3	True	42.3	0.1836391003577147
SG0SPEC	150	3	True	42.400000000000006	0.1820249533322486
SG0SPEC	150	3	True	42.50000000000001	0.1804199429906209
SG0SPEC	150	3	True	42.6	0.1788240689705995
SG0SPEC	150	3	True	42.7	0.1772373303470143
SG0SPEC	150	3	True	42.8	0.1756597256351415
SG0SPEC	150	3	True	42.900000000000006	0.1740912527941296
SG0SPEC	150	3	True	43.00000000000001	0.1725319092304669
SG0SPEC	150	3	True	43.1	0.1709816918014913
SG0SPEC	150	3	True	43.2	0.1694405968189394
SG0SPEC	150	3	True	43.3	0.1679086200525368
SG0SPEC	150	3	True	43.400000000000006	0.1663857567336263
SG0SPEC	150	3	True	43.50000000000001	0.1648720015588363
SG0SPEC	150	3	True	43.6	0.1633673486937852
SG0SPEC	150	3	True	43.7	0.1618717917768244
SG0SPEC	150	3	True	43.8	0.1603853239228168
SG0SPEC	150	3	True	43.900000000000006	0.1589079377269522
SG0SPEC	150	3	True	44.00000000000001	0.1574396252685968
SG0SPEC	150	3	True	44.1	0.1559803781151769
SG0SPEC	150	3	True	44.2	0.1545301873260976
SG0SPEC	150	3	True	44.3	0.1530890434566935
SG0SPEC	150	3	True	44.400000000000006	0.1516569365622118
SG0SPEC	150	3	True	44.50000000000001	0.150233856201827
SG0SPEC	150	3	True	44.6	0.1488197914426869
SG0SPEC	150	3	True	44.7	0.1474147308639879
SG0SPEC	150	3	True	44.8	0.1460186625610811
SG0SPEC	150	3	True	44.900000000000006	0.1446315741496051
SG0SPEC	150	3	True	45.00000000000001	0.143253452769649
SG0SPEC	150	3	True	45.1	0.1418842850899417
SG0SPEC	150	3	True	45.2	0.1405240573120672
SG0SPEC	150	3	True	45.3	0.1391727551747067
SG0SPEC	150	3	True	45.400000000000006	0.1378303639579058
SG0SPEC	150	3	True	45.50000000000001	0.1364968684873658
SG0SPEC	150	3	True	45.6	0.1351722531387587
SG0SPEC	150	3	True	45.7	0.1338565018420649
SG0SPEC	150	3	True	45.8	0.1325495980859345
SG0SPEC	150	3	True	45.900000000000006	0.1312515249220686
SG0SPEC	150	3	True	46.00000000000001	0.1299622649696226
SG0SPEC	150	3	True	46.1	0.1286818004196284
SG0SPEC	150	3	True	46.2	0.1274101130394374
SG0SPEC	150	3	True	46.3	0.1261471841771816
SG0SPEC	150	3	True	46.400000000000006	0.1248929947662523
SG0SPEC	150	3	True	46.50000000000001	0.1236475253297961
SG0SPEC	150	3	True	46.6	0.1224107559852286
SG0SPEC	150	3	True	46.7	0.1211826664487626
SG0SPEC	150	3	True	46.8	0.1199632360399514
SG0SPEC	150	3	True	46.900000000000006	0.1187524436862484
SG0SPEC	150	3	True	47.00000000000001	0.1175502679275777
SG0SPEC	150	3	True	47.1	0.11635668692092
SG0SPEC	150	3	True	47.2	0.1151716784449089
SG0SPEC	150	3	True	47.3	0.1139952199044409
SG0SPEC	150	3	True	47.400000000000006	0.1128272883352941
SG0SPEC	150	3	True	47.50000000000001	0.111667860408759
SG0SPEC	150	3	True	47.6	0.1105169124362778
SG0SPEC	150	3	True	47.7	0.1093744203740914
SG0SPEC	150	3	True	47.8	0.1082403598278981
SG0SPEC	150	3	True	47.900000000000006	0.1071147060575157
SG0SPEC	150	3	True	48.00000000000001	0.1059974339815528
SG0SPEC	150	3	True	48.1	0.1048885181820849
SG0SPEC	150	3	True	48.2	0.1037879329093375
SG0SPEC	150	3	True	48.3	0.1026956520863712
SG0SPEC	150	3	True	48.400000000000006	0.1016116493137746
SG0SPEC	150	3	True	48.50000000000001	0.1005358978743565
SG0SPEC	150	3	True	48.6	0.0994683707378444
SG0SPEC	150	3	True	48.7	0.0984090405655823
SG0SPEC	150	3	True	48.8	0.0973578797152317
SG0SPEC	150	3	True	48.900000000000006	0.0963148602454725
SG0SPEC	150	3	True	49.00000000000001	0.095279953920704
SG0SPEC	150	3	True	49.1	0.0942531322157456
SG0SPEC	150	3	True	49.2	0.0932343663205366
SG0SPEC	150	3	True	49.3	0.0922236271448332
SG0SPEC	150	3	True	49.400000000000006	0.0912208853229041
SG0SPEC	150	3	True	49.50000000000001	0.090226111218222
SG0SPEC	150	3	True	49.6	0.0892392749281523
SG0SPEC	150	3	True	49.7	0.0882603462886372
SG0SPEC	150	3	True	49.8	0.0872892948788744
SG0SPEC	150	3	True	49.900000000000006	0.0863260900259905
SG0SPEC	150	3	True	50.00000000000001	0.0853707008097083
SG0SPEC	150	3	True	50.1	0.0844230960670081
SG0SPEC	150	3	True	50.2	0.0834832443967795
SG0SPEC	150	3	True	50.3	0.0825511141644679
SG0SPEC	150	3	True	50.400000000000006	0.0816266735067102
SG0SPEC	150	3	True	50.50000000000001	0.0807098903359633
SG0SPEC	150	3	True	50.6	0.0798007323451211
SG0SPEC	150	3	True	50.7	0.0788991670121229
SG0SPEC	150	3	True	50.8	0.0780051616045497
SG0SPEC	150	3	True	50.900000000000006	0.0771186831842099
SG0SPEC	150	3	True	51.00000000000001	0.0762396986117133
SG0SPEC	150	3	True	51.1	0.0753681745510311
SG0SPEC	150	3	True	51.2	0.074504077474045
SG0SPEC	150	3	True	51.3	0.0736473736650815
SG0SPEC	150	3	True	51.400000000000006	0.0727980292254323
SG0SPEC	150	3	True	51.50000000000001	0.0719560100778599
SG0SPEC	150	3	True	51.6	0.0711212819710891
SG0SPEC	150	3	True	51.7	0.0702938104842819
SG0SPEC	150	3	True	51.8	0.0694735610314962
SG0SPEC	150	3	True	51.900000000000006	0.0686604988661295
SG0SPEC	150	3	True	52.00000000000001	0.0678545890853427
SG0SPEC	150	3	True	52.1	0.0670557966344695
SG0SPEC	150	3	True	52.2	0.0662640863114047
SG0SPEC	150	3	True	52.3	0.0654794227709773
SG0SPEC	150	3	True	52.400000000000006	0.0647017705293008
SG0SPEC	150	3	True	52.50000000000001	0.0639310939681075
SG0SPEC	150	3	True	52.6	0.0631673573390611
SG0SPEC	150	3	True	52.7	0.0624105247680486
SG0SPEC	150	3	True	52.8	0.0616605602594533
SG0SPEC	150	3	True	52.900000000000006	0.0609174277004046
SG0SPEC	150	3	True	53.00000000000001	0.0601810908650072
SG0SPEC	150	3	True	53.1	0.0594515134185484
SG0SPEC	150	3	True	53.2	0.0587286589216819
SG0SPEC	150	3	True	53.3	0.0580124908345904
SG0SPEC	150	3	True	53.400000000000006	0.0573029725211229
SG0SPEC	150	3	True	53.50000000000001	0.0566000672529104
SG0SPEC	150	3	True	53.6	0.0559037382134563
SG0SPEC	150	3	True	53.7	0.0552139485022023
SG0SPEC	150	3	True	53.8	0.0545306611385704
SG0SPEC	150	3	True	53.900000000000006	0.0538538390659792
SG0SPEC	150	3	True	54.00000000000001	0.0531834451558348
SG0SPEC	150	3	True	54.1	0.052519442211496
SG0SPEC	150	3	True	54.2	0.0518617929722128
SG0SPEC	150	3	True	54.3	0.0512104601170391
SG0SPEC	150	3	True	54.400000000000006	0.0505654062687184
SG0SPEC	150	3	True	54.50000000000001	0.0499265939975418
SG0SPEC	150	3	True	54.6	0.0492939858251795
SG0SPEC	150	3	True	54.7	0.0486675442284828
SG0SPEC	150	3	True	54.8	0.0480472316432609
SG0SPEC	150	3	True	54.900000000000006	0.0474330104680259
SG0SPEC	150	3	True	55.00000000000001	0.046824843067712
SG0SPEC	150	3	True	55.1	0.0462226917773642
SG0SPEC	150	3	True	55.2	0.0456265189057981
SG0SPEC	150	3	True	55.3	0.045036286739231
SG0SPEC	150	3	True	55.400000000000006	0.0444519575448816
SG0SPEC	150	3	True	55.50000000000001	0.0438734935745421
SG0SPEC	150	3	True	55.6	0.0433008570681178
SG0SPEC	150	3	True	55.7	0.0427340102571375
SG0SPEC	150	3	True	55.8	0.0421729153682332
SG0SPEC	150	3	True	55.900000000000006	0.0416175346265887
SG0SPEC	150	3	True	56.00000000000001	0.0410678302593569
SG0SPEC	150	3	True	56.1	0.040523764499046
SG0SPEC	150	3	True	56.2	0.0399852995868743
SG0SPEC	150	3	True	56.3	0.039452397776093
SG0SPEC	150	3	True	56.400000000000006	0.0389250213352778
SG0SPEC	150	3	True	56.50000000000001	0.0384031325515872
SG0SPEC	150	3	True	56.6	0.0378866937339898
SG0SPEC	150	3	True	56.7	0.0373756672164584
SG0SPEC	150	3	True	56.8	0.036870015361132
SG0SPEC	150	3	True	56.900000000000006	0.0363697005614451
SG0SPEC	150	3	True	57.00000000000001	0.0358746852452232
SG0SPEC	150	3	True	57.1	0.0353849318777472
SG0SPEC	150	3	True	57.2	0.0349004029647824
SG0SPEC	150	3	True	57.3	0.034421061055576
SG0SPEC	150	3	True	57.400000000000006	0.0339468687458207
SG0SPEC	150	3	True	57.50000000000001	0.0334777886805843
SG0SPEC	150	3	True	57.6	0.0330137835572063
SG0SPEC	150	3	True	57.7	0.0325548161281607
SG0SPEC	150	3	True	57.8	0.0321008492038852
SG0SPEC	150	3	True	57.900000000000006	0.0316518456555759
SG0SPEC	150	3	True	58.00000000000001	0.0312077684179485
SG0SPEC	150	3	True	58.1	0.0307685804919661
SG0SPEC	150	3	True	58.2	0.030334244947531
SG0SPEC	150	3	True	58.3	0.0299047249261453
SG0SPEC	150	3	True	58.400000000000006	0.0294799836435341
SG0SPEC	150	3	True	58.50000000000001	0.029059984392237
SG0SPEC	150	3	True	58.6	0.0286446905441639
SG0SPEC	150	3	True	58.7	0.028234065553117
SG0SPEC	150	3	True	58.8	0.0278280729572782
SG0SPEC	150	3	True	58.900000000000006	0.0274266763816628
SG0SPEC	150	3	True	59.00000000000001	0.0270298395405375
SG0SPEC	150	3	True	59.1	0.0266375262398054
SG0SPEC	150	3	True	59.2	0.0262497003793559
SG0SPEC	150	3	True	59.3	0.02586632595538
SG0SPEC	150	3	True	59.400000000000006	0.0254873670626519
SG0SPEC	150	3	True	59.50000000000001	0.0251127878967754
SG0SPEC	150	3	True	59.6	0.0247425527563967
SG0SPEC	150	3	True	59.7	0.0243766260453822
SG0SPEC	150	3	True	59.8	0.0240149722749625
SG0SPEC	150	3	True	59.900000000000006	0.0236575560658416
SG0SPEC	150	3	True	60.00000000000001	0.0233043421502727
SG0SPEC	150	3	True	60.1	0.0229552953740983
SG0SPEC	150	3	True	60.2	0.0226103806987582
SG0SPEC	150	3	True	60.3	0.0222695632032616
SG0SPEC	150	3	True	60.400000000000006	0.0219328080861258
SG0SPEC	150	3	True	60.50000000000001	0.0216000806672817
SG0SPEC	150	3	True	60.6	0.0212713463899439
SG0SPEC	150	3	True	60.7	0.0209465708224482
SG0SPEC	150	3	True	60.8	0.0206257196600549
SG0SPEC	150	3	True	60.900000000000006	0.0203087587267185
SG0SPEC	150	3	True	61.00000000000001	0.0199956539768237
SG0SPEC	150	3	True	61.1	0.0196863714968883
SG0SPEC	150	3	True	61.2	0.019380877507232
SG0SPEC	150	3	True	61.3	0.019079138363613
SG0SPEC	150	3	True	61.400000000000006	0.0187811205588304
SG0SPEC	150	3	True	61.50000000000001	0.0184867907242943
SG0SPEC	150	3	True	61.6	0.0181961156315625
SG0SPEC	150	3	True	61.7	0.0179090621938445
SG0SPEC	150	3	True	61.8	0.0176255974674733
SG0SPEC	150	3	True	61.900000000000006	0.0173456886533437
SG0SPEC	150	3	True	62.00000000000001	0.0170693030983192
SG0SPEC	150	3	True	62.1	0.0167964082966059
SG0SPEC	150	3	True	62.2	0.0165269718910945
SG0SPEC	150	3	True	62.3	0.0162609616746705
SG0SPEC	150	3	True	62.400000000000006	0.0159983455914924
SG0SPEC	150	3	True	62.50000000000001	0.0157390917382381
SG0SPEC	150	3	True	62.6	0.0154831683653198
SG0SPEC	150	3	True	62.7	0.0152305438780678
SG0SPEC	150	3	True	62.8	0.0149811868378831
SG0SPEC	150	3	True	62.900000000000006	0.0147350659633584
SG0SPEC	150	3	True	63.00000000000001	0.0144921501313691
SG0SPEC	150	3	True	63.1	0.0142524083781326
SG0SPEC	150	3	True	63.2	0.0140158099002383
SG0SPEC	150	3	True	63.3	0.0137823240556463
SG0SPEC	150	3	True	63.400000000000006	0.0135519203646561
SG0SPEC	150	3	True	63.50000000000001	0.0133245685108462
SG0SPEC	150	3	True	63.6	0.0131002383419829
SG0SPEC	150	3	True	63.7	0.0128788998708998
SG0SPEC	150	3	True	63.8	0.0126605232763484
SG0SPEC	150	3	True	63.900000000000006	0.0124450789038193
SG0SPEC	150	3	True	64.0	0.0122325372663341
SG0SPEC	150	3	True	64.1	0.0120228690452088
SG0SPEC	150	3	True	64.2	0.011816045090789
SG0SPEC	150	3	True	64.3	0.0116120364231562
SG0SPEC	150	3	True	64.39999999999999	0.0114108142328063
SG0SPEC	150	3	True	64.5	0.0112123498812999
SG0SPEC	150	3	True	64.6	0.0110166149018855
SG0SPEC	150	3	True	64.7	0.0108235810000946
SG0SPEC	150	3	True	64.8	0.0106332200543099
SG0SPEC	150	3	True	64.89999999999999	0.0104455041163064
SG0SPEC	150	3	True	65.0	0.0102604054117656
SG0SPEC	150	3	True	65.1	0.0100778963407635
SG0SPEC	150	3	True	65.2	0.0098979494782316
SG0SPEC	150	3	True	65.3	0.0097205375743927
SG0SPEC	150	3	True	65.39999999999999	0.0095456335551699
SG0SPEC	150	3	True	65.5	0.0093732105225705
SG0SPEC	150	3	True	65.6	0.009203241755045
SG0SPEC	150	3	True	65.7	0.0090357007078193
SG0SPEC	150	3	True	65.8	0.0088705610132042
SG0SPEC	150	3	True	65.89999999999999	0.0087077964808782
SG0SPEC	150	3	True	66.0	0.0085473810981471
SG0SPEC	150	3	True	66.1	0.0083892890301794
SG0SPEC	150	3	True	66.2	0.0082334946202171
SG0SPEC	150	3	True	66.3	0.008079972389763
SG0SPEC	150	3	True	66.39999999999999	0.0079286970387453
SG0SPEC	150	3	True	66.5	0.007779643445658
SG0SPEC	150	3	True	66.6	0.0076327866676792
SG0SPEC	150	3	True	66.7	0.0074881019407658
SG0SPEC	150	3	True	66.8	0.0073455646797271
SG0SPEC	150	3	True	66.89999999999999	0.0072051504782746
SG0SPEC	150	3	True	67.0	0.0070668351090514
SG0SPEC	150	3	True	67.1	0.006930594523639
SG0SPEC	150	3	True	67.2	0.006796404852543
SG0SPEC	150	3	True	67.3	0.0066642424051575
SG0SPEC	150	3	True	67.39999999999999	0.006534083669709
SG0SPEC	150	3	True	67.5	0.0064059053131791
SG0SPEC	150	3	True	67.6	0.0062796841812074
SG0SPEC	150	3	True	67.7	0.0061553972979737
SG0SPEC	150	3	True	67.8	0.0060330218660611
SG0SPEC	150	3	True	67.89999999999999	0.0059125352662985
SG0SPEC	150	3	True	68.0	0.0057939150575848
SG0SPEC	150	3	True	68.1	0.0056771389766934
SG0SPEC	150	3	True	68.2	0.0055621849380578
SG0SPEC	150	3	True	68.3	0.0054490310335394
SG0SPEC	150	3	True	68.39999999999999	0.005337655532176
SG0SPEC	150	3	True	68.5	0.0052280368799129
SG0SPEC	150	3	True	68.6	0.0051201536993162
SG0SPEC	150	3	True	68.7	0.0050139847892684
SG0SPEC	150	3	True	68.8	0.004909509124647
SG0SPEC	150	3	True	68.89999999999999	0.0048067058559854
SG0SPEC	150	3	True	69.0	0.0047055543091182
SG0SPEC	150	3	True	69.1	0.0046060339848092
SG0SPEC	150	3	True	69.2	0.0045081245583633
SG0SPEC	150	3	True	69.3	0.0044118058792226
SG0SPEC	150	3	True	69.39999999999999	0.004317057970547
SG0SPEC	150	3	True	69.5	0.0042238610287788
SG0SPEC	150	3	True	69.6	0.0041321954231926
SG0SPEC	150	3	True	69.7	0.0040420416954299
SG0SPEC	150	3	True	69.8	0.0039533805590199
SG0SPEC	150	3	True	69.89999999999999	0.0038661928988841
SG0SPEC	150	3	True	70.0	0.0037804597708291
SG0SPEC	150	3	True	70.1	0.0036961624010234
SG0SPEC	150	3	True	70.2	0.0036132821854616
SG0SPEC	150	3	True	70.3	0.0035318006894154
SG0SPEC	150	3	True	70.39999999999999	0.0034516996468705
SG0SPEC	150	3	True	70.5	0.0033729609599516
SG0SPEC	150	3	True	70.6	0.0032955666983339
SG0SPEC	150	3	True	70.7	0.003219499098643
SG0SPEC	150	3	True	70.8	0.0031447405638422
SG0SPEC	150	3	True	70.89999999999999	0.0030712736626075
SG0SPEC	150	3	True	71.0	0.0029990811286921
SG0SPEC	150	3	True	71.1	0.0029281458602782
SG0SPEC	150	3	True	71.2	0.0028584509193183
SG0SPEC	150	3	True	71.3	0.0027899795308658
SG0SPEC	150	3	True	71.39999999999999	0.0027227150823941
SG0SPEC	150	3	True	71.5	0.0026566411231061
SG0SPEC	150	3	True	71.6	0.0025917413632329
SG0SPEC	150	3	True	71.7	0.0025279996733226
SG0SPEC	150	3	True	71.8	0.0024654000835198
SG0SPEC	150	3	True	71.89999999999999	0.0024039267828352
SG0SPEC	150	3	True	72.0	0.0023435641184058
SG0SPEC	150	3	True	72.1	0.0022842965947462
SG0SPEC	150	3	True	72.2	0.0022261088729917
SG0SPEC	150	3	True	72.3	0.0021689857701316
SG0SPEC	150	3	True	72.39999999999999	0.002112912258235
SG0SPEC	150	3	True	72.5	0.0020578734636685
SG0SPEC	150	3	True	72.6	0.0020038546663055
SG0SPEC	150	3	True	72.7	0.0019508412987281
SG0SPEC	150	3	True	72.8	0.0018988189454214
SG0SPEC	150	3	True	72.89999999999999	0.001847773341961
SG0SPEC	150	3	True	73.0	0.0017976903741927
SG0SPEC	150	3	True	73.1	0.0017485560774059
SG0SPEC	150	3	True	73.2	0.0017003566355004
SG0SPEC	150	3	True	73.3	0.0016530783801468
SG0SPEC	150	3	True	73.39999999999999	0.0016067077899403
SG0SPEC	150	3	True	73.5	0.0015612314895491
SG0SPEC	150	3	True	73.6	0.0015166362488565
SG0SPEC	150	3	True	73.7	0.0014729089820983
SG0SPEC	150	3	True	73.8	0.0014300367469935
SG0SPEC	150	3	True	73.89999999999999	0.0013880067438713
SG0SPEC	150	3	True	74.0	0.001346806314792
SG0SPEC	150	3	True	74.1	0.0013064229426639
SG0SPEC	150	3	True	74.2	0.001266844250355
SG0SPEC	150	3	True	74.3	0.0012280579998011
SG0SPEC	150	3	True	74.39999999999999	0.001190052091109
SG0SPEC	150	3	True	74.5	0.001152814561656
SG0SPEC	150	3	True	74.6	0.0011163335851858
SG0SPEC	150	3	True	74.7	0.0010805974709006
SG0SPEC	150	3	True	74.8	0.0010455946625496
SG0SPEC	150	3	True	74.89999999999999	0.0010113137375144
SG0SPEC	150	3	True	75.0	0.0009777434058918
SG0SPEC	150	3	True	75.1	0.0009448725095727
SG0SPEC	150	3	True	75.2	0.0009126900213194
SG0SPEC	150	3	True	75.3	0.0008811850438395
SG0SPEC	150	3	True	75.39999999999999	0.000850346808858
SG0SPEC	150	3	True	75.5	0.0008201646761869
SG0SPEC	150	3	True	75.6	0.000790628132793
SG0SPEC	150	3	True	75.7	0.0007617267918634
SG0SPEC	150	3	True	75.8	0.0007334503918701
SG0SPEC	150	3	True	75.89999999999999	0.0007057887956323
SG0SPEC	150	3	True	76.0	0.0006787319893777
SG0SPEC	150	3	True	76.1	0.0006522700818026
SG0SPEC	150	3	True	76.2	0.0006263933031309
SG0SPEC	150	3	True	76.3	0.0006010920041721
SG0SPEC	150	3	True	76.39999999999999	0.0005763566553786
SG0SPEC	150	3	True	76.5	0.0005521778459026
SG0SPEC	150	3	True	76.6	0.0005285462826525
SG0SPEC	150	3	True	76.7	0.0005054527893486
SG0SPEC	150	3	True	76.8	0.0004828883055791
SG0SPEC	150	3	True	76.9	0.000460843885856
SG0SPEC	150	3	True	77.0	0.0004393106986711
SG0SPEC	150	3	True	77.1	0.000418280025552
SG0SPEC	150	3	True	77.2	0.0003977432601191
SG0SPEC	150	3	True	77.3	0.0003776919071424
SG0SPEC	150	3	True	77.4	0.0003581175815996
SG0SPEC	150	3	True	77.5	0.0003390120077347
SG0SPEC	150	3	True	77.6	0.0003203670181175
SG0SPEC	150	3	True	77.7	0.0003021745527043
SG0SPEC	150	3	True	77.8	0.0002844266578995
SG0SPEC	150	3	True	77.9	0.0002671154856191
SG0SPEC	150	3	True	78.0	0.0002502332923549
SG0SPEC	150	3	True	78.1	0.0002337724382406
SG0SPEC	150	3	True	78.2	0.0002177253861195
SG0SPEC	150	3	True	78.3	0.0002020847006141
SG0SPEC	150	3	True	78.4	0.0001868430471974
SG0SPEC	150	3	True	78.5	0.0001719931912662
SG0SPEC	150	3	True	78.6	0.0001575279972165
SG0SPEC	150	3	True	78.7	0.0001434404275214
SG0SPEC	150	3	True	78.8	0.0001297235418105
SG0SPEC	150	3	True	78.9	0.0001163704959531
SG0SPEC	150	3	True	79.0	0.0001033745411423
SG0SPEC	150	3	True	79.1	9.072902298277582e-05
SG0SPEC	150	3	True	79.2	7.842738058100727e-05
SG0SPEC	150	3	True	79.3	6.646314563827704e-05
SG0SPEC	150	3	True	79.4	5.4829941546451814e-05
SG0SPEC	150	3	True	79.5	4.352148248688672e-05
SG0SPEC	150	3	True	79.6	3.25315725323445e-05
SG0SPEC	150	3	True	79.7	2.1854104752083917e-05
SG0SPEC	150	3	True	79.8	1.1483060320205926e-05
SG0SPEC	150	3	True	79.9	1.4125076272851624e-06
SG0SPEC	150	3	True	80.0	-8.363398604542927e-06
SG0SPEC	150	3	True	80.1	-1.7850418203038938e-05
SG0SPEC	150	3	True	80.2	-2.7054226423746382e-05
SG0SPEC	150	3	True	80.3	-3.5980414824222875e-05
SG0SPEC	150	3	True	80.4	-4.463449213457472e-05
SG0SPEC	150	3	True	80.5	-5.3021885124194336e-05
SG0SPEC	150	3	True	80.6	-6.114793946464475e-05
SG0SPEC	150	3	True	80.7	-6.901792058860957e-05
SG0SPEC	150	3	True	80.8	-7.663701454485534e-05
SG0SPEC	150	3	True	80.9	-8.401032884914223e-05
SG0SPEC	150	3	True	81.0	-9.114289333098696e-05
SG0SPEC	150	3	True	81.1	-9.803966097627788e-05
SG0SPEC	150	3	True	81.2	-0.0001047055087656
SG0SPEC	150	3	True	81.3	-0.0001111452385083
SG0SPEC	150	3	True	81.4	-0.0001173635776722
SG0SPEC	150	3	True	81.5	-0.0001233651802089
SG0SPEC	150	3	True	81.6	-0.0001291546273744
SG0SPEC	150	3	True	81.7	-0.0001347364285455
SG0SPEC	150	3	True	81.8	-0.0001401150220316
SG0SPEC	150	3	True	81.9	-0.0001452947758818
SG0SPEC	150	3	True	82.0	-0.0001502799886869
SG0SPEC	150	3	True	82.1	-0.0001550748903779
SG0SPEC	150	3	True	82.2	-0.0001596836430181
SG0SPEC	150	3	True	82.3	-0.000164110341592
SG0SPEC	150	3	True	82.4	-0.0001683590147879
SG0SPEC	150	3	True	82.5	-0.0001724336257772
SG0SPEC	150	3	True	82.6	-0.000176338072987
SG0SPEC	150	3	True	82.7	-0.0001800761908692
SG0SPEC	150	3	True	82.8	-0.0001836517506642
SG0SPEC	150	3	True	82.9	-0.000187068461159
SG0SPEC	150	3	True	83.0	-0.0001903299694411
SG0SPEC	150	3	True	83.1	-0.0001934398616465
SG0SPEC	150	3	True	83.2	-0.0001964016637034
SG0SPEC	150	3	True	83.3	-0.0001992188420703
SG0SPEC	150	3	True	83.4	-0.0002018948044686
SG0SPEC	150	3	True	83.5	-0.0002044329006109
SG0SPEC	150	3	True	83.6	-0.0002068364229232
SG0SPEC	150	3	True	83.7	-0.0002091086072624
SG0SPEC	150	3	True	83.8	-0.0002112526336284
SG0SPEC	150	3	True	83.9	-0.0002132716268706
SG0SPEC	150	3	True	84.0	-0.0002151686573898
SG0SPEC	150	3	True	84.1	-0.000216946741834
SG0SPEC	150	3	True	84.2	-0.0002186088437893
SG0SPEC	150	3	True	84.3	-0.0002201578744657
SG0SPEC	150	3	True	84.4	-0.0002215966933765
SG0SPEC	150	3	True	84.5	-0.0002229281090139
SG0SPEC	150	3	True	84.6	-0.0002241548795174
SG0SPEC	150	3	True	84.7	-0.0002252797133387
SG0SPEC	150	3	True	84.8	-0.0002263052698994
SG0SPEC	150	3	True	84.9	-0.0002272341602444
SG0SPEC	150	3	True	85.0	-0.0002280689476899
SG0SPEC	150	3	True	85.1	-0.0002288121484652
SG0SPEC	150	3	True	85.2	-0.0002294662323495
SG0SPEC	150	3	True	85.3	-0.0002300336233038
SG0SPEC	150	3	True	85.4	-0.0002305167000962
SG0SPEC	150	3	True	85.5	-0.0002309177969227
SG0SPEC	150	3	True	85.6	-0.0002312392040221
SG0SPEC	150	3	True	85.7	-0.0002314831682858
SG0SPEC	150	3	True	85.8	-0.0002316518938618
SG0SPEC	150	3	True	85.9	-0.0002317475427533
SG0SPEC	150	3	True	86.0	-0.000231772235412
SG0SPEC	150	3	True	86.1	-0.0002317280513261
SG0SPEC	150	3	True	86.2	-0.0002316170296025
SG0SPEC	150	3	True	86.3	-0.0002314411695438
SG0SPEC	150	3	True	86.4	-0.00023120243122
SG0SPEC	150	3	True	86.5	-0.0002309027360342
SG0SPEC	150	3	True	86.6	-0.0002305439672839
SG0SPEC	150	3	True	86.7	-0.000230127970716
SG0SPEC	150	3	True	86.8	-0.0002296565550765
SG0SPEC	150	3	True	86.9	-0.0002291314926556
SG0SPEC	150	3	True	87.0	-0.0002285545198267
SG0SPEC	150	3	True	87.1	-0.00022792733758
SG0SPEC	150	3	True	87.2	-0.0002272516120512
SG0SPEC	150	3	True	87.3	-0.000226528975045
SG0SPEC	150	3	True	87.4	-0.0002257610245523
SG0SPEC	150	3	True	87.5	-0.0002249493252634
SG0SPEC	150	3	True	87.6	-0.000224095409075
SG0SPEC	150	3	True	87.7	-0.0002232007755921
SG0SPEC	150	3	True	87.8	-0.0002222668926253
SG0SPEC	150	3	True	87.9	-0.0002212951966818
SG0SPEC	150	3	True	88.0	-0.000220287093452
SG0SPEC	150	3	True	88.1	-0.0002192439582907
SG0SPEC	150	3	True	88.2	-0.0002181671366931
SG0SPEC	150	3	True	88.3	-0.0002170579447654
SG0SPEC	150	3	True	88.4	-0.0002159176696907
SG0SPEC	150	3	True	88.5	-0.0002147475701895
SG0SPEC	150	3	True	88.6	-0.0002135488769755
SG0SPEC	150	3	True	88.7	-0.0002123227932054
SG0SPEC	150	3	True	88.8	-0.000211070494925
SG0SPEC	150	3	True	88.9	-0.000209793131509
SG0SPEC	150	3	True	89.0	-0.0002084918260966
SG0SPEC	150	3	True	89.1	-0.0002071676760222
SG0SPEC	150	3	True	89.2	-0.0002058217532402
SG0SPEC	150	3	True	89.3	-0.0002044551047462
SG0SPEC	150	3	True	89.4	-0.0002030687529921
SG0SPEC	150	3	True	89.5	-0.0002016636962971
SG0SPEC	150	3	True	89.6	-0.0002002409092538
SG0SPEC	150	3	True	89.7	-0.0001988013431289
SG0SPEC	150	3	True	89.8	-0.0001973459262598
SG0SPEC	150	3	True	89.9	-0.000195875564446
SG0SPEC	150	3	True	90.0	-0.0001943911413361
SG0SPEC	150	3	True	90.1	-0.0001928935188096
SG0SPEC	150	3	True	90.2	-0.0001913835373546
SG0SPEC	150	3	True	90.3	-0.0001898620164405
SG0SPEC	150	3	True	90.4	-0.0001883297548861
SG0SPEC	150	3	True	90.5	-0.0001867875312231
SG0SPEC	150	3	True	90.6	-0.0001852361040554
SG0SPEC	150	3	True	90.7	-0.0001836762124132
SG0SPEC	150	3	True	90.8	-0.0001821085761033
SG0SPEC	150	3	True	90.9	-0.0001805338960544
SG0SPEC	150	3	True	91.0	-0.0001789528546582
SG0SPEC	150	3	True	91.1	-0.0001773661161061
SG0SPEC	150	3	True	91.2	-0.0001757743267215
SG0SPEC	150	3	True	91.3	-0.0001741781152878
SG0SPEC	150	3	True	91.4	-0.0001725780933719
SG0SPEC	150	3	True	91.5	-0.0001709748556433
SG0SPEC	150	3	True	91.6	-0.00016936898019
SG0SPEC	150	3	True	91.7	-0.0001677610288285
SG0SPEC	150	3	True	91.8	-0.000166151547411
SG0SPEC	150	3	True	91.9	-0.0001645410661277
SG0SPEC	150	3	True	92.0	-0.0001629300998056
SG0SPEC	150	3	True	92.1	-0.0001613191482022
SG0SPEC	150	3	True	92.2	-0.0001597086962966
SG0SPEC	150	3	True	92.3	-0.000158099214575
SG0SPEC	150	3	True	92.4	-0.0001564911593134
SG0SPEC	150	3	True	92.5	-0.0001548849728561
SG0SPEC	150	3	True	92.6	-0.0001532810838896
SG0SPEC	150	3	True	92.7	-0.0001516799077134
SG0SPEC	150	3	True	92.8	-0.0001500818465069
SG0SPEC	150	3	True	92.9	-0.0001484872895918
SG0SPEC	150	3	True	93.0	-0.0001468966136916
SG0SPEC	150	3	True	93.1	-0.0001453101831866
SG0SPEC	150	3	True	93.2	-0.0001437283503655
SG0SPEC	150	3	True	93.3	-0.0001421514556737
SG0SPEC	150	3	True	93.4	-0.0001405798279572
SG0SPEC	150	3	True	93.5	-0.0001390137847033
SG0SPEC	150	3	True	93.6	-0.0001374536322779
SG0SPEC	150	3	True	93.7	-0.0001358996661585
SG0SPEC	150	3	True	93.8	-0.0001343521711652
SG0SPEC	150	3	True	93.9	-0.0001328114216859
SG0SPEC	150	3	True	94.0	-0.0001312776819006
SG0SPEC	150	3	True	94.1	-0.0001297512060003
SG0SPEC	150	3	True	94.2	-0.0001282322384037
SG0SPEC	150	3	True	94.3	-0.0001267210139699
SG0SPEC	150	3	True	94.4	-0.0001252177582081
SG0SPEC	150	3	True	94.5	-0.000123722687484
SG0SPEC	150	3	True	94.6	-0.0001222360092232
SG0SPEC	150	3	True	94.7	-0.0001207579221104
SG0SPEC	150	3	True	94.8	-0.0001192886162867
SG0SPEC	150	3	True	94.9	-0.0001178282735431
SG0SPEC	150	3	True	95.0	-0.0001163770675109
SG0SPEC	150	3	True	95.1	-0.000114935163849
SG0SPEC	150	3	True	95.2	-0.0001135027204284
SG0SPEC	150	3	True	95.3	-0.0001120798875135
SG0SPEC	150	3	True	95.4	-0.0001106668079406
SG0SPEC	150	3	True	95.5	-0.0001092636172929
SG0SPEC	150	3	True	95.6	-0.0001078704440737
SG0SPEC	150	3	True	95.7	-0.0001064874098751
SG0SPEC	150	3	True	95.8	-0.0001051146295459
SG0SPEC	150	3	True	95.9	-0.0001037522113546
SG0SPEC	150	3	True	96.0	-0.000102400257151
SG0SPEC	150	3	True	96.1	-0.0001010588625248
SG0SPEC	150	3	True	96.2	-9.972811696099332e-05
SG0SPEC	150	3	True	96.3	-9.84081039930192e-05
SG0SPEC	150	3	True	96.4	-9.70989013532425e-05
SG0SPEC	150	3	True	96.5	-9.580058112060027e-05
SG0SPEC	150	3	True	96.6	-9.451320986579764e-05
SG0SPEC	150	3	True	96.7	-9.32368487939155e-05
SG0SPEC	150	3	True	96.8	-9.197155388448696e-05
SG0SPEC	150	3	True	96.9	-9.071737602907736e-05
SG0SPEC	150	3	True	97.0	-8.947436116639659e-05
SG0SPEC	150	3	True	97.1	-8.824255041497376e-05
SG0SPEC	150	3	True	97.2	-8.702198020342809e-05
SG0SPEC	150	3	True	97.3	-8.581268239836302e-05
SG0SPEC	150	3	True	97.4	-8.461468442991412e-05
SG0SPEC	150	3	True	97.5	-8.342800941498179e-05
SG0SPEC	150	3	True	97.6	-8.225267627817827e-05
SG0SPEC	150	3	True	97.7	-8.108869987051838e-05
SG0SPEC	150	3	True	97.8	-7.99360910858821e-05
SG0SPEC	150	3	True	97.9	-7.879485697527977e-05
SG0SPEC	150	3	True	98.0	-7.766500085895082e-05
SG0SPEC	150	3	True	98.1	-7.654652243631819e-05
SG0SPEC	150	3	True	98.2	-7.543941789383294e-05
SG0SPEC	150	3	True	98.3	-7.434368001073867e-05
SG0SPEC	150	3	True	98.4	-7.325929826277658e-05
SG0SPEC	150	3	True	98.5	-7.218625892386637e-05
SG0SPEC	150	3	True	98.6	-7.112454516578745e-05
SG0SPEC	150	3	True	98.7	-7.007413715588771e-05
SG0SPEC	150	3	True	98.8	-6.903501215285071e-05
SG0SPEC	150	3	True	98.9	-6.800714460054129e-05
SG0SPEC	150	3	True	99.0	-6.699050621996743e-05
SG0SPEC	150	3	True	99.1	-6.598506609937265e-05
SG0SPEC	150	3	True	99.2	-6.49907907824961e-05
SG0SPEC	150	3	True	99.3	-6.400764435501958e-05
SG0SPEC	150	3	True	99.4	-6.303558852923156e-05
SG0SPEC	150	3	True	99.5	-6.207458272693366e-05
SG0SPEC	150	3	True	99.6	-6.112458416061018e-05
SG0SPEC	150	3	True	99.7	-6.018554791289645e-05
SG0SPEC	150	3	True	99.8	-5.925742701436046e-05
SG0SPEC	150	3	True	99.9	-5.834017251962862e-05
SG0SPEC	150	3	True	100.0	-5.7433733581880114e-05
SG0SPEC	150	3	True	100.1	-5.653805752573242e-05
SG0SPEC	150	3	True	100.2	-5.565308991854412e-05
SG0SPEC	150	3	True	100.3	-5.477877464015836e-05
SG0SPEC	150	3	True	100.4	-5.3915053951110074e-05
SG0SPEC	150	3	True	100.5	-5.306186855932348e-05
SG0SPEC	150	3	True	100.6	-5.221915768531903e-05
SG0SPEC	150	3	True	100.7	-5.138685912595602e-05
SG0SPEC	150	3	True	100.8	-5.056490931673517e-05
SG0SPEC	150	3	True	100.9	-4.975324339267871e-05
SG0SPEC	150	3	True	101.0	-4.895179524781576e-05
SG0SPEC	150	3	True	101.1	-4.8160497593293344e-05
SG0SPEC	150	3	True	101.2	-4.737928201413392e-05
SG0SPEC	150	3	True	101.3	-4.660807902466413e-05
SG0SPEC	150	3	True	101.4	-4.584681812263272e-05
SG0SPEC	150	3	True	101.5	-4.509542784204336e-05
SG0SPEC	150	3	True	101.6	-4.435383580471974e-05
SG0SPEC	150	3	True	101.7	-4.3621968770625706e-05
SG0SPEC	150	3	True	101.8	-4.289975268696179e-05
SG0SPEC	150	3	True	101.9	-4.218711273605665e-05
SG0SPEC	150	3	True	102.0	-4.148397338207653e-05
SG0SPEC	150	3	True	102.1	-4.079025841656876e-05
SG0SPEC	150	3	True	102.2	-4.010589100286408e-05
SG0SPEC	150	3	True	102.3	-3.943079371935399e-05
SG0SPEC	150	3	True	102.4	-3.8764888601662626e-05
SG0SPEC	150	3	True	102.5	-3.810809718373437e-05
SG0SPEC	150	3	True	102.6	-3.746034053785461e-05
SG0SPEC	150	3	True	102.7	-3.6821539313622514e-05
SG0SPEC	150	3	True	102.8	-3.619161377589527e-05
SG0SPEC	150	3	True	102.9	-3.557048384172052e-05
SG0SPEC	150	3	True	103.0	-3.4958069116277385e-05
SG0SPEC	150	3	True	103.1	-3.435428892784113e-05
SG0SPEC	150	3	True	103.2	-3.375906236179099e-05
SG0SPEC	150	3	True	103.3	-3.317230829367986e-05
SG0SPEC	150	3	True	103.4	-3.2593945421378864e-05
SG0SPEC	150	3	True	103.5	-3.202389229631806e-05
SG0SPEC	150	3	True	103.6	-3.146206735383817e-05
SG0SPEC	150	3	True	103.7	-3.09083889426699e-05
SG0SPEC	150	3	True	103.8	-3.0362775353558164e-05
SG0SPEC	150	3	True	103.9	-2.9825144847045392e-05
SG0SPEC	150	3	True	104.0	-2.9295415680433752e-05
SG0SPEC	150	3	True	104.1	-2.877350613393659e-05
SG0SPEC	150	3	True	104.2	-2.825933453603992e-05
SG0SPEC	150	3	True	104.3	-2.775281928808627e-05
SG0SPEC	150	3	True	104.4	-2.7253878888096264e-05
SG0SPEC	150	3	True	104.5	-2.6762431953845067e-05
SG0SPEC	150	3	True	104.6	-2.6278397245204103e-05
SG0SPEC	150	3	True	104.7	-2.580169368576813e-05
SG0SPEC	150	3	True	104.8	-2.533224038377808e-05
SG0SPEC	150	3	True	104.9	-2.486995665235387e-05
SG0SPEC	150	3	True	105.0	-2.441476202905407e-05
SG0SPEC	150	3	True	105.1	-2.3966576294773076e-05
SG0SPEC	150	3	True	105.2	-2.3525319491991188e-05
SG0SPEC	150	3	True	105.3	-2.3090911942390168e-05
SG0SPEC	150	3	True	105.4	-2.266327426384778e-05
SG0SPEC	150	3	True	105.5	-2.2242327386824625e-05
SG0SPEC	150	3	True	105.6	-2.1827992570154705e-05
SG0SPEC	150	3	True	105.7	-2.1420191416254515e-05
SG0SPEC	150	3	True	105.8	-2.101884588576142e-05
SG0SPEC	150	3	True	105.9	-2.0623878311613823e-05
SG0SPEC	150	3	True	106.0	-2.023521141258613e-05
SG0SPEC	150	3	True	106.1	-1.985276830628919e-05
SG0SPEC	150	3	True	106.2	-1.9476472521648817e-05
SG0SPEC	150	3	True	106.3	-1.9106248010873807e-05
SG0SPEC	150	3	True	106.4	-1.874201916092384e-05
SG0SPEC	150	3	True	106.5	-1.8383710804490544e-05
SG0SPEC	150	3	True	106.6	-1.8031248230500293e-05
SG0SPEC	150	3	True	106.7	-1.7684557194151287e-05
SG0SPEC	150	3	True	106.8	-1.7343563926495266e-05
SG0SPEC	150	3	True	106.9	-1.7008195143573508e-05
SG0SPEC	150	3	True	107.0	-1.667837805511925e-05
SG0SPEC	150	3	True	107.1	-1.635404037283405e-05
SG0SPEC	150	3	True	107.2	-1.6035110318251162e-05
SG0SPEC	150	3	True	107.3	-1.5721516630193518e-05
SG0SPEC	150	3	True	107.4	-1.5413188571836748e-05
SG0SPEC	150	3	True	107.5	-1.5110055937386909e-05
SG0SPEC	150	3	True	107.6	-1.4812049058382514e-05
SG0SPEC	150	3	True	107.7	-1.4519098809629186e-05
SG0SPEC	150	3	True	107.8	-1.4231136614777204e-05
SG0SPEC	150	3	True	107.9	-1.3948094451549652e-05
SG0SPEC	150	3	True	108.0	-1.366990485663134e-05
SG0SPEC	150	3	True	108.1	-1.3396500930225363e-05
SG0SPEC	150	3	True	108.2	-1.312781634028732e-05
SG0SPEC	150	3	True	108.3	-1.286378532644524e-05
SG0SPEC	150	3	True	108.4	-1.2604342703612184e-05
SG0SPEC	150	3	True	108.5	-1.234942386530132e-05
SG0SPEC	150	3	True	108.6	-1.209896478665005e-05
SG0SPEC	150	3	True	108.7	-1.1852902027161552e-05
SG0SPEC	150	3	True	108.8	-1.1611172733171524e-05
SG0SPEC	150	3	True	108.9	-1.1373714640046488e-05
SG0SPEC	150	3	True	109.0	-1.1140466074123152e-05
SG0SPEC	150	3	True	109.1	-1.09113659543933e-05
SG0SPEC	150	3	True	109.2	-1.068635379394389e-05
SG0SPEC	150	3	True	109.3	-1.0465369701157538e-05
SG0SPEC	150	3	True	109.4	-1.0248354380680953e-05
SG0SPEC	150	3	True	109.5	-1.0035249134168158e-05
SG0SPEC	150	3	True	109.6	-9.825995860804346e-06
SG0SPEC	150	3	True	109.7	-9.62053705761774e-06
SG0SPEC	150	3	True	109.8	-9.418815819585315e-06
SG0SPEC	150	3	True	109.9	-9.220775839538228e-06
SG0SPEC	150	3	True	110.0	-9.026361407873847e-06
SG0SPEC	150	3	True	110.1	-8.8355174120798e-06
SG0SPEC	150	3	True	110.2	-8.648189336075927e-06
SG0SPEC	150	3	True	110.3	-8.464323259380251e-06
SG0SPEC	150	3	True	110.4	-8.283865856103999e-06
SG0SPEC	150	3	True	110.5	-8.106764393781894e-06
SG0SPEC	150	3	True	110.6	-7.932966732042343e-06
SG0SPEC	150	3	True	110.7	-7.76242132112337e-06
SG0SPEC	150	3	True	110.8	-7.595077200239773e-06
SG0SPEC	150	3	True	110.9	-7.430883995805249e-06
SG0SPEC	150	3	True	111.0	-7.269791919516205e-06
SG0SPEC	150	3	True	111.1	-7.111751766300762e-06
SG0SPEC	150	3	True	111.2	-6.956714912138541e-06
SG0SPEC	150	3	True	111.3	-6.804633311755505e-06
SG0SPEC	150	3	True	111.4	-6.65545949619834e-06
SG0SPEC	150	3	True	111.5	-6.5091465702935454e-06
SG0SPEC	150	3	True	111.6	-6.3656482099945475e-06
SG0SPEC	150	3	True	111.7	-6.224918659622119e-06
SG0SPEC	150	3	True	111.8	-6.086912729001653e-06
SG0SPEC	150	3	True	111.9	-5.951585790501636e-06
SG0SPEC	150	3	True	112.0	-5.818893775977496e-06
SG0SPEC	150	3	True	112.1	-5.688793173624139e-06
SG0SPEC	150	3	True	112.2	-5.561241024741907e-06
SG0SPEC	150	3	True	112.3	-5.436194920419003e-06
SG0SPEC	150	3	True	112.4	-5.313612998134085e-06
SG0SPEC	150	3	True	112.5	-5.193453938283165e-06
SG0SPEC	150	3	True	112.6	-5.075676960633615e-06
SG0SPEC	150	3	True	112.7	-4.9602418207092275e-06
SG0SPEC	150	3	True	112.8	-4.847108806109267e-06
SG0SPEC	150	3	True	112.9	-4.736238732765116e-06
SG0SPEC	150	3	True	113.0	-4.6275929411374464e-06
SG0SPEC	150	3	True	113.1	-4.521133292357086e-06
SG0SPEC	150	3	True	113.2	-4.4168221643126154e-06
SG0SPEC	150	3	True	113.3	-4.3146224476878254e-06
SG0SPEC	150	3	True	113.4	-4.2144975419514504e-06
SG0SPEC	150	3	True	113.5	-4.116411351302572e-06
SG0SPEC	150	3	True	113.6	-4.020328280573954e-06
SG0SPEC	150	3	True	113.7	-3.926213231096257e-06
SG0SPEC	150	3	True	113.8	-3.8340315965256575e-06
SG0SPEC	150	3	True	113.9	-3.7437492586373144e-06
SG0SPEC	150	3	True	114.0	-3.6553325830873423e-06
SG0SPEC	150	3	True	114.1	-3.568748415145566e-06
SG0SPEC	150	3	True	114.2	-3.483964075401306e-06
SG0SPEC	150	3	True	114.3	-3.400947355444846e-06
SG0SPEC	150	3	True	114.4	-3.319666513526275e-06
SG0SPEC	150	3	True	114.5	-3.240090270194379e-06
SG0SPEC	150	3	True	114.6	-3.1621878039172125e-06
SG0SPEC	150	3	True	114.7	-3.0859287466868385e-06
SG0SPEC	150	3	True	114.8	-3.011283179609934e-06
SG0SPEC	150	3	True	114.9	-2.938221628486162e-06
SG0SPEC	150	3	True	115.0	-2.866715059376481e-06
SG0SPEC	150	3	True	115.1	-2.7967348741628018e-06
SG0SPEC	150	3	True	115.2	-2.728252906101187e-06
SG0SPEC	150	3	True	115.3	-2.6612414153699755e-06
SG0SPEC	150	3	True	115.4	-2.595673084614655e-06
SG0SPEC	150	3	True	115.5	-2.5315210144910928e-06
SG0SPEC	150	3	True	115.6	-2.4687587192086126e-06
SG0SPEC	150	3	True	115.7	-2.407360122074547e-06
SG0SPEC	150	3	True	115.8	-2.347299551041685e-06
SG0SPEC	150	3	True	115.9	-2.28855173425995e-06
SG0SPEC	150	3	True	116.0	-2.231091795633902e-06
SG0SPEC	150	3	True	116.1	-2.174895250387183e-06
SG0SPEC	150	3	True	116.2	-2.119938000635303e-06
SG0SPEC	150	3	True	116.3	-2.0661963309680767e-06
SG0SPEC	150	3	True	116.4	-2.0136469040426947e-06
SG0SPEC	150	3	True	116.5	-1.9622667561889764e-06
SG0SPEC	150	3	True	116.6	-1.9120332930274443e-06
SG0SPEC	150	3	True	116.7	-1.862924285101774e-06
SG0SPEC	150	3	True	116.8	-1.8149178635263504e-06
SG0SPEC	150	3	True	116.9	-1.7679925156501193e-06
SG0SPEC	150	3	True	117.0	-1.722127080737635e-06
SG0SPEC	150	3	True	117.1	-1.677300745668176e-06
SG0SPEC	150	3	True	117.2	-1.633493040654027e-06
SG0SPEC	150	3	True	117.3	-1.5906838349786692e-06
SG0SPEC	150	3	True	117.4	-1.5488533327556095e-06
SG0SPEC	150	3	True	117.5	-1.5079820687089206e-06
SG0SPEC	150	3	True	117.6	-1.4680509039760234e-06
SG0SPEC	150	3	True	117.7	-1.4290410219335544e-06
SG0SPEC	150	3	True	117.8	-1.390933924047056e-06
SG0SPEC	150	3	True	117.9	-1.353711425745036e-06
SG0SPEC	150	3	True	118.0	-1.3173556523182571e-06
SG0SPEC	150	3	True	118.1	-1.2818490348446049e-06
SG0SPEC	150	3	True	118.2	-1.2471743061403987e-06
SG0SPEC	150	3	True	118.3	-1.2133144967385276e-06
SG0SPEC	150	3	True	118.4	-1.1802529308940048e-06
SG0SPEC	150	3	True	118.5	-1.147973222617455e-06
SG0SPEC	150	3	True	118.6	-1.1164592717370336e-06
SG0SPEC	150	3	True	118.7	-1.085695259989194e-06
SG0SPEC	150	3	True	118.8	-1.055665647138816e-06
SG0SPEC	150	3	True	118.9	-1.0263551671289726e-06
SG0SPEC	150	3	True	119.0	-9.977488242609144e-07
SG0SPEC	150	3	True	119.1	-9.698318894044531e-07
SG0SPEC	150	3	True	119.2	-9.42589896239207e-07
SG0SPEC	150	3	True	119.3	-9.16008637526993e-07
SG0SPEC	150	3	True	119.4	-8.900741614156476e-07
SG0SPEC	150	3	True	119.5	-8.647727677746296e-07
SG0SPEC	150	3	True	119.6	-8.400910045625204e-07
SG0SPEC	150	3	True	119.7	-8.160156642268835e-07
SG0SPEC	150	3	True	119.8	-7.925337801364806e-07
SG0SPEC	150	3	True	119.9	-7.696326230462108e-07
SG0SPEC	150	3	True	120.0	-7.472996975948689e-07
SG0SPEC	150	3	True	120.1	-7.255227388359515e-07
SG0SPEC	150	3	True	120.2	-7.042897088016107e-07
SG0SPEC	150	3	True	120.3	-6.835887930999641e-07
SG0SPEC	150	3	True	120.4	-6.63408397545762e-07
SG0SPEC	150	3	True	120.5	-6.437371448246878e-07
SG0SPEC	150	3	True	120.6	-6.245638711911999e-07
SG0SPEC	150	3	True	120.7	-6.058776232001132e-07
SG0SPEC	150	3	True	120.8	-5.876676544719761e-07
SG0SPEC	150	3	True	120.9	-5.699234224921871e-07
SG0SPEC	150	3	True	121.0	-5.526345854440338e-07
SG0SPEC	150	3	True	121.1	-5.357909990755239e-07
SG0SPEC	150	3	True	121.2	-5.193827136001671e-07
SG0SPEC	150	3	True	121.3	-5.033999706315685e-07
SG0SPEC	150	3	True	121.4	-4.878332001519012e-07
SG0SPEC	150	3	True	121.5	-4.726730175142263e-07
SG0SPEC	150	3	True	121.6	-4.579102204785651e-07
SG0SPEC	150	3	True	121.7	-4.435357862817428e-07
SG0SPEC	150	3	True	121.8	-4.295408687409119e-07
SG0SPEC	150	3	True	121.9	-4.15916795390668e-07
SG0SPEC	150	3	True	122.0	-4.026550646537452e-07
SG0SPEC	150	3	True	122.1	-3.8974734304509593e-07
SG0SPEC	150	3	True	122.2	-3.771854624093809e-07
SG0SPEC	150	3	True	122.3	-3.64961417191669e-07
SG0SPEC	150	3	True	122.4	-3.530673617412688e-07
SG0SPEC	150	3	True	122.5	-3.414956076485818e-07
SG0SPEC	150	3	True	122.6	-3.302386211148089e-07
SG0SPEC	150	3	True	122.7	-3.192890203544265e-07
SG0SPEC	150	3	True	122.8	-3.08639573030223e-07
SG0SPEC	150	3	True	122.9	-2.982831937207977e-07
SG0SPEC	150	3	True	123.0	-2.8821294142034157e-07
SG0SPEC	150	3	True	123.1	-2.784220170705268e-07
SG0SPEC	150	3	True	123.2	-2.689037611243409e-07
SG0SPEC	150	3	True	123.3	-2.596516511417104e-07
SG0SPEC	150	3	True	123.4	-2.50659299416684e-07
SG0SPEC	150	3	True	123.5	-2.419204506360295e-07
SG0SPEC	150	3	True	123.6	-2.3342897956903474e-07
SG0SPEC	150	3	True	123.7	-2.2517888878830635e-07
SG0SPEC	150	3	True	123.8	-2.1716430642138626e-07
SG0SPEC	150	3	True	123.9	-2.0937948393293889e-07
SG0SPEC	150	3	True	124.0	-2.0181879393735538e-07
SG0SPEC	150	3	True	124.1	-1.944767280414944e-07
SG0SPEC	150	3	True	124.2	-1.873478947173904e-07
SG0SPEC	150	3	True	124.3	-1.8042701720467565e-07
SG0SPEC	150	3	True	124.4	-1.7370893144250986e-07
SG0SPEC	150	3	True	124.5	-1.6718858403076564e-07
SG0SPEC	150	3	True	124.6	-1.608610302202554e-07
SG0SPEC	150	3	True	124.7	-1.5472143193175318e-07
SG0SPEC	150	3	True	124.8	-1.487650558035839e-07
SG0SPEC	150	3	True	124.9	-1.429872712675096e-07
SG0SPEC	150	3	True	125.0	-1.3738354865271457e-07
SG0SPEC	150	3	True	125.1	-1.319494573175974e-07
SG0SPEC	150	3	True	125.2	-1.2668066380915505e-07
SG0SPEC	150	3	True	125.3	-1.215729300496939e-07
SG0SPEC	150	3	True	125.4	-1.1662211155060989e-07
SG0SPEC	150	3	True	125.5	-1.1182415565300888e-07
SG0SPEC	150	3	True	125.6	-1.071750997948787e-07
SG0SPEC	150	3	True	125.7	-1.026710698045852e-07
SG0SPEC	150	3	True	125.8	-9.830827822042567e-08
SG0SPEC	150	3	True	125.9	-9.408302263596972e-08
SG0SPEC	150	3	True	126.0	-8.999168407094628e-08
SG0SPEC	150	3	True	126.1	-8.603072536740601e-08
SG0SPEC	150	3	True	126.2	-8.219668961089807e-08
SG0SPEC	150	3	True	126.3	-7.848619857640893e-08
SG0SPEC	150	3	True	126.4	-7.48959511987825e-08
SG0SPEC	150	3	True	126.5	-7.14227220673889e-08
SG0SPEC	150	3	True	126.6	-6.806335994474472e-08
SG0SPEC	150	3	True	126.7	-6.481478630884835e-08
SG0SPEC	150	3	True	126.8	-6.167399391896051e-08
SG0SPEC	150	3	True	126.9	-5.8638045404557716e-08
SG0SPEC	150	3	True	127.0	-5.570407187721447e-08
SG0SPEC	150	3	True	127.1	-5.286927156512969e-08
SG0SPEC	150	3	True	127.2	-5.013090847005854e-08
SG0SPEC	150	3	True	127.3	-4.748631104636994e-08
SG0SPEC	150	3	True	127.4	-4.4932870901979625e-08
SG0SPEC	150	3	True	127.5	-4.2468041520892814e-08
SG0SPEC	150	3	True	127.6	-4.0089337007100486e-08
SG0SPEC	150	3	True	127.7	-3.779433084956449e-08
SG0SPEC	150	3	True	127.8	-3.5580654708045384e-08
SG0SPEC	150	3	True	127.9	-3.3445997219497004e-08
SG0SPEC	150	3	True	128.0	-3.1388102824793736e-08
SG0SPEC	150	3	True	128.1	-2.940477061551172e-08
SG0SPEC	150	3	True	128.2	-2.749385320053033e-08
SG0SPEC	150	3	True	128.3	-2.5653255592187805e-08
SG0SPEC	150	3	True	128.4	-2.388093411174457e-08
SG0SPEC	150	3	True	128.5	-2.217489531390114e-08
SG0SPEC	150	3	True	128.6	-2.0533194930120965e-08
SG0SPEC	150	3	True	128.7	-1.8953936830514992e-08
SG0SPEC	150	3	True	128.8	-1.743527200403236e-08
SG0SPEC	150	3	True	128.9	-1.5975397556722317e-08
SG0SPEC	150	3	True	129.0	-1.4572555727810929e-08
SG0SPEC	150	3	True	129.1	-1.3225032923366246e-08
SG0SPEC	150	3	True	129.2	-1.1931158767295322e-08
SG0SPEC	150	3	True	129.3	-1.0689305169443626e-08
SG0SPEC	150	3	True	129.4	-9.497885410558075e-09
SG0SPEC	150	3	True	129.5	-8.35535324387411e-09
SG0SPEC	150	3	True	129.6	-7.2602020130956795e-09
SG0SPEC	150	3	True	129.7	-6.2109637865356505e-09
SG0SPEC	150	3	True	129.8	-5.206208507185786e-09
SG0SPEC	150	3	True	129.9	-4.244543158486069e-09
SG0SPEC	150	3	True	130.0	-3.324610945566725e-09
SG0SPEC	150	3	True	130.1	-2.4450904917407675e-09
SG0SPEC	150	3	True	130.2	-1.6046950500188201e-09
SG0SPEC	150	3	True	130.3	-8.021717294283672e-10
SG0SPEC	150	3	True	130.4	-3.6300735918078796e-11
SG0SPEC	150	3	True	130.5	6.94105372374899e-10
SG0SPEC	150	3	True	130.6	1.3902024157041347e-09
SG0SPEC	150	3	True	130.7	2.053115309357182e-09
SG0SPEC	150	3	True	130.8	2.683938766574381e-09
SG0SPEC	150	3	True	130.9	3.2837379879499214e-09
SG0SPEC	150	3	True	131.0	3.853549337529825e-09
SG0SPEC	150	3	True	131.1	4.394381005801705e-09
SG0SPEC	150	3	True	131.2	4.907213659791831e-09
SG0SPEC	150	3	True	131.3	5.393001080461219e-09
SG0SPEC	150	3	True	131.4	5.852670787606874e-09
SG0SPEC	150	3	True	131.5	6.28712465246264e-09
SG0SPEC	150	3	True	131.6	6.6972394981968635e-09
SG0SPEC	150	3	True	131.7	7.083867688496563e-09
SG0SPEC	150	3	True	131.8	7.447837704435747e-09
SG0SPEC	150	3	True	131.9	7.789954709810221e-09
SG0SPEC	150	3	True	132.0	8.111001105132026e-09
SG0SPEC	150	3	True	132.1	8.411737070463708e-09
SG0SPEC	150	3	True	132.2	8.692901097280166e-09
SG0SPEC	150	3	True	132.3	8.955210509533507e-09
SG0SPEC	150	3	True	132.4	9.199361974105404e-09
SG0SPEC	150	3	True	132.5	9.426032000820015e-09
SG0SPEC	150	3	True	132.6	9.635877432193413e-09
SG0SPEC	150	3	True	132.7	9.829535923091965e-09
SG0SPEC	150	3	True	132.8	1.0007626410470756e-08
SG0SPEC	150	3	True	132.9	1.0170749573359949e-08
SG0SPEC	150	3	True	133.0	1.0319488283265137e-08
SG0SPEC	150	3	True	133.1	1.0454408045148284e-08
SG0SPEC	150	3	True	133.2	1.0576057429147853e-08
SG0SPEC	150	3	True	133.3	1.0684968493202772e-08
SG0SPEC	150	3	True	133.4	1.0781657196734748e-08
SG0SPEC	150	3	True	133.5	1.0866623805548054e-08
SG0SPEC	150	3	True	133.6	1.0940353288098232e-08
SG0SPEC	150	3	True	133.7	1.1003315703285233e-08
SG0SPEC	150	3	True	133.8	1.1055966579918377e-08
SG0SPEC	150	3	True	133.9	1.1098747288002851e-08
SG0SPEC	150	3	True	134.0	1.1132085401993442e-08
SG0SPEC	150	3	True	134.1	1.1156395056160562e-08
SG0SPEC	150	3	True	134.2	1.1172077292209976e-08
SG0SPEC	150	3	True	134.3	1.117952039929662e-08
SG0SPEC	150	3	True	134.4	1.117910024657262e-08
SG0SPEC	150	3	True	134.5	1.117118060840376e-08
SG0SPEC	150	3	True	134.6	1.1156113482390288e-08
SG0SPEC	150	3	True	134.7	1.1134239400325334e-08
SG0SPEC	150	3	True	134.8	1.1105887732220309e-08
SG0SPEC	150	3	True	134.9	1.1071376983527378e-08
SG0SPEC	150	3	True	135.0	1.1031015085686163e-08
SG0SPEC	150	3	True	135.1	1.0985099680119006e-08
SG0SPEC	150	3	True	135.2	1.0933918395799581e-08
SG0SPEC	150	3	True	135.3	1.0877749120515505e-08
SG0SPEC	150	3	True	135.4	1.0816860265944961e-08
SG0SPEC	150	3	True	135.5	1.0751511026666504e-08
SG0SPEC	150	3	True	135.6	1.0681951633216113e-08
SG0SPEC	150	3	True	135.7	1.0608423599308471e-08
SG0SPEC	150	3	True	135.8	1.0531159963333836e-08
SG0SPEC	150	3	True	135.9	1.0450385524242149e-08
SG0SPEC	150	3	True	136.0	1.0366317071922896e-08
SG0SPEC	150	3	True	136.1	1.0279163612190614e-08
SG0SPEC	150	3	True	136.2	1.0189126586478878e-08
SG0SPEC	150	3	True	136.3	1.0096400086350115e-08
SG0SPEC	150	3	True	136.4	1.0001171062922075e-08
SG0SPEC	150	3	True	136.5	9.903619531312998e-09
SG0SPEC	150	3	True	136.6	9.803918770204465e-09
SG0SPEC	150	3	True	136.7	9.702235516620392e-09
SG0SPEC	150	3	True	136.8	9.598730156017433e-09
SG0SPEC	150	3	True	136.9	9.493556907783372e-09
SG0SPEC	150	3	True	137.0	9.386864006234493e-09
SG0SPEC	150	3	True	137.1	9.278793877205444e-09
SG0SPEC	150	3	True	137.2	9.169483310321048e-09
SG0SPEC	150	3	True	137.3	9.059063627038601e-09
SG0SPEC	150	3	True	137.4	8.947660844548238e-09
SG0SPEC	150	3	True	137.5	8.835395835616764e-09
SG0SPEC	150	3	True	137.6	8.722384484459992e-09
SG0SPEC	150	3	True	137.7	8.608737838725275e-09
SG0SPEC	150	3	True	137.8	8.494562257667157e-09
SG0SPEC	150	3	True	137.9	8.379959556594862e-09
SG0SPEC	150	3	True	138.0	8.265027147671559e-09
SG0SPEC	150	3	True	138.1	8.149858177141674e-09
SG0SPEC	150	3	True	138.2	8.034541659062962e-09
SG0SPEC	150	3	True	138.3	7.919162605618229e-09
SG0SPEC	150	3	True	138.4	7.803802154079389e-09
SG0SPEC	150	3	True	138.5	7.688537690495887e-09
SG0SPEC	150	3	True	138.6	7.573442970179616e-09
SG0SPEC	150	3	True	138.7	7.458588235054325e-09
SG0SPEC	150	3	True	138.8	7.344040327938741e-09
SG0SPEC	150	3	True	138.9	7.229862803830138e-09
SG0SPEC	150	3	True	139.0	7.116116038254556e-09
SG0SPEC	150	3	True	139.1	7.002857332747814e-09
SG0SPEC	150	3	True	139.2	6.8901410175317526e-09
SG0SPEC	150	3	True	139.3	6.778018551446771e-09
SG0SPEC	150	3	True	139.4	6.666538619203374e-09
SG0SPEC	150	3	True	139.5	6.555747226011301e-09
SG0SPEC	150	3	True	139.6	6.445687789646374e-09
SG0SPEC	150	3	True	139.7	6.336401230012322e-09
SG0SPEC	150	3	True	139.8	6.227926056254632e-09
SG0SPEC	150	3	True	139.9	6.120298451481972e-09
SG0SPEC	150	3	True	140.0	6.013552355149697e-09
SG0SPEC	150	3	True	140.1	5.907719543159836e-09
SG0SPEC	150	3	True	140.2	5.802829705729114e-09
SG0SPEC	150	3	True	140.3	5.69891052307727e-09
SG0SPEC	150	3	True	140.4	5.595987738986379e-09
SG0SPEC	150	3	True	140.5	5.4940852322801974e-09
SG0SPEC	150	3	True	140.6	5.393225086272808e-09
SG0SPEC	150	3	True	140.7	5.2934276562339454e-09
SG0SPEC	150	3	True	140.8	5.194711634918066e-09
SG0SPEC	150	3	True	140.9	5.097094116202831e-09
SG0SPEC	150	3	True	141.0	5.000590656881681e-09
SG0SPEC	150	3	True	141.1	4.9052153366555624e-09
SG0SPEC	150	3	True	141.2	4.8109808163657756e-09
SG0SPEC	150	3	True	141.3	4.717898394511237e-09
SG0SPEC	150	3	True	141.4	4.6259780620911885e-09
SG0SPEC	150	3	True	141.5	4.535228555814009e-09
SG0SPEC	150	3	True	141.6	4.445657409712184e-09
SG0SPEC	150	3	True	141.7	4.357271005202399e-09
SG0SPEC	150	3	True	141.8	4.270074619628629e-09
SG0SPEC	150	3	True	141.9	4.184072473326457e-09
SG0SPEC	150	3	True	142.0	4.099267775244275e-09
SG0SPEC	150	3	True	142.1	4.015662767158126e-09
SG0SPEC	150	3	True	142.2	3.933258766515108e-09
SG0SPEC	150	3	True	142.3	3.852056207939501e-09
SG0SPEC	150	3	True	142.4	3.7720546834357925e-09
SG0SPEC	150	3	True	142.5	3.6932529813212604e-09
SG0SPEC	150	3	True	142.6	3.615649123920601e-09
SG0SPEC	150	3	True	142.7	3.539240404054237e-09
SG0SPEC	150	3	True	142.8	3.4640234203512603e-09
SG0SPEC	150	3	True	142.9	3.3899941114171962e-09
SG0SPEC	150	3	True	143.0	3.317147788886442e-09
SG0SPEC	150	3	True	143.1	3.245479169388247e-09
SG0SPEC	150	3	True	143.2	3.174982405454652e-09
SG0SPEC	150	3	True	143.3	3.105651115398291e-09
SG0SPEC	150	3	True	143.4	3.0374784121870303e-09
SG0SPEC	150	3	True	143.5	2.970456931342017e-09
SG0SPEC	150	3	True	143.6	2.9045788578854693e-09
SG0SPEC	150	3	True	143.7	2.8398359523632487e-09
SG0SPEC	150	3	True	143.8	2.7762195759670635e-09
SG0SPEC	150	3	True	143.9	2.7137207147811334e-09
SG0SPEC	150	3	True	144.0	2.6523300031762822e-09
SG0SPEC	150	3	True	144.1	2.592037746375411e-09
SG0SPEC	150	3	True	144.2	2.532833942212642e-09
SG0SPEC	150	3	True	144.3	2.474708302108416e-09
SG0SPEC	150	3	True	144.4	2.417650271282466e-09
SG0SPEC	150	3	True	144.5	2.361649048225355e-09
SG0SPEC	150	3	True	144.6	2.306693603449944e-09
SG0SPEC	150	3	True	144.7	2.252772697542472e-09
SG0SPEC	150	3	True	144.8	2.199874898533399e-09
SG0SPEC	150	3	True	144.9	2.1479885986070983e-09
SG0SPEC	150	3	True	145.0	2.097102030169389e-09
SG0SPEC	150	3	True	145.1	2.0472032812912722e-09
SG0SPEC	150	3	True	145.2	1.9982803105469494e-09
SG0SPEC	150	3	True	145.3	1.95032096126362e-09
SG0SPEC	150	3	True	145.4	1.903312975200237e-09
SG0SPEC	150	3	True	145.5	1.8572440056719619e-09
SG0SPEC	150	3	True	145.6	1.812101630136767e-09
SG0SPEC	150	3	True	145.7	1.767873362259951e-09
SG0SPEC	150	3	True	145.8	1.7245466634723895e-09
SG0SPEC	150	3	True	145.9	1.6821089540376003e-09
SG0SPEC	150	3	True	146.0	1.6405476236422467e-09
SG0SPEC	150	3	True	146.1	1.599850041525107e-09
SG0SPEC	150	3	True	146.2	1.5600035661580254e-09
SG0SPEC	150	3	True	146.3	1.5209955544930375e-09
SG0SPEC	150	3	True	146.4	1.4828133707888847e-09
SG0SPEC	150	3	True	146.5	1.4454443950300835e-09
SG0SPEC	150	3	True	146.6	1.4088760309514143e-09
SG0SPEC	150	3	True	146.7	1.373095713680169e-09
SG0SPEC	150	3	True	146.8	1.33809091700826e-09
SG0SPEC	150	3	True	146.9	1.3038491603063656e-09
SG0SPEC	150	3	True	147.0	1.27035801509109e-09
SG0SPEC	150	3	True	147.1	1.2376051112569332e-09
SG0SPEC	150	3	True	147.2	1.2055781429837363e-09
SG0SPEC	150	3	True	147.3	1.1742648743303096e-09
SG0SPEC	150	3	True	147.4	1.1436531445247723e-09
SG0SPEC	150	3	True	147.5	1.1137308729615523e-09
SG0SPEC	150	3	True	147.6	1.0844860639151003e-09
SG0SPEC	150	3	True	147.7	1.0559068109798366e-09
SG0SPEC	150	3	True	147.8	1.0279813012456802e-09
SG0SPEC	150	3	True	147.9	1.0006978192183814e-09
SG0SPEC	150	3	True	148.0	9.740447504933503e-10
SG0SPEC	150	3	True	148.1	9.480105851918122e-10
SG0SPEC	150	3	True	148.2	9.225839211675719e-10
SG0SPEC	150	3	True	148.3	8.97753466992625e-10
SG0SPEC	150	3	True	148.4	8.735080447295578e-10
SG0SPEC	150	3	True	148.5	8.49836592498412e-10
SG0SPEC	150	3	True	148.6	8.267281668457273e-10
SG0SPEC	150	3	True	148.7	8.041719449228571e-10
SG0SPEC	150	3	True	148.8	7.821572264808785e-10
SG0SPEC	150	3	True	148.9	7.606734356888801e-10
SG0SPEC	150	3	True	149.0	7.397101227824472e-10
SG0SPEC	150	3	True	149.1	7.192569655488337e-10
SG0SPEC	150	3	True	149.2	6.993037706552297e-10
SG0SPEC	150	3	True	149.3	6.798404748262354e-10
SG0SPEC	150	3	True	149.4	6.608571458766559e-10
SG0SPEC	150	3	True	149.5	6.42343983605277e-10
SG0SPEC	150	3	True	149.6	6.242913205554381e-10
SG0SPEC	150	3	True	149.7	6.066896226478667e-10
SG0SPEC	150	3	True	149.8	5.895294896910183e-10
SG0SPEC	150	3	True	149.9	5.728016557742447e-10
SG0SPEC	150	3	True	150.0	5.564969895486756e-10
SG0SPEC	150	3	True	150.1	5.40606494400805e-10
SG0SPEC	150	3	True	150.2	5.251213085234627e-10
SG0SPEC	150	3	True	150.3	5.100327048887421e-10
SG0SPEC	150	3	True	150.4	4.953320911274001e-10
SG0SPEC	150	3	True	150.5	4.810110093189487e-10
SG0SPEC	150	3	True	150.6	4.670611356967192e-10
SG0SPEC	150	3	True	150.7	4.5347428027186855e-10
SG0SPEC	150	3	True	150.8	4.402423863803239e-10
SG0SPEC	150	3	True	150.9	4.273575301564125e-10
SG0SPEC	150	3	True	151.0	4.148119199368762e-10
SG0SPEC	150	3	True	151.1	4.025978955988554e-10
SG0SPEC	150	3	True	151.2	3.9070792783528485e-10
SG0SPEC	150	3	True	151.3	3.79134617371008e-10
SG0SPEC	150	3	True	151.4	3.678706941229059e-10
SG0SPEC	150	3	True	151.5	3.5690901630708906e-10
SG0SPEC	150	3	True	151.6	3.462425694962401e-10
SG0SPEC	150	3	True	151.7	3.358644656299968e-10
SG0SPEC	150	3	True	151.8	3.2576794198117416e-10
SG0SPEC	150	3	True	151.9	3.1594636008064054e-10
SG0SPEC	150	3	True	152.0	3.0639320460334464e-10
SG0SPEC	150	3	True	152.1	2.9710208221815926e-10
SG0SPEC	150	3	True	152.2	2.880667204039445e-10
SG0SPEC	150	3	True	152.3	2.7928096623418894e-10
SG0SPEC	150	3	True	152.4	2.7073878513253207e-10
SG0SPEC	150	3	True	152.5	2.624342596013571e-10
SG0SPEC	150	3	True	152.6	2.543615879255912e-10
SG0SPEC	150	3	True	152.7	2.4651508285373795e-10
SG0SPEC	150	3	True	152.8	2.3888917025813496e-10
SG0SPEC	150	3	True	152.9	2.3147838777631096e-10
SG0SPEC	150	3	True	153.0	2.2427738343526815e-10
SG0SPEC	150	3	True	153.1	2.1728091426046994e-10
SG0SPEC	150	3	True	153.2	2.104838448711781e-10
SG0SPEC	150	3	True	153.3	2.038811460638071e-10
SG0SPEC	150	3	True	153.4	1.9746789338482454e-10
SG0SPEC	150	3	True	153.5	1.9123926569467195e-10
SG0SPEC	150	3	True	153.6	1.8519054372420647e-10
SG0SPEC	150	3	True	153.70000000000002	1.7931710862496982e-10
SG0SPEC	150	3	True	153.8	1.7361444051464372e-10
SG0SPEC	150	3	True	153.9	1.6807811701893408e-10
SG0SPEC	150	3	True	154.0	1.6270381181110723e-10
SG0SPEC	150	3	True	154.1	1.5748729315032663e-10
SG0SPEC	150	3	True	154.20000000000002	1.5242442241989204e-10
SG0SPEC	150	3	True	154.3	1.4751115266645335e-10
SG0SPEC	150	3	True	154.4	1.4274352714117927e-10
SG0SPEC	150	3	True	154.5	1.3811767784387431e-10
SG0SPEC	150	3	True	154.6	1.3362982407093618e-10
SG0SPEC	150	3	True	154.70000000000002	1.292762709680366e-10
SG0SPEC	150	3	True	154.8	1.2505340808836615e-10
SG0SPEC	150	3	True	154.9	1.2095770795719277e-10
SG0SPEC	150	3	True	155.0	1.1698572464354092e-10
SG0SPEC	150	3	True	155.1	1.1313409233965443e-10
SG0SPEC	150	3	True	155.20000000000002	1.0939952394893415e-10
SG0SPEC	150	3	True	155.3	1.057788096829926e-10
SG0SPEC	150	3	True	155.4	1.0226881566841103e-10
SG0SPEC	150	3	True	155.5	9.886648256378378e-11
SG0SPEC	150	3	True	155.6	9.556882418757192e-11
SG0SPEC	150	3	True	155.70000000000002	9.237292615727194e-11
SG0SPEC	150	3	True	155.8	8.927594454038072e-11
SG0SPEC	150	3	True	155.9	8.627510451757945e-11
SG0SPEC	150	3	True	156.0	8.336769905856767e-11
SG0SPEC	150	3	True	156.1	8.055108761093011e-11
SG0SPEC	150	3	True	156.20000000000002	7.782269480238245e-11
SG0SPEC	150	3	True	156.3	7.518000915674746e-11
SG0SPEC	150	3	True	156.4	7.262058182395154e-11
SG0SPEC	150	3	True	156.5	7.014202532433982e-11
SG0SPEC	150	3	True	156.6	6.774201230756001e-11
SG0SPEC	150	3	True	156.70000000000002	6.541827432625754e-11
SG0SPEC	150	3	True	156.8	6.316860062480209e-11
SG0SPEC	150	3	True	156.9	6.099083694322726e-11
SG0SPEC	150	3	True	157.0	5.888288433657817e-11
SG0SPEC	150	3	True	157.1	5.6842698009804624e-11
SG0SPEC	150	3	True	157.20000000000002	5.4868286168353414e-11
SG0SPEC	150	3	True	157.3	5.295770888456814e-11
SG0SPEC	150	3	True	157.4	5.1109076980001295e-11
SG0SPEC	150	3	True	157.5	4.9320550923732376e-11
SG0SPEC	150	3	True	157.6	4.759033974675354e-11
SG0SPEC	150	3	True	157.70000000000002	4.5916699972480886e-11
SG0SPEC	150	3	True	157.8	4.429793456343783e-11
SG0SPEC	150	3	True	157.9	4.273239188412572e-11
SG0SPEC	150	3	True	158.0	4.121846468010898e-11
SG0SPEC	150	3	True	158.1	3.975458907330607e-11
SG0SPEC	150	3	True	158.20000000000002	3.833924357347755e-11
SG0SPEC	150	3	True	158.3	3.6970948105893866e-11
SG0SPEC	150	3	True	158.4	3.564826305513816e-11
SG0SPEC	150	3	True	158.5	3.4369788325010714e-11
SG0SPEC	150	3	True	158.6	3.3134162414474916e-11
SG0SPEC	150	3	True	158.70000000000002	3.1940061509581416e-11
SG0SPEC	150	3	True	158.8	3.078619859129868e-11
SG0SPEC	150	3	True	158.9	2.9671322559166746e-11
SG0SPEC	150	3	True	159.0	2.8594217370686108e-11
SG0SPEC	150	3	True	159.1	2.7553701196343007e-11
SG0SPEC	150	3	True	159.20000000000002	2.654862559016627e-11
SG0SPEC	150	3	True	159.3	2.557787467570549e-11
SG0SPEC	150	3	True	159.4	2.4640364347308048e-11
SG0SPEC	150	3	True	159.5	2.3735041486577658e-11
SG0SPEC	150	3	True	159.6	2.2860883193875628e-11
SG0SPEC	150	3	True	159.70000000000002	2.201689603473693e-11
SG0SPEC	150	3	True	159.8	2.1202115301056198e-11
SG0SPEC	150	3	True	159.9	2.0415604286897014e-11
SG0SPEC	150	3	True	160.0	1.965645357877983e-11
SG0SPEC	150	3	True	160.1	1.8923780360289985e-11
SG0SPEC	150	3	True	160.20000000000002	1.8216727730848545e-11
SG0SPEC	150	3	True	160.3	1.7534464038490124e-11
SG0SPEC	150	3	True	160.4	1.6876182226472656e-11
SG0SPEC	150	3	True	160.5	1.624109919356339e-11
SG0SPEC	150	3	True	160.6	1.5628455167824418e-11
SG0SPEC	150	3	True	160.70000000000002	1.5037513093725424e-11
SG0SPEC	150	3	True	160.8	1.4467558032411976e-11
SG0SPEC	150	3	True	160.9	1.3917896574950156e-11
SG0SPEC	150	3	True	161.0	1.3387856268370284e-11
SG0SPEC	150	3	True	161.1	1.2876785054330315e-11
SG0SPEC	150	3	True	161.20000000000002	1.2384050720216576e-11
SG0SPEC	150	3	True	161.3	1.1909040362501602e-11
SG0SPEC	150	3	True	161.4	1.1451159862172887e-11
SG0SPEC	150	3	True	161.5	1.100983337205207e-11
SG0SPEC	150	3	True	161.6	1.0584502815818052e-11
SG0SPEC	150	3	True	161.70000000000002	1.0174627398550424e-11
SG0SPEC	150	3	True	161.8	9.779683128607544e-12
SG0SPEC	150	3	True	161.9	9.399162350653559e-12
SG0SPEC	150	3	True	162.0	9.032573289652096e-12
SG0SPEC	150	3	True	162.1	8.679439605638996e-12
SG0SPEC	150	3	True	162.20000000000002	8.339299959091636e-12
SG0SPEC	150	3	True	162.3	8.011707586710274e-12
SG0SPEC	150	3	True	162.4	7.696229887428077e-12
SG0SPEC	150	3	True	162.5	7.392448018468354e-12
SG0SPEC	150	3	True	162.6	7.09995650126627e-12
SG0SPEC	150	3	True	162.70000000000002	6.818362837074943e-12
SG0SPEC	150	3	True	162.8	6.547287132077079e-12
SG0SPEC	150	3	True	162.9	6.286361731821248e-12
SG0SPEC	150	3	True	163.0	6.035230864808951e-12
SG0SPEC	150	3	True	163.1	5.79355029505424e-12
SG0SPEC	150	3	True	163.20000000000002	5.560986983441785e-12
SG0SPEC	150	3	True	163.3	5.337218757711501e-12
SG0SPEC	150	3	True	163.4	5.121933990896752e-12
SG0SPEC	150	3	True	163.5	4.9148312880471686e-12
SG0SPEC	150	3	True	163.6	4.715619181068334e-12
SG0SPEC	150	3	True	163.70000000000002	4.524015831510273e-12
SG0SPEC	150	3	True	163.8	4.3397487411422625e-12
SG0SPEC	150	3	True	163.9	4.1625544701489626e-12
SG0SPEC	150	3	True	164.0	3.9921783627885115e-12
SG0SPEC	150	3	True	164.1	3.828374280352774e-12
SG0SPEC	150	3	True	164.20000000000002	3.670904341272906e-12
SG0SPEC	150	3	True	164.3	3.51953866821496e-12
SG0SPEC	150	3	True	164.4	3.374055142012432e-12
SG0SPEC	150	3	True	164.5	3.23423916228513e-12
SG0SPEC	150	3	True	164.6	3.099883414594839e-12
SG0SPEC	150	3	True	164.70000000000002	2.9707876439913624e-12
SG0SPEC	150	3	True	164.8	2.8467584348040477e-12
SG0SPEC	150	3	True	164.9	2.7276089965357346e-12
SG0SPEC	150	3	True	165.0	2.6131589557199438e-12
SG0SPEC	150	3	True	165.1	2.503234153601153e-12
SG0SPEC	150	3	True	165.20000000000002	2.397666449503847e-12
SG0SPEC	150	3	True	165.3	2.296293529755229e-12
SG0SPEC	150	3	True	165.4	2.198958722029992e-12
SG0SPEC	150	3	True	165.5	2.1055108149880026e-12
SG0SPEC	150	3	True	165.6	2.0158038830771596e-12
SG0SPEC	150	3	True	165.70000000000002	1.929697116376096e-12
SG0SPEC	150	3	True	165.8	1.8470546553540838e-12
SG0SPEC	150	3	True	165.9	1.7677454304268121e-12
SG0SPEC	150	3	True	166.0	1.691643006189621e-12
SG0SPEC	150	3	True	166.1	1.6186254302118919e-12
SG0SPEC	150	3	True	166.20000000000002	1.54857508627743e-12
SG0SPEC	150	3	True	166.3	1.481378551959657e-12
SG0SPEC	150	3	True	166.4	1.416926460420603e-12
SG0SPEC	150	3	True	166.5	1.3551133663262449e-12
SG0SPEC	150	3	True	166.6	1.2958376157721566e-12
SG0SPEC	150	3	True	166.70000000000002	1.2390012201157085e-12
SG0SPEC	150	3	True	166.8	1.18450973361303e-12
SG0SPEC	150	3	True	166.9	1.1322721347611573e-12
SG0SPEC	150	3	True	167.0	1.0822007112477331e-12
SG0SPEC	150	3	True	167.1	1.0342109484125986e-12
SG0SPEC	150	3	True	167.20000000000002	9.88221421127768e-13
SG0SPEC	150	3	True	167.3	9.441536890040232e-13
SG0SPEC	150	3	True	167.4	9.019321948345194e-13
SG0SPEC	150	3	True	167.5	8.61484166187726e-13
SG0SPEC	150	3	True	167.6	8.227395200637271e-13
SG0SPEC	150	3	True	167.70000000000002	7.856307705299716e-13
SG0SPEC	150	3	True	167.8	7.500929392545734e-13
SG0SPEC	150	3	True	167.9	7.16063468856502e-13
SG0SPEC	150	3	True	168.0	6.834821389946999e-13
SG0SPEC	150	3	True	168.1	6.522909851191658e-13
SG0SPEC	150	3	True	168.20000000000002	6.224342198091855e-13
SG0SPEC	150	3	True	168.3	5.938581566256644e-13
SG0SPEC	150	3	True	168.4	5.665111364060034e-13
SG0SPEC	150	3	True	168.5	5.403434559318122e-13
SG0SPEC	150	3	True	168.6	5.153072989014213e-13
SG0SPEC	150	3	True	168.70000000000002	4.913566691406342e-13
SG0SPEC	150	3	True	168.8	4.684473259869774e-13
SG0SPEC	150	3	True	168.9	4.4653672178406654e-13
SG0SPEC	150	3	True	169.0	4.255839414244407e-13
SG0SPEC	150	3	True	169.1	4.055496438806694e-13
SG0SPEC	150	3	True	169.20000000000002	3.863960056659883e-13
SG0SPEC	150	3	True	169.3	3.6808666616729297e-13
SG0SPEC	150	3	True	169.4	3.505866747946242e-13
SG0SPEC	150	3	True	169.5	3.338624398929571e-13
SG0SPEC	150	3	True	169.6	3.1788167936308977e-13
SG0SPEC	150	3	True	169.70000000000002	3.026133729402572e-13
SG0SPEC	150	3	True	169.8	2.8802771608004585e-13
SG0SPEC	150	3	True	169.9	2.7409607540272894e-13
SG0SPEC	150	3	True	170.0	2.6079094564836873e-13
SG0SPEC	150	3	True	170.1	2.4808590809623665e-13
SG0SPEC	150	3	True	170.20000000000002	2.3595559040343905e-13
SG0SPEC	150	3	True	170.3	2.2437562781877285e-13
SG0SPEC	150	3	True	170.4	2.1332262572898202e-13
SG0SPEC	150	3	True	170.5	2.0277412349592265e-13
SG0SPEC	150	3	True	170.6	1.9270855954407906e-13
SG0SPEC	150	3	True	170.70000000000002	1.8310523765905225e-13
SG0SPEC	150	3	True	170.8	1.7394429445882365e-13
SG0SPEC	150	3	True	170.9	1.6520666800049157e-13
SG0SPEC	150	3	True	171.0	1.5687406748635738e-13
SG0SPEC	150	3	True	171.1	1.4892894403419056e-13
SG0SPEC	150	3	True	171.20000000000002	1.4135446247748742e-13
SG0SPEC	150	3	True	171.3	1.3413447416254858e-13
SG0SPEC	150	3	True	171.4	1.272534907101036e-13
SG0SPEC	150	3	True	171.5	1.206966587101563e-13
SG0SPEC	150	3	True	171.6	1.1444973531965013e-13
SG0SPEC	150	3	True	171.70000000000002	1.084990647333944e-13
SG0SPEC	150	3	True	171.8	1.0283155549956113e-13
SG0SPEC	150	3	True	171.9	9.743465865192976e-14
SG0SPEC	150	3	True	172.0	9.229634663185577e-14
SG0SPEC	150	3	True	172.1	8.740509297372397e-14
SG0SPEC	150	3	True	172.20000000000002	8.274985272846111e-14
SG0SPEC	150	3	True	172.3	7.83200436004153e-14
SG0SPEC	150	3	True	172.4	7.4105527773647e-14
SG0SPEC	150	3	True	172.5	7.009659440444411e-14
SG0SPEC	150	3	True	172.6	6.628394275749446e-14
SG0SPEC	150	3	True	172.70000000000002	6.265866596392378e-14
SG0SPEC	150	3	True	172.8	5.921223538001516e-14
SG0SPEC	150	3	True	172.9	5.5936485526081185e-14
SG0SPEC	150	3	True	173.0	5.2823599585634185e-14
SG0SPEC	150	3	True	173.1	4.9866095445560834e-14
SG0SPEC	150	3	True	173.20000000000002	4.7056812258646024e-14
SG0SPEC	150	3	True	173.3	4.438889751035766e-14
SG0SPEC	150	3	True	173.4	4.185579457237264e-14
SG0SPEC	150	3	True	173.5	3.945123072588108e-14
SG0SPEC	150	3	True	173.6	3.716920563824525e-14
SG0SPEC	150	3	True	173.70000000000002	3.500398027709464e-14
SG0SPEC	150	3	True	173.8	3.295006624647164e-14
SG0SPEC	150	3	True	173.9	3.10022155301164e-14
SG0SPEC	150	3	True	174.0	2.915541062746593e-14
SG0SPEC	150	3	True	174.1	2.7404855068408565e-14
SG0SPEC	150	3	True	174.20000000000002	2.574596429329171e-14
SG0SPEC	150	3	True	174.3	2.4174356885110453e-14
SG0SPEC	150	3	True	174.4	2.2685846141239224e-14
SG0SPEC	150	3	True	174.5	2.1276431972487495e-14
SG0SPEC	150	3	True	174.6	1.9942293117651484e-14
SG0SPEC	150	3	True	174.70000000000002	1.8679779662136952e-14
SG0SPEC	150	3	True	174.8	1.74854058495995e-14
SG0SPEC	150	3	True	174.9	1.6355843175919683e-14
SG0SPEC	150	3	True	175.0	1.5287913755191508e-14
SG0SPEC	150	3	True	175.1	1.427858394774529e-14
SG0SPEC	150	3	True	175.20000000000002	1.3324958240559631e-14
SG0SPEC	150	3	True	175.3	1.2424273370754132e-14
SG0SPEC	150	3	True	175.4	1.157389268315561e-14
SG0SPEC	150	3	True	175.5	1.0771300713254172e-14
SG0SPEC	150	3	True	175.6	1.0014097987148263e-14
SG0SPEC	150	3	True	175.70000000000002	9.299996030374224e-15
SG0SPEC	150	3	True	175.8	8.626812577794086e-15
SG0SPEC	150	3	True	175.9	7.992466976982523e-15
SG0SPEC	150	3	True	176.0	7.394975777820055e-15
SG0SPEC	150	3	True	176.1	6.832448501252288e-15
SG0SPEC	150	3	True	176.20000000000002	6.303083580420831e-15
SG0SPEC	150	3	True	176.3	5.8051644676077476e-15
SG0SPEC	150	3	True	176.4	5.3370559006698004e-15
SG0SPEC	150	3	True	176.5	4.897200322859897e-15
SG0SPEC	150	3	True	176.6	4.484114450149824e-15
SG0SPEC	150	3	True	176.70000000000002	4.096385980375722e-15
SG0SPEC	150	3	True	176.8	3.732670438735022e-15
SG0SPEC	150	3	True	176.9	3.3916881543516408e-15
SG0SPEC	150	3	True	177.0	3.0722213628260072e-15
SG0SPEC	150	3	True	177.1	2.7731114298584136e-15
SG0SPEC	150	3	True	177.20000000000002	2.4932561912217567e-15
SG0SPEC	150	3	True	177.3	2.231607404523558e-15
SG0SPEC	150	3	True	177.4	1.987168308367475e-15
SG0SPEC	150	3	True	177.5	1.758991284682555e-15
SG0SPEC	150	3	True	177.6	1.5461756201440296e-15
SG0SPEC	150	3	True	177.70000000000002	1.3478653627597417e-15
SG0SPEC	150	3	True	177.8	1.1632472698393542e-15
SG0SPEC	150	3	True	177.9	9.915488437047668e-16
SG0SPEC	150	3	True	178.0	8.320364516350314e-16
SG0SPEC	150	3	True	178.1	6.840135266686065e-16
SG0SPEC	150	3	True	178.20000000000002	5.468188460123897e-16
SG0SPEC	150	3	True	178.3	4.198248839288926e-16
SG0SPEC	150	3	True	178.4	3.024362360897011e-16
SG0SPEC	150	3	True	178.5	1.940881124975339e-16
SG0SPEC	150	3	True	178.6	9.42448961876622e-17
SG0SPEC	150	3	True	178.70000000000002	2.398765026700059e-18
SG0SPEC	150	3	True	178.8	-8.193162597301177e-17
SG0SPEC	150	3	True	178.9	-1.592024043055181e-16
SG0SPEC	150	3	True	179.0	-2.298456839776917e-16
SG0SPEC	150	3	True	179.1	-2.9427071616565945e-16
SG0SPEC	150	3	True	179.20000000000002	-3.52864988729146e-16
SG0SPEC	150	3	True	179.3	-4.059952767063359e-16
SG0SPEC	150	3	True	179.4	-4.540086458289492e-16
SG0SPEC	150	3	True	179.5	-4.972334110192678e-16
SG0SPEC	150	3	True	179.6	-5.359800517532815e-16
SG0SPEC	150	3	True	179.70000000000002	-5.705420861014721e-16
SG0SPEC	150	3	True	179.8	-6.011969051868403e-16
SG0SPEC	150	3	True	179.9	-6.282065697323427e-16
SG0SPEC	150	3	True	180.0	-6.518185703033822e-16
SG0SPEC	150	3	True	180.1	-6.722665527876027e-16
SG0SPEC	150	3	True	180.2	-6.897710105934313e-16
SG0SPEC	150	3	True	180.3	-7.045399449894314e-16
SG0SPEC	150	3	True	180.4	-7.167694949500864e-16
SG0SPEC	150	3	True	180.5	-7.266445378191208e-16
SG0SPEC	150	3	True	180.6	-7.343392620482645e-16
SG0SPEC	150	3	True	180.7	-7.400177132195666e-16
SG0SPEC	150	3	True	180.8	-7.438343145100029e-16
SG0SPEC	150	3	True	180.9	-7.45934362710376e-16
SG0SPEC	150	3	True	181.0	-7.464545008653715e-16
SG0SPEC	150	3	True	181.1	-7.455231685582585e-16
SG0SPEC	150	3	True	181.2	-7.43261030821828e-16
SG0SPEC	150	3	True	181.3	-7.397813866168218e-16
SG0SPEC	150	3	True	181.4	-7.351905577808973e-16
SG0SPEC	150	3	True	181.5	-7.295882593131788e-16
SG0SPEC	150	3	True	181.6	-7.230679518245902e-16
SG0SPEC	150	3	True	181.7	-7.157171769490952e-16
SG0SPEC	150	3	True	181.8	-7.07617876477987e-16
SG0SPEC	150	3	True	181.9	-6.988466959480576e-16
SG0SPEC	150	3	True	182.0	-6.894752733832602e-16
SG0SPEC	150	3	True	182.1	-6.795705138605644e-16
SG0SPEC	150	3	True	182.2	-6.691948505423841e-16
SG0SPEC	150	3	True	182.3	-6.584064927907099e-16
SG0SPEC	150	3	True	182.4	-6.472596619522036e-16
SG0SPEC	150	3	True	182.5	-6.35804815378468e-16
SG0SPEC	150	3	True	182.6	-6.240888592215113e-16
SG0SPEC	150	3	True	182.7	-6.121553505216099e-16
SG0SPEC	150	3	True	182.8	-6.000446890824742e-16
SG0SPEC	150	3	True	182.9	-5.87794299607233e-16
SG0SPEC	150	3	True	183.0	-5.754388045486311e-16
SG0SPEC	150	3	True	183.1	-5.630101881070393e-16
SG0SPEC	150	3	True	183.2	-5.50537951790943e-16
SG0SPEC	150	3	True	183.3	-5.380492619369666e-16
SG0SPEC	150	3	True	183.4	-5.255690895686144e-16
SG0SPEC	150	3	True	183.5	-5.13120342956749e-16
SG0SPEC	150	3	True	183.6	-5.00723993228685e-16
SG0SPEC	150	3	True	183.7	-4.883991933574525e-16
SG0SPEC	150	3	True	183.8	-4.761633908483616e-16
SG0SPEC	150	3	True	183.9	-4.640324344256069e-16
SG0SPEC	150	3	True	184.0	-4.520206750084964e-16
SG0SPEC	150	3	True	184.1	-4.40141061253798e-16
SG0SPEC	150	3	True	184.2	-4.2840522992839974e-16
SG0SPEC	150	3	True	184.3	-4.168235913644845e-16
SG0SPEC	150	3	True	184.4	-4.054054102382715e-16
SG0SPEC	150	3	True	184.5	-3.941588819023317e-16
SG0SPEC	150	3	True	184.6	-3.83091204491011e-16
SG0SPEC	150	3	True	184.7	-3.7220864700873873e-16
SG0SPEC	150	3	True	184.8	-3.615166136011285e-16
SG0SPEC	150	3	True	184.9	-3.510197041998117e-16
SG0SPEC	150	3	True	185.0	-3.407217717232105e-16
SG0SPEC	150	3	True	185.1	-3.3062597600679295e-16
SG0SPEC	150	3	True	185.2	-3.2073483462865956e-16
SG0SPEC	150	3	True	185.3	-3.110502707884053e-16
SG0SPEC	150	3	True	185.4	-3.015736583897712e-16
SG0SPEC	150	3	True	185.5	-2.923058644708755e-16
SG0SPEC	150	3	True	185.6	-2.8324728911871745e-16
SG0SPEC	150	3	True	185.7	-2.743979029984101e-16
SG0SPEC	150	3	True	185.8	-2.657572826213921e-16
SG0SPEC	150	3	True	185.9	-2.573246434709742e-16
SG0SPEC	150	3	True	186.0	-2.490988710978816e-16
SG0SPEC	150	3	True	186.1	-2.4107855029321805e-16
SG0SPEC	150	3	True	186.2	-2.3326199244093005e-16
SG0SPEC	150	3	True	186.3	-2.2564726114711097e-16
SG0SPEC	150	3	True	186.4	-2.1823219623866742e-16
SG0SPEC	150	3	True	186.5	-2.1101443621942192e-16
SG0SPEC	150	3	True	186.6	-2.0399143926744868e-16
SG0SPEC	150	3	True	186.7	-1.9716050285333027e-16
SG0SPEC	150	3	True	186.8	-1.9051878205506888e-16
SG0SPEC	150	3	True	186.9	-1.8406330664172944e-16
SG0SPEC	150	3	True	187.0	-1.777909969942849e-16
SG0SPEC	150	3	True	187.1	-1.7169867892869332e-16
SG0SPEC	150	3	True	187.2	-1.6578309748307355e-16
SG0SPEC	150	3	True	187.3	-1.600409297276691e-16
SG0SPEC	150	3	True	187.4	-1.5446879665337167e-16
SG0SPEC	150	3	True	187.5	-1.4906327419176938e-16
SG0SPEC	150	3	True	187.6	-1.4382090341692934e-16
SG0SPEC	150	3	True	187.7	-1.3873819997665762e-16
SG0SPEC	150	3	True	187.8	-1.338116627984615e-16
SG0SPEC	150	3	True	187.9	-1.290377821130963e-16
SG0SPEC	150	3	True	188.0	-1.244130468364562e-16
SG0SPEC	150	3	True	188.1	-1.1993395134834839e-16
SG0SPEC	150	3	True	188.2	-1.155970017047028e-16
SG0SPEC	150	3	True	188.3	-1.1139872131790914e-16
SG0SPEC	150	3	True	188.4	-1.0733565613803823e-16
SG0SPEC	150	3	True	188.5	-1.0340437936606852e-16
SG0SPEC	150	3	True	188.6	-9.960149572851065e-17
SG0SPEC	150	3	True	188.7	-9.592364534126783e-17
SG0SPEC	150	3	True	188.8	-9.236750718908651e-17
SG0SPEC	150	3	True	188.9	-8.892980224549314e-17
SG0SPEC	150	3	True	189.0	-8.560729625677097e-17
SG0SPEC	150	3	True	189.1	-8.239680221224043e-17
SG0SPEC	150	3	True	189.2	-7.929518252188001e-17
SG0SPEC	150	3	True	189.3	-7.629935092113764e-17
SG0SPEC	150	3	True	189.4	-7.340627412169494e-17
SG0SPEC	150	3	True	189.5	-7.061297322589246e-17
SG0SPEC	150	3	True	189.6	-6.791652492149667e-17
SG0SPEC	150	3	True	189.7	-6.531406247257681e-17
SG0SPEC	150	3	True	189.8	-6.280277652131769e-17
SG0SPEC	150	3	True	189.9	-6.03799157147644e-17
SG0SPEC	150	3	True	190.0	-5.804278716967557e-17
SG0SPEC	150	3	True	190.1	-5.57887567878742e-17
SG0SPEC	150	3	True	190.2	-5.361524943377547e-17
SG0SPEC	150	3	True	190.3	-5.1519748985067656e-17
SG0SPEC	150	3	True	190.4	-4.949979826684062e-17
SG0SPEC	150	3	True	190.5	-4.7552998878884544e-17
SG0SPEC	150	3	True	190.6	-4.567701092523478e-17
SG0SPEC	150	3	True	190.7	-4.386955265451041e-17
SG0SPEC	150	3	True	190.8	-4.2128400019058385e-17
SG0SPEC	150	3	True	190.9	-4.045138616040657e-17
SG0SPEC	150	3	True	191.0	-3.8836400828053833e-17
SG0SPEC	150	3	True	191.1	-3.7281389738189676e-17
SG0SPEC	150	3	True	191.2	-3.578435387848381e-17
SG0SPEC	150	3	True	191.3	-3.434334876471447e-17
SG0SPEC	150	3	True	191.4	-3.2956483654596076e-17
SG0SPEC	150	3	True	191.5	-3.1621920723828404e-17
SG0SPEC	150	3	True	191.6	-3.0337874209038516e-17
SG0SPEC	150	3	True	191.7	-2.91026095219701e-17
SG0SPEC	150	3	True	191.8	-2.791444233897078e-17
SG0SPEC	150	3	True	191.9	-2.677173766954217e-17
SG0SPEC	150	3	True	192.0	-2.5672908907456153e-17
SG0SPEC	150	3	True	192.1	-2.461641686766863e-17
SG0SPEC	150	3	True	192.2	-2.360076881204699e-17
SG0SPEC	150	3	True	192.3	-2.2624517466681937e-17
SG0SPEC	150	3	True	192.4	-2.1686260033351146e-17
SG0SPEC	150	3	True	192.5	-2.0784637197505858e-17
SG0SPEC	150	3	True	192.6	-1.991833213495322e-17
SG0SPEC	150	3	True	192.7	-1.9086069519243572e-17
SG0SPEC	150	3	True	192.8	-1.8286614531596812e-17
SG0SPEC	150	3	True	192.9	-1.7518771875044258e-17
SG0SPEC	150	3	True	193.0	-1.6781384794330874e-17
SG0SPEC	150	3	True	193.1	-1.6073334102968986e-17
SG0SPEC	150	3	True	193.2	-1.5393537218712265e-17
SG0SPEC	150	3	True	193.3	-1.474094720860522e-17
SG0SPEC	150	3	True	193.4	-1.4114551844637748e-17
SG0SPEC	150	3	True	193.5	-1.3513372670939745e-17
SG0SPEC	150	3	True	193.6	-1.2936464083348425e-17
SG0SPEC	150	3	True	193.7	-1.2382912422085507e-17
SG0SPEC	150	3	True	193.8	-1.1851835078202988e-17
SG0SPEC	150	3	True	193.9	-1.1342379614368585e-17
SG0SPEC	150	3	True	194.0	-1.0853722900491921e-17
SG0SPEC	150	3	True	194.1	-1.0385070264622193e-17
SG0SPEC	150	3	True	194.2	-9.935654659483196e-18
SG0SPEC	150	3	True	194.3	-9.504735844949929e-18
SG0SPEC	150	3	True	194.4	-9.091599586718233e-18
SG0SPEC	150	3	True	194.5	-8.695556871367313e-18
SG0SPEC	150	3	True	194.6	-8.315943137963005e-18
SG0SPEC	150	3	True	194.7	-7.952117526312074e-18
SG0SPEC	150	3	True	194.8	-7.603462141931066e-18
SG0SPEC	150	3	True	194.9	-7.269381337760467e-18
SG0SPEC	150	3	True	195.0	-6.949301012618311e-18
SG0SPEC	150	3	True	195.1	-6.642667926354633e-18
SG0SPEC	150	3	True	195.2	-6.348949031642981e-18
SG0SPEC	150	3	True	195.3	-6.0676308223157736e-18
SG0SPEC	150	3	True	195.4	-5.7982186981252166e-18
SG0SPEC	150	3	True	195.5	-5.540236345794578e-18
SG0SPEC	150	3	True	195.6	-5.293225136199767e-18
SG0SPEC	150	3	True	195.7	-5.056743537504914e-18
SG0SPEC	150	3	True	195.8	-4.830366544062044e-18
SG0SPEC	150	3	True	195.9	-4.6136851208652596e-18
SG0SPEC	150	3	True	196.0	-4.4063056633433716e-18
SG0SPEC	150	3	True	196.1	-4.20784947225869e-18
SG0SPEC	150	3	True	196.2	-4.017952243471281e-18
SG0SPEC	150	3	True	196.3	-3.836263572321003e-18
SG0SPEC	150	3	True	196.4	-3.662446472369235e-18
SG0SPEC	150	3	True	196.5	-3.496176908237867e-18
SG0SPEC	150	3	True	196.6	-3.337143342277498e-18
SG0SPEC	150	3	True	196.7	-3.1850462947915343e-18
SG0SPEC	150	3	True	196.8	-3.039597917540419e-18
SG0SPEC	150	3	True	196.9	-2.9005215802464553e-18
SG0SPEC	150	3	True	197.0	-2.7675514698191112e-18
SG0SPEC	150	3	True	197.1	-2.6404322020179498e-18
SG0SPEC	150	3	True	197.2	-2.518918445271123e-18
SG0SPEC	150	3	True	197.3	-2.4027745563664037e-18
SG0SPEC	150	3	True	197.4	-2.2917742277320073e-18
SG0SPEC	150	3	True	197.5	-2.185700146027664e-18
SG0SPEC	150	3	True	197.6	-2.0843436617643874e-18
SG0SPEC	150	3	True	197.7	-1.987504469676549e-18
SG0SPEC	150	3	True	197.8	-1.894990299570519e-18
SG0SPEC	150	3	True	197.9	-1.806616617376198e-18
SG0SPEC	150	3	True	198.0	-1.7222063361329208e-18
SG0SPEC	150	3	True	198.1	-1.641589536641936e-18
SG0SPEC	150	3	True	198.2	-1.564603197522582e-18
SG0SPEC	150	3	True	198.3	-1.4910909344127156e-18
SG0SPEC	150	3	True	198.4	-1.4209027480574182e-18
SG0SPEC	150	3	True	198.5	-1.3538947810344594e-18
SG0SPEC	150	3	True	198.6	-1.2899290828690824e-18
SG0SPEC	150	3	True	198.7	-1.2288733832948084e-18
SG0SPEC	150	3	True	198.8	-1.1706008734216741e-18
SG0SPEC	150	3	True	198.9	-1.1149899945776917e-18
SG0SPEC	150	3	True	199.0	-1.0619242345937062e-18
SG0SPEC	150	3	True	199.1	-1.0112919313072013e-18
SG0SPEC	150	3	True	199.2	-9.629860830643361e-19
SG0SPEC	150	3	True	199.3	-9.16904166005049e-19
SG0SPEC	150	3	True	199.4	-8.729479579203272e-19
SG0SPEC	150	3	True	199.5	-8.3102336847602e-19
SG0SPEC	150	3	True	199.6	-7.910402756016027e-19
SG0SPEC	150	3	True	199.7	-7.529123678480069e-19
SG0SPEC	150	3	True	199.8	-7.165569925225709e-19
SG0SPEC	150	3	True	199.9	-6.818950094143525e-19
SG0SPEC	150	3	True	200.0	-6.488506499276777e-19
SG0SPEC	150	3	True	200.1	-6.17351381446325e-19
SG0SPEC	150	3	True	200.2	-5.873277767555307e-19
SG0SPEC	150	3	True	200.3	-5.587133883535528e-19
SG0SPEC	150	3	True	200.4	-5.31444627488736e-19
SG0SPEC	150	3	True	200.5	-5.054606477631399e-19
SG0SPEC	150	3	True	200.6	-4.80703233147516e-19
SG0SPEC	150	3	True	200.7	-4.571166902570332e-19
SG0SPEC	150	3	True	200.8	-4.346477447416622e-19
SG0SPEC	150	3	True	200.9	-4.13245441648745e-19
SG0SPEC	150	3	True	201.0	-3.9286104962000274e-19
SG0SPEC	150	3	True	201.1	-3.7344796878888973e-19
SG0SPEC	150	3	True	201.2	-3.549616422482694e-19
SG0SPEC	150	3	True	201.3	-3.373594709624496e-19
SG0SPEC	150	3	True	201.4	-3.2060073200109076e-19
SG0SPEC	150	3	True	201.5	-3.0464649997658033e-19
SG0SPEC	150	3	True	201.6	-2.894595715698938e-19
SG0SPEC	150	3	True	201.7	-2.750043930337039e-19
SG0SPEC	150	3	True	201.8	-2.6124699056474433e-19
SG0SPEC	150	3	True	201.9	-2.4815490344114396e-19
SG0SPEC	150	3	True	202.0	-2.356971198236017e-19
SG0SPEC	150	3	True	202.1	-2.2384401512250872e-19
SG0SPEC	150	3	True	202.2	-2.1256729283639745e-19
SG0SPEC	150	3	True	202.3	-2.0183992777010575e-19
SG0SPEC	150	3	True	202.4	-1.9163611154407056e-19
SG0SPEC	150	3	True	202.5	-1.8193120030917037e-19
SG0SPEC	150	3	True	202.6	-1.7270166458420818e-19
SG0SPEC	150	3	True	202.7	-1.6392504113617332e-19
SG0SPEC	150	3	True	202.8	-1.5557988682586474e-19
SG0SPEC	150	3	True	202.9	-1.476457343442201e-19
SG0SPEC	150	3	True	203.0	-1.4010304976726037e-19
SG0SPEC	150	3	True	203.1	-1.3293319185998461e-19
SG0SPEC	150	3	True	203.2	-1.2611837306195257e-19
SG0SPEC	150	3	True	203.3	-1.196416220897251e-19
SG0SPEC	150	3	True	203.4	-1.1348674809348312e-19
SG0SPEC	150	3	True	203.5	-1.0763830630743591e-19
SG0SPEC	150	3	True	203.6	-1.0208156513575631e-19
SG0SPEC	150	3	True	203.7	-9.680247461779518e-20
SG0SPEC	150	3	True	203.8	-9.178763621843073e-20
SG0SPEC	150	3	True	203.9	-8.702427389127077e-20
SG0SPEC	150	3	True	204.0	-8.250020636436595e-20
SG0SPEC	150	3	True	204.1	-7.82038205999045e-20
SG0SPEC	150	3	True	204.2	-7.412404638112695e-20
SG0SPEC	150	3	True	204.3	-7.025033198141384e-20
SG0SPEC	150	3	True	204.4	-6.657262087216008e-20
SG0SPEC	150	3	True	204.5	-6.308132942765523e-20
SG0SPEC	150	3	True	204.6	-5.976732558674227e-20
SG0SPEC	150	3	True	204.7	-5.662190843252137e-20
SG0SPEC	150	3	True	204.8	-5.3636788652823095e-20
SG0SPEC	150	3	True	204.9	-5.080406984557835e-20
SG0SPEC	150	3	True	205.0	-4.811623063456682e-20
SG0SPEC	150	3	True	205.1	-4.5566107562334884e-20
SG0SPEC	150	3	True	205.2	-4.314687872833426e-20
SG0SPEC	150	3	True	205.3	-4.08520481415757e-20
SG0SPEC	150	3	True	205.4	-3.8675430758229934e-20
SG0SPEC	150	3	True	205.5	-3.66111381758058e-20
SG0SPEC	150	3	True	205.6	-3.4653564956572383e-20
SG0SPEC	150	3	True	205.7	-3.279737555400029e-20
SG0SPEC	150	3	True	205.8	-3.103749181699718e-20
SG0SPEC	150	3	True	205.9	-2.9369081047701483e-20
SG0SPEC	150	3	True	206.0	-2.778754458955494e-20
SG0SPEC	150	3	True	206.1	-2.628850692329431e-20
SG0SPEC	150	3	True	206.2	-2.4867805249374975e-20
SG0SPEC	150	3	True	206.3	-2.3521479536206086e-20
SG0SPEC	150	3	True	206.4	-2.224576301438771e-20
SG0SPEC	150	3	True	206.5	-2.103707309793592e-20
SG0SPEC	150	3	True	206.6	-1.989200271424843e-20
SG0SPEC	150	3	True	206.7	-1.8807312025286222e-20
SG0SPEC	150	3	True	206.8	-1.7779920523164653e-20
SG0SPEC	150	3	True	206.9	-1.6806899484021552e-20
SG0SPEC	150	3	True	207.0	-1.5885464764690162e-20
SG0SPEC	150	3	True	207.1	-1.5012969927327714e-20
SG0SPEC	150	3	True	207.2	-1.4186899677765358e-20
SG0SPEC	150	3	True	207.3	-1.340486360392324e-20
SG0SPEC	150	3	True	207.4	-1.2664590201197618e-20
SG0SPEC	150	3	True	207.5	-1.1963921172269092e-20
SG0SPEC	150	3	True	207.6	-1.130080598929639e-20
SG0SPEC	150	3	True	207.7	-1.0673296706962551e-20
SG0SPEC	150	3	True	207.8	-1.007954301532065e-20
SG0SPEC	150	3	True	207.9	-9.517787521841167e-21
SG0SPEC	150	3	True	208.0	-8.986361252519264e-21
SG0SPEC	150	3	True	208.1	-8.483679362312925e-21
SG0SPEC	150	3	True	208.2	-8.008237045598425e-21
SG0SPEC	150	3	True	208.3	-7.55860563772623e-21
SG0SPEC	150	3	True	208.4	-7.133428899129729e-21
SG0SPEC	150	3	True	208.5	-6.73141947380801e-21
SG0SPEC	150	3	True	208.6	-6.3513555143523984e-21
SG0SPEC	150	3	True	208.7	-5.992077466014804e-21
SG0SPEC	150	3	True	208.8	-5.65248500264582e-21
SG0SPEC	150	3	True	208.9	-5.331534107628894e-21
SG0SPEC	150	3	True	209.0	-5.028234293240379e-21
SG0SPEC	150	3	True	209.1	-4.7416459521446205e-21
SG0SPEC	150	3	True	209.2	-4.4708778350071434e-21
SG0SPEC	150	3	True	209.3	-4.2150846484673776e-21
SG0SPEC	150	3	True	209.4	-3.973464767966739e-21
SG0SPEC	150	3	True	209.5	-3.7452580601653755e-21
SG0SPEC	150	3	True	209.6	-3.529743809909847e-21
SG0SPEC	150	3	True	209.7	-3.326238746938959e-21
SG0SPEC	150	3	True	209.8	-3.134095167721568e-21
SG0SPEC	150	3	True	209.9	-2.952699148026557e-21
SG0SPEC	150	3	True	210.0	-2.781468842018174e-21
SG0SPEC	150	3	True	210.1	-2.6198528638554377e-21
SG0SPEC	150	3	True	210.2	-2.4673287479541988e-21
SG0SPEC	150	3	True	210.3	-2.323401484240463e-21
SG0SPEC	150	3	True	210.4	-2.1876021248867538e-21
SG0SPEC	150	3	True	210.5	-2.059486459181641e-21
SG0SPEC	150	3	True	210.6	-1.93863375333144e-21
SG0SPEC	150	3	True	210.7	-1.8246455521368136e-21
SG0SPEC	150	3	True	210.8	-1.7171445396257156e-21
SG0SPEC	150	3	True	210.9	-1.6157734558544768e-21
SG0SPEC	150	3	True	211.0	-1.5201940672160862e-21
SG0SPEC	150	3	True	211.1	-1.4300861877148797e-21
SG0SPEC	150	3	True	211.2	-1.3451467487819997e-21
SG0SPEC	150	3	True	211.3	-1.265088915317326e-21
SG0SPEC	150	3	True	211.4	-1.1896412457484594e-21
SG0SPEC	150	3	True	211.5	-1.118546893998964e-21
SG0SPEC	150	3	True	211.6	-1.0515628513545194e-21
SG0SPEC	150	3	True	211.7	-9.884592263082352e-22
SG0SPEC	150	3	True	211.8	-9.290185605547445e-22
SG0SPEC	150	3	True	211.9	-8.73035179387192e-22
SG0SPEC	150	3	True	212.0	-8.20314574832305e-22
SG0SPEC	150	3	True	212.1	-7.706728199356228e-22
SG0SPEC	150	3	True	212.2	-7.239360126831718e-22
SG0SPEC	150	3	True	212.3	-6.7993974811606125e-22
SG0SPEC	150	3	True	212.4	-6.385286172622439e-22
SG0SPEC	150	3	True	212.5	-5.995557315739725e-22
SG0SPEC	150	3	True	212.6	-5.628822716209131e-22
SG0SPEC	150	3	True	212.7	-5.283770588477979e-22
SG0SPEC	150	3	True	212.8	-4.9591614926176485e-22
SG0SPEC	150	3	True	212.9	-4.653824479675922e-22
SG0SPEC	150	3	True	213.0	-4.366653435211891e-22
SG0SPEC	150	3	True	213.1	-4.096603611195566e-22
SG0SPEC	150	3	True	213.2	-3.84268833692738e-22
SG0SPEC	150	3	True	213.3	-3.6039759000779393e-22
SG0SPEC	150	3	True	213.4	-3.379586589369097e-22
SG0SPEC	150	3	True	213.5	-3.1686898908282727e-22
SG0SPEC	150	3	True	213.6	-2.9705018299325563e-22
SG0SPEC	150	3	True	213.7	-2.78428245232739e-22
SG0SPEC	150	3	True	213.8	-2.609333436160847e-22
SG0SPEC	150	3	True	213.9	-2.4449958294051373e-22
SG0SPEC	150	3	True	214.0	-2.290647905863114e-22
SG0SPEC	150	3	True	214.1	-2.1457031338595875e-22
SG0SPEC	150	3	True	214.2	-2.0096082519098193e-22
SG0SPEC	150	3	True	214.3	-1.8818414459360504e-22
SG0SPEC	150	3	True	214.4	-1.7619106228669336e-22
SG0SPEC	150	3	True	214.5	-1.6493517757087502e-22
SG0SPEC	150	3	True	214.6	-1.54372743541579e-22
SG0SPEC	150	3	True	214.7	-1.444625205119565e-22
SG0SPEC	150	3	True	214.8	-1.3516563724924228e-22
SG0SPEC	150	3	True	214.9	-1.2644545962314126e-22
SG0SPEC	150	3	True	215.0	-1.1826746628458002e-22
SG0SPEC	150	3	True	215.1	-1.1059913101207351e-22
SG0SPEC	150	3	True	215.2	-1.0340981138100524e-22
SG0SPEC	150	3	True	215.3	-9.667064342822512e-23
SG0SPEC	150	3	True	215.4	-9.03544420007056e-23
SG0SPEC	150	3	True	215.5	-8.443560649259639e-23
SG0SPEC	150	3	True	215.6	-7.889003168975662e-23
SG0SPEC	150	3	True	215.7	-7.369502345494958e-23
SG0SPEC	150	3	True	215.8	-6.882921900036305e-23
SG0SPEC	150	3	True	215.9	-6.427251150678664e-23
SG0SPEC	150	3	True	216.0	-6.000597886099859e-23
SG0SPEC	150	3	True	216.1	-5.601181629445447e-23
SG0SPEC	150	3	True	216.2	-5.2273272717351744e-23
SG0SPEC	150	3	True	216.3	-4.877459055264099e-23
SG0SPEC	150	3	True	216.4	-4.550094888446354e-23
SG0SPEC	150	3	True	216.5	-4.243840974500165e-23
SG0SPEC	150	3	True	216.6	-3.9573867372709027e-23
SG0SPEC	150	3	True	216.7	-3.689500028344773e-23
SG0SPEC	150	3	True	216.8	-3.43902260041951e-23
SG0SPEC	150	3	True	216.9	-3.20486583267323e-23
SG0SPEC	150	3	True	217.0	-2.986006694606736e-23
SG0SPEC	150	3	True	217.1	-2.78148393553441e-23
SG0SPEC	150	3	True	217.2	-2.5903944875612628e-23
SG0SPEC	150	3	True	217.3	-2.4118900705182277e-23
SG0SPEC	150	3	True	217.4	-2.245173987923125e-23
SG0SPEC	150	3	True	217.5	-2.0894981036087266e-23
SG0SPEC	150	3	True	217.6	-1.9441599891967646e-23
SG0SPEC	150	3	True	217.7	-1.808500233113397e-23
SG0SPEC	150	3	True	217.8	-1.6818999023287386e-23
SG0SPEC	150	3	True	217.9	-1.5637781484652977e-23
SG0SPEC	150	3	True	218.0	-1.4535899503631428e-23
SG0SPEC	150	3	True	218.1	-1.3508239856047058e-23
SG0SPEC	150	3	True	218.2	-1.255000623899656e-23
SG0SPEC	150	3	True	218.3	-1.1656700356074444e-23
SG0SPEC	150	3	True	218.4	-1.0824104090304705e-23
SG0SPEC	150	3	True	218.5	-1.0048262704520502e-23
SG0SPEC	150	3	True	218.6	-9.325469012130674e-24
SG0SPEC	150	3	True	218.7	-8.652248464270901e-24
SG0SPEC	150	3	True	218.8	-8.025345102234012e-24
SG0SPEC	150	3	True	218.9	-7.441708326810191e-24
SG0SPEC	150	3	True	219.0	-6.898480438780596e-24
SG0SPEC	150	3	True	219.1	-6.3929849072677654e-24
SG0SPEC	150	3	True	219.2	-5.922715324993307e-24
SG0SPEC	150	3	True	219.3	-5.485325011706459e-24
SG0SPEC	150	3	True	219.4	-5.078617229152526e-24
SG0SPEC	150	3	True	219.5	-4.700535972945285e-24
SG0SPEC	150	3	True	219.6	-4.3491573085906625e-24
SG0SPEC	150	3	True	219.7	-4.0226812207063064e-24
SG0SPEC	150	3	True	219.8	-3.7194239461686744e-24
SG0SPEC	150	3	True	219.9	-3.437810763533881e-24
SG0SPEC	150	3	True	220.0	-3.1763692125943236e-24
SG0SPEC	150	3	True	220.1	-2.9337227193765053e-24
SG0SPEC	150	3	True	220.2	-2.708584603249371e-24
SG0SPEC	150	3	True	220.3	-2.4997524441054564e-24
SG0SPEC	150	3	True	220.4	-2.3061027887985536e-24
SG0SPEC	150	3	True	220.5	-2.1265861771817798e-24
SG0SPEC	150	3	True	220.6	-1.9602224691838593e-24
SG0SPEC	150	3	True	220.7	-1.8060964553999734e-24
SG0SPEC	150	3	True	220.8	-1.6633537346545837e-24
SG0SPEC	150	3	True	220.9	-1.5311968429218787e-24
SG0SPEC	150	3	True	221.0	-1.4088816188682316e-24
SG0SPEC	150	3	True	221.1	-1.2957137921127368e-24
SG0SPEC	150	3	True	221.2	-1.1910457810859339e-24
SG0SPEC	150	3	True	221.3	-1.0942736881120421e-24
SG0SPEC	150	3	True	221.4	-1.0048344800412342e-24
SG0SPEC	150	3	True	221.5	-9.222033434234524e-25
SG0SPEC	150	3	True	221.6	-8.458912038434268e-25
SG0SPEC	150	3	True	221.7	-7.754423996291331e-25
SG0SPEC	150	3	True	221.8	-7.10432500708237e-25
SG0SPEC	150	3	True	221.9	-6.504662639155614e-25
SG0SPEC	150	3	True	222.0	-5.951757165567808e-25
SG0SPEC	150	3	True	222.1	-5.4421836050530515e-25
SG0SPEC	150	3	True	222.2	-4.972754895570194e-25
SG0SPEC	150	3	True	222.3	-4.5405061318913245e-25
SG0SPEC	150	3	True	222.4	-4.142679802673991e-25
SG0SPEC	150	3	True	222.5	-3.776711966232001e-25
SG0SPEC	150	3	True	222.6	-3.440219307758505e-25
SG0SPEC	150	3	True	222.7	-3.130987024115144e-25
SG0SPEC	150	3	True	222.8	-2.846957485462618e-25
SG0SPEC	150	3	True	222.9	-2.5862196259874405e-25
SG0SPEC	150	3	True	223.0	-2.3469990188057982e-25
SG0SPEC	150	3	True	223.1	-2.1276485927721467e-25
SG0SPEC	150	3	True	223.2	-1.9266399514313815e-25
SG0SPEC	150	3	True	223.3	-1.7425552567157657e-25
SG0SPEC	150	3	True	223.4	-1.5740796422140986e-25
SG0SPEC	150	3	True	223.5	-1.4199941229439424e-25
SG0SPEC	150	3	True	223.6	-1.2791689705354957e-25
SG0SPEC	150	3	True	223.7	-1.1505575246049156e-25
SG0SPEC	150	3	True	223.8	-1.0331904128509398e-25
SG0SPEC	150	3	True	223.9	-9.261701540683298e-26
SG0SPEC	150	3	True	224.0	-8.286661198317901e-26
SG0SPEC	150	3	True	224.1	-7.399098320752642e-26
SG0SPEC	150	3	True	224.2	-6.591905751770341e-26
SG0SPEC	150	3	True	224.3	-5.858513024637053e-26
SG0SPEC	150	3	True	224.4	-5.192848182769997e-26
SG0SPEC	150	3	True	224.5	-4.589302179010902e-26
SG0SPEC	150	3	True	224.6	-4.042695687372576e-26
SG0SPEC	150	3	True	224.7	-3.5482481713681045e-26
SG0SPEC	150	3	True	224.8	-3.101549062664854e-26
SG0SPEC	150	3	True	224.9	-2.698530912870534e-26
SG0SPEC	150	3	True	225.0	-2.3354443897862828e-26
SG0SPEC	150	3	True	225.1	-2.0088349974787696e-26
SG0SPEC	150	3	True	225.2	-1.7155214070660952e-26
SG0SPEC	150	3	True	225.3	-1.4525752921994726e-26
SG0SPEC	150	3	True	225.4	-1.2173025698860925e-26
SG0SPEC	150	3	True	225.5	-1.0072259535625771e-26
SG0SPEC	150	3	True	225.6	-8.200687312143667e-27
SG0SPEC	150	3	True	225.7	-6.537396868615081e-27
SG0SPEC	150	3	True	225.8	-5.0631908892937676e-27
SG0SPEC	150	3	True	225.9	-3.7604567389868206e-27
SG0SPEC	150	3	True	226.0	-2.613045582092866e-27
SG0SPEC	150	3	True	226.1	-1.606160156948647e-27
SG0SPEC	150	3	True	226.2	-7.262506185781511e-28
SG0SPEC	150	3	True	226.3	3.908209911290456e-29
SG0SPEC	150	3	True	226.4	7.011759151718066e-28
SG0SPEC	150	3	True	226.5	1.2703907075363937e-27
SG0SPEC	150	3	True	226.6	1.756185341894696e-27
SG0SPEC	150	3	True	226.7	2.1671890429358403e-27
SG0SPEC	150	3	True	226.8	2.5112674999543677e-27
SG0SPEC	150	3	True	226.9	2.7955840729900975e-27
SG0SPEC	150	3	True	227.0	3.0266564415088175e-27
SG0SPEC	150	3	True	227.1	3.2104090149800937e-27
SG0SPEC	150	3	True	227.2	3.352221403495952e-27
SG0SPEC	150	3	True	227.3	3.4569732266859766e-27
SG0SPEC	150	3	True	227.4	3.529085520586085e-27
SG0SPEC	150	3	True	227.5	3.5725589846675514e-27
SG0SPEC	150	3	True	227.6	3.591009294937663e-27
SG0SPEC	150	3	True	227.7	3.5876996937382854e-27
SG0SPEC	150	3	True	227.8	3.565571052585866e-27
SG0SPEC	150	3	True	227.9	3.52726959102784e-27
SG0SPEC	150	3	True	228.0	3.475172421982959e-27
SG0SPEC	150	3	True	228.1	3.411411082351228e-27
SG0SPEC	150	3	True	228.2	3.3378931967335204e-27
SG0SPEC	150	3	True	228.3	3.2563224118995635e-27
SG0SPEC	150	3	True	228.4	3.1682167300840028e-27
SG0SPEC	150	3	True	228.5	3.0749253602766437e-27
SG0SPEC	150	3	True	228.6	2.9776441983412347e-27
SG0SPEC	150	3	True	228.7	2.8774300390138707e-27
SG0SPEC	150	3	True	228.8	2.775213615575714e-27
SG0SPEC	150	3	True	228.9	2.6718115562084583e-27
SG0SPEC	150	3	True	229.0	2.5679373397212565e-27
SG0SPEC	150	3	True	229.1	2.4642113274352823e-27
SG0SPEC	150	3	True	229.2	2.3611699425076977e-27
SG0SPEC	150	3	True	229.3	2.2592740628476123e-27
SG0SPEC	150	3	True	229.4	2.1589166889920976e-27
SG0SPEC	150	3	True	229.5	2.0604299438552113e-27
SG0SPEC	150	3	True	229.6	1.9640914571086734e-27
SG0SPEC	150	3	True	229.7	1.8701301830865052e-27
SG0SPEC	150	3	True	229.8	1.7787316975058338e-27
SG0SPEC	150	3	True	229.9	1.690043014942307e-27
SG0SPEC	150	3	True	230.0	1.604176965882258e-27
SG0SPEC	150	3	True	230.1	1.5212161692697568e-27
SG0SPEC	150	3	True	230.2	1.4412166337703916e-27
SG0SPEC	150	3	True	230.3	1.3642110184638192e-27
SG0SPEC	150	3	True	230.4	1.29021158134567e-27
SG0SPEC	150	3	True	230.5	1.2192128418543706e-27
SG0SPEC	150	3	True	230.6	1.1511939816247795e-27
SG0SPEC	150	3	True	230.7	1.0861210058042194e-27
SG0SPEC	150	3	True	230.8	1.0239486855313372e-27
SG0SPEC	150	3	True	230.9	9.646223005702564e-28
SG0SPEC	150	3	True	231.0	9.080791996005749e-28
SG0SPEC	150	3	True	231.1	8.542501942798419e-28
SG0SPEC	150	3	True	231.2	8.0306080191343305e-28
SG0SPEC	150	3	True	231.3	7.544323503788434e-28
SG0SPEC	150	3	True	231.4	7.0828295785178e-28
SG0SPEC	150	3	True	231.5	6.6452839886219895e-28
SG0SPEC	150	3	True	231.6	6.230828672675866e-28
SG0SPEC	150	3	True	231.7	5.838596458579566e-28
SG0SPEC	150	3	True	231.8	5.4677169150212055e-28
SG0SPEC	150	3	True	231.9	5.117321439998687e-28
SG0SPEC	150	3	True	232.0	4.786547661169812e-28
SG0SPEC	150	3	True	232.1	4.474543216449588e-28
SG0SPEC	150	3	True	232.2	4.180468977414054e-28
SG0SPEC	150	3	True	232.3	3.9035017726636406e-28
SG0SPEC	150	3	True	232.4	3.642836663318886e-28
SG0SPEC	150	3	True	232.5	3.397688818227091e-28
SG0SPEC	150	3	True	232.6	3.167295032233442e-28
SG0SPEC	150	3	True	232.7	2.950914926976215e-28
SG0SPEC	150	3	True	232.8	2.7478318700897628e-28
SG0SPEC	150	3	True	232.9	2.5573536454037364e-28
SG0SPEC	150	3	True	233.0	2.378812903709412e-28
SG0SPEC	150	3	True	233.1	2.211567420884851e-28
SG0SPEC	150	3	True	233.2	2.0550001876252288e-28
SG0SPEC	150	3	True	233.3	1.9085193526905914e-28
SG0SPEC	150	3	True	233.4	1.7715580394431275e-28
SG0SPEC	150	3	True	233.5	1.6435740534889415e-28
SG0SPEC	150	3	True	233.6	1.5240494974468476e-28
SG0SPEC	150	3	True	233.7	1.4124903072288876e-28
SG0SPEC	150	3	True	233.8	1.3084257227240622e-28
SG0SPEC	150	3	True	233.9	1.2114077044090623e-28
SG0SPEC	150	3	True	234.0	1.121010306168716e-28
SG0SPEC	150	3	True	234.1	1.0368290134745886e-28
SG0SPEC	150	3	True	234.2	9.584800550402646e-29
SG0SPEC	150	3	True	234.3	8.855996951351785e-29
SG0SPEC	150	3	True	234.4	8.178435128888828e-29
SG0SPEC	150	3	True	234.5	7.548856741474346e-29
SG0SPEC	150	3	True	234.6	6.964182007449962e-29
SG0SPEC	150	3	True	234.7	6.421502414242447e-29
SG0SPEC	150	3	True	234.8	5.918073480683212e-29
SG0SPEC	150	3	True	234.9	5.451307603942641e-29
SG0SPEC	150	3	True	235.0	5.018767017965251e-29
SG0SPEC	150	3	True	235.1	4.6181568861283927e-29
SG0SPEC	150	3	True	235.2	4.2473185471378076e-29
SG0SPEC	150	3	True	235.3	3.904222929842397e-29
SG0SPEC	150	3	True	235.4	3.586964149674313e-29
SG0SPEC	150	3	True	235.5	3.293753296786422e-29
SG0SPEC	150	3	True	235.6	3.02291242360016e-29
SG0SPEC	150	3	True	235.7	2.7728687374044754e-29
SG0SPEC	150	3	True	235.8	2.542149001811893e-29
SG0SPEC	150	3	True	235.9	2.3293741492648437e-29
SG0SPEC	150	3	True	236.0	2.1332541053759334e-29
SG0SPEC	150	3	True	236.1	1.9525828246580404e-29
SG0SPEC	150	3	True	236.2	1.7862335361361674e-29
SG0SPEC	150	3	True	236.3	1.6331541964168548e-29
SG0SPEC	150	3	True	236.4	1.492363147010384e-29
SG0SPEC	150	3	True	236.5	1.3629449720378388e-29
SG0SPEC	150	3	True	236.6	1.2440465519033029e-29
SG0SPEC	150	3	True	236.7	1.1348733080508365e-29
SG0SPEC	150	3	True	236.8	1.0346856335566441e-29
SG0SPEC	150	3	True	236.9	9.427955040117121e-30
SG0SPEC	150	3	True	237.0	8.585632629222862e-30
SG0SPEC	150	3	True	237.1	7.813945756907889e-30
SG0SPEC	150	3	True	237.2	7.107375461259788e-30
SG0SPEC	150	3	True	237.3	6.460799893652876e-30
SG0SPEC	150	3	True	237.4	5.869468550671383e-30
SG0SPEC	150	3	True	237.5	5.3289779474226246e-30
SG0SPEC	150	3	True	237.6	4.83524867134033e-30
SG0SPEC	150	3	True	237.7	4.3845037562734074e-30
SG0SPEC	150	3	True	237.8	3.9732483175610734e-30
SG0SPEC	150	3	True	237.9	3.5982503899074896e-30
SG0SPEC	150	3	True	238.0	3.256522911139231e-30
SG0SPEC	150	3	True	238.1	2.9453067963324764e-30
SG0SPEC	150	3	True	238.2	2.6620550483092615e-30
SG0SPEC	150	3	True	238.3	2.4044178521094203e-30
SG0SPEC	150	3	True	238.4	2.1702286027041385e-30
SG0SPEC	150	3	True	238.5	1.9574908169452107e-30
SG0SPEC	150	3	True	238.6	1.764365882486897e-30
SG0SPEC	150	3	True	238.7	1.5891615981972673e-30
SG0SPEC	150	3	True	238.8	1.4303214623517804e-30
SG0SPEC	150	3	True	238.9	1.2864146666828997e-30
SG0SPEC	150	3	True	239.0	1.1561267561261251e-30
SG0SPEC	150	3	True	239.1	1.0382509158525054e-30
SG0SPEC	150	3	True	239.2	9.316798488987593e-31
SG0SPEC	150	3	True	239.3	8.353982093976181e-31
SG0SPEC	150	3	True	239.4	7.4847555806657825e-31
SG0SPEC	150	3	True	239.5	6.70059808227414e-31
SG0SPEC	150	3	True	239.6	5.99371132199081e-31
SG0SPEC	150	3	True	239.7	5.356962994324669e-31
SG0SPEC	150	3	True	239.8	4.78383419231932e-31
SG0SPEC	150	3	True	239.9	4.268370623349067e-31
SG0SPEC	150	3	True	240.0	3.8051373699831936e-31
SG0SPEC	150	3	True	240.1	3.389176965650633e-31
SG0SPEC	150	3	True	240.2	3.015970567570552e-31
SG0SPEC	150	3	True	240.3	2.681402021636235e-31
SG0SPEC	150	3	True	240.4	2.381724625642253e-31
SG0SPEC	150	3	True	240.5	2.113530408445445e-31
SG0SPEC	150	3	True	240.6	1.8737217533425188e-31
SG0SPEC	150	3	True	240.7	1.6594852041563599e-31
SG0SPEC	150	3	True	240.8	1.468267302243692e-31
SG0SPEC	150	3	True	240.9	1.2977523118898083e-31
SG0SPEC	150	3	True	241.0	1.1458417003549723e-31
SG0SPEC	150	3	True	241.1	1.0106352471850206e-31
SG0SPEC	150	3	True	241.2	8.904136653202662e-32
SG0SPEC	150	3	True	241.3	7.836226240437223e-32
SG0SPEC	150	3	True	241.4	6.888580709104085e-32
SG0SPEC	150	3	True	241.5	6.04852756517037e-32
SG0SPEC	150	3	True	241.6	5.304638723168191e-32
SG0SPEC	150	3	True	241.7	4.6466171767106366e-32
SG0SPEC	150	3	True	241.8	4.065193179765846e-32
SG0SPEC	150	3	True	241.9	3.5520292102633116e-32
SG0SPEC	150	3	True	242.0	3.099633037674579e-32
SG0SPEC	150	3	True	242.1	2.701278263299117e-32
SG0SPEC	150	3	True	242.2	2.350931746217708e-32
SG0SPEC	150	3	True	242.3	2.0431873694215488e-32
SG0SPEC	150	3	True	242.4	1.7732056395843886e-32
SG0SPEC	150	3	True	242.5	1.5366586504698438e-32
SG0SPEC	150	3	True	242.6	1.3296799741689372e-32
SG0SPEC	150	3	True	242.7	1.1488190763780056e-32
SG0SPEC	150	3	True	242.8	9.909998818577584e-33
SG0SPEC	150	3	True	242.9	8.534831441822619e-33
SG0SPEC	150	3	True	243.0	7.338323000010454e-33
SG0SPEC	150	3	True	243.1	6.298825123984579e-33
SG0SPEC	150	3	True	243.2	5.397126306419533e-33
SG0SPEC	150	3	True	243.3	4.616198147667214e-33
SG0SPEC	150	3	True	243.4	3.9409659313386666e-33
SG0SPEC	150	3	True	243.5	3.358101394085791e-33
SG0SPEC	150	3	True	243.6	2.8558357242847253e-33
SG0SPEC	150	3	True	243.7	2.423790982328289e-33
SG0SPEC	150	3	True	243.8	2.052828281912959e-33
SG0SPEC	150	3	True	243.9	1.7349112076814453e-33
SG0SPEC	150	3	True	244.0	1.4629830705729373e-33
SG0SPEC	150	3	True	244.1	1.2308567188716939e-33
SG0SPEC	150	3	True	244.2	1.0331157308391549e-33
SG0SPEC	150	3	True	244.3	8.65025914553926e-34
SG0SPEC	150	3	True	244.4	7.2245613269180555e-34
SG0SPEC	150	3	True	244.5	6.018075549896826e-34
SG0SPEC	150	3	True	244.6	4.999505195216772e-34
SG0SPEC	150	3	True	244.7	4.141682561378719e-34
SG0SPEC	150	3	True	244.8	3.421067919034443e-34
SG0SPEC	150	3	True	244.9	2.8173041953113116e-34
SG0SPEC	150	3	True	245.0	2.312821660049317e-34
SG0SPEC	150	3	True	245.1	1.89248750202915e-34
SG0SPEC	150	3	True	245.2	1.54329565674208e-34
SG0SPEC	150	3	True	245.3	1.2540926812789666e-34
SG0SPEC	150	3	True	245.4	1.015335869354157e-34
SG0SPEC	150	3	True	245.5	8.188801631539594e-35
SG0SPEC	150	3	True	245.6	6.577907511025527e-35
SG0SPEC	150	3	True	245.7	5.261785441873488e-35
SG0SPEC	150	3	True	245.8	4.190560004496839e-35
SG0SPEC	150	3	True	245.9	3.3221101962721334e-35
SG0SPEC	150	3	True	246.0	2.620968597526877e-35
SG0SPEC	150	3	True	246.1	2.0573623651707256e-35
SG0SPEC	150	3	True	246.2	1.6063795609342114e-35
SG0SPEC	150	3	True	246.3	1.2472460445138684e-35
SG0SPEC	150	3	True	246.4	9.626997240442788e-36
SG0SPEC	150	3	True	246.5	7.384503707701187e-36
SG0SPEC	150	3	True	246.6	5.627144839395422e-36
SG0SPEC	150	3	True	246.7	4.25815847280284e-36
SG0SPEC	150	3	True	246.8	3.19843460666305e-36
SG0SPEC	150	3	True	246.9	2.3835946948087916e-36
SG0SPEC	150	3	True	247.0	1.7615055890451604e-36
SG0SPEC	150	3	True	247.1	1.290170392130225e-36
SG0SPEC	150	3	True	247.2	9.35945289332801e-37
SG0SPEC	150	3	True	247.3	6.7203752449807785e-37
SG0SPEC	150	3	True	247.4	4.772451394553779e-37
SG0SPEC	150	3	True	247.5	3.349039639576386e-37
SG0SPEC	150	3	True	247.6	2.320116823123888e-37
SG0SPEC	150	3	True	247.7	1.5850266312964491e-37
SG0SPEC	150	3	True	247.8	1.0665066642958947e-37
SG0SPEC	150	3	True	247.9	7.057958020087435e-38
SG0SPEC	150	3	True	248.0	4.5865025126087757e-38
SG0SPEC	150	3	True	248.1	2.9212036999682627e-38
SG0SPEC	150	3	True	248.2	1.8196123639680246e-38
SG0SPEC	150	3	True	248.3	1.1056826241695155e-38
SG0SPEC	150	3	True	248.4	6.534520903603865e-39
SG0SPEC	150	3	True	248.5	3.7425987551569517e-39
SG0SPEC	150	3	True	248.6	2.0683848278569017e-39
SG0SPEC	150	3	True	248.7	1.0972164707606232e-39
SG0SPEC	150	3	True	248.8	5.550198467668302e-40
SG0SPEC	150	3	True	248.9	2.6551416486404974e-40
SG0SPEC	150	3	True	249.0	1.188525561373702e-40
SG0SPEC	150	3	True	249.1	4.908915718802222e-41
SG0SPEC	150	3	True	249.2	1.8355957655483439e-41
SG0SPEC	150	3	True	249.3	6.051009207966214e-42
SG0SPEC	150	3	True	249.4	1.691276222816663e-42
SG0SPEC	150	3	True	249.5	3.7731175561307344e-43
SG0SPEC	150	3	True	249.6	6.071985391009416e-44
SG0SPEC	150	3	True	249.7	5.830503259984051e-45
SG0SPEC	150	3	True	249.8	2.181905439580074e-46
SG0SPEC	150	3	True	249.9	8.173925148579553e-49
TIK	150	1	False	0.1	1.0
TIK	150	1	False	0.2	0.9999999999999936
TIK	150	1	False	0.3	0.9999999999999264
TIK	150	1	False	0.4	0.9999999999995854
TIK	150	1	False	0.5	0.9999999999984208
TIK	150	1	False	0.6	0.9999999999952822
TIK	150	1	False	0.7000000000000001	0.9999999999881032
TIK	150	1	False	0.8	0.99999999997349
TIK	150	1	False	0.9	0.9999999999462572
TIK	150	1	False	1.0	0.9999999998988744
TIK	150	1	False	1.1	0.9999999998208488
TIK	150	1	False	1.2000000000000002	0.9999999996980388
TIK	150	1	False	1.3000000000000005	0.9999999995118828
TIK	150	1	False	1.4	0.999999999238566
TIK	150	1	False	1.5000000000000002	0.9999999988481076
TIK	150	1	False	1.6	0.9999999983033812
TIK	150	1	False	1.7000000000000002	0.999999997559056
TIK	150	1	False	1.8000000000000005	0.999999996560468
TIK	150	1	False	1.9	0.9999999952424224
TIK	150	1	False	2.0	0.9999999935279128
TIK	150	1	False	2.1	0.9999999913267852
TIK	150	1	False	2.2	0.999999988534303
TIK	150	1	False	2.3000000000000003	0.9999999850296704
TIK	150	1	False	2.4000000000000004	0.9999999806744532
TIK	150	1	False	2.5000000000000004	0.9999999753109484
TIK	150	1	False	2.6	0.9999999687604734
TIK	150	1	False	2.7	0.9999999608215776
TIK	150	1	False	2.8000000000000003	0.9999999512681904
TIK	150	1	False	2.9000000000000004	0.999999939847687
TIK	150	1	False	3.0000000000000004	0.9999999262788896
TIK	150	1	False	3.1	0.999999910249992
TIK	150	1	False	3.2	0.9999998914164104
TIK	150	1	False	3.3000000000000003	0.9999998693985628
TIK	150	1	False	3.4000000000000004	0.9999998437795768
TIK	150	1	False	3.5000000000000004	0.9999998141029236
TIK	150	1	False	3.6	0.9999997798699738
TIK	150	1	False	3.7	0.999999740537494
TIK	150	1	False	3.8	0.9999996955150536
TIK	150	1	False	3.9	0.9999996441623752
TIK	150	1	False	4.0	0.9999995857865972
TIK	150	1	False	4.1	0.9999995196394732
TIK	150	1	False	4.2	0.9999994449144995
TIK	150	1	False	4.3	0.9999993607439638
TIK	150	1	False	4.3999999999999995	0.9999992661959196
TIK	150	1	False	4.5	0.999999160271099
TIK	150	1	False	4.6	0.9999990418997408
TIK	150	1	False	4.7	0.9999989099383554
TIK	150	1	False	4.8	0.9999987631664068
TIK	150	1	False	4.9	0.9999986002829324
TIK	150	1	False	5.0	0.99999841990308
TIK	150	1	False	5.1	0.9999982205545804
TIK	150	1	False	5.2	0.999998000674146
TIK	150	1	False	5.3	0.9999977586037886
TIK	150	1	False	5.4	0.9999974925870736
TIK	150	1	False	5.5	0.999997200765304
TIK	150	1	False	5.6	0.9999968811736152
TIK	150	1	False	5.7	0.9999965317370156
TIK	150	1	False	5.8	0.999996150266348
TIK	150	1	False	5.9	0.999995734454172
TIK	150	1	False	6.0	0.9999952818705842
TIK	150	1	False	6.1	0.9999947899589592
TIK	150	1	False	6.2	0.999994256031622
TIK	150	1	False	6.3	0.9999936772654404
TIK	150	1	False	6.4	0.9999930506973548
TIK	150	1	False	6.5	0.9999923732198313
TIK	150	1	False	6.6	0.9999916415762428
TIK	150	1	False	6.7	0.9999908523561716
TIK	150	1	False	6.8	0.9999900019906532
TIK	150	1	False	6.9	0.9999890867473326
TIK	150	1	False	7.0	0.9999881027255622
TIK	150	1	False	7.1	0.999987045851416
TIK	150	1	False	7.2	0.9999859118726416
TIK	150	1	False	7.3	0.9999846963535308
TIK	150	1	False	7.4	0.9999833946697256
TIK	150	1	False	7.5	0.9999820020029478
TIK	150	1	False	7.6	0.9999805133356618
TIK	150	1	False	7.7	0.9999789234456608
TIK	150	1	False	7.8	0.9999772269005828
TIK	150	1	False	7.9	0.9999754180523542
TIK	150	1	False	8.0	0.9999734910315669
TIK	150	1	False	8.1	0.9999714397417768
TIK	150	1	False	8.2	0.9999692578537376
TIK	150	1	False	8.3	0.9999669387995584
TIK	150	1	False	8.4	0.9999644757667956
TIK	150	1	False	8.5	0.999961861692471
TIK	150	1	False	8.6	0.999959089257014
TIK	150	1	False	8.7	0.9999561508781484
TIK	150	1	False	8.8	0.9999530387046912
TIK	150	1	False	8.9	0.9999497446102952
TIK	150	1	False	9.0	0.9999462601871127
TIK	150	1	False	9.1	0.9999425767393944
TIK	150	1	False	9.2	0.9999386852770186
TIK	150	1	False	9.3	0.9999345765089486
TIK	150	1	False	9.4	0.9999302408366232
TIK	150	1	False	9.5	0.9999256683472784
TIK	150	1	False	9.6	0.9999208488071996
TIK	150	1	False	9.7	0.9999157716549067
TIK	150	1	False	9.8	0.9999104259942724
TIK	150	1	False	9.9	0.9999048005875676
TIK	150	1	False	10.0	0.9998988838484484
TIK	150	1	False	10.1	0.9998926638348692
TIK	150	1	False	10.2	0.9998861282419336
TIK	150	1	False	10.3	0.9998792643946742
TIK	150	1	False	10.4	0.9998720592407724
TIK	150	1	False	10.5	0.9998644993432142
TIK	150	1	False	10.6	0.9998565708728676
TIK	150	1	False	10.7	0.9998482596010174
TIK	150	1	False	10.8	0.999839550891818
TIK	150	1	False	10.9	0.9998304296946942
TIK	150	1	False	11.0	0.99982088053667
TIK	150	1	False	11.1	0.999810887514646
TIK	150	1	False	11.2	0.9998004342876052
TIK	150	1	False	11.3	0.9997895040687638
TIK	150	1	False	11.4	0.9997780796176652
TIK	150	1	False	11.5	0.9997661432322016
TIK	150	1	False	11.6	0.999753676740596
TIK	150	1	False	11.7	0.999740661493305
TIK	150	1	False	11.8	0.9997270783548792
TIK	150	1	False	11.9	0.9997129076957684
TIK	150	1	False	12.0	0.9996981293840592
TIK	150	1	False	12.1	0.999682722777166
TIK	150	1	False	12.2	0.9996666667134716
TIK	150	1	False	12.3	0.9996499395039052
TIK	150	1	False	12.4	0.9996325189234828
TIK	150	1	False	12.5	0.999614382202778
TIK	150	1	False	12.6	0.999595506019364
TIK	150	1	False	12.7	0.9995758664891918
TIK	150	1	False	12.8	0.9995554391579292
TIK	150	1	False	12.9	0.9995341989922536
TIK	150	1	False	13.0	0.9995121203710956
TIK	150	1	False	13.1	0.9994891770768454
TIK	150	1	False	13.2	0.9994653422865136
TIK	150	1	False	13.3	0.9994405885628496
TIK	150	1	False	13.4	0.9994148878454298
TIK	150	1	False	13.5	0.9993882114417004
TIK	150	1	False	13.6	0.9993605300179884
TIK	150	1	False	13.7	0.999331813590474
TIK	150	1	False	13.8	0.999302031516142
TIK	150	1	False	13.9	0.9992711524836868
TIK	150	1	False	14.0	0.9992391445044072
TIK	150	1	False	14.1	0.9992059749030568
TIK	150	1	False	14.2	0.9991716103086842
TIK	150	1	False	14.3	0.9991360166454398
TIK	150	1	False	14.4	0.9990991591233728
TIK	150	1	False	14.5	0.9990610022292048
TIK	150	1	False	14.6	0.9990215097170836
TIK	150	1	False	14.7	0.9989806445993328
TIK	150	1	False	14.8	0.998938369137185
TIK	150	1	False	14.9	0.9988946448315073
TIK	150	1	False	15.0	0.9988494324135212
TIK	150	1	False	15.1	0.9988026918355234
TIK	150	1	False	15.2	0.9987543822616012
TIK	150	1	False	15.3	0.9987044620583552
TIK	150	1	False	15.4	0.9986528887856227
TIK	150	1	False	15.5	0.9985996191872168
TIK	150	1	False	15.6	0.9985446091816738
TIK	150	1	False	15.7	0.9984878138530162
TIK	150	1	False	15.8	0.9984291874415344
TIK	150	1	False	15.9	0.9983686833345946
TIK	150	1	False	16.0	0.9983062540574617
TIK	150	1	False	16.1	0.9982418512641756
TIK	150	1	False	16.200000000000003	0.998175425728427
TIK	150	1	False	16.3	0.9981069273345028
TIK	150	1	False	16.400000000000002	0.9980363050682513
TIK	150	1	False	16.500000000000004	0.9979635070081092
TIK	150	1	False	16.6	0.9978884803161616
TIK	150	1	False	16.700000000000003	0.9978111712292728
TIK	150	1	False	16.8	0.997731525050266
TIK	150	1	False	16.900000000000002	0.997649486139168
TIK	150	1	False	17.000000000000004	0.9975649979045276
TIK	150	1	False	17.1	0.9974780027947984
TIK	150	1	False	17.200000000000003	0.9973884422898112
TIK	150	1	False	17.3	0.9972962568923184
TIK	150	1	False	17.400000000000002	0.997201386119634
TIK	150	1	False	17.500000000000004	0.9971037684953684
TIK	150	1	False	17.6	0.9970033415412576
TIK	150	1	False	17.700000000000003	0.9969000417691092
TIK	150	1	False	17.8	0.9967938046728384
TIK	150	1	False	17.900000000000002	0.9966845647206491
TIK	150	1	False	18.000000000000004	0.9965722553473192
TIK	150	1	False	18.1	0.9964568089466193
TIK	150	1	False	18.200000000000003	0.9963381568638744
TIK	150	1	False	18.3	0.9962162293886628
TIK	150	1	False	18.4	0.9960909557476628
TIK	150	1	False	18.500000000000004	0.9959622640976652
TIK	150	1	False	18.6	0.9958300815187408
TIK	150	1	False	18.700000000000003	0.9956943340075812
TIK	150	1	False	18.8	0.9955549464710214
TIK	150	1	False	18.9	0.9954118427197456
TIK	150	1	False	19.000000000000004	0.9952649454621836
TIK	150	1	False	19.1	0.9951141762986164
TIK	150	1	False	19.200000000000003	0.9949594557154842
TIK	150	1	False	19.300000000000004	0.9948007030799154
TIK	150	1	False	19.4	0.994637836634482
TIK	150	1	False	19.500000000000004	0.994470773492186
TIK	150	1	False	19.6	0.9942994296316988
TIK	150	1	False	19.700000000000003	0.994123719892838
TIK	150	1	False	19.800000000000004	0.9939435579723164
TIK	150	1	False	19.9	0.9937588564197588
TIK	150	1	False	20.000000000000004	0.9935695266339964
TIK	150	1	False	20.1	0.9933754788596556
TIK	150	1	False	20.200000000000003	0.9931766221840334
TIK	150	1	False	20.300000000000004	0.9929728645343008
TIK	150	1	False	20.4	0.9927641126750026
TIK	150	1	False	20.500000000000004	0.992550272205904
TIK	150	1	False	20.6	0.9923312475601715
TIK	150	1	False	20.700000000000003	0.9921069420028922
TIK	150	1	False	20.800000000000004	0.991877257629968
TIK	150	1	False	20.9	0.9916420953673756
TIK	150	1	False	21.000000000000004	0.991401354970803
TIK	150	1	False	21.1	0.9911549350256844
TIK	150	1	False	21.200000000000003	0.9909027329476396
TIK	150	1	False	21.300000000000004	0.9906446449833248
TIK	150	1	False	21.4	0.9903805662117116
TIK	150	1	False	21.500000000000004	0.9901103905458024
TIK	150	1	False	21.6	0.9898340107348036
TIK	150	1	False	21.700000000000003	0.9895513183667484
TIK	150	1	False	21.800000000000004	0.9892622038716022
TIK	150	1	False	21.9	0.9889665565248532
TIK	150	1	False	22.000000000000004	0.9886642644515928
TIK	150	1	False	22.1	0.9883552146311204
TIK	150	1	False	22.200000000000003	0.988039292902056
TIK	150	1	False	22.300000000000004	0.9877163839679968
TIK	150	1	False	22.4	0.9873863714037188
TIK	150	1	False	22.500000000000004	0.9870491376619374
TIK	150	1	False	22.6	0.9867045640806436
TIK	150	1	False	22.700000000000003	0.9863525308910214
TIK	150	1	False	22.800000000000004	0.9859929172259676
TIK	150	1	False	22.9	0.9856256011292168
TIK	150	1	False	23.000000000000004	0.9852504595651016
TIK	150	1	False	23.1	0.9848673684289324
TIK	150	1	False	23.200000000000003	0.9844762025580436
TIK	150	1	False	23.300000000000004	0.9840768357434864
TIK	150	1	False	23.4	0.9836691407424144
TIK	150	1	False	23.500000000000004	0.9832529892911376
TIK	150	1	False	23.6	0.9828282521188944
TIK	150	1	False	23.700000000000003	0.982394798962321
TIK	150	1	False	23.800000000000004	0.981952498580664
TIK	150	1	False	23.9	0.9815012187717151
TIK	150	1	False	24.000000000000004	0.9810408263885056
TIK	150	1	False	24.1	0.9805711873567652
TIK	150	1	False	24.200000000000003	0.9800921666931506
TIK	150	1	False	24.300000000000004	0.9796036285242644
TIK	150	1	False	24.4	0.9791054361064776
TIK	150	1	False	24.500000000000004	0.9785974518465544
TIK	150	1	False	24.6	0.9780795373231064
TIK	150	1	False	24.700000000000003	0.977551553308885
TIK	150	1	False	24.800000000000004	0.9770133597939028
TIK	150	1	False	24.9	0.9764648160094324
TIK	150	1	False	25.000000000000004	0.975905780452852
TIK	150	1	False	25.1	0.9753361109133896
TIK	150	1	False	25.200000000000003	0.9747556644987312
TIK	150	1	False	25.300000000000004	0.9741642976625396
TIK	150	1	False	25.4	0.973561866232881
TIK	150	1	False	25.500000000000004	0.9729482254415605
TIK	150	1	False	25.6	0.972323229954382
TIK	150	1	False	25.700000000000003	0.971686733902342
TIK	150	1	False	25.800000000000004	0.971038590913766
TIK	150	1	False	25.9	0.970378654147382
TIK	150	1	False	26.000000000000004	0.9697067763263622
TIK	150	1	False	26.1	0.9690228097733136
TIK	150	1	False	26.200000000000003	0.9683266064462356
TIK	150	1	False	26.300000000000004	0.9676180179754532
TIK	150	1	False	26.4	0.9668968957015296
TIK	150	1	False	26.500000000000004	0.9661630907141402
TIK	150	1	False	26.6	0.9654164538919592
TIK	150	1	False	26.700000000000003	0.9646568359435
TIK	150	1	False	26.800000000000004	0.9638840874489693
TIK	150	1	False	26.9	0.9630980589030947
TIK	150	1	False	27.000000000000004	0.9622986007589576
TIK	150	1	False	27.1	0.9614855634727968
TIK	150	1	False	27.200000000000003	0.9606587975498134
TIK	150	1	False	27.300000000000004	0.959818153590967
TIK	150	1	False	27.4	0.9589634823407458
TIK	150	1	False	27.500000000000004	0.9580946347359228
TIK	150	1	False	27.6	0.9572114619552904
TIK	150	1	False	27.700000000000003	0.9563138154703684
TIK	150	1	False	27.800000000000004	0.9554015470970716
TIK	150	1	False	27.9	0.9544745090483432
TIK	150	1	False	28.000000000000004	0.9535325539877296
TIK	150	1	False	28.1	0.9525755350839142
TIK	150	1	False	28.200000000000003	0.9516033060661592
TIK	150	1	False	28.300000000000004	0.9506157212806852
TIK	150	1	False	28.4	0.9496126357479568
TIK	150	1	False	28.500000000000004	0.9485939052208496
TIK	150	1	False	28.6	0.9475593862437176
TIK	150	1	False	28.700000000000003	0.9465089362123076
TIK	150	1	False	28.800000000000004	0.945442413434531
TIK	150	1	False	28.9	0.9443596771920644
TIK	150	1	False	29.000000000000004	0.9432605878027552
TIK	150	1	False	29.1	0.9421450066838284
TIK	150	1	False	29.200000000000003	0.9410127964158456
TIK	150	1	False	29.300000000000004	0.9398638208074312
TIK	150	1	False	29.4	0.938697944960698
TIK	150	1	False	29.500000000000004	0.9375150353373876
TIK	150	1	False	29.6	0.93631495982567
TIK	150	1	False	29.700000000000003	0.9350975878075872
TIK	150	1	False	29.800000000000004	0.9338627902271106
TIK	150	1	False	29.9	0.9326104396587828
TIK	150	1	False	30.000000000000004	0.9313404103768996
TIK	150	1	False	30.1	0.9300525784252264
TIK	150	1	False	30.200000000000003	0.9287468216871756
TIK	150	1	False	30.300000000000004	0.92742301995645
TIK	150	1	False	30.4	0.9260810550080838
TIK	150	1	False	30.500000000000004	0.924720810669862
TIK	150	1	False	30.6	0.9233421728940642
TIK	150	1	False	30.700000000000003	0.9219450298295055
TIK	150	1	False	30.800000000000004	0.920529271893826
TIK	150	1	False	30.9	0.9190947918459734
TIK	150	1	False	31.000000000000004	0.9176414848588678
TIK	150	1	False	31.1	0.9161692485921576
TIK	150	1	False	31.200000000000003	0.9146779832650536
TIK	150	1	False	31.300000000000004	0.9131675917291842
TIK	150	1	False	31.4	0.91163797954141
TIK	150	1	False	31.500000000000004	0.9100890550365688
TIK	150	1	False	31.6	0.9085207294000728
TIK	150	1	False	31.700000000000003	0.9069329167403324
TIK	150	1	False	31.800000000000004	0.9053255341609316
TIK	150	1	False	31.9	0.9036985018325104
TIK	150	1	False	32.0	0.9020517430642953
TIK	150	1	False	32.1	0.9003851843752266
TIK	150	1	False	32.2	0.8986987555646084
TIK	150	1	False	32.300000000000004	0.8969923897822506
TIK	150	1	False	32.400000000000006	0.8952660235980114
TIK	150	1	False	32.5	0.8935195970707086
TIK	150	1	False	32.6	0.8917530538163185
TIK	150	1	False	32.7	0.8899663410754142
TIK	150	1	False	32.800000000000004	0.8881594097797726
TIK	150	1	False	32.900000000000006	0.8863322146180983
TIK	150	1	False	33.0	0.884484714100784
TIK	150	1	False	33.1	0.882616870623671
TIK	150	1	False	33.2	0.8807286505307111
TIK	150	1	False	33.300000000000004	0.8788200241755046
TIK	150	1	False	33.400000000000006	0.8768909659816227
TIK	150	1	False	33.5	0.8749414545016545
TIK	150	1	False	33.6	0.8729714724749353
TIK	150	1	False	33.7	0.8709810068838609
TIK	150	1	False	33.800000000000004	0.8689700490087521
TIK	150	1	False	33.900000000000006	0.8669385944811874
TIK	150	1	False	34.0	0.8648866433357533
TIK	150	1	False	34.1	0.8628142000601374
TIK	150	1	False	34.2	0.8607212736435218
TIK	150	1	False	34.300000000000004	0.8586078776231869
TIK	150	1	False	34.400000000000006	0.8564740301292936
TIK	150	1	False	34.5	0.8543197539277665
TIK	150	1	False	34.6	0.8521450764612214
TIK	150	1	False	34.7	0.849950029887888
TIK	150	1	False	34.800000000000004	0.8477346511184538
TIK	150	1	False	34.900000000000006	0.8454989818507953
TIK	150	1	False	35.0	0.8432430686025214
TIK	150	1	False	35.1	0.8409669627412893
TIK	150	1	False	35.2	0.8386707205128289
TIK	150	1	False	35.300000000000004	0.8363544030666445
TIK	150	1	False	35.400000000000006	0.8340180764793229
TIK	150	1	False	35.5	0.8316618117754087
TIK	150	1	False	35.6	0.8292856849458183
TIK	150	1	False	35.7	0.8268897769637151
TIK	150	1	False	35.800000000000004	0.824474173797839
TIK	150	1	False	35.900000000000006	0.8220389664232266
TIK	150	1	False	36.0	0.8195842508292992
TIK	150	1	False	36.1	0.8171101280252673
TIK	150	1	False	36.2	0.8146167040428467
TIK	150	1	False	36.3	0.812104089936221
TIK	150	1	False	36.400000000000006	0.8095724017792478
TIK	150	1	False	36.5	0.8070217606598714
TIK	150	1	False	36.6	0.8044522926717279
TIK	150	1	False	36.7	0.8018641289029101
TIK	150	1	False	36.8	0.7992574054218801
TIK	150	1	False	36.900000000000006	0.7966322632605193
TIK	150	1	False	37.0	0.7939888483943022
TIK	150	1	False	37.1	0.7913273117195678
TIK	150	1	False	37.2	0.7886478090279176
TIK	150	1	False	37.3	0.7859505009776906
TIK	150	1	False	37.400000000000006	0.7832355530625599
TIK	150	1	False	37.5	0.7805031355772195
TIK	150	1	False	37.6	0.7777534235801837
TIK	150	1	False	37.7	0.774986596853701
TIK	150	1	False	37.8	0.7722028398607991
TIK	150	1	False	37.900000000000006	0.7694023416994686
TIK	150	1	False	38.0	0.7665852960540115
TIK	150	1	False	38.1	0.7637519011435583
TIK	150	1	False	38.2	0.7609023596678071
TIK	150	1	False	38.3	0.7580368787499772
TIK	150	1	False	38.400000000000006	0.7551556698770295
TIK	150	1	False	38.50000000000001	0.7522589488371837
TIK	150	1	False	38.6	0.7493469356547544
TIK	150	1	False	38.7	0.7464198545223643
TIK	150	1	False	38.8	0.7434779337305641
TIK	150	1	False	38.900000000000006	0.7405214055948994
TIK	150	1	False	39.00000000000001	0.7375505063804904
TIK	150	1	False	39.1	0.7345654762241518
TIK	150	1	False	39.2	0.7315665590541246
TIK	150	1	False	39.3	0.7285540025074628
TIK	150	1	False	39.400000000000006	0.7255280578451445
TIK	150	1	False	39.50000000000001	0.7224889798649539
TIK	150	1	False	39.6	0.7194370268122091
TIK	150	1	False	39.7	0.7163724602884051
TIK	150	1	False	39.8	0.713295545157819
TIK	150	1	False	39.900000000000006	0.7102065494521725
TIK	150	1	False	40.00000000000001	0.7071057442734096
TIK	150	1	False	40.1	0.7039934036946685
TIK	150	1	False	40.2	0.7008698046595174
TIK	150	1	False	40.3	0.6977352268795496
TIK	150	1	False	40.400000000000006	0.6945899527303978
TIK	150	1	False	40.50000000000001	0.6914342671462576
TIK	150	1	False	40.6	0.6882684575130136
TIK	150	1	False	40.7	0.6850928135600286
TIK	150	1	False	40.8	0.6819076272507106
TIK	150	1	False	40.900000000000006	0.67871319267192
TIK	150	1	False	41.00000000000001	0.675509805922324
TIK	150	1	False	41.1	0.672297764999771
TIK	150	1	False	41.2	0.6690773696877893
TIK	150	1	False	41.3	0.6658489214412923
TIK	150	1	False	41.400000000000006	0.6626127232715832
TIK	150	1	False	41.50000000000001	0.6593690796307539
TIK	150	1	False	41.6	0.656118296295565
TIK	150	1	False	41.7	0.6528606802509036
TIK	150	1	False	41.8	0.6495965395729109
TIK	150	1	False	41.900000000000006	0.6463261833118699
TIK	150	1	False	42.00000000000001	0.643049921374942
TIK	150	1	False	42.1	0.6397680644088638
TIK	150	1	False	42.2	0.6364809236826545
TIK	150	1	False	42.3	0.6331888109704796
TIK	150	1	False	42.400000000000006	0.629892038434714
TIK	150	1	False	42.50000000000001	0.6265909185093186
TIK	150	1	False	42.6	0.6232857637836152
TIK	150	1	False	42.7	0.6199768868865424
TIK	150	1	False	42.8	0.6166646003714843
TIK	150	1	False	42.900000000000006	0.6133492166017561
TIK	150	1	False	43.00000000000001	0.6100310476368276
TIK	150	1	False	43.1	0.6067104051193761
TIK	150	1	False	43.2	0.6033876001632348
TIK	150	1	False	43.3	0.600062943242336
TIK	150	1	False	43.400000000000006	0.5967367440807073
TIK	150	1	False	43.50000000000001	0.5934093115436161
TIK	150	1	False	43.6	0.5900809535299174
TIK	150	1	False	43.7	0.5867519768656959
TIK	150	1	False	43.8	0.5834226871992578
TIK	150	1	False	43.900000000000006	0.5800933888975526
TIK	150	1	False	44.00000000000001	0.5767643849440817
TIK	150	1	False	44.1	0.5734359768383624
TIK	150	1	False	44.2	0.5701084644970128
TIK	150	1	False	44.3	0.5667821461565057
TIK	150	1	False	44.400000000000006	0.5634573182776661
TIK	150	1	False	44.50000000000001	0.5601342754519438
TIK	150	1	False	44.6	0.5568133103095414
TIK	150	1	False	44.7	0.5534947134294194
TIK	150	1	False	44.8	0.5501787732512479
TIK	150	1	False	44.900000000000006	0.5468657759893361
TIK	150	1	False	45.00000000000001	0.5435560055485879
TIK	150	1	False	45.1	0.5402497434425257
TIK	150	1	False	45.2	0.5369472687134075
TIK	150	1	False	45.3	0.5336488578544861
TIK	150	1	False	45.400000000000006	0.5303547847344371
TIK	150	1	False	45.50000000000001	0.5270653205239796
TIK	150	1	False	45.6	0.5237807336247238
TIK	150	1	False	45.7	0.5205012896002642
TIK	150	1	False	45.8	0.5172272511095477
TIK	150	1	False	45.900000000000006	0.5139588778425227
TIK	150	1	False	46.00000000000001	0.5106964264580995
TIK	150	1	False	46.1	0.5074401505244264
TIK	150	1	False	46.2	0.5041903004614966
TIK	150	1	False	46.3	0.5009471234860974
TIK	150	1	False	46.400000000000006	0.4977108635590997
TIK	150	1	False	46.50000000000001	0.4944817613351021
TIK	150	1	False	46.6	0.4912600541144282
TIK	150	1	False	46.7	0.4880459757974703
TIK	150	1	False	46.8	0.4848397568413847
TIK	150	1	False	46.900000000000006	0.4816416242191351
TIK	150	1	False	47.00000000000001	0.4784518013808633
TIK	150	1	False	47.1	0.475270508217598
TIK	150	1	False	47.2	0.4720979610272701
TIK	150	1	False	47.3	0.4689343724830414
TIK	150	1	False	47.400000000000006	0.4657799516039103
TIK	150	1	False	47.50000000000001	0.4626349037275986
TIK	150	1	False	47.6	0.4594994304856842
TIK	150	1	False	47.7	0.4563737297809618
TIK	150	1	False	47.8	0.4532579957670251
TIK	150	1	False	47.900000000000006	0.45015241883002
TIK	150	1	False	48.00000000000001	0.4470571855725662
TIK	150	1	False	48.1	0.4439724787998053
TIK	150	1	False	48.2	0.440898477507559
TIK	150	1	False	48.3	0.4378353568725535
TIK	150	1	False	48.400000000000006	0.4347832882446958
TIK	150	1	False	48.50000000000001	0.4317424391413528
TIK	150	1	False	48.6	0.4287129732436112
TIK	150	1	False	48.7	0.4256950503944787
TIK	150	1	False	48.8	0.4226888265989911
TIK	150	1	False	48.900000000000006	0.4196944540261931
TIK	150	1	False	49.00000000000001	0.4167120810129437
TIK	150	1	False	49.1	0.4137418520695257
TIK	150	1	False	49.2	0.4107839078870027
TIK	150	1	False	49.3	0.4078383853462944
TIK	150	1	False	49.400000000000006	0.4049054175289253
TIK	150	1	False	49.50000000000001	0.4019851337294083
TIK	150	1	False	49.6	0.3990776594692202
TIK	150	1	False	49.7	0.3961831165123271
TIK	150	1	False	49.8	0.3933016228822176
TIK	150	1	False	49.900000000000006	0.3904332928804003
TIK	150	1	False	50.00000000000001	0.3875782371063248
TIK	150	1	False	50.1	0.3847365624786832
TIK	150	1	False	50.2	0.3819083722580397
TIK	150	1	False	50.3	0.3790937660707647
TIK	150	1	False	50.400000000000006	0.3762928399342032
TIK	150	1	False	50.50000000000001	0.3735056862830619
TIK	150	1	False	50.6	0.3707323939969458
TIK	150	1	False	50.7	0.3679730484290228
TIK	150	1	False	50.8	0.3652277314357566
TIK	150	1	False	50.900000000000006	0.3624965214076727
TIK	150	1	False	51.00000000000001	0.3597794933011175
TIK	150	1	False	51.1	0.3570767186709572
TIK	150	1	False	51.2	0.3543882657041853
TIK	150	1	False	51.3	0.35171419925439
TIK	150	1	False	51.400000000000006	0.3490545808770439
TIK	150	1	False	51.50000000000001	0.3464094688655686
TIK	150	1	False	51.6	0.3437789182881444
TIK	150	1	False	51.7	0.3411629810252117
TIK	150	1	False	51.8	0.3385617058076334
TIK	150	1	False	51.900000000000006	0.33597513825548
TIK	150	1	False	52.00000000000001	0.3334033209173855
TIK	150	1	False	52.1	0.3308462933104583
TIK	150	1	False	52.2	0.328304091960682
TIK	150	1	False	52.3	0.3257767504438005
TIK	150	1	False	52.400000000000006	0.3232642994266194
TIK	150	1	False	52.50000000000001	0.3207667667087132
TIK	150	1	False	52.6	0.3182841772644891
TIK	150	1	False	52.7	0.3158165532855772
TIK	150	1	False	52.8	0.3133639142235183
TIK	150	1	False	52.900000000000006	0.3109262768327048
TIK	150	1	False	53.00000000000001	0.3085036552135557
TIK	150	1	False	53.1	0.3060960608558861
TIK	150	1	False	53.2	0.3037035026824415
TIK	150	1	False	53.3	0.3013259870925709
TIK	150	1	False	53.400000000000006	0.2989635180060048
TIK	150	1	False	53.50000000000001	0.2966160969067141
TIK	150	1	False	53.6	0.294283722886817
TIK	150	1	False	53.7	0.2919663926905126
TIK	150	1	False	53.8	0.2896641007580114
TIK	150	1	False	53.900000000000006	0.2873768392694411
TIK	150	1	False	54.00000000000001	0.2851045981886955
TIK	150	1	False	54.1	0.2828473653072145
TIK	150	1	False	54.2	0.2806051262876593
TIK	150	1	False	54.3	0.2783778647074718
TIK	150	1	False	54.400000000000006	0.2761655621022894
TIK	150	1	False	54.50000000000001	0.2739681980091976
TIK	150	1	False	54.6	0.2717857500097992
TIK	150	1	False	54.7	0.2696181937730805
TIK	150	1	False	54.8	0.2674655030980606
TIK	150	1	False	54.900000000000006	0.2653276499561969
TIK	150	1	False	55.00000000000001	0.2632046045335387
TIK	150	1	False	55.1	0.261096335272609
TIK	150	1	False	55.2	0.2590028089139955
TIK	150	1	False	55.3	0.2569239905376447
TIK	150	1	False	55.400000000000006	0.2548598436038314
TIK	150	1	False	55.50000000000001	0.2528103299938072
TIK	150	1	False	55.6	0.250775410050097
TIK	150	1	False	55.7	0.248755042616446
TIK	150	1	False	55.8	0.246749185077396
TIK	150	1	False	55.900000000000006	0.2447577933974859
TIK	150	1	False	56.00000000000001	0.2427808221600605
TIK	150	1	False	56.1	0.2408182246056834
TIK	150	1	False	56.2	0.2388699526701417
TIK	150	1	False	56.3	0.2369359570220315
TIK	150	1	False	56.400000000000006	0.2350161870999251
TIK	150	1	False	56.50000000000001	0.2331105911490987
TIK	150	1	False	56.6	0.2312191162578264
TIK	150	1	False	56.7	0.2293417083932266
TIK	150	1	False	56.8	0.2274783124366571
TIK	150	1	False	56.900000000000006	0.2256288722186556
TIK	150	1	False	57.00000000000001	0.2237933305534124
TIK	150	1	False	57.1	0.2219716292727855
TIK	150	1	False	57.2	0.2201637092598362
TIK	150	1	False	57.3	0.2183695104818979
TIK	150	1	False	57.400000000000006	0.216588972023164
TIK	150	1	False	57.50000000000001	0.2148220321167964
TIK	150	1	False	57.6	0.2130686281765537
TIK	150	1	False	57.7	0.2113286968279315
TIK	150	1	False	57.8	0.2096021739388215
TIK	150	1	False	57.900000000000006	0.2078889946496807
TIK	150	1	False	58.00000000000001	0.2061890934032138
TIK	150	1	False	58.1	0.2045024039735677
TIK	150	1	False	58.2	0.2028288594950362
TIK	150	1	False	58.3	0.2011683924902806
TIK	150	1	False	58.400000000000006	0.199520934898056
TIK	150	1	False	58.50000000000001	0.1978864181004573
TIK	150	1	False	58.6	0.1962647729496754
TIK	150	1	False	58.7	0.1946559297942706
TIK	150	1	False	58.8	0.1930598185049611
TIK	150	1	False	58.900000000000006	0.1914763684999341
TIK	150	1	False	59.00000000000001	0.1899055087696737
TIK	150	1	False	59.1	0.1883471679013148
TIK	150	1	False	59.2	0.1868012741025226
TIK	150	1	False	59.3	0.185267755224899
TIK	150	1	False	59.400000000000006	0.183746538786924
TIK	150	1	False	59.50000000000001	0.1822375519964266
TIK	150	1	False	59.6	0.1807407217726001
TIK	150	1	False	59.7	0.1792559747675522
TIK	150	1	False	59.8	0.1777832373874062
TIK	150	1	False	59.900000000000006	0.1763224358129469
TIK	150	1	False	60.00000000000001	0.1748734960198213
TIK	150	1	False	60.1	0.1734363437982961
TIK	150	1	False	60.2	0.1720109047725753
TIK	150	1	False	60.3	0.1705971044196854
TIK	150	1	False	60.400000000000006	0.1691948680879277
TIK	150	1	False	60.50000000000001	0.1678041210149076
TIK	150	1	False	60.6	0.1664247883451409
TIK	150	1	False	60.7	0.1650567951472459
TIK	150	1	False	60.8	0.1637000664307216
TIK	150	1	False	60.900000000000006	0.1623545271623221
TIK	150	1	False	61.00000000000001	0.1610201022820282
TIK	150	1	False	61.1	0.1596967167186212
TIK	150	1	False	61.2	0.1583842954048672
TIK	150	1	False	61.3	0.1570827632923144
TIK	150	1	False	61.400000000000006	0.1557920453657089
TIK	150	1	False	61.50000000000001	0.1545120666570342
TIK	150	1	False	61.6	0.1532427522591812
TIK	150	1	False	61.7	0.1519840273392516
TIK	150	1	False	61.8	0.1507358171515011
TIK	150	1	False	61.900000000000006	0.1494980470499292
TIK	150	1	False	62.00000000000001	0.1482706425005174
TIK	150	1	False	62.1	0.1470535290931249
TIK	150	1	False	62.2	0.1458466325530441
TIK	150	1	False	62.3	0.1446498787522243
TIK	150	1	False	62.400000000000006	0.143463193720166
TIK	150	1	False	62.50000000000001	0.142286503654492
TIK	150	1	False	62.6	0.1411197349312037
TIK	150	1	False	62.7	0.1399628141146209
TIK	150	1	False	62.8	0.1388156679670199
TIK	150	1	False	62.900000000000006	0.1376782234579659
TIK	150	1	False	63.00000000000001	0.1365504077733515
TIK	150	1	False	63.1	0.135432148324144
TIK	150	1	False	63.2	0.1343233727548457
TIK	150	1	False	63.3	0.1332240089516753
TIK	150	1	False	63.400000000000006	0.132133985050473
TIK	150	1	False	63.50000000000001	0.1310532294443357
TIK	150	1	False	63.6	0.1299816707909867
TIK	150	1	False	63.7	0.1289192380198857
TIK	150	1	False	63.8	0.1278658603390838
TIK	150	1	False	63.900000000000006	0.1268214672418286
TIK	150	1	False	64.0	0.1257859885129228
TIK	150	1	False	64.1	0.1247593542348452
TIK	150	1	False	64.2	0.1237414947936327
TIK	150	1	False	64.3	0.1227323408845363
TIK	150	1	False	64.39999999999999	0.1217318235174468
TIK	150	1	False	64.5	0.1207398740221022
TIK	150	1	False	64.6	0.1197564240530777
TIK	150	1	False	64.7	0.1187814055945634
TIK	150	1	False	64.8	0.1178147509649366
TIK	150	1	False	64.89999999999999	0.1168563928211281
TIK	150	1	False	65.0	0.115906264162793
TIK	150	1	False	65.1	0.1149642983362865
TIK	150	1	False	65.2	0.1140304290384493
TIK	150	1	False	65.3	0.1131045903202091
TIK	150	1	False	65.39999999999999	0.112186716589999
TIK	150	1	False	65.5	0.111276742617001
TIK	150	1	False	65.6	0.1103746035342154
TIK	150	1	False	65.7	0.1094802348413611
TIK	150	1	False	65.8	0.1085935724076121
TIK	150	1	False	65.89999999999999	0.1077145524741722
TIK	150	1	False	66.0	0.1068431116566921
TIK	150	1	False	66.1	0.1059791869475356
TIK	150	1	False	66.2	0.1051227157178936
TIK	150	1	False	66.3	0.1042736357197538
TIK	150	1	False	66.39999999999999	0.1034318850877279
TIK	150	1	False	66.5	0.1025974023407397
TIK	150	1	False	66.6	0.1017701263835799
TIK	150	1	False	66.7	0.1009499965083269
TIK	150	1	False	66.8	0.100136952395641
TIK	150	1	False	66.89999999999999	0.0993309341159334
TIK	150	1	False	67.0	0.0985318821304137
TIK	150	1	False	67.1	0.097739737292019
TIK	150	1	False	67.2	0.0969544408462274
TIK	150	1	False	67.3	0.0961759344317612
TIK	150	1	False	67.39999999999999	0.0954041600811783
TIK	150	1	False	67.5	0.0946390602213606
TIK	150	1	False	67.6	0.0938805776738982
TIK	150	1	False	67.7	0.0931286556553724
TIK	150	1	False	67.8	0.0923832377775437
TIK	150	1	False	67.89999999999999	0.0916442680474436
TIK	150	1	False	68.0	0.0909116908673757
TIK	150	1	False	68.1	0.0901854510348274
TIK	150	1	False	68.2	0.0894654937422949
TIK	150	1	False	68.3	0.0887517645770255
TIK	150	1	False	68.39999999999999	0.0880442095206774
TIK	150	1	False	68.5	0.0873427749489015
TIK	150	1	False	68.6	0.0866474076308469
TIK	150	1	False	68.7	0.0859580547285914
TIK	150	1	False	68.8	0.0852746637965021
TIK	150	1	False	68.89999999999999	0.0845971827805253
TIK	150	1	False	69.0	0.0839255600174097
TIK	150	1	False	69.1	0.0832597442338645
TIK	150	1	False	69.2	0.0825996845456556
TIK	150	1	False	69.3	0.08194533045664
TIK	150	1	False	69.39999999999999	0.081296631857742
TIK	150	1	False	69.5	0.0806535390258729
TIK	150	1	False	69.6	0.0800160026227965
TIK	150	1	False	69.7	0.0793839736939403
TIK	150	1	False	69.8	0.0787574036671584
TIK	150	1	False	69.89999999999999	0.0781362443514423
TIK	150	1	False	70.0	0.0775204479355873
TIK	150	1	False	70.1	0.0769099669868115
TIK	150	1	False	70.2	0.0763047544493325
TIK	150	1	False	70.3	0.0757047636429006
TIK	150	1	False	70.39999999999999	0.0751099482612924
TIK	150	1	False	70.5	0.0745202623707657
TIK	150	1	False	70.6	0.0739356604084768
TIK	150	1	False	70.7	0.0733560971808616
TIK	150	1	False	70.8	0.0727815278619834
TIK	150	1	False	70.89999999999999	0.0722119079918475
TIK	150	1	False	71.0	0.071647193474683
TIK	150	1	False	71.1	0.0710873405771978
TIK	150	1	False	71.2	0.070532305926801
TIK	150	1	False	71.3	0.0699820465098013
TIK	150	1	False	71.39999999999999	0.069436519669577
TIK	150	1	False	71.5	0.0688956831047223
TIK	150	1	False	71.6	0.0683594948671699
TIK	150	1	False	71.7	0.0678279133602905
TIK	150	1	False	71.8	0.0673008973369719
TIK	150	1	False	71.89999999999999	0.0667784058976772
TIK	150	1	False	72.0	0.0662603984884844
TIK	150	1	False	72.1	0.065746834899108
TIK	150	1	False	72.2	0.0652376752609029
TIK	150	1	False	72.3	0.0647328800448538
TIK	150	1	False	72.39999999999999	0.0642324100595483
TIK	150	1	False	72.5	0.063736226449136
TIK	150	1	False	72.6	0.0632442906912763
TIK	150	1	False	72.7	0.0627565645950714
TIK	150	1	False	72.8	0.0622730102989904
TIK	150	1	False	72.89999999999999	0.0617935902687813
TIK	150	1	False	73.0	0.0613182672953741
TIK	150	1	False	73.1	0.0608470044927758
TIK	150	1	False	73.2	0.0603797652959555
TIK	150	1	False	73.3	0.0599165134587248
TIK	150	1	False	73.39999999999999	0.0594572130516091
TIK	150	1	False	73.5	0.0590018284597151
TIK	150	1	False	73.6	0.0585503243805927
TIK	150	1	False	73.7	0.0581026658220918
TIK	150	1	False	73.8	0.0576588181002165
TIK	150	1	False	73.89999999999999	0.057218746836975
TIK	150	1	False	74.0	0.0567824179582283
TIK	150	1	False	74.1	0.056349797691536
TIK	150	1	False	74.2	0.0559208525640014
TIK	150	1	False	74.3	0.0554955494001158
TIK	150	1	False	74.39999999999999	0.0550738553196022
TIK	150	1	False	74.5	0.0546557377352601
TIK	150	1	False	74.6	0.0542411643508104
TIK	150	1	False	74.7	0.0538301031587421
TIK	150	1	False	74.8	0.0534225224381612
TIK	150	1	False	74.89999999999999	0.0530183907526408
TIK	150	1	False	75.0	0.0526176769480753
TIK	150	1	False	75.1	0.0522203501505365
TIK	150	1	False	75.2	0.0518263797641345
TIK	150	1	False	75.3	0.0514357354688821
TIK	150	1	False	75.39999999999999	0.0510483872185626
TIK	150	1	False	75.5	0.0506643052386049
TIK	150	1	False	75.6	0.0502834600239611
TIK	150	1	False	75.7	0.0499058223369911
TIK	150	1	False	75.8	0.0495313632053525
TIK	150	1	False	75.89999999999999	0.0491600539198973
TIK	150	1	False	76.0	0.0487918660325741
TIK	150	1	False	76.1	0.0484267713543379
TIK	150	1	False	76.2	0.0480647419530664
TIK	150	1	False	76.3	0.0477057501514844
TIK	150	1	False	76.39999999999999	0.0473497685250949
TIK	150	1	False	76.5	0.0469967699001188
TIK	150	1	False	76.6	0.0466467273514425
TIK	150	1	False	76.7	0.0462996142005735
TIK	150	1	False	76.8	0.0459554040136056
TIK	150	1	False	76.9	0.0456140705991914
TIK	150	1	False	77.0	0.0452755880065257
TIK	150	1	False	77.1	0.0449399305233361
TIK	150	1	False	77.2	0.0446070726738846
TIK	150	1	False	77.3	0.0442769892169782
TIK	150	1	False	77.4	0.0439496551439892
TIK	150	1	False	77.5	0.0436250456768853
TIK	150	1	False	77.6	0.0433031362662705
TIK	150	1	False	77.7	0.0429839025894355
TIK	150	1	False	77.8	0.0426673205484187
TIK	150	1	False	77.9	0.0423533662680779
TIK	150	1	False	78.0	0.0420420160941728
TIK	150	1	False	78.1	0.0417332465914572
TIK	150	1	False	78.2	0.041427034541784
TIK	150	1	False	78.3	0.0411233569422194
TIK	150	1	False	78.4	0.040822191003169
TIK	150	1	False	78.5	0.0405235141465152
TIK	150	1	False	78.6	0.0402273040037656
TIK	150	1	False	78.7	0.0399335384142127
TIK	150	1	False	78.8	0.0396421954231054
TIK	150	1	False	78.9	0.0393532532798319
TIK	150	1	False	79.0	0.039066690436114
TIK	150	1	False	79.1	0.0387824855442129
TIK	150	1	False	79.2	0.0385006174551474
TIK	150	1	False	79.3	0.0382210652169234
TIK	150	1	False	79.4	0.0379438080727749
TIK	150	1	False	79.5	0.0376688254594176
TIK	150	1	False	79.6	0.0373960970053136
TIK	150	1	False	79.7	0.0371256025289486
TIK	150	1	False	79.8	0.0368573220371209
TIK	150	1	False	79.9	0.0365912357232422
TIK	150	1	False	80.0	0.0363273239656507
TIK	150	1	False	80.1	0.036065567325936
TIK	150	1	False	80.2	0.0358059465472758
TIK	150	1	False	80.3	0.0355484425527855
TIK	150	1	False	80.4	0.0352930364438786
TIK	150	1	False	80.5	0.0350397094986406
TIK	150	1	False	80.6	0.0347884431702135
TIK	150	1	False	80.7	0.0345392190851935
TIK	150	1	False	80.8	0.0342920190420402
TIK	150	1	False	80.9	0.0340468250094978
TIK	150	1	False	81.0	0.0338036191250288
TIK	150	1	False	81.1	0.033562383693259
TIK	150	1	False	81.2	0.033323101184435
TIK	150	1	False	81.3	0.0330857542328943
TIK	150	1	False	81.4	0.0328503256355452
TIK	150	1	False	81.5	0.0326167983503615
TIK	150	1	False	81.6	0.0323851554948868
TIK	150	1	False	81.7	0.0321553803447522
TIK	150	1	False	81.8	0.0319274563322046
TIK	150	1	False	81.9	0.0317013670446481
TIK	150	1	False	82.0	0.0314770962231961
TIK	150	1	False	82.1	0.0312546277612355
TIK	150	1	False	82.2	0.0310339457030034
TIK	150	1	False	82.3	0.0308150342421742
TIK	150	1	False	82.4	0.0305978777204589
TIK	150	1	False	82.5	0.0303824606262163
TIK	150	1	False	82.6	0.0301687675930754
TIK	150	1	False	82.7	0.0299567833985692
TIK	150	1	False	82.8	0.0297464929627804
TIK	150	1	False	82.9	0.0295378813469978
TIK	150	1	False	83.0	0.0293309337523849
TIK	150	1	False	83.1	0.0291256355186593
TIK	150	1	False	83.2	0.028921972122783
TIK	150	1	False	83.3	0.0287199291776651
TIK	150	1	False	83.4	0.028519492430874
TIK	150	1	False	83.5	0.0283206477633624
TIK	150	1	False	83.6	0.0281233811882019
TIK	150	1	False	83.7	0.0279276788493294
TIK	150	1	False	83.8	0.0277335270203043
TIK	150	1	False	83.9	0.027540912103076
TIK	150	1	False	84.0	0.0273498206267633
TIK	150	1	False	84.1	0.0271602392464433
TIK	150	1	False	84.2	0.0269721547419518
TIK	150	1	False	84.3	0.0267855540166941
TIK	150	1	False	84.4	0.0266004240964663
TIK	150	1	False	84.5	0.0264167521282869
TIK	150	1	False	84.6	0.0262345253792393
TIK	150	1	False	84.7	0.0260537312353242
TIK	150	1	False	84.8	0.0258743572003226
TIK	150	1	False	84.9	0.0256963908946688
TIK	150	1	False	85.0	0.0255198200543337
TIK	150	1	False	85.1	0.0253446325297183
TIK	150	1	False	85.2	0.0251708162845568
TIK	150	1	False	85.3	0.0249983593948302
TIK	150	1	False	85.4	0.0248272500476895
TIK	150	1	False	85.5	0.0246574765403888
TIK	150	1	False	85.6	0.024489027279228
TIK	150	1	False	85.7	0.0243218907785055
TIK	150	1	False	85.8	0.0241560556594804
TIK	150	1	False	85.9	0.023991510649344
TIK	150	1	False	86.0	0.0238282445802011
TIK	150	1	False	86.1	0.0236662463880608
TIK	150	1	False	86.2	0.0235055051118363
TIK	150	1	False	86.3	0.0233460098923543
TIK	150	1	False	86.4	0.0231877499713731
TIK	150	1	False	86.5	0.0230307146906107
TIK	150	1	False	86.6	0.0228748934907814
TIK	150	1	False	86.7	0.0227202759106414
TIK	150	1	False	86.8	0.0225668515860431
TIK	150	1	False	86.9	0.0224146102489994
TIK	150	1	False	87.0	0.0222635417267556
TIK	150	1	False	87.1	0.0221136359408701
TIK	150	1	False	87.2	0.0219648829063049
TIK	150	1	False	87.3	0.0218172727305231
TIK	150	1	False	87.4	0.0216707956125966
TIK	150	1	False	87.5	0.0215254418423205
TIK	150	1	False	87.6	0.0213812017993374
TIK	150	1	False	87.7	0.0212380659522694
TIK	150	1	False	87.8	0.0210960248578582
TIK	150	1	False	87.9	0.0209550691601133
TIK	150	1	False	88.0	0.0208151895894695
TIK	150	1	False	88.1	0.0206763769619504
TIK	150	1	False	88.2	0.0205386221783419
TIK	150	1	False	88.3	0.0204019162233723
TIK	150	1	False	88.4	0.020266250164901
TIK	150	1	False	88.5	0.0201316151531144
TIK	150	1	False	88.6	0.0199980024197301
TIK	150	1	False	88.7	0.0198654032772083
TIK	150	1	False	88.8	0.0197338091179712
TIK	150	1	False	88.9	0.0196032114136292
TIK	150	1	False	89.0	0.0194736017142159
TIK	150	1	False	89.1	0.0193449716474288
TIK	150	1	False	89.2	0.0192173129178786
TIK	150	1	False	89.3	0.0190906173063456
TIK	150	1	False	89.4	0.0189648766690426
TIK	150	1	False	89.5	0.0188400829368857
TIK	150	1	False	89.6	0.0187162281147718
TIK	150	1	False	89.7	0.0185933042808633
TIK	150	1	False	89.8	0.0184713035858796
TIK	150	1	False	89.9	0.0183502182523956
TIK	150	1	False	90.0	0.0182300405741469
TIK	150	1	False	90.1	0.0181107629153422
TIK	150	1	False	90.2	0.0179923777099815
TIK	150	1	False	90.3	0.0178748774611822
TIK	150	1	False	90.4	0.0177582547405105
TIK	150	1	False	90.5	0.0176425021873204
TIK	150	1	False	90.6	0.0175276125080985
TIK	150	1	False	90.7	0.0174135784758154
TIK	150	1	False	90.8	0.0173003929292838
TIK	150	1	False	90.9	0.0171880487725221
TIK	150	1	False	91.0	0.0170765389741252
TIK	150	1	False	91.1	0.0169658565666404
TIK	150	1	False	91.2	0.0168559946459508
TIK	150	1	False	91.3	0.0167469463706632
TIK	150	1	False	91.4	0.0166387049615034
TIK	150	1	False	91.5	0.0165312637007164
TIK	150	1	False	91.6	0.0164246159314733
TIK	150	1	False	91.7	0.0163187550572834
TIK	150	1	False	91.8	0.0162136745414126
TIK	150	1	False	91.9	0.0161093679063071
TIK	150	1	False	92.0	0.0160058287330232
TIK	150	1	False	92.1	0.0159030506606622
TIK	150	1	False	92.2	0.0158010273858117
TIK	150	1	False	92.3	0.0156997526619914
TIK	150	1	False	92.4	0.015599220299105
TIK	150	1	False	92.5	0.0154994241628977
TIK	150	1	False	92.6	0.0154003581744183
TIK	150	1	False	92.7	0.0153020163094873
TIK	150	1	False	92.8	0.0152043925981702
TIK	150	1	False	92.9	0.0151074811242554
TIK	150	1	False	93.0	0.015011276024738
TIK	150	1	False	93.1	0.0149157714893087
TIK	150	1	False	93.2	0.0148209617598467
TIK	150	1	False	93.3	0.0147268411299191
TIK	150	1	False	93.4	0.0146334039442842
TIK	150	1	False	93.5	0.0145406445984003
TIK	150	1	False	93.6	0.0144485575379388
TIK	150	1	False	93.7	0.0143571372583029
TIK	150	1	False	93.8	0.0142663783041505
TIK	150	1	False	93.9	0.0141762752689217
TIK	150	1	False	94.0	0.0140868227943716
TIK	150	1	False	94.1	0.0139980155701073
TIK	150	1	False	94.2	0.0139098483331296
TIK	150	1	False	94.3	0.0138223158673791
TIK	150	1	False	94.4	0.0137354130032872
TIK	150	1	False	94.5	0.013649134617331
TIK	150	1	False	94.6	0.0135634756315932
TIK	150	1	False	94.7	0.013478431013326
TIK	150	1	False	94.8	0.0133939957745194
TIK	150	1	False	94.9	0.0133101649714735
TIK	150	1	False	95.0	0.0132269337043761
TIK	150	1	False	95.1	0.0131442971168831
TIK	150	1	False	95.2	0.0130622503957039
TIK	150	1	False	95.3	0.0129807887701907
TIK	150	1	False	95.4	0.0128999075119321
TIK	150	1	False	95.5	0.0128196019343505
TIK	150	1	False	95.6	0.0127398673923032
TIK	150	1	False	95.7	0.0126606992816884
TIK	150	1	False	95.8	0.012582093039054
TIK	150	1	False	95.9	0.0125040441412111
TIK	150	1	False	96.0	0.0124265481048511
TIK	150	1	False	96.1	0.0123496004861663
TIK	150	1	False	96.2	0.0122731968804747
TIK	150	1	False	96.3	0.0121973329218485
TIK	150	1	False	96.4	0.0121220042827456
TIK	150	1	False	96.5	0.0120472066736461
TIK	150	1	False	96.6	0.011972935842691
TIK	150	1	False	96.7	0.0118991875753252
TIK	150	1	False	96.8	0.011825957693944
TIK	150	1	False	96.9	0.0117532420575435
TIK	150	1	False	97.0	0.0116810365613731
TIK	150	1	False	97.1	0.0116093371365931
TIK	150	1	False	97.2	0.011538139749935
TIK	150	1	False	97.3	0.0114674404033645
TIK	150	1	False	97.4	0.0113972351337491
TIK	150	1	False	97.5	0.0113275200125284
TIK	150	1	False	97.6	0.011258291145387
TIK	150	1	False	97.7	0.0111895446719323
TIK	150	1	False	97.8	0.0111212767653735
TIK	150	1	False	97.9	0.0110534836322054
TIK	150	1	False	98.0	0.0109861615118946
TIK	150	1	False	98.1	0.0109193066765691
TIK	150	1	False	98.2	0.0108529154307101
TIK	150	1	False	98.3	0.0107869841108486
TIK	150	1	False	98.4	0.010721509085263
TIK	150	1	False	98.5	0.0106564867536813
TIK	150	1	False	98.6	0.0105919135469855
TIK	150	1	False	98.7	0.0105277859269188
TIK	150	1	False	98.8	0.010464100385796
TIK	150	1	False	98.9	0.0104008534462171
TIK	150	1	False	99.0	0.0103380416607826
TIK	150	1	False	99.1	0.0102756616118132
TIK	150	1	False	99.2	0.0102137099110708
TIK	150	1	False	99.3	0.0101521831994831
TIK	150	1	False	99.4	0.0100910781468708
TIK	150	1	False	99.5	0.0100303914516773
TIK	150	1	False	99.6	0.0099701198407012
TIK	150	1	False	99.7	0.0099102600688313
TIK	150	1	False	99.8	0.0098508089187846
TIK	150	1	False	99.9	0.0097917632008465
TIK	150	1	False	100.0	0.0097331197526137
TIK	150	1	False	100.1	0.0096748754387394
TIK	150	1	False	100.2	0.0096170271506818
TIK	150	1	False	100.3	0.0095595718064538
TIK	150	1	False	100.4	0.0095025063503765
TIK	150	1	False	100.5	0.0094458277528342
TIK	150	1	False	100.6	0.0093895330100324
TIK	150	1	False	100.7	0.0093336191437575
TIK	150	1	False	100.8	0.0092780832011396
TIK	150	1	False	100.9	0.0092229222544173
TIK	150	1	False	101.0	0.0091681334007049
TIK	150	1	False	101.1	0.0091137137617616
TIK	150	1	False	101.2	0.0090596604837632
TIK	150	1	False	101.3	0.0090059707370764
TIK	150	1	False	101.4	0.0089526417160346
TIK	150	1	False	101.5	0.0088996706387165
TIK	150	1	False	101.6	0.0088470547467265
TIK	150	1	False	101.7	0.0087947913049773
TIK	150	1	False	101.8	0.0087428776014751
TIK	150	1	False	101.9	0.0086913109471061
TIK	150	1	False	102.0	0.0086400886754259
TIK	150	1	False	102.1	0.0085892081424505
TIK	150	1	False	102.2	0.0085386667264492
TIK	150	1	False	102.3	0.0084884618277402
TIK	150	1	False	102.4	0.0084385908684874
TIK	150	1	False	102.5	0.0083890512924999
TIK	150	1	False	102.6	0.0083398405650328
TIK	150	1	False	102.7	0.0082909561725907
TIK	150	1	False	102.8	0.0082423956227323
TIK	150	1	False	102.9	0.0081941564438774
TIK	150	1	False	103.0	0.0081462361851163
TIK	150	1	False	103.1	0.0080986324160193
TIK	150	1	False	103.2	0.0080513427264504
TIK	150	1	False	103.3	0.008004364726381
TIK	150	1	False	103.4	0.0079576960457061
TIK	150	1	False	103.5	0.0079113343340628
TIK	150	1	False	103.6	0.0078652772606491
TIK	150	1	False	103.7	0.0078195225140462
TIK	150	1	False	103.8	0.0077740678020416
TIK	150	1	False	103.9	0.0077289108514536
TIK	150	1	False	104.0	0.0076840494079586
TIK	150	1	False	104.1	0.0076394812359188
TIK	150	1	False	104.2	0.0075952041182128
TIK	150	1	False	104.3	0.007551215856067
TIK	150	1	False	104.4	0.0075075142688888
TIK	150	1	False	104.5	0.0074640971941019
TIK	150	1	False	104.6	0.0074209624869824
TIK	150	1	False	104.7	0.0073781080204973
TIK	150	1	False	104.8	0.0073355316851439
TIK	150	1	False	104.9	0.0072932313887913
TIK	150	1	False	105.0	0.0072512050565231
TIK	150	1	False	105.1	0.0072094506304815
TIK	150	1	False	105.2	0.0071679660697135
TIK	150	1	False	105.3	0.007126749350018
TIK	150	1	False	105.4	0.0070857984637948
TIK	150	1	False	105.5	0.0070451114198944
TIK	150	1	False	105.6	0.0070046862434703
TIK	150	1	False	105.7	0.0069645209758319
TIK	150	1	False	105.8	0.0069246136742988
TIK	150	1	False	105.9	0.0068849624120572
TIK	150	1	False	106.0	0.0068455652780172
TIK	150	1	False	106.1	0.0068064203766711
TIK	150	1	False	106.2	0.0067675258279543
TIK	150	1	False	106.3	0.0067288797671059
TIK	150	1	False	106.4	0.0066904803445323
TIK	150	1	False	106.5	0.0066523257256706
TIK	150	1	False	106.6	0.0066144140908546
TIK	150	1	False	106.7	0.0065767436351813
TIK	150	1	False	106.8	0.0065393125683787
TIK	150	1	False	106.9	0.0065021191146755
TIK	150	1	False	107.0	0.0064651615126714
TIK	150	1	False	107.1	0.0064284380152089
TIK	150	1	False	107.2	0.0063919468892465
TIK	150	1	False	107.3	0.0063556864157327
TIK	150	1	False	107.4	0.0063196548894815
TIK	150	1	False	107.5	0.0062838506190492
TIK	150	1	False	107.6	0.0062482719266122
TIK	150	1	False	107.7	0.006212917147846
TIK	150	1	False	107.8	0.0061777846318051
TIK	150	1	False	107.9	0.0061428727408048
TIK	150	1	False	108.0	0.0061081798503034
TIK	150	1	False	108.1	0.0060737043487857
TIK	150	1	False	108.2	0.0060394446376479
TIK	150	1	False	108.3	0.0060053991310833
TIK	150	1	False	108.4	0.0059715662559694
TIK	150	1	False	108.5	0.0059379444517554
TIK	150	1	False	108.6	0.0059045321703519
TIK	150	1	False	108.7	0.0058713278760206
TIK	150	1	False	108.8	0.0058383300452655
TIK	150	1	False	108.9	0.0058055371667253
TIK	150	1	False	109.0	0.0057729477410666
TIK	150	1	False	109.1	0.0057405602808779
TIK	150	1	False	109.2	0.0057083733105655
TIK	150	1	False	109.3	0.005676385366249
TIK	150	1	False	109.4	0.0056445949956591
TIK	150	1	False	109.5	0.0056130007580357
TIK	150	1	False	109.6	0.0055816012240271
TIK	150	1	False	109.7	0.0055503949755903
TIK	150	1	False	109.8	0.0055193806058921
TIK	150	1	False	109.9	0.0054885567192108
TIK	150	1	False	110.0	0.00545792193084
TIK	150	1	False	110.1	0.0054274748669917
TIK	150	1	False	110.2	0.005397214164702
TIK	150	1	False	110.3	0.0053671384717359
TIK	150	1	False	110.4	0.0053372464464949
TIK	150	1	False	110.5	0.005307536757924
TIK	150	1	False	110.6	0.0052780080854202
TIK	150	1	False	110.7	0.0052486591187419
TIK	150	1	False	110.8	0.0052194885579191
TIK	150	1	False	110.9	0.0051904951131644
TIK	150	1	False	111.0	0.0051616775047848
TIK	150	1	False	111.1	0.0051330344630943
TIK	150	1	False	111.2	0.0051045647283279
TIK	150	1	False	111.3	0.0050762670505555
TIK	150	1	False	111.4	0.0050481401895973
TIK	150	1	False	111.5	0.0050201829149396
TIK	150	1	False	111.6	0.0049923940056518
TIK	150	1	False	111.7	0.004964772250304
TIK	150	1	False	111.8	0.0049373164468852
TIK	150	1	False	111.9	0.0049100254027224
TIK	150	1	False	112.0	0.0048828979344009
TIK	150	1	False	112.1	0.0048559328676843
TIK	150	1	False	112.2	0.0048291290374366
TIK	150	1	False	112.3	0.0048024852875439
TIK	150	1	False	112.4	0.0047760004708378
TIK	150	1	False	112.5	0.0047496734490185
TIK	150	1	False	112.6	0.0047235030925794
TIK	150	1	False	112.7	0.0046974882807323
TIK	150	1	False	112.8	0.0046716279013332
TIK	150	1	False	112.9	0.0046459208508086
TIK	150	1	False	113.0	0.0046203660340829
TIK	150	1	False	113.1	0.0045949623645063
TIK	150	1	False	113.2	0.0045697087637833
TIK	150	1	False	113.3	0.004544604161902
TIK	150	1	False	113.4	0.0045196474970641
TIK	150	1	False	113.5	0.0044948377156155
TIK	150	1	False	113.6	0.0044701737719774
TIK	150	1	False	113.7	0.0044456546285785
TIK	150	1	False	113.8	0.0044212792557873
TIK	150	1	False	113.9	0.0043970466318458
TIK	150	1	False	114.0	0.0043729557428027
TIK	150	1	False	114.1	0.0043490055824482
TIK	150	1	False	114.2	0.0043251951522493
TIK	150	1	False	114.3	0.0043015234612853
TIK	150	1	False	114.4	0.004277989526184
TIK	150	1	False	114.5	0.0042545923710592
TIK	150	1	False	114.6	0.0042313310274476
TIK	150	1	False	114.7	0.0042082045342473
TIK	150	1	False	114.8	0.0041852119376566
TIK	150	1	False	114.9	0.0041623522911131
TIK	150	1	False	115.0	0.0041396246552338
TIK	150	1	False	115.1	0.0041170280977555
TIK	150	1	False	115.2	0.0040945616934759
TIK	150	1	False	115.3	0.0040722245241951
TIK	150	1	False	115.4	0.0040500156786579
TIK	150	1	False	115.5	0.0040279342524965
TIK	150	1	False	115.6	0.0040059793481738
TIK	150	1	False	115.7	0.0039841500749272
TIK	150	1	False	115.8	0.003962445548713
TIK	150	1	False	115.9	0.0039408648921513
TIK	150	1	False	116.0	0.0039194072344713
TIK	150	1	False	116.1	0.0038980717114575
TIK	150	1	False	116.2	0.003876857465396
TIK	150	1	False	116.3	0.0038557636450216
TIK	150	1	False	116.4	0.0038347894054652
TIK	150	1	False	116.5	0.0038139339082021
TIK	150	1	False	116.6	0.0037931963209999
TIK	150	1	False	116.7	0.0037725758178683
TIK	150	1	False	116.8	0.0037520715790081
TIK	150	1	False	116.9	0.0037316827907612
TIK	150	1	False	117.0	0.0037114086455614
TIK	150	1	False	117.1	0.0036912483418852
TIK	150	1	False	117.2	0.003671201084203
TIK	150	1	False	117.3	0.0036512660829316
TIK	150	1	False	117.4	0.003631442554386
TIK	150	1	False	117.5	0.0036117297207325
TIK	150	1	False	117.6	0.0035921268099421
TIK	150	1	False	117.7	0.0035726330557441
TIK	150	1	False	117.8	0.0035532476975805
TIK	150	1	False	117.9	0.0035339699805605
TIK	150	1	False	118.0	0.0035147991554157
TIK	150	1	False	118.1	0.0034957344784557
TIK	150	1	False	118.2	0.0034767752115238
TIK	150	1	False	118.3	0.003457920621954
TIK	150	1	False	118.4	0.0034391699825274
TIK	150	1	False	118.5	0.0034205225714296
TIK	150	1	False	118.6	0.0034019776722083
TIK	150	1	False	118.7	0.0033835345737319
TIK	150	1	False	118.8	0.0033651925701475
TIK	150	1	False	118.9	0.0033469509608399
TIK	150	1	False	119.0	0.0033288090503915
TIK	150	1	False	119.1	0.0033107661485414
TIK	150	1	False	119.2	0.0032928215701461
TIK	150	1	False	119.3	0.0032749746351397
TIK	150	1	False	119.4	0.0032572246684951
TIK	150	1	False	119.5	0.0032395710001852
TIK	150	1	False	119.6	0.003222012965145
TIK	150	1	False	119.7	0.0032045499032332
TIK	150	1	False	119.8	0.0031871811591952
TIK	150	1	False	119.9	0.0031699060826256
TIK	150	1	False	120.0	0.003152724027932
TIK	150	1	False	120.1	0.003135634354298
TIK	150	1	False	120.2	0.0031186364256477
TIK	150	1	False	120.3	0.0031017296106101
TIK	150	1	False	120.4	0.0030849132824835
TIK	150	1	False	120.5	0.003068186819201
TIK	150	1	False	120.6	0.0030515496032955
TIK	150	1	False	120.7	0.0030350010218662
TIK	150	1	False	120.8	0.0030185404665443
TIK	150	1	False	120.9	0.0030021673334594
TIK	150	1	False	121.0	0.002985881023207
TIK	150	1	False	121.1	0.0029696809408151
TIK	150	1	False	121.2	0.0029535664957121
TIK	150	1	False	121.3	0.0029375371016949
TIK	150	1	False	121.4	0.0029215921768964
TIK	150	1	False	121.5	0.0029057311437549
TIK	150	1	False	121.6	0.0028899534289826
TIK	150	1	False	121.7	0.0028742584635349
TIK	150	1	False	121.8	0.00285864568258
TIK	150	1	False	121.9	0.0028431145254686
TIK	150	1	False	122.0	0.0028276644357045
TIK	150	1	False	122.1	0.0028122948609149
TIK	150	1	False	122.2	0.002797005252821
TIK	150	1	False	122.3	0.0027817950672095
TIK	150	1	False	122.4	0.0027666637639042
TIK	150	1	False	122.5	0.0027516108067372
TIK	150	1	False	122.6	0.0027366356635214
TIK	150	1	False	122.7	0.002721737806023
TIK	150	1	False	122.8	0.0027069167099337
TIK	150	1	False	122.9	0.0026921718548442
TIK	150	1	False	123.0	0.0026775027242171
TIK	150	1	False	123.1	0.0026629088053608
TIK	150	1	False	123.2	0.0026483895894029
TIK	150	1	False	123.3	0.0026339445712649
TIK	150	1	False	123.4	0.0026195732496363
TIK	150	1	False	123.5	0.0026052751269493
TIK	150	1	False	123.6	0.0025910497093541
TIK	150	1	False	123.7	0.0025768965066939
TIK	150	1	False	123.8	0.0025628150324806
TIK	150	1	False	123.9	0.0025488048038705
TIK	150	1	False	124.0	0.0025348653416406
TIK	150	1	False	124.1	0.0025209961701651
TIK	150	1	False	124.2	0.0025071968173914
TIK	150	1	False	124.3	0.002493466814818
TIK	150	1	False	124.4	0.0024798056974708
TIK	150	1	False	124.5	0.002466213003881
TIK	150	1	False	124.6	0.0024526882760628
TIK	150	1	False	124.7	0.0024392310594912
TIK	150	1	False	124.8	0.0024258409030803
TIK	150	1	False	124.9	0.0024125173591619
TIK	150	1	False	125.0	0.0023992599834638
TIK	150	1	False	125.1	0.0023860683350894
TIK	150	1	False	125.2	0.0023729419764965
TIK	150	1	False	125.3	0.0023598804734766
TIK	150	1	False	125.4	0.0023468833951351
TIK	150	1	False	125.5	0.002333950313871
TIK	150	1	False	125.6	0.0023210808053571
TIK	150	1	False	125.7	0.0023082744485202
TIK	150	1	False	125.8	0.0022955308255222
TIK	150	1	False	125.9	0.0022828495217406
TIK	150	1	False	126.0	0.0022702301257499
TIK	150	1	False	126.1	0.0022576722293026
TIK	150	1	False	126.2	0.0022451754273112
TIK	150	1	False	126.3	0.0022327393178296
TIK	150	1	False	126.4	0.0022203635020354
TIK	150	1	False	126.5	0.0022080475842119
TIK	150	1	False	126.6	0.0021957911717307
TIK	150	1	False	126.7	0.0021835938750343
TIK	150	1	False	126.8	0.002171455307619
TIK	150	1	False	126.9	0.002159375086018
TIK	150	1	False	127.0	0.0021473528297845
TIK	150	1	False	127.1	0.0021353881614755
TIK	150	1	False	127.2	0.0021234807066353
TIK	150	1	False	127.3	0.0021116300937795
TIK	150	1	False	127.4	0.0020998359543789
TIK	150	1	False	127.5	0.0020880979228442
TIK	150	1	False	127.6	0.0020764156365099
TIK	150	1	False	127.7	0.0020647887356195
TIK	150	1	False	127.8	0.0020532168633102
TIK	150	1	False	127.9	0.0020416996655979
TIK	150	1	False	128.0	0.0020302367913623
TIK	150	1	False	128.1	0.0020188278923326
TIK	150	1	False	128.2	0.0020074726230732
TIK	150	1	False	128.3	0.001996170640969
TIK	150	1	False	128.4	0.0019849216062118
TIK	150	1	False	128.5	0.0019737251817861
TIK	150	1	False	128.6	0.0019625810334556
TIK	150	1	False	128.7	0.0019514888297499
TIK	150	1	False	128.8	0.0019404482419504
TIK	150	1	False	128.9	0.001929458944078
TIK	150	1	False	129.0	0.0019185206128792
TIK	150	1	False	129.1	0.001907632927814
TIK	150	1	False	129.2	0.0018967955710426
TIK	150	1	False	129.3	0.001886008227413
TIK	150	1	False	129.4	0.0018752705844487
TIK	150	1	False	129.5	0.0018645823323362
TIK	150	1	False	129.6	0.0018539431639131
TIK	150	1	False	129.7	0.001843352774656
TIK	150	1	False	129.8	0.0018328108626684
TIK	150	1	False	129.9	0.0018223171286695
TIK	150	1	False	130.0	0.0018118712759822
TIK	150	1	False	130.1	0.0018014730105219
TIK	150	1	False	130.2	0.0017911220407848
TIK	150	1	False	130.3	0.0017808180778374
TIK	150	1	False	130.4	0.0017705608353047
TIK	150	1	False	130.5	0.0017603500293596
TIK	150	1	False	130.6	0.0017501853787121
TIK	150	1	False	130.7	0.0017400666045985
TIK	150	1	False	130.8	0.0017299934307707
TIK	150	1	False	130.9	0.0017199655834859
TIK	150	1	False	131.0	0.0017099827914962
TIK	150	1	False	131.1	0.0017000447860379
TIK	150	1	False	131.2	0.0016901513008219
TIK	150	1	False	131.3	0.0016803020720232
TIK	150	1	False	131.4	0.0016704968382712
TIK	150	1	False	131.5	0.0016607353406394
TIK	150	1	False	131.6	0.0016510173226359
TIK	150	1	False	131.7	0.0016413425301936
TIK	150	1	False	131.8	0.0016317107116605
TIK	150	1	False	131.9	0.0016221216177899
TIK	150	1	False	132.0	0.0016125750017315
TIK	150	1	False	132.1	0.0016030706190211
TIK	150	1	False	132.2	0.0015936082275721
TIK	150	1	False	132.3	0.0015841875876657
TIK	150	1	False	132.4	0.0015748084619416
TIK	150	1	False	132.5	0.0015654706153891
TIK	150	1	False	132.6	0.0015561738153378
TIK	150	1	False	132.7	0.0015469178314486
TIK	150	1	False	132.8	0.0015377024357045
TIK	150	1	False	132.9	0.0015285274024019
TIK	150	1	False	133.0	0.0015193925081413
TIK	150	1	False	133.1	0.0015102975318187
TIK	150	1	False	133.2	0.0015012422546165
TIK	150	1	False	133.3	0.0014922264599947
TIK	150	1	False	133.4	0.001483249933682
TIK	150	1	False	133.5	0.0014743124636675
TIK	150	1	False	133.6	0.0014654138401909
TIK	150	1	False	133.7	0.0014565538557348
TIK	150	1	False	133.8	0.0014477323050153
TIK	150	1	False	133.9	0.0014389489849733
TIK	150	1	False	134.0	0.0014302036947659
TIK	150	1	False	134.1	0.0014214962357578
TIK	150	1	False	134.2	0.001412826411512
TIK	150	1	False	134.3	0.0014041940277815
TIK	150	1	False	134.4	0.0013955988925006
TIK	150	1	False	134.5	0.0013870408157756
TIK	150	1	False	134.6	0.0013785196098764
TIK	150	1	False	134.7	0.0013700350892275
TIK	150	1	False	134.8	0.0013615870703991
TIK	150	1	False	134.9	0.0013531753720986
TIK	150	1	False	135.0	0.0013447998151609
TIK	150	1	False	135.1	0.0013364602225401
TIK	150	1	False	135.2	0.0013281564193002
TIK	150	1	False	135.3	0.0013198882326061
TIK	150	1	False	135.4	0.0013116554917144
TIK	150	1	False	135.5	0.0013034580279644
TIK	150	1	False	135.6	0.0012952956747687
TIK	150	1	False	135.7	0.0012871682676039
TIK	150	1	False	135.8	0.0012790756440013
TIK	150	1	False	135.9	0.0012710176435377
TIK	150	1	False	136.0	0.0012629941078253
TIK	150	1	False	136.1	0.0012550048805029
TIK	150	1	False	136.2	0.0012470498072255
TIK	150	1	False	136.3	0.0012391287356549
TIK	150	1	False	136.4	0.0012312415154499
TIK	150	1	False	136.5	0.0012233879982562
TIK	150	1	False	136.6	0.0012155680376965
TIK	150	1	False	136.7	0.0012077814893603
TIK	150	1	False	136.8	0.0012000282107935
TIK	150	1	False	136.9	0.0011923080614883
TIK	150	1	False	137.0	0.0011846209028726
TIK	150	1	False	137.1	0.0011769665982995
TIK	150	1	False	137.2	0.0011693450130365
TIK	150	1	False	137.3	0.0011617560142545
TIK	150	1	False	137.4	0.0011541994710174
TIK	150	1	False	137.5	0.0011466752542702
TIK	150	1	False	137.6	0.0011391832368287
TIK	150	1	False	137.7	0.0011317232933674
TIK	150	1	False	137.8	0.0011242953004081
TIK	150	1	False	137.9	0.0011168991363087
TIK	150	1	False	138.0	0.0011095346812511
TIK	150	1	False	138.1	0.0011022018172289
TIK	150	1	False	138.2	0.0010949004280361
TIK	150	1	False	138.3	0.0010876303992541
TIK	150	1	False	138.4	0.0010803916182396
TIK	150	1	False	138.5	0.001073183974112
TIK	150	1	False	138.6	0.0010660073577407
TIK	150	1	False	138.7	0.001058861661732
TIK	150	1	False	138.8	0.0010517467804161
TIK	150	1	False	138.9	0.0010446626098338
TIK	150	1	False	139.0	0.0010376090477233
TIK	150	1	False	139.1	0.0010305859935059
TIK	150	1	False	139.2	0.0010235933482731
TIK	150	1	False	139.3	0.001016631014772
TIK	150	1	False	139.4	0.001009698897391
TIK	150	1	False	139.5	0.001002796902146
TIK	150	1	False	139.6	0.0009959249366654
TIK	150	1	False	139.7	0.0009890829101754
TIK	150	1	False	139.8	0.0009822707334854
TIK	150	1	False	139.9	0.0009754883189721
TIK	150	1	False	140.0	0.000968735580565
TIK	150	1	False	140.1	0.0009620124337303
TIK	150	1	False	140.2	0.0009553187954555
TIK	150	1	False	140.3	0.000948654584233
TIK	150	1	False	140.4	0.0009420197200446
TIK	150	1	False	140.5	0.0009354141243444
TIK	150	1	False	140.6	0.000928837720043
TIK	150	1	False	140.7	0.00092229043149
TIK	150	1	False	140.8	0.0009157721844577
TIK	150	1	False	140.9	0.0009092829061235
TIK	150	1	False	141.0	0.0009028225250526
TIK	150	1	False	141.1	0.0008963909711805
TIK	150	1	False	141.2	0.0008899881757953
TIK	150	1	False	141.3	0.0008836140715193
TIK	150	1	False	141.4	0.0008772685922912
TIK	150	1	False	141.5	0.0008709516733476
TIK	150	1	False	141.6	0.0008646632512044
TIK	150	1	False	141.7	0.0008584032636376
TIK	150	1	False	141.8	0.000852171649665
TIK	150	1	False	141.9	0.0008459683495264
TIK	150	1	False	142.0	0.0008397933046643
TIK	150	1	False	142.1	0.0008336464577046
TIK	150	1	False	142.2	0.0008275277524362
TIK	150	1	False	142.3	0.0008214371337917
TIK	150	1	False	142.4	0.0008153745478264
TIK	150	1	False	142.5	0.0008093399416988
TIK	150	1	False	142.6	0.0008033332636493
TIK	150	1	False	142.7	0.0007973544629796
TIK	150	1	False	142.8	0.0007914034900321
TIK	150	1	False	142.9	0.0007854802961683
TIK	150	1	False	143.0	0.000779584833748
TIK	150	1	False	143.1	0.0007737170561072
TIK	150	1	False	143.2	0.0007678769175369
TIK	150	1	False	143.3	0.0007620643732615
TIK	150	1	False	143.4	0.000756279379416
TIK	150	1	False	143.5	0.0007505218930247
TIK	150	1	False	143.6	0.0007447918719785
TIK	150	1	False	143.7	0.0007390892750126
TIK	150	1	False	143.8	0.0007334140616838
TIK	150	1	False	143.9	0.0007277661923479
TIK	150	1	False	144.0	0.0007221456281368
TIK	150	1	False	144.1	0.0007165523309354
TIK	150	1	False	144.2	0.0007109862633587
TIK	150	1	False	144.3	0.0007054473887285
TIK	150	1	False	144.4	0.0006999356710498
TIK	150	1	False	144.5	0.0006944510749877
TIK	150	1	False	144.6	0.0006889935658437
TIK	150	1	False	144.7	0.000683563109532
TIK	150	1	False	144.8	0.0006781596725558
TIK	150	1	False	144.9	0.0006727832219835
TIK	150	1	False	145.0	0.0006674337254246
TIK	150	1	False	145.1	0.000662111151006
TIK	150	1	False	145.2	0.0006568154673479
TIK	150	1	False	145.3	0.0006515466435395
TIK	150	1	False	145.4	0.0006463046491151
TIK	150	1	False	145.5	0.0006410894540296
TIK	150	1	False	145.6	0.0006359010286348
TIK	150	1	False	145.7	0.0006307393436544
TIK	150	1	False	145.8	0.0006256043701605
TIK	150	1	False	145.9	0.0006204960795489
TIK	150	1	False	146.0	0.0006154144435146
TIK	150	1	False	146.1	0.0006103594340281
TIK	150	1	False	146.2	0.0006053310233107
TIK	150	1	False	146.3	0.0006003291838102
TIK	150	1	False	146.4	0.000595353888177
TIK	150	1	False	146.5	0.0005904051092397
TIK	150	1	False	146.6	0.0005854828199811
TIK	150	1	False	146.7	0.0005805869935137
TIK	150	1	False	146.8	0.0005757176030563
TIK	150	1	False	146.9	0.0005708746219096
TIK	150	1	False	147.0	0.0005660580234322
TIK	150	1	False	147.1	0.0005612677810175
TIK	150	1	False	147.2	0.0005565038680693
TIK	150	1	False	147.3	0.0005517662579785
TIK	150	1	False	147.4	0.0005470549240995
TIK	150	1	False	147.5	0.0005423698397272
TIK	150	1	False	147.6	0.0005377109780734
TIK	150	1	False	147.7	0.0005330783122439
TIK	150	1	False	147.8	0.0005284718152156
TIK	150	1	False	147.9	0.0005238914598136
TIK	150	1	False	148.0	0.0005193372186888
TIK	150	1	False	148.1	0.0005148090642954
TIK	150	1	False	148.2	0.0005103069688686
TIK	150	1	False	148.3	0.0005058309044028
TIK	150	1	False	148.4	0.0005013808426295
TIK	150	1	False	148.5	0.0004969567549958
TIK	150	1	False	148.6	0.0004925586126431
TIK	150	1	False	148.7	0.0004881863863858
TIK	150	1	False	148.8	0.0004838400466905
TIK	150	1	False	148.9	0.0004795195636552
TIK	150	1	False	149.0	0.0004752249069891
TIK	150	1	False	149.1	0.0004709560459923
TIK	150	1	False	149.2	0.0004667129495359
TIK	150	1	False	149.3	0.0004624955860425
TIK	150	1	False	149.4	0.0004583039234667
TIK	150	1	False	149.5	0.0004541379292766
TIK	150	1	False	149.6	0.0004499975704344
TIK	150	1	False	149.7	0.0004458828133786
TIK	150	1	False	149.8	0.0004417936240058
TIK	150	1	False	149.9	0.0004377299676525
TIK	150	1	False	150.0	0.0004336918090784
TIK	150	1	False	150.1	0.0004296791124491
TIK	150	1	False	150.2	0.000425691841319
TIK	150	1	False	150.3	0.0004217299586155
TIK	150	1	False	150.4	0.0004177934266228
TIK	150	1	False	150.5	0.0004138822069662
TIK	150	1	False	150.6	0.000409996260597
TIK	150	1	False	150.7	0.0004061355477774
TIK	150	1	False	150.8	0.0004023000280666
TIK	150	1	False	150.9	0.0003984896603059
TIK	150	1	False	151.0	0.0003947044026058
TIK	150	1	False	151.1	0.0003909442123323
TIK	150	1	False	151.2	0.0003872090460939
TIK	150	1	False	151.3	0.0003834988597298
TIK	150	1	False	151.4	0.0003798136082971
TIK	150	1	False	151.5	0.0003761532460598
TIK	150	1	False	151.6	0.0003725177264773
TIK	150	1	False	151.7	0.0003689070021936
TIK	150	1	False	151.8	0.0003653210250274
TIK	150	1	False	151.9	0.0003617597459616
TIK	150	1	False	152.0	0.0003582231151346
TIK	150	1	False	152.1	0.0003547110818305
TIK	150	1	False	152.2	0.0003512235944714
TIK	150	1	False	152.3	0.0003477606006085
TIK	150	1	False	152.4	0.0003443220469153
TIK	150	1	False	152.5	0.0003409078791796
TIK	150	1	False	152.6	0.0003375180422972
TIK	150	1	False	152.7	0.0003341524802657
TIK	150	1	False	152.8	0.0003308111361783
TIK	150	1	False	152.9	0.000327493952219
TIK	150	1	False	153.0	0.0003242008696571
TIK	150	1	False	153.1	0.000320931828843
TIK	150	1	False	153.2	0.0003176867692045
TIK	150	1	False	153.3	0.0003144656292427
TIK	150	1	False	153.4	0.0003112683465294
TIK	150	1	False	153.5	0.0003080948577044
TIK	150	1	False	153.6	0.0003049450984729
TIK	150	1	False	153.70000000000002	0.0003018190036046
TIK	150	1	False	153.8	0.0002987165069317
TIK	150	1	False	153.9	0.0002956375413486
TIK	150	1	False	154.0	0.0002925820388111
TIK	150	1	False	154.1	0.0002895499303369
TIK	150	1	False	154.20000000000002	0.0002865411460061
TIK	150	1	False	154.3	0.0002835556149619
TIK	150	1	False	154.4	0.0002805932654121
TIK	150	1	False	154.5	0.0002776540246312
TIK	150	1	False	154.6	0.0002747378189625
TIK	150	1	False	154.70000000000002	0.0002718445738208
TIK	150	1	False	154.8	0.0002689742136955
TIK	150	1	False	154.9	0.0002661266621542
TIK	150	1	False	155.0	0.0002633018418468
TIK	150	1	False	155.1	0.0002604996745097
TIK	150	1	False	155.20000000000002	0.0002577200809706
TIK	150	1	False	155.3	0.0002549629811538
TIK	150	1	False	155.4	0.0002522282940856
TIK	150	1	False	155.5	0.0002495159379004
TIK	150	1	False	155.6	0.0002468258298469
TIK	150	1	False	155.70000000000002	0.0002441578862952
TIK	150	1	False	155.8	0.0002415120227435
TIK	150	1	False	155.9	0.0002388881538254
TIK	150	1	False	156.0	0.0002362861933185
TIK	150	1	False	156.1	0.0002337060541518
TIK	150	1	False	156.20000000000002	0.0002311476484144
TIK	150	1	False	156.3	0.0002286108873647
TIK	150	1	False	156.4	0.0002260956814392
TIK	150	1	False	156.5	0.0002236019402621
TIK	150	1	False	156.6	0.0002211295726554
TIK	150	1	False	156.70000000000002	0.0002186784866484
TIK	150	1	False	156.8	0.000216248589489
TIK	150	1	False	156.9	0.0002138397876536
TIK	150	1	False	157.0	0.0002114519868588
TIK	150	1	False	157.1	0.0002090850920721
TIK	150	1	False	157.20000000000002	0.0002067390075241
TIK	150	1	False	157.3	0.0002044136367195
TIK	150	1	False	157.4	0.0002021088824502
TIK	150	1	False	157.5	0.0001998246468067
TIK	150	1	False	157.6	0.0001975608311913
TIK	150	1	False	157.70000000000002	0.0001953173363305
TIK	150	1	False	157.8	0.0001930940622884
TIK	150	1	False	157.9	0.0001908909084794
TIK	150	1	False	158.0	0.0001887077736822
TIK	150	1	False	158.1	0.0001865445560531
TIK	150	1	False	158.20000000000002	0.0001844011531399
TIK	150	1	False	158.3	0.0001822774618958
TIK	150	1	False	158.4	0.0001801733786939
TIK	150	1	False	158.5	0.000178088799341
TIK	150	1	False	158.6	0.0001760236190926
TIK	150	1	False	158.70000000000002	0.0001739777326671
TIK	150	1	False	158.8	0.000171951034261
TIK	150	1	False	158.9	0.0001699434175635
TIK	150	1	False	159.0	0.0001679547757714
TIK	150	1	False	159.1	0.0001659850016046
TIK	150	1	False	159.20000000000002	0.000164033987321
TIK	150	1	False	159.3	0.000162101624732
TIK	150	1	False	159.4	0.0001601878052178
TIK	150	1	False	159.5	0.000158292419743
TIK	150	1	False	159.6	0.000156415358872
TIK	150	1	False	159.70000000000002	0.0001545565127848
TIK	150	1	False	159.8	0.0001527157712925
TIK	150	1	False	159.9	0.0001508930238531
TIK	150	1	False	160.0	0.0001490881595872
TIK	150	1	False	160.1	0.0001473010672939
TIK	150	1	False	160.20000000000002	0.0001455316354664
TIK	150	1	False	160.3	0.000143779752308
TIK	150	1	False	160.4	0.0001420453057479
TIK	150	1	False	160.5	0.000140328183457
TIK	150	1	False	160.6	0.0001386282728635
TIK	150	1	False	160.70000000000002	0.0001369454611692
TIK	150	1	False	160.8	0.0001352796353648
TIK	150	1	False	160.9	0.0001336306822459
TIK	150	1	False	161.0	0.0001319984884286
TIK	150	1	False	161.1	0.0001303829403653
TIK	150	1	False	161.20000000000002	0.0001287839243603
TIK	150	1	False	161.3	0.000127201326585
TIK	150	1	False	161.4	0.0001256350330942
TIK	150	1	False	161.5	0.0001240849298407
TIK	150	1	False	161.6	0.0001225509026912
TIK	150	1	False	161.70000000000002	0.0001210328374413
TIK	150	1	False	161.8	0.0001195306198309
TIK	150	1	False	161.9	0.0001180441355593
TIK	150	1	False	162.0	0.0001165732702998
TIK	150	1	False	162.1	0.0001151179097153
TIK	150	1	False	162.20000000000002	0.0001136779394724
TIK	150	1	False	162.3	0.0001122532452567
TIK	150	1	False	162.4	0.0001108437127868
TIK	150	1	False	162.5	0.0001094492278293
TIK	150	1	False	162.6	0.0001080696762127
TIK	150	1	False	162.70000000000002	0.0001067049438416
TIK	150	1	False	162.8	0.0001053549167111
TIK	150	1	False	162.9	0.0001040194809203
TIK	150	1	False	163.0	0.0001026985226863
TIK	150	1	False	163.1	0.0001013919283578
TIK	150	1	False	163.20000000000002	0.0001000995844284
TIK	150	1	False	163.3	9.882137755029744e-05
TIK	150	1	False	163.4	9.755719454675848e-05
TIK	150	1	False	163.5	9.630692242578371e-05
TIK	150	1	False	163.6	9.50704483925736e-05
TIK	150	1	False	163.70000000000002	9.384765986224996e-05
TIK	150	1	False	163.8	9.26384444723364e-05
TIK	150	1	False	163.9	9.144269009505855e-05
TIK	150	1	False	164.0	9.026028484947172e-05
TIK	150	1	False	164.1	8.909111711340614e-05
TIK	150	1	False	164.20000000000002	8.793507553523291e-05
TIK	150	1	False	164.3	8.679204904544357e-05
TIK	150	1	False	164.4	8.566192686804287e-05
TIK	150	1	False	164.5	8.454459853175691e-05
TIK	150	1	False	164.6	8.34399538810492e-05
TIK	150	1	False	164.70000000000002	8.234788308694462e-05
TIK	150	1	False	164.8	8.126827665766301e-05
TIK	150	1	False	164.9	8.020102544905499e-05
TIK	150	1	False	165.0	7.914602067484677e-05
TIK	150	1	False	165.1	7.810315391668268e-05
TIK	150	1	False	165.20000000000002	7.707231713397558e-05
TIK	150	1	False	165.3	7.605340267355636e-05
TIK	150	1	False	165.4	7.504630327912318e-05
TIK	150	1	False	165.5	7.405091210049189e-05
TIK	150	1	False	165.6	7.30671227026469e-05
TIK	150	1	False	165.70000000000002	7.209482907459032e-05
TIK	150	1	False	165.8	7.113392563799065e-05
TIK	150	1	False	165.9	7.018430725562889e-05
TIK	150	1	False	166.0	6.924586923964469e-05
TIK	150	1	False	166.1	6.831850735958247e-05
TIK	150	1	False	166.20000000000002	6.740211785023255e-05
TIK	150	1	False	166.3	6.649659741927523e-05
TIK	150	1	False	166.4	6.560184325472272e-05
TIK	150	1	False	166.5	6.471775303216155e-05
TIK	150	1	False	166.6	6.384422492179395e-05
TIK	150	1	False	166.70000000000002	6.298115759528251e-05
TIK	150	1	False	166.8	6.212845023239515e-05
TIK	150	1	False	166.9	6.128600252745303e-05
TIK	150	1	False	167.0	6.045371469558168e-05
TIK	150	1	False	167.1	5.963148747876631e-05
TIK	150	1	False	167.20000000000002	5.881922215171436e-05
TIK	150	1	False	167.3	5.801682052752165e-05
TIK	150	1	False	167.4	5.722418496314824e-05
TIK	150	1	False	167.5	5.644121836470252e-05
TIK	150	1	False	167.6	5.566782419253672e-05
TIK	150	1	False	167.70000000000002	5.4903906466151136e-05
TIK	150	1	False	167.8	5.4149369768916034e-05
TIK	150	1	False	167.9	5.340411925260271e-05
TIK	150	1	False	168.0	5.2668060641735995e-05
TIK	150	1	False	168.1	5.194110023776065e-05
TIK	150	1	False	168.20000000000002	5.1223144923029165e-05
TIK	150	1	False	168.3	5.051410216461026e-05
TIK	150	1	False	168.4	4.981388001792088e-05
TIK	150	1	False	168.5	4.912238713018138e-05
TIK	150	1	False	168.6	4.843953274369957e-05
TIK	150	1	False	168.70000000000002	4.7765226698981894e-05
TIK	150	1	False	168.8	4.7099379437675504e-05
TIK	150	1	False	168.9	4.644190200534276e-05
TIK	150	1	False	169.0	4.5792706054070087e-05
TIK	150	1	False	169.1	4.515170384491477e-05
TIK	150	1	False	169.20000000000002	4.451880825018778e-05
TIK	150	1	False	169.3	4.389393275558095e-05
TIK	150	1	False	169.4	4.3276991462132504e-05
TIK	150	1	False	169.5	4.266789908804312e-05
TIK	150	1	False	169.6	4.206657097033451e-05
TIK	150	1	False	169.70000000000002	4.147292306636039e-05
TIK	150	1	False	169.8	4.08868719551684e-05
TIK	150	1	False	169.9	4.030833483871576e-05
TIK	150	1	False	170.0	3.973722954294134e-05
TIK	150	1	False	170.1	3.917347451869657e-05
TIK	150	1	False	170.20000000000002	3.861698884253733e-05
TIK	150	1	False	170.3	3.806769221737889e-05
TIK	150	1	False	170.4	3.752550497301546e-05
TIK	150	1	False	170.5	3.699034806650904e-05
TIK	150	1	False	170.6	3.6462143082447824e-05
TIK	150	1	False	170.70000000000002	3.594081223307644e-05
TIK	150	1	False	170.8	3.542627835830291e-05
TIK	150	1	False	170.9	3.491846492557994e-05
TIK	150	1	False	171.0	3.441729602966878e-05
TIK	150	1	False	171.1	3.392269639228269e-05
TIK	150	1	False	171.20000000000002	3.343459136161563e-05
TIK	150	1	False	171.3	3.2952906911757924e-05
TIK	150	1	False	171.4	3.247756964200004e-05
TIK	150	1	False	171.5	3.200850677602748e-05
TIK	150	1	False	171.6	3.1545646161009577e-05
TIK	150	1	False	171.70000000000002	3.108891626658537e-05
TIK	150	1	False	171.8	3.0638246183744994e-05
TIK	150	1	False	171.9	3.019356562361374e-05
TIK	150	1	False	172.0	2.975480491613813e-05
TIK	150	1	False	172.1	2.932189500867719e-05
TIK	150	1	False	172.20000000000002	2.8894767464500234e-05
TIK	150	1	False	172.3	2.847335446119588e-05
TIK	150	1	False	172.4	2.805758878899039e-05
TIK	150	1	False	172.5	2.7647403848982906e-05
TIK	150	1	False	172.6	2.724273365129405e-05
TIK	150	1	False	172.70000000000002	2.6843512813134832e-05
TIK	150	1	False	172.8	2.6449676556795424e-05
TIK	150	1	False	172.9	2.6061160707556624e-05
TIK	150	1	False	173.0	2.567790169152581e-05
TIK	150	1	False	173.1	2.529983653340046e-05
TIK	150	1	False	173.20000000000002	2.4926902854160285e-05
TIK	150	1	False	173.3	2.4559038868690703e-05
TIK	150	1	False	173.4	2.4196183383338717e-05
TIK	150	1	False	173.5	2.383827579340484e-05
TIK	150	1	False	173.6	2.348525608057186e-05
TIK	150	1	False	173.70000000000002	2.313706481027235e-05
TIK	150	1	False	173.8	2.2793643128997777e-05
TIK	150	1	False	173.9	2.2454932761550275e-05
TIK	150	1	False	174.0	2.212087600823984e-05
TIK	150	1	False	174.1	2.179141574202743e-05
TIK	150	1	False	174.20000000000002	2.1466495405617676e-05
TIK	150	1	False	174.3	2.1146059008501817e-05
TIK	150	1	False	174.4	2.083005112395254e-05
TIK	150	1	False	174.5	2.0518416885973417e-05
TIK	150	1	False	174.6	2.021110198620393e-05
TIK	150	1	False	174.70000000000002	1.9908052670782557e-05
TIK	150	1	False	174.8	1.960921573716865e-05
TIK	150	1	False	174.9	1.9314538530925303e-05
TIK	150	1	False	175.0	1.902396894246513e-05
TIK	150	1	False	175.1	1.8737455403760733e-05
TIK	150	1	False	175.20000000000002	1.8454946885020025e-05
TIK	150	1	False	175.3	1.8176392891330178e-05
TIK	150	1	False	175.4	1.7901743459269446e-05
TIK	150	1	False	175.5	1.7630949153490734e-05
TIK	150	1	False	175.6	1.7363961063276192e-05
TIK	150	1	False	175.70000000000002	1.7100730799065894e-05
TIK	150	1	False	175.8	1.6841210488961676e-05
TIK	150	1	False	175.9	1.6585352775206956e-05
TIK	150	1	False	176.0	1.633311081064416e-05
TIK	150	1	False	176.1	1.608443825515186e-05
TIK	150	1	False	176.20000000000002	1.5839289272062594e-05
TIK	150	1	False	176.3	1.559761852456177e-05
TIK	150	1	False	176.4	1.535938117207004e-05
TIK	150	1	False	176.5	1.5124532866610167e-05
TIK	150	1	False	176.6	1.4893029749159683e-05
TIK	150	1	False	176.70000000000002	1.4664828445989712e-05
TIK	150	1	False	176.8	1.4439886064992944e-05
TIK	150	1	False	176.9	1.42181601919993e-05
TIK	150	1	False	177.0	1.399960888708379e-05
TIK	150	1	False	177.1	1.3784190680863942e-05
TIK	150	1	False	177.20000000000002	1.3571864570791262e-05
TIK	150	1	False	177.3	1.336259001743546e-05
TIK	150	1	False	177.4	1.3156326940763873e-05
TIK	150	1	False	177.5	1.295303571641605e-05
TIK	150	1	False	177.6	1.2752677171975242e-05
TIK	150	1	False	177.70000000000002	1.2555212583237867e-05
TIK	150	1	False	177.8	1.236060367048111e-05
TIK	150	1	False	177.9	1.2168812594729978e-05
TIK	150	1	False	178.0	1.1979801954025215e-05
TIK	150	1	False	178.1	1.1793534779692452e-05
TIK	150	1	False	178.20000000000002	1.1609974532612912e-05
TIK	150	1	False	178.3	1.1429085099497944e-05
TIK	150	1	False	178.4	1.1250830789166715e-05
TIK	150	1	False	178.5	1.1075176328828954e-05
TIK	150	1	False	178.6	1.0902086860372722e-05
TIK	150	1	False	178.70000000000002	1.0731527936658351e-05
TIK	150	1	False	178.8	1.0563465517819597e-05
TIK	150	1	False	178.9	1.0397865967571834e-05
TIK	150	1	False	179.0	1.023469604952867e-05
TIK	150	1	False	179.1	1.0073922923527677e-05
TIK	150	1	False	179.20000000000002	9.915514141965495e-06
TIK	150	1	False	179.3	9.759437646143068e-06
TIK	150	1	False	179.4	9.605661762621776e-06
TIK	150	1	False	179.5	9.454155199590922e-06
TIK	150	1	False	179.6	9.304887043247382e-06
TIK	150	1	False	179.70000000000002	9.15782675418721e-06
TIK	150	1	False	179.8	9.012944163811112e-06
TIK	150	1	False	179.9	8.870209470742623e-06
TIK	150	1	False	180.0	8.729593237261194e-06
TIK	150	1	False	180.1	8.591066385749069e-06
TIK	150	1	False	180.2	8.454600195153744e-06
TIK	150	1	False	180.3	8.320166297465778e-06
TIK	150	1	False	180.4	8.187736674212383e-06
TIK	150	1	False	180.5	8.057283652967215e-06
TIK	150	1	False	180.6	7.928779903877462e-06
TIK	150	1	False	180.7	7.802198436207505e-06
TIK	150	1	False	180.8	7.677512594900443e-06
TIK	150	1	False	180.9	7.554696057157063e-06
TIK	150	1	False	181.0	7.433722829033446e-06
TIK	150	1	False	181.1	7.314567242057059e-06
TIK	150	1	False	181.2	7.197203949861264e-06
TIK	150	1	False	181.3	7.081607924839615e-06
TIK	150	1	False	181.4	6.967754454819031e-06
TIK	150	1	False	181.5	6.855619139753149e-06
TIK	150	1	False	181.6	6.745177888435316e-06
TIK	150	1	False	181.7	6.636406915231884e-06
TIK	150	1	False	181.8	6.529282736836347e-06
TIK	150	1	False	181.9	6.42378216904363e-06
TIK	150	1	False	182.0	6.319882323545582e-06
TIK	150	1	False	182.1	6.2175606047475525e-06
TIK	150	1	False	182.2	6.116794706606393e-06
TIK	150	1	False	182.3	6.017562609489752e-06
TIK	150	1	False	182.4	5.919842577057039e-06
TIK	150	1	False	182.5	5.823613153162406e-06
TIK	150	1	False	182.6	5.72885315877958e-06
TIK	150	1	False	182.7	5.63554168894874e-06
TIK	150	1	False	182.8	5.543658109745719e-06
TIK	150	1	False	182.9	5.453182055273595e-06
TIK	150	1	False	183.0	5.364093424676743e-06
TIK	150	1	False	183.1	5.276372379177292e-06
TIK	150	1	False	183.2	5.189999339134438e-06
TIK	150	1	False	183.3	5.104954981126572e-06
TIK	150	1	False	183.4	5.0212202350559805e-06
TIK	150	1	False	183.5	4.9387762812765375e-06
TIK	150	1	False	183.6	4.8576045477444805e-06
TIK	150	1	False	183.7	4.777686707192052e-06
TIK	150	1	False	183.8	4.6990046743242044e-06
TIK	150	1	False	183.9	4.621540603038419e-06
TIK	150	1	False	184.0	4.545276883667571e-06
TIK	150	1	False	184.1	4.4701961402460995e-06
TIK	150	1	False	184.2	4.396281227799069e-06
TIK	150	1	False	184.3	4.323515229654657e-06
TIK	150	1	False	184.4	4.251881454779514e-06
TIK	150	1	False	184.5	4.18136343513763e-06
TIK	150	1	False	184.6	4.111944923071952e-06
TIK	150	1	False	184.7	4.043609888709479e-06
TIK	150	1	False	184.8	3.976342517389261e-06
TIK	150	1	False	184.9	3.910127207113553e-06
TIK	150	1	False	185.0	3.844948566021988e-06
TIK	150	1	False	185.1	3.780791409888744e-06
TIK	150	1	False	185.2	3.7176407596427857e-06
TIK	150	1	False	185.3	3.655481838910921e-06
TIK	150	1	False	185.4	3.5943000715836705e-06
TIK	150	1	False	185.5	3.534081079404097e-06
TIK	150	1	False	185.6	3.4748106795793524e-06
TIK	150	1	False	185.7	3.4164748824147624e-06
TIK	150	1	False	185.8	3.3590598889707395e-06
TIK	150	1	False	185.9	3.3025520887420303e-06
TIK	150	1	False	186.0	3.246938057359552e-06
TIK	150	1	False	186.1	3.192204554314592e-06
TIK	150	1	False	186.2	3.1383385207052257e-06
TIK	150	1	False	186.3	3.085327077005071e-06
TIK	150	1	False	186.4	3.033157520854036e-06
TIK	150	1	False	186.5	2.9818173248710787e-06
TIK	150	1	False	186.6	2.9312941344889874e-06
TIK	150	1	False	186.7	2.881575765810943e-06
TIK	150	1	False	186.8	2.832650203488761e-06
TIK	150	1	False	186.9	2.7845055986226835e-06
TIK	150	1	False	187.0	2.7371302666828364e-06
TIK	150	1	False	187.1	2.6905126854519773e-06
TIK	150	1	False	187.2	2.6446414929893953e-06
TIK	150	1	False	187.3	2.5995054856162505e-06
TIK	150	1	False	187.4	2.5550936159216452e-06
TIK	150	1	False	187.5	2.5113949907898587e-06
TIK	150	1	False	187.6	2.468398869448162e-06
TIK	150	1	False	187.7	2.4260946615354412e-06
TIK	150	1	False	187.8	2.3844719251913828e-06
TIK	150	1	False	187.9	2.343520365165926e-06
TIK	150	1	False	188.0	2.303229830949087e-06
TIK	150	1	False	188.1	2.2635903149209726e-06
TIK	150	1	False	188.2	2.2245919505217457e-06
TIK	150	1	False	188.3	2.1862250104414924e-06
TIK	150	1	False	188.4	2.148479904829825e-06
TIK	150	1	False	188.5	2.11134717952513e-06
TIK	150	1	False	188.6	2.074817514303285e-06
TIK	150	1	False	188.7	2.038881721145652e-06
TIK	150	1	False	188.8	2.0035307425263504e-06
TIK	150	1	False	188.9	1.968755649718506e-06
TIK	150	1	False	189.0	1.9345476411194733e-06
TIK	150	1	False	189.1	1.9008980405947664e-06
TIK	150	1	False	189.2	1.867798295840685e-06
TIK	150	1	False	189.3	1.8352399767653476e-06
TIK	150	1	False	189.4	1.8032147738881535e-06
TIK	150	1	False	189.5	1.771714496757324e-06
TIK	150	1	False	189.6	1.740731072385568e-06
TIK	150	1	False	189.7	1.7102565437036654e-06
TIK	150	1	False	189.8	1.6802830680317369e-06
TIK	150	1	False	189.9	1.6508029155681402e-06
TIK	150	1	False	190.0	1.6218084678958737e-06
TIK	150	1	False	190.1	1.5932922165062667e-06
TIK	150	1	False	190.2	1.565246761339786e-06
TIK	150	1	False	190.3	1.5376648093439888e-06
TIK	150	1	False	190.4	1.5105391730481562e-06
TIK	150	1	False	190.5	1.4838627691548832e-06
TIK	150	1	False	190.6	1.4576286171480452e-06
TIK	150	1	False	190.7	1.4318298379173e-06
TIK	150	1	False	190.8	1.406459652398865e-06
TIK	150	1	False	190.9	1.381511380232407e-06
TIK	150	1	False	191.0	1.3569784384339011e-06
TIK	150	1	False	191.1	1.332854340084391e-06
TIK	150	1	False	191.2	1.3091326930344128e-06
TIK	150	1	False	191.3	1.285807198623975e-06
TIK	150	1	False	191.4	1.2628716504179073e-06
TIK	150	1	False	191.5	1.2403199329565292e-06
TIK	150	1	False	191.6	1.218146020521396e-06
TIK	150	1	False	191.7	1.1963439759160177e-06
TIK	150	1	False	191.8	1.1749079492614288e-06
TIK	150	1	False	191.9	1.153832176806364e-06
TIK	150	1	False	192.0	1.1331109797521004e-06
TIK	150	1	False	192.1	1.112738763091549e-06
TIK	150	1	False	192.2	1.0927100144627024e-06
TIK	150	1	False	192.3	1.0730193030161889e-06
TIK	150	1	False	192.4	1.05366127829673e-06
TIK	150	1	False	192.5	1.0346306691384835e-06
TIK	150	1	False	192.6	1.0159222825740654e-06
TIK	150	1	False	192.7	9.975310027571191e-07
TIK	150	1	False	192.8	9.794517898983257e-07
TIK	150	1	False	192.9	9.61679679214617e-07
TIK	150	1	False	193.0	9.442097798916122e-07
TIK	150	1	False	193.1	9.270372740590172e-07
TIK	150	1	False	193.2	9.101574157788658e-07
TIK	150	1	False	193.3	8.935655300465634e-07
TIK	150	1	False	193.4	8.772570118044391e-07
TIK	150	1	False	193.5	8.612273249678542e-07
TIK	150	1	False	193.6	8.454720014635605e-07
TIK	150	1	False	193.7	8.299866402803194e-07
TIK	150	1	False	193.8	8.147669065315573e-07
TIK	150	1	False	193.9	7.998085305299945e-07
TIK	150	1	False	194.0	7.851073068740324e-07
TIK	150	1	False	194.1	7.70659093545868e-07
TIK	150	1	False	194.2	7.564598110211632e-07
TIK	150	1	False	194.3	7.425054413901223e-07
TIK	150	1	False	194.4	7.287920274898619e-07
TIK	150	1	False	194.5	7.153156720480034e-07
TIK	150	1	False	194.6	7.020725368372923e-07
TIK	150	1	False	194.7	6.890588418411376e-07
TIK	150	1	False	194.8	6.762708644299863e-07
TIK	150	1	False	194.9	6.637049385483764e-07
TIK	150	1	False	195.0	6.513574539125667e-07
TIK	150	1	False	195.1	6.392248552185814e-07
TIK	150	1	False	195.2	6.273036413606357e-07
TIK	150	1	False	195.3	6.155903646597522e-07
TIK	150	1	False	195.4	6.040816301024621e-07
TIK	150	1	False	195.5	5.927740945895008e-07
TIK	150	1	False	195.6	5.816644661943714e-07
TIK	150	1	False	195.7	5.7074950343167e-07
TIK	150	1	False	195.8	5.600260145350336e-07
TIK	150	1	False	195.9	5.494908567446178e-07
TIK	150	1	False	196.0	5.391409356040101e-07
TIK	150	1	False	196.1	5.289732042664525e-07
TIK	150	1	False	196.2	5.189846628102281e-07
TIK	150	1	False	196.3	5.091723575631944e-07
TIK	150	1	False	196.4	4.995333804362425e-07
TIK	150	1	False	196.5	4.90064868265696e-07
TIK	150	1	False	196.6	4.807640021644239e-07
TIK	150	1	False	196.7	4.716280068816698e-07
TIK	150	1	False	196.8	4.62654150171428e-07
TIK	150	1	False	196.9	4.53839742169287e-07
TIK	150	1	False	197.0	4.451821347776278e-07
TIK	150	1	False	197.1	4.366787210590876e-07
TIK	150	1	False	197.2	4.283269346382144e-07
TIK	150	1	False	197.3	4.201242491111529e-07
TIK	150	1	False	197.4	4.120681774632966e-07
TIK	150	1	False	197.5	4.0415627149483835e-07
TIK	150	1	False	197.6	3.963861212540826e-07
TIK	150	1	False	197.7	3.8875535447842547e-07
TIK	150	1	False	197.8	3.812616360429518e-07
TIK	150	1	False	197.9	3.739026674164865e-07
TIK	150	1	False	198.0	3.666761861250905e-07
TIK	150	1	False	198.1	3.5957996522283745e-07
TIK	150	1	False	198.2	3.526118127698214e-07
TIK	150	1	False	198.3	3.4576957131729985e-07
TIK	150	1	False	198.4	3.3905111739988546e-07
TIK	150	1	False	198.5	3.324543610346697e-07
TIK	150	1	False	198.6	3.259772452272477e-07
TIK	150	1	False	198.7	3.196177454845084e-07
TIK	150	1	False	198.8	3.1337386933413265e-07
TIK	150	1	False	198.9	3.072436558506975e-07
TIK	150	1	False	199.0	3.012251751883233e-07
TIK	150	1	False	199.1	2.9531652811977314e-07
TIK	150	1	False	199.2	2.895158455819111e-07
TIK	150	1	False	199.3	2.838212882274576e-07
TIK	150	1	False	199.4	2.78231045982954e-07
TIK	150	1	False	199.5	2.727433376128642e-07
TIK	150	1	False	199.6	2.673564102897106e-07
TIK	150	1	False	199.7	2.620685391702089e-07
TIK	150	1	False	199.8	2.568780269772951e-07
TIK	150	1	False	199.9	2.517832035879741e-07
TIK	150	1	False	200.0	2.4678242562691884e-07
TIK	150	1	False	200.1	2.4187407606575437e-07
TIK	150	1	False	200.2	2.370565638279445e-07
TIK	150	1	False	200.3	2.3232832339920157e-07
TIK	150	1	False	200.4	2.2768781444336834e-07
TIK	150	1	False	200.5	2.2313352142368337e-07
TIK	150	1	False	200.6	2.1866395322937794e-07
TIK	150	1	False	200.7	2.1427764280750714e-07
TIK	150	1	False	200.8	2.099731467999886e-07
TIK	150	1	False	200.9	2.0574904518573366e-07
TIK	150	1	False	201.0	2.0160394092785157e-07
TIK	150	1	False	201.1	1.9753645962582066e-07
TIK	150	1	False	201.2	1.9354524917258922e-07
TIK	150	1	False	201.3	1.8962897941653297e-07
TIK	150	1	False	201.4	1.8578634182819288e-07
TIK	150	1	False	201.5	1.820160491717561e-07
TIK	150	1	False	201.6	1.7831683518119258e-07
TIK	150	1	False	201.7	1.7468745424100797e-07
TIK	150	1	False	201.8	1.7112668107153474e-07
TIK	150	1	False	201.9	1.6763331041870256e-07
TIK	150	1	False	202.0	1.6420615674824928e-07
TIK	150	1	False	202.1	1.6084405394429066e-07
TIK	150	1	False	202.2	1.575458550121958e-07
TIK	150	1	False	202.3	1.543104317857271e-07
TIK	150	1	False	202.4	1.511366746383583e-07
TIK	150	1	False	202.5	1.4802349219875616e-07
TIK	150	1	False	202.6	1.449698110703188e-07
TIK	150	1	False	202.7	1.419745755547709e-07
TIK	150	1	False	202.8	1.3903674737972128e-07
TIK	150	1	False	202.9	1.361553054301456e-07
TIK	150	1	False	203.0	1.33329245483739e-07
TIK	150	1	False	203.1	1.30557579950094e-07
TIK	150	1	False	203.2	1.2783933761363933e-07
TIK	150	1	False	203.3	1.2517356338029996e-07
TIK	150	1	False	203.4	1.2255931802782156e-07
TIK	150	1	False	203.5	1.199956779597111e-07
TIK	150	1	False	203.6	1.1748173496275585e-07
TIK	150	1	False	203.7	1.1501659596804685e-07
TIK	150	1	False	203.8	1.1259938281549019e-07
TIK	150	1	False	203.9	1.1022923202173497e-07
TIK	150	1	False	204.0	1.0790529455148643e-07
TIK	150	1	False	204.1	1.0562673559214549e-07
TIK	150	1	False	204.2	1.033927343317441e-07
TIK	150	1	False	204.3	1.0120248374011909e-07
TIK	150	1	False	204.4	9.9055190353288e-08
TIK	150	1	False	204.5	9.695007406097534e-08
TIK	150	1	False	204.6	9.488636789725737e-08
TIK	150	1	False	204.7	9.2863317834275e-08
TIK	150	1	False	204.8	9.088018257897005e-08
TIK	150	1	False	204.9	8.893623337281346e-08
TIK	150	1	False	205.0	8.703075379447525e-08
TIK	150	1	False	205.1	8.516303956540193e-08
TIK	150	1	False	205.2	8.333239835825398e-08
TIK	150	1	False	205.3	8.153814960817521e-08
TIK	150	1	False	205.4	7.977962432684046e-08
TIK	150	1	False	205.5	7.805616491926068e-08
TIK	150	1	False	205.6	7.636712500328814e-08
TIK	150	1	False	205.7	7.471186923180158e-08
TIK	150	1	False	205.8	7.308977311752178e-08
TIK	150	1	False	205.9	7.150022286043148e-08
TIK	150	1	False	206.0	6.994261517774944e-08
TIK	150	1	False	206.1	6.841635713644002e-08
TIK	150	1	False	206.2	6.692086598821172e-08
TIK	150	1	False	206.3	6.545556900697174e-08
TIK	150	1	False	206.4	6.401990332870367e-08
TIK	150	1	False	206.5	6.261331579373607e-08
TIK	150	1	False	206.6	6.123526279136708e-08
TIK	150	1	False	206.7	5.988521010680919e-08
TIK	150	1	False	206.8	5.8562632770427785e-08
TIK	150	1	False	206.9	5.726701490923365e-08
TIK	150	1	False	207.0	5.5997849600606914e-08
TIK	150	1	False	207.1	5.4754638728213164e-08
TIK	150	1	False	207.2	5.3536892840084653e-08
TIK	150	1	False	207.3	5.23441310088365e-08
TIK	150	1	False	207.4	5.117588069398564e-08
TIK	150	1	False	207.5	5.0031677606343725e-08
TIK	150	1	False	207.6	4.891106557445637e-08
TIK	150	1	False	207.7	4.781359641305839e-08
TIK	150	1	False	207.8	4.6738829793516414e-08
TIK	150	1	False	207.9	4.568633311622837e-08
TIK	150	1	False	208.0	4.46556813849597e-08
TIK	150	1	False	208.1	4.364645708308134e-08
TIK	150	1	False	208.2	4.265825005168124e-08
TIK	150	1	False	208.3	4.1690657369535275e-08
TIK	150	1	False	208.4	4.0743283234893225e-08
TIK	150	1	False	208.5	3.9815738849069625e-08
TIK	150	1	False	208.6	3.8907642301803396e-08
TIK	150	1	False	208.7	3.8018618458366455e-08
TIK	150	1	False	208.8	3.7148298848395676e-08
TIK	150	1	False	208.9	3.629632155642084e-08
TIK	150	1	False	209.0	3.5462331114066724e-08
TIK	150	1	False	209.1	3.46459783939048e-08
TIK	150	1	False	209.2	3.384692050493289e-08
TIK	150	1	False	209.3	3.306482068965312e-08
TIK	150	1	False	209.4	3.229934822273343e-08
TIK	150	1	False	209.5	3.155017831122434e-08
TIK	150	1	False	209.6	3.081699199631045e-08
TIK	150	1	False	209.7	3.009947605657404e-08
TIK	150	1	False	209.8	2.9397322912750186e-08
TIK	150	1	False	209.9	2.8710230533949285e-08
TIK	150	1	False	210.0	2.8037902345330377e-08
TIK	150	1	False	210.1	2.7380047137197784e-08
TIK	150	1	False	210.2	2.6736378975507225e-08
TIK	150	1	False	210.3	2.610661711375625e-08
TIK	150	1	False	210.4	2.5490485906241554e-08
TIK	150	1	False	210.5	2.4887714722660647e-08
TIK	150	1	False	210.6	2.4298037864042443e-08
TIK	150	1	False	210.7	2.3721194479983336e-08
TIK	150	1	False	210.8	2.3156928487172575e-08
TIK	150	1	False	210.9	2.2604988489186156e-08
TIK	150	1	False	211.0	2.2065127697531983e-08
TIK	150	1	False	211.1	2.1537103853929608e-08
TIK	150	1	False	211.2	2.1020679153801417e-08
TIK	150	1	False	211.3	2.0515620170963613e-08
TIK	150	1	False	211.4	2.002169778349528e-08
TIK	150	1	False	211.5	1.9538687100770868e-08
TIK	150	1	False	211.6	1.9066367391636084e-08
TIK	150	1	False	211.7	1.8604522013714026e-08
TIK	150	1	False	211.8	1.8152938343822552e-08
TIK	150	1	False	211.9	1.771140770948681e-08
TIK	150	1	False	212.0	1.727972532153147e-08
TIK	150	1	False	212.1	1.6857690207736562e-08
TIK	150	1	False	212.2	1.6445105147541535e-08
TIK	150	1	False	212.3	1.6041776607781193e-08
TIK	150	1	False	212.4	1.5647514679438713e-08
TIK	150	1	False	212.5	1.5262133015401363e-08
TIK	150	1	False	212.6	1.4885448769203874e-08
TIK	150	1	False	212.7	1.451728253474312e-08
TIK	150	1	False	212.8	1.4157458286953449e-08
TIK	150	1	False	212.9	1.3805803323423136e-08
TIK	150	1	False	213.0	1.3462148206944296e-08
TIK	150	1	False	213.1	1.3126326708976476e-08
TIK	150	1	False	213.2	1.2798175754014052e-08
TIK	150	1	False	213.3	1.2477535364843448e-08
TIK	150	1	False	213.4	1.2164248608675342e-08
TIK	150	1	False	213.5	1.185816154414002e-08
TIK	150	1	False	213.6	1.1559123169133918e-08
TIK	150	1	False	213.7	1.1266985369501457e-08
TIK	150	1	False	213.8	1.098160286854506e-08
TIK	150	1	False	213.9	1.0702833177343936e-08
TIK	150	1	False	214.0	1.0430536545875884e-08
TIK	150	1	False	214.1	1.016457591492708e-08
TIK	150	1	False	214.2	9.904816868777268e-09
TIK	150	1	False	214.3	9.65112758865164e-09
TIK	150	1	False	214.4	9.403378806924256e-09
TIK	150	1	False	214.5	9.161443762065531e-09
TIK	150	1	False	214.6	8.925198154318695e-09
TIK	150	1	False	214.7	8.694520102097811e-09
TIK	150	1	False	214.8	8.46929009909374e-09
TIK	150	1	False	214.9	8.249390972079287e-09
TIK	150	1	False	215.0	8.034707839401245e-09
TIK	150	1	False	215.1	7.825128070150647e-09
TIK	150	1	False	215.2	7.620541243999782e-09
TIK	150	1	False	215.3	7.420839111696439e-09
TIK	150	1	False	215.4	7.225915556204724e-09
TIK	150	1	False	215.5	7.035666554483712e-09
TIK	150	1	False	215.6	6.8499901398936705e-09
TIK	150	1	False	215.7	6.668786365219574e-09
TIK	150	1	False	215.8	6.4919572663040954e-09
TIK	150	1	False	215.9	6.319406826279369e-09
TIK	150	1	False	216.0	6.151040940389314e-09
TIK	150	1	False	216.1	5.9867673813926974e-09
TIK	150	1	False	216.2	5.826495765538877e-09
TIK	150	1	False	216.3	5.670137519107125e-09
TIK	150	1	False	216.4	5.517605845500478e-09
TIK	150	1	False	216.5	5.36881569288619e-09
TIK	150	1	False	216.6	5.223683722374372e-09
TIK	150	1	False	216.7	5.082128276726291e-09
TIK	150	1	False	216.8	4.944069349584075e-09
TIK	150	1	False	216.9	4.8094285552143625e-09
TIK	150	1	False	217.0	4.678129098757188e-09
TIK	150	1	False	217.1	4.550095746973479e-09
TIK	150	1	False	217.2	4.425254799481699e-09
TIK	150	1	False	217.3	4.303534060478265e-09
TIK	150	1	False	217.4	4.184862810932071e-09
TIK	150	1	False	217.5	4.0691717812476824e-09
TIK	150	1	False	217.6	3.956393124388404e-09
TIK	150	1	False	217.7	3.846460389453261e-09
TIK	150	1	False	217.8	3.739308495700113e-09
TIK	150	1	False	217.9	3.634873707008239e-09
TIK	150	1	False	218.0	3.533093606773306e-09
TIK	150	1	False	218.1	3.4339070732286883e-09
TIK	150	1	False	218.2	3.337254255185472e-09
TIK	150	1	False	218.3	3.24307654818568e-09
TIK	150	1	False	218.4	3.151316571060959e-09
TIK	150	1	False	218.5	3.061918142891886e-09
TIK	150	1	False	218.6	2.9748262603605404e-09
TIK	150	1	False	218.7	2.8899870754903934e-09
TIK	150	1	False	218.8	2.8073478737679355e-09
TIK	150	1	False	218.9	2.726857052639182e-09
TIK	150	1	False	219.0	2.648464100376149e-09
TIK	150	1	False	219.1	2.572119575306527e-09
TIK	150	1	False	219.2	2.4977750854014973e-09
TIK	150	1	False	219.3	2.425383268215949e-09
TIK	150	1	False	219.4	2.354897771175048e-09
TIK	150	1	False	219.5	2.2862732322023038e-09
TIK	150	1	False	219.6	2.2194652606833326e-09
TIK	150	1	False	219.7	2.1544304187601843e-09
TIK	150	1	False	219.8	2.0911262029509243e-09
TIK	150	1	False	219.9	2.0295110260891523e-09
TIK	150	1	False	220.0	1.9695441995787375e-09
TIK	150	1	False	220.1	1.911185915958465e-09
TIK	150	1	False	220.2	1.854397231771586e-09
TIK	150	1	False	220.3	1.7991400507357723e-09
TIK	150	1	False	220.4	1.7453771072082286e-09
TIK	150	1	False	220.5	1.6930719499416919e-09
TIK	150	1	False	220.6	1.6421889261261656e-09
TIK	150	1	False	220.7	1.5926931657123094e-09
TIK	150	1	False	220.8	1.5445505660116203e-09
TIK	150	1	False	220.9	1.4977277765690583e-09
TIK	150	1	False	221.0	1.4521921843037383e-09
TIK	150	1	False	221.1	1.4079118989133987e-09
TIK	150	1	False	221.2	1.364855738538399e-09
TIK	150	1	False	221.3	1.3229932156809206e-09
TIK	150	1	False	221.4	1.2822945233754124e-09
TIK	150	1	False	221.5	1.2427305216061647e-09
TIK	150	1	False	221.6	1.2042727239679762e-09
TIK	150	1	False	221.7	1.1668932845658867e-09
TIK	150	1	False	221.8	1.1305649851503908e-09
TIK	150	1	False	221.9	1.0952612224838491e-09
TIK	150	1	False	222.0	1.0609559959348116e-09
TIK	150	1	False	222.1	1.0276238952961444e-09
TIK	150	1	False	222.2	9.952400888235266e-10
TIK	150	1	False	222.3	9.63780311490664e-10
TIK	150	1	False	222.4	9.332208534576339e-10
TIK	150	1	False	222.5	9.035385487488635e-10
TIK	150	1	False	222.6	8.747107641374335e-10
TIK	150	1	False	222.7	8.467153882320534e-10
TIK	150	1	False	222.8	8.195308207637351e-10
TIK	150	1	False	222.9	7.931359620684267e-10
TIK	150	1	False	223.0	7.675102027628105e-10
TIK	150	1	False	223.1	7.426334136098046e-10
TIK	150	1	False	223.2	7.184859355706551e-10
TIK	150	1	False	223.3	6.950485700406777e-10
TIK	150	1	False	223.4	6.723025692653769e-10
TIK	150	1	False	223.5	6.502296269341767e-10
TIK	150	1	False	223.6	6.288118689485662e-10
TIK	150	1	False	223.7	6.080318443620151e-10
TIK	150	1	False	223.8	5.878725164885847e-10
TIK	150	1	False	223.9	5.683172541774881e-10
TIK	150	1	False	224.0	5.493498232508369e-10
TIK	150	1	False	224.1	5.309543781018008e-10
TIK	150	1	False	224.2	5.131154534505928e-10
TIK	150	1	False	224.3	4.958179562554549e-10
TIK	150	1	False	224.4	4.790471577761358e-10
TIK	150	1	False	224.5	4.6278868578732824e-10
TIK	150	1	False	224.6	4.47028516939491e-10
TIK	150	1	False	224.7	4.3175296926444373e-10
TIK	150	1	False	224.8	4.1694869482357775e-10
TIK	150	1	False	224.9	4.0260267249590054e-10
TIK	150	1	False	225.0	3.887022009038676e-10
TIK	150	1	False	225.1	3.7523489147440604e-10
TIK	150	1	False	225.2	3.621886616329738e-10
TIK	150	1	False	225.3	3.4955172812836045e-10
TIK	150	1	False	225.4	3.373126004859344e-10
TIK	150	1	False	225.5	3.254600745871803e-10
TIK	150	1	False	225.6	3.1398322637337886e-10
TIK	150	1	False	225.7	3.028714056712781e-10
TIK	150	1	False	225.8	2.921142301386125e-10
TIK	150	1	False	225.9	2.8170157932749237e-10
TIK	150	1	False	226.0	2.7162358886354535e-10
TIK	150	1	False	226.1	2.6187064473889535e-10
TIK	150	1	False	226.2	2.5243337771687717e-10
TIK	150	1	False	226.3	2.4330265784672105e-10
TIK	150	1	False	226.4	2.3446958908611716e-10
TIK	150	1	False	226.5	2.2592550402993846e-10
TIK	150	1	False	226.6	2.1766195874314843e-10
TIK	150	1	False	226.7	2.0967072769615386e-10
TIK	150	1	False	226.8	2.0194379880077146e-10
TIK	150	1	False	226.9	1.9447336854505687e-10
TIK	150	1	False	227.0	1.8725183722525115e-10
TIK	150	1	False	227.1	1.802718042731498e-10
TIK	150	1	False	227.2	1.7352606367719514e-10
TIK	150	1	False	227.3	1.670075994956703e-10
TIK	150	1	False	227.4	1.6070958146029392e-10
TIK	150	1	False	227.5	1.5462536066871674e-10
TIK	150	1	False	227.6	1.4874846536425355e-10
TIK	150	1	False	227.7	1.4307259680133254e-10
TIK	150	1	False	227.8	1.3759162519515001e-10
TIK	150	1	False	227.9	1.3229958575398602e-10
TIK	150	1	False	228.0	1.2719067479275567e-10
TIK	150	1	False	228.1	1.2225924592627824e-10
TIK	150	1	False	228.2	1.1749980634088967e-10
TIK	150	1	False	228.3	1.1290701314295315e-10
TIK	150	1	False	228.4	1.0847566978289183e-10
TIK	150	1	False	228.5	1.0420072255337436e-10
TIK	150	1	False	228.6	1.0007725716032732e-10
TIK	150	1	False	228.7	9.610049536543127e-11
TIK	150	1	False	228.8	9.226579169881615e-11
TIK	150	1	False	228.9	8.856863024067012e-11
TIK	150	1	False	229.0	8.500462147050689e-11
TIK	150	1	False	229.1	8.156949918285295e-11
TIK	150	1	False	229.2	7.82591174681436e-11
TIK	150	1	False	229.3	7.506944775761876e-11
TIK	150	1	False	229.4	7.199657593104206e-11
TIK	150	1	False	229.5	6.903669948609998e-11
TIK	150	1	False	229.6	6.618612476832019e-11
TIK	150	1	False	229.7	6.344126426039616e-11
TIK	150	1	False	229.8	6.079863392982717e-11
TIK	150	1	False	229.9	5.825485063376016e-11
TIK	150	1	False	230.0	5.580662957999458e-11
TIK	150	1	False	230.1	5.3450781843085414e-11
TIK	150	1	False	230.2	5.1184211934517255e-11
TIK	150	1	False	230.3	4.9003915425927605e-11
TIK	150	1	False	230.4	4.690697662439117e-11
TIK	150	1	False	230.5	4.4890566298770945e-11
TIK	150	1	False	230.6	4.295193945618444e-11
TIK	150	1	False	230.7	4.108843316761586e-11
TIK	150	1	False	230.8	3.9297464441764536e-11
TIK	150	1	False	230.9	3.757652814618184e-11
TIK	150	1	False	231.0	3.592319497482559e-11
TIK	150	1	False	231.1	3.4335109461113476e-11
TIK	150	1	False	231.2	3.280998803562409e-11
TIK	150	1	False	231.3	3.1345617127572185e-11
TIK	150	1	False	231.4	2.993985130922831e-11
TIK	150	1	False	231.5	2.8590611482431475e-11
TIK	150	1	False	231.6	2.7295883106404188e-11
TIK	150	1	False	231.7	2.6053714466043717e-11
TIK	150	1	False	231.8	2.4862214979919862e-11
TIK	150	1	False	231.9	2.371955354718556e-11
TIK	150	1	False	232.0	2.2623956932653838e-11
TIK	150	1	False	232.1	2.157370818928151e-11
TIK	150	1	False	232.2	2.0567145117326183e-11
TIK	150	1	False	232.3	1.960265875945018e-11
TIK	150	1	False	232.4	1.867869193106251e-11
TIK	150	1	False	232.5	1.7793737785197758e-11
TIK	150	1	False	232.6	1.694633841123971e-11
TIK	150	1	False	232.7	1.6135083466820397e-11
TIK	150	1	False	232.8	1.5358608842226556e-11
TIK	150	1	False	232.9	1.461559535665954e-11
TIK	150	1	False	233.0	1.3904767485707459e-11
TIK	150	1	False	233.1	1.3224892119400428e-11
TIK	150	1	False	233.2	1.2574777350228324e-11
TIK	150	1	False	233.3	1.1953271290508779e-11
TIK	150	1	False	233.4	1.1359260918510507e-11
TIK	150	1	False	233.5	1.0791670952744368e-11
TIK	150	1	False	233.6	1.0249462753840424e-11
TIK	150	1	False	233.7	9.731633253444891e-12
TIK	150	1	False	233.8	9.237213909581349e-12
TIK	150	1	False	233.9	8.765269687924475e-12
TIK	150	1	False	234.0	8.314898068450168e-12
TIK	150	1	False	234.1	7.88522807693164e-12
TIK	150	1	False	234.2	7.475419340763173e-12
TIK	150	1	False	234.3	7.084661168599853e-12
TIK	150	1	False	234.4	6.71217165331241e-12
TIK	150	1	False	234.5	6.357196797763896e-12
TIK	150	1	False	234.6	6.019009662925122e-12
TIK	150	1	False	234.7	5.696909537853814e-12
TIK	150	1	False	234.8	5.3902211310708815e-12
TIK	150	1	False	234.9	5.098293782872413e-12
TIK	150	1	False	235.0	4.8205006981328214e-12
TIK	150	1	False	235.1	4.556238199152935e-12
TIK	150	1	False	235.2	4.304924998119203e-12
TIK	150	1	False	235.3	4.066001488750878e-12
TIK	150	1	False	235.4	3.83892905671215e-12
TIK	150	1	False	235.5	3.6231894083828536e-12
TIK	150	1	False	235.6	3.418283917580822e-12
TIK	150	1	False	235.7	3.223732989841956e-12
TIK	150	1	False	235.8	3.0390754438680497e-12
TIK	150	1	False	235.9	2.863867909761581e-12
TIK	150	1	False	236.0	2.6976842436718368e-12
TIK	150	1	False	236.1	2.5401149584851305e-12
TIK	150	1	False	236.2	2.390766670198436e-12
TIK	150	1	False	236.3	2.2492615596217e-12
TIK	150	1	False	236.4	2.1152368490609666e-12
TIK	150	1	False	236.5	1.9883442936413314e-12
TIK	150	1	False	236.6	1.8682496869355285e-12
TIK	150	1	False	236.7	1.7546323805680374e-12
TIK	150	1	False	236.8	1.647184817473499e-12
TIK	150	1	False	236.9	1.5456120784929904e-12
TIK	150	1	False	237.0	1.449631441997092e-12
TIK	150	1	False	237.1	1.358971956231907e-12
TIK	150	1	False	237.2	1.2733740240888868e-12
TIK	150	1	False	237.3	1.1925890000058237e-12
TIK	150	1	False	237.4	1.1163787987110604e-12
TIK	150	1	False	237.5	1.0445155155294526e-12
TIK	150	1	False	237.6	9.767810579732378e-13
TIK	150	1	False	237.7	9.129667883469336e-13
TIK	150	1	False	237.8	8.528731770999022e-13
TIK	150	1	False	237.9	7.96309466666205e-13
TIK	150	1	False	238.0	7.430933455357458e-13
TIK	150	1	False	238.1	6.930506323061691e-13
TIK	150	1	False	238.2	6.460149694694489e-13
TIK	150	1	False	238.3	6.018275266926243e-13
TIK	150	1	False	238.4	5.603367133557798e-13
TIK	150	1	False	238.5	5.21397900116547e-13
TIK	150	1	False	238.6	4.848731492732225e-13
TIK	150	1	False	238.7	4.5063095370497843e-13
TIK	150	1	False	238.8	4.185459841704597e-13
TIK	150	1	False	238.9	3.88498844751539e-13
TIK	150	1	False	239.0	3.603758362326063e-13
TIK	150	1	False	239.1	3.3406872721067263e-13
TIK	150	1	False	239.2	3.0947453273507433e-13
TIK	150	1	False	239.3	2.8649530027993763e-13
TIK	150	1	False	239.4	2.6503790285667223e-13
TIK	150	1	False	239.5	2.450138390776714e-13
TIK	150	1	False	239.6	2.2633903998609494e-13
TIK	150	1	False	239.7	2.0893368247065452e-13
TIK	150	1	False	239.8	1.9272200908815226e-13
TIK	150	1	False	239.9	1.7763215411978289e-13
TIK	150	1	False	240.0	1.6359597569139042e-13
TIK	150	1	False	240.1	1.5054889379116965e-13
TIK	150	1	False	240.2	1.3842973402176593e-13
TIK	150	1	False	240.3	1.271805769273075e-13
TIK	150	1	False	240.4	1.1674661273928546e-13
TIK	150	1	False	240.5	1.0707600138851705e-13
TIK	150	1	False	240.6	9.811973763366485e-14
TIK	150	1	False	240.7	8.983152116012676e-14
TIK	150	1	False	240.8	8.216763150618871e-14
TIK	150	1	False	240.9	7.508680767642597e-14
TIK	150	1	False	241.0	6.855013230559103e-14
TIK	150	1	False	241.1	6.252092023902193e-14
TIK	150	1	False	241.2	5.696461139865116e-14
TIK	150	1	False	241.3	5.1848667806684764e-14
TIK	150	1	False	241.4	4.7142474641767513e-14
TIK	150	1	False	241.5	4.2817245205318625e-14
TIK	150	1	False	241.6	3.8845929678499145e-14
TIK	150	1	False	241.7	3.5203127552953304e-14
TIK	150	1	False	241.8	3.186500362117638e-14
TIK	150	1	False	241.9	2.8809207414952925e-14
TIK	150	1	False	242.0	2.6014795982894336e-14
TIK	150	1	False	242.1	2.3462159900680955e-14
TIK	150	1	False	242.2	2.1132952410028296e-14
TIK	150	1	False	242.3	1.9010021584915072e-14
TIK	150	1	False	242.4	1.7077345425977454e-14
TIK	150	1	False	242.5	1.531996978634949e-14
TIK	150	1	False	242.6	1.3723949034533927e-14
TIK	150	1	False	242.7	1.2276289362195042e-14
TIK	150	1	False	242.8	1.0964894646989002e-14
TIK	150	1	False	242.9	9.778514782744235e-15
TIK	150	1	False	243.0	8.706696391471132e-15
TIK	150	1	False	243.1	7.739735833819615e-15
TIK	150	1	False	243.2	6.8686344366560105e-15
TIK	150	1	False	243.3	6.085055858507506e-15
TIK	150	1	False	243.4	5.381285515638153e-15
TIK	150	1	False	243.5	4.750191993457448e-15
TIK	150	1	False	243.6	4.185190369961715e-15
TIK	150	1	False	243.7	3.680207379767304e-15
TIK	150	1	False	243.8	3.2296483491919554e-15
TIK	150	1	False	243.9	2.828365834672566e-15
TIK	150	1	False	244.0	2.4716298986143397e-15
TIK	150	1	False	244.1	2.1550999585412868e-15
TIK	150	1	False	244.2	1.8747981471526203e-15
TIK	150	1	False	244.3	1.6270841226105512e-15
TIK	150	1	False	244.4	1.4086312700518165e-15
TIK	150	1	False	244.5	1.2164042369717825e-15
TIK	150	1	False	244.6	1.0476377467445284e-15
TIK	150	1	False	244.7	8.998166361303005e-16
TIK	150	1	False	244.8	7.706570641830395e-16
TIK	150	1	False	244.9	6.580888414995721e-16
TIK	150	1	False	245.0	5.602388302553495e-16
TIK	150	1	False	245.1	4.754153669478745e-16
TIK	150	1	False	245.2	4.020936612129481e-16
TIK	150	1	False	245.3	3.389021255044238e-16
TIK	150	1	False	245.4	2.846095918172061e-16
TIK	150	1	False	245.5	2.381133730061945e-16
TIK	150	1	False	245.6	1.984281275955073e-16
TIK	150	1	False	245.7	1.646754882866304e-16
TIK	150	1	False	245.8	1.360744156737397e-16
TIK	150	1	False	245.9	1.1193223993676683e-16
TIK	150	1	False	246.0	9.163635453169855e-17
TIK	150	1	False	246.1	7.46465271175731e-17
TIK	150	1	False	246.2	6.048779415739875e-17
TIK	150	1	False	246.3	4.8743906806960454e-17
TIK	150	1	False	246.4	3.9051296857397144e-17
TIK	150	1	False	246.5	3.109353262909598e-17
TIK	150	1	False	246.6	2.4596235824166817e-17
TIK	150	1	False	246.7	1.9322431432208786e-17
TIK	150	1	False	246.8	1.506830385238069e-17
TIK	150	1	False	246.9	1.1659333440560193e-17
TIK	150	1	False	247.0	8.946788717616708e-18
TIK	150	1	False	247.1	6.8045504809439095e-18
TIK	150	1	False	247.2	5.126245048816986e-18
TIK	150	1	False	247.3	3.8226648347399534e-18
TIK	150	1	False	247.4	2.8194553980024983e-18
TIK	150	1	False	247.5	2.0550490470681488e-18
TIK	150	1	False	247.6	1.4788259843710852e-18
TIK	150	1	False	247.7	1.0494848753838072e-18
TIK	150	1	False	247.8	7.336056012214852e-19
TIK	150	1	False	247.9	5.043878132074204e-19
TIK	150	1	False	248.0	3.4054974990132803e-19
TIK	150	1	False	248.1	2.2537260240999326e-19
TIK	150	1	False	248.2	1.4587652264144632e-19
TIK	150	1	False	248.3	9.21151617917734e-20
TIK	150	1	False	248.4	5.657640311149544e-20
TIK	150	1	False	248.5	3.367771406019587e-20
TIK	150	1	False	248.6	1.9345288698134147e-20
TIK	150	1	False	248.7	1.0666881767338502e-20
TIK	150	1	False	248.8	5.608951697413713e-21
TIK	150	1	False	248.9	2.7894309606417027e-21
TIK	150	1	False	249.0	1.2981290675325288e-21
TIK	150	1	False	249.1	5.574462828348845e-22
TIK	150	1	False	249.2	2.1673510083062325e-22
TIK	150	1	False	249.3	7.429189190972185e-23
TIK	150	1	False	249.4	2.159315869639275e-23
TIK	150	1	False	249.5	5.0097564933781135e-24
TIK	150	1	False	249.6	8.384714015697501e-25
TIK	150	1	False	249.7	8.373970673744373e-26
TIK	150	1	False	249.8	3.2595359064887176e-27
TIK	150	1	False	249.9	1.2701983447088732e-29
TIK	150	1	True	0.1	0.999991496977342
TIK	150	1	True	0.2	0.9999659883431676
TIK	150	1	True	0.3	0.9999234753988032
TIK	150	1	True	0.4	0.999863960312881
TIK	150	1	True	0.5	0.9997874461209764
TIK	150	1	True	0.6	0.999693936725086
TIK	150	1	True	0.7000000000000001	0.9995834368929816
TIK	150	1	True	0.8	0.999455952257394
TIK	150	1	True	0.9	0.9993114893150716
TIK	150	1	True	1.0	0.9991500554256756
TIK	150	1	True	1.1	0.9989716588105412
TIK	150	1	True	1.2000000000000002	0.9987763085512964
TIK	150	1	True	1.3000000000000005	0.9985640145883252
TIK	150	1	True	1.4	0.9983347877190952
TIK	150	1	True	1.5000000000000002	0.9980886395963392
TIK	150	1	True	1.6	0.9978255827260956
TIK	150	1	True	1.7000000000000002	0.9975456304656036
TIK	150	1	True	1.8000000000000005	0.9972487970210564
TIK	150	1	True	1.9	0.9969350974452196
TIK	150	1	True	2.0	0.9966045476348988
TIK	150	1	True	2.1	0.9962571643282826
TIK	150	1	True	2.2	0.9958929651021252
TIK	150	1	True	2.3000000000000003	0.9955119683688168
TIK	150	1	True	2.4000000000000004	0.9951141933732915
TIK	150	1	True	2.5000000000000004	0.9946996601898191
TIK	150	1	True	2.6	0.9942683897186528
TIK	150	1	True	2.7	0.99382040368254
TIK	150	1	True	2.8000000000000003	0.9933557246231068
TIK	150	1	True	2.9000000000000004	0.9928743758971044
TIK	150	1	True	3.0000000000000004	0.9923763816725276
TIK	150	1	True	3.1	0.9918617669246056
TIK	150	1	True	3.2	0.9913305574316564
TIK	150	1	True	3.3000000000000003	0.9907827797708216
TIK	150	1	True	3.4000000000000004	0.9902184613136724
TIK	150	1	True	3.5000000000000004	0.9896376302216888
TIK	150	1	True	3.6	0.9890403154416142
TIK	150	1	True	3.7	0.9884265467006956
TIK	150	1	True	3.8	0.9877963545017916
TIK	150	1	True	3.9	0.987149770118373
TIK	150	1	True	4.0	0.9864868255893924
TIK	150	1	True	4.1	0.9858075537140472
TIK	150	1	True	4.2	0.9851119880464284
TIK	150	1	True	4.3	0.984400162890048
TIK	150	1	True	4.3999999999999995	0.9836721132922572
TIK	150	1	True	4.5	0.982927875038562
TIK	150	1	True	4.6	0.9821674846468206
TIK	150	1	True	4.7	0.981390979361342
TIK	150	1	True	4.8	0.9805983971468718
TIK	150	1	True	4.9	0.9797897766824832
TIK	150	1	True	5.0	0.9789651573553574
TIK	150	1	True	5.1	0.9781245792544724
TIK	150	1	True	5.2	0.977268083164194
TIK	150	1	True	5.3	0.9763957105577608
TIK	150	1	True	5.4	0.9755075035906868
TIK	150	1	True	5.5	0.9746035050940702
TIK	150	1	True	5.6	0.9736837585678032
TIK	150	1	True	5.7	0.9727483081737032
TIK	150	1	True	5.8	0.9717971987285569
TIK	150	1	True	5.9	0.970830475697074
TIK	150	1	True	6.0	0.9698481851847672
TIK	150	1	True	6.1	0.968850373930746
TIK	150	1	True	6.2	0.9678370893004368
TIK	150	1	True	6.3	0.9668083792782224
TIK	150	1	True	6.4	0.9657642924600136
TIK	150	1	True	6.5	0.964704878045748
TIK	150	1	True	6.6	0.9636301858318194
TIK	150	1	True	6.7	0.962540266203434
TIK	150	1	True	6.8	0.961435170126916
TIK	150	1	True	6.9	0.9603149491419344
TIK	150	1	True	7.0	0.9591796553536844
TIK	150	1	True	7.1	0.9580293414249998
TIK	150	1	True	7.2	0.9568640605684172
TIK	150	1	True	7.3	0.9556838665381824
TIK	150	1	True	7.4	0.9544888136222066
TIK	150	1	True	7.5	0.9532789566339775
TIK	150	1	True	7.6	0.952054350904421
TIK	150	1	True	7.7	0.9508150522737208
TIK	150	1	True	7.8	0.9495611170830942
TIK	150	1	True	7.9	0.9482926021665308
TIK	150	1	True	8.0	0.9470095648424957
TIK	150	1	True	8.1	0.9457120629055964
TIK	150	1	True	8.2	0.9444001546182196
TIK	150	1	True	8.3	0.9430738987021372
TIK	150	1	True	8.4	0.9417333543300892
TIK	150	1	True	8.5	0.9403785811173396
TIK	150	1	True	8.6	0.9390096391132052
TIK	150	1	True	8.7	0.9376265887925802
TIK	150	1	True	8.8	0.9362294910474276
TIK	150	1	True	8.9	0.9348184071782668
TIK	150	1	True	9.0	0.933393398885646
TIK	150	1	True	9.1	0.931954528261604
TIK	150	1	True	9.2	0.9305018577811316
TIK	150	1	True	9.3	0.9290354502936204
TIK	150	1	True	9.4	0.9275553690143162
TIK	150	1	True	9.5	0.926061677515772
TIK	150	1	True	9.6	0.9245544397193044
TIK	150	1	True	9.7	0.9230337198864548
TIK	150	1	True	9.8	0.9214995826104632
TIK	150	1	True	9.9	0.919952092807747
TIK	150	1	True	10.0	0.9183913157094026
TIK	150	1	True	10.1	0.9168173168527152
TIK	150	1	True	10.2	0.9152301620726924
TIK	150	1	True	10.3	0.9136299174936182
TIK	150	1	True	10.4	0.9120166495206294
TIK	150	1	True	10.5	0.910390424831327
TIK	150	1	True	10.6	0.9087513103673992
TIK	150	1	True	10.7	0.9070993733263
TIK	150	1	True	10.8	0.9054346811529432
TIK	150	1	True	10.9	0.9037573015314452
TIK	150	1	True	11.0	0.9020673023768988
TIK	150	1	True	11.1	0.9003647518271967
TIK	150	1	True	11.2	0.8986497182348961
TIK	150	1	True	11.3	0.8969222701591304
TIK	150	1	True	11.4	0.8951824763575768
TIK	150	1	True	11.5	0.8934304057784649
TIK	150	1	True	11.6	0.891666127552656
TIK	150	1	True	11.7	0.8898897109857636
TIK	150	1	True	11.8	0.888101225550346
TIK	150	1	True	11.9	0.8863007408781615
TIK	150	1	True	12.0	0.8844883267524808
TIK	150	1	True	12.1	0.882664053100473
TIK	150	1	True	12.2	0.8808279899856643
TIK	150	1	True	12.3	0.8789802076004629
TIK	150	1	True	12.4	0.8771207762587696
TIK	150	1	True	12.5	0.8752497663886509
TIK	150	1	True	12.6	0.8733672485251107
TIK	150	1	True	12.7	0.8714732933029316
TIK	150	1	True	12.8	0.8695679714496066
TIK	150	1	True	12.9	0.8676513537783621
TIK	150	1	True	13.0	0.8657235111812649
TIK	150	1	True	13.1	0.8637845146224266
TIK	150	1	True	13.2	0.8618344351313026
TIK	150	1	True	13.3	0.8598733437960853
TIK	150	1	True	13.4	0.857901311757205
TIK	150	1	True	13.5	0.8559184102009285
TIK	150	1	True	13.6	0.8539247103530622
TIK	150	1	True	13.7	0.8519202834727635
TIK	150	1	True	13.8	0.8499052008464666
TIK	150	1	True	13.9	0.8478795337819117
TIK	150	1	True	14.0	0.8458433536023003
TIK	150	1	True	14.1	0.8437967316405549
TIK	150	1	True	14.2	0.8417397392337085
TIK	150	1	True	14.3	0.8396724477174083
TIK	150	1	True	14.4	0.8375949284205494
TIK	150	1	True	14.5	0.8355072526600322
TIK	150	1	True	14.6	0.8334094917356454
TIK	150	1	True	14.7	0.8313017169250843
TIK	150	1	True	14.8	0.8291839994791009
TIK	150	1	True	14.9	0.8270564106167865
TIK	150	1	True	15.0	0.824919021520995
TIK	150	1	True	15.1	0.822771903333906
TIK	150	1	True	15.2	0.8206151271527267
TIK	150	1	True	15.3	0.8184487640255405
TIK	150	1	True	15.4	0.8162728849472994
TIK	150	1	True	15.5	0.8140875608559667
TIK	150	1	True	15.6	0.8118928626288101
TIK	150	1	True	15.7	0.8096888610788452
TIK	150	1	True	15.8	0.8074756269514333
TIK	150	1	True	15.9	0.80525323092104
TIK	150	1	True	16.0	0.8030217435881414
TIK	150	1	True	16.1	0.8007812354763119
TIK	150	1	True	16.200000000000003	0.7985317770294443
TIK	150	1	True	16.3	0.7962734386091626
TIK	150	1	True	16.400000000000002	0.7940062904923804
TIK	150	1	True	16.500000000000004	0.7917304028690442
TIK	150	1	True	16.6	0.7894458458400284
TIK	150	1	True	16.700000000000003	0.7871526894152184
TIK	150	1	True	16.8	0.784851003511757
TIK	150	1	True	16.900000000000002	0.782540857952468
TIK	150	1	True	17.000000000000004	0.7802223224644609
TIK	150	1	True	17.1	0.7778954666779062
TIK	150	1	True	17.200000000000003	0.7755603601250001
TIK	150	1	True	17.3	0.7732170722391019
TIK	150	1	True	17.400000000000002	0.7708656723540601
TIK	150	1	True	17.500000000000004	0.7685062297037236
TIK	150	1	True	17.6	0.7661388134216347
TIK	150	1	True	17.700000000000003	0.7637634925409169
TIK	150	1	True	17.8	0.7613803359943394
TIK	150	1	True	17.900000000000002	0.7589894126145886
TIK	150	1	True	18.000000000000004	0.7565907911347193
TIK	150	1	True	18.1	0.7541845401888002
TIK	150	1	True	18.200000000000003	0.751770728312759
TIK	150	1	True	18.3	0.749349423945418
TIK	150	1	True	18.4	0.7469206954297253
TIK	150	1	True	18.500000000000004	0.7444846110141895
TIK	150	1	True	18.6	0.7420412388545071
TIK	150	1	True	18.700000000000003	0.7395906470153893
TIK	150	1	True	18.8	0.7371329034725935
TIK	150	1	True	18.9	0.7346680761151532
TIK	150	1	True	19.000000000000004	0.7321962327478058
TIK	150	1	True	19.1	0.729717441093631
TIK	150	1	True	19.200000000000003	0.7272317687968853
TIK	150	1	True	19.300000000000004	0.7247392834260431
TIK	150	1	True	19.4	0.722240052477041
TIK	150	1	True	19.500000000000004	0.719734143376726
TIK	150	1	True	19.6	0.7172216234865133
TIK	150	1	True	19.700000000000003	0.714702560106239
TIK	150	1	True	19.800000000000004	0.7121770204782277
TIK	150	1	True	19.9	0.7096450717915602
TIK	150	1	True	20.000000000000004	0.7071067811865476
TIK	150	1	True	20.1	0.7045622157594126
TIK	150	1	True	20.200000000000003	0.7020114425671677
TIK	150	1	True	20.300000000000004	0.699454528632713
TIK	150	1	True	20.4	0.6968915409501182
TIK	150	1	True	20.500000000000004	0.6943225464901257
TIK	150	1	True	20.6	0.691747612205852
TIK	150	1	True	20.700000000000003	0.6891668050386816
TIK	150	1	True	20.800000000000004	0.6865801919243758
TIK	150	1	True	20.9	0.6839878397993772
TIK	150	1	True	21.000000000000004	0.6813898156073092
TIK	150	1	True	21.1	0.6787861863056813
TIK	150	1	True	21.200000000000003	0.6761770188727872
TIK	150	1	True	21.300000000000004	0.6735623803148004
TIK	150	1	True	21.4	0.6709423376730622
TIK	150	1	True	21.500000000000004	0.6683169580315623
TIK	150	1	True	21.6	0.6656863085246163
TIK	150	1	True	21.700000000000003	0.6630504563447216
TIK	150	1	True	21.800000000000004	0.6604094687506084
TIK	150	1	True	21.9	0.6577634130754729
TIK	150	1	True	22.000000000000004	0.65511235673539
TIK	150	1	True	22.1	0.6524563672379122
TIK	150	1	True	22.200000000000003	0.6497955121908381
TIK	150	1	True	22.300000000000004	0.6471298593111604
TIK	150	1	True	22.4	0.6444594764341836
TIK	150	1	True	22.500000000000004	0.6417844315228088
TIK	150	1	True	22.6	0.6391047926769868
TIK	150	1	True	22.700000000000003	0.6364206281433282
TIK	150	1	True	22.800000000000004	0.6337320063248749
TIK	150	1	True	22.9	0.6310389957910225
TIK	150	1	True	23.000000000000004	0.6283416652875984
TIK	150	1	True	23.1	0.6256400837470767
TIK	150	1	True	23.200000000000003	0.6229343202989448
TIK	150	1	True	23.300000000000004	0.6202244442801966
TIK	150	1	True	23.4	0.6175105252459694
TIK	150	1	True	23.500000000000004	0.6147926329802962
TIK	150	1	True	23.6	0.6120708375069909
TIK	150	1	True	23.700000000000003	0.60934520910064
TIK	150	1	True	23.800000000000004	0.6066158182977169
TIK	150	1	True	23.9	0.6038827359077922
TIK	150	1	True	24.000000000000004	0.6011460330248475
TIK	150	1	True	24.1	0.5984057810386849
TIK	150	1	True	24.200000000000003	0.5956620516464198
TIK	150	1	True	24.300000000000004	0.5929149168640554
TIK	150	1	True	24.4	0.5901644490381343
TIK	150	1	True	24.500000000000004	0.5874107208574506
TIK	150	1	True	24.6	0.5846538053648269
TIK	150	1	True	24.700000000000003	0.5818937759689442
TIK	150	1	True	24.800000000000004	0.5791307064562082
TIK	150	1	True	24.9	0.5763646710026638
TIK	150	1	True	25.000000000000004	0.5735957441859257
TIK	150	1	True	25.1	0.5708240009971445
TIK	150	1	True	25.200000000000003	0.5680495168529666
TIK	150	1	True	25.300000000000004	0.5652723676075093
TIK	150	1	True	25.4	0.5624926295643277
TIK	150	1	True	25.500000000000004	0.5597103794883627
TIK	150	1	True	25.6	0.5569256946178671
TIK	150	1	True	25.700000000000003	0.5541386526762935
TIK	150	1	True	25.800000000000004	0.5513493318841449
TIK	150	1	True	25.9	0.5485578109707605
TIK	150	1	True	26.000000000000004	0.545764169186046
TIK	150	1	True	26.1	0.5429684863121244
TIK	150	1	True	26.200000000000003	0.5401708426748965
TIK	150	1	True	26.300000000000004	0.53737131915551
TIK	150	1	True	26.4	0.5345699972017223
TIK	150	1	True	26.500000000000004	0.5317669588391296
TIK	150	1	True	26.6	0.5289622866822847
TIK	150	1	True	26.700000000000003	0.5261560639456508
TIK	150	1	True	26.800000000000004	0.5233483744544157
TIK	150	1	True	26.9	0.520539302655129
TIK	150	1	True	27.000000000000004	0.5177289336261658
TIK	150	1	True	27.1	0.5149173530879915
TIK	150	1	True	27.200000000000003	0.5121046474132239
TIK	150	1	True	27.300000000000004	0.5092909036364812
TIK	150	1	True	27.4	0.5064762094639927
TIK	150	1	True	27.500000000000004	0.503660653282966
TIK	150	1	True	27.6	0.5008443241707006
TIK	150	1	True	27.700000000000003	0.4980273119034255
TIK	150	1	True	27.800000000000004	0.4952097069648552
TIK	150	1	True	27.9	0.4923916005544441
TIK	150	1	True	28.000000000000004	0.489573084595329
TIK	150	1	True	28.1	0.4867542517419509
TIK	150	1	True	28.200000000000003	0.4839351953873263
TIK	150	1	True	28.300000000000004	0.4811160096699713
TIK	150	1	True	28.4	0.4782967894804576
TIK	150	1	True	28.500000000000004	0.4754776304675783
TIK	150	1	True	28.6	0.472658629044127
TIK	150	1	True	28.700000000000003	0.469839882392256
TIK	150	1	True	28.800000000000004	0.4670214884684158
TIK	150	1	True	28.9	0.4642035460078526
TIK	150	1	True	29.000000000000004	0.4613861545286498
TIK	150	1	True	29.1	0.4585694143353066
TIK	150	1	True	29.200000000000003	0.4557534265218262
TIK	150	1	True	29.300000000000004	0.4529382929743191
TIK	150	1	True	29.4	0.4501241163730834
TIK	150	1	True	29.500000000000004	0.4473110001941726
TIK	150	1	True	29.6	0.4444990487104174
TIK	150	1	True	29.700000000000003	0.4416883669919007
TIK	150	1	True	29.800000000000004	0.438879060905866
TIK	150	1	True	29.9	0.4360712371160495
TIK	150	1	True	30.000000000000004	0.4332650030814169
TIK	150	1	True	30.1	0.4304604670543045
TIK	150	1	True	30.200000000000003	0.4276577380779335
TIK	150	1	True	30.300000000000004	0.4248569259833051
TIK	150	1	True	30.4	0.4220581413854484
TIK	150	1	True	30.500000000000004	0.4192614956790206
TIK	150	1	True	30.6	0.4164671010332391
TIK	150	1	True	30.700000000000003	0.4136750703861411
TIK	150	1	True	30.800000000000004	0.4108855174381597
TIK	150	1	True	30.9	0.4080985566449979
TIK	150	1	True	31.000000000000004	0.4053143032098051
TIK	150	1	True	31.1	0.4025328730746321
TIK	150	1	True	31.200000000000003	0.3997543829111636
TIK	150	1	True	31.300000000000004	0.396978950110721
TIK	150	1	True	31.4	0.3942066927735202
TIK	150	1	True	31.500000000000004	0.391437729697186
TIK	150	1	True	31.6	0.3886721803645072
TIK	150	1	True	31.700000000000003	0.3859101649304336
TIK	150	1	True	31.800000000000004	0.3831518042083047
TIK	150	1	True	31.9	0.380397219655306
TIK	150	1	True	32.0	0.3776465333571483
TIK	150	1	True	32.1	0.3748998680119698
TIK	150	1	True	32.2	0.3721573469134471
TIK	150	1	True	32.300000000000004	0.3694190939331295
TIK	150	1	True	32.400000000000006	0.3666852335019775
TIK	150	1	True	32.5	0.363955890591116
TIK	150	1	True	32.6	0.3612311906917966
TIK	150	1	True	32.7	0.358511259794573
TIK	150	1	True	32.800000000000004	0.3557962243676864
TIK	150	1	True	32.900000000000006	0.3530862113346675
TIK	150	1	True	33.0	0.350381348051153
TIK	150	1	True	33.1	0.3476817622809281
TIK	150	1	True	33.2	0.3449875821711877
TIK	150	1	True	33.300000000000004	0.3422989362270351
TIK	150	1	True	33.400000000000006	0.3396159532852155
TIK	150	1	True	33.5	0.3369387624870907
TIK	150	1	True	33.6	0.3342674932508729
TIK	150	1	True	33.7	0.3316022752431147
TIK	150	1	True	33.800000000000004	0.3289432383494729
TIK	150	1	True	33.900000000000006	0.326290512644753
TIK	150	1	True	34.0	0.3236442283622497
TIK	150	1	True	34.1	0.3210045158623898
TIK	150	1	True	34.2	0.3183715056007016
TIK	150	1	True	34.300000000000004	0.3157453280951107
TIK	150	1	True	34.400000000000006	0.3131261138925924
TIK	150	1	True	34.5	0.3105139935351864
TIK	150	1	True	34.6	0.3079090975253956
TIK	150	1	True	34.7	0.3053115562909878
TIK	150	1	True	34.800000000000004	0.302721500149214
TIK	150	1	True	34.900000000000006	0.3001390592704728
TIK	150	1	True	35.0	0.2975643636414301
TIK	150	1	True	35.1	0.294997543027626
TIK	150	1	True	35.2	0.2924387269355833
TIK	150	1	True	35.300000000000004	0.2898880445744492
TIK	150	1	True	35.400000000000006	0.2873456248171862
TIK	150	1	True	35.5	0.284811596161341
TIK	150	1	True	35.6	0.2822860866894211
TIK	150	1	True	35.7	0.2797692240288962
TIK	150	1	True	35.800000000000004	0.2772611353118619
TIK	150	1	True	35.900000000000006	0.2747619471343865
TIK	150	1	True	36.0	0.2722717855155737
TIK	150	1	True	36.1	0.2697907758563656
TIK	150	1	True	36.2	0.2673190428981263
TIK	150	1	True	36.3	0.264856710681023
TIK	150	1	True	36.400000000000006	0.2624039025022472
TIK	150	1	True	36.5	0.2599607408741007
TIK	150	1	True	36.6	0.2575273474819839
TIK	150	1	True	36.7	0.2551038431423154
TIK	150	1	True	36.8	0.2526903477604153
TIK	150	1	True	36.900000000000006	0.2502869802883907
TIK	150	1	True	37.0	0.2478938586830536
TIK	150	1	True	37.1	0.2455110998639035
TIK	150	1	True	37.2	0.2431388196712168
TIK	150	1	True	37.3	0.2407771328242668
TIK	150	1	True	37.400000000000006	0.2384261528797199
TIK	150	1	True	37.5	0.2360859921902363
TIK	150	1	True	37.6	0.2337567618633114
TIK	150	1	True	37.7	0.2314385717203955
TIK	150	1	True	37.8	0.2291315302563251
TIK	150	1	True	37.900000000000006	0.2268357445991004
TIK	150	1	True	38.0	0.2245513204700466
TIK	150	1	True	38.1	0.2222783621443884
TIK	150	1	True	38.2	0.2200169724122818
TIK	150	1	True	38.3	0.217767252540327
TIK	150	1	True	38.400000000000006	0.2155293022336036
TIK	150	1	True	38.50000000000001	0.2133032195982605
TIK	150	1	True	38.6	0.2110891011046914
TIK	150	1	True	38.7	0.2088870415513328
TIK	150	1	True	38.8	0.2066971340291144
TIK	150	1	True	38.900000000000006	0.2045194698865934
TIK	150	1	True	39.00000000000001	0.2023541386958078
TIK	150	1	True	39.1	0.2002012282188747
TIK	150	1	True	39.2	0.198060824375367
TIK	150	1	True	39.3	0.1959330112104975
TIK	150	1	True	39.400000000000006	0.1938178708641392
TIK	150	1	True	39.50000000000001	0.1917154835407072
TIK	150	1	True	39.6	0.1896259274799327
TIK	150	1	True	39.7	0.187549278928555
TIK	150	1	True	39.8	0.185485612112954
TIK	150	1	True	39.900000000000006	0.1834349992127501
TIK	150	1	True	40.00000000000001	0.1813975103353945
TIK	150	1	True	40.1	0.1793732134917729
TIK	150	1	True	40.2	0.1773621745728393
TIK	150	1	True	40.3	0.1753644573273105
TIK	150	1	True	40.400000000000006	0.1733801233404281
TIK	150	1	True	40.50000000000001	0.1714092320138144
TIK	150	1	True	40.6	0.1694518405464381
TIK	150	1	True	40.7	0.1675080039167006
TIK	150	1	True	40.8	0.1655777748656653
TIK	150	1	True	40.900000000000006	0.1636612038814351
TIK	150	1	True	41.00000000000001	0.1617583391846985
TIK	150	1	True	41.1	0.1598692267154457
TIK	150	1	True	41.2	0.1579939101208737
TIK	150	1	True	41.3	0.1561324307444827
TIK	150	1	True	41.400000000000006	0.1542848276163733
TIK	150	1	True	41.50000000000001	0.1524511374447495
TIK	150	1	True	41.6	0.1506313946086326
TIK	150	1	True	41.7	0.1488256311517887
TIK	150	1	True	41.8	0.1470338767778725
TIK	150	1	True	41.900000000000006	0.1452561588467883
TIK	150	1	True	42.00000000000001	0.1434925023722648
TIK	150	1	True	42.1	0.1417429300206484
TIK	150	1	True	42.2	0.1400074621109013
TIK	150	1	True	42.3	0.1382861166158137
TIK	150	1	True	42.400000000000006	0.1365789091644118
TIK	150	1	True	42.50000000000001	0.1348858530455625
TIK	150	1	True	42.6	0.1332069592127653
TIK	150	1	True	42.7	0.1315422362901193
TIK	150	1	True	42.8	0.12989169057946
TIK	150	1	True	42.900000000000006	0.1282553260686493
TIK	150	1	True	43.00000000000001	0.1266331444410103
TIK	150	1	True	43.1	0.1250251450858909
TIK	150	1	True	43.2	0.1234313251103411
TIK	150	1	True	43.3	0.1218516793518914
TIK	150	1	True	43.400000000000006	0.1202862003924105
TIK	150	1	True	43.50000000000001	0.1187348785730314
TIK	150	1	True	43.6	0.1171977020101188
TIK	150	1	True	43.7	0.1156746566122663
TIK	150	1	True	43.8	0.1141657260982977
TIK	150	1	True	43.900000000000006	0.1126708920162537
TIK	150	1	True	44.00000000000001	0.1111901337633404
TIK	150	1	True	44.1	0.1097234286068182
TIK	150	1	True	44.2	0.1082707517058065
TIK	150	1	True	44.3	0.1068320761339806
TIK	150	1	True	44.400000000000006	0.1054073729031362
TIK	150	1	True	44.50000000000001	0.1039966109875941
TIK	150	1	True	44.6	0.1025997573494231
TIK	150	1	True	44.7	0.1012167769644496
TIK	150	1	True	44.8	0.099847632849031
TIK	150	1	True	44.900000000000006	0.0984922860875634
TIK	150	1	True	45.00000000000001	0.0971506958606961
TIK	150	1	True	45.1	0.0958228194742259
TIK	150	1	True	45.2	0.0945086123886393
TIK	150	1	True	45.3	0.0932080282492797
TIK	150	1	True	45.400000000000006	0.0919210189171041
TIK	150	1	True	45.50000000000001	0.0906475345000051
TIK	150	1	True	45.6	0.0893875233846662
TIK	150	1	True	45.7	0.0881409322689215
TIK	150	1	True	45.8	0.0869077061945916
TIK	150	1	True	45.900000000000006	0.0856877885807644
TIK	150	1	True	46.00000000000001	0.0844811212574918
TIK	150	1	True	46.1	0.0832876444998735
TIK	150	1	True	46.2	0.082107297062498
TIK	150	1	True	46.3	0.0809400162142116
TIK	150	1	True	46.400000000000006	0.0797857377731856
TIK	150	1	True	46.50000000000001	0.0786443961422542
TIK	150	1	True	46.6	0.0775159243444931
TIK	150	1	True	46.7	0.0764002540590108
TIK	150	1	True	46.8	0.0752973156569239
TIK	150	1	True	46.900000000000006	0.0742070382374908
TIK	150	1	True	47.00000000000001	0.0731293496643707
TIK	150	1	True	47.1	0.0720641766019891
TIK	150	1	True	47.2	0.0710114445519734
TIK	150	1	True	47.3	0.0699710778896414
TIK	150	1	True	47.400000000000006	0.068942999900509
TIK	150	1	True	47.50000000000001	0.0679271328167971
TIK	150	1	True	47.6	0.06692339785391
TIK	150	1	True	47.7	0.0659317152468598
TIK	150	1	True	47.8	0.0649520042866178
TIK	150	1	True	47.900000000000006	0.0639841833563622
TIK	150	1	True	48.00000000000001	0.0630281699676058
TIK	150	1	True	48.1	0.0620838807961763
TIK	150	1	True	48.2	0.0611512317180316
TIK	150	1	True	48.3	0.0602301378448858
TIK	150	1	True	48.400000000000006	0.0593205135596266
TIK	150	1	True	48.50000000000001	0.0584222725515051
TIK	150	1	True	48.6	0.0575353278510762
TIK	150	1	True	48.7	0.0566595918648738
TIK	150	1	True	48.8	0.0557949764097997
TIK	150	1	True	48.900000000000006	0.0549413927472128
TIK	150	1	True	49.00000000000001	0.054098751616697
TIK	150	1	True	49.1	0.053266963269496
TIK	150	1	True	49.2	0.052445937501597
TIK	150	1	True	49.3	0.0516355836864491
TIK	150	1	True	49.400000000000006	0.0508358108073035
TIK	150	1	True	49.50000000000001	0.0500465274891597
TIK	150	1	True	49.6	0.049267642030307
TIK	150	1	True	49.7	0.0484990624334481
TIK	150	1	True	49.8	0.0477406964363936
TIK	150	1	True	49.900000000000006	0.0469924515423163
TIK	150	1	True	50.00000000000001	0.0462542350495553
TIK	150	1	True	50.1	0.0455259540809608
TIK	150	1	True	50.2	0.0448075156127684
TIK	150	1	True	50.3	0.044098826502999
TIK	150	1	True	50.400000000000006	0.0433997935193705
TIK	150	1	True	50.50000000000001	0.042710323366721
TIK	150	1	True	50.6	0.0420303227139302
TIK	150	1	True	50.7	0.0413596982203391
TIK	150	1	True	50.8	0.0406983565616578
TIK	150	1	True	50.900000000000006	0.0400462044553602
TIK	150	1	True	51.00000000000001	0.039403148685559
TIK	150	1	True	51.1	0.0387690961273584
TIK	150	1	True	51.2	0.0381439537706812
TIK	150	1	True	51.3	0.0375276287435679
TIK	150	1	True	51.400000000000006	0.0369200283349444
TIK	150	1	True	51.50000000000001	0.0363210600168585
TIK	150	1	True	51.6	0.0357306314661834
TIK	150	1	True	51.7	0.0351486505857858
TIK	150	1	True	51.8	0.0345750255251616
TIK	150	1	True	51.900000000000006	0.0340096647005368
TIK	150	1	True	52.00000000000001	0.0334524768144352
TIK	150	1	True	52.1	0.032903370874714
TIK	150	1	True	52.2	0.0323622562130682
TIK	150	1	True	52.3	0.0318290425030075
TIK	150	1	True	52.400000000000006	0.0313036397773044
TIK	150	1	True	52.50000000000001	0.0307859584449205
TIK	150	1	True	52.6	0.0302759093074095
TIK	150	1	True	52.7	0.0297734035748038
TIK	150	1	True	52.8	0.0292783528809868
TIK	150	1	True	52.900000000000006	0.0287906692985533
TIK	150	1	True	53.00000000000001	0.0283102653531654
TIK	150	1	True	53.1	0.0278370540374056
TIK	150	1	True	53.2	0.0273709488241333
TIK	150	1	True	53.3	0.0269118636793487
TIK	150	1	True	53.400000000000006	0.0264597130745702
TIK	150	1	True	53.50000000000001	0.0260144119987306
TIK	150	1	True	53.6	0.0255758759695966
TIK	150	1	True	53.7	0.0251440210447191
TIK	150	1	True	53.8	0.0247187638319193
TIK	150	1	True	53.900000000000006	0.0243000214993173
TIK	150	1	True	54.00000000000001	0.0238877117849085
TIK	150	1	True	54.1	0.0234817530056964
TIK	150	1	True	54.2	0.023082064066386
TIK	150	1	True	54.3	0.0226885644676469
TIK	150	1	True	54.400000000000006	0.022301174313951
TIK	150	1	True	54.50000000000001	0.0219198143209932
TIK	150	1	True	54.6	0.0215444058227017
TIK	150	1	True	54.7	0.0211748707778449
TIK	150	1	True	54.8	0.0208111317762429
TIK	150	1	True	54.900000000000006	0.0204531120445896
TIK	150	1	True	55.00000000000001	0.0201007354518948
TIK	150	1	True	55.1	0.0197539265145517
TIK	150	1	True	55.2	0.0194126104010383
TIK	150	1	True	55.3	0.019076712936261
TIK	150	1	True	55.400000000000006	0.0187461606055456
TIK	150	1	True	55.50000000000001	0.0184208805582862
TIK	150	1	True	55.6	0.0181008006112571
TIK	150	1	True	55.7	0.0177858492515969
TIK	150	1	True	55.8	0.0174759556394713
TIK	150	1	True	55.900000000000006	0.0171710496104233
TIK	150	1	True	56.00000000000001	0.0168710616774167
TIK	150	1	True	56.1	0.0165759230325824
TIK	150	1	True	56.2	0.016285565548673
TIK	150	1	True	56.3	0.0159999217802351
TIK	150	1	True	56.400000000000006	0.0157189249645047
TIK	150	1	True	56.50000000000001	0.0154425090220352
TIK	150	1	True	56.6	0.0151706085570631
TIK	150	1	True	56.7	0.0149031588576204
TIK	150	1	True	56.8	0.0146400958954
TIK	150	1	True	56.900000000000006	0.0143813563253821
TIK	150	1	True	57.00000000000001	0.0141268774852264
TIK	150	1	True	57.1	0.013876597394441
TIK	150	1	True	57.2	0.0136304547533304
TIK	150	1	True	57.3	0.0133883889417333
TIK	150	1	True	57.400000000000006	0.0131503400175545
TIK	150	1	True	57.50000000000001	0.0129162487150986
TIK	150	1	True	57.6	0.0126860564432117
TIK	150	1	True	57.7	0.0124597052832378
TIK	150	1	True	57.8	0.0122371379867967
TIK	150	1	True	57.900000000000006	0.0120182979733884
TIK	150	1	True	58.00000000000001	0.0118031293278319
TIK	150	1	True	58.1	0.0115915767975431
TIK	150	1	True	58.2	0.0113835857896582
TIK	150	1	True	58.3	0.0111791023680099
TIK	150	1	True	58.400000000000006	0.0109780732499595
TIK	150	1	True	58.50000000000001	0.010780445803093
TIK	150	1	True	58.6	0.0105861680417857
TIK	150	1	True	58.7	0.010395188623641
TIK	150	1	True	58.8	0.010207456845809
TIK	150	1	True	58.900000000000006	0.0100229226411897
TIK	150	1	True	59.00000000000001	0.0098415365745265
TIK	150	1	True	59.1	0.009663249838395
TIK	150	1	True	59.2	0.0094880142490918
TIK	150	1	True	59.3	0.009315782242428
TIK	150	1	True	59.400000000000006	0.0091465068694336
TIK	150	1	True	59.50000000000001	0.008980141791975
TIK	150	1	True	59.6	0.0088166412782922
TIK	150	1	True	59.7	0.0086559601984597
TIK	150	1	True	59.8	0.0084980540197748
TIK	150	1	True	59.900000000000006	0.0083428788020781
TIK	150	1	True	60.00000000000001	0.00819039119301
TIK	150	1	True	60.1	0.0080405484232077
TIK	150	1	True	60.2	0.0078933083014465
TIK	150	1	True	60.3	0.0077486292097287
TIK	150	1	True	60.400000000000006	0.0076064700983246
TIK	150	1	True	60.50000000000001	0.0074667904807683
TIK	150	1	True	60.6	0.0073295504288134
TIK	150	1	True	60.7	0.0071947105673504
TIK	150	1	True	60.8	0.0070622320692896
TIK	150	1	True	60.900000000000006	0.0069320766504136
TIK	150	1	True	61.00000000000001	0.0068042065642016
TIK	150	1	True	61.1	0.006678584596629
TIK	150	1	True	61.2	0.0065551740609448
TIK	150	1	True	61.3	0.0064339387924308
TIK	150	1	True	61.400000000000006	0.006314843143144
TIK	150	1	True	61.50000000000001	0.0061978519766456
TIK	150	1	True	61.6	0.00608293066272
TIK	150	1	True	61.7	0.0059700450720843
TIK	150	1	True	61.8	0.0058591615710932
TIK	150	1	True	61.900000000000006	0.0057502470164397
TIK	150	1	True	62.00000000000001	0.0056432687498548
TIK	150	1	True	62.1	0.005538194592809
TIK	150	1	True	62.2	0.0054349928412158
TIK	150	1	True	62.3	0.0053336322601418
TIK	150	1	True	62.400000000000006	0.0052340820785232
TIK	150	1	True	62.50000000000001	0.0051363119838923
TIK	150	1	True	62.6	0.005040292117114
TIK	150	1	True	62.7	0.0049459930671365
TIK	150	1	True	62.8	0.0048533858657555
TIK	150	1	True	62.900000000000006	0.0047624419823954
TIK	150	1	True	63.00000000000001	0.0046731333189077
TIK	150	1	True	63.1	0.0045854322043891
TIK	150	1	True	63.2	0.0044993113900202
TIK	150	1	True	63.3	0.0044147440439266
TIK	150	1	True	63.400000000000006	0.0043317037460631
TIK	150	1	True	63.50000000000001	0.0042501644831234
TIK	150	1	True	63.6	0.0041701006434747
TIK	150	1	True	63.7	0.0040914870121207
TIK	150	1	True	63.8	0.0040142987656918
TIK	150	1	True	63.900000000000006	0.0039385114674656
TIK	150	1	True	64.0	0.0038641010624166
TIK	150	1	True	64.1	0.0037910438722984
TIK	150	1	True	64.2	0.0037193165907571
TIK	150	1	True	64.3	0.0036488962784787
TIK	150	1	True	64.39999999999999	0.003579760358369
TIK	150	1	True	64.5	0.0035118866107698
TIK	150	1	True	64.6	0.0034452531687089
TIK	150	1	True	64.7	0.0033798385131875
TIK	150	1	True	64.8	0.0033156214685029
TIK	150	1	True	64.89999999999999	0.0032525811976099
TIK	150	1	True	65.0	0.0031906971975186
TIK	150	1	True	65.1	0.0031299492947319
TIK	150	1	True	65.2	0.0030703176407209
TIK	150	1	True	65.3	0.0030117827074397
TIK	150	1	True	65.39999999999999	0.0029543252828805
TIK	150	1	True	65.5	0.0028979264666681
TIK	150	1	True	65.6	0.0028425676656953
TIK	150	1	True	65.7	0.0027882305897986
TIK	150	1	True	65.8	0.0027348972474756
TIK	150	1	True	65.89999999999999	0.0026825499416431
TIK	150	1	True	66.0	0.0026311712654368
TIK	150	1	True	66.1	0.0025807440980532
TIK	150	1	True	66.2	0.002531251600633
TIK	150	1	True	66.3	0.0024826772121865
TIK	150	1	True	66.39999999999999	0.0024350046455618
TIK	150	1	True	66.5	0.002388217883454
TIK	150	1	True	66.6	0.0023423011744587
TIK	150	1	True	66.7	0.002297239029166
TIK	150	1	True	66.8	0.0022530162162982
TIK	150	1	True	66.89999999999999	0.0022096177588896
TIK	150	1	True	67.0	0.0021670289305085
TIK	150	1	True	67.1	0.0021252352515223
TIK	150	1	True	67.2	0.0020842224854044
TIK	150	1	True	67.3	0.0020439766350839
TIK	150	1	True	67.39999999999999	0.0020044839393369
TIK	150	1	True	67.5	0.0019657308692212
TIK	150	1	True	67.6	0.0019277041245515
TIK	150	1	True	67.7	0.0018903906304183
TIK	150	1	True	67.8	0.0018537775337468
TIK	150	1	True	67.89999999999999	0.0018178521998992
TIK	150	1	True	68.0	0.0017826022093169
TIK	150	1	True	68.1	0.0017480153542057
TIK	150	1	True	68.2	0.0017140796352605
TIK	150	1	True	68.3	0.0016807832584321
TIK	150	1	True	68.39999999999999	0.0016481146317344
TIK	150	1	True	68.5	0.0016160623620917
TIK	150	1	True	68.6	0.0015846152522273
TIK	150	1	True	68.7	0.0015537622975908
TIK	150	1	True	68.8	0.0015234926833263
TIK	150	1	True	68.89999999999999	0.00149379578128
TIK	150	1	True	69.0	0.0014646611470463
TIK	150	1	True	69.1	0.0014360785170538
TIK	150	1	True	69.2	0.0014080378056896
TIK	150	1	True	69.3	0.0013805291024624
TIK	150	1	True	69.39999999999999	0.0013535426692031
TIK	150	1	True	69.5	0.0013270689373042
TIK	150	1	True	69.6	0.0013010985049956
TIK	150	1	True	69.7	0.0012756221346591
TIK	150	1	True	69.8	0.0012506307501784
TIK	150	1	True	69.89999999999999	0.0012261154343269
TIK	150	1	True	70.0	0.0012020674261909
TIK	150	1	True	70.1	0.0011784781186294
TIK	150	1	True	70.2	0.0011553390557697
TIK	150	1	True	70.3	0.0011326419305373
TIK	150	1	True	70.39999999999999	0.0011103785822221
TIK	150	1	True	70.5	0.0010885409940784
TIK	150	1	True	70.6	0.0010671212909597
TIK	150	1	True	70.7	0.0010461117369871
TIK	150	1	True	70.8	0.0010255047332517
TIK	150	1	True	70.89999999999999	0.0010052928155502
TIK	150	1	True	71.0	0.000985468652153
TIK	150	1	True	71.1	0.0009660250416059
TIK	150	1	True	71.2	0.0009469549105634
TIK	150	1	True	71.3	0.0009282513116537
TIK	150	1	True	71.39999999999999	0.0009099074213758
TIK	150	1	True	71.5	0.0008919165380279
TIK	150	1	True	71.6	0.0008742720796659
TIK	150	1	True	71.7	0.0008569675820934
TIK	150	1	True	71.8	0.0008399966968813
TIK	150	1	True	71.89999999999999	0.0008233531894173
TIK	150	1	True	72.0	0.0008070309369851
TIK	150	1	True	72.1	0.0007910239268726
TIK	150	1	True	72.2	0.0007753262545088
TIK	150	1	True	72.3	0.0007599321216294
TIK	150	1	True	72.39999999999999	0.0007448358344706
TIK	150	1	True	72.5	0.0007300318019898
TIK	150	1	True	72.6	0.0007155145341152
TIK	150	1	True	72.7	0.0007012786400212
TIK	150	1	True	72.8	0.0006873188264311
TIK	150	1	True	72.89999999999999	0.0006736298959463
TIK	150	1	True	73.0	0.0006602067454014
TIK	150	1	True	73.1	0.0006470443642449
TIK	150	1	True	73.2	0.0006341378329458
TIK	150	1	True	73.3	0.0006214823214248
TIK	150	1	True	73.39999999999999	0.0006090730875104
TIK	150	1	True	73.5	0.0005969054754197
TIK	150	1	True	73.6	0.0005849749142631
TIK	150	1	True	73.7	0.0005732769165726
TIK	150	1	True	73.8	0.0005618070768539
TIK	150	1	True	73.89999999999999	0.0005505610701615
TIK	150	1	True	74.0	0.0005395346506968
TIK	150	1	True	74.1	0.0005287236504285
TIK	150	1	True	74.2	0.0005181239777354
TIK	150	1	True	74.3	0.000507731616071
TIK	150	1	True	74.39999999999999	0.0004975426226497
TIK	150	1	True	74.5	0.0004875531271549
TIK	150	1	True	74.6	0.0004777593304669
TIK	150	1	True	74.7	0.0004681575034126
TIK	150	1	True	74.8	0.0004587439855355
TIK	150	1	True	74.89999999999999	0.0004495151838852
TIK	150	1	True	75.0	0.0004404675718272
TIK	150	1	True	75.1	0.0004315976878726
TIK	150	1	True	75.2	0.0004229021345262
TIK	150	1	True	75.3	0.0004143775771546
TIK	150	1	True	75.39999999999999	0.0004060207428724
TIK	150	1	True	75.5	0.0003978284194466
TIK	150	1	True	75.6	0.0003897974542202
TIK	150	1	True	75.7	0.000381924753053
TIK	150	1	True	75.8	0.0003742072792798
TIK	150	1	True	75.89999999999999	0.0003666420526868
TIK	150	1	True	76.0	0.0003592261485043
TIK	150	1	True	76.1	0.0003519566964171
TIK	150	1	True	76.2	0.000344830879591
TIK	150	1	True	76.3	0.0003378459337155
TIK	150	1	True	76.39999999999999	0.0003309991460632
TIK	150	1	True	76.5	0.0003242878545648
TIK	150	1	True	76.6	0.0003177094468996
TIK	150	1	True	76.7	0.0003112613596016
TIK	150	1	True	76.8	0.0003049410771809
TIK	150	1	True	76.9	0.0002987461312595
TIK	150	1	True	77.0	0.0002926740997226
TIK	150	1	True	77.1	0.0002867226058833
TIK	150	1	True	77.2	0.000280889317663
TIK	150	1	True	77.3	0.0002751719467844
TIK	150	1	True	77.4	0.0002695682479792
TIK	150	1	True	77.5	0.000264076018209
TIK	150	1	True	77.6	0.0002586930959
TIK	150	1	True	77.7	0.0002534173601902
TIK	150	1	True	77.8	0.0002482467301902
TIK	150	1	True	77.9	0.0002431791642566
TIK	150	1	True	78.0	0.0002382126592777
TIK	150	1	True	78.1	0.0002333452499718
TIK	150	1	True	78.2	0.0002285750081975
TIK	150	1	True	78.3	0.0002239000422764
TIK	150	1	True	78.4	0.0002193184963269
TIK	150	1	True	78.5	0.0002148285496099
TIK	150	1	True	78.6	0.0002104284158865
TIK	150	1	True	78.7	0.0002061163427855
TIK	150	1	True	78.8	0.0002018906111834
TIK	150	1	True	78.9	0.0001977495345946
TIK	150	1	True	79.0	0.000193691458572
TIK	150	1	True	79.1	0.0001897147601186
TIK	150	1	True	79.2	0.0001858178471095
TIK	150	1	True	79.3	0.0001819991577233
TIK	150	1	True	79.4	0.0001782571598845
TIK	150	1	True	79.5	0.0001745903507151
TIK	150	1	True	79.6	0.0001709972559959
TIK	150	1	True	79.7	0.0001674764296378
TIK	150	1	True	79.8	0.0001640264531616
TIK	150	1	True	79.9	0.0001606459351878
TIK	150	1	True	80.0	0.0001573335109354
TIK	150	1	True	80.1	0.0001540878417287
TIK	150	1	True	80.2	0.0001509076145141
TIK	150	1	True	80.3	0.0001477915413847
TIK	150	1	True	80.4	0.0001447383591133
TIK	150	1	True	80.5	0.0001417468286944
TIK	150	1	True	80.6	0.0001388157348938
TIK	150	1	True	80.7	0.0001359438858063
TIK	150	1	True	80.8	0.0001331301124215
TIK	150	1	True	80.9	0.0001303732681973
TIK	150	1	True	81.0	0.0001276722286409
TIK	150	1	True	81.1	0.0001250258908977
TIK	150	1	True	81.2	0.0001224331733469
TIK	150	1	True	81.3	0.0001198930152051
TIK	150	1	True	81.4	0.0001174043761368
TIK	150	1	True	81.5	0.0001149662358715
TIK	150	1	True	81.6	0.0001125775938281
TIK	150	1	True	81.7	0.0001102374687463
TIK	150	1	True	81.8	0.0001079448983239
TIK	150	1	True	81.9	0.0001056989388615
TIK	150	1	True	82.0	0.0001034986649132
TIK	150	1	True	82.1	0.0001013431689432
TIK	150	1	True	82.2	9.92315609898391e-05
TIK	150	1	True	82.3	9.716296833423512e-05
TIK	150	1	True	82.4	9.513653517624264e-05
TIK	150	1	True	82.5	9.315142231546345e-05
TIK	150	1	True	82.6	9.120680683839692e-05
TIK	150	1	True	82.7	8.930188181122291e-05
TIK	150	1	True	82.8	8.743585597818505e-05
TIK	150	1	True	82.9	8.560795346547115e-05
TIK	150	1	True	83.0	8.381741349050205e-05
TIK	150	1	True	83.1	8.206349007652686e-05
TIK	150	1	True	83.2	8.034545177243732e-05
TIK	150	1	True	83.3	7.866258137771274e-05
TIK	150	1	True	83.4	7.701417567239561e-05
TIK	150	1	True	83.5	7.539954515201994e-05
TIK	150	1	True	83.6	7.381801376740181e-05
TIK	150	1	True	83.7	7.226891866920457e-05
TIK	150	1	True	83.8	7.075160995720039e-05
TIK	150	1	True	83.9	6.926545043413652e-05
TIK	150	1	True	84.0	6.78098153641378e-05
TIK	150	1	True	84.1	6.638409223555187e-05
TIK	150	1	True	84.2	6.498768052816964e-05
TIK	150	1	True	84.3	6.361999148473676e-05
TIK	150	1	True	84.4	6.228044788668317e-05
TIK	150	1	True	84.5	6.0968483833997365e-05
TIK	150	1	True	84.6	5.968354452916546e-05
TIK	150	1	True	84.7	5.8425086065113e-05
TIK	150	1	True	84.8	5.7192575217069225e-05
TIK	150	1	True	84.9	5.5985489238288065e-05
TIK	150	1	True	85.0	5.4803315659557714e-05
TIK	150	1	True	85.1	5.364555209243027e-05
TIK	150	1	True	85.2	5.2511706036103896e-05
TIK	150	1	True	85.3	5.140129468789489e-05
TIK	150	1	True	85.4	5.031384475723317e-05
TIK	150	1	True	85.5	4.924889228311979e-05
TIK	150	1	True	85.6	4.8205982454982294e-05
TIK	150	1	True	85.7	4.71846694368695e-05
TIK	150	1	True	85.8	4.6184516194925546e-05
TIK	150	1	True	85.9	4.5205094328080806e-05
TIK	150	1	True	86.0	4.424598390190661e-05
TIK	150	1	True	86.1	4.330677328557371e-05
TIK	150	1	True	86.2	4.2387058991859696e-05
TIK	150	1	True	86.3	4.1486445520150674e-05
TIK	150	1	True	86.4	4.0604545202380475e-05
TIK	150	1	True	86.5	3.974097805186048e-05
TIK	150	1	True	86.6	3.889537161493953e-05
TIK	150	1	True	86.7	3.8067360825450085e-05
TIK	150	1	True	86.8	3.725658786188539e-05
TIK	150	1	True	86.9	3.646270200726061e-05
TIK	150	1	True	87.0	3.568535951160864e-05
TIK	150	1	True	87.1	3.492422345706079e-05
TIK	150	1	True	87.2	3.41789636254698e-05
TIK	150	1	True	87.3	3.344925636852439e-05
TIK	150	1	True	87.4	3.273478448031219e-05
TIK	150	1	True	87.5	3.20352370722861e-05
TIK	150	1	True	87.6	3.135030945059064e-05
TIK	150	1	True	87.7	3.067970299570459e-05
TIK	150	1	True	87.8	3.00231250443572e-05
TIK	150	1	True	87.9	2.938028877367807e-05
TIK	150	1	True	88.0	2.875091308753834e-05
TIK	150	1	True	88.1	2.813472250504305e-05
TIK	150	1	True	88.2	2.7531447051136095e-05
TIK	150	1	True	88.3	2.6940822149279465e-05
TIK	150	1	True	88.4	2.6362588516166277e-05
TIK	150	1	True	88.5	2.5796492058433077e-05
TIK	150	1	True	88.6	2.524228377133291e-05
TIK	150	1	True	88.7	2.469971963933377e-05
TIK	150	1	True	88.8	2.416856053860726e-05
TIK	150	1	True	88.9	2.3648572141370628e-05
TIK	150	1	True	89.0	2.313952482205213e-05
TIK	150	1	True	89.1	2.264119356524106e-05
TIK	150	1	True	89.2	2.2153357875393575e-05
TIK	150	1	True	89.3	2.1675801688259453e-05
TIK	150	1	True	89.4	2.12083132839992e-05
TIK	150	1	True	89.5	2.0750685201959848e-05
TIK	150	1	True	89.6	2.0302714157077902e-05
TIK	150	1	True	89.7	1.9864200957881153e-05
TIK	150	1	True	89.8	1.9434950426058226e-05
TIK	150	1	True	89.9	1.9014771317566615e-05
TIK	150	1	True	90.0	1.8603476245251973e-05
TIK	150	1	True	90.1	1.820088160294924e-05
TIK	150	1	True	90.2	1.780680749103906e-05
TIK	150	1	True	90.3	1.742107764343159e-05
TIK	150	1	True	90.4	1.7043519355951477e-05
TIK	150	1	True	90.5	1.6673963416098402e-05
TIK	150	1	True	90.6	1.631224403415633e-05
TIK	150	1	True	90.7	1.595819877562714e-05
TIK	150	1	True	90.8	1.5611668494964784e-05
TIK	150	1	True	90.9	1.52724972705831e-05
TIK	150	1	True	91.0	1.4940532341116197e-05
TIK	150	1	True	91.1	1.46156240429063e-05
TIK	150	1	True	91.2	1.4297625748696805e-05
TIK	150	1	True	91.3	1.3986393807507937e-05
TIK	150	1	True	91.4	1.3681787485671778e-05
TIK	150	1	True	91.5	1.3383668909007356e-05
TIK	150	1	True	91.6	1.3091903006111274e-05
TIK	150	1	True	91.7	1.280635745274559e-05
TIK	150	1	True	91.8	1.252690261730068e-05
TIK	150	1	True	91.9	1.225341150731377e-05
TIK	150	1	True	92.0	1.1985759717022849e-05
TIK	150	1	True	92.1	1.1723825375936247e-05
TIK	150	1	True	92.2	1.146748909839966e-05
TIK	150	1	True	92.3	1.1216633934140822e-05
TIK	150	1	True	92.4	1.0971145319773776e-05
TIK	150	1	True	92.5	1.0730911031244778e-05
TIK	150	1	True	92.6	1.049582113720195e-05
TIK	150	1	True	92.7	1.0265767953270973e-05
TIK	150	1	True	92.8	1.0040645997220205e-05
TIK	150	1	True	92.9	9.820351944997757e-06
TIK	150	1	True	93.0	9.604784587624795e-06
TIK	150	1	True	93.1	9.393844788927953e-06
TIK	150	1	True	93.2	9.187435444095522e-06
TIK	150	1	True	93.3	8.985461439042254e-06
TIK	150	1	True	93.4	8.78782961056593e-06
TIK	150	1	True	93.5	8.594448707282287e-06
TIK	150	1	True	93.6	8.405229351322605e-06
TIK	150	1	True	93.7	8.220084000779612e-06
TIK	150	1	True	93.8	8.038926912887817e-06
TIK	150	1	True	93.9	7.861674107923441e-06
TIK	150	1	True	94.0	7.688243333811635e-06
TIK	150	1	True	94.1	7.518554031425904e-06
TIK	150	1	True	94.2	7.352527300567864e-06
TIK	150	1	True	94.3	7.190085866613541e-06
TIK	150	1	True	94.4	7.0311540478138805e-06
TIK	150	1	True	94.5	6.875657723236968e-06
TIK	150	1	True	94.6	6.7235243013391495e-06
TIK	150	1	True	94.7	6.574682689154086e-06
TIK	150	1	True	94.8	6.4290632620869445e-06
TIK	150	1	True	94.9	6.286597834302404e-06
TIK	150	1	True	95.0	6.147219629695548e-06
TIK	150	1	True	95.1	6.010863253433825e-06
TIK	150	1	True	95.2	5.877464664059623e-06
TIK	150	1	True	95.3	5.746961146142405e-06
TIK	150	1	True	95.4	5.619291283470012e-06
TIK	150	1	True	95.5	5.494394932768754e-06
TIK	150	1	True	95.6	5.372213197942038e-06
TIK	150	1	True	95.7	5.252688404817609e-06
TIK	150	1	True	95.8	5.135764076393894e-06
TIK	150	1	True	95.9	5.021384908575183e-06
TIK	150	1	True	96.0	4.9094967463869806e-06
TIK	150	1	True	96.1	4.800046560661811e-06
TIK	150	1	True	96.2	4.692982425186436e-06
TIK	150	1	True	96.3	4.588253494301953e-06
TIK	150	1	True	96.4	4.485809980947325e-06
TIK	150	1	True	96.5	4.385603135138771e-06
TIK	150	1	True	96.6	4.287585222875513e-06
TIK	150	1	True	96.7	4.191709505464487e-06
TIK	150	1	True	96.8	4.0979302192554954e-06
TIK	150	1	True	96.9	4.006202555778928e-06
TIK	150	1	True	97.0	3.916482642278358e-06
TIK	150	1	True	97.1	3.8287275226301205e-06
TIK	150	1	True	97.2	3.742895138642779e-06
TIK	150	1	True	97.3	3.6589443117287047e-06
TIK	150	1	True	97.4	3.576834724940716e-06
TIK	150	1	True	97.5	3.4965269053667475e-06
TIK	150	1	True	97.6	3.417982206875528e-06
TIK	150	1	True	97.7	3.34116279320644e-06
TIK	150	1	True	97.8	3.266031621396843e-06
TIK	150	1	True	97.9	3.1925524255403776e-06
TIK	150	1	True	98.0	3.1206897008698088e-06
TIK	150	1	True	98.1	3.0504086881579134e-06
TIK	150	1	True	98.2	2.9816753584303583e-06
TIK	150	1	True	98.3	2.9144563979846677e-06
TIK	150	1	True	98.4	2.8487191937088145e-06
TIK	150	1	True	98.5	2.784431818694085e-06
TIK	150	1	True	98.6	2.721563018136195e-06
TIK	150	1	True	98.7	2.6600821955190767e-06
TIK	150	1	True	98.8	2.599959399075943e-06
TIK	150	1	True	98.9	2.541165308521848e-06
TIK	150	1	True	99.0	2.4836712220530175e-06
TIK	150	1	True	99.1	2.427449043607049e-06
TIK	150	1	True	99.2	2.372471270379441e-06
TIK	150	1	True	99.3	2.3187109805910777e-06
TIK	150	1	True	99.4	2.266141821501867e-06
TIK	150	1	True	99.5	2.2147379976657944e-06
TIK	150	1	True	99.6	2.1644742594223523e-06
TIK	150	1	True	99.7	2.1153258916201326e-06
TIK	150	1	True	99.8	2.067268702567669e-06
TIK	150	1	True	99.9	2.02027901320717e-06
TIK	150	1	True	100.0	1.974333646506828e-06
TIK	150	1	True	100.1	1.9294099170673137e-06
TIK	150	1	True	100.2	1.885485620938294e-06
TIK	150	1	True	100.3	1.84253902564076e-06
TIK	150	1	True	100.4	1.8005488603912144e-06
TIK	150	1	True	100.5	1.7594943065236817e-06
TIK	150	1	True	100.6	1.7193549881055545e-06
TIK	150	1	True	100.7	1.680110962743616e-06
TIK	150	1	True	100.8	1.641742712576401e-06
TIK	150	1	True	100.9	1.6042311354491257e-06
TIK	150	1	True	101.0	1.5675575362677164e-06
TIK	150	1	True	101.1	1.5317036185283549e-06
TIK	150	1	True	101.2	1.4966514760189712e-06
TIK	150	1	True	101.3	1.4623835846894477e-06
TIK	150	1	True	101.4	1.428882794686985e-06
TIK	150	1	True	101.5	1.3961323225535858e-06
TIK	150	1	True	101.6	1.3641157435822217e-06
TIK	150	1	True	101.7	1.3328169843286837e-06
TIK	150	1	True	101.8	1.3022203152759673e-06
TIK	150	1	True	101.9	1.272310343648154e-06
TIK	150	1	True	102.0	1.2430720063708733e-06
TIK	150	1	True	102.1	1.2144905631752915e-06
TIK	150	1	True	102.2	1.1865515898429922e-06
TIK	150	1	True	102.3	1.1592409715887511e-06
TIK	150	1	True	102.4	1.132544896578506e-06
TIK	150	1	True	102.5	1.1064498495799029e-06
TIK	150	1	True	102.6	1.0809426057426808e-06
TIK	150	1	True	102.7	1.0560102245063668e-06
TIK	150	1	True	102.8	1.0316400436326992e-06
TIK	150	1	True	102.9	1.0078196733603092e-06
TIK	150	1	True	103.0	9.84536990679245e-07
TIK	150	1	True	103.1	9.617801337228491e-07
TIK	150	1	True	103.2	9.39537496274748e-07
TIK	150	1	True	103.3	9.177977223886368e-07
TIK	150	1	True	103.4	8.965497011184857e-07
TIK	150	1	True	103.5	8.757825613571162e-07
TIK	150	1	True	103.6	8.554856667808576e-07
TIK	150	1	True	103.7	8.356486108982193e-07
TIK	150	1	True	103.8	8.162612122004731e-07
TIK	150	1	True	103.9	7.973135094120537e-07
TIK	150	1	True	104.0	7.787957568389007e-07
TIK	150	1	True	104.1	7.606984198125939e-07
TIK	150	1	True	104.2	7.4301217022852e-07
TIK	150	1	True	104.3	7.257278821760823e-07
TIK	150	1	True	104.4	7.088366276591277e-07
TIK	150	1	True	104.5	6.923296724047981e-07
TIK	150	1	True	104.6	6.761984717589517e-07
TIK	150	1	True	104.7	6.60434666666521e-07
TIK	150	1	True	104.8	6.450300797350034e-07
TIK	150	1	True	104.9	6.299767113794169e-07
TIK	150	1	True	105.0	6.15266736047127e-07
TIK	150	1	True	105.1	6.008924985208857e-07
TIK	150	1	True	105.2	5.868465102985169e-07
TIK	150	1	True	105.3	5.731214460476992e-07
TIK	150	1	True	105.4	5.59710140134313e-07
TIK	150	1	True	105.5	5.466055832229028e-07
TIK	150	1	True	105.6	5.338009189477273e-07
TIK	150	1	True	105.7	5.212894406530283e-07
TIK	150	1	True	105.8	5.090645882011057e-07
TIK	150	1	True	105.9	4.971199448467691e-07
TIK	150	1	True	106.0	4.854492341768943e-07
TIK	150	1	True	106.1	4.740463171137123e-07
TIK	150	1	True	106.2	4.62905188980555e-07
TIK	150	1	True	106.3	4.520199766287869e-07
TIK	150	1	True	106.4	4.4138493562465875e-07
TIK	150	1	True	106.5	4.309944474949124e-07
TIK	150	1	True	106.6	4.208430170298787e-07
TIK	150	1	True	106.7	4.10925269642939e-07
TIK	150	1	True	106.8	4.012359487851986e-07
TIK	150	1	True	106.9	3.917699134142185e-07
TIK	150	1	True	107.0	3.825221355157506e-07
TIK	150	1	True	107.1	3.734876976773242e-07
TIK	150	1	True	107.2	3.646617907127107e-07
TIK	150	1	True	107.3	3.5603971133615674e-07
TIK	150	1	True	107.4	3.476168598853934e-07
TIK	150	1	True	107.5	3.3938873809243236e-07
TIK	150	1	True	107.6	3.313509469011664e-07
TIK	150	1	True	107.7	3.234991843307974e-07
TIK	150	1	True	107.8	3.158292433841842e-07
TIK	150	1	True	107.9	3.083370100001597e-07
TIK	150	1	True	108.0	3.010184610489418e-07
TIK	150	1	True	108.1	2.9386966236972714e-07
TIK	150	1	True	108.2	2.8688676684961917e-07
TIK	150	1	True	108.3	2.8006601254305244e-07
TIK	150	1	True	108.4	2.734037208308434e-07
TIK	150	1	True	108.5	2.668962946180882e-07
TIK	150	1	True	108.6	2.6054021657009385e-07
TIK	150	1	True	108.7	2.543320473855573e-07
TIK	150	1	True	108.8	2.4826842410624036e-07
TIK	150	1	True	108.9	2.423460584623535e-07
TIK	150	1	True	109.0	2.3656173525297114e-07
TIK	150	1	True	109.1	2.3091231076068322e-07
TIK	150	1	True	109.2	2.2539471119984506e-07
TIK	150	1	True	109.3	2.2000593119767717e-07
TIK	150	1	True	109.4	2.1474303230757578e-07
TIK	150	1	True	109.5	2.0960314155394495e-07
TIK	150	1	True	109.6	2.045834500078995e-07
TIK	150	1	True	109.7	1.99681211393219e-07
TIK	150	1	True	109.8	1.9489374072190493e-07
TIK	150	1	True	109.9	1.9021841295873235e-07
TIK	150	1	True	110.0	1.8565266171420515e-07
TIK	150	1	True	110.1	1.8119397796531908e-07
TIK	150	1	True	110.2	1.7683990880354966e-07
TIK	150	1	True	110.3	1.725880562095129e-07
TIK	150	1	True	110.4	1.6843607585372998e-07
TIK	150	1	True	110.5	1.643816759229711e-07
TIK	150	1	True	110.6	1.604226159716247e-07
TIK	150	1	True	110.7	1.565567057975882e-07
TIK	150	1	True	110.8	1.5278180434217304e-07
TIK	150	1	True	110.9	1.4909581861349826e-07
TIK	150	1	True	111.0	1.4549670263291533e-07
TIK	150	1	True	111.1	1.4198245640396118e-07
TIK	150	1	True	111.2	1.3855112490337917e-07
TIK	150	1	True	111.3	1.352007970937494e-07
TIK	150	1	True	111.4	1.319296049572621e-07
TIK	150	1	True	111.5	1.2873572255021865e-07
TIK	150	1	True	111.6	1.2561736507779773e-07
TIK	150	1	True	111.7	1.225727879886861e-07
TIK	150	1	True	111.8	1.196002860891424e-07
TIK	150	1	True	111.9	1.1669819267609613e-07
TIK	150	1	True	112.0	1.1386487868888327e-07
TIK	150	1	True	112.1	1.110987518792144e-07
TIK	150	1	True	112.2	1.083982559990157e-07
TIK	150	1	True	112.3	1.0576187000574956e-07
TIK	150	1	True	112.4	1.0318810728484933e-07
TIK	150	1	True	112.5	1.0067551488892105e-07
TIK	150	1	True	112.6	9.822267279334488e-08
TIK	150	1	True	112.7	9.582819316794204e-08
TIK	150	1	True	112.8	9.349071966436232e-08
TIK	150	1	True	112.9	9.120892671886517e-08
TIK	150	1	True	113.0	8.898151887016967e-08
TIK	150	1	True	113.1	8.68072300920529e-08
TIK	150	1	True	113.2	8.468482314038716e-08
TIK	150	1	True	113.3	8.261308891431738e-08
TIK	150	1	True	113.4	8.05908458312667e-08
TIK	150	1	True	113.5	7.861693921549222e-08
TIK	150	1	True	113.6	7.669024069989655e-08
TIK	150	1	True	113.7	7.480964764081484e-08
TIK	150	1	True	113.8	7.297408254550917e-08
TIK	150	1	True	113.9	7.118249251209033e-08
TIK	150	1	True	114.0	6.943384868161795e-08
TIK	150	1	True	114.1	6.772714570210605e-08
TIK	150	1	True	114.2	6.60614012041927e-08
TIK	150	1	True	114.3	6.443565528822166e-08
TIK	150	1	True	114.4	6.284897002249312e-08
TIK	150	1	True	114.5	6.130042895245001e-08
TIK	150	1	True	114.6	5.978913662056071e-08
TIK	150	1	True	114.7	5.8314218096680194e-08
TIK	150	1	True	114.8	5.6874818518658576e-08
TIK	150	1	True	114.9	5.5470102642981776e-08
TIK	150	1	True	115.0	5.409925440523236e-08
TIK	150	1	True	115.1	5.2761476490157576e-08
TIK	150	1	True	115.2	5.145598991114424e-08
TIK	150	1	True	115.3	5.0182033598895624e-08
TIK	150	1	True	115.4	4.89388639991166e-08
TIK	150	1	True	115.5	4.77257546790135e-08
TIK	150	1	True	115.6	4.654199594242022e-08
TIK	150	1	True	115.7	4.5386894453367265e-08
TIK	150	1	True	115.8	4.425977286791254e-08
TIK	150	1	True	115.9	4.315996947405541e-08
TIK	150	1	True	116.0	4.20868378395641e-08
TIK	150	1	True	116.1	4.1039746467544426e-08
TIK	150	1	True	116.2	4.001807845958408e-08
TIK	150	1	True	116.3	3.9021231186312394e-08
TIK	150	1	True	116.4	3.8048615965211426e-08
TIK	150	1	True	116.5	3.7099657745529695e-08
TIK	150	1	True	116.6	3.6173794800138024e-08
TIK	150	1	True	116.7	3.527047842418527e-08
TIK	150	1	True	116.8	3.438917264040301e-08
TIK	150	1	True	116.9	3.3529353910918044e-08
TIK	150	1	True	117.0	3.269051085543337e-08
TIK	150	1	True	117.1	3.187214397563597e-08
TIK	150	1	True	117.2	3.1073765385704584e-08
TIK	150	1	True	117.3	3.029489854877953e-08
TIK	150	1	True	117.4	2.9535078019267423e-08
TIK	150	1	True	117.5	2.8793849190857233e-08
TIK	150	1	True	117.6	2.8070768050121298e-08
TIK	150	1	True	117.7	2.736540093558217e-08
TIK	150	1	True	117.8	2.6677324302126672e-08
TIK	150	1	True	117.9	2.6006124490651135e-08
TIK	150	1	True	118.0	2.535139750282528e-08
TIK	150	1	True	118.1	2.4712748780862522e-08
TIK	150	1	True	118.2	2.4089792992189512e-08
TIK	150	1	True	118.3	2.348215381890849e-08
TIK	150	1	True	118.4	2.2889463751947255e-08
TIK	150	1	True	118.5	2.2311363889795813e-08
TIK	150	1	True	118.6	2.1747503741730573e-08
TIK	150	1	True	118.7	2.1197541035427208e-08
TIK	150	1	True	118.8	2.0661141528868083e-08
TIK	150	1	True	118.9	2.0137978826448853e-08
TIK	150	1	True	119.0	1.9627734199196017e-08
TIK	150	1	True	119.1	1.913009640900174e-08
TIK	150	1	True	119.2	1.864476153679176e-08
TIK	150	1	True	119.3	1.8171432814539023e-08
TIK	150	1	True	119.4	1.7709820461038948e-08
TIK	150	1	True	119.5	1.7259641521365573e-08
TIK	150	1	True	119.6	1.6820619709925332e-08
TIK	150	1	True	119.7	1.6392485257033886e-08
TIK	150	1	True	119.8	1.597497475893483e-08
TIK	150	1	True	119.9	1.5567831031187948e-08
TIK	150	1	True	120.0	1.5170802965351013e-08
TIK	150	1	True	120.1	1.4783645388885036e-08
TIK	150	1	True	120.2	1.4406118928210381e-08
TIK	150	1	True	120.3	1.4037989874846164e-08
TIK	150	1	True	120.4	1.3679030054563529e-08
TIK	150	1	True	120.5	1.3329016699489214e-08
TIK	150	1	True	120.6	1.298773232309124e-08
TIK	150	1	True	120.7	1.265496459798602e-08
TIK	150	1	True	120.8	1.2330506236504269e-08
TIK	150	1	True	120.9	1.2014154873953392e-08
TIK	150	1	True	121.0	1.1705712954519256e-08
TIK	150	1	True	121.1	1.1404987619747276e-08
TIK	150	1	True	121.2	1.1111790599547357e-08
TIK	150	1	True	121.3	1.0825938105666049e-08
TIK	150	1	True	121.4	1.0547250727571312e-08
TIK	150	1	True	121.5	1.0275553330698364e-08
TIK	150	1	True	121.6	1.001067495700152e-08
TIK	150	1	True	121.7	9.752448727763693e-09
TIK	150	1	True	121.8	9.500711748612166e-09
TIK	150	1	True	121.9	9.255305016691976e-09
TIK	150	1	True	122.0	9.016073329949834e-09
TIK	150	1	True	122.1	8.782865198480243e-09
TIK	150	1	True	122.2	8.555532757890148e-09
TIK	150	1	True	122.3	8.333931684635648e-09
TIK	150	1	True	122.4	8.117921113287485e-09
TIK	150	1	True	122.5	7.907363555682882e-09
TIK	150	1	True	122.6	7.702124821921284e-09
TIK	150	1	True	122.7	7.502073943163185e-09
TIK	150	1	True	122.8	7.3070830961917834e-09
TIK	150	1	True	122.9	7.117027529698507e-09
TIK	150	1	True	123.0	6.931785492253695e-09
TIK	150	1	True	123.1	6.751238161924902e-09
TIK	150	1	True	123.2	6.575269577506128e-09
TIK	150	1	True	123.3	6.403766571322367e-09
TIK	150	1	True	123.4	6.2366187035733995e-09
TIK	150	1	True	123.5	6.073718198183454e-09
TIK	150	1	True	123.6	5.914959880122284e-09
TIK	150	1	True	123.7	5.760241114165283e-09
TIK	150	1	True	123.8	5.609461745060087e-09
TIK	150	1	True	123.9	5.462524039068044e-09
TIK	150	1	True	124.0	5.319332626850572e-09
TIK	150	1	True	124.1	5.1797944476689245e-09
TIK	150	1	True	124.2	5.043818694869082e-09
TIK	150	1	True	124.3	4.911316762622167e-09
TIK	150	1	True	124.4	4.782202193892722e-09
TIK	150	1	True	124.5	4.6563906296067745e-09
TIK	150	1	True	124.6	4.533799758992811e-09
TIK	150	1	True	124.7	4.414349271069703e-09
TIK	150	1	True	124.8	4.297960807255251e-09
TIK	150	1	True	124.9	4.184557915070087e-09
TIK	150	1	True	125.0	4.074066002912704e-09
TIK	150	1	True	125.1	3.966412295881076e-09
TIK	150	1	True	125.2	3.861525792617321e-09
TIK	150	1	True	125.3	3.759337223152321e-09
TIK	150	1	True	125.4	3.659779007727769e-09
TIK	150	1	True	125.5	3.5627852165734813e-09
TIK	150	1	True	125.6	3.4682915306183215e-09
TIK	150	1	True	125.7	3.376235203113595e-09
TIK	150	1	True	125.8	3.2865550221485983e-09
TIK	150	1	True	125.9	3.199191274037437e-09
TIK	150	1	True	126.0	3.114085707557927e-09
TIK	150	1	True	126.1	3.031181499023102e-09
TIK	150	1	True	126.2	2.950423218166223e-09
TIK	150	1	True	126.3	2.871756794821123e-09
TIK	150	1	True	126.4	2.7951294863794144e-09
TIK	150	1	True	126.5	2.720489846007481e-09
TIK	150	1	True	126.6	2.6477876916052328e-09
TIK	150	1	True	126.7	2.576974075490352e-09
TIK	150	1	True	126.8	2.508001254791201e-09
TIK	150	1	True	126.9	2.440822662532264e-09
TIK	150	1	True	127.0	2.375392879396416e-09
TIK	150	1	True	127.1	2.311667606148409e-09
TIK	150	1	True	127.2	2.2496036367047422e-09
TIK	150	1	True	127.3	2.1891588318348403e-09
TIK	150	1	True	127.4	2.13029209347933e-09
TIK	150	1	True	127.5	2.0729633396711753e-09
TIK	150	1	True	127.6	2.017133480045934e-09
TIK	150	1	True	127.7	1.9627643919276504e-09
TIK	150	1	True	127.8	1.909818896977072e-09
TIK	150	1	True	127.9	1.8582607383895111e-09
TIK	150	1	True	128.0	1.8080545586295119e-09
TIK	150	1	True	128.1	1.7591658776901474e-09
TIK	150	1	True	128.2	1.7115610718647931e-09
TIK	150	1	True	128.3	1.665207353019753e-09
TIK	150	1	True	128.4	1.620072748356071e-09
TIK	150	1	True	128.5	1.5761260806492114e-09
TIK	150	1	True	128.6	1.5333369489558791e-09
TIK	150	1	True	128.7	1.4916757097769275e-09
TIK	150	1	True	128.8	1.4511134586659832e-09
TIK	150	1	True	128.9	1.4116220122735363e-09
TIK	150	1	True	129.0	1.3731738908162652e-09
TIK	150	1	True	129.1	1.3357423009619963e-09
TIK	150	1	True	129.2	1.2993011191205764e-09
TIK	150	1	True	129.3	1.263824875131207e-09
TIK	150	1	True	129.4	1.2292887363373102e-09
TIK	150	1	True	129.5	1.195668492039591e-09
TIK	150	1	True	129.6	1.1629405383188564e-09
TIK	150	1	True	129.7	1.131081863219898e-09
TIK	150	1	True	129.8	1.1000700322880083e-09
TIK	150	1	True	129.9	1.069883174450042e-09
TIK	150	1	True	130.0	1.040499968231959e-09
TIK	150	1	True	130.1	1.011899628305048e-09
TIK	150	1	True	130.2	9.840618923532256e-10
TIK	150	1	True	130.3	9.569670082538616e-10
TIK	150	1	True	130.4	9.305957215649343e-10
TIK	150	1	True	130.5	9.049292633112587e-10
TIK	150	1	True	130.6	8.799493380629373e-10
TIK	150	1	True	130.7	8.55638112299139e-10
TIK	150	1	True	130.8	8.319782030505744e-10
TIK	150	1	True	130.9	8.089526668142081e-10
TIK	150	1	True	131.0	7.865449887336747e-10
TIK	150	1	True	131.1	7.647390720394688e-10
TIK	150	1	True	131.2	7.435192277425627e-10
TIK	150	1	True	131.3	7.228701645756671e-10
TIK	150	1	True	131.4	7.027769791763295e-10
TIK	150	1	True	131.5	6.832251465061094e-10
TIK	150	1	True	131.6	6.642005105004244e-10
TIK	150	1	True	131.7	6.456892749435493e-10
TIK	150	1	True	131.8	6.276779945635187e-10
TIK	150	1	True	131.9	6.101535663418328e-10
TIK	150	1	True	132.0	5.931032210327557e-10
TIK	150	1	True	132.1	5.765145148874505e-10
TIK	150	1	True	132.2	5.603753215780442e-10
TIK	150	1	True	132.3	5.44673824316897e-10
TIK	150	1	True	132.4	5.293985081665424e-10
TIK	150	1	True	132.5	5.145381525357326e-10
TIK	150	1	True	132.6	5.000818238572459e-10
TIK	150	1	True	132.7	4.860188684431592e-10
TIK	150	1	True	132.8	4.723389055133621e-10
TIK	150	1	True	132.9	4.5903182039326747e-10
TIK	150	1	True	133.0	4.460877578766643e-10
TIK	150	1	True	133.1	4.33497115749843e-10
TIK	150	1	True	133.2	4.21250538473157e-10
TIK	150	1	True	133.3	4.0933891101630223e-10
TIK	150	1	True	133.4	3.9775335284366727e-10
TIK	150	1	True	133.5	3.8648521204614606e-10
TIK	150	1	True	133.6	3.755260596160413e-10
TIK	150	1	True	133.7	3.648676838615539e-10
TIK	150	1	True	133.8	3.545020849575975e-10
TIK	150	1	True	133.9	3.4442146962969313e-10
TIK	150	1	True	134.0	3.3461824596773935e-10
TIK	150	1	True	134.1	3.2508501836662177e-10
TIK	150	1	True	134.2	3.158145825905931e-10
TIK	150	1	True	134.3	3.0679992095848925e-10
TIK	150	1	True	134.4	2.9803419764691864e-10
TIK	150	1	True	134.5	2.8951075410855947e-10
TIK	150	1	True	134.6	2.8122310460286243e-10
TIK	150	1	True	134.7	2.731649318364632e-10
TIK	150	1	True	134.8	2.653300827106491e-10
TIK	150	1	True	134.9	2.577125641733679e-10
TIK	150	1	True	135.0	2.5030653917321755e-10
TIK	150	1	True	135.1	2.431063227130378e-10
TIK	150	1	True	135.2	2.3610637800065336e-10
TIK	150	1	True	135.3	2.2930131269448676e-10
TIK	150	1	True	135.4	2.226858752417336e-10
TIK	150	1	True	135.5	2.1625495130688535e-10
TIK	150	1	True	135.6	2.1000356028843228e-10
TIK	150	1	True	135.7	2.0392685192161782e-10
TIK	150	1	True	135.8	1.9802010296518536e-10
TIK	150	1	True	135.9	1.9227871397008623e-10
TIK	150	1	True	136.0	1.8669820612815375e-10
TIK	150	1	True	136.1	1.8127421819886942e-10
TIK	150	1	True	136.2	1.760025035122766e-10
TIK	150	1	True	136.3	1.7087892704624158e-10
TIK	150	1	True	136.4	1.6589946257625543e-10
TIK	150	1	True	136.5	1.6106018989601347e-10
TIK	150	1	True	136.6	1.5635729210707582e-10
TIK	150	1	True	136.7	1.517870529759269e-10
TIK	150	1	True	136.8	1.4734585435680186e-10
TIK	150	1	True	136.9	1.4303017367870088e-10
TIK	150	1	True	137.0	1.3883658149499904e-10
TIK	150	1	True	137.1	1.3476173909417476e-10
TIK	150	1	True	137.2	1.3080239617014988e-10
TIK	150	1	True	137.3	1.2695538855079095e-10
TIK	150	1	True	137.4	1.2321763598317064e-10
TIK	150	1	True	137.5	1.1958613997419258e-10
TIK	150	1	True	137.6	1.1605798168524944e-10
TIK	150	1	True	137.7	1.1263031987958267e-10
TIK	150	1	True	137.8	1.0930038892106639e-10
TIK	150	1	True	137.9	1.0606549682316387e-10
TIK	150	1	True	138.0	1.0292302334682104e-10
TIK	150	1	True	138.1	9.98704181461164e-11
TIK	150	1	True	138.2	9.690519896048551e-11
TIK	150	1	True	138.3	9.402494985239431e-11
TIK	150	1	True	138.4	9.122731948934436e-11
TIK	150	1	True	138.5	8.85100194691099e-11
TIK	150	1	True	138.6	8.587082268717774e-11
TIK	150	1	True	138.7	8.330756174532764e-11
TIK	150	1	True	138.8	8.081812740035744e-11
TIK	150	1	True	138.9	7.840046705196328e-11
TIK	150	1	True	139.0	7.605258326881449e-11
TIK	150	1	True	139.1	7.377253235188193e-11
TIK	150	1	True	139.2	7.155842293410883e-11
TIK	150	1	True	139.3	6.940841461551899e-11
TIK	150	1	True	139.4	6.732071663290664e-11
TIK	150	1	True	139.5	6.529358656323271e-11
TIK	150	1	True	139.6	6.332532905991754e-11
TIK	150	1	True	139.7	6.14142946212069e-11
TIK	150	1	True	139.8	5.955887838981965e-11
TIK	150	1	True	139.9	5.7757518983109455e-11
TIK	150	1	True	140.0	5.600869735297779e-11
TIK	150	1	True	140.1	5.4310935674811386e-11
TIK	150	1	True	140.2	5.2662796264717197e-11
TIK	150	1	True	140.3	5.1062880524358726e-11
TIK	150	1	True	140.4	4.9509827912708854e-11
TIK	150	1	True	140.5	4.800231494404716e-11
TIK	150	1	True	140.6	4.6539054211557224e-11
TIK	150	1	True	140.7	4.5118793435879725e-11
TIK	150	1	True	140.8	4.3740314538010034e-11
TIK	150	1	True	140.9	4.2402432735926634e-11
TIK	150	1	True	141.0	4.110399566436141e-11
TIK	150	1	True	141.1	3.984388251714168e-11
TIK	150	1	True	141.2	3.8621003211531423e-11
TIK	150	1	True	141.3	3.7434297574030625e-11
TIK	150	1	True	141.4	3.6282734547094366e-11
TIK	150	1	True	141.5	3.5165311416246436e-11
TIK	150	1	True	141.6	3.4081053057084407e-11
TIK	150	1	True	141.7	3.3029011201671686e-11
TIK	150	1	True	141.8	3.200826372383446e-11
TIK	150	1	True	141.9	3.101791394289325e-11
TIK	150	1	True	142.0	3.005708994535827e-11
TIK	150	1	True	142.1	2.9124943924147134e-11
TIK	150	1	True	142.2	2.822065153488174e-11
TIK	150	1	True	142.3	2.7343411268832588e-11
TIK	150	1	True	142.4	2.6492443842097828e-11
TIK	150	1	True	142.5	2.5666991600602564e-11
TIK	150	1	True	142.6	2.4866317940525857e-11
TIK	150	1	True	142.7	2.4089706743763447e-11
TIK	150	1	True	142.8	2.3336461828048344e-11
TIK	150	1	True	142.9	2.260590641135972e-11
TIK	150	1	True	143.0	2.1897382590259743e-11
TIK	150	1	True	143.1	2.1210250831805676e-11
TIK	150	1	True	143.2	2.0543889478694943e-11
TIK	150	1	True	143.3	1.989769426730975e-11
TIK	150	1	True	143.4	1.9271077858332108e-11
TIK	150	1	True	143.5	1.866346937961212e-11
TIK	150	1	True	143.6	1.8074313980980847e-11
TIK	150	1	True	143.7	1.750307240070237e-11
TIK	150	1	True	143.8	1.6949220543270102e-11
TIK	150	1	True	143.9	1.6412249068261462e-11
TIK	150	1	True	144.0	1.5891662989966176e-11
TIK	150	1	True	144.1	1.5386981287517906e-11
TIK	150	1	True	144.2	1.4897736525259883e-11
TIK	150	1	True	144.3	1.4423474483083552e-11
TIK	150	1	True	144.4	1.3963753796489192e-11
TIK	150	1	True	144.5	1.3518145606115028e-11
TIK	150	1	True	144.6	1.308623321649921e-11
TIK	150	1	True	144.7	1.2667611763835104e-11
TIK	150	1	True	144.8	1.2261887892491009e-11
TIK	150	1	True	144.9	1.1868679440070511e-11
TIK	150	1	True	145.0	1.1487615130794636e-11
TIK	150	1	True	145.1	1.1118334276992273e-11
TIK	150	1	True	145.2	1.0760486488492044e-11
TIK	150	1	True	145.3	1.0413731389711947e-11
TIK	150	1	True	145.4	1.0077738344250034e-11
TIK	150	1	True	145.5	9.752186186782268e-12
TIK	150	1	True	145.6	9.436762962081402e-12
TIK	150	1	True	145.7	9.131165670971996e-12
TIK	150	1	True	145.8	8.835100023044555e-12
TIK	150	1	True	145.9	8.54828019595381e-12
TIK	150	1	True	146.0	8.270428601130474e-12
TIK	150	1	True	146.1	8.00127565574369e-12
TIK	150	1	True	146.2	7.740559560749998e-12
TIK	150	1	True	146.3	7.488026084873268e-12
TIK	150	1	True	146.4	7.243428354361585e-12
TIK	150	1	True	146.5	7.006526648371447e-12
TIK	150	1	True	146.6	6.777088199834104e-12
TIK	150	1	True	146.7	6.554887001661857e-12
TIK	150	1	True	146.8	6.3397036181549595e-12
TIK	150	1	True	146.9	6.131325001475921e-12
TIK	150	1	True	147.0	5.9295443130571714e-12
TIK	150	1	True	147.1	5.734160749816274e-12
TIK	150	1	True	147.2	5.544979375051979e-12
TIK	150	1	True	147.3	5.3618109538999796e-12
TIK	150	1	True	147.4	5.1844717932293795e-12
TIK	150	1	True	147.5	5.012783585863884e-12
TIK	150	1	True	147.6	4.846573259015328e-12
TIK	150	1	True	147.7	4.6856728268191214e-12
TIK	150	1	True	147.8	4.529919246864629e-12
TIK	150	1	True	147.9	4.379154280615895e-12
TIK	150	1	True	148.0	4.233224357620767e-12
TIK	150	1	True	148.1	4.091980443409466e-12
TIK	150	1	True	148.2	3.9552779109855156e-12
TIK	150	1	True	148.3	3.8229764158151306e-12
TIK	150	1	True	148.4	3.694939774222982e-12
TIK	150	1	True	148.5	3.571035845104395e-12
TIK	150	1	True	148.6	3.451136414867889e-12
TIK	150	1	True	148.7	3.3351170855216578e-12
TIK	150	1	True	148.8	3.2228571658222197e-12
TIK	150	1	True	148.9	3.1142395654038196e-12
TIK	150	1	True	149.0	3.009150691810186e-12
TIK	150	1	True	149.1	2.9074803503520953e-12
TIK	150	1	True	149.2	2.809121646715734e-12
TIK	150	1	True	149.3	2.7139708922492426e-12
TIK	150	1	True	149.4	2.62192751185679e-12
TIK	150	1	True	149.5	2.532893954430353e-12
TIK	150	1	True	149.6	2.4467756057525877e-12
TIK	150	1	True	149.7	2.363480703805035e-12
TIK	150	1	True	149.8	2.2829202564172978e-12
TIK	150	1	True	149.9	2.205007961195649e-12
TIK	150	1	True	150.0	2.1296601276696274e-12
TIK	150	1	True	150.1	2.0567956015982238e-12
TIK	150	1	True	150.2	1.9863356913775704e-12
TIK	150	1	True	150.3	1.918204096494305e-12
TIK	150	1	True	150.4	1.8523268379698655e-12
TIK	150	1	True	150.5	1.7886321907424544e-12
TIK	150	1	True	150.6	1.7270506179349088e-12
TIK	150	1	True	150.7	1.667514706957839e-12
TIK	150	1	True	150.8	1.6099591073989478e-12
TIK	150	1	True	150.9	1.5543204706505733e-12
TIK	150	1	True	151.0	1.5005373912284836e-12
TIK	150	1	True	151.1	1.4485503497369884e-12
TIK	150	1	True	151.2	1.3983016574355533e-12
TIK	150	1	True	151.3	1.3497354023640148e-12
TIK	150	1	True	151.4	1.3027973969843632e-12
TIK	150	1	True	151.5	1.2574351272980373e-12
TIK	150	1	True	151.6	1.2135977033989674e-12
TIK	150	1	True	151.7	1.1712358114235682e-12
TIK	150	1	True	151.8	1.1303016668596557e-12
TIK	150	1	True	151.9	1.0907489691778186e-12
TIK	150	1	True	152.0	1.052532857748898e-12
TIK	150	1	True	152.1	1.0156098690130908e-12
TIK	150	1	True	152.2	9.799378948664373e-13
TIK	150	1	True	152.3	9.454761422315318e-13
TIK	150	1	True	152.4	9.121850937803496e-13
TIK	150	1	True	152.5	8.800264697776145e-13
TIK	150	1	True	152.6	8.489631910142386e-13
TIK	150	1	True	152.7	8.189593428009928e-13
TIK	150	1	True	152.8	7.899801399934024e-13
TIK	150	1	True	152.9	7.619918930196626e-13
TIK	150	1	True	153.0	7.349619748840152e-13
TIK	150	1	True	153.1	7.088587891188837e-13
TIK	150	1	True	153.2	6.836517386596377e-13
TIK	150	1	True	153.3	6.593111956166577e-13
TIK	150	1	True	153.4	6.35808471919998e-13
TIK	150	1	True	153.5	6.131157908124467e-13
TIK	150	1	True	153.6	5.912062591678446e-13
TIK	150	1	True	153.70000000000002	5.700538406115601e-13
TIK	150	1	True	153.8	5.496333294211539e-13
TIK	150	1	True	153.9	5.299203251854814e-13
TIK	150	1	True	154.0	5.108912082012889e-13
TIK	150	1	True	154.1	4.925231155867887e-13
TIK	150	1	True	154.20000000000002	4.747939180922831e-13
TIK	150	1	True	154.3	4.576821975884747e-13
TIK	150	1	True	154.4	4.411672252135039e-13
TIK	150	1	True	154.5	4.2522894016044983e-13
TIK	150	1	True	154.6	4.098479290872924e-13
TIK	150	1	True	154.70000000000002	3.950054061319902e-13
TIK	150	1	True	154.8	3.8068319351576084e-13
TIK	150	1	True	154.9	3.668637027179266e-13
TIK	150	1	True	155.0	3.5352991620649354e-13
TIK	150	1	True	155.1	3.406653697086618e-13
TIK	150	1	True	155.20000000000002	3.2825413500615194e-13
TIK	150	1	True	155.3	3.1628080324056583e-13
TIK	150	1	True	155.4	3.0473046871432705e-13
TIK	150	1	True	155.5	2.9358871317328345e-13
TIK	150	1	True	155.6	2.828415905572568e-13
TIK	150	1	True	155.70000000000002	2.7247561220534514e-13
TIK	150	1	True	155.8	2.624777325030608e-13
TIK	150	1	True	155.9	2.528353349587104e-13
TIK	150	1	True	156.0	2.43536218696866e-13
TIK	150	1	True	156.1	2.3456858535702133e-13
TIK	150	1	True	156.20000000000002	2.2592102638585051e-13
TIK	150	1	True	156.3	2.175825107118683e-13
TIK	150	1	True	156.4	2.0954237279150962e-13
TIK	150	1	True	156.5	2.017903010160256e-13
TIK	150	1	True	156.6	1.9431632646881394e-13
TIK	150	1	True	156.70000000000002	1.8711081202313594e-13
TIK	150	1	True	156.8	1.8016444177042457e-13
TIK	150	1	True	156.9	1.7346821076962928e-13
TIK	150	1	True	157.0	1.6701341510839013e-13
TIK	150	1	True	157.1	1.607916422669625e-13
TIK	150	1	True	157.20000000000002	1.547947617761919e-13
TIK	150	1	True	157.3	1.4901491616097504e-13
TIK	150	1	True	157.4	1.434445121609237e-13
TIK	150	1	True	157.5	1.3807621222020077e-13
TIK	150	1	True	157.6	1.3290292623865618e-13
TIK	150	1	True	157.70000000000002	1.279178035766631e-13
TIK	150	1	True	157.8	1.2311422530624548e-13
TIK	150	1	True	157.9	1.184857967012705e-13
TIK	150	1	True	158.0	1.140263399597349e-13
TIK	150	1	True	158.1	1.0972988715131117e-13
TIK	150	1	True	158.20000000000002	1.0559067338353277e-13
TIK	150	1	True	158.3	1.0160313018021037e-13
TIK	150	1	True	158.4	9.776187906577611e-14
TIK	150	1	True	158.5	9.406172534951708e-14
TIK	150	1	True	158.6	9.049765210376747e-14
TIK	150	1	True	158.70000000000002	8.70648143303104e-14
TIK	150	1	True	158.8	8.375853330941256e-14
TIK	150	1	True	158.9	8.05742911260597e-14
TIK	150	1	True	159.0	7.750772536811862e-14
TIK	150	1	True	159.1	7.455462399130059e-14
TIK	150	1	True	159.20000000000002	7.171092034594068e-14
TIK	150	1	True	159.3	6.897268836075786e-14
TIK	150	1	True	159.4	6.633613787888073e-14
TIK	150	1	True	159.5	6.379761014158462e-14
TIK	150	1	True	159.6	6.135357341528119e-14
TIK	150	1	True	159.70000000000002	5.900061875746095e-14
TIK	150	1	True	159.8	5.673545591738949e-14
TIK	150	1	True	159.9	5.4554909367478955e-14
TIK	150	1	True	160.0	5.2455914461396175e-14
TIK	150	1	True	160.1	5.0435513715049365e-14
TIK	150	1	True	160.20000000000002	4.849085320672295e-14
TIK	150	1	True	160.3	4.6619179092749877e-14
TIK	150	1	True	160.4	4.481783423517144e-14
TIK	150	1	True	160.5	4.3084254937996216e-14
TIK	150	1	True	160.6	4.1415967788719644e-14
TIK	150	1	True	160.70000000000002	3.9810586601877e-14
TIK	150	1	True	160.8	3.826580946151136e-14
TIK	150	1	True	160.9	3.6779415859502554e-14
TIK	150	1	True	161.0	3.53492639268111e-14
TIK	150	1	True	161.1	3.397328775477206e-14
TIK	150	1	True	161.20000000000002	3.2649494803648445e-14
TIK	150	1	True	161.3	3.1375963395752586e-14
TIK	150	1	True	161.4	3.0150840290501275e-14
TIK	150	1	True	161.5	2.897233833886811e-14
TIK	150	1	True	161.6	2.783873421475741e-14
TIK	150	1	True	161.70000000000002	2.6748366220903142e-14
TIK	150	1	True	161.8	2.569963216696306e-14
TIK	150	1	True	161.9	2.4690987317547434e-14
TIK	150	1	True	162.0	2.37209424079974e-14
TIK	150	1	True	162.1	2.2788061725776228e-14
TIK	150	1	True	162.20000000000002	2.1890961255415872e-14
TIK	150	1	True	162.3	2.1028306885012443e-14
TIK	150	1	True	162.4	2.0198812672327505e-14
TIK	150	1	True	162.5	1.9401239168613006e-14
TIK	150	1	True	162.6	1.8634391798326195e-14
TIK	150	1	True	162.70000000000002	1.789711929296424e-14
TIK	150	1	True	162.8	1.7188312177296547e-14
TIK	150	1	True	162.9	1.6506901306322493e-14
TIK	150	1	True	163.0	1.5851856451340942e-14
TIK	150	1	True	163.1	1.5222184933558517e-14
TIK	150	1	True	163.20000000000002	1.4616930303712158e-14
TIK	150	1	True	163.3	1.4035171066234258e-14
TIK	150	1	True	163.4	1.3476019446524247e-14
TIK	150	1	True	163.5	1.2938620199939624e-14
TIK	150	1	True	163.6	1.2422149461163676e-14
TIK	150	1	True	163.70000000000002	1.1925813632638931e-14
TIK	150	1	True	163.8	1.1448848310808292e-14
TIK	150	1	True	163.9	1.0990517248931738e-14
TIK	150	1	True	164.0	1.055011135529362e-14
TIK	150	1	True	164.1	1.0126947725647868e-14
TIK	150	1	True	164.20000000000002	9.720368708784074e-15
TIK	150	1	True	164.3	9.329741004132508e-15
TIK	150	1	True	164.4	8.954454790359503e-15
TIK	150	1	True	164.5	8.593922883938148e-15
TIK	150	1	True	164.6	8.247579926708214e-15
TIK	150	1	True	164.70000000000002	7.914881601472688e-15
TIK	150	1	True	164.8	7.595303874706587e-15
TIK	150	1	True	164.9	7.288342265481162e-15
TIK	150	1	True	165.0	6.993511139740066e-15
TIK	150	1	True	165.1	6.710343029082475e-15
TIK	150	1	True	165.20000000000002	6.4383879732437255e-15
TIK	150	1	True	165.3	6.177212885483628e-15
TIK	150	1	True	165.4	5.92640094011831e-15
TIK	150	1	True	165.5	5.685550981458817e-15
TIK	150	1	True	165.6	5.4542769534392715e-15
TIK	150	1	True	165.70000000000002	5.232207349241626e-15
TIK	150	1	True	165.8	5.0189846802472315e-15
TIK	150	1	True	165.9	4.814264963664095e-15
TIK	150	1	True	166.0	4.617717228202199e-15
TIK	150	1	True	166.1	4.4290230371882494e-15
TIK	150	1	True	166.20000000000002	4.247876028529072e-15
TIK	150	1	True	166.3	4.073981470955774e-15
TIK	150	1	True	166.4	3.907055835994473e-15
TIK	150	1	True	166.5	3.7468263851307916e-15
TIK	150	1	True	166.6	3.593030771650761e-15
TIK	150	1	True	166.70000000000002	3.4454166566580946e-15
TIK	150	1	True	166.8	3.3037413387834937e-15
TIK	150	1	True	166.9	3.1677713971181435e-15
TIK	150	1	True	167.0	3.037282346918352e-15
TIK	150	1	True	167.1	2.912058307642606e-15
TIK	150	1	True	167.20000000000002	2.791891682897921e-15
TIK	150	1	True	167.3	2.676582851884627e-15
TIK	150	1	True	167.4	2.5659398719433944e-15
TIK	150	1	True	167.5	2.4597781918210884e-15
TIK	150	1	True	167.6	2.357920375284005e-15
TIK	150	1	True	167.70000000000002	2.2601958347201274e-15
TIK	150	1	True	167.8	2.1664405743837593e-15
TIK	150	1	True	167.9	2.076496942946291e-15
TIK	150	1	True	168.0	1.990213395029985e-15
TIK	150	1	True	168.1	1.9074442614105284e-15
TIK	150	1	True	168.20000000000002	1.8280495275854525e-15
TIK	150	1	True	168.3	1.7518946204158217e-15
TIK	150	1	True	168.4	1.6788502025576525e-15
TIK	150	1	True	168.5	1.608791974409598e-15
TIK	150	1	True	168.6	1.5416004833125677e-15
TIK	150	1	True	168.70000000000002	1.4771609397453178e-15
TIK	150	1	True	168.8	1.4153630402695566e-15
TIK	150	1	True	168.9	1.3561007969853842e-15
TIK	150	1	True	169.0	1.299272373266868e-15
TIK	150	1	True	169.1	1.2447799255549048e-15
TIK	150	1	True	169.20000000000002	1.1925294509920904e-15
TIK	150	1	True	169.3	1.1424306406917537e-15
TIK	150	1	True	169.4	1.0943967384402177e-15
TIK	150	1	True	169.5	1.0483444046387133e-15
TIK	150	1	True	169.6	1.0041935852970012e-15
TIK	150	1	True	169.70000000000002	9.618673858983994e-16
TIK	150	1	True	169.8	9.212919499610509e-16
TIK	150	1	True	169.9	8.823963421269079e-16
TIK	150	1	True	170.0	8.451124356156138e-16
TIK	150	1	True	170.1	8.093748038857565e-16
TIK	150	1	True	170.20000000000002	7.751206163518672e-16
TIK	150	1	True	170.3	7.4228953801052175e-16
TIK	150	1	True	170.4	7.108236328338121e-16
TIK	150	1	True	170.5	6.806672707939557e-16
TIK	150	1	True	170.6	6.517670383869668e-16
TIK	150	1	True	170.70000000000002	6.240716525280797e-16
TIK	150	1	True	170.8	5.975318776963618e-16
TIK	150	1	True	170.9	5.721004462097638e-16
TIK	150	1	True	171.0	5.477319815163691e-16
TIK	150	1	True	171.1	5.243829243915025e-16
TIK	150	1	True	171.20000000000002	5.020114619341521e-16
TIK	150	1	True	171.3	4.805774592600868e-16
TIK	150	1	True	171.4	4.600423937925072e-16
TIK	150	1	True	171.5	4.403692920546053e-16
TIK	150	1	True	171.6	4.2152266887195095e-16
TIK	150	1	True	171.70000000000002	4.034684688956813e-16
TIK	150	1	True	171.8	3.861740103606691e-16
TIK	150	1	True	171.9	3.696079309960266e-16
TIK	150	1	True	172.0	3.537401360081705e-16
TIK	150	1	True	172.1	3.3854174805940696e-16
TIK	150	1	True	172.20000000000002	3.239850591679919e-16
TIK	150	1	True	172.3	3.1004348445803843e-16
TIK	150	1	True	172.4	2.9669151769034693e-16
TIK	150	1	True	172.5	2.8390468850771886e-16
TIK	150	1	True	172.6	2.7165952133056607e-16
TIK	150	1	True	172.70000000000002	2.599334958411369e-16
TIK	150	1	True	172.8	2.4870500899677104e-16
TIK	150	1	True	172.9	2.3795333851473253e-16
TIK	150	1	True	173.0	2.276586077734099e-16
TIK	150	1	True	173.1	2.1780175207649863e-16
TIK	150	1	True	173.20000000000002	2.0836448622880228e-16
TIK	150	1	True	173.3	1.9932927337417622e-16
TIK	150	1	True	173.4	1.9067929504788904e-16
TIK	150	1	True	173.5	1.823984223974327e-16
TIK	150	1	True	173.6	1.7447118852756564e-16
TIK	150	1	True	173.70000000000002	1.6688276192683943e-16
TIK	150	1	True	173.8	1.5961892093459814e-16
TIK	150	1	True	173.9	1.526660292088223e-16
TIK	150	1	True	174.0	1.4601101215669468e-16
TIK	150	1	True	174.1	1.3964133429118458e-16
TIK	150	1	True	174.20000000000002	1.335449774782683e-16
TIK	150	1	True	174.3	1.2771042004072875e-16
TIK	150	1	True	174.4	1.2212661668571454e-16
TIK	150	1	True	174.5	1.1678297922452392e-16
TIK	150	1	True	174.6	1.116693580541402e-16
TIK	150	1	True	174.70000000000002	1.0677602437128472e-16
TIK	150	1	True	174.8	1.0209365309076576e-16
TIK	150	1	True	174.9	9.761330644098946e-17
TIK	150	1	True	175.0	9.332641821052132e-17
TIK	150	1	True	175.1	8.922477862052076e-17
TIK	150	1	True	175.20000000000002	8.53005197988572e-17
TIK	150	1	True	175.3	8.154610183260768e-17
TIK	150	1	True	175.4	7.79542993764837e-17
TIK	150	1	True	175.5	7.45181887956439e-17
TIK	150	1	True	175.6	7.123113582208755e-17
TIK	150	1	True	175.70000000000002	6.808678370465583e-17
TIK	150	1	True	175.8	6.507904183340879e-17
TIK	150	1	True	175.9	6.220207481986652e-17
TIK	150	1	True	176.0	5.945029201530734e-17
TIK	150	1	True	176.1	5.681833745000774e-17
TIK	150	1	True	176.20000000000002	5.430108017692392e-17
TIK	150	1	True	176.3	5.1893605003976545e-17
TIK	150	1	True	176.4	4.9591203599681526e-17
TIK	150	1	True	176.5	4.7389365957459076e-17
TIK	150	1	True	176.6	4.5283772204518125e-17
TIK	150	1	True	176.70000000000002	4.3270284741739367e-17
TIK	150	1	True	176.8	4.1344940701510936e-17
TIK	150	1	True	176.9	3.950394471096156e-17
TIK	150	1	True	177.0	3.77436619485367e-17
TIK	150	1	True	177.1	3.6060611482290936e-17
TIK	150	1	True	177.20000000000002	3.4451459878762556e-17
TIK	150	1	True	177.3	3.2913015071681135e-17
TIK	150	1	True	177.4	3.1442220480207274e-17
TIK	150	1	True	177.5	3.0036149366782806e-17
TIK	150	1	True	177.6	2.869199942505752e-17
TIK	150	1	True	177.70000000000002	2.7407087588733187e-17
TIK	150	1	True	177.8	2.6178845052514593e-17
TIK	150	1	True	177.9	2.5004812496695525e-17
TIK	150	1	True	178.0	2.3882635507251887e-17
TIK	150	1	True	178.1	2.2810060183617606e-17
TIK	150	1	True	178.20000000000002	2.178492892661927e-17
TIK	150	1	True	178.3	2.080517639936216e-17
TIK	150	1	True	178.4	1.9868825654111197e-17
TIK	150	1	True	178.5	1.8973984418508185e-17
TIK	150	1	True	178.6	1.8118841534712736e-17
TIK	150	1	True	178.70000000000002	1.7301663545309258e-17
TIK	150	1	True	178.8	1.6520791420067494e-17
TIK	150	1	True	178.9	1.577463741787137e-17
TIK	150	1	True	179.0	1.506168207835545e-17
TIK	150	1	True	179.1	1.438047133800992e-17
TIK	150	1	True	179.20000000000002	1.3729613765710737e-17
TIK	150	1	True	179.3	1.3107777912838989e-17
TIK	150	1	True	179.4	1.2513689773341545e-17
TIK	150	1	True	179.5	1.1946130349270553e-17
TIK	150	1	True	179.6	1.1403933317512585e-17
TIK	150	1	True	179.70000000000002	1.0885982793593408e-17
TIK	150	1	True	179.8	1.0391211188603144e-17
TIK	150	1	True	179.9	9.918597155446652e-18
TIK	150	1	True	180.0	9.467163620774933e-18
TIK	150	1	True	180.1	9.03597589909513e-18
TIK	150	1	True	180.2	8.624139885702286e-18
TIK	150	1	True	180.3	8.230800325205202e-18
TIK	150	1	True	180.4	7.855139152547996e-18
TIK	150	1	True	180.5	7.496373903556875e-18
TIK	150	1	True	180.6	7.153756192157404e-18
TIK	150	1	True	180.7	6.826570251521169e-18
TIK	150	1	True	180.8	6.5141315365146456e-18
TIK	150	1	True	180.9	6.2157853849246526e-18
TIK	150	1	True	181.0	5.9309057350390384e-18
TIK	150	1	True	181.1	5.6588938972586184e-18
TIK	150	1	True	181.2	5.3991773775070545e-18
TIK	150	1	True	181.3	5.151208750301142e-18
TIK	150	1	True	181.4	4.9144645794242076e-18
TIK	150	1	True	181.5	4.6884443842331556e-18
TIK	150	1	True	181.6	4.472669649707091e-18
TIK	150	1	True	181.7	4.266682878423236e-18
TIK	150	1	True	181.8	4.070046682718734e-18
TIK	150	1	True	181.9	3.8823429153677376e-18
TIK	150	1	True	182.0	3.703171837172455e-18
TIK	150	1	True	182.1	3.53215131992955e-18
TIK	150	1	True	182.2	3.3689160832989905e-18
TIK	150	1	True	182.3	3.213116964159451e-18
TIK	150	1	True	182.4	3.0644202170943623e-18
TIK	150	1	True	182.5	2.9225068447080717e-18
TIK	150	1	True	182.6	2.787071956522771e-18
TIK	150	1	True	182.7	2.6578241552606818e-18
TIK	150	1	True	182.8	2.5344849493633084e-18
TIK	150	1	True	182.9	2.4167881906466714e-18
TIK	150	1	True	183.0	2.304479536038025e-18
TIK	150	1	True	183.1	2.197315932381437e-18
TIK	150	1	True	183.2	2.095065123341799e-18
TIK	150	1	True	183.3	1.9975051774776698e-18
TIK	150	1	True	183.4	1.9044240365899213e-18
TIK	150	1	True	183.5	1.8156190834917588e-18
TIK	150	1	True	183.6	1.7308967283802414e-18
TIK	150	1	True	183.7	1.6500720130229457e-18
TIK	150	1	True	183.8	1.5729682320069528e-18
TIK	150	1	True	183.9	1.499416570327624e-18
TIK	150	1	True	184.0	1.4292557566251149e-18
TIK	150	1	True	184.1	1.3623317314052831e-18
TIK	150	1	True	184.2	1.2984973296090105e-18
TIK	150	1	True	184.3	1.2376119769205205e-18
TIK	150	1	True	184.4	1.179541399230622e-18
TIK	150	1	True	184.5	1.1241573446955013e-18
TIK	150	1	True	184.6	1.0713373178541636e-18
TIK	150	1	True	184.7	1.0209643252911866e-18
TIK	150	1	True	184.8	9.72926632351871e-19
TIK	150	1	True	184.9	9.271175304381296e-19
TIK	150	1	True	185.0	8.834351144331246e-19
TIK	150	1	True	185.1	8.417820698211776e-19
TIK	150	1	True	185.2	8.020654690883491e-19
TIK	150	1	True	185.3	7.641965770059953e-19
TIK	150	1	True	185.4	7.280906644162066e-19
TIK	150	1	True	185.5	6.936668301548465e-19
TIK	150	1	True	185.6	6.608478307622882e-19
TIK	150	1	True	185.7	6.29559917647243e-19
TIK	150	1	True	185.8	5.99732681383215e-19
TIK	150	1	True	185.9	5.712989028303058e-19
TIK	150	1	True	186.0	5.441944107883816e-19
TIK	150	1	True	186.1	5.183579458999885e-19
TIK	150	1	True	186.2	4.937310305331472e-19
TIK	150	1	True	186.3	4.702578443858816e-19
TIK	150	1	True	186.4	4.478851055649995e-19
TIK	150	1	True	186.5	4.2656195690232627e-19
TIK	150	1	True	186.6	4.0623985728164653e-19
TIK	150	1	True	186.7	3.86872477759168e-19
TIK	150	1	True	186.8	3.6841560226956344e-19
TIK	150	1	True	186.9	3.5082703271860193e-19
TIK	150	1	True	187.0	3.34066498271833e-19
TIK	150	1	True	187.1	3.1809556865677714e-19
TIK	150	1	True	187.2	3.02877571304104e-19
TIK	150	1	True	187.3	2.8837751216057493e-19
TIK	150	1	True	187.4	2.745620000136635e-19
TIK	150	1	True	187.5	2.613991741748362e-19
TIK	150	1	True	187.6	2.4885863537468225e-19
TIK	150	1	True	187.7	2.369113797297538e-19
TIK	150	1	True	187.8	2.2552973564672984e-19
TIK	150	1	True	187.9	2.1468730353533632e-19
TIK	150	1	True	188.0	2.0435889820712242e-19
TIK	150	1	True	188.1	1.945204938423228e-19
TIK	150	1	True	188.2	1.8514917141214944e-19
TIK	150	1	True	188.3	1.7622306844878912e-19
TIK	150	1	True	188.4	1.677213310599113e-19
TIK	150	1	True	188.5	1.5962406808904288e-19
TIK	150	1	True	188.6	1.5191230732739482e-19
TIK	150	1	True	188.7	1.4456795368676784e-19
TIK	150	1	True	188.8	1.3757374924717505e-19
TIK	150	1	True	188.9	1.3091323509644602e-19
TIK	150	1	True	189.0	1.2457071488274776e-19
TIK	150	1	True	189.1	1.1853122000435556e-19
TIK	150	1	True	189.2	1.1278047636430472e-19
TIK	150	1	True	189.3	1.0730487262066897e-19
TIK	150	1	True	189.4	1.0209142986626445e-19
TIK	150	1	True	189.5	9.712777267445294e-20
TIK	150	1	True	189.6	9.24021014504336e-20
TIK	150	1	True	189.7	8.790316603012971e-20
TIK	150	1	True	189.8	8.362024047122763e-20
TIK	150	1	True	189.9	7.95430989833974e-20
TIK	150	1	True	190.0	7.566199294703288e-20
TIK	150	1	True	190.1	7.196762897203224e-20
TIK	150	1	True	190.2	6.845114795030964e-20
TIK	150	1	True	190.3	6.510410505773063e-20
TIK	150	1	True	190.4	6.191845066308663e-20
TIK	150	1	True	190.5	5.888651210365241e-20
TIK	150	1	True	190.6	5.600097628856534e-20
TIK	150	1	True	190.7	5.325487309302231e-20
TIK	150	1	True	190.8	5.064155950790614e-20
TIK	150	1	True	190.9	4.8154704511002166e-20
TIK	150	1	True	191.0	4.5788274627457807e-20
TIK	150	1	True	191.1	4.353652014858722e-20
TIK	150	1	True	191.2	4.139396197944427e-20
TIK	150	1	True	191.3	3.9355379086940096e-20
TIK	150	1	True	191.4	3.741579652148879e-20
TIK	150	1	True	191.5	3.557047398638907e-20
TIK	150	1	True	191.6	3.381489493027582e-20
TIK	150	1	True	191.7	3.2144756139072764e-20
TIK	150	1	True	191.8	3.0555957804923824e-20
TIK	150	1	True	191.9	2.904459405057143e-20
TIK	150	1	True	192.0	2.760694388863002e-20
TIK	150	1	True	192.1	2.6239462596077015e-20
TIK	150	1	True	192.2	2.493877348520278e-20
TIK	150	1	True	192.3	2.3701660053061364e-20
TIK	150	1	True	192.4	2.252505849228086e-20
TIK	150	1	True	192.5	2.140605054685603e-20
TIK	150	1	True	192.6	2.0341856697267022e-20
TIK	150	1	True	192.7	1.9329829659979503e-20
TIK	150	1	True	192.8	1.836744818704115e-20
TIK	150	1	True	192.9	1.7452311152124252e-20
TIK	150	1	True	193.0	1.6582131909991638e-20
TIK	150	1	True	193.1	1.5754732916928858e-20
TIK	150	1	True	193.2	1.4968040600250042e-20
TIK	150	1	True	193.3	1.4220080465524776e-20
TIK	150	1	True	193.4	1.3508972430671642e-20
TIK	150	1	True	193.5	1.283292637656016e-20
TIK	150	1	True	193.6	1.2190237904226375e-20
TIK	150	1	True	193.7	1.157928428924915e-20
TIK	150	1	True	193.8	1.0998520624266148e-20
TIK	150	1	True	193.9	1.0446476141009011e-20
TIK	150	1	True	194.0	9.92175070362872e-21
TIK	150	1	True	194.1	9.423011465454924e-21
TIK	150	1	True	194.2	8.948989681685171e-21
TIK	150	1	True	194.3	8.498477670839951e-21
TIK	150	1	True	194.4	8.070325918143165e-21
TIK	150	1	True	194.5	7.663440314301489e-21
TIK	150	1	True	194.6	7.276779523442843e-21
TIK	150	1	True	194.7	6.909352474267379e-21
TIK	150	1	True	194.8	6.560215968725666e-21
TIK	150	1	True	194.9	6.2284724028026465e-21
TIK	150	1	True	195.0	5.913267594229919e-21
TIK	150	1	True	195.1	5.613788712182792e-21
TIK	150	1	True	195.2	5.3292623042478905e-21
TIK	150	1	True	195.3	5.058952416158071e-21
TIK	150	1	True	195.4	4.802158799996314e-21
TIK	150	1	True	195.5	4.558215206770566e-21
TIK	150	1	True	195.6	4.326487759444154e-21
TIK	150	1	True	195.7	4.10637340268664e-21
TIK	150	1	True	195.8	3.8972984257824404e-21
TIK	150	1	True	195.9	3.6987170552942276e-21
TIK	150	1	True	196.0	3.5101101142374675e-21
TIK	150	1	True	196.1	3.3309837446686025e-21
TIK	150	1	True	196.2	3.160868190731705e-21
TIK	150	1	True	196.3	2.9993166393460087e-21
TIK	150	1	True	196.4	2.845904115843005e-21
TIK	150	1	True	196.5	2.7002264319881458e-21
TIK	150	1	True	196.6	2.5618991839387277e-21
TIK	150	1	True	196.7	2.4305567978029013e-21
TIK	150	1	True	196.8	2.305851620571654e-21
TIK	150	1	True	196.9	2.187453054298655e-21
TIK	150	1	True	197.0	2.0750467315016228e-21
TIK	150	1	True	197.1	1.968333729850535e-21
TIK	150	1	True	197.2	1.86702982429985e-21
TIK	150	1	True	197.3	1.7708647749047402e-21
TIK	150	1	True	197.4	1.6795816486441176e-21
TIK	150	1	True	197.5	1.5929361736513469e-21
TIK	150	1	True	197.6	1.5106961243255657e-21
TIK	150	1	True	197.7	1.4326407358699333e-21
TIK	150	1	True	197.8	1.3585601468687017e-21
TIK	150	1	True	197.9	1.2882548685799025e-21
TIK	150	1	True	198.0	1.2215352796828697e-21
TIK	150	1	True	198.1	1.1582211452770878e-21
TIK	150	1	True	198.2	1.0981411589857409e-21
TIK	150	1	True	198.3	1.0411325070705877e-21
TIK	150	1	True	198.4	9.870404535156189e-22
TIK	150	1	True	198.5	9.357179450855174e-22
TIK	150	1	True	198.6	8.87025235411861e-22
TIK	150	1	True	198.7	8.408295272034858e-22
TIK	150	1	True	198.8	7.970046317203251e-22
TIK	150	1	True	198.9	7.554306446899492e-22
TIK	150	1	True	199.0	7.159936378845379e-22
TIK	150	1	True	199.1	6.78585365612928e-22
TIK	150	1	True	199.2	6.431029854168202e-22
TIK	150	1	True	199.3	6.094487922940834e-22
TIK	150	1	True	199.4	5.775299658036286e-22
TIK	150	1	True	199.5	5.472583294368083e-22
TIK	150	1	True	199.6	5.185501216690154e-22
TIK	150	1	True	199.7	4.913257781330487e-22
TIK	150	1	True	199.8	4.655097243818912e-22
TIK	150	1	True	199.9	4.4103017873367995e-22
TIK	150	1	True	200.0	4.1781896471572754e-22
TIK	150	1	True	200.1	3.9581133264702153e-22
TIK	150	1	True	200.2	3.7494578992063776e-22
TIK	150	1	True	200.3	3.5516393956809823e-22
TIK	150	1	True	200.4	3.364103267073784e-22
TIK	150	1	True	200.5	3.186322924955038e-22
TIK	150	1	True	200.6	3.017798352242266e-22
TIK	150	1	True	200.7	2.858054782145848e-22
TIK	150	1	True	200.8	2.706641441826464e-22
TIK	150	1	True	200.9	2.563130357639478e-22
TIK	150	1	True	201.0	2.4271152189936023e-22
TIK	150	1	True	201.1	2.2982102979900874e-22
TIK	150	1	True	201.2	2.176049422144507e-22
TIK	150	1	True	201.3	2.0602849976221832e-22
TIK	150	1	True	201.4	1.9505870805394432e-22
TIK	150	1	True	201.5	1.846642494001269e-22
TIK	150	1	True	201.6	1.7481539886560436e-22
TIK	150	1	True	201.7	1.6548394446549146e-22
TIK	150	1	True	201.8	1.566431113003205e-22
TIK	150	1	True	201.9	1.4826748943889254e-22
TIK	150	1	True	202.0	1.4033296536647703e-22
TIK	150	1	True	202.1	1.328166568246458e-22
TIK	150	1	True	202.2	1.2569685087751473e-22
TIK	150	1	True	202.3	1.189529450469758e-22
TIK	150	1	True	202.4	1.1256539136710973e-22
TIK	150	1	True	202.5	1.065156432152231e-22
TIK	150	1	True	202.6	1.0078610478367605e-22
TIK	150	1	True	202.7	9.536008306338716e-23
TIK	150	1	True	202.8	9.022174221597302e-23
TIK	150	1	True	202.9	8.53560602174826e-23
TIK	150	1	True	203.0	8.074878766234241e-23
TIK	150	1	True	203.1	7.638640862149554e-23
TIK	150	1	True	203.2	7.225610345380144e-23
TIK	150	1	True	203.3	6.834571347473778e-23
TIK	150	1	True	203.4	6.464370739099563e-23
TIK	150	1	True	203.5	6.113914941404903e-23
TIK	150	1	True	203.6	5.782166896998536e-23
TIK	150	1	True	203.7	5.468143192685683e-23
TIK	150	1	True	203.8	5.170911326470759e-23
TIK	150	1	True	203.9	4.889587111699879e-23
TIK	150	1	True	204.0	4.6233322115662424e-23
TIK	150	1	True	204.1	4.371351797530759e-23
TIK	150	1	True	204.2	4.132892325523314e-23
TIK	150	1	True	204.3	3.9072394240895155e-23
TIK	150	1	True	204.4	3.693715888933197e-23
TIK	150	1	True	204.5	3.4916797785752765e-23
TIK	150	1	True	204.6	3.3005226061074925e-23
TIK	150	1	True	204.7	3.1196676222659404e-23
TIK	150	1	True	204.8	2.9485681852814887e-23
TIK	150	1	True	204.9	2.7867062131885243e-23
TIK	150	1	True	205.0	2.633590714484001e-23
TIK	150	1	True	205.1	2.4887563932303513e-23
TIK	150	1	True	205.2	2.3517623248881857e-23
TIK	150	1	True	205.3	2.2221906993469212e-23
TIK	150	1	True	205.4	2.0996456277944058e-23
TIK	150	1	True	205.5	1.983752010233975e-23
TIK	150	1	True	205.6	1.8741544606117714e-23
TIK	150	1	True	205.7	1.7705162866692556e-23
TIK	150	1	True	205.8	1.6725185217770502e-23
TIK	150	1	True	205.9	1.5798590061415944e-23
TIK	150	1	True	206.0	1.4922515149054888e-23
TIK	150	1	True	206.1	1.4094249307850024e-23
TIK	150	1	True	206.2	1.331122459004176e-23
TIK	150	1	True	206.3	1.2571008823967647e-23
TIK	150	1	True	206.4	1.1871298546521193e-23
TIK	150	1	True	206.5	1.120991229781838e-23
TIK	150	1	True	206.6	1.0584784259796713e-23
TIK	150	1	True	206.7	9.993958221373788e-24
TIK	150	1	True	206.8	9.435581853661768e-24
TIK	150	1	True	206.9	8.907901279552538e-24
TIK	150	1	True	207.0	8.409255922772461e-24
TIK	150	1	True	207.1	7.93807362224352e-24
TIK	150	1	True	207.2	7.492865998300003e-24
TIK	150	1	True	207.3	7.072224057976505e-24
TIK	150	1	True	207.4	6.674814027224583e-24
TIK	150	1	True	207.5	6.2993733985232186e-24
TIK	150	1	True	207.6	5.944707182921781e-24
TIK	150	1	True	207.7	5.609684356108307e-24
TIK	150	1	True	207.8	5.293234488614019e-24
TIK	150	1	True	207.9	4.994344550760992e-24
TIK	150	1	True	208.0	4.712055883435548e-24
TIK	150	1	True	208.1	4.445461326213218e-24
TIK	150	1	True	208.2	4.193702494789353e-24
TIK	150	1	True	208.3	3.9559672000766795e-24
TIK	150	1	True	208.4	3.731487001711074e-24
TIK	150	1	True	208.5	3.5195348890771795e-24
TIK	150	1	True	208.6	3.319423083311586e-24
TIK	150	1	True	208.7	3.1305009540701692e-24
TIK	150	1	True	208.8	2.9521530451634124e-24
TIK	150	1	True	208.9	2.783797203458481e-24
TIK	150	1	True	209.0	2.624882805732792e-24
TIK	150	1	True	209.1	2.4748890784320876e-24
TIK	150	1	True	209.2	2.333323505542601e-24
TIK	150	1	True	209.3	2.1997203200286173e-24
TIK	150	1	True	209.4	2.0736390745198192e-24
TIK	150	1	True	209.5	1.9546632871511222e-24
TIK	150	1	True	209.6	1.8423991586655202e-24
TIK	150	1	True	209.7	1.7364743570903373e-24
TIK	150	1	True	209.8	1.6365368664835956e-24
TIK	150	1	True	209.9	1.5422538964268108e-24
TIK	150	1	True	210.0	1.4533108491105199e-24
TIK	150	1	True	210.1	1.3694103410186912e-24
TIK	150	1	True	210.2	1.2902712763729071e-24
TIK	150	1	True	210.3	1.2156279696414815e-24
TIK	150	1	True	210.4	1.1452293145566595e-24
TIK	150	1	True	210.5	1.0788379972151243e-24
TIK	150	1	True	210.6	1.0162297509604456e-24
TIK	150	1	True	210.7	9.571926508646896e-25
TIK	150	1	True	210.8	9.015264457388974e-25
TIK	150	1	True	210.9	8.490419257080795e-25
TIK	150	1	True	211.0	7.995603234880394e-25
TIK	150	1	True	211.1	7.529127475972132e-25
TIK	150	1	True	211.2	7.089396458274605e-25
TIK	150	1	True	211.3	6.674902973850073e-25
TIK	150	1	True	211.4	6.28422332194128e-25
TIK	150	1	True	211.5	5.916012759345264e-25
TIK	150	1	True	211.6	5.569001194572926e-25
TIK	150	1	True	211.7	5.2419891129443115e-25
TIK	150	1	True	211.8	4.933843720435776e-25
TIK	150	1	True	211.9	4.6434952947289765e-25
TIK	150	1	True	212.0	4.369933732510386e-25
TIK	150	1	True	212.1	4.112205282639442e-25
TIK	150	1	True	212.2	3.869409455345007e-25
TIK	150	1	True	212.3	3.6406960981199608e-25
TIK	150	1	True	212.4	3.425262629472546e-25
TIK	150	1	True	212.5	3.22235142215359e-25
TIK	150	1	True	212.6	3.031247327915146e-25
TIK	150	1	True	212.7	2.851275336273286e-25
TIK	150	1	True	212.8	2.681798360141188e-25
TIK	150	1	True	212.9	2.5222151415696263e-25
TIK	150	1	True	213.0	2.3719582711917587e-25
TIK	150	1	True	213.1	2.230492315299094e-25
TIK	150	1	True	213.2	2.0973120447982726e-25
TIK	150	1	True	213.3	1.9719407605996772e-25
TIK	150	1	True	213.4	1.8539287102744104e-25
TIK	150	1	True	213.5	1.7428515910891422e-25
TIK	150	1	True	213.6	1.638309134786104e-25
TIK	150	1	True	213.7	1.5399237697186128e-25
TIK	150	1	True	213.8	1.4473393561863292e-25
TIK	150	1	True	213.9	1.3602199910314618e-25
TIK	150	1	True	214.0	1.2782488777679974e-25
TIK	150	1	True	214.1	1.2011272587117219e-25
TIK	150	1	True	214.2	1.1285734057665695e-25
TIK	150	1	True	214.3	1.0603216667002026e-25
TIK	150	1	True	214.4	9.961215639095924e-26
TIK	150	1	True	214.5	9.357369428375266e-26
TIK	150	1	True	214.6	8.789451673505086e-26
TIK	150	1	True	214.7	8.255363595335699e-26
TIK	150	1	True	214.8	7.753126814912982e-26
TIK	150	1	True	214.9	7.280876568743107e-26
TIK	150	1	True	215.0	6.836855299714538e-26
TIK	150	1	True	215.1	6.419406603235489e-26
TIK	150	1	True	215.2	6.02696950924075e-26
TIK	150	1	True	215.3	5.658073081755273e-26
TIK	150	1	True	215.4	5.311331318682086e-26
TIK	150	1	True	215.5	4.9854383354171693e-26
TIK	150	1	True	215.6	4.679163816768245e-26
TIK	150	1	True	215.7	4.391348722491464e-26
TIK	150	1	True	215.8	4.120901232551663e-26
TIK	150	1	True	215.9	3.866792918956249e-26
TIK	150	1	True	216.0	3.6280551317247126e-26
TIK	150	1	True	216.1	3.403775587225861e-26
TIK	150	1	True	216.2	3.193095147749179e-26
TIK	150	1	True	216.3	2.995204781781123e-26
TIK	150	1	True	216.4	2.809342695024159e-26
TIK	150	1	True	216.5	2.6347916227376673e-26
TIK	150	1	True	216.6	2.470876274490671e-26
TIK	150	1	True	216.7	2.316960922898718e-26
TIK	150	1	True	216.8	2.1724471283758092e-26
TIK	150	1	True	216.9	2.0367715923658566e-26
TIK	150	1	True	217.0	1.9094041319279776e-26
TIK	150	1	True	217.1	1.7898457689380475e-26
TIK	150	1	True	217.2	1.6776269275365403e-26
TIK	150	1	True	217.3	1.5723057338009974e-26
TIK	150	1	True	217.4	1.4734664119491918e-26
TIK	150	1	True	217.5	1.3807177716925227e-26
TIK	150	1	True	217.6	1.293691781651611e-26
TIK	150	1	True	217.7	1.2120422240268399e-26
TIK	150	1	True	217.8	1.1354434259794578e-26
TIK	150	1	True	217.9	1.0635890634280748e-26
TIK	150	1	True	218.0	9.961910332028288e-27
TIK	150	1	True	218.1	9.329783897217951e-27
TIK	150	1	True	218.2	8.736963425656099e-27
TIK	150	1	True	218.3	8.181053115268272e-27
TIK	150	1	True	218.4	7.659800358986013e-27
TIK	150	1	True	218.5	7.171087349470787e-27
TIK	150	1	True	218.6	6.712923166802325e-27
TIK	150	1	True	218.7	6.2834363218583336e-27
TIK	150	1	True	218.8	5.88086772963044e-27
TIK	150	1	True	218.9	5.5035640881424684e-27
TIK	150	1	True	219.0	5.149971639995559e-27
TIK	150	1	True	219.1	4.818630294838987e-27
TIK	150	1	True	219.2	4.508168092275202e-27
TIK	150	1	True	219.3	4.2172959858490066e-27
TIK	150	1	True	219.4	3.94480292985035e-27
TIK	150	1	True	219.5	3.68955125168227e-27
TIK	150	1	True	219.6	3.4504722935066035e-27
TIK	150	1	True	219.7	3.2265623077962982e-27
TIK	150	1	True	219.8	3.0168785922797624e-27
TIK	150	1	True	219.9	2.820535850580236e-27
TIK	150	1	True	220.0	2.636702765621482e-27
TIK	150	1	True	220.1	2.464598773596661e-27
TIK	150	1	True	220.2	2.303491026985461e-27
TIK	150	1	True	220.3	2.1526915357535203e-27
TIK	150	1	True	220.4	2.0115544764785702e-27
TIK	150	1	True	220.5	1.8794736597307336e-27
TIK	150	1	True	220.6	1.7558801465772802e-27
TIK	150	1	True	220.7	1.640240005601356e-27
TIK	150	1	True	220.8	1.5320522023111882e-27
TIK	150	1	True	220.9	1.43084661327644e-27
TIK	150	1	True	221.0	1.336182157764411e-27
TIK	150	1	True	221.1	1.2476450400594282e-27
TIK	150	1	True	221.2	1.1648470960358442e-27
TIK	150	1	True	221.3	1.0874242379227044e-27
TIK	150	1	True	221.4	1.0150349915426003e-27
TIK	150	1	True	221.5	9.473591206347542e-28
TIK	150	1	True	221.6	8.840963331797394e-28
TIK	150	1	True	221.7	8.24965064934611e-28
TIK	150	1	True	221.8	7.697013356614943e-28
TIK	150	1	True	221.9	7.180576737918409e-28
TIK	150	1	True	222.0	6.698021055132899e-28
TIK	150	1	True	222.1	6.247172044964261e-28
TIK	150	1	True	222.2	5.825991986968628e-28
TIK	150	1	True	222.3	5.432571308732955e-28
TIK	150	1	True	222.4	5.065120696559958e-28
TIK	150	1	True	222.5	4.721963681832934e-28
TIK	150	1	True	222.6	4.401529674958038e-28
TIK	150	1	True	222.7	4.1023474204108935e-28
TIK	150	1	True	222.8	3.8230388479494252e-28
TIK	150	1	True	222.9	3.5623132964987323e-28
TIK	150	1	True	223.0	3.318962088585468e-28
TIK	150	1	True	223.1	3.091853434480452e-28
TIK	150	1	True	223.2	2.879927646424759e-28
TIK	150	1	True	223.3	2.682192644460483e-28
TIK	150	1	True	223.4	2.4977197364632973e-28
TIK	150	1	True	223.5	2.3256396559944526e-28
TIK	150	1	True	223.6	2.165138842547045e-28
TIK	150	1	True	223.7	2.0154559496661322e-28
TIK	150	1	True	223.8	1.8758785672746175e-28
TIK	150	1	True	223.9	1.7457401453389535e-28
TIK	150	1	True	224.0	1.62441710676686e-28
TIK	150	1	True	224.1	1.5113261381417367e-28
TIK	150	1	True	224.2	1.4059216475709372e-28
TIK	150	1	True	224.3	1.307693379557314e-28
TIK	150	1	True	224.4	1.216164177401418e-28
TIK	150	1	True	224.5	1.1308878842032075e-28
TIK	150	1	True	224.6	1.0514473740608288e-28
TIK	150	1	True	224.7	9.774527055639193e-29
TIK	150	1	True	224.8	9.085393901478515e-29
TIK	150	1	True	224.9	8.443667683175756e-29
TIK	150	1	True	225.0	7.846164871670792e-29
TIK	150	1	True	225.1	7.289910730115836e-29
TIK	150	1	True	225.2	6.772125933200342e-29
TIK	150	1	True	225.3	6.290214024826082e-29
TIK	150	1	True	225.4	5.841749662749694e-29
TIK	150	1	True	225.5	5.424467601902024e-29
TIK	150	1	True	225.6	5.0362523709837055e-29
TIK	150	1	True	225.7	4.6751285996719877e-29
TIK	150	1	True	225.8	4.339251956342002e-29
TIK	150	1	True	225.9	4.026900658622734e-29
TIK	150	1	True	226.0	3.7364675213838506e-29
TIK	150	1	True	226.1	3.466452508891073e-29
TIK	150	1	True	226.2	3.2154557598774117e-29
TIK	150	1	True	226.3	2.9821710561799784e-29
TIK	150	1	True	226.4	2.7653797073650625e-29
TIK	150	1	True	226.5	2.563944825448706e-29
TIK	150	1	True	226.6	2.3768059653904878e-29
TIK	150	1	True	226.7	2.202974108524983e-29
TIK	150	1	True	226.8	2.0415269674869636e-29
TIK	150	1	True	226.9	1.8916045924985457e-29
TIK	150	1	True	227.0	1.752405260119447e-29
TIK	150	1	True	227.1	1.623181626718441e-29
TIK	150	1	True	227.2	1.5032371300156646e-29
TIK	150	1	True	227.3	1.39192262306745e-29
TIK	150	1	True	227.4	1.2886332260278838e-29
TIK	150	1	True	227.5	1.192805381927076e-29
TIK	150	1	True	227.6	1.1039141035535805e-29
TIK	150	1	True	227.7	1.0214703993287104e-29
TIK	150	1	True	227.8	9.450188668100132e-30
TIK	150	1	True	227.9	8.741354431654417e-30
TIK	150	1	True	228.0	8.084253026230648e-30
TIK	150	1	True	228.1	7.475208915215052e-30
TIK	150	1	True	228.2	6.910800921713468e-30
TIK	150	1	True	228.3	6.387845072859189e-30
TIK	150	1	True	228.4	5.903378572545619e-30
TIK	150	1	True	228.5	5.454644830154515e-30
TIK	150	1	True	228.6	5.0390794773901194e-30
TIK	150	1	True	228.7	4.654297309586991e-30
TIK	150	1	True	228.8	4.298080091865478e-30
TIK	150	1	True	228.9	3.9683651742593544e-30
TIK	150	1	True	229.0	3.6632348634653284e-30
TIK	150	1	True	229.1	3.3809065021719815e-30
TIK	150	1	True	229.2	3.1197232100259053e-30
TIK	150	1	True	229.3	2.8781452432053938e-30
TIK	150	1	True	229.4	2.654741932302354e-30
TIK	150	1	True	229.5	2.4481841607756852e-30
TIK	150	1	True	229.6	2.25723734863992e-30
TIK	150	1	True	229.7	2.0807549083081523e-30
TIK	150	1	True	229.8	1.9176721416207408e-30
TIK	150	1	True	229.9	1.7670005490712214e-30
TIK	150	1	True	230.0	1.6278225241008956e-30
TIK	150	1	True	230.1	1.499286407072411e-30
TIK	150	1	True	230.2	1.3806018751666342e-30
TIK	150	1	True	230.3	1.2710356459761037e-30
TIK	150	1	True	230.4	1.1699074740021221e-30
TIK	150	1	True	230.5	1.0765864206070233e-30
TIK	150	1	True	230.6	9.904873792305193e-31
TIK	150	1	True	230.7	9.110678388592811e-31
TIK	150	1	True	230.8	8.378248698437815e-31
TIK	150	1	True	230.9	7.702923171903516e-31
TIK	150	1	True	231.0	7.080381874267703e-31
TIK	150	1	True	231.1	6.506622160460161e-31
TIK	150	1	True	231.2	5.977936033835539e-31
TIK	150	1	True	231.3	5.4908890757857345e-31
TIK	150	1	True	231.4	5.04230084014833e-31
TIK	150	1	True	231.5	4.629226613332906e-31
TIK	150	1	True	231.6	4.2489404476214725e-31
TIK	150	1	True	231.7	3.8989193811953104e-31
TIK	150	1	True	231.8	3.576828764162024e-31
TIK	150	1	True	231.9	3.2805086151962332e-31
TIK	150	1	True	232.0	3.0079609384140904e-31
TIK	150	1	True	232.1	2.757337934773898e-31
TIK	150	1	True	232.2	2.526931046673616e-31
TIK	150	1	True	232.3	2.3151607785053647e-31
TIK	150	1	True	232.4	2.1205672397536264e-31
TIK	150	1	True	232.5	1.9418013607997344e-31
TIK	150	1	True	232.6	1.7776167349378328e-31
TIK	150	1	True	232.7	1.626862043234221e-31
TIK	150	1	True	232.8	1.4884740217815296e-31
TIK	150	1	True	232.9	1.3614709336273071e-31
TIK	150	1	True	233.0	1.2449465102089627e-31
TIK	150	1	True	233.1	1.138064329507231e-31
TIK	150	1	True	233.2	1.0400526003561655e-31
TIK	150	1	True	233.3	9.501993244260982e-32
TIK	150	1	True	233.4	8.678478093368416e-32
TIK	150	1	True	233.5	7.923925081705497e-32
TIK	150	1	True	233.6	7.232751623456369e-32
TIK	150	1	True	233.7	6.599812263920219e-32
TIK	150	1	True	233.8	6.020365546433533e-32
TIK	150	1	True	233.9	5.490043312358819e-32
TIK	150	1	True	234.0	5.004822260886075e-32
TIK	150	1	True	234.1	4.5609976073627105e-32
TIK	150	1	True	234.2	4.1551586900420247e-32
TIK	150	1	True	234.3	3.784166385557569e-32
TIK	150	1	True	234.4	3.4451322031502237e-32
TIK	150	1	True	234.5	3.135398936735427e-32
TIK	150	1	True	234.6	2.852522762342841e-32
TIK	150	1	True	234.7	2.5942566763392816e-32
TIK	150	1	True	234.8	2.3585351771801262e-32
TIK	150	1	True	234.9	2.143460100275543e-32
TIK	150	1	True	235.0	1.947287521932677e-32
TIK	150	1	True	235.1	1.768415654266928e-32
TIK	150	1	True	235.2	1.6053736585073715e-32
TIK	150	1	True	235.3	1.456811309272851e-32
TIK	150	1	True	235.4	1.3214894471859488e-32
TIK	150	1	True	235.5	1.1982711616625243e-32
TIK	150	1	True	235.6	1.086113649865442e-32
TIK	150	1	True	235.7	9.840607016819104e-33
TIK	150	1	True	235.8	8.912357641829747e-33
TIK	150	1	True	235.9	8.068355423722315e-33
TIK	150	1	True	236.0	7.301240961467499e-33
TIK	150	1	True	236.1	6.604273962910215e-33
TIK	150	1	True	236.2	5.971283050195896e-33
TIK	150	1	True	236.3	5.396619490895454e-33
TIK	150	1	True	236.4	4.8751145583333366e-33
TIK	150	1	True	236.5	4.4020402462760095e-33
TIK	150	1	True	236.6	3.9730730832598845e-33
TIK	150	1	True	236.7	3.584260810525167e-33
TIK	150	1	True	236.8	3.2319917048962406e-33
TIK	150	1	True	236.9	2.9129663440778058e-33
TIK	150	1	True	237.0	2.6241716268124597e-33
TIK	150	1	True	237.1	2.3628568742566162e-33
TIK	150	1	True	237.2	2.1265118518413476e-33
TIK	150	1	True	237.3	1.9128465628670093e-33
TIK	150	1	True	237.4	1.7197726761991322e-33
TIK	150	1	True	237.5	1.545386460751336e-33
TIK	150	1	True	237.6	1.3879531090064085e-33
TIK	150	1	True	237.7	1.245892340704248e-33
TIK	150	1	True	237.8	1.1177651860510413e-33
TIK	150	1	True	237.9	1.002261855432864e-33
TIK	150	1	True	238.0	8.981906096868757e-34
TIK	150	1	True	238.1	8.044675515335809e-34
TIK	150	1	True	238.2	7.201072648426907e-34
TIK	150	1	True	238.3	6.442142340283023e-34
TIK	150	1	True	238.4	5.7597498107248935e-34
TIK	150	1	True	238.5	5.146508624991385e-34
TIK	150	1	True	238.6	4.595714730789174e-34
TIK	150	1	True	238.7	4.1012860717720445e-34
TIK	150	1	True	238.8	3.6577073247573864e-34
TIK	150	1	True	238.9	3.259979343331929e-34
TIK	150	1	True	239.0	2.9035729231778012e-34
TIK	150	1	True	239.1	2.584386534671692e-34
TIK	150	1	True	239.2	2.2987076962354253e-34
TIK	150	1	True	239.3	2.0431776877342797e-34
TIK	150	1	True	239.4	1.8147593270691079e-34
TIK	150	1	True	239.5	1.6107075551395662e-34
TIK	150	1	True	239.6	1.428542594698402e-34
TIK	150	1	True	239.7	1.2660254674024059e-34
TIK	150	1	True	239.8	1.1211356707026642e-34
TIK	150	1	True	239.9	9.920508322131512e-35
TIK	150	1	True	240.0	8.771281739582182e-35
TIK	150	1	True	240.1	7.74887632510102e-35
TIK	150	1	True	240.2	6.839964935782338e-35
TIK	150	1	True	240.3	6.032554111816339e-35
TIK	150	1	True	240.4	5.315856921966075e-35
TIK	150	1	True	240.5	4.680177368943575e-35
TIK	150	1	True	240.6	4.1168053512807473e-35
TIK	150	1	True	240.7	3.617921261591744e-35
TIK	150	1	True	240.8	3.1765093777833836e-35
TIK	150	1	True	240.9	2.786279274315214e-35
TIK	150	1	True	241.0	2.4415945455185986e-35
TIK	150	1	True	241.1	2.1374081926571304e-35
TIK	150	1	True	241.2	1.8692040812805188e-35
TIK	150	1	True	241.3	1.6329439258580556e-35
TIK	150	1	True	241.4	1.42501930500086e-35
TIK	150	1	True	241.5	1.242208253138349e-35
TIK	150	1	True	241.6	1.081636013585e-35
TIK	150	1	True	241.7	9.407395737912268e-36
TIK	150	1	True	241.8	8.172356364772519e-36
TIK	150	1	True	241.9	7.090917105255216e-36
TIK	150	1	True	242.0	6.145000331785049e-36
TIK	150	1	True	242.1	5.318540604499981e-36
TIK	150	1	True	242.2	4.597272858931325e-36
TIK	150	1	True	242.3	3.968541691509459e-36
TIK	150	1	True	242.4	3.4211297519832344e-36
TIK	150	1	True	242.5	2.9451034301517383e-36
TIK	150	1	True	242.6	2.5316741874189103e-36
TIK	150	1	True	242.7	2.1730740328509897e-36
TIK	150	1	True	242.8	1.8624437797541894e-36
TIK	150	1	True	242.9	1.5937328433627452e-36
TIK	150	1	True	243.0	1.3616094540049669e-36
TIK	150	1	True	243.1	1.1613802639773277e-36
TIK	150	1	True	243.2	9.889184211282596e-37
TIK	150	1	True	243.3	8.40599268600458e-37
TIK	150	1	True	243.4	7.132429089876618e-37
TIK	150	1	True	243.5	6.040629429680879e-37
TIK	150	1	True	243.6	5.1062075789207626e-37
TIK	150	1	True	243.7	4.307848013370434e-37
TIK	150	1	True	243.8	3.626943288254985e-37
TIK	150	1	True	243.9	3.047271641721043e-37
TIK	150	1	True	244.0	2.554710557124568e-37
TIK	150	1	True	244.1	2.1369825235333323e-37
TIK	150	1	True	244.2	1.7834296032674908e-37
TIK	150	1	True	244.3	1.4848137505616206e-37
TIK	150	1	True	244.4	1.2331401294755246e-37
TIK	150	1	True	244.5	1.0215009547931891e-37
TIK	150	1	True	244.6	8.439376293070982e-38
TIK	150	1	True	244.7	6.953191769125907e-38
TIK	150	1	True	244.8	5.712351754344604e-38
TIK	150	1	True	244.9	4.6790157800684353e-38
TIK	150	1	True	245.0	3.820779788977043e-38
TIK	150	1	True	245.1	3.109950305256279e-38
TIK	150	1	True	245.2	2.5229085453506095e-38
TIK	150	1	True	245.3	2.0395541253542143e-38
TIK	150	1	True	245.4	1.6428191269193802e-38
TIK	150	1	True	245.5	1.3182442792269452e-38
TIK	150	1	True	245.6	1.053609910237605e-38
TIK	150	1	True	245.7	8.386151255547108e-39
TIK	150	1	True	245.8	6.645993963896537e-39
TIK	150	1	True	245.9	5.2430138700007014e-39
TIK	150	1	True	246.0	4.1165043380296094e-39
TIK	150	1	True	246.1	3.215866095235587e-39
TIK	150	1	True	246.2	2.499057721431923e-39
TIK	150	1	True	246.3	1.9312641540655752e-39
TIK	150	1	True	246.4	1.4837551007909746e-39
TIK	150	1	True	246.5	1.1329085744313331e-39
TIK	150	1	True	246.6	8.593777268175338e-40
TIK	150	1	True	246.7	6.473817945388951e-40
TIK	150	1	True	246.8	4.841043141660011e-40
TIK	150	1	True	246.9	3.5918384670226574e-40
TIK	150	1	True	247.0	2.642842980306749e-40
TIK	150	1	True	247.1	1.9273355826477032e-40
TIK	150	1	True	247.2	1.392206303431329e-40
TIK	150	1	True	247.3	9.954269681574852e-41
TIK	150	1	True	247.4	7.039470158948587e-41
TIK	150	1	True	247.5	4.919501664177167e-41
TIK	150	1	True	247.6	3.3941636998300917e-41
TIK	150	1	True	247.7	2.3094113777321143e-41
TIK	150	1	True	247.8	1.5477106654877878e-41
TIK	150	1	True	247.9	1.0202024349554131e-41
TIK	150	1	True	248.0	6.603734207625952e-42
TIK	150	1	True	248.1	4.189768254720411e-42
TIK	150	1	True	248.2	2.599840839815821e-42
TIK	150	1	True	248.3	1.5738290965451865e-42
TIK	150	1	True	248.4	9.2665802290532e-43
TIK	150	1	True	248.5	5.2878251025076846e-43
TIK	150	1	True	248.6	2.911740228764076e-43
TIK	150	1	True	248.7	1.5390418933898073e-43
TIK	150	1	True	248.8	7.757518563664036e-44
TIK	150	1	True	248.9	3.698090354637936e-44
TIK	150	1	True	249.0	1.6496551515334886e-44
TIK	150	1	True	249.1	6.790227465493442e-45
TIK	150	1	True	249.2	2.5305164904920705e-45
TIK	150	1	True	249.3	8.314048864781174e-46
TIK	150	1	True	249.4	2.3161739898951187e-46
TIK	150	1	True	249.5	5.150484495016448e-47
TIK	150	1	True	249.6	8.262068655045928e-48
TIK	150	1	True	249.7	7.90849187888023e-49
TIK	150	1	True	249.8	2.950341671602121e-50
TIK	150	1	True	249.9	1.1018817935538117e-52
TIK	150	2	False	0.1	1.0
TIK	150	2	False	0.2	0.9999999999999936
TIK	150	2	False	0.3	0.9999999999999264
TIK	150	2	False	0.4	0.9999999999995854
TIK	150	2	False	0.5	0.9999999999984208
TIK	150	2	False	0.6	0.9999999999952822
TIK	150	2	False	0.7000000000000001	0.9999999999881032
TIK	150	2	False	0.8	0.99999999997349
TIK	150	2	False	0.9	0.9999999999462572
TIK	150	2	False	1.0	0.9999999998988744
TIK	150	2	False	1.1	0.9999999998208488
TIK	150	2	False	1.2000000000000002	0.9999999996980388
TIK	150	2	False	1.3000000000000005	0.9999999995118828
TIK	150	2	False	1.4	0.999999999238566
TIK	150	2	False	1.5000000000000002	0.9999999988481076
TIK	150	2	False	1.6	0.9999999983033812
TIK	150	2	False	1.7000000000000002	0.999999997559056
TIK	150	2	False	1.8000000000000005	0.999999996560468
TIK	150	2	False	1.9	0.9999999952424224
TIK	150	2	False	2.0	0.9999999935279128
TIK	150	2	False	2.1	0.9999999913267852
TIK	150	2	False	2.2	0.999999988534303
TIK	150	2	False	2.3000000000000003	0.9999999850296704
TIK	150	2	False	2.4000000000000004	0.9999999806744532
TIK	150	2	False	2.5000000000000004	0.9999999753109484
TIK	150	2	False	2.6	0.9999999687604734
TIK	150	2	False	2.7	0.9999999608215776
TIK	150	2	False	2.8000000000000003	0.9999999512681904
TIK	150	2	False	2.9000000000000004	0.999999939847687
TIK	150	2	False	3.0000000000000004	0.9999999262788896
TIK	150	2	False	3.1	0.999999910249992
TIK	150	2	False	3.2	0.9999998914164104
TIK	150	2	False	3.3000000000000003	0.9999998693985628
TIK	150	2	False	3.4000000000000004	0.9999998437795768
TIK	150	2	False	3.5000000000000004	0.9999998141029236
TIK	150	2	False	3.6	0.9999997798699738
TIK	150	2	False	3.7	0.999999740537494
TIK	150	2	False	3.8	0.9999996955150536
TIK	150	2	False	3.9	0.9999996441623752
TIK	150	2	False	4.0	0.9999995857865972
TIK	150	2	False	4.1	0.9999995196394732
TIK	150	2	False	4.2	0.9999994449144995
TIK	150	2	False	4.3	0.9999993607439638
TIK	150	2	False	4.3999999999999995	0.9999992661959196
TIK	150	2	False	4.5	0.999999160271099
TIK	150	2	False	4.6	0.9999990418997408
TIK	150	2	False	4.7	0.9999989099383554
TIK	150	2	False	4.8	0.9999987631664068
TIK	150	2	False	4.9	0.9999986002829324
TIK	150	2	False	5.0	0.99999841990308
TIK	150	2	False	5.1	0.9999982205545804
TIK	150	2	False	5.2	0.999998000674146
TIK	150	2	False	5.3	0.9999977586037886
TIK	150	2	False	5.4	0.9999974925870736
TIK	150	2	False	5.5	0.999997200765304
TIK	150	2	False	5.6	0.9999968811736152
TIK	150	2	False	5.7	0.9999965317370156
TIK	150	2	False	5.8	0.999996150266348
TIK	150	2	False	5.9	0.999995734454172
TIK	150	2	False	6.0	0.9999952818705842
TIK	150	2	False	6.1	0.9999947899589592
TIK	150	2	False	6.2	0.999994256031622
TIK	150	2	False	6.3	0.9999936772654404
TIK	150	2	False	6.4	0.9999930506973548
TIK	150	2	False	6.5	0.9999923732198313
TIK	150	2	False	6.6	0.9999916415762428
TIK	150	2	False	6.7	0.9999908523561716
TIK	150	2	False	6.8	0.9999900019906532
TIK	150	2	False	6.9	0.9999890867473326
TIK	150	2	False	7.0	0.9999881027255622
TIK	150	2	False	7.1	0.999987045851416
TIK	150	2	False	7.2	0.9999859118726416
TIK	150	2	False	7.3	0.9999846963535308
TIK	150	2	False	7.4	0.9999833946697256
TIK	150	2	False	7.5	0.9999820020029478
TIK	150	2	False	7.6	0.9999805133356618
TIK	150	2	False	7.7	0.9999789234456608
TIK	150	2	False	7.8	0.9999772269005828
TIK	150	2	False	7.9	0.9999754180523542
TIK	150	2	False	8.0	0.9999734910315669
TIK	150	2	False	8.1	0.9999714397417768
TIK	150	2	False	8.2	0.9999692578537376
TIK	150	2	False	8.3	0.9999669387995584
TIK	150	2	False	8.4	0.9999644757667956
TIK	150	2	False	8.5	0.999961861692471
TIK	150	2	False	8.6	0.999959089257014
TIK	150	2	False	8.7	0.9999561508781484
TIK	150	2	False	8.8	0.9999530387046912
TIK	150	2	False	8.9	0.9999497446102952
TIK	150	2	False	9.0	0.9999462601871127
TIK	150	2	False	9.1	0.9999425767393944
TIK	150	2	False	9.2	0.9999386852770186
TIK	150	2	False	9.3	0.9999345765089486
TIK	150	2	False	9.4	0.9999302408366232
TIK	150	2	False	9.5	0.9999256683472784
TIK	150	2	False	9.6	0.9999208488071996
TIK	150	2	False	9.7	0.9999157716549067
TIK	150	2	False	9.8	0.9999104259942724
TIK	150	2	False	9.9	0.9999048005875676
TIK	150	2	False	10.0	0.9998988838484484
TIK	150	2	False	10.1	0.9998926638348692
TIK	150	2	False	10.2	0.9998861282419336
TIK	150	2	False	10.3	0.9998792643946742
TIK	150	2	False	10.4	0.9998720592407724
TIK	150	2	False	10.5	0.9998644993432142
TIK	150	2	False	10.6	0.9998565708728676
TIK	150	2	False	10.7	0.9998482596010174
TIK	150	2	False	10.8	0.999839550891818
TIK	150	2	False	10.9	0.9998304296946942
TIK	150	2	False	11.0	0.99982088053667
TIK	150	2	False	11.1	0.999810887514646
TIK	150	2	False	11.2	0.9998004342876052
TIK	150	2	False	11.3	0.9997895040687638
TIK	150	2	False	11.4	0.9997780796176652
TIK	150	2	False	11.5	0.9997661432322016
TIK	150	2	False	11.6	0.999753676740596
TIK	150	2	False	11.7	0.999740661493305
TIK	150	2	False	11.8	0.9997270783548792
TIK	150	2	False	11.9	0.9997129076957684
TIK	150	2	False	12.0	0.9996981293840592
TIK	150	2	False	12.1	0.999682722777166
TIK	150	2	False	12.2	0.9996666667134716
TIK	150	2	False	12.3	0.9996499395039052
TIK	150	2	False	12.4	0.9996325189234828
TIK	150	2	False	12.5	0.999614382202778
TIK	150	2	False	12.6	0.999595506019364
TIK	150	2	False	12.7	0.9995758664891918
TIK	150	2	False	12.8	0.9995554391579292
TIK	150	2	False	12.9	0.9995341989922536
TIK	150	2	False	13.0	0.9995121203710956
TIK	150	2	False	13.1	0.9994891770768454
TIK	150	2	False	13.2	0.9994653422865136
TIK	150	2	False	13.3	0.9994405885628496
TIK	150	2	False	13.4	0.9994148878454298
TIK	150	2	False	13.5	0.9993882114417004
TIK	150	2	False	13.6	0.9993605300179884
TIK	150	2	False	13.7	0.999331813590474
TIK	150	2	False	13.8	0.999302031516142
TIK	150	2	False	13.9	0.9992711524836868
TIK	150	2	False	14.0	0.9992391445044072
TIK	150	2	False	14.1	0.9992059749030568
TIK	150	2	False	14.2	0.9991716103086842
TIK	150	2	False	14.3	0.9991360166454398
TIK	150	2	False	14.4	0.9990991591233728
TIK	150	2	False	14.5	0.9990610022292048
TIK	150	2	False	14.6	0.9990215097170836
TIK	150	2	False	14.7	0.9989806445993328
TIK	150	2	False	14.8	0.998938369137185
TIK	150	2	False	14.9	0.9988946448315073
TIK	150	2	False	15.0	0.9988494324135212
TIK	150	2	False	15.1	0.9988026918355234
TIK	150	2	False	15.2	0.9987543822616012
TIK	150	2	False	15.3	0.9987044620583552
TIK	150	2	False	15.4	0.9986528887856227
TIK	150	2	False	15.5	0.9985996191872168
TIK	150	2	False	15.6	0.9985446091816738
TIK	150	2	False	15.7	0.9984878138530162
TIK	150	2	False	15.8	0.9984291874415344
TIK	150	2	False	15.9	0.9983686833345946
TIK	150	2	False	16.0	0.9983062540574617
TIK	150	2	False	16.1	0.9982418512641756
TIK	150	2	False	16.200000000000003	0.998175425728427
TIK	150	2	False	16.3	0.9981069273345028
TIK	150	2	False	16.400000000000002	0.9980363050682513
TIK	150	2	False	16.500000000000004	0.9979635070081092
TIK	150	2	False	16.6	0.9978884803161616
TIK	150	2	False	16.700000000000003	0.9978111712292728
TIK	150	2	False	16.8	0.997731525050266
TIK	150	2	False	16.900000000000002	0.997649486139168
TIK	150	2	False	17.000000000000004	0.9975649979045276
TIK	150	2	False	17.1	0.9974780027947984
TIK	150	2	False	17.200000000000003	0.9973884422898112
TIK	150	2	False	17.3	0.9972962568923184
TIK	150	2	False	17.400000000000002	0.997201386119634
TIK	150	2	False	17.500000000000004	0.9971037684953684
TIK	150	2	False	17.6	0.9970033415412576
TIK	150	2	False	17.700000000000003	0.9969000417691092
TIK	150	2	False	17.8	0.9967938046728384
TIK	150	2	False	17.900000000000002	0.9966845647206491
TIK	150	2	False	18.000000000000004	0.9965722553473192
TIK	150	2	False	18.1	0.9964568089466193
TIK	150	2	False	18.200000000000003	0.9963381568638744
TIK	150	2	False	18.3	0.9962162293886628
TIK	150	2	False	18.4	0.9960909557476628
TIK	150	2	False	18.500000000000004	0.9959622640976652
TIK	150	2	False	18.6	0.9958300815187408
TIK	150	2	False	18.700000000000003	0.9956943340075812
TIK	150	2	False	18.8	0.9955549464710214
TIK	150	2	False	18.9	0.9954118427197456
TIK	150	2	False	19.000000000000004	0.9952649454621836
TIK	150	2	False	19.1	0.9951141762986164
TIK	150	2	False	19.200000000000003	0.9949594557154842
TIK	150	2	False	19.300000000000004	0.9948007030799154
TIK	150	2	False	19.4	0.994637836634482
TIK	150	2	False	19.500000000000004	0.994470773492186
TIK	150	2	False	19.6	0.9942994296316988
TIK	150	2	False	19.700000000000003	0.994123719892838
TIK	150	2	False	19.800000000000004	0.9939435579723164
TIK	150	2	False	19.9	0.9937588564197588
TIK	150	2	False	20.000000000000004	0.9935695266339964
TIK	150	2	False	20.1	0.9933754788596556
TIK	150	2	False	20.200000000000003	0.9931766221840334
TIK	150	2	False	20.300000000000004	0.9929728645343008
TIK	150	2	False	20.4	0.9927641126750026
TIK	150	2	False	20.500000000000004	0.992550272205904
TIK	150	2	False	20.6	0.9923312475601715
TIK	150	2	False	20.700000000000003	0.9921069420028922
TIK	150	2	False	20.800000000000004	0.991877257629968
TIK	150	2	False	20.9	0.9916420953673756
TIK	150	2	False	21.000000000000004	0.991401354970803
TIK	150	2	False	21.1	0.9911549350256844
TIK	150	2	False	21.200000000000003	0.9909027329476396
TIK	150	2	False	21.300000000000004	0.9906446449833248
TIK	150	2	False	21.4	0.9903805662117116
TIK	150	2	False	21.500000000000004	0.9901103905458024
TIK	150	2	False	21.6	0.9898340107348036
TIK	150	2	False	21.700000000000003	0.9895513183667484
TIK	150	2	False	21.800000000000004	0.9892622038716022
TIK	150	2	False	21.9	0.9889665565248532
TIK	150	2	False	22.000000000000004	0.9886642644515928
TIK	150	2	False	22.1	0.9883552146311204
TIK	150	2	False	22.200000000000003	0.988039292902056
TIK	150	2	False	22.300000000000004	0.9877163839679968
TIK	150	2	False	22.4	0.9873863714037188
TIK	150	2	False	22.500000000000004	0.9870491376619374
TIK	150	2	False	22.6	0.9867045640806436
TIK	150	2	False	22.700000000000003	0.9863525308910214
TIK	150	2	False	22.800000000000004	0.9859929172259676
TIK	150	2	False	22.9	0.9856256011292168
TIK	150	2	False	23.000000000000004	0.9852504595651016
TIK	150	2	False	23.1	0.9848673684289324
TIK	150	2	False	23.200000000000003	0.9844762025580436
TIK	150	2	False	23.300000000000004	0.9840768357434864
TIK	150	2	False	23.4	0.9836691407424144
TIK	150	2	False	23.500000000000004	0.9832529892911376
TIK	150	2	False	23.6	0.9828282521188944
TIK	150	2	False	23.700000000000003	0.982394798962321
TIK	150	2	False	23.800000000000004	0.981952498580664
TIK	150	2	False	23.9	0.9815012187717151
TIK	150	2	False	24.000000000000004	0.9810408263885056
TIK	150	2	False	24.1	0.9805711873567652
TIK	150	2	False	24.200000000000003	0.9800921666931506
TIK	150	2	False	24.300000000000004	0.9796036285242644
TIK	150	2	False	24.4	0.9791054361064776
TIK	150	2	False	24.500000000000004	0.9785974518465544
TIK	150	2	False	24.6	0.9780795373231064
TIK	150	2	False	24.700000000000003	0.977551553308885
TIK	150	2	False	24.800000000000004	0.9770133597939028
TIK	150	2	False	24.9	0.9764648160094324
TIK	150	2	False	25.000000000000004	0.975905780452852
TIK	150	2	False	25.1	0.9753361109133896
TIK	150	2	False	25.200000000000003	0.9747556644987312
TIK	150	2	False	25.300000000000004	0.9741642976625396
TIK	150	2	False	25.4	0.973561866232881
TIK	150	2	False	25.500000000000004	0.9729482254415605
TIK	150	2	False	25.6	0.972323229954382
TIK	150	2	False	25.700000000000003	0.971686733902342
TIK	150	2	False	25.800000000000004	0.971038590913766
TIK	150	2	False	25.9	0.970378654147382
TIK	150	2	False	26.000000000000004	0.9697067763263622
TIK	150	2	False	26.1	0.9690228097733136
TIK	150	2	False	26.200000000000003	0.9683266064462356
TIK	150	2	False	26.300000000000004	0.9676180179754532
TIK	150	2	False	26.4	0.9668968957015296
TIK	150	2	False	26.500000000000004	0.9661630907141402
TIK	150	2	False	26.6	0.9654164538919592
TIK	150	2	False	26.700000000000003	0.9646568359435
TIK	150	2	False	26.800000000000004	0.9638840874489693
TIK	150	2	False	26.9	0.9630980589030947
TIK	150	2	False	27.000000000000004	0.9622986007589576
TIK	150	2	False	27.1	0.9614855634727968
TIK	150	2	False	27.200000000000003	0.9606587975498134
TIK	150	2	False	27.300000000000004	0.959818153590967
TIK	150	2	False	27.4	0.9589634823407458
TIK	150	2	False	27.500000000000004	0.9580946347359228
TIK	150	2	False	27.6	0.9572114619552904
TIK	150	2	False	27.700000000000003	0.9563138154703684
TIK	150	2	False	27.800000000000004	0.9554015470970716
TIK	150	2	False	27.9	0.9544745090483432
TIK	150	2	False	28.000000000000004	0.9535325539877296
TIK	150	2	False	28.1	0.9525755350839142
TIK	150	2	False	28.200000000000003	0.9516033060661592
TIK	150	2	False	28.300000000000004	0.9506157212806852
TIK	150	2	False	28.4	0.9496126357479568
TIK	150	2	False	28.500000000000004	0.9485939052208496
TIK	150	2	False	28.6	0.9475593862437176
TIK	150	2	False	28.700000000000003	0.9465089362123076
TIK	150	2	False	28.800000000000004	0.945442413434531
TIK	150	2	False	28.9	0.9443596771920644
TIK	150	2	False	29.000000000000004	0.9432605878027552
TIK	150	2	False	29.1	0.9421450066838284
TIK	150	2	False	29.200000000000003	0.9410127964158456
TIK	150	2	False	29.300000000000004	0.9398638208074312
TIK	150	2	False	29.4	0.938697944960698
TIK	150	2	False	29.500000000000004	0.9375150353373876
TIK	150	2	False	29.6	0.93631495982567
TIK	150	2	False	29.700000000000003	0.9350975878075872
TIK	150	2	False	29.800000000000004	0.9338627902271106
TIK	150	2	False	29.9	0.9326104396587828
TIK	150	2	False	30.000000000000004	0.9313404103768996
TIK	150	2	False	30.1	0.9300525784252264
TIK	150	2	False	30.200000000000003	0.9287468216871756
TIK	150	2	False	30.300000000000004	0.92742301995645
TIK	150	2	False	30.4	0.9260810550080838
TIK	150	2	False	30.500000000000004	0.924720810669862
TIK	150	2	False	30.6	0.9233421728940642
TIK	150	2	False	30.700000000000003	0.9219450298295055
TIK	150	2	False	30.800000000000004	0.920529271893826
TIK	150	2	False	30.9	0.9190947918459734
TIK	150	2	False	31.000000000000004	0.9176414848588678
TIK	150	2	False	31.1	0.9161692485921576
TIK	150	2	False	31.200000000000003	0.9146779832650536
TIK	150	2	False	31.300000000000004	0.9131675917291842
TIK	150	2	False	31.4	0.91163797954141
TIK	150	2	False	31.500000000000004	0.9100890550365688
TIK	150	2	False	31.6	0.9085207294000728
TIK	150	2	False	31.700000000000003	0.9069329167403324
TIK	150	2	False	31.800000000000004	0.9053255341609316
TIK	150	2	False	31.9	0.9036985018325104
TIK	150	2	False	32.0	0.9020517430642953
TIK	150	2	False	32.1	0.9003851843752266
TIK	150	2	False	32.2	0.8986987555646084
TIK	150	2	False	32.300000000000004	0.8969923897822506
TIK	150	2	False	32.400000000000006	0.8952660235980114
TIK	150	2	False	32.5	0.8935195970707086
TIK	150	2	False	32.6	0.8917530538163185
TIK	150	2	False	32.7	0.8899663410754142
TIK	150	2	False	32.800000000000004	0.8881594097797726
TIK	150	2	False	32.900000000000006	0.8863322146180983
TIK	150	2	False	33.0	0.884484714100784
TIK	150	2	False	33.1	0.882616870623671
TIK	150	2	False	33.2	0.8807286505307111
TIK	150	2	False	33.300000000000004	0.8788200241755046
TIK	150	2	False	33.400000000000006	0.8768909659816227
TIK	150	2	False	33.5	0.8749414545016545
TIK	150	2	False	33.6	0.8729714724749353
TIK	150	2	False	33.7	0.8709810068838609
TIK	150	2	False	33.800000000000004	0.8689700490087521
TIK	150	2	False	33.900000000000006	0.8669385944811874
TIK	150	2	False	34.0	0.8648866433357533
TIK	150	2	False	34.1	0.8628142000601374
TIK	150	2	False	34.2	0.8607212736435218
TIK	150	2	False	34.300000000000004	0.8586078776231869
TIK	150	2	False	34.400000000000006	0.8564740301292936
TIK	150	2	False	34.5	0.8543197539277665
TIK	150	2	False	34.6	0.8521450764612214
TIK	150	2	False	34.7	0.849950029887888
TIK	150	2	False	34.800000000000004	0.8477346511184538
TIK	150	2	False	34.900000000000006	0.8454989818507953
TIK	150	2	False	35.0	0.8432430686025214
TIK	150	2	False	35.1	0.8409669627412893
TIK	150	2	False	35.2	0.8386707205128289
TIK	150	2	False	35.300000000000004	0.8363544030666445
TIK	150	2	False	35.400000000000006	0.8340180764793229
TIK	150	2	False	35.5	0.8316618117754087
TIK	150	2	False	35.6	0.8292856849458183
TIK	150	2	False	35.7	0.8268897769637151
TIK	150	2	False	35.800000000000004	0.824474173797839
TIK	150	2	False	35.900000000000006	0.8220389664232266
TIK	150	2	False	36.0	0.8195842508292992
TIK	150	2	False	36.1	0.8171101280252673
TIK	150	2	False	36.2	0.8146167040428467
TIK	150	2	False	36.3	0.812104089936221
TIK	150	2	False	36.400000000000006	0.8095724017792478
TIK	150	2	False	36.5	0.8070217606598714
TIK	150	2	False	36.6	0.8044522926717279
TIK	150	2	False	36.7	0.8018641289029101
TIK	150	2	False	36.8	0.7992574054218801
TIK	150	2	False	36.900000000000006	0.7966322632605193
TIK	150	2	False	37.0	0.7939888483943022
TIK	150	2	False	37.1	0.7913273117195678
TIK	150	2	False	37.2	0.7886478090279176
TIK	150	2	False	37.3	0.7859505009776906
TIK	150	2	False	37.400000000000006	0.7832355530625599
TIK	150	2	False	37.5	0.7805031355772195
TIK	150	2	False	37.6	0.7777534235801837
TIK	150	2	False	37.7	0.774986596853701
TIK	150	2	False	37.8	0.7722028398607991
TIK	150	2	False	37.900000000000006	0.7694023416994686
TIK	150	2	False	38.0	0.7665852960540115
TIK	150	2	False	38.1	0.7637519011435583
TIK	150	2	False	38.2	0.7609023596678071
TIK	150	2	False	38.3	0.7580368787499772
TIK	150	2	False	38.400000000000006	0.7551556698770295
TIK	150	2	False	38.50000000000001	0.7522589488371837
TIK	150	2	False	38.6	0.7493469356547544
TIK	150	2	False	38.7	0.7464198545223643
TIK	150	2	False	38.8	0.7434779337305641
TIK	150	2	False	38.900000000000006	0.7405214055948994
TIK	150	2	False	39.00000000000001	0.7375505063804904
TIK	150	2	False	39.1	0.7345654762241518
TIK	150	2	False	39.2	0.7315665590541246
TIK	150	2	False	39.3	0.7285540025074628
TIK	150	2	False	39.400000000000006	0.7255280578451445
TIK	150	2	False	39.50000000000001	0.7224889798649539
TIK	150	2	False	39.6	0.7194370268122091
TIK	150	2	False	39.7	0.7163724602884051
TIK	150	2	False	39.8	0.713295545157819
TIK	150	2	False	39.900000000000006	0.7102065494521725
TIK	150	2	False	40.00000000000001	0.7071057442734096
TIK	150	2	False	40.1	0.7039934036946685
TIK	150	2	False	40.2	0.7008698046595174
TIK	150	2	False	40.3	0.6977352268795496
TIK	150	2	False	40.400000000000006	0.6945899527303978
TIK	150	2	False	40.50000000000001	0.6914342671462576
TIK	150	2	False	40.6	0.6882684575130136
TIK	150	2	False	40.7	0.6850928135600286
TIK	150	2	False	40.8	0.6819076272507106
TIK	150	2	False	40.900000000000006	0.67871319267192
TIK	150	2	False	41.00000000000001	0.675509805922324
TIK	150	2	False	41.1	0.672297764999771
TIK	150	2	False	41.2	0.6690773696877893
TIK	150	2	False	41.3	0.6658489214412923
TIK	150	2	False	41.400000000000006	0.6626127232715832
TIK	150	2	False	41.50000000000001	0.6593690796307539
TIK	150	2	False	41.6	0.656118296295565
TIK	150	2	False	41.7	0.6528606802509036
TIK	150	2	False	41.8	0.6495965395729109
TIK	150	2	False	41.900000000000006	0.6463261833118699
TIK	150	2	False	42.00000000000001	0.643049921374942
TIK	150	2	False	42.1	0.6397680644088638
TIK	150	2	False	42.2	0.6364809236826545
TIK	150	2	False	42.3	0.6331888109704796
TIK	150	2	False	42.400000000000006	0.629892038434714
TIK	150	2	False	42.50000000000001	0.6265909185093186
TIK	150	2	False	42.6	0.6232857637836152
TIK	150	2	False	42.7	0.6199768868865424
TIK	150	2	False	42.8	0.6166646003714843
TIK	150	2	False	42.900000000000006	0.6133492166017561
TIK	150	2	False	43.00000000000001	0.6100310476368276
TIK	150	2	False	43.1	0.6067104051193761
TIK	150	2	False	43.2	0.6033876001632348
TIK	150	2	False	43.3	0.600062943242336
TIK	150	2	False	43.400000000000006	0.5967367440807073
TIK	150	2	False	43.50000000000001	0.5934093115436161
TIK	150	2	False	43.6	0.5900809535299174
TIK	150	2	False	43.7	0.5867519768656959
TIK	150	2	False	43.8	0.5834226871992578
TIK	150	2	False	43.900000000000006	0.5800933888975526
TIK	150	2	False	44.00000000000001	0.5767643849440817
TIK	150	2	False	44.1	0.5734359768383624
TIK	150	2	False	44.2	0.5701084644970128
TIK	150	2	False	44.3	0.5667821461565057
TIK	150	2	False	44.400000000000006	0.5634573182776661
TIK	150	2	False	44.50000000000001	0.5601342754519438
TIK	150	2	False	44.6	0.5568133103095414
TIK	150	2	False	44.7	0.5534947134294194
TIK	150	2	False	44.8	0.5501787732512479
TIK	150	2	False	44.900000000000006	0.5468657759893361
TIK	150	2	False	45.00000000000001	0.5435560055485879
TIK	150	2	False	45.1	0.5402497434425257
TIK	150	2	False	45.2	0.5369472687134075
TIK	150	2	False	45.3	0.5336488578544861
TIK	150	2	False	45.400000000000006	0.5303547847344371
TIK	150	2	False	45.50000000000001	0.5270653205239796
TIK	150	2	False	45.6	0.5237807336247238
TIK	150	2	False	45.7	0.5205012896002642
TIK	150	2	False	45.8	0.5172272511095477
TIK	150	2	False	45.900000000000006	0.5139588778425227
TIK	150	2	False	46.00000000000001	0.5106964264580995
TIK	150	2	False	46.1	0.5074401505244264
TIK	150	2	False	46.2	0.5041903004614966
TIK	150	2	False	46.3	0.5009471234860974
TIK	150	2	False	46.400000000000006	0.4977108635590997
TIK	150	2	False	46.50000000000001	0.4944817613351021
TIK	150	2	False	46.6	0.4912600541144282
TIK	150	2	False	46.7	0.4880459757974703
TIK	150	2	False	46.8	0.4848397568413847
TIK	150	2	False	46.900000000000006	0.4816416242191351
TIK	150	2	False	47.00000000000001	0.4784518013808633
TIK	150	2	False	47.1	0.475270508217598
TIK	150	2	False	47.2	0.4720979610272701
TIK	150	2	False	47.3	0.4689343724830414
TIK	150	2	False	47.400000000000006	0.4657799516039103
TIK	150	2	False	47.50000000000001	0.4626349037275986
TIK	150	2	False	47.6	0.4594994304856842
TIK	150	2	False	47.7	0.4563737297809618
TIK	150	2	False	47.8	0.4532579957670251
TIK	150	2	False	47.900000000000006	0.45015241883002
TIK	150	2	False	48.00000000000001	0.4470571855725662
TIK	150	2	False	48.1	0.4439724787998053
TIK	150	2	False	48.2	0.440898477507559
TIK	150	2	False	48.3	0.4378353568725535
TIK	150	2	False	48.400000000000006	0.4347832882446958
TIK	150	2	False	48.50000000000001	0.4317424391413528
TIK	150	2	False	48.6	0.4287129732436112
TIK	150	2	False	48.7	0.4256950503944787
TIK	150	2	False	48.8	0.4226888265989911
TIK	150	2	False	48.900000000000006	0.4196944540261931
TIK	150	2	False	49.00000000000001	0.4167120810129437
TIK	150	2	False	49.1	0.4137418520695257
TIK	150	2	False	49.2	0.4107839078870027
TIK	150	2	False	49.3	0.4078383853462944
TIK	150	2	False	49.400000000000006	0.4049054175289253
TIK	150	2	False	49.50000000000001	0.4019851337294083
TIK	150	2	False	49.6	0.3990776594692202
TIK	150	2	False	49.7	0.3961831165123271
TIK	150	2	False	49.8	0.3933016228822176
TIK	150	2	False	49.900000000000006	0.3904332928804003
TIK	150	2	False	50.00000000000001	0.3875782371063248
TIK	150	2	False	50.1	0.3847365624786832
TIK	150	2	False	50.2	0.3819083722580397
TIK	150	2	False	50.3	0.3790937660707647
TIK	150	2	False	50.400000000000006	0.3762928399342032
TIK	150	2	False	50.50000000000001	0.3735056862830619
TIK	150	2	False	50.6	0.3707323939969458
TIK	150	2	False	50.7	0.3679730484290228
TIK	150	2	False	50.8	0.3652277314357566
TIK	150	2	False	50.900000000000006	0.3624965214076727
TIK	150	2	False	51.00000000000001	0.3597794933011175
TIK	150	2	False	51.1	0.3570767186709572
TIK	150	2	False	51.2	0.3543882657041853
TIK	150	2	False	51.3	0.35171419925439
TIK	150	2	False	51.400000000000006	0.3490545808770439
TIK	150	2	False	51.50000000000001	0.3464094688655686
TIK	150	2	False	51.6	0.3437789182881444
TIK	150	2	False	51.7	0.3411629810252117
TIK	150	2	False	51.8	0.3385617058076334
TIK	150	2	False	51.900000000000006	0.33597513825548
TIK	150	2	False	52.00000000000001	0.3334033209173855
TIK	150	2	False	52.1	0.3308462933104583
TIK	150	2	False	52.2	0.328304091960682
TIK	150	2	False	52.3	0.3257767504438005
TIK	150	2	False	52.400000000000006	0.3232642994266194
TIK	150	2	False	52.50000000000001	0.3207667667087132
TIK	150	2	False	52.6	0.3182841772644891
TIK	150	2	False	52.7	0.3158165532855772
TIK	150	2	False	52.8	0.3133639142235183
TIK	150	2	False	52.900000000000006	0.3109262768327048
TIK	150	2	False	53.00000000000001	0.3085036552135557
TIK	150	2	False	53.1	0.3060960608558861
TIK	150	2	False	53.2	0.3037035026824415
TIK	150	2	False	53.3	0.3013259870925709
TIK	150	2	False	53.400000000000006	0.2989635180060048
TIK	150	2	False	53.50000000000001	0.2966160969067141
TIK	150	2	False	53.6	0.294283722886817
TIK	150	2	False	53.7	0.2919663926905126
TIK	150	2	False	53.8	0.2896641007580114
TIK	150	2	False	53.900000000000006	0.2873768392694411
TIK	150	2	False	54.00000000000001	0.2851045981886955
TIK	150	2	False	54.1	0.2828473653072145
TIK	150	2	False	54.2	0.2806051262876593
TIK	150	2	False	54.3	0.2783778647074718
TIK	150	2	False	54.400000000000006	0.2761655621022894
TIK	150	2	False	54.50000000000001	0.2739681980091976
TIK	150	2	False	54.6	0.2717857500097992
TIK	150	2	False	54.7	0.2696181937730805
TIK	150	2	False	54.8	0.2674655030980606
TIK	150	2	False	54.900000000000006	0.2653276499561969
TIK	150	2	False	55.00000000000001	0.2632046045335387
TIK	150	2	False	55.1	0.261096335272609
TIK	150	2	False	55.2	0.2590028089139955
TIK	150	2	False	55.3	0.2569239905376447
TIK	150	2	False	55.400000000000006	0.2548598436038314
TIK	150	2	False	55.50000000000001	0.2528103299938072
TIK	150	2	False	55.6	0.250775410050097
TIK	150	2	False	55.7	0.248755042616446
TIK	150	2	False	55.8	0.246749185077396
TIK	150	2	False	55.900000000000006	0.2447577933974859
TIK	150	2	False	56.00000000000001	0.2427808221600605
TIK	150	2	False	56.1	0.2408182246056834
TIK	150	2	False	56.2	0.2388699526701417
TIK	150	2	False	56.3	0.2369359570220315
TIK	150	2	False	56.400000000000006	0.2350161870999251
TIK	150	2	False	56.50000000000001	0.2331105911490987
TIK	150	2	False	56.6	0.2312191162578264
TIK	150	2	False	56.7	0.2293417083932266
TIK	150	2	False	56.8	0.2274783124366571
TIK	150	2	False	56.900000000000006	0.2256288722186556
TIK	150	2	False	57.00000000000001	0.2237933305534124
TIK	150	2	False	57.1	0.2219716292727855
TIK	150	2	False	57.2	0.2201637092598362
TIK	150	2	False	57.3	0.2183695104818979
TIK	150	2	False	57.400000000000006	0.216588972023164
TIK	150	2	False	57.50000000000001	0.2148220321167964
TIK	150	2	False	57.6	0.2130686281765537
TIK	150	2	False	57.7	0.2113286968279315
TIK	150	2	False	57.8	0.2096021739388215
TIK	150	2	False	57.900000000000006	0.2078889946496807
TIK	150	2	False	58.00000000000001	0.2061890934032138
TIK	150	2	False	58.1	0.2045024039735677
TIK	150	2	False	58.2	0.2028288594950362
TIK	150	2	False	58.3	0.2011683924902806
TIK	150	2	False	58.400000000000006	0.199520934898056
TIK	150	2	False	58.50000000000001	0.1978864181004573
TIK	150	2	False	58.6	0.1962647729496754
TIK	150	2	False	58.7	0.1946559297942706
TIK	150	2	False	58.8	0.1930598185049611
TIK	150	2	False	58.900000000000006	0.1914763684999341
TIK	150	2	False	59.00000000000001	0.1899055087696737
TIK	150	2	False	59.1	0.1883471679013148
TIK	150	2	False	59.2	0.1868012741025226
TIK	150	2	False	59.3	0.185267755224899
TIK	150	2	False	59.400000000000006	0.183746538786924
TIK	150	2	False	59.50000000000001	0.1822375519964266
TIK	150	2	False	59.6	0.1807407217726001
TIK	150	2	False	59.7	0.1792559747675522
TIK	150	2	False	59.8	0.1777832373874062
TIK	150	2	False	59.900000000000006	0.1763224358129469
TIK	150	2	False	60.00000000000001	0.1748734960198213
TIK	150	2	False	60.1	0.1734363437982961
TIK	150	2	False	60.2	0.1720109047725753
TIK	150	2	False	60.3	0.1705971044196854
TIK	150	2	False	60.400000000000006	0.1691948680879277
TIK	150	2	False	60.50000000000001	0.1678041210149076
TIK	150	2	False	60.6	0.1664247883451409
TIK	150	2	False	60.7	0.1650567951472459
TIK	150	2	False	60.8	0.1637000664307216
TIK	150	2	False	60.900000000000006	0.1623545271623221
TIK	150	2	False	61.00000000000001	0.1610201022820282
TIK	150	2	False	61.1	0.1596967167186212
TIK	150	2	False	61.2	0.1583842954048672
TIK	150	2	False	61.3	0.1570827632923144
TIK	150	2	False	61.400000000000006	0.1557920453657089
TIK	150	2	False	61.50000000000001	0.1545120666570342
TIK	150	2	False	61.6	0.1532427522591812
TIK	150	2	False	61.7	0.1519840273392516
TIK	150	2	False	61.8	0.1507358171515011
TIK	150	2	False	61.900000000000006	0.1494980470499292
TIK	150	2	False	62.00000000000001	0.1482706425005174
TIK	150	2	False	62.1	0.1470535290931249
TIK	150	2	False	62.2	0.1458466325530441
TIK	150	2	False	62.3	0.1446498787522243
TIK	150	2	False	62.400000000000006	0.143463193720166
TIK	150	2	False	62.50000000000001	0.142286503654492
TIK	150	2	False	62.6	0.1411197349312037
TIK	150	2	False	62.7	0.1399628141146209
TIK	150	2	False	62.8	0.1388156679670199
TIK	150	2	False	62.900000000000006	0.1376782234579659
TIK	150	2	False	63.00000000000001	0.1365504077733515
TIK	150	2	False	63.1	0.135432148324144
TIK	150	2	False	63.2	0.1343233727548457
TIK	150	2	False	63.3	0.1332240089516753
TIK	150	2	False	63.400000000000006	0.132133985050473
TIK	150	2	False	63.50000000000001	0.1310532294443357
TIK	150	2	False	63.6	0.1299816707909867
TIK	150	2	False	63.7	0.1289192380198857
TIK	150	2	False	63.8	0.1278658603390838
TIK	150	2	False	63.900000000000006	0.1268214672418286
TIK	150	2	False	64.0	0.1257859885129228
TIK	150	2	False	64.1	0.1247593542348452
TIK	150	2	False	64.2	0.1237414947936327
TIK	150	2	False	64.3	0.1227323408845363
TIK	150	2	False	64.39999999999999	0.1217318235174468
TIK	150	2	False	64.5	0.1207398740221022
TIK	150	2	False	64.6	0.1197564240530777
TIK	150	2	False	64.7	0.1187814055945634
TIK	150	2	False	64.8	0.1178147509649366
TIK	150	2	False	64.89999999999999	0.1168563928211281
TIK	150	2	False	65.0	0.115906264162793
TIK	150	2	False	65.1	0.1149642983362865
TIK	150	2	False	65.2	0.1140304290384493
TIK	150	2	False	65.3	0.1131045903202091
TIK	150	2	False	65.39999999999999	0.112186716589999
TIK	150	2	False	65.5	0.111276742617001
TIK	150	2	False	65.6	0.1103746035342154
TIK	150	2	False	65.7	0.1094802348413611
TIK	150	2	False	65.8	0.1085935724076121
TIK	150	2	False	65.89999999999999	0.1077145524741722
TIK	150	2	False	66.0	0.1068431116566921
TIK	150	2	False	66.1	0.1059791869475356
TIK	150	2	False	66.2	0.1051227157178936
TIK	150	2	False	66.3	0.1042736357197538
TIK	150	2	False	66.39999999999999	0.1034318850877279
TIK	150	2	False	66.5	0.1025974023407397
TIK	150	2	False	66.6	0.1017701263835799
TIK	150	2	False	66.7	0.1009499965083269
TIK	150	2	False	66.8	0.100136952395641
TIK	150	2	False	66.89999999999999	0.0993309341159334
TIK	150	2	False	67.0	0.0985318821304137
TIK	150	2	False	67.1	0.097739737292019
TIK	150	2	False	67.2	0.0969544408462274
TIK	150	2	False	67.3	0.0961759344317612
TIK	150	2	False	67.39999999999999	0.0954041600811783
TIK	150	2	False	67.5	0.0946390602213606
TIK	150	2	False	67.6	0.0938805776738982
TIK	150	2	False	67.7	0.0931286556553724
TIK	150	2	False	67.8	0.0923832377775437
TIK	150	2	False	67.89999999999999	0.0916442680474436
TIK	150	2	False	68.0	0.0909116908673757
TIK	150	2	False	68.1	0.0901854510348274
TIK	150	2	False	68.2	0.0894654937422949
TIK	150	2	False	68.3	0.0887517645770255
TIK	150	2	False	68.39999999999999	0.0880442095206774
TIK	150	2	False	68.5	0.0873427749489015
TIK	150	2	False	68.6	0.0866474076308469
TIK	150	2	False	68.7	0.0859580547285914
TIK	150	2	False	68.8	0.0852746637965021
TIK	150	2	False	68.89999999999999	0.0845971827805253
TIK	150	2	False	69.0	0.0839255600174097
TIK	150	2	False	69.1	0.0832597442338645
TIK	150	2	False	69.2	0.0825996845456556
TIK	150	2	False	69.3	0.08194533045664
TIK	150	2	False	69.39999999999999	0.081296631857742
TIK	150	2	False	69.5	0.0806535390258729
TIK	150	2	False	69.6	0.0800160026227965
TIK	150	2	False	69.7	0.0793839736939403
TIK	150	2	False	69.8	0.0787574036671584
TIK	150	2	False	69.89999999999999	0.0781362443514423
TIK	150	2	False	70.0	0.0775204479355873
TIK	150	2	False	70.1	0.0769099669868115
TIK	150	2	False	70.2	0.0763047544493325
TIK	150	2	False	70.3	0.0757047636429006
TIK	150	2	False	70.39999999999999	0.0751099482612924
TIK	150	2	False	70.5	0.0745202623707657
TIK	150	2	False	70.6	0.0739356604084768
TIK	150	2	False	70.7	0.0733560971808616
TIK	150	2	False	70.8	0.0727815278619834
TIK	150	2	False	70.89999999999999	0.0722119079918475
TIK	150	2	False	71.0	0.071647193474683
TIK	150	2	False	71.1	0.0710873405771978
TIK	150	2	False	71.2	0.070532305926801
TIK	150	2	False	71.3	0.0699820465098013
TIK	150	2	False	71.39999999999999	0.069436519669577
TIK	150	2	False	71.5	0.0688956831047223
TIK	150	2	False	71.6	0.0683594948671699
TIK	150	2	False	71.7	0.0678279133602905
TIK	150	2	False	71.8	0.0673008973369719
TIK	150	2	False	71.89999999999999	0.0667784058976772
TIK	150	2	False	72.0	0.0662603984884844
TIK	150	2	False	72.1	0.065746834899108
TIK	150	2	False	72.2	0.0652376752609029
TIK	150	2	False	72.3	0.0647328800448538
TIK	150	2	False	72.39999999999999	0.0642324100595483
TIK	150	2	False	72.5	0.063736226449136
TIK	150	2	False	72.6	0.0632442906912763
TIK	150	2	False	72.7	0.0627565645950714
TIK	150	2	False	72.8	0.0622730102989904
TIK	150	2	False	72.89999999999999	0.0617935902687813
TIK	150	2	False	73.0	0.0613182672953741
TIK	150	2	False	73.1	0.0608470044927758
TIK	150	2	False	73.2	0.0603797652959555
TIK	150	2	False	73.3	0.0599165134587248
TIK	150	2	False	73.39999999999999	0.0594572130516091
TIK	150	2	False	73.5	0.0590018284597151
TIK	150	2	False	73.6	0.0585503243805927
TIK	150	2	False	73.7	0.0581026658220918
TIK	150	2	False	73.8	0.0576588181002165
TIK	150	2	False	73.89999999999999	0.057218746836975
TIK	150	2	False	74.0	0.0567824179582283
TIK	150	2	False	74.1	0.056349797691536
TIK	150	2	False	74.2	0.0559208525640014
TIK	150	2	False	74.3	0.0554955494001158
TIK	150	2	False	74.39999999999999	0.0550738553196022
TIK	150	2	False	74.5	0.0546557377352601
TIK	150	2	False	74.6	0.0542411643508104
TIK	150	2	False	74.7	0.0538301031587421
TIK	150	2	False	74.8	0.0534225224381612
TIK	150	2	False	74.89999999999999	0.0530183907526408
TIK	150	2	False	75.0	0.0526176769480753
TIK	150	2	False	75.1	0.0522203501505365
TIK	150	2	False	75.2	0.0518263797641345
TIK	150	2	False	75.3	0.0514357354688821
TIK	150	2	False	75.39999999999999	0.0510483872185626
TIK	150	2	False	75.5	0.0506643052386049
TIK	150	2	False	75.6	0.0502834600239611
TIK	150	2	False	75.7	0.0499058223369911
TIK	150	2	False	75.8	0.0495313632053525
TIK	150	2	False	75.89999999999999	0.0491600539198973
TIK	150	2	False	76.0	0.0487918660325741
TIK	150	2	False	76.1	0.0484267713543379
TIK	150	2	False	76.2	0.0480647419530664
TIK	150	2	False	76.3	0.0477057501514844
TIK	150	2	False	76.39999999999999	0.0473497685250949
TIK	150	2	False	76.5	0.0469967699001188
TIK	150	2	False	76.6	0.0466467273514425
TIK	150	2	False	76.7	0.0462996142005735
TIK	150	2	False	76.8	0.0459554040136056
TIK	150	2	False	76.9	0.0456140705991914
TIK	150	2	False	77.0	0.0452755880065257
TIK	150	2	False	77.1	0.0449399305233361
TIK	150	2	False	77.2	0.0446070726738846
TIK	150	2	False	77.3	0.0442769892169782
TIK	150	2	False	77.4	0.0439496551439892
TIK	150	2	False	77.5	0.0436250456768853
TIK	150	2	False	77.6	0.0433031362662705
TIK	150	2	False	77.7	0.0429839025894355
TIK	150	2	False	77.8	0.0426673205484187
TIK	150	2	False	77.9	0.0423533662680779
TIK	150	2	False	78.0	0.0420420160941728
TIK	150	2	False	78.1	0.0417332465914572
TIK	150	2	False	78.2	0.041427034541784
TIK	150	2	False	78.3	0.0411233569422194
TIK	150	2	False	78.4	0.040822191003169
TIK	150	2	False	78.5	0.0405235141465152
TIK	150	2	False	78.6	0.0402273040037656
TIK	150	2	False	78.7	0.0399335384142127
TIK	150	2	False	78.8	0.0396421954231054
TIK	150	2	False	78.9	0.0393532532798319
TIK	150	2	False	79.0	0.039066690436114
TIK	150	2	False	79.1	0.0387824855442129
TIK	150	2	False	79.2	0.0385006174551474
TIK	150	2	False	79.3	0.0382210652169234
TIK	150	2	False	79.4	0.0379438080727749
TIK	150	2	False	79.5	0.0376688254594176
TIK	150	2	False	79.6	0.0373960970053136
TIK	150	2	False	79.7	0.0371256025289486
TIK	150	2	False	79.8	0.0368573220371209
TIK	150	2	False	79.9	0.0365912357232422
TIK	150	2	False	80.0	0.0363273239656507
TIK	150	2	False	80.1	0.036065567325936
TIK	150	2	False	80.2	0.0358059465472758
TIK	150	2	False	80.3	0.0355484425527855
TIK	150	2	False	80.4	0.0352930364438786
TIK	150	2	False	80.5	0.0350397094986406
TIK	150	2	False	80.6	0.0347884431702135
TIK	150	2	False	80.7	0.0345392190851935
TIK	150	2	False	80.8	0.0342920190420402
TIK	150	2	False	80.9	0.0340468250094978
TIK	150	2	False	81.0	0.0338036191250288
TIK	150	2	False	81.1	0.033562383693259
TIK	150	2	False	81.2	0.033323101184435
TIK	150	2	False	81.3	0.0330857542328943
TIK	150	2	False	81.4	0.0328503256355452
TIK	150	2	False	81.5	0.0326167983503615
TIK	150	2	False	81.6	0.0323851554948868
TIK	150	2	False	81.7	0.0321553803447522
TIK	150	2	False	81.8	0.0319274563322046
TIK	150	2	False	81.9	0.0317013670446481
TIK	150	2	False	82.0	0.0314770962231961
TIK	150	2	False	82.1	0.0312546277612355
TIK	150	2	False	82.2	0.0310339457030034
TIK	150	2	False	82.3	0.0308150342421742
TIK	150	2	False	82.4	0.0305978777204589
TIK	150	2	False	82.5	0.0303824606262163
TIK	150	2	False	82.6	0.0301687675930754
TIK	150	2	False	82.7	0.0299567833985692
TIK	150	2	False	82.8	0.0297464929627804
TIK	150	2	False	82.9	0.0295378813469978
TIK	150	2	False	83.0	0.0293309337523849
TIK	150	2	False	83.1	0.0291256355186593
TIK	150	2	False	83.2	0.028921972122783
TIK	150	2	False	83.3	0.0287199291776651
TIK	150	2	False	83.4	0.028519492430874
TIK	150	2	False	83.5	0.0283206477633624
TIK	150	2	False	83.6	0.0281233811882019
TIK	150	2	False	83.7	0.0279276788493294
TIK	150	2	False	83.8	0.0277335270203043
TIK	150	2	False	83.9	0.027540912103076
TIK	150	2	False	84.0	0.0273498206267633
TIK	150	2	False	84.1	0.0271602392464433
TIK	150	2	False	84.2	0.0269721547419518
TIK	150	2	False	84.3	0.0267855540166941
TIK	150	2	False	84.4	0.0266004240964663
TIK	150	2	False	84.5	0.0264167521282869
TIK	150	2	False	84.6	0.0262345253792393
TIK	150	2	False	84.7	0.0260537312353242
TIK	150	2	False	84.8	0.0258743572003226
TIK	150	2	False	84.9	0.0256963908946688
TIK	150	2	False	85.0	0.0255198200543337
TIK	150	2	False	85.1	0.0253446325297183
TIK	150	2	False	85.2	0.0251708162845568
TIK	150	2	False	85.3	0.0249983593948302
TIK	150	2	False	85.4	0.0248272500476895
TIK	150	2	False	85.5	0.0246574765403888
TIK	150	2	False	85.6	0.024489027279228
TIK	150	2	False	85.7	0.0243218907785055
TIK	150	2	False	85.8	0.0241560556594804
TIK	150	2	False	85.9	0.023991510649344
TIK	150	2	False	86.0	0.0238282445802011
TIK	150	2	False	86.1	0.0236662463880608
TIK	150	2	False	86.2	0.0235055051118363
TIK	150	2	False	86.3	0.0233460098923543
TIK	150	2	False	86.4	0.0231877499713731
TIK	150	2	False	86.5	0.0230307146906107
TIK	150	2	False	86.6	0.0228748934907814
TIK	150	2	False	86.7	0.0227202759106414
TIK	150	2	False	86.8	0.0225668515860431
TIK	150	2	False	86.9	0.0224146102489994
TIK	150	2	False	87.0	0.0222635417267556
TIK	150	2	False	87.1	0.0221136359408701
TIK	150	2	False	87.2	0.0219648829063049
TIK	150	2	False	87.3	0.0218172727305231
TIK	150	2	False	87.4	0.0216707956125966
TIK	150	2	False	87.5	0.0215254418423205
TIK	150	2	False	87.6	0.0213812017993374
TIK	150	2	False	87.7	0.0212380659522694
TIK	150	2	False	87.8	0.0210960248578582
TIK	150	2	False	87.9	0.0209550691601133
TIK	150	2	False	88.0	0.0208151895894695
TIK	150	2	False	88.1	0.0206763769619504
TIK	150	2	False	88.2	0.0205386221783419
TIK	150	2	False	88.3	0.0204019162233723
TIK	150	2	False	88.4	0.020266250164901
TIK	150	2	False	88.5	0.0201316151531144
TIK	150	2	False	88.6	0.0199980024197301
TIK	150	2	False	88.7	0.0198654032772083
TIK	150	2	False	88.8	0.0197338091179712
TIK	150	2	False	88.9	0.0196032114136292
TIK	150	2	False	89.0	0.0194736017142159
TIK	150	2	False	89.1	0.0193449716474288
TIK	150	2	False	89.2	0.0192173129178786
TIK	150	2	False	89.3	0.0190906173063456
TIK	150	2	False	89.4	0.0189648766690426
TIK	150	2	False	89.5	0.0188400829368857
TIK	150	2	False	89.6	0.0187162281147718
TIK	150	2	False	89.7	0.0185933042808633
TIK	150	2	False	89.8	0.0184713035858796
TIK	150	2	False	89.9	0.0183502182523956
TIK	150	2	False	90.0	0.0182300405741469
TIK	150	2	False	90.1	0.0181107629153422
TIK	150	2	False	90.2	0.0179923777099815
TIK	150	2	False	90.3	0.0178748774611822
TIK	150	2	False	90.4	0.0177582547405105
TIK	150	2	False	90.5	0.0176425021873204
TIK	150	2	False	90.6	0.0175276125080985
TIK	150	2	False	90.7	0.0174135784758154
TIK	150	2	False	90.8	0.0173003929292838
TIK	150	2	False	90.9	0.0171880487725221
TIK	150	2	False	91.0	0.0170765389741252
TIK	150	2	False	91.1	0.0169658565666404
TIK	150	2	False	91.2	0.0168559946459508
TIK	150	2	False	91.3	0.0167469463706632
TIK	150	2	False	91.4	0.0166387049615034
TIK	150	2	False	91.5	0.0165312637007164
TIK	150	2	False	91.6	0.0164246159314733
TIK	150	2	False	91.7	0.0163187550572834
TIK	150	2	False	91.8	0.0162136745414126
TIK	150	2	False	91.9	0.0161093679063071
TIK	150	2	False	92.0	0.0160058287330232
TIK	150	2	False	92.1	0.0159030506606622
TIK	150	2	False	92.2	0.0158010273858117
TIK	150	2	False	92.3	0.0156997526619914
TIK	150	2	False	92.4	0.015599220299105
TIK	150	2	False	92.5	0.0154994241628977
TIK	150	2	False	92.6	0.0154003581744183
TIK	150	2	False	92.7	0.0153020163094873
TIK	150	2	False	92.8	0.0152043925981702
TIK	150	2	False	92.9	0.0151074811242554
TIK	150	2	False	93.0	0.015011276024738
TIK	150	2	False	93.1	0.0149157714893087
TIK	150	2	False	93.2	0.0148209617598467
TIK	150	2	False	93.3	0.0147268411299191
TIK	150	2	False	93.4	0.0146334039442842
TIK	150	2	False	93.5	0.0145406445984003
TIK	150	2	False	93.6	0.0144485575379388
TIK	150	2	False	93.7	0.0143571372583029
TIK	150	2	False	93.8	0.0142663783041505
TIK	150	2	False	93.9	0.0141762752689217
TIK	150	2	False	94.0	0.0140868227943716
TIK	150	2	False	94.1	0.0139980155701073
TIK	150	2	False	94.2	0.0139098483331296
TIK	150	2	False	94.3	0.0138223158673791
TIK	150	2	False	94.4	0.0137354130032872
TIK	150	2	False	94.5	0.013649134617331
TIK	150	2	False	94.6	0.0135634756315932
TIK	150	2	False	94.7	0.013478431013326
TIK	150	2	False	94.8	0.0133939957745194
TIK	150	2	False	94.9	0.0133101649714735
TIK	150	2	False	95.0	0.0132269337043761
TIK	150	2	False	95.1	0.0131442971168831
TIK	150	2	False	95.2	0.0130622503957039
TIK	150	2	False	95.3	0.0129807887701907
TIK	150	2	False	95.4	0.0128999075119321
TIK	150	2	False	95.5	0.0128196019343505
TIK	150	2	False	95.6	0.0127398673923032
TIK	150	2	False	95.7	0.0126606992816884
TIK	150	2	False	95.8	0.012582093039054
TIK	150	2	False	95.9	0.0125040441412111
TIK	150	2	False	96.0	0.0124265481048511
TIK	150	2	False	96.1	0.0123496004861663
TIK	150	2	False	96.2	0.0122731968804747
TIK	150	2	False	96.3	0.0121973329218485
TIK	150	2	False	96.4	0.0121220042827456
TIK	150	2	False	96.5	0.0120472066736461
TIK	150	2	False	96.6	0.011972935842691
TIK	150	2	False	96.7	0.0118991875753252
TIK	150	2	False	96.8	0.011825957693944
TIK	150	2	False	96.9	0.0117532420575435
TIK	150	2	False	97.0	0.0116810365613731
TIK	150	2	False	97.1	0.0116093371365931
TIK	150	2	False	97.2	0.011538139749935
TIK	150	2	False	97.3	0.0114674404033645
TIK	150	2	False	97.4	0.0113972351337491
TIK	150	2	False	97.5	0.0113275200125284
TIK	150	2	False	97.6	0.011258291145387
TIK	150	2	False	97.7	0.0111895446719323
TIK	150	2	False	97.8	0.0111212767653735
TIK	150	2	False	97.9	0.0110534836322054
TIK	150	2	False	98.0	0.0109861615118946
TIK	150	2	False	98.1	0.0109193066765691
TIK	150	2	False	98.2	0.0108529154307101
TIK	150	2	False	98.3	0.0107869841108486
TIK	150	2	False	98.4	0.010721509085263
TIK	150	2	False	98.5	0.0106564867536813
TIK	150	2	False	98.6	0.0105919135469855
TIK	150	2	False	98.7	0.0105277859269188
TIK	150	2	False	98.8	0.010464100385796
TIK	150	2	False	98.9	0.0104008534462171
TIK	150	2	False	99.0	0.0103380416607826
TIK	150	2	False	99.1	0.0102756616118132
TIK	150	2	False	99.2	0.0102137099110708
TIK	150	2	False	99.3	0.0101521831994831
TIK	150	2	False	99.4	0.0100910781468708
TIK	150	2	False	99.5	0.0100303914516773
TIK	150	2	False	99.6	0.0099701198407012
TIK	150	2	False	99.7	0.0099102600688313
TIK	150	2	False	99.8	0.0098508089187846
TIK	150	2	False	99.9	0.0097917632008465
TIK	150	2	False	100.0	0.0097331197526137
TIK	150	2	False	100.1	0.0096748754387394
TIK	150	2	False	100.2	0.0096170271506818
TIK	150	2	False	100.3	0.0095595718064538
TIK	150	2	False	100.4	0.0095025063503765
TIK	150	2	False	100.5	0.0094458277528342
TIK	150	2	False	100.6	0.0093895330100324
TIK	150	2	False	100.7	0.0093336191437575
TIK	150	2	False	100.8	0.0092780832011396
TIK	150	2	False	100.9	0.0092229222544173
TIK	150	2	False	101.0	0.0091681334007049
TIK	150	2	False	101.1	0.0091137137617616
TIK	150	2	False	101.2	0.0090596604837632
TIK	150	2	False	101.3	0.0090059707370764
TIK	150	2	False	101.4	0.0089526417160346
TIK	150	2	False	101.5	0.0088996706387165
TIK	150	2	False	101.6	0.0088470547467265
TIK	150	2	False	101.7	0.0087947913049773
TIK	150	2	False	101.8	0.0087428776014751
TIK	150	2	False	101.9	0.0086913109471061
TIK	150	2	False	102.0	0.0086400886754259
TIK	150	2	False	102.1	0.0085892081424505
TIK	150	2	False	102.2	0.0085386667264492
TIK	150	2	False	102.3	0.0084884618277402
TIK	150	2	False	102.4	0.0084385908684874
TIK	150	2	False	102.5	0.0083890512924999
TIK	150	2	False	102.6	0.0083398405650328
TIK	150	2	False	102.7	0.0082909561725907
TIK	150	2	False	102.8	0.0082423956227323
TIK	150	2	False	102.9	0.0081941564438774
TIK	150	2	False	103.0	0.0081462361851163
TIK	150	2	False	103.1	0.0080986324160193
TIK	150	2	False	103.2	0.0080513427264504
TIK	150	2	False	103.3	0.008004364726381
TIK	150	2	False	103.4	0.0079576960457061
TIK	150	2	False	103.5	0.0079113343340628
TIK	150	2	False	103.6	0.0078652772606491
TIK	150	2	False	103.7	0.0078195225140462
TIK	150	2	False	103.8	0.0077740678020416
TIK	150	2	False	103.9	0.0077289108514536
TIK	150	2	False	104.0	0.0076840494079586
TIK	150	2	False	104.1	0.0076394812359188
TIK	150	2	False	104.2	0.0075952041182128
TIK	150	2	False	104.3	0.007551215856067
TIK	150	2	False	104.4	0.0075075142688888
TIK	150	2	False	104.5	0.0074640971941019
TIK	150	2	False	104.6	0.0074209624869824
TIK	150	2	False	104.7	0.0073781080204973
TIK	150	2	False	104.8	0.0073355316851439
TIK	150	2	False	104.9	0.0072932313887913
TIK	150	2	False	105.0	0.0072512050565231
TIK	150	2	False	105.1	0.0072094506304815
TIK	150	2	False	105.2	0.0071679660697135
TIK	150	2	False	105.3	0.007126749350018
TIK	150	2	False	105.4	0.0070857984637948
TIK	150	2	False	105.5	0.0070451114198944
TIK	150	2	False	105.6	0.0070046862434703
TIK	150	2	False	105.7	0.0069645209758319
TIK	150	2	False	105.8	0.0069246136742988
TIK	150	2	False	105.9	0.0068849624120572
TIK	150	2	False	106.0	0.0068455652780172
TIK	150	2	False	106.1	0.0068064203766711
TIK	150	2	False	106.2	0.0067675258279543
TIK	150	2	False	106.3	0.0067288797671059
TIK	150	2	False	106.4	0.0066904803445323
TIK	150	2	False	106.5	0.0066523257256706
TIK	150	2	False	106.6	0.0066144140908546
TIK	150	2	False	106.7	0.0065767436351813
TIK	150	2	False	106.8	0.0065393125683787
TIK	150	2	False	106.9	0.0065021191146755
TIK	150	2	False	107.0	0.0064651615126714
TIK	150	2	False	107.1	0.0064284380152089
TIK	150	2	False	107.2	0.0063919468892465
TIK	150	2	False	107.3	0.0063556864157327
TIK	150	2	False	107.4	0.0063196548894815
TIK	150	2	False	107.5	0.0062838506190492
TIK	150	2	False	107.6	0.0062482719266122
TIK	150	2	False	107.7	0.006212917147846
TIK	150	2	False	107.8	0.0061777846318051
TIK	150	2	False	107.9	0.0061428727408048
TIK	150	2	False	108.0	0.0061081798503034
TIK	150	2	False	108.1	0.0060737043487857
TIK	150	2	False	108.2	0.0060394446376479
TIK	150	2	False	108.3	0.0060053991310833
TIK	150	2	False	108.4	0.0059715662559694
TIK	150	2	False	108.5	0.0059379444517554
TIK	150	2	False	108.6	0.0059045321703519
TIK	150	2	False	108.7	0.0058713278760206
TIK	150	2	False	108.8	0.0058383300452655
TIK	150	2	False	108.9	0.0058055371667253
TIK	150	2	False	109.0	0.0057729477410666
TIK	150	2	False	109.1	0.0057405602808779
TIK	150	2	False	109.2	0.0057083733105655
TIK	150	2	False	109.3	0.005676385366249
TIK	150	2	False	109.4	0.0056445949956591
TIK	150	2	False	109.5	0.0056130007580357
TIK	150	2	False	109.6	0.0055816012240271
TIK	150	2	False	109.7	0.0055503949755903
TIK	150	2	False	109.8	0.0055193806058921
TIK	150	2	False	109.9	0.0054885567192108
TIK	150	2	False	110.0	0.00545792193084
TIK	150	2	False	110.1	0.0054274748669917
TIK	150	2	False	110.2	0.005397214164702
TIK	150	2	False	110.3	0.0053671384717359
TIK	150	2	False	110.4	0.0053372464464949
TIK	150	2	False	110.5	0.005307536757924
TIK	150	2	False	110.6	0.0052780080854202
TIK	150	2	False	110.7	0.0052486591187419
TIK	150	2	False	110.8	0.0052194885579191
TIK	150	2	False	110.9	0.0051904951131644
TIK	150	2	False	111.0	0.0051616775047848
TIK	150	2	False	111.1	0.0051330344630943
TIK	150	2	False	111.2	0.0051045647283279
TIK	150	2	False	111.3	0.0050762670505555
TIK	150	2	False	111.4	0.0050481401895973
TIK	150	2	False	111.5	0.0050201829149396
TIK	150	2	False	111.6	0.0049923940056518
TIK	150	2	False	111.7	0.004964772250304
TIK	150	2	False	111.8	0.0049373164468852
TIK	150	2	False	111.9	0.0049100254027224
TIK	150	2	False	112.0	0.0048828979344009
TIK	150	2	False	112.1	0.0048559328676843
TIK	150	2	False	112.2	0.0048291290374366
TIK	150	2	False	112.3	0.0048024852875439
TIK	150	2	False	112.4	0.0047760004708378
TIK	150	2	False	112.5	0.0047496734490185
TIK	150	2	False	112.6	0.0047235030925794
TIK	150	2	False	112.7	0.0046974882807323
TIK	150	2	False	112.8	0.0046716279013332
TIK	150	2	False	112.9	0.0046459208508086
TIK	150	2	False	113.0	0.0046203660340829
TIK	150	2	False	113.1	0.0045949623645063
TIK	150	2	False	113.2	0.0045697087637833
TIK	150	2	False	113.3	0.004544604161902
TIK	150	2	False	113.4	0.0045196474970641
TIK	150	2	False	113.5	0.0044948377156155
TIK	150	2	False	113.6	0.0044701737719774
TIK	150	2	False	113.7	0.0044456546285785
TIK	150	2	False	113.8	0.0044212792557873
TIK	150	2	False	113.9	0.0043970466318458
TIK	150	2	False	114.0	0.0043729557428027
TIK	150	2	False	114.1	0.0043490055824482
TIK	150	2	False	114.2	0.0043251951522493
TIK	150	2	False	114.3	0.0043015234612853
TIK	150	2	False	114.4	0.004277989526184
TIK	150	2	False	114.5	0.0042545923710592
TIK	150	2	False	114.6	0.0042313310274476
TIK	150	2	False	114.7	0.0042082045342473
TIK	150	2	False	114.8	0.0041852119376566
TIK	150	2	False	114.9	0.0041623522911131
TIK	150	2	False	115.0	0.0041396246552338
TIK	150	2	False	115.1	0.0041170280977555
TIK	150	2	False	115.2	0.0040945616934759
TIK	150	2	False	115.3	0.0040722245241951
TIK	150	2	False	115.4	0.0040500156786579
TIK	150	2	False	115.5	0.0040279342524965
TIK	150	2	False	115.6	0.0040059793481738
TIK	150	2	False	115.7	0.0039841500749272
TIK	150	2	False	115.8	0.003962445548713
TIK	150	2	False	115.9	0.0039408648921513
TIK	150	2	False	116.0	0.0039194072344713
TIK	150	2	False	116.1	0.0038980717114575
TIK	150	2	False	116.2	0.003876857465396
TIK	150	2	False	116.3	0.0038557636450216
TIK	150	2	False	116.4	0.0038347894054652
TIK	150	2	False	116.5	0.0038139339082021
TIK	150	2	False	116.6	0.0037931963209999
TIK	150	2	False	116.7	0.0037725758178683
TIK	150	2	False	116.8	0.0037520715790081
TIK	150	2	False	116.9	0.0037316827907612
TIK	150	2	False	117.0	0.0037114086455614
TIK	150	2	False	117.1	0.0036912483418852
TIK	150	2	False	117.2	0.003671201084203
TIK	150	2	False	117.3	0.0036512660829316
TIK	150	2	False	117.4	0.003631442554386
TIK	150	2	False	117.5	0.0036117297207325
TIK	150	2	False	117.6	0.0035921268099421
TIK	150	2	False	117.7	0.0035726330557441
TIK	150	2	False	117.8	0.0035532476975805
TIK	150	2	False	117.9	0.0035339699805605
TIK	150	2	False	118.0	0.0035147991554157
TIK	150	2	False	118.1	0.0034957344784557
TIK	150	2	False	118.2	0.0034767752115238
TIK	150	2	False	118.3	0.003457920621954
TIK	150	2	False	118.4	0.0034391699825274
TIK	150	2	False	118.5	0.0034205225714296
TIK	150	2	False	118.6	0.0034019776722083
TIK	150	2	False	118.7	0.0033835345737319
TIK	150	2	False	118.8	0.0033651925701475
TIK	150	2	False	118.9	0.0033469509608399
TIK	150	2	False	119.0	0.0033288090503915
TIK	150	2	False	119.1	0.0033107661485414
TIK	150	2	False	119.2	0.0032928215701461
TIK	150	2	False	119.3	0.0032749746351397
TIK	150	2	False	119.4	0.0032572246684951
TIK	150	2	False	119.5	0.0032395710001852
TIK	150	2	False	119.6	0.003222012965145
TIK	150	2	False	119.7	0.0032045499032332
TIK	150	2	False	119.8	0.0031871811591952
TIK	150	2	False	119.9	0.0031699060826256
TIK	150	2	False	120.0	0.003152724027932
TIK	150	2	False	120.1	0.003135634354298
TIK	150	2	False	120.2	0.0031186364256477
TIK	150	2	False	120.3	0.0031017296106101
TIK	150	2	False	120.4	0.0030849132824835
TIK	150	2	False	120.5	0.003068186819201
TIK	150	2	False	120.6	0.0030515496032955
TIK	150	2	False	120.7	0.0030350010218662
TIK	150	2	False	120.8	0.0030185404665443
TIK	150	2	False	120.9	0.0030021673334594
TIK	150	2	False	121.0	0.002985881023207
TIK	150	2	False	121.1	0.0029696809408151
TIK	150	2	False	121.2	0.0029535664957121
TIK	150	2	False	121.3	0.0029375371016949
TIK	150	2	False	121.4	0.0029215921768964
TIK	150	2	False	121.5	0.0029057311437549
TIK	150	2	False	121.6	0.0028899534289826
TIK	150	2	False	121.7	0.0028742584635349
TIK	150	2	False	121.8	0.00285864568258
TIK	150	2	False	121.9	0.0028431145254686
TIK	150	2	False	122.0	0.0028276644357045
TIK	150	2	False	122.1	0.0028122948609149
TIK	150	2	False	122.2	0.002797005252821
TIK	150	2	False	122.3	0.0027817950672095
TIK	150	2	False	122.4	0.0027666637639042
TIK	150	2	False	122.5	0.0027516108067372
TIK	150	2	False	122.6	0.0027366356635214
TIK	150	2	False	122.7	0.002721737806023
TIK	150	2	False	122.8	0.0027069167099337
TIK	150	2	False	122.9	0.0026921718548442
TIK	150	2	False	123.0	0.0026775027242171
TIK	150	2	False	123.1	0.0026629088053608
TIK	150	2	False	123.2	0.0026483895894029
TIK	150	2	False	123.3	0.0026339445712649
TIK	150	2	False	123.4	0.0026195732496363
TIK	150	2	False	123.5	0.0026052751269493
TIK	150	2	False	123.6	0.0025910497093541
TIK	150	2	False	123.7	0.0025768965066939
TIK	150	2	False	123.8	0.0025628150324806
TIK	150	2	False	123.9	0.0025488048038705
TIK	150	2	False	124.0	0.0025348653416406
TIK	150	2	False	124.1	0.0025209961701651
TIK	150	2	False	124.2	0.0025071968173914
TIK	150	2	False	124.3	0.002493466814818
TIK	150	2	False	124.4	0.0024798056974708
TIK	150	2	False	124.5	0.002466213003881
TIK	150	2	False	124.6	0.0024526882760628
TIK	150	2	False	124.7	0.0024392310594912
TIK	150	2	False	124.8	0.0024258409030803
TIK	150	2	False	124.9	0.0024125173591619
TIK	150	2	False	125.0	0.0023992599834638
TIK	150	2	False	125.1	0.0023860683350894
TIK	150	2	False	125.2	0.0023729419764965
TIK	150	2	False	125.3	0.0023598804734766
TIK	150	2	False	125.4	0.0023468833951351
TIK	150	2	False	125.5	0.002333950313871
TIK	150	2	False	125.6	0.0023210808053571
TIK	150	2	False	125.7	0.0023082744485202
TIK	150	2	False	125.8	0.0022955308255222
TIK	150	2	False	125.9	0.0022828495217406
TIK	150	2	False	126.0	0.0022702301257499
TIK	150	2	False	126.1	0.0022576722293026
TIK	150	2	False	126.2	0.0022451754273112
TIK	150	2	False	126.3	0.0022327393178296
TIK	150	2	False	126.4	0.0022203635020354
TIK	150	2	False	126.5	0.0022080475842119
TIK	150	2	False	126.6	0.0021957911717307
TIK	150	2	False	126.7	0.0021835938750343
TIK	150	2	False	126.8	0.002171455307619
TIK	150	2	False	126.9	0.002159375086018
TIK	150	2	False	127.0	0.0021473528297845
TIK	150	2	False	127.1	0.0021353881614755
TIK	150	2	False	127.2	0.0021234807066353
TIK	150	2	False	127.3	0.0021116300937795
TIK	150	2	False	127.4	0.0020998359543789
TIK	150	2	False	127.5	0.0020880979228442
TIK	150	2	False	127.6	0.0020764156365099
TIK	150	2	False	127.7	0.0020647887356195
TIK	150	2	False	127.8	0.0020532168633102
TIK	150	2	False	127.9	0.0020416996655979
TIK	150	2	False	128.0	0.0020302367913623
TIK	150	2	False	128.1	0.0020188278923326
TIK	150	2	False	128.2	0.0020074726230732
TIK	150	2	False	128.3	0.001996170640969
TIK	150	2	False	128.4	0.0019849216062118
TIK	150	2	False	128.5	0.0019737251817861
TIK	150	2	False	128.6	0.0019625810334556
TIK	150	2	False	128.7	0.0019514888297499
TIK	150	2	False	128.8	0.0019404482419504
TIK	150	2	False	128.9	0.001929458944078
TIK	150	2	False	129.0	0.0019185206128792
TIK	150	2	False	129.1	0.001907632927814
TIK	150	2	False	129.2	0.0018967955710426
TIK	150	2	False	129.3	0.001886008227413
TIK	150	2	False	129.4	0.0018752705844487
TIK	150	2	False	129.5	0.0018645823323362
TIK	150	2	False	129.6	0.0018539431639131
TIK	150	2	False	129.7	0.001843352774656
TIK	150	2	False	129.8	0.0018328108626684
TIK	150	2	False	129.9	0.0018223171286695
TIK	150	2	False	130.0	0.0018118712759822
TIK	150	2	False	130.1	0.0018014730105219
TIK	150	2	False	130.2	0.0017911220407848
TIK	150	2	False	130.3	0.0017808180778374
TIK	150	2	False	130.4	0.0017705608353047
TIK	150	2	False	130.5	0.0017603500293596
TIK	150	2	False	130.6	0.0017501853787121
TIK	150	2	False	130.7	0.0017400666045985
TIK	150	2	False	130.8	0.0017299934307707
TIK	150	2	False	130.9	0.0017199655834859
TIK	150	2	False	131.0	0.0017099827914962
TIK	150	2	False	131.1	0.0017000447860379
TIK	150	2	False	131.2	0.0016901513008219
TIK	150	2	False	131.3	0.0016803020720232
TIK	150	2	False	131.4	0.0016704968382712
TIK	150	2	False	131.5	0.0016607353406394
TIK	150	2	False	131.6	0.0016510173226359
TIK	150	2	False	131.7	0.0016413425301936
TIK	150	2	False	131.8	0.0016317107116605
TIK	150	2	False	131.9	0.0016221216177899
TIK	150	2	False	132.0	0.0016125750017315
TIK	150	2	False	132.1	0.0016030706190211
TIK	150	2	False	132.2	0.0015936082275721
TIK	150	2	False	132.3	0.0015841875876657
TIK	150	2	False	132.4	0.0015748084619416
TIK	150	2	False	132.5	0.0015654706153891
TIK	150	2	False	132.6	0.0015561738153378
TIK	150	2	False	132.7	0.0015469178314486
TIK	150	2	False	132.8	0.0015377024357045
TIK	150	2	False	132.9	0.0015285274024019
TIK	150	2	False	133.0	0.0015193925081413
TIK	150	2	False	133.1	0.0015102975318187
TIK	150	2	False	133.2	0.0015012422546165
TIK	150	2	False	133.3	0.0014922264599947
TIK	150	2	False	133.4	0.001483249933682
TIK	150	2	False	133.5	0.0014743124636675
TIK	150	2	False	133.6	0.0014654138401909
TIK	150	2	False	133.7	0.0014565538557348
TIK	150	2	False	133.8	0.0014477323050153
TIK	150	2	False	133.9	0.0014389489849733
TIK	150	2	False	134.0	0.0014302036947659
TIK	150	2	False	134.1	0.0014214962357578
TIK	150	2	False	134.2	0.001412826411512
TIK	150	2	False	134.3	0.0014041940277815
TIK	150	2	False	134.4	0.0013955988925006
TIK	150	2	False	134.5	0.0013870408157756
TIK	150	2	False	134.6	0.0013785196098764
TIK	150	2	False	134.7	0.0013700350892275
TIK	150	2	False	134.8	0.0013615870703991
TIK	150	2	False	134.9	0.0013531753720986
TIK	150	2	False	135.0	0.0013447998151609
TIK	150	2	False	135.1	0.0013364602225401
TIK	150	2	False	135.2	0.0013281564193002
TIK	150	2	False	135.3	0.0013198882326061
TIK	150	2	False	135.4	0.0013116554917144
TIK	150	2	False	135.5	0.0013034580279644
TIK	150	2	False	135.6	0.0012952956747687
TIK	150	2	False	135.7	0.0012871682676039
TIK	150	2	False	135.8	0.0012790756440013
TIK	150	2	False	135.9	0.0012710176435377
TIK	150	2	False	136.0	0.0012629941078253
TIK	150	2	False	136.1	0.0012550048805029
TIK	150	2	False	136.2	0.0012470498072255
TIK	150	2	False	136.3	0.0012391287356549
TIK	150	2	False	136.4	0.0012312415154499
TIK	150	2	False	136.5	0.0012233879982562
TIK	150	2	False	136.6	0.0012155680376965
TIK	150	2	False	136.7	0.0012077814893603
TIK	150	2	False	136.8	0.0012000282107935
TIK	150	2	False	136.9	0.0011923080614883
TIK	150	2	False	137.0	0.0011846209028726
TIK	150	2	False	137.1	0.0011769665982995
TIK	150	2	False	137.2	0.0011693450130365
TIK	150	2	False	137.3	0.0011617560142545
TIK	150	2	False	137.4	0.0011541994710174
TIK	150	2	False	137.5	0.0011466752542702
TIK	150	2	False	137.6	0.0011391832368287
TIK	150	2	False	137.7	0.0011317232933674
TIK	150	2	False	137.8	0.0011242953004081
TIK	150	2	False	137.9	0.0011168991363087
TIK	150	2	False	138.0	0.0011095346812511
TIK	150	2	False	138.1	0.0011022018172289
TIK	150	2	False	138.2	0.0010949004280361
TIK	150	2	False	138.3	0.0010876303992541
TIK	150	2	False	138.4	0.0010803916182396
TIK	150	2	False	138.5	0.001073183974112
TIK	150	2	False	138.6	0.0010660073577407
TIK	150	2	False	138.7	0.001058861661732
TIK	150	2	False	138.8	0.0010517467804161
TIK	150	2	False	138.9	0.0010446626098338
TIK	150	2	False	139.0	0.0010376090477233
TIK	150	2	False	139.1	0.0010305859935059
TIK	150	2	False	139.2	0.0010235933482731
TIK	150	2	False	139.3	0.001016631014772
TIK	150	2	False	139.4	0.001009698897391
TIK	150	2	False	139.5	0.001002796902146
TIK	150	2	False	139.6	0.0009959249366654
TIK	150	2	False	139.7	0.0009890829101754
TIK	150	2	False	139.8	0.0009822707334854
TIK	150	2	False	139.9	0.0009754883189721
TIK	150	2	False	140.0	0.000968735580565
TIK	150	2	False	140.1	0.0009620124337303
TIK	150	2	False	140.2	0.0009553187954555
TIK	150	2	False	140.3	0.000948654584233
TIK	150	2	False	140.4	0.0009420197200446
TIK	150	2	False	140.5	0.0009354141243444
TIK	150	2	False	140.6	0.000928837720043
TIK	150	2	False	140.7	0.00092229043149
TIK	150	2	False	140.8	0.0009157721844577
TIK	150	2	False	140.9	0.0009092829061235
TIK	150	2	False	141.0	0.0009028225250526
TIK	150	2	False	141.1	0.0008963909711805
TIK	150	2	False	141.2	0.0008899881757953
TIK	150	2	False	141.3	0.0008836140715193
TIK	150	2	False	141.4	0.0008772685922912
TIK	150	2	False	141.5	0.0008709516733476
TIK	150	2	False	141.6	0.0008646632512044
TIK	150	2	False	141.7	0.0008584032636376
TIK	150	2	False	141.8	0.000852171649665
TIK	150	2	False	141.9	0.0008459683495264
TIK	150	2	False	142.0	0.0008397933046643
TIK	150	2	False	142.1	0.0008336464577046
TIK	150	2	False	142.2	0.0008275277524362
TIK	150	2	False	142.3	0.0008214371337917
TIK	150	2	False	142.4	0.0008153745478264
TIK	150	2	False	142.5	0.0008093399416988
TIK	150	2	False	142.6	0.0008033332636493
TIK	150	2	False	142.7	0.0007973544629796
TIK	150	2	False	142.8	0.0007914034900321
TIK	150	2	False	142.9	0.0007854802961683
TIK	150	2	False	143.0	0.000779584833748
TIK	150	2	False	143.1	0.0007737170561072
TIK	150	2	False	143.2	0.0007678769175369
TIK	150	2	False	143.3	0.0007620643732615
TIK	150	2	False	143.4	0.000756279379416
TIK	150	2	False	143.5	0.0007505218930247
TIK	150	2	False	143.6	0.0007447918719785
TIK	150	2	False	143.7	0.0007390892750126
TIK	150	2	False	143.8	0.0007334140616838
TIK	150	2	False	143.9	0.0007277661923479
TIK	150	2	False	144.0	0.0007221456281368
TIK	150	2	False	144.1	0.0007165523309354
TIK	150	2	False	144.2	0.0007109862633587
TIK	150	2	False	144.3	0.0007054473887285
TIK	150	2	False	144.4	0.0006999356710498
TIK	150	2	False	144.5	0.0006944510749877
TIK	150	2	False	144.6	0.0006889935658437
TIK	150	2	False	144.7	0.000683563109532
TIK	150	2	False	144.8	0.0006781596725558
TIK	150	2	False	144.9	0.0006727832219835
TIK	150	2	False	145.0	0.0006674337254246
TIK	150	2	False	145.1	0.000662111151006
TIK	150	2	False	145.2	0.0006568154673479
TIK	150	2	False	145.3	0.0006515466435395
TIK	150	2	False	145.4	0.0006463046491151
TIK	150	2	False	145.5	0.0006410894540296
TIK	150	2	False	145.6	0.0006359010286348
TIK	150	2	False	145.7	0.0006307393436544
TIK	150	2	False	145.8	0.0006256043701605
TIK	150	2	False	145.9	0.0006204960795489
TIK	150	2	False	146.0	0.0006154144435146
TIK	150	2	False	146.1	0.0006103594340281
TIK	150	2	False	146.2	0.0006053310233107
TIK	150	2	False	146.3	0.0006003291838102
TIK	150	2	False	146.4	0.000595353888177
TIK	150	2	False	146.5	0.0005904051092397
TIK	150	2	False	146.6	0.0005854828199811
TIK	150	2	False	146.7	0.0005805869935137
TIK	150	2	False	146.8	0.0005757176030563
TIK	150	2	False	146.9	0.0005708746219096
TIK	150	2	False	147.0	0.0005660580234322
TIK	150	2	False	147.1	0.0005612677810175
TIK	150	2	False	147.2	0.0005565038680693
TIK	150	2	False	147.3	0.0005517662579785
TIK	150	2	False	147.4	0.0005470549240995
TIK	150	2	False	147.5	0.0005423698397272
TIK	150	2	False	147.6	0.0005377109780734
TIK	150	2	False	147.7	0.0005330783122439
TIK	150	2	False	147.8	0.0005284718152156
TIK	150	2	False	147.9	0.0005238914598136
TIK	150	2	False	148.0	0.0005193372186888
TIK	150	2	False	148.1	0.0005148090642954
TIK	150	2	False	148.2	0.0005103069688686
TIK	150	2	False	148.3	0.0005058309044028
TIK	150	2	False	148.4	0.0005013808426295
TIK	150	2	False	148.5	0.0004969567549958
TIK	150	2	False	148.6	0.0004925586126431
TIK	150	2	False	148.7	0.0004881863863858
TIK	150	2	False	148.8	0.0004838400466905
TIK	150	2	False	148.9	0.0004795195636552
TIK	150	2	False	149.0	0.0004752249069891
TIK	150	2	False	149.1	0.0004709560459923
TIK	150	2	False	149.2	0.0004667129495359
TIK	150	2	False	149.3	0.0004624955860425
TIK	150	2	False	149.4	0.0004583039234667
TIK	150	2	False	149.5	0.0004541379292766
TIK	150	2	False	149.6	0.0004499975704344
TIK	150	2	False	149.7	0.0004458828133786
TIK	150	2	False	149.8	0.0004417936240058
TIK	150	2	False	149.9	0.0004377299676525
TIK	150	2	False	150.0	0.0004336918090784
TIK	150	2	False	150.1	0.0004296791124491
TIK	150	2	False	150.2	0.000425691841319
TIK	150	2	False	150.3	0.0004217299586155
TIK	150	2	False	150.4	0.0004177934266228
TIK	150	2	False	150.5	0.0004138822069662
TIK	150	2	False	150.6	0.000409996260597
TIK	150	2	False	150.7	0.0004061355477774
TIK	150	2	False	150.8	0.0004023000280666
TIK	150	2	False	150.9	0.0003984896603059
TIK	150	2	False	151.0	0.0003947044026058
TIK	150	2	False	151.1	0.0003909442123323
TIK	150	2	False	151.2	0.0003872090460939
TIK	150	2	False	151.3	0.0003834988597298
TIK	150	2	False	151.4	0.0003798136082971
TIK	150	2	False	151.5	0.0003761532460598
TIK	150	2	False	151.6	0.0003725177264773
TIK	150	2	False	151.7	0.0003689070021936
TIK	150	2	False	151.8	0.0003653210250274
TIK	150	2	False	151.9	0.0003617597459616
TIK	150	2	False	152.0	0.0003582231151346
TIK	150	2	False	152.1	0.0003547110818305
TIK	150	2	False	152.2	0.0003512235944714
TIK	150	2	False	152.3	0.0003477606006085
TIK	150	2	False	152.4	0.0003443220469153
TIK	150	2	False	152.5	0.0003409078791796
TIK	150	2	False	152.6	0.0003375180422972
TIK	150	2	False	152.7	0.0003341524802657
TIK	150	2	False	152.8	0.0003308111361783
TIK	150	2	False	152.9	0.000327493952219
TIK	150	2	False	153.0	0.0003242008696571
TIK	150	2	False	153.1	0.000320931828843
TIK	150	2	False	153.2	0.0003176867692045
TIK	150	2	False	153.3	0.0003144656292427
TIK	150	2	False	153.4	0.0003112683465294
TIK	150	2	False	153.5	0.0003080948577044
TIK	150	2	False	153.6	0.0003049450984729
TIK	150	2	False	153.70000000000002	0.0003018190036046
TIK	150	2	False	153.8	0.0002987165069317
TIK	150	2	False	153.9	0.0002956375413486
TIK	150	2	False	154.0	0.0002925820388111
TIK	150	2	False	154.1	0.0002895499303369
TIK	150	2	False	154.20000000000002	0.0002865411460061
TIK	150	2	False	154.3	0.0002835556149619
TIK	150	2	False	154.4	0.0002805932654121
TIK	150	2	False	154.5	0.0002776540246312
TIK	150	2	False	154.6	0.0002747378189625
TIK	150	2	False	154.70000000000002	0.0002718445738208
TIK	150	2	False	154.8	0.0002689742136955
TIK	150	2	False	154.9	0.0002661266621542
TIK	150	2	False	155.0	0.0002633018418468
TIK	150	2	False	155.1	0.0002604996745097
TIK	150	2	False	155.20000000000002	0.0002577200809706
TIK	150	2	False	155.3	0.0002549629811538
TIK	150	2	False	155.4	0.0002522282940856
TIK	150	2	False	155.5	0.0002495159379004
TIK	150	2	False	155.6	0.0002468258298469
TIK	150	2	False	155.70000000000002	0.0002441578862952
TIK	150	2	False	155.8	0.0002415120227435
TIK	150	2	False	155.9	0.0002388881538254
TIK	150	2	False	156.0	0.0002362861933185
TIK	150	2	False	156.1	0.0002337060541518
TIK	150	2	False	156.20000000000002	0.0002311476484144
TIK	150	2	False	156.3	0.0002286108873647
TIK	150	2	False	156.4	0.0002260956814392
TIK	150	2	False	156.5	0.0002236019402621
TIK	150	2	False	156.6	0.0002211295726554
TIK	150	2	False	156.70000000000002	0.0002186784866484
TIK	150	2	False	156.8	0.000216248589489
TIK	150	2	False	156.9	0.0002138397876536
TIK	150	2	False	157.0	0.0002114519868588
TIK	150	2	False	157.1	0.0002090850920721
TIK	150	2	False	157.20000000000002	0.0002067390075241
TIK	150	2	False	157.3	0.0002044136367195
TIK	150	2	False	157.4	0.0002021088824502
TIK	150	2	False	157.5	0.0001998246468067
TIK	150	2	False	157.6	0.0001975608311913
TIK	150	2	False	157.70000000000002	0.0001953173363305
TIK	150	2	False	157.8	0.0001930940622884
TIK	150	2	False	157.9	0.0001908909084794
TIK	150	2	False	158.0	0.0001887077736822
TIK	150	2	False	158.1	0.0001865445560531
TIK	150	2	False	158.20000000000002	0.0001844011531399
TIK	150	2	False	158.3	0.0001822774618958
TIK	150	2	False	158.4	0.0001801733786939
TIK	150	2	False	158.5	0.000178088799341
TIK	150	2	False	158.6	0.0001760236190926
TIK	150	2	False	158.70000000000002	0.0001739777326671
TIK	150	2	False	158.8	0.000171951034261
TIK	150	2	False	158.9	0.0001699434175635
TIK	150	2	False	159.0	0.0001679547757714
TIK	150	2	False	159.1	0.0001659850016046
TIK	150	2	False	159.20000000000002	0.000164033987321
TIK	150	2	False	159.3	0.000162101624732
TIK	150	2	False	159.4	0.0001601878052178
TIK	150	2	False	159.5	0.000158292419743
TIK	150	2	False	159.6	0.000156415358872
TIK	150	2	False	159.70000000000002	0.0001545565127848
TIK	150	2	False	159.8	0.0001527157712925
TIK	150	2	False	159.9	0.0001508930238531
TIK	150	2	False	160.0	0.0001490881595872
TIK	150	2	False	160.1	0.0001473010672939
TIK	150	2	False	160.20000000000002	0.0001455316354664
TIK	150	2	False	160.3	0.000143779752308
TIK	150	2	False	160.4	0.0001420453057479
TIK	150	2	False	160.5	0.000140328183457
TIK	150	2	False	160.6	0.0001386282728635
TIK	150	2	False	160.70000000000002	0.0001369454611692
TIK	150	2	False	160.8	0.0001352796353648
TIK	150	2	False	160.9	0.0001336306822459
TIK	150	2	False	161.0	0.0001319984884286
TIK	150	2	False	161.1	0.0001303829403653
TIK	150	2	False	161.20000000000002	0.0001287839243603
TIK	150	2	False	161.3	0.000127201326585
TIK	150	2	False	161.4	0.0001256350330942
TIK	150	2	False	161.5	0.0001240849298407
TIK	150	2	False	161.6	0.0001225509026912
TIK	150	2	False	161.70000000000002	0.0001210328374413
TIK	150	2	False	161.8	0.0001195306198309
TIK	150	2	False	161.9	0.0001180441355593
TIK	150	2	False	162.0	0.0001165732702998
TIK	150	2	False	162.1	0.0001151179097153
TIK	150	2	False	162.20000000000002	0.0001136779394724
TIK	150	2	False	162.3	0.0001122532452567
TIK	150	2	False	162.4	0.0001108437127868
TIK	150	2	False	162.5	0.0001094492278293
TIK	150	2	False	162.6	0.0001080696762127
TIK	150	2	False	162.70000000000002	0.0001067049438416
TIK	150	2	False	162.8	0.0001053549167111
TIK	150	2	False	162.9	0.0001040194809203
TIK	150	2	False	163.0	0.0001026985226863
TIK	150	2	False	163.1	0.0001013919283578
TIK	150	2	False	163.20000000000002	0.0001000995844284
TIK	150	2	False	163.3	9.882137755029744e-05
TIK	150	2	False	163.4	9.755719454675848e-05
TIK	150	2	False	163.5	9.630692242578371e-05
TIK	150	2	False	163.6	9.50704483925736e-05
TIK	150	2	False	163.70000000000002	9.384765986224996e-05
TIK	150	2	False	163.8	9.26384444723364e-05
TIK	150	2	False	163.9	9.144269009505855e-05
TIK	150	2	False	164.0	9.026028484947172e-05
TIK	150	2	False	164.1	8.909111711340614e-05
TIK	150	2	False	164.20000000000002	8.793507553523291e-05
TIK	150	2	False	164.3	8.679204904544357e-05
TIK	150	2	False	164.4	8.566192686804287e-05
TIK	150	2	False	164.5	8.454459853175691e-05
TIK	150	2	False	164.6	8.34399538810492e-05
TIK	150	2	False	164.70000000000002	8.234788308694462e-05
TIK	150	2	False	164.8	8.126827665766301e-05
TIK	150	2	False	164.9	8.020102544905499e-05
TIK	150	2	False	165.0	7.914602067484677e-05
TIK	150	2	False	165.1	7.810315391668268e-05
TIK	150	2	False	165.20000000000002	7.707231713397558e-05
TIK	150	2	False	165.3	7.605340267355636e-05
TIK	150	2	False	165.4	7.504630327912318e-05
TIK	150	2	False	165.5	7.405091210049189e-05
TIK	150	2	False	165.6	7.30671227026469e-05
TIK	150	2	False	165.70000000000002	7.209482907459032e-05
TIK	150	2	False	165.8	7.113392563799065e-05
TIK	150	2	False	165.9	7.018430725562889e-05
TIK	150	2	False	166.0	6.924586923964469e-05
TIK	150	2	False	166.1	6.831850735958247e-05
TIK	150	2	False	166.20000000000002	6.740211785023255e-05
TIK	150	2	False	166.3	6.649659741927523e-05
TIK	150	2	False	166.4	6.560184325472272e-05
TIK	150	2	False	166.5	6.471775303216155e-05
TIK	150	2	False	166.6	6.384422492179395e-05
TIK	150	2	False	166.70000000000002	6.298115759528251e-05
TIK	150	2	False	166.8	6.212845023239515e-05
TIK	150	2	False	166.9	6.128600252745303e-05
TIK	150	2	False	167.0	6.045371469558168e-05
TIK	150	2	False	167.1	5.963148747876631e-05
TIK	150	2	False	167.20000000000002	5.881922215171436e-05
TIK	150	2	False	167.3	5.801682052752165e-05
TIK	150	2	False	167.4	5.722418496314824e-05
TIK	150	2	False	167.5	5.644121836470252e-05
TIK	150	2	False	167.6	5.566782419253672e-05
TIK	150	2	False	167.70000000000002	5.4903906466151136e-05
TIK	150	2	False	167.8	5.4149369768916034e-05
TIK	150	2	False	167.9	5.340411925260271e-05
TIK	150	2	False	168.0	5.2668060641735995e-05
TIK	150	2	False	168.1	5.194110023776065e-05
TIK	150	2	False	168.20000000000002	5.1223144923029165e-05
TIK	150	2	False	168.3	5.051410216461026e-05
TIK	150	2	False	168.4	4.981388001792088e-05
TIK	150	2	False	168.5	4.912238713018138e-05
TIK	150	2	False	168.6	4.843953274369957e-05
TIK	150	2	False	168.70000000000002	4.7765226698981894e-05
TIK	150	2	False	168.8	4.7099379437675504e-05
TIK	150	2	False	168.9	4.644190200534276e-05
TIK	150	2	False	169.0	4.5792706054070087e-05
TIK	150	2	False	169.1	4.515170384491477e-05
TIK	150	2	False	169.20000000000002	4.451880825018778e-05
TIK	150	2	False	169.3	4.389393275558095e-05
TIK	150	2	False	169.4	4.3276991462132504e-05
TIK	150	2	False	169.5	4.266789908804312e-05
TIK	150	2	False	169.6	4.206657097033451e-05
TIK	150	2	False	169.70000000000002	4.147292306636039e-05
TIK	150	2	False	169.8	4.08868719551684e-05
TIK	150	2	False	169.9	4.030833483871576e-05
TIK	150	2	False	170.0	3.973722954294134e-05
TIK	150	2	False	170.1	3.917347451869657e-05
TIK	150	2	False	170.20000000000002	3.861698884253733e-05
TIK	150	2	False	170.3	3.806769221737889e-05
TIK	150	2	False	170.4	3.752550497301546e-05
TIK	150	2	False	170.5	3.699034806650904e-05
TIK	150	2	False	170.6	3.6462143082447824e-05
TIK	150	2	False	170.70000000000002	3.594081223307644e-05
TIK	150	2	False	170.8	3.542627835830291e-05
TIK	150	2	False	170.9	3.491846492557994e-05
TIK	150	2	False	171.0	3.441729602966878e-05
TIK	150	2	False	171.1	3.392269639228269e-05
TIK	150	2	False	171.20000000000002	3.343459136161563e-05
TIK	150	2	False	171.3	3.2952906911757924e-05
TIK	150	2	False	171.4	3.247756964200004e-05
TIK	150	2	False	171.5	3.200850677602748e-05
TIK	150	2	False	171.6	3.1545646161009577e-05
TIK	150	2	False	171.70000000000002	3.108891626658537e-05
TIK	150	2	False	171.8	3.0638246183744994e-05
TIK	150	2	False	171.9	3.019356562361374e-05
TIK	150	2	False	172.0	2.975480491613813e-05
TIK	150	2	False	172.1	2.932189500867719e-05
TIK	150	2	False	172.20000000000002	2.8894767464500234e-05
TIK	150	2	False	172.3	2.847335446119588e-05
TIK	150	2	False	172.4	2.805758878899039e-05
TIK	150	2	False	172.5	2.7647403848982906e-05
TIK	150	2	False	172.6	2.724273365129405e-05
TIK	150	2	False	172.70000000000002	2.6843512813134832e-05
TIK	150	2	False	172.8	2.6449676556795424e-05
TIK	150	2	False	172.9	2.6061160707556624e-05
TIK	150	2	False	173.0	2.567790169152581e-05
TIK	150	2	False	173.1	2.529983653340046e-05
TIK	150	2	False	173.20000000000002	2.4926902854160285e-05
TIK	150	2	False	173.3	2.4559038868690703e-05
TIK	150	2	False	173.4	2.4196183383338717e-05
TIK	150	2	False	173.5	2.383827579340484e-05
TIK	150	2	False	173.6	2.348525608057186e-05
TIK	150	2	False	173.70000000000002	2.313706481027235e-05
TIK	150	2	False	173.8	2.2793643128997777e-05
TIK	150	2	False	173.9	2.2454932761550275e-05
TIK	150	2	False	174.0	2.212087600823984e-05
TIK	150	2	False	174.1	2.179141574202743e-05
TIK	150	2	False	174.20000000000002	2.1466495405617676e-05
TIK	150	2	False	174.3	2.1146059008501817e-05
TIK	150	2	False	174.4	2.083005112395254e-05
TIK	150	2	False	174.5	2.0518416885973417e-05
TIK	150	2	False	174.6	2.021110198620393e-05
TIK	150	2	False	174.70000000000002	1.9908052670782557e-05
TIK	150	2	False	174.8	1.960921573716865e-05
TIK	150	2	False	174.9	1.9314538530925303e-05
TIK	150	2	False	175.0	1.902396894246513e-05
TIK	150	2	False	175.1	1.8737455403760733e-05
TIK	150	2	False	175.20000000000002	1.8454946885020025e-05
TIK	150	2	False	175.3	1.8176392891330178e-05
TIK	150	2	False	175.4	1.7901743459269446e-05
TIK	150	2	False	175.5	1.7630949153490734e-05
TIK	150	2	False	175.6	1.7363961063276192e-05
TIK	150	2	False	175.70000000000002	1.7100730799065894e-05
TIK	150	2	False	175.8	1.6841210488961676e-05
TIK	150	2	False	175.9	1.6585352775206956e-05
TIK	150	2	False	176.0	1.633311081064416e-05
TIK	150	2	False	176.1	1.608443825515186e-05
TIK	150	2	False	176.20000000000002	1.5839289272062594e-05
TIK	150	2	False	176.3	1.559761852456177e-05
TIK	150	2	False	176.4	1.535938117207004e-05
TIK	150	2	False	176.5	1.5124532866610167e-05
TIK	150	2	False	176.6	1.4893029749159683e-05
TIK	150	2	False	176.70000000000002	1.4664828445989712e-05
TIK	150	2	False	176.8	1.4439886064992944e-05
TIK	150	2	False	176.9	1.42181601919993e-05
TIK	150	2	False	177.0	1.399960888708379e-05
TIK	150	2	False	177.1	1.3784190680863942e-05
TIK	150	2	False	177.20000000000002	1.3571864570791262e-05
TIK	150	2	False	177.3	1.336259001743546e-05
TIK	150	2	False	177.4	1.3156326940763873e-05
TIK	150	2	False	177.5	1.295303571641605e-05
TIK	150	2	False	177.6	1.2752677171975242e-05
TIK	150	2	False	177.70000000000002	1.2555212583237867e-05
TIK	150	2	False	177.8	1.236060367048111e-05
TIK	150	2	False	177.9	1.2168812594729978e-05
TIK	150	2	False	178.0	1.1979801954025215e-05
TIK	150	2	False	178.1	1.1793534779692452e-05
TIK	150	2	False	178.20000000000002	1.1609974532612912e-05
TIK	150	2	False	178.3	1.1429085099497944e-05
TIK	150	2	False	178.4	1.1250830789166715e-05
TIK	150	2	False	178.5	1.1075176328828954e-05
TIK	150	2	False	178.6	1.0902086860372722e-05
TIK	150	2	False	178.70000000000002	1.0731527936658351e-05
TIK	150	2	False	178.8	1.0563465517819597e-05
TIK	150	2	False	178.9	1.0397865967571834e-05
TIK	150	2	False	179.0	1.023469604952867e-05
TIK	150	2	False	179.1	1.0073922923527677e-05
TIK	150	2	False	179.20000000000002	9.915514141965495e-06
TIK	150	2	False	179.3	9.759437646143068e-06
TIK	150	2	False	179.4	9.605661762621776e-06
TIK	150	2	False	179.5	9.454155199590922e-06
TIK	150	2	False	179.6	9.304887043247382e-06
TIK	150	2	False	179.70000000000002	9.15782675418721e-06
TIK	150	2	False	179.8	9.012944163811112e-06
TIK	150	2	False	179.9	8.870209470742623e-06
TIK	150	2	False	180.0	8.729593237261194e-06
TIK	150	2	False	180.1	8.591066385749069e-06
TIK	150	2	False	180.2	8.454600195153744e-06
TIK	150	2	False	180.3	8.320166297465778e-06
TIK	150	2	False	180.4	8.187736674212383e-06
TIK	150	2	False	180.5	8.057283652967215e-06
TIK	150	2	False	180.6	7.928779903877462e-06
TIK	150	2	False	180.7	7.802198436207505e-06
TIK	150	2	False	180.8	7.677512594900443e-06
TIK	150	2	False	180.9	7.554696057157063e-06
TIK	150	2	False	181.0	7.433722829033446e-06
TIK	150	2	False	181.1	7.314567242057059e-06
TIK	150	2	False	181.2	7.197203949861264e-06
TIK	150	2	False	181.3	7.081607924839615e-06
TIK	150	2	False	181.4	6.967754454819031e-06
TIK	150	2	False	181.5	6.855619139753149e-06
TIK	150	2	False	181.6	6.745177888435316e-06
TIK	150	2	False	181.7	6.636406915231884e-06
TIK	150	2	False	181.8	6.529282736836347e-06
TIK	150	2	False	181.9	6.42378216904363e-06
TIK	150	2	False	182.0	6.319882323545582e-06
TIK	150	2	False	182.1	6.2175606047475525e-06
TIK	150	2	False	182.2	6.116794706606393e-06
TIK	150	2	False	182.3	6.017562609489752e-06
TIK	150	2	False	182.4	5.919842577057039e-06
TIK	150	2	False	182.5	5.823613153162406e-06
TIK	150	2	False	182.6	5.72885315877958e-06
TIK	150	2	False	182.7	5.63554168894874e-06
TIK	150	2	False	182.8	5.543658109745719e-06
TIK	150	2	False	182.9	5.453182055273595e-06
TIK	150	2	False	183.0	5.364093424676743e-06
TIK	150	2	False	183.1	5.276372379177292e-06
TIK	150	2	False	183.2	5.189999339134438e-06
TIK	150	2	False	183.3	5.104954981126572e-06
TIK	150	2	False	183.4	5.0212202350559805e-06
TIK	150	2	False	183.5	4.9387762812765375e-06
TIK	150	2	False	183.6	4.8576045477444805e-06
TIK	150	2	False	183.7	4.777686707192052e-06
TIK	150	2	False	183.8	4.6990046743242044e-06
TIK	150	2	False	183.9	4.621540603038419e-06
TIK	150	2	False	184.0	4.545276883667571e-06
TIK	150	2	False	184.1	4.4701961402460995e-06
TIK	150	2	False	184.2	4.396281227799069e-06
TIK	150	2	False	184.3	4.323515229654657e-06
TIK	150	2	False	184.4	4.251881454779514e-06
TIK	150	2	False	184.5	4.18136343513763e-06
TIK	150	2	False	184.6	4.111944923071952e-06
TIK	150	2	False	184.7	4.043609888709479e-06
TIK	150	2	False	184.8	3.976342517389261e-06
TIK	150	2	False	184.9	3.910127207113553e-06
TIK	150	2	False	185.0	3.844948566021988e-06
TIK	150	2	False	185.1	3.780791409888744e-06
TIK	150	2	False	185.2	3.7176407596427857e-06
TIK	150	2	False	185.3	3.655481838910921e-06
TIK	150	2	False	185.4	3.5943000715836705e-06
TIK	150	2	False	185.5	3.534081079404097e-06
TIK	150	2	False	185.6	3.4748106795793524e-06
TIK	150	2	False	185.7	3.4164748824147624e-06
TIK	150	2	False	185.8	3.3590598889707395e-06
TIK	150	2	False	185.9	3.3025520887420303e-06
TIK	150	2	False	186.0	3.246938057359552e-06
TIK	150	2	False	186.1	3.192204554314592e-06
TIK	150	2	False	186.2	3.1383385207052257e-06
TIK	150	2	False	186.3	3.085327077005071e-06
TIK	150	2	False	186.4	3.033157520854036e-06
TIK	150	2	False	186.5	2.9818173248710787e-06
TIK	150	2	False	186.6	2.9312941344889874e-06
TIK	150	2	False	186.7	2.881575765810943e-06
TIK	150	2	False	186.8	2.832650203488761e-06
TIK	150	2	False	186.9	2.7845055986226835e-06
TIK	150	2	False	187.0	2.7371302666828364e-06
TIK	150	2	False	187.1	2.6905126854519773e-06
TIK	150	2	False	187.2	2.6446414929893953e-06
TIK	150	2	False	187.3	2.5995054856162505e-06
TIK	150	2	False	187.4	2.5550936159216452e-06
TIK	150	2	False	187.5	2.5113949907898587e-06
TIK	150	2	False	187.6	2.468398869448162e-06
TIK	150	2	False	187.7	2.4260946615354412e-06
TIK	150	2	False	187.8	2.3844719251913828e-06
TIK	150	2	False	187.9	2.343520365165926e-06
TIK	150	2	False	188.0	2.303229830949087e-06
TIK	150	2	False	188.1	2.2635903149209726e-06
TIK	150	2	False	188.2	2.2245919505217457e-06
TIK	150	2	False	188.3	2.1862250104414924e-06
TIK	150	2	False	188.4	2.148479904829825e-06
TIK	150	2	False	188.5	2.11134717952513e-06
TIK	150	2	False	188.6	2.074817514303285e-06
TIK	150	2	False	188.7	2.038881721145652e-06
TIK	150	2	False	188.8	2.0035307425263504e-06
TIK	150	2	False	188.9	1.968755649718506e-06
TIK	150	2	False	189.0	1.9345476411194733e-06
TIK	150	2	False	189.1	1.9008980405947664e-06
TIK	150	2	False	189.2	1.867798295840685e-06
TIK	150	2	False	189.3	1.8352399767653476e-06
TIK	150	2	False	189.4	1.8032147738881535e-06
TIK	150	2	False	189.5	1.771714496757324e-06
TIK	150	2	False	189.6	1.740731072385568e-06
TIK	150	2	False	189.7	1.7102565437036654e-06
TIK	150	2	False	189.8	1.6802830680317369e-06
TIK	150	2	False	189.9	1.6508029155681402e-06
TIK	150	2	False	190.0	1.6218084678958737e-06
TIK	150	2	False	190.1	1.5932922165062667e-06
TIK	150	2	False	190.2	1.565246761339786e-06
TIK	150	2	False	190.3	1.5376648093439888e-06
TIK	150	2	False	190.4	1.5105391730481562e-06
TIK	150	2	False	190.5	1.4838627691548832e-06
TIK	150	2	False	190.6	1.4576286171480452e-06
TIK	150	2	False	190.7	1.4318298379173e-06
TIK	150	2	False	190.8	1.406459652398865e-06
TIK	150	2	False	190.9	1.381511380232407e-06
TIK	150	2	False	191.0	1.3569784384339011e-06
TIK	150	2	False	191.1	1.332854340084391e-06
TIK	150	2	False	191.2	1.3091326930344128e-06
TIK	150	2	False	191.3	1.285807198623975e-06
TIK	150	2	False	191.4	1.2628716504179073e-06
TIK	150	2	False	191.5	1.2403199329565292e-06
TIK	150	2	False	191.6	1.218146020521396e-06
TIK	150	2	False	191.7	1.1963439759160177e-06
TIK	150	2	False	191.8	1.1749079492614288e-06
TIK	150	2	False	191.9	1.153832176806364e-06
TIK	150	2	False	192.0	1.1331109797521004e-06
TIK	150	2	False	192.1	1.112738763091549e-06
TIK	150	2	False	192.2	1.0927100144627024e-06
TIK	150	2	False	192.3	1.0730193030161889e-06
TIK	150	2	False	192.4	1.05366127829673e-06
TIK	150	2	False	192.5	1.0346306691384835e-06
TIK	150	2	False	192.6	1.0159222825740654e-06
TIK	150	2	False	192.7	9.975310027571191e-07
TIK	150	2	False	192.8	9.794517898983257e-07
TIK	150	2	False	192.9	9.61679679214617e-07
TIK	150	2	False	193.0	9.442097798916122e-07
TIK	150	2	False	193.1	9.270372740590172e-07
TIK	150	2	False	193.2	9.101574157788658e-07
TIK	150	2	False	193.3	8.935655300465634e-07
TIK	150	2	False	193.4	8.772570118044391e-07
TIK	150	2	False	193.5	8.612273249678542e-07
TIK	150	2	False	193.6	8.454720014635605e-07
TIK	150	2	False	193.7	8.299866402803194e-07
TIK	150	2	False	193.8	8.147669065315573e-07
TIK	150	2	False	193.9	7.998085305299945e-07
TIK	150	2	False	194.0	7.851073068740324e-07
TIK	150	2	False	194.1	7.70659093545868e-07
TIK	150	2	False	194.2	7.564598110211632e-07
TIK	150	2	False	194.3	7.425054413901223e-07
TIK	150	2	False	194.4	7.287920274898619e-07
TIK	150	2	False	194.5	7.153156720480034e-07
TIK	150	2	False	194.6	7.020725368372923e-07
TIK	150	2	False	194.7	6.890588418411376e-07
TIK	150	2	False	194.8	6.762708644299863e-07
TIK	150	2	False	194.9	6.637049385483764e-07
TIK	150	2	False	195.0	6.513574539125667e-07
TIK	150	2	False	195.1	6.392248552185814e-07
TIK	150	2	False	195.2	6.273036413606357e-07
TIK	150	2	False	195.3	6.155903646597522e-07
TIK	150	2	False	195.4	6.040816301024621e-07
TIK	150	2	False	195.5	5.927740945895008e-07
TIK	150	2	False	195.6	5.816644661943714e-07
TIK	150	2	False	195.7	5.7074950343167e-07
TIK	150	2	False	195.8	5.600260145350336e-07
TIK	150	2	False	195.9	5.494908567446178e-07
TIK	150	2	False	196.0	5.391409356040101e-07
TIK	150	2	False	196.1	5.289732042664525e-07
TIK	150	2	False	196.2	5.189846628102281e-07
TIK	150	2	False	196.3	5.091723575631944e-07
TIK	150	2	False	196.4	4.995333804362425e-07
TIK	150	2	False	196.5	4.90064868265696e-07
TIK	150	2	False	196.6	4.807640021644239e-07
TIK	150	2	False	196.7	4.716280068816698e-07
TIK	150	2	False	196.8	4.62654150171428e-07
TIK	150	2	False	196.9	4.53839742169287e-07
TIK	150	2	False	197.0	4.451821347776278e-07
TIK	150	2	False	197.1	4.366787210590876e-07
TIK	150	2	False	197.2	4.283269346382144e-07
TIK	150	2	False	197.3	4.201242491111529e-07
TIK	150	2	False	197.4	4.120681774632966e-07
TIK	150	2	False	197.5	4.0415627149483835e-07
TIK	150	2	False	197.6	3.963861212540826e-07
TIK	150	2	False	197.7	3.8875535447842547e-07
TIK	150	2	False	197.8	3.812616360429518e-07
TIK	150	2	False	197.9	3.739026674164865e-07
TIK	150	2	False	198.0	3.666761861250905e-07
TIK	150	2	False	198.1	3.5957996522283745e-07
TIK	150	2	False	198.2	3.526118127698214e-07
TIK	150	2	False	198.3	3.4576957131729985e-07
TIK	150	2	False	198.4	3.3905111739988546e-07
TIK	150	2	False	198.5	3.324543610346697e-07
TIK	150	2	False	198.6	3.259772452272477e-07
TIK	150	2	False	198.7	3.196177454845084e-07
TIK	150	2	False	198.8	3.1337386933413265e-07
TIK	150	2	False	198.9	3.072436558506975e-07
TIK	150	2	False	199.0	3.012251751883233e-07
TIK	150	2	False	199.1	2.9531652811977314e-07
TIK	150	2	False	199.2	2.895158455819111e-07
TIK	150	2	False	199.3	2.838212882274576e-07
TIK	150	2	False	199.4	2.78231045982954e-07
TIK	150	2	False	199.5	2.727433376128642e-07
TIK	150	2	False	199.6	2.673564102897106e-07
TIK	150	2	False	199.7	2.620685391702089e-07
TIK	150	2	False	199.8	2.568780269772951e-07
TIK	150	2	False	199.9	2.517832035879741e-07
TIK	150	2	False	200.0	2.4678242562691884e-07
TIK	150	2	False	200.1	2.4187407606575437e-07
TIK	150	2	False	200.2	2.370565638279445e-07
TIK	150	2	False	200.3	2.3232832339920157e-07
TIK	150	2	False	200.4	2.2768781444336834e-07
TIK	150	2	False	200.5	2.2313352142368337e-07
TIK	150	2	False	200.6	2.1866395322937794e-07
TIK	150	2	False	200.7	2.1427764280750714e-07
TIK	150	2	False	200.8	2.099731467999886e-07
TIK	150	2	False	200.9	2.0574904518573366e-07
TIK	150	2	False	201.0	2.0160394092785157e-07
TIK	150	2	False	201.1	1.9753645962582066e-07
TIK	150	2	False	201.2	1.9354524917258922e-07
TIK	150	2	False	201.3	1.8962897941653297e-07
TIK	150	2	False	201.4	1.8578634182819288e-07
TIK	150	2	False	201.5	1.820160491717561e-07
TIK	150	2	False	201.6	1.7831683518119258e-07
TIK	150	2	False	201.7	1.7468745424100797e-07
TIK	150	2	False	201.8	1.7112668107153474e-07
TIK	150	2	False	201.9	1.6763331041870256e-07
TIK	150	2	False	202.0	1.6420615674824928e-07
TIK	150	2	False	202.1	1.6084405394429066e-07
TIK	150	2	False	202.2	1.575458550121958e-07
TIK	150	2	False	202.3	1.543104317857271e-07
TIK	150	2	False	202.4	1.511366746383583e-07
TIK	150	2	False	202.5	1.4802349219875616e-07
TIK	150	2	False	202.6	1.449698110703188e-07
TIK	150	2	False	202.7	1.419745755547709e-07
TIK	150	2	False	202.8	1.3903674737972128e-07
TIK	150	2	False	202.9	1.361553054301456e-07
TIK	150	2	False	203.0	1.33329245483739e-07
TIK	150	2	False	203.1	1.30557579950094e-07
TIK	150	2	False	203.2	1.2783933761363933e-07
TIK	150	2	False	203.3	1.2517356338029996e-07
TIK	150	2	False	203.4	1.2255931802782156e-07
TIK	150	2	False	203.5	1.199956779597111e-07
TIK	150	2	False	203.6	1.1748173496275585e-07
TIK	150	2	False	203.7	1.1501659596804685e-07
TIK	150	2	False	203.8	1.1259938281549019e-07
TIK	150	2	False	203.9	1.1022923202173497e-07
TIK	150	2	False	204.0	1.0790529455148643e-07
TIK	150	2	False	204.1	1.0562673559214549e-07
TIK	150	2	False	204.2	1.033927343317441e-07
TIK	150	2	False	204.3	1.0120248374011909e-07
TIK	150	2	False	204.4	9.9055190353288e-08
TIK	150	2	False	204.5	9.695007406097534e-08
TIK	150	2	False	204.6	9.488636789725737e-08
TIK	150	2	False	204.7	9.2863317834275e-08
TIK	150	2	False	204.8	9.088018257897005e-08
TIK	150	2	False	204.9	8.893623337281346e-08
TIK	150	2	False	205.0	8.703075379447525e-08
TIK	150	2	False	205.1	8.516303956540193e-08
TIK	150	2	False	205.2	8.333239835825398e-08
TIK	150	2	False	205.3	8.153814960817521e-08
TIK	150	2	False	205.4	7.977962432684046e-08
TIK	150	2	False	205.5	7.805616491926068e-08
TIK	150	2	False	205.6	7.636712500328814e-08
TIK	150	2	False	205.7	7.471186923180158e-08
TIK	150	2	False	205.8	7.308977311752178e-08
TIK	150	2	False	205.9	7.150022286043148e-08
TIK	150	2	False	206.0	6.994261517774944e-08
TIK	150	2	False	206.1	6.841635713644002e-08
TIK	150	2	False	206.2	6.692086598821172e-08
TIK	150	2	False	206.3	6.545556900697174e-08
TIK	150	2	False	206.4	6.401990332870367e-08
TIK	150	2	False	206.5	6.261331579373607e-08
TIK	150	2	False	206.6	6.123526279136708e-08
TIK	150	2	False	206.7	5.988521010680919e-08
TIK	150	2	False	206.8	5.8562632770427785e-08
TIK	150	2	False	206.9	5.726701490923365e-08
TIK	150	2	False	207.0	5.5997849600606914e-08
TIK	150	2	False	207.1	5.4754638728213164e-08
TIK	150	2	False	207.2	5.3536892840084653e-08
TIK	150	2	False	207.3	5.23441310088365e-08
TIK	150	2	False	207.4	5.117588069398564e-08
TIK	150	2	False	207.5	5.0031677606343725e-08
TIK	150	2	False	207.6	4.891106557445637e-08
TIK	150	2	False	207.7	4.781359641305839e-08
TIK	150	2	False	207.8	4.6738829793516414e-08
TIK	150	2	False	207.9	4.568633311622837e-08
TIK	150	2	False	208.0	4.46556813849597e-08
TIK	150	2	False	208.1	4.364645708308134e-08
TIK	150	2	False	208.2	4.265825005168124e-08
TIK	150	2	False	208.3	4.1690657369535275e-08
TIK	150	2	False	208.4	4.0743283234893225e-08
TIK	150	2	False	208.5	3.9815738849069625e-08
TIK	150	2	False	208.6	3.8907642301803396e-08
TIK	150	2	False	208.7	3.8018618458366455e-08
TIK	150	2	False	208.8	3.7148298848395676e-08
TIK	150	2	False	208.9	3.629632155642084e-08
TIK	150	2	False	209.0	3.5462331114066724e-08
TIK	150	2	False	209.1	3.46459783939048e-08
TIK	150	2	False	209.2	3.384692050493289e-08
TIK	150	2	False	209.3	3.306482068965312e-08
TIK	150	2	False	209.4	3.229934822273343e-08
TIK	150	2	False	209.5	3.155017831122434e-08
TIK	150	2	False	209.6	3.081699199631045e-08
TIK	150	2	False	209.7	3.009947605657404e-08
TIK	150	2	False	209.8	2.9397322912750186e-08
TIK	150	2	False	209.9	2.8710230533949285e-08
TIK	150	2	False	210.0	2.8037902345330377e-08
TIK	150	2	False	210.1	2.7380047137197784e-08
TIK	150	2	False	210.2	2.6736378975507225e-08
TIK	150	2	False	210.3	2.610661711375625e-08
TIK	150	2	False	210.4	2.5490485906241554e-08
TIK	150	2	False	210.5	2.4887714722660647e-08
TIK	150	2	False	210.6	2.4298037864042443e-08
TIK	150	2	False	210.7	2.3721194479983336e-08
TIK	150	2	False	210.8	2.3156928487172575e-08
TIK	150	2	False	210.9	2.2604988489186156e-08
TIK	150	2	False	211.0	2.2065127697531983e-08
TIK	150	2	False	211.1	2.1537103853929608e-08
TIK	150	2	False	211.2	2.1020679153801417e-08
TIK	150	2	False	211.3	2.0515620170963613e-08
TIK	150	2	False	211.4	2.002169778349528e-08
TIK	150	2	False	211.5	1.9538687100770868e-08
TIK	150	2	False	211.6	1.9066367391636084e-08
TIK	150	2	False	211.7	1.8604522013714026e-08
TIK	150	2	False	211.8	1.8152938343822552e-08
TIK	150	2	False	211.9	1.771140770948681e-08
TIK	150	2	False	212.0	1.727972532153147e-08
TIK	150	2	False	212.1	1.6857690207736562e-08
TIK	150	2	False	212.2	1.6445105147541535e-08
TIK	150	2	False	212.3	1.6041776607781193e-08
TIK	150	2	False	212.4	1.5647514679438713e-08
TIK	150	2	False	212.5	1.5262133015401363e-08
TIK	150	2	False	212.6	1.4885448769203874e-08
TIK	150	2	False	212.7	1.451728253474312e-08
TIK	150	2	False	212.8	1.4157458286953449e-08
TIK	150	2	False	212.9	1.3805803323423136e-08
TIK	150	2	False	213.0	1.3462148206944296e-08
TIK	150	2	False	213.1	1.3126326708976476e-08
TIK	150	2	False	213.2	1.2798175754014052e-08
TIK	150	2	False	213.3	1.2477535364843448e-08
TIK	150	2	False	213.4	1.2164248608675342e-08
TIK	150	2	False	213.5	1.185816154414002e-08
TIK	150	2	False	213.6	1.1559123169133918e-08
TIK	150	2	False	213.7	1.1266985369501457e-08
TIK	150	2	False	213.8	1.098160286854506e-08
TIK	150	2	False	213.9	1.0702833177343936e-08
TIK	150	2	False	214.0	1.0430536545875884e-08
TIK	150	2	False	214.1	1.016457591492708e-08
TIK	150	2	False	214.2	9.904816868777268e-09
TIK	150	2	False	214.3	9.65112758865164e-09
TIK	150	2	False	214.4	9.403378806924256e-09
TIK	150	2	False	214.5	9.161443762065531e-09
TIK	150	2	False	214.6	8.925198154318695e-09
TIK	150	2	False	214.7	8.694520102097811e-09
TIK	150	2	False	214.8	8.46929009909374e-09
TIK	150	2	False	214.9	8.249390972079287e-09
TIK	150	2	False	215.0	8.034707839401245e-09
TIK	150	2	False	215.1	7.825128070150647e-09
TIK	150	2	False	215.2	7.620541243999782e-09
TIK	150	2	False	215.3	7.420839111696439e-09
TIK	150	2	False	215.4	7.225915556204724e-09
TIK	150	2	False	215.5	7.035666554483712e-09
TIK	150	2	False	215.6	6.8499901398936705e-09
TIK	150	2	False	215.7	6.668786365219574e-09
TIK	150	2	False	215.8	6.4919572663040954e-09
TIK	150	2	False	215.9	6.319406826279369e-09
TIK	150	2	False	216.0	6.151040940389314e-09
TIK	150	2	False	216.1	5.9867673813926974e-09
TIK	150	2	False	216.2	5.826495765538877e-09
TIK	150	2	False	216.3	5.670137519107125e-09
TIK	150	2	False	216.4	5.517605845500478e-09
TIK	150	2	False	216.5	5.36881569288619e-09
TIK	150	2	False	216.6	5.223683722374372e-09
TIK	150	2	False	216.7	5.082128276726291e-09
TIK	150	2	False	216.8	4.944069349584075e-09
TIK	150	2	False	216.9	4.8094285552143625e-09
TIK	150	2	False	217.0	4.678129098757188e-09
TIK	150	2	False	217.1	4.550095746973479e-09
TIK	150	2	False	217.2	4.425254799481699e-09
TIK	150	2	False	217.3	4.303534060478265e-09
TIK	150	2	False	217.4	4.184862810932071e-09
TIK	150	2	False	217.5	4.0691717812476824e-09
TIK	150	2	False	217.6	3.956393124388404e-09
TIK	150	2	False	217.7	3.846460389453261e-09
TIK	150	2	False	217.8	3.739308495700113e-09
TIK	150	2	False	217.9	3.634873707008239e-09
TIK	150	2	False	218.0	3.533093606773306e-09
TIK	150	2	False	218.1	3.4339070732286883e-09
TIK	150	2	False	218.2	3.337254255185472e-09
TIK	150	2	False	218.3	3.24307654818568e-09
TIK	150	2	False	218.4	3.151316571060959e-09
TIK	150	2	False	218.5	3.061918142891886e-09
TIK	150	2	False	218.6	2.9748262603605404e-09
TIK	150	2	False	218.7	2.8899870754903934e-09
TIK	150	2	False	218.8	2.8073478737679355e-09
TIK	150	2	False	218.9	2.726857052639182e-09
TIK	150	2	False	219.0	2.648464100376149e-09
TIK	150	2	False	219.1	2.572119575306527e-09
TIK	150	2	False	219.2	2.4977750854014973e-09
TIK	150	2	False	219.3	2.425383268215949e-09
TIK	150	2	False	219.4	2.354897771175048e-09
TIK	150	2	False	219.5	2.2862732322023038e-09
TIK	150	2	False	219.6	2.2194652606833326e-09
TIK	150	2	False	219.7	2.1544304187601843e-09
TIK	150	2	False	219.8	2.0911262029509243e-09
TIK	150	2	False	219.9	2.0295110260891523e-09
TIK	150	2	False	220.0	1.9695441995787375e-09
TIK	150	2	False	220.1	1.911185915958465e-09
TIK	150	2	False	220.2	1.854397231771586e-09
TIK	150	2	False	220.3	1.7991400507357723e-09
TIK	150	2	False	220.4	1.7453771072082286e-09
TIK	150	2	False	220.5	1.6930719499416919e-09
TIK	150	2	False	220.6	1.6421889261261656e-09
TIK	150	2	False	220.7	1.5926931657123094e-09
TIK	150	2	False	220.8	1.5445505660116203e-09
TIK	150	2	False	220.9	1.4977277765690583e-09
TIK	150	2	False	221.0	1.4521921843037383e-09
TIK	150	2	False	221.1	1.4079118989133987e-09
TIK	150	2	False	221.2	1.364855738538399e-09
TIK	150	2	False	221.3	1.3229932156809206e-09
TIK	150	2	False	221.4	1.2822945233754124e-09
TIK	150	2	False	221.5	1.2427305216061647e-09
TIK	150	2	False	221.6	1.2042727239679762e-09
TIK	150	2	False	221.7	1.1668932845658867e-09
TIK	150	2	False	221.8	1.1305649851503908e-09
TIK	150	2	False	221.9	1.0952612224838491e-09
TIK	150	2	False	222.0	1.0609559959348116e-09
TIK	150	2	False	222.1	1.0276238952961444e-09
TIK	150	2	False	222.2	9.952400888235266e-10
TIK	150	2	False	222.3	9.63780311490664e-10
TIK	150	2	False	222.4	9.332208534576339e-10
TIK	150	2	False	222.5	9.035385487488635e-10
TIK	150	2	False	222.6	8.747107641374335e-10
TIK	150	2	False	222.7	8.467153882320534e-10
TIK	150	2	False	222.8	8.195308207637351e-10
TIK	150	2	False	222.9	7.931359620684267e-10
TIK	150	2	False	223.0	7.675102027628105e-10
TIK	150	2	False	223.1	7.426334136098046e-10
TIK	150	2	False	223.2	7.184859355706551e-10
TIK	150	2	False	223.3	6.950485700406777e-10
TIK	150	2	False	223.4	6.723025692653769e-10
TIK	150	2	False	223.5	6.502296269341767e-10
TIK	150	2	False	223.6	6.288118689485662e-10
TIK	150	2	False	223.7	6.080318443620151e-10
TIK	150	2	False	223.8	5.878725164885847e-10
TIK	150	2	False	223.9	5.683172541774881e-10
TIK	150	2	False	224.0	5.493498232508369e-10
TIK	150	2	False	224.1	5.309543781018008e-10
TIK	150	2	False	224.2	5.131154534505928e-10
TIK	150	2	False	224.3	4.958179562554549e-10
TIK	150	2	False	224.4	4.790471577761358e-10
TIK	150	2	False	224.5	4.6278868578732824e-10
TIK	150	2	False	224.6	4.47028516939491e-10
TIK	150	2	False	224.7	4.3175296926444373e-10
TIK	150	2	False	224.8	4.1694869482357775e-10
TIK	150	2	False	224.9	4.0260267249590054e-10
TIK	150	2	False	225.0	3.887022009038676e-10
TIK	150	2	False	225.1	3.7523489147440604e-10
TIK	150	2	False	225.2	3.621886616329738e-10
TIK	150	2	False	225.3	3.4955172812836045e-10
TIK	150	2	False	225.4	3.373126004859344e-10
TIK	150	2	False	225.5	3.254600745871803e-10
TIK	150	2	False	225.6	3.1398322637337886e-10
TIK	150	2	False	225.7	3.028714056712781e-10
TIK	150	2	False	225.8	2.921142301386125e-10
TIK	150	2	False	225.9	2.8170157932749237e-10
TIK	150	2	False	226.0	2.7162358886354535e-10
TIK	150	2	False	226.1	2.6187064473889535e-10
TIK	150	2	False	226.2	2.5243337771687717e-10
TIK	150	2	False	226.3	2.4330265784672105e-10
TIK	150	2	False	226.4	2.3446958908611716e-10
TIK	150	2	False	226.5	2.2592550402993846e-10
TIK	150	2	False	226.6	2.1766195874314843e-10
TIK	150	2	False	226.7	2.0967072769615386e-10
TIK	150	2	False	226.8	2.0194379880077146e-10
TIK	150	2	False	226.9	1.9447336854505687e-10
TIK	150	2	False	227.0	1.8725183722525115e-10
TIK	150	2	False	227.1	1.802718042731498e-10
TIK	150	2	False	227.2	1.7352606367719514e-10
TIK	150	2	False	227.3	1.670075994956703e-10
TIK	150	2	False	227.4	1.6070958146029392e-10
TIK	150	2	False	227.5	1.5462536066871674e-10
TIK	150	2	False	227.6	1.4874846536425355e-10
TIK	150	2	False	227.7	1.4307259680133254e-10
TIK	150	2	False	227.8	1.3759162519515001e-10
TIK	150	2	False	227.9	1.3229958575398602e-10
TIK	150	2	False	228.0	1.2719067479275567e-10
TIK	150	2	False	228.1	1.2225924592627824e-10
TIK	150	2	False	228.2	1.1749980634088967e-10
TIK	150	2	False	228.3	1.1290701314295315e-10
TIK	150	2	False	228.4	1.0847566978289183e-10
TIK	150	2	False	228.5	1.0420072255337436e-10
TIK	150	2	False	228.6	1.0007725716032732e-10
TIK	150	2	False	228.7	9.610049536543127e-11
TIK	150	2	False	228.8	9.226579169881615e-11
TIK	150	2	False	228.9	8.856863024067012e-11
TIK	150	2	False	229.0	8.500462147050689e-11
TIK	150	2	False	229.1	8.156949918285295e-11
TIK	150	2	False	229.2	7.82591174681436e-11
TIK	150	2	False	229.3	7.506944775761876e-11
TIK	150	2	False	229.4	7.199657593104206e-11
TIK	150	2	False	229.5	6.903669948609998e-11
TIK	150	2	False	229.6	6.618612476832019e-11
TIK	150	2	False	229.7	6.344126426039616e-11
TIK	150	2	False	229.8	6.079863392982717e-11
TIK	150	2	False	229.9	5.825485063376016e-11
TIK	150	2	False	230.0	5.580662957999458e-11
TIK	150	2	False	230.1	5.3450781843085414e-11
TIK	150	2	False	230.2	5.1184211934517255e-11
TIK	150	2	False	230.3	4.9003915425927605e-11
TIK	150	2	False	230.4	4.690697662439117e-11
TIK	150	2	False	230.5	4.4890566298770945e-11
TIK	150	2	False	230.6	4.295193945618444e-11
TIK	150	2	False	230.7	4.108843316761586e-11
TIK	150	2	False	230.8	3.9297464441764536e-11
TIK	150	2	False	230.9	3.757652814618184e-11
TIK	150	2	False	231.0	3.592319497482559e-11
TIK	150	2	False	231.1	3.4335109461113476e-11
TIK	150	2	False	231.2	3.280998803562409e-11
TIK	150	2	False	231.3	3.1345617127572185e-11
TIK	150	2	False	231.4	2.993985130922831e-11
TIK	150	2	False	231.5	2.8590611482431475e-11
TIK	150	2	False	231.6	2.7295883106404188e-11
TIK	150	2	False	231.7	2.6053714466043717e-11
TIK	150	2	False	231.8	2.4862214979919862e-11
TIK	150	2	False	231.9	2.371955354718556e-11
TIK	150	2	False	232.0	2.2623956932653838e-11
TIK	150	2	False	232.1	2.157370818928151e-11
TIK	150	2	False	232.2	2.0567145117326183e-11
TIK	150	2	False	232.3	1.960265875945018e-11
TIK	150	2	False	232.4	1.867869193106251e-11
TIK	150	2	False	232.5	1.7793737785197758e-11
TIK	150	2	False	232.6	1.694633841123971e-11
TIK	150	2	False	232.7	1.6135083466820397e-11
TIK	150	2	False	232.8	1.5358608842226556e-11
TIK	150	2	False	232.9	1.461559535665954e-11
TIK	150	2	False	233.0	1.3904767485707459e-11
TIK	150	2	False	233.1	1.3224892119400428e-11
TIK	150	2	False	233.2	1.2574777350228324e-11
TIK	150	2	False	233.3	1.1953271290508779e-11
TIK	150	2	False	233.4	1.1359260918510507e-11
TIK	150	2	False	233.5	1.0791670952744368e-11
TIK	150	2	False	233.6	1.0249462753840424e-11
TIK	150	2	False	233.7	9.731633253444891e-12
TIK	150	2	False	233.8	9.237213909581349e-12
TIK	150	2	False	233.9	8.765269687924475e-12
TIK	150	2	False	234.0	8.314898068450168e-12
TIK	150	2	False	234.1	7.88522807693164e-12
TIK	150	2	False	234.2	7.475419340763173e-12
TIK	150	2	False	234.3	7.084661168599853e-12
TIK	150	2	False	234.4	6.71217165331241e-12
TIK	150	2	False	234.5	6.357196797763896e-12
TIK	150	2	False	234.6	6.019009662925122e-12
TIK	150	2	False	234.7	5.696909537853814e-12
TIK	150	2	False	234.8	5.3902211310708815e-12
TIK	150	2	False	234.9	5.098293782872413e-12
TIK	150	2	False	235.0	4.8205006981328214e-12
TIK	150	2	False	235.1	4.556238199152935e-12
TIK	150	2	False	235.2	4.304924998119203e-12
TIK	150	2	False	235.3	4.066001488750878e-12
TIK	150	2	False	235.4	3.83892905671215e-12
TIK	150	2	False	235.5	3.6231894083828536e-12
TIK	150	2	False	235.6	3.418283917580822e-12
TIK	150	2	False	235.7	3.223732989841956e-12
TIK	150	2	False	235.8	3.0390754438680497e-12
TIK	150	2	False	235.9	2.863867909761581e-12
TIK	150	2	False	236.0	2.6976842436718368e-12
TIK	150	2	False	236.1	2.5401149584851305e-12
TIK	150	2	False	236.2	2.390766670198436e-12
TIK	150	2	False	236.3	2.2492615596217e-12
TIK	150	2	False	236.4	2.1152368490609666e-12
TIK	150	2	False	236.5	1.9883442936413314e-12
TIK	150	2	False	236.6	1.8682496869355285e-12
TIK	150	2	False	236.7	1.7546323805680374e-12
TIK	150	2	False	236.8	1.647184817473499e-12
TIK	150	2	False	236.9	1.5456120784929904e-12
TIK	150	2	False	237.0	1.449631441997092e-12
TIK	150	2	False	237.1	1.358971956231907e-12
TIK	150	2	False	237.2	1.2733740240888868e-12
TIK	150	2	False	237.3	1.1925890000058237e-12
TIK	150	2	False	237.4	1.1163787987110604e-12
TIK	150	2	False	237.5	1.0445155155294526e-12
TIK	150	2	False	237.6	9.767810579732378e-13
TIK	150	2	False	237.7	9.129667883469336e-13
TIK	150	2	False	237.8	8.528731770999022e-13
TIK	150	2	False	237.9	7.96309466666205e-13
TIK	150	2	False	238.0	7.430933455357458e-13
TIK	150	2	False	238.1	6.930506323061691e-13
TIK	150	2	False	238.2	6.460149694694489e-13
TIK	150	2	False	238.3	6.018275266926243e-13
TIK	150	2	False	238.4	5.603367133557798e-13
TIK	150	2	False	238.5	5.21397900116547e-13
TIK	150	2	False	238.6	4.848731492732225e-13
TIK	150	2	False	238.7	4.5063095370497843e-13
TIK	150	2	False	238.8	4.185459841704597e-13
TIK	150	2	False	238.9	3.88498844751539e-13
TIK	150	2	False	239.0	3.603758362326063e-13
TIK	150	2	False	239.1	3.3406872721067263e-13
TIK	150	2	False	239.2	3.0947453273507433e-13
TIK	150	2	False	239.3	2.8649530027993763e-13
TIK	150	2	False	239.4	2.6503790285667223e-13
TIK	150	2	False	239.5	2.450138390776714e-13
TIK	150	2	False	239.6	2.2633903998609494e-13
TIK	150	2	False	239.7	2.0893368247065452e-13
TIK	150	2	False	239.8	1.9272200908815226e-13
TIK	150	2	False	239.9	1.7763215411978289e-13
TIK	150	2	False	240.0	1.6359597569139042e-13
TIK	150	2	False	240.1	1.5054889379116965e-13
TIK	150	2	False	240.2	1.3842973402176593e-13
TIK	150	2	False	240.3	1.271805769273075e-13
TIK	150	2	False	240.4	1.1674661273928546e-13
TIK	150	2	False	240.5	1.0707600138851705e-13
TIK	150	2	False	240.6	9.811973763366485e-14
TIK	150	2	False	240.7	8.983152116012676e-14
TIK	150	2	False	240.8	8.216763150618871e-14
TIK	150	2	False	240.9	7.508680767642597e-14
TIK	150	2	False	241.0	6.855013230559103e-14
TIK	150	2	False	241.1	6.252092023902193e-14
TIK	150	2	False	241.2	5.696461139865116e-14
TIK	150	2	False	241.3	5.1848667806684764e-14
TIK	150	2	False	241.4	4.7142474641767513e-14
TIK	150	2	False	241.5	4.2817245205318625e-14
TIK	150	2	False	241.6	3.8845929678499145e-14
TIK	150	2	False	241.7	3.5203127552953304e-14
TIK	150	2	False	241.8	3.186500362117638e-14
TIK	150	2	False	241.9	2.8809207414952925e-14
TIK	150	2	False	242.0	2.6014795982894336e-14
TIK	150	2	False	242.1	2.3462159900680955e-14
TIK	150	2	False	242.2	2.1132952410028296e-14
TIK	150	2	False	242.3	1.9010021584915072e-14
TIK	150	2	False	242.4	1.7077345425977454e-14
TIK	150	2	False	242.5	1.531996978634949e-14
TIK	150	2	False	242.6	1.3723949034533927e-14
TIK	150	2	False	242.7	1.2276289362195042e-14
TIK	150	2	False	242.8	1.0964894646989002e-14
TIK	150	2	False	242.9	9.778514782744235e-15
TIK	150	2	False	243.0	8.706696391471132e-15
TIK	150	2	False	243.1	7.739735833819615e-15
TIK	150	2	False	243.2	6.8686344366560105e-15
TIK	150	2	False	243.3	6.085055858507506e-15
TIK	150	2	False	243.4	5.381285515638153e-15
TIK	150	2	False	243.5	4.750191993457448e-15
TIK	150	2	False	243.6	4.185190369961715e-15
TIK	150	2	False	243.7	3.680207379767304e-15
TIK	150	2	False	243.8	3.2296483491919554e-15
TIK	150	2	False	243.9	2.828365834672566e-15
TIK	150	2	False	244.0	2.4716298986143397e-15
TIK	150	2	False	244.1	2.1550999585412868e-15
TIK	150	2	False	244.2	1.8747981471526203e-15
TIK	150	2	False	244.3	1.6270841226105512e-15
TIK	150	2	False	244.4	1.4086312700518165e-15
TIK	150	2	False	244.5	1.2164042369717825e-15
TIK	150	2	False	244.6	1.0476377467445284e-15
TIK	150	2	False	244.7	8.998166361303005e-16
TIK	150	2	False	244.8	7.706570641830395e-16
TIK	150	2	False	244.9	6.580888414995721e-16
TIK	150	2	False	245.0	5.602388302553495e-16
TIK	150	2	False	245.1	4.754153669478745e-16
TIK	150	2	False	245.2	4.020936612129481e-16
TIK	150	2	False	245.3	3.389021255044238e-16
TIK	150	2	False	245.4	2.846095918172061e-16
TIK	150	2	False	245.5	2.381133730061945e-16
TIK	150	2	False	245.6	1.984281275955073e-16
TIK	150	2	False	245.7	1.646754882866304e-16
TIK	150	2	False	245.8	1.360744156737397e-16
TIK	150	2	False	245.9	1.1193223993676683e-16
TIK	150	2	False	246.0	9.163635453169855e-17
TIK	150	2	False	246.1	7.46465271175731e-17
TIK	150	2	False	246.2	6.048779415739875e-17
TIK	150	2	False	246.3	4.8743906806960454e-17
TIK	150	2	False	246.4	3.9051296857397144e-17
TIK	150	2	False	246.5	3.109353262909598e-17
TIK	150	2	False	246.6	2.4596235824166817e-17
TIK	150	2	False	246.7	1.9322431432208786e-17
TIK	150	2	False	246.8	1.506830385238069e-17
TIK	150	2	False	246.9	1.1659333440560193e-17
TIK	150	2	False	247.0	8.946788717616708e-18
TIK	150	2	False	247.1	6.8045504809439095e-18
TIK	150	2	False	247.2	5.126245048816986e-18
TIK	150	2	False	247.3	3.8226648347399534e-18
TIK	150	2	False	247.4	2.8194553980024983e-18
TIK	150	2	False	247.5	2.0550490470681488e-18
TIK	150	2	False	247.6	1.4788259843710852e-18
TIK	150	2	False	247.7	1.0494848753838072e-18
TIK	150	2	False	247.8	7.336056012214852e-19
TIK	150	2	False	247.9	5.043878132074204e-19
TIK	150	2	False	248.0	3.4054974990132803e-19
TIK	150	2	False	248.1	2.2537260240999326e-19
TIK	150	2	False	248.2	1.4587652264144632e-19
TIK	150	2	False	248.3	9.21151617917734e-20
TIK	150	2	False	248.4	5.657640311149544e-20
TIK	150	2	False	248.5	3.367771406019587e-20
TIK	150	2	False	248.6	1.9345288698134147e-20
TIK	150	2	False	248.7	1.0666881767338502e-20
TIK	150	2	False	248.8	5.608951697413713e-21
TIK	150	2	False	248.9	2.7894309606417027e-21
TIK	150	2	False	249.0	1.2981290675325288e-21
TIK	150	2	False	249.1	5.574462828348845e-22
TIK	150	2	False	249.2	2.1673510083062325e-22
TIK	150	2	False	249.3	7.429189190972185e-23
TIK	150	2	False	249.4	2.159315869639275e-23
TIK	150	2	False	249.5	5.0097564933781135e-24
TIK	150	2	False	249.6	8.384714015697501e-25
TIK	150	2	False	249.7	8.373970673744373e-26
TIK	150	2	False	249.8	3.2595359064887176e-27
TIK	150	2	False	249.9	1.2701983447088732e-29
TIK	150	2	True	0.1	0.999991496977342
TIK	150	2	True	0.2	0.9999659883431676
TIK	150	2	True	0.3	0.9999234753988032
TIK	150	2	True	0.4	0.999863960312881
TIK	150	2	True	0.5	0.9997874461209764
TIK	150	2	True	0.6	0.999693936725086
TIK	150	2	True	0.7000000000000001	0.9995834368929816
TIK	150	2	True	0.8	0.999455952257394
TIK	150	2	True	0.9	0.9993114893150716
TIK	150	2	True	1.0	0.9991500554256756
TIK	150	2	True	1.1	0.9989716588105412
TIK	150	2	True	1.2000000000000002	0.9987763085512964
TIK	150	2	True	1.3000000000000005	0.9985640145883252
TIK	150	2	True	1.4	0.9983347877190952
TIK	150	2	True	1.5000000000000002	0.9980886395963392
TIK	150	2	True	1.6	0.9978255827260956
TIK	150	2	True	1.7000000000000002	0.9975456304656036
TIK	150	2	True	1.8000000000000005	0.9972487970210564
TIK	150	2	True	1.9	0.9969350974452196
TIK	150	2	True	2.0	0.9966045476348988
TIK	150	2	True	2.1	0.9962571643282826
TIK	150	2	True	2.2	0.9958929651021252
TIK	150	2	True	2.3000000000000003	0.9955119683688168
TIK	150	2	True	2.4000000000000004	0.9951141933732915
TIK	150	2	True	2.5000000000000004	0.9946996601898191
TIK	150	2	True	2.6	0.9942683897186528
TIK	150	2	True	2.7	0.99382040368254
TIK	150	2	True	2.8000000000000003	0.9933557246231068
TIK	150	2	True	2.9000000000000004	0.9928743758971044
TIK	150	2	True	3.0000000000000004	0.9923763816725276
TIK	150	2	True	3.1	0.9918617669246056
TIK	150	2	True	3.2	0.9913305574316564
TIK	150	2	True	3.3000000000000003	0.9907827797708216
TIK	150	2	True	3.4000000000000004	0.9902184613136724
TIK	150	2	True	3.5000000000000004	0.9896376302216888
TIK	150	2	True	3.6	0.9890403154416142
TIK	150	2	True	3.7	0.9884265467006956
TIK	150	2	True	3.8	0.9877963545017916
TIK	150	2	True	3.9	0.987149770118373
TIK	150	2	True	4.0	0.9864868255893924
TIK	150	2	True	4.1	0.9858075537140472
TIK	150	2	True	4.2	0.9851119880464284
TIK	150	2	True	4.3	0.984400162890048
TIK	150	2	True	4.3999999999999995	0.9836721132922572
TIK	150	2	True	4.5	0.982927875038562
TIK	150	2	True	4.6	0.9821674846468206
TIK	150	2	True	4.7	0.981390979361342
TIK	150	2	True	4.8	0.9805983971468718
TIK	150	2	True	4.9	0.9797897766824832
TIK	150	2	True	5.0	0.9789651573553574
TIK	150	2	True	5.1	0.9781245792544724
TIK	150	2	True	5.2	0.977268083164194
TIK	150	2	True	5.3	0.9763957105577608
TIK	150	2	True	5.4	0.9755075035906868
TIK	150	2	True	5.5	0.9746035050940702
TIK	150	2	True	5.6	0.9736837585678032
TIK	150	2	True	5.7	0.9727483081737032
TIK	150	2	True	5.8	0.9717971987285569
TIK	150	2	True	5.9	0.970830475697074
TIK	150	2	True	6.0	0.9698481851847672
TIK	150	2	True	6.1	0.968850373930746
TIK	150	2	True	6.2	0.9678370893004368
TIK	150	2	True	6.3	0.9668083792782224
TIK	150	2	True	6.4	0.9657642924600136
TIK	150	2	True	6.5	0.964704878045748
TIK	150	2	True	6.6	0.9636301858318194
TIK	150	2	True	6.7	0.962540266203434
TIK	150	2	True	6.8	0.961435170126916
TIK	150	2	True	6.9	0.9603149491419344
TIK	150	2	True	7.0	0.9591796553536844
TIK	150	2	True	7.1	0.9580293414249998
TIK	150	2	True	7.2	0.9568640605684172
TIK	150	2	True	7.3	0.9556838665381824
TIK	150	2	True	7.4	0.9544888136222066
TIK	150	2	True	7.5	0.9532789566339775
TIK	150	2	True	7.6	0.952054350904421
TIK	150	2	True	7.7	0.9508150522737208
TIK	150	2	True	7.8	0.9495611170830942
TIK	150	2	True	7.9	0.9482926021665308
TIK	150	2	True	8.0	0.9470095648424957
TIK	150	2	True	8.1	0.9457120629055964
TIK	150	2	True	8.2	0.9444001546182196
TIK	150	2	True	8.3	0.9430738987021372
TIK	150	2	True	8.4	0.9417333543300892
TIK	150	2	True	8.5	0.9403785811173396
TIK	150	2	True	8.6	0.9390096391132052
TIK	150	2	True	8.7	0.9376265887925802
TIK	150	2	True	8.8	0.9362294910474276
TIK	150	2	True	8.9	0.9348184071782668
TIK	150	2	True	9.0	0.933393398885646
TIK	150	2	True	9.1	0.931954528261604
TIK	150	2	True	9.2	0.9305018577811316
TIK	150	2	True	9.3	0.9290354502936204
TIK	150	2	True	9.4	0.9275553690143162
TIK	150	2	True	9.5	0.926061677515772
TIK	150	2	True	9.6	0.9245544397193044
TIK	150	2	True	9.7	0.9230337198864548
TIK	150	2	True	9.8	0.9214995826104632
TIK	150	2	True	9.9	0.919952092807747
TIK	150	2	True	10.0	0.9183913157094026
TIK	150	2	True	10.1	0.9168173168527152
TIK	150	2	True	10.2	0.9152301620726924
TIK	150	2	True	10.3	0.9136299174936182
TIK	150	2	True	10.4	0.9120166495206294
TIK	150	2	True	10.5	0.910390424831327
TIK	150	2	True	10.6	0.9087513103673992
TIK	150	2	True	10.7	0.9070993733263
TIK	150	2	True	10.8	0.9054346811529432
TIK	150	2	True	10.9	0.9037573015314452
TIK	150	2	True	11.0	0.9020673023768988
TIK	150	2	True	11.1	0.9003647518271967
TIK	150	2	True	11.2	0.8986497182348961
TIK	150	2	True	11.3	0.8969222701591304
TIK	150	2	True	11.4	0.8951824763575768
TIK	150	2	True	11.5	0.8934304057784649
TIK	150	2	True	11.6	0.891666127552656
TIK	150	2	True	11.7	0.8898897109857636
TIK	150	2	True	11.8	0.888101225550346
TIK	150	2	True	11.9	0.8863007408781615
TIK	150	2	True	12.0	0.8844883267524808
TIK	150	2	True	12.1	0.882664053100473
TIK	150	2	True	12.2	0.8808279899856643
TIK	150	2	True	12.3	0.8789802076004629
TIK	150	2	True	12.4	0.8771207762587696
TIK	150	2	True	12.5	0.8752497663886509
TIK	150	2	True	12.6	0.8733672485251107
TIK	150	2	True	12.7	0.8714732933029316
TIK	150	2	True	12.8	0.8695679714496066
TIK	150	2	True	12.9	0.8676513537783621
TIK	150	2	True	13.0	0.8657235111812649
TIK	150	2	True	13.1	0.8637845146224266
TIK	150	2	True	13.2	0.8618344351313026
TIK	150	2	True	13.3	0.8598733437960853
TIK	150	2	True	13.4	0.857901311757205
TIK	150	2	True	13.5	0.8559184102009285
TIK	150	2	True	13.6	0.8539247103530622
TIK	150	2	True	13.7	0.8519202834727635
TIK	150	2	True	13.8	0.8499052008464666
TIK	150	2	True	13.9	0.8478795337819117
TIK	150	2	True	14.0	0.8458433536023003
TIK	150	2	True	14.1	0.8437967316405549
TIK	150	2	True	14.2	0.8417397392337085
TIK	150	2	True	14.3	0.8396724477174083
TIK	150	2	True	14.4	0.8375949284205494
TIK	150	2	True	14.5	0.8355072526600322
TIK	150	2	True	14.6	0.8334094917356454
TIK	150	2	True	14.7	0.8313017169250843
TIK	150	2	True	14.8	0.8291839994791009
TIK	150	2	True	14.9	0.8270564106167865
TIK	150	2	True	15.0	0.824919021520995
TIK	150	2	True	15.1	0.822771903333906
TIK	150	2	True	15.2	0.8206151271527267
TIK	150	2	True	15.3	0.8184487640255405
TIK	150	2	True	15.4	0.8162728849472994
TIK	150	2	True	15.5	0.8140875608559667
TIK	150	2	True	15.6	0.8118928626288101
TIK	150	2	True	15.7	0.8096888610788452
TIK	150	2	True	15.8	0.8074756269514333
TIK	150	2	True	15.9	0.80525323092104
TIK	150	2	True	16.0	0.8030217435881414
TIK	150	2	True	16.1	0.8007812354763119
TIK	150	2	True	16.200000000000003	0.7985317770294443
TIK	150	2	True	16.3	0.7962734386091626
TIK	150	2	True	16.400000000000002	0.7940062904923804
TIK	150	2	True	16.500000000000004	0.7917304028690442
TIK	150	2	True	16.6	0.7894458458400284
TIK	150	2	True	16.700000000000003	0.7871526894152184
TIK	150	2	True	16.8	0.784851003511757
TIK	150	2	True	16.900000000000002	0.782540857952468
TIK	150	2	True	17.000000000000004	0.7802223224644609
TIK	150	2	True	17.1	0.7778954666779062
TIK	150	2	True	17.200000000000003	0.7755603601250001
TIK	150	2	True	17.3	0.7732170722391019
TIK	150	2	True	17.400000000000002	0.7708656723540601
TIK	150	2	True	17.500000000000004	0.7685062297037236
TIK	150	2	True	17.6	0.7661388134216347
TIK	150	2	True	17.700000000000003	0.7637634925409169
TIK	150	2	True	17.8	0.7613803359943394
TIK	150	2	True	17.900000000000002	0.7589894126145886
TIK	150	2	True	18.000000000000004	0.7565907911347193
TIK	150	2	True	18.1	0.7541845401888002
TIK	150	2	True	18.200000000000003	0.751770728312759
TIK	150	2	True	18.3	0.749349423945418
TIK	150	2	True	18.4	0.7469206954297253
TIK	150	2	True	18.500000000000004	0.7444846110141895
TIK	150	2	True	18.6	0.7420412388545071
TIK	150	2	True	18.700000000000003	0.7395906470153893
TIK	150	2	True	18.8	0.7371329034725935
TIK	150	2	True	18.9	0.7346680761151532
TIK	150	2	True	19.000000000000004	0.7321962327478058
TIK	150	2	True	19.1	0.729717441093631
TIK	150	2	True	19.200000000000003	0.7272317687968853
TIK	150	2	True	19.300000000000004	0.7247392834260431
TIK	150	2	True	19.4	0.722240052477041
TIK	150	2	True	19.500000000000004	0.719734143376726
TIK	150	2	True	19.6	0.7172216234865133
TIK	150	2	True	19.700000000000003	0.714702560106239
TIK	150	2	True	19.800000000000004	0.7121770204782277
TIK	150	2	True	19.9	0.7096450717915602
TIK	150	2	True	20.000000000000004	0.7071067811865476
TIK	150	2	True	20.1	0.7045622157594126
TIK	150	2	True	20.200000000000003	0.7020114425671677
TIK	150	2	True	20.300000000000004	0.699454528632713
TIK	150	2	True	20.4	0.6968915409501182
TIK	150	2	True	20.500000000000004	0.6943225464901257
TIK	150	2	True	20.6	0.691747612205852
TIK	150	2	True	20.700000000000003	0.6891668050386816
TIK	150	2	True	20.800000000000004	0.6865801919243758
TIK	150	2	True	20.9	0.6839878397993772
TIK	150	2	True	21.000000000000004	0.6813898156073092
TIK	150	2	True	21.1	0.6787861863056813
TIK	150	2	True	21.200000000000003	0.6761770188727872
TIK	150	2	True	21.300000000000004	0.6735623803148004
TIK	150	2	True	21.4	0.6709423376730622
TIK	150	2	True	21.500000000000004	0.6683169580315623
TIK	150	2	True	21.6	0.6656863085246163
TIK	150	2	True	21.700000000000003	0.6630504563447216
TIK	150	2	True	21.800000000000004	0.6604094687506084
TIK	150	2	True	21.9	0.6577634130754729
TIK	150	2	True	22.000000000000004	0.65511235673539
TIK	150	2	True	22.1	0.6524563672379122
TIK	150	2	True	22.200000000000003	0.6497955121908381
TIK	150	2	True	22.300000000000004	0.6471298593111604
TIK	150	2	True	22.4	0.6444594764341836
TIK	150	2	True	22.500000000000004	0.6417844315228088
TIK	150	2	True	22.6	0.6391047926769868
TIK	150	2	True	22.700000000000003	0.6364206281433282
TIK	150	2	True	22.800000000000004	0.6337320063248749
TIK	150	2	True	22.9	0.6310389957910225
TIK	150	2	True	23.000000000000004	0.6283416652875984
TIK	150	2	True	23.1	0.6256400837470767
TIK	150	2	True	23.200000000000003	0.6229343202989448
TIK	150	2	True	23.300000000000004	0.6202244442801966
TIK	150	2	True	23.4	0.6175105252459694
TIK	150	2	True	23.500000000000004	0.6147926329802962
TIK	150	2	True	23.6	0.6120708375069909
TIK	150	2	True	23.700000000000003	0.60934520910064
TIK	150	2	True	23.800000000000004	0.6066158182977169
TIK	150	2	True	23.9	0.6038827359077922
TIK	150	2	True	24.000000000000004	0.6011460330248475
TIK	150	2	True	24.1	0.5984057810386849
TIK	150	2	True	24.200000000000003	0.5956620516464198
TIK	150	2	True	24.300000000000004	0.5929149168640554
TIK	150	2	True	24.4	0.5901644490381343
TIK	150	2	True	24.500000000000004	0.5874107208574506
TIK	150	2	True	24.6	0.5846538053648269
TIK	150	2	True	24.700000000000003	0.5818937759689442
TIK	150	2	True	24.800000000000004	0.5791307064562082
TIK	150	2	True	24.9	0.5763646710026638
TIK	150	2	True	25.000000000000004	0.5735957441859257
TIK	150	2	True	25.1	0.5708240009971445
TIK	150	2	True	25.200000000000003	0.5680495168529666
TIK	150	2	True	25.300000000000004	0.5652723676075093
TIK	150	2	True	25.4	0.5624926295643277
TIK	150	2	True	25.500000000000004	0.5597103794883627
TIK	150	2	True	25.6	0.5569256946178671
TIK	150	2	True	25.700000000000003	0.5541386526762935
TIK	150	2	True	25.800000000000004	0.5513493318841449
TIK	150	2	True	25.9	0.5485578109707605
TIK	150	2	True	26.000000000000004	0.545764169186046
TIK	150	2	True	26.1	0.5429684863121244
TIK	150	2	True	26.200000000000003	0.5401708426748965
TIK	150	2	True	26.300000000000004	0.53737131915551
TIK	150	2	True	26.4	0.5345699972017223
TIK	150	2	True	26.500000000000004	0.5317669588391296
TIK	150	2	True	26.6	0.5289622866822847
TIK	150	2	True	26.700000000000003	0.5261560639456508
TIK	150	2	True	26.800000000000004	0.5233483744544157
TIK	150	2	True	26.9	0.520539302655129
TIK	150	2	True	27.000000000000004	0.5177289336261658
TIK	150	2	True	27.1	0.5149173530879915
TIK	150	2	True	27.200000000000003	0.5121046474132239
TIK	150	2	True	27.300000000000004	0.5092909036364812
TIK	150	2	True	27.4	0.5064762094639927
TIK	150	2	True	27.500000000000004	0.503660653282966
TIK	150	2	True	27.6	0.5008443241707006
TIK	150	2	True	27.700000000000003	0.4980273119034255
TIK	150	2	True	27.800000000000004	0.4952097069648552
TIK	150	2	True	27.9	0.4923916005544441
TIK	150	2	True	28.000000000000004	0.489573084595329
TIK	150	2	True	28.1	0.4867542517419509
TIK	150	2	True	28.200000000000003	0.4839351953873263
TIK	150	2	True	28.300000000000004	0.4811160096699713
TIK	150	2	True	28.4	0.4782967894804576
TIK	150	2	True	28.500000000000004	0.4754776304675783
TIK	150	2	True	28.6	0.472658629044127
TIK	150	2	True	28.700000000000003	0.469839882392256
TIK	150	2	True	28.800000000000004	0.4670214884684158
TIK	150	2	True	28.9	0.4642035460078526
TIK	150	2	True	29.000000000000004	0.4613861545286498
TIK	150	2	True	29.1	0.4585694143353066
TIK	150	2	True	29.200000000000003	0.4557534265218262
TIK	150	2	True	29.300000000000004	0.4529382929743191
TIK	150	2	True	29.4	0.4501241163730834
TIK	150	2	True	29.500000000000004	0.4473110001941726
TIK	150	2	True	29.6	0.4444990487104174
TIK	150	2	True	29.700000000000003	0.4416883669919007
TIK	150	2	True	29.800000000000004	0.438879060905866
TIK	150	2	True	29.9	0.4360712371160495
TIK	150	2	True	30.000000000000004	0.4332650030814169
TIK	150	2	True	30.1	0.4304604670543045
TIK	150	2	True	30.200000000000003	0.4276577380779335
TIK	150	2	True	30.300000000000004	0.4248569259833051
TIK	150	2	True	30.4	0.4220581413854484
TIK	150	2	True	30.500000000000004	0.4192614956790206
TIK	150	2	True	30.6	0.4164671010332391
TIK	150	2	True	30.700000000000003	0.4136750703861411
TIK	150	2	True	30.800000000000004	0.4108855174381597
TIK	150	2	True	30.9	0.4080985566449979
TIK	150	2	True	31.000000000000004	0.4053143032098051
TIK	150	2	True	31.1	0.4025328730746321
TIK	150	2	True	31.200000000000003	0.3997543829111636
TIK	150	2	True	31.300000000000004	0.396978950110721
TIK	150	2	True	31.4	0.3942066927735202
TIK	150	2	True	31.500000000000004	0.391437729697186
TIK	150	2	True	31.6	0.3886721803645072
TIK	150	2	True	31.700000000000003	0.3859101649304336
TIK	150	2	True	31.800000000000004	0.3831518042083047
TIK	150	2	True	31.9	0.380397219655306
TIK	150	2	True	32.0	0.3776465333571483
TIK	150	2	True	32.1	0.3748998680119698
TIK	150	2	True	32.2	0.3721573469134471
TIK	150	2	True	32.300000000000004	0.3694190939331295
TIK	150	2	True	32.400000000000006	0.3666852335019775
TIK	150	2	True	32.5	0.363955890591116
TIK	150	2	True	32.6	0.3612311906917966
TIK	150	2	True	32.7	0.358511259794573
TIK	150	2	True	32.800000000000004	0.3557962243676864
TIK	150	2	True	32.900000000000006	0.3530862113346675
TIK	150	2	True	33.0	0.350381348051153
TIK	150	2	True	33.1	0.3476817622809281
TIK	150	2	True	33.2	0.3449875821711877
TIK	150	2	True	33.300000000000004	0.3422989362270351
TIK	150	2	True	33.400000000000006	0.3396159532852155
TIK	150	2	True	33.5	0.3369387624870907
TIK	150	2	True	33.6	0.3342674932508729
TIK	150	2	True	33.7	0.3316022752431147
TIK	150	2	True	33.800000000000004	0.3289432383494729
TIK	150	2	True	33.900000000000006	0.326290512644753
TIK	150	2	True	34.0	0.3236442283622497
TIK	150	2	True	34.1	0.3210045158623898
TIK	150	2	True	34.2	0.3183715056007016
TIK	150	2	True	34.300000000000004	0.3157453280951107
TIK	150	2	True	34.400000000000006	0.3131261138925924
TIK	150	2	True	34.5	0.3105139935351864
TIK	150	2	True	34.6	0.3079090975253956
TIK	150	2	True	34.7	0.3053115562909878
TIK	150	2	True	34.800000000000004	0.302721500149214
TIK	150	2	True	34.900000000000006	0.3001390592704728
TIK	150	2	True	35.0	0.2975643636414301
TIK	150	2	True	35.1	0.294997543027626
TIK	150	2	True	35.2	0.2924387269355833
TIK	150	2	True	35.300000000000004	0.2898880445744492
TIK	150	2	True	35.400000000000006	0.2873456248171862
TIK	150	2	True	35.5	0.284811596161341
TIK	150	2	True	35.6	0.2822860866894211
TIK	150	2	True	35.7	0.2797692240288962
TIK	150	2	True	35.800000000000004	0.2772611353118619
TIK	150	2	True	35.900000000000006	0.2747619471343865
TIK	150	2	True	36.0	0.2722717855155737
TIK	150	2	True	36.1	0.2697907758563656
TIK	150	2	True	36.2	0.2673190428981263
TIK	150	2	True	36.3	0.264856710681023
TIK	150	2	True	36.400000000000006	0.2624039025022472
TIK	150	2	True	36.5	0.2599607408741007
TIK	150	2	True	36.6	0.2575273474819839
TIK	150	2	True	36.7	0.2551038431423154
TIK	150	2	True	36.8	0.2526903477604153
TIK	150	2	True	36.900000000000006	0.2502869802883907
TIK	150	2	True	37.0	0.2478938586830536
TIK	150	2	True	37.1	0.2455110998639035
TIK	150	2	True	37.2	0.2431388196712168
TIK	150	2	True	37.3	0.2407771328242668
TIK	150	2	True	37.400000000000006	0.2384261528797199
TIK	150	2	True	37.5	0.2360859921902363
TIK	150	2	True	37.6	0.2337567618633114
TIK	150	2	True	37.7	0.2314385717203955
TIK	150	2	True	37.8	0.2291315302563251
TIK	150	2	True	37.900000000000006	0.2268357445991004
TIK	150	2	True	38.0	0.2245513204700466
TIK	150	2	True	38.1	0.2222783621443884
TIK	150	2	True	38.2	0.2200169724122818
TIK	150	2	True	38.3	0.217767252540327
TIK	150	2	True	38.400000000000006	0.2155293022336036
TIK	150	2	True	38.50000000000001	0.2133032195982605
TIK	150	2	True	38.6	0.2110891011046914
TIK	150	2	True	38.7	0.2088870415513328
TIK	150	2	True	38.8	0.2066971340291144
TIK	150	2	True	38.900000000000006	0.2045194698865934
TIK	150	2	True	39.00000000000001	0.2023541386958078
TIK	150	2	True	39.1	0.2002012282188747
TIK	150	2	True	39.2	0.198060824375367
TIK	150	2	True	39.3	0.1959330112104975
TIK	150	2	True	39.400000000000006	0.1938178708641392
TIK	150	2	True	39.50000000000001	0.1917154835407072
TIK	150	2	True	39.6	0.1896259274799327
TIK	150	2	True	39.7	0.187549278928555
TIK	150	2	True	39.8	0.185485612112954
TIK	150	2	True	39.900000000000006	0.1834349992127501
TIK	150	2	True	40.00000000000001	0.1813975103353945
TIK	150	2	True	40.1	0.1793732134917729
TIK	150	2	True	40.2	0.1773621745728393
TIK	150	2	True	40.3	0.1753644573273105
TIK	150	2	True	40.400000000000006	0.1733801233404281
TIK	150	2	True	40.50000000000001	0.1714092320138144
TIK	150	2	True	40.6	0.1694518405464381
TIK	150	2	True	40.7	0.1675080039167006
TIK	150	2	True	40.8	0.1655777748656653
TIK	150	2	True	40.900000000000006	0.1636612038814351
TIK	150	2	True	41.00000000000001	0.1617583391846985
TIK	150	2	True	41.1	0.1598692267154457
TIK	150	2	True	41.2	0.1579939101208737
TIK	150	2	True	41.3	0.1561324307444827
TIK	150	2	True	41.400000000000006	0.1542848276163733
TIK	150	2	True	41.50000000000001	0.1524511374447495
TIK	150	2	True	41.6	0.1506313946086326
TIK	150	2	True	41.7	0.1488256311517887
TIK	150	2	True	41.8	0.1470338767778725
TIK	150	2	True	41.900000000000006	0.1452561588467883
TIK	150	2	True	42.00000000000001	0.1434925023722648
TIK	150	2	True	42.1	0.1417429300206484
TIK	150	2	True	42.2	0.1400074621109013
TIK	150	2	True	42.3	0.1382861166158137
TIK	150	2	True	42.400000000000006	0.1365789091644118
TIK	150	2	True	42.50000000000001	0.1348858530455625
TIK	150	2	True	42.6	0.1332069592127653
TIK	150	2	True	42.7	0.1315422362901193
TIK	150	2	True	42.8	0.12989169057946
TIK	150	2	True	42.900000000000006	0.1282553260686493
TIK	150	2	True	43.00000000000001	0.1266331444410103
TIK	150	2	True	43.1	0.1250251450858909
TIK	150	2	True	43.2	0.1234313251103411
TIK	150	2	True	43.3	0.1218516793518914
TIK	150	2	True	43.400000000000006	0.1202862003924105
TIK	150	2	True	43.50000000000001	0.1187348785730314
TIK	150	2	True	43.6	0.1171977020101188
TIK	150	2	True	43.7	0.1156746566122663
TIK	150	2	True	43.8	0.1141657260982977
TIK	150	2	True	43.900000000000006	0.1126708920162537
TIK	150	2	True	44.00000000000001	0.1111901337633404
TIK	150	2	True	44.1	0.1097234286068182
TIK	150	2	True	44.2	0.1082707517058065
TIK	150	2	True	44.3	0.1068320761339806
TIK	150	2	True	44.400000000000006	0.1054073729031362
TIK	150	2	True	44.50000000000001	0.1039966109875941
TIK	150	2	True	44.6	0.1025997573494231
TIK	150	2	True	44.7	0.1012167769644496
TIK	150	2	True	44.8	0.099847632849031
TIK	150	2	True	44.900000000000006	0.0984922860875634
TIK	150	2	True	45.00000000000001	0.0971506958606961
TIK	150	2	True	45.1	0.0958228194742259
TIK	150	2	True	45.2	0.0945086123886393
TIK	150	2	True	45.3	0.0932080282492797
TIK	150	2	True	45.400000000000006	0.0919210189171041
TIK	150	2	True	45.50000000000001	0.0906475345000051
TIK	150	2	True	45.6	0.0893875233846662
TIK	150	2	True	45.7	0.0881409322689215
TIK	150	2	True	45.8	0.0869077061945916
TIK	150	2	True	45.900000000000006	0.0856877885807644
TIK	150	2	True	46.00000000000001	0.0844811212574918
TIK	150	2	True	46.1	0.0832876444998735
TIK	150	2	True	46.2	0.082107297062498
TIK	150	2	True	46.3	0.0809400162142116
TIK	150	2	True	46.400000000000006	0.0797857377731856
TIK	150	2	True	46.50000000000001	0.0786443961422542
TIK	150	2	True	46.6	0.0775159243444931
TIK	150	2	True	46.7	0.0764002540590108
TIK	150	2	True	46.8	0.0752973156569239
TIK	150	2	True	46.900000000000006	0.0742070382374908
TIK	150	2	True	47.00000000000001	0.0731293496643707
TIK	150	2	True	47.1	0.0720641766019891
TIK	150	2	True	47.2	0.0710114445519734
TIK	150	2	True	47.3	0.0699710778896414
TIK	150	2	True	47.400000000000006	0.068942999900509
TIK	150	2	True	47.50000000000001	0.0679271328167971
TIK	150	2	True	47.6	0.06692339785391
TIK	150	2	True	47.7	0.0659317152468598
TIK	150	2	True	47.8	0.0649520042866178
TIK	150	2	True	47.900000000000006	0.0639841833563622
TIK	150	2	True	48.00000000000001	0.0630281699676058
TIK	150	2	True	48.1	0.0620838807961763
TIK	150	2	True	48.2	0.0611512317180316
TIK	150	2	True	48.3	0.0602301378448858
TIK	150	2	True	48.400000000000006	0.0593205135596266
TIK	150	2	True	48.50000000000001	0.0584222725515051
TIK	150	2	True	48.6	0.0575353278510762
TIK	150	2	True	48.7	0.0566595918648738
TIK	150	2	True	48.8	0.0557949764097997
TIK	150	2	True	48.900000000000006	0.0549413927472128
TIK	150	2	True	49.00000000000001	0.054098751616697
TIK	150	2	True	49.1	0.053266963269496
TIK	150	2	True	49.2	0.052445937501597
TIK	150	2	True	49.3	0.0516355836864491
TIK	150	2	True	49.400000000000006	0.0508358108073035
TIK	150	2	True	49.50000000000001	0.0500465274891597
TIK	150	2	True	49.6	0.049267642030307
TIK	150	2	True	49.7	0.0484990624334481
TIK	150	2	True	49.8	0.0477406964363936
TIK	150	2	True	49.900000000000006	0.0469924515423163
TIK	150	2	True	50.00000000000001	0.0462542350495553
TIK	150	2	True	50.1	0.0455259540809608
TIK	150	2	True	50.2	0.0448075156127684
TIK	150	2	True	50.3	0.044098826502999
TIK	150	2	True	50.400000000000006	0.0433997935193705
TIK	150	2	True	50.50000000000001	0.042710323366721
TIK	150	2	True	50.6	0.0420303227139302
TIK	150	2	True	50.7	0.0413596982203391
TIK	150	2	True	50.8	0.0406983565616578
TIK	150	2	True	50.900000000000006	0.0400462044553602
TIK	150	2	True	51.00000000000001	0.039403148685559
TIK	150	2	True	51.1	0.0387690961273584
TIK	150	2	True	51.2	0.0381439537706812
TIK	150	2	True	51.3	0.0375276287435679
TIK	150	2	True	51.400000000000006	0.0369200283349444
TIK	150	2	True	51.50000000000001	0.0363210600168585
TIK	150	2	True	51.6	0.0357306314661834
TIK	150	2	True	51.7	0.0351486505857858
TIK	150	2	True	51.8	0.0345750255251616
TIK	150	2	True	51.900000000000006	0.0340096647005368
TIK	150	2	True	52.00000000000001	0.0334524768144352
TIK	150	2	True	52.1	0.032903370874714
TIK	150	2	True	52.2	0.0323622562130682
TIK	150	2	True	52.3	0.0318290425030075
TIK	150	2	True	52.400000000000006	0.0313036397773044
TIK	150	2	True	52.50000000000001	0.0307859584449205
TIK	150	2	True	52.6	0.0302759093074095
TIK	150	2	True	52.7	0.0297734035748038
TIK	150	2	True	52.8	0.0292783528809868
TIK	150	2	True	52.900000000000006	0.0287906692985533
TIK	150	2	True	53.00000000000001	0.0283102653531654
TIK	150	2	True	53.1	0.0278370540374056
TIK	150	2	True	53.2	0.0273709488241333
TIK	150	2	True	53.3	0.0269118636793487
TIK	150	2	True	53.400000000000006	0.0264597130745702
TIK	150	2	True	53.50000000000001	0.0260144119987306
TIK	150	2	True	53.6	0.0255758759695966
TIK	150	2	True	53.7	0.0251440210447191
TIK	150	2	True	53.8	0.0247187638319193
TIK	150	2	True	53.900000000000006	0.0243000214993173
TIK	150	2	True	54.00000000000001	0.0238877117849085
TIK	150	2	True	54.1	0.0234817530056964
TIK	150	2	True	54.2	0.023082064066386
TIK	150	2	True	54.3	0.0226885644676469
TIK	150	2	True	54.400000000000006	0.022301174313951
TIK	150	2	True	54.50000000000001	0.0219198143209932
TIK	150	2	True	54.6	0.0215444058227017
TIK	150	2	True	54.7	0.0211748707778449
TIK	150	2	True	54.8	0.0208111317762429
TIK	150	2	True	54.900000000000006	0.0204531120445896
TIK	150	2	True	55.00000000000001	0.0201007354518948
TIK	150	2	True	55.1	0.0197539265145517
TIK	150	2	True	55.2	0.0194126104010383
TIK	150	2	True	55.3	0.019076712936261
TIK	150	2	True	55.400000000000006	0.0187461606055456
TIK	150	2	True	55.50000000000001	0.0184208805582862
TIK	150	2	True	55.6	0.0181008006112571
TIK	150	2	True	55.7	0.0177858492515969
TIK	150	2	True	55.8	0.0174759556394713
TIK	150	2	True	55.900000000000006	0.0171710496104233
TIK	150	2	True	56.00000000000001	0.0168710616774167
TIK	150	2	True	56.1	0.0165759230325824
TIK	150	2	True	56.2	0.016285565548673
TIK	150	2	True	56.3	0.0159999217802351
TIK	150	2	True	56.400000000000006	0.0157189249645047
TIK	150	2	True	56.50000000000001	0.0154425090220352
TIK	150	2	True	56.6	0.0151706085570631
TIK	150	2	True	56.7	0.0149031588576204
TIK	150	2	True	56.8	0.0146400958954
TIK	150	2	True	56.900000000000006	0.0143813563253821
TIK	150	2	True	57.00000000000001	0.0141268774852264
TIK	150	2	True	57.1	0.013876597394441
TIK	150	2	True	57.2	0.0136304547533304
TIK	150	2	True	57.3	0.0133883889417333
TIK	150	2	True	57.400000000000006	0.0131503400175545
TIK	150	2	True	57.50000000000001	0.0129162487150986
TIK	150	2	True	57.6	0.0126860564432117
TIK	150	2	True	57.7	0.0124597052832378
TIK	150	2	True	57.8	0.0122371379867967
TIK	150	2	True	57.900000000000006	0.0120182979733884
TIK	150	2	True	58.00000000000001	0.0118031293278319
TIK	150	2	True	58.1	0.0115915767975431
TIK	150	2	True	58.2	0.0113835857896582
TIK	150	2	True	58.3	0.0111791023680099
TIK	150	2	True	58.400000000000006	0.0109780732499595
TIK	150	2	True	58.50000000000001	0.010780445803093
TIK	150	2	True	58.6	0.0105861680417857
TIK	150	2	True	58.7	0.010395188623641
TIK	150	2	True	58.8	0.010207456845809
TIK	150	2	True	58.900000000000006	0.0100229226411897
TIK	150	2	True	59.00000000000001	0.0098415365745265
TIK	150	2	True	59.1	0.009663249838395
TIK	150	2	True	59.2	0.0094880142490918
TIK	150	2	True	59.3	0.009315782242428
TIK	150	2	True	59.400000000000006	0.0091465068694336
TIK	150	2	True	59.50000000000001	0.008980141791975
TIK	150	2	True	59.6	0.0088166412782922
TIK	150	2	True	59.7	0.0086559601984597
TIK	150	2	True	59.8	0.0084980540197748
TIK	150	2	True	59.900000000000006	0.0083428788020781
TIK	150	2	True	60.00000000000001	0.00819039119301
TIK	150	2	True	60.1	0.0080405484232077
TIK	150	2	True	60.2	0.0078933083014465
TIK	150	2	True	60.3	0.0077486292097287
TIK	150	2	True	60.400000000000006	0.0076064700983246
TIK	150	2	True	60.50000000000001	0.0074667904807683
TIK	150	2	True	60.6	0.0073295504288134
TIK	150	2	True	60.7	0.0071947105673504
TIK	150	2	True	60.8	0.0070622320692896
TIK	150	2	True	60.900000000000006	0.0069320766504136
TIK	150	2	True	61.00000000000001	0.0068042065642016
TIK	150	2	True	61.1	0.006678584596629
TIK	150	2	True	61.2	0.0065551740609448
TIK	150	2	True	61.3	0.0064339387924308
TIK	150	2	True	61.400000000000006	0.006314843143144
TIK	150	2	True	61.50000000000001	0.0061978519766456
TIK	150	2	True	61.6	0.00608293066272
TIK	150	2	True	61.7	0.0059700450720843
TIK	150	2	True	61.8	0.0058591615710932
TIK	150	2	True	61.900000000000006	0.0057502470164397
TIK	150	2	True	62.00000000000001	0.0056432687498548
TIK	150	2	True	62.1	0.005538194592809
TIK	150	2	True	62.2	0.0054349928412158
TIK	150	2	True	62.3	0.0053336322601418
TIK	150	2	True	62.400000000000006	0.0052340820785232
TIK	150	2	True	62.50000000000001	0.0051363119838923
TIK	150	2	True	62.6	0.005040292117114
TIK	150	2	True	62.7	0.0049459930671365
TIK	150	2	True	62.8	0.0048533858657555
TIK	150	2	True	62.900000000000006	0.0047624419823954
TIK	150	2	True	63.00000000000001	0.0046731333189077
TIK	150	2	True	63.1	0.0045854322043891
TIK	150	2	True	63.2	0.0044993113900202
TIK	150	2	True	63.3	0.0044147440439266
TIK	150	2	True	63.400000000000006	0.0043317037460631
TIK	150	2	True	63.50000000000001	0.0042501644831234
TIK	150	2	True	63.6	0.0041701006434747
TIK	150	2	True	63.7	0.0040914870121207
TIK	150	2	True	63.8	0.0040142987656918
TIK	150	2	True	63.900000000000006	0.0039385114674656
TIK	150	2	True	64.0	0.0038641010624166
TIK	150	2	True	64.1	0.0037910438722984
TIK	150	2	True	64.2	0.0037193165907571
TIK	150	2	True	64.3	0.0036488962784787
TIK	150	2	True	64.39999999999999	0.003579760358369
TIK	150	2	True	64.5	0.0035118866107698
TIK	150	2	True	64.6	0.0034452531687089
TIK	150	2	True	64.7	0.0033798385131875
TIK	150	2	True	64.8	0.0033156214685029
TIK	150	2	True	64.89999999999999	0.0032525811976099
TIK	150	2	True	65.0	0.0031906971975186
TIK	150	2	True	65.1	0.0031299492947319
TIK	150	2	True	65.2	0.0030703176407209
TIK	150	2	True	65.3	0.0030117827074397
TIK	150	2	True	65.39999999999999	0.0029543252828805
TIK	150	2	True	65.5	0.0028979264666681
TIK	150	2	True	65.6	0.0028425676656953
TIK	150	2	True	65.7	0.0027882305897986
TIK	150	2	True	65.8	0.0027348972474756
TIK	150	2	True	65.89999999999999	0.0026825499416431
TIK	150	2	True	66.0	0.0026311712654368
TIK	150	2	True	66.1	0.0025807440980532
TIK	150	2	True	66.2	0.002531251600633
TIK	150	2	True	66.3	0.0024826772121865
TIK	150	2	True	66.39999999999999	0.0024350046455618
TIK	150	2	True	66.5	0.002388217883454
TIK	150	2	True	66.6	0.0023423011744587
TIK	150	2	True	66.7	0.002297239029166
TIK	150	2	True	66.8	0.0022530162162982
TIK	150	2	True	66.89999999999999	0.0022096177588896
TIK	150	2	True	67.0	0.0021670289305085
TIK	150	2	True	67.1	0.0021252352515223
TIK	150	2	True	67.2	0.0020842224854044
TIK	150	2	True	67.3	0.0020439766350839
TIK	150	2	True	67.39999999999999	0.0020044839393369
TIK	150	2	True	67.5	0.0019657308692212
TIK	150	2	True	67.6	0.0019277041245515
TIK	150	2	True	67.7	0.0018903906304183
TIK	150	2	True	67.8	0.0018537775337468
TIK	150	2	True	67.89999999999999	0.0018178521998992
TIK	150	2	True	68.0	0.0017826022093169
TIK	150	2	True	68.1	0.0017480153542057
TIK	150	2	True	68.2	0.0017140796352605
TIK	150	2	True	68.3	0.0016807832584321
TIK	150	2	True	68.39999999999999	0.0016481146317344
TIK	150	2	True	68.5	0.0016160623620917
TIK	150	2	True	68.6	0.0015846152522273
TIK	150	2	True	68.7	0.0015537622975908
TIK	150	2	True	68.8	0.0015234926833263
TIK	150	2	True	68.89999999999999	0.00149379578128
TIK	150	2	True	69.0	0.0014646611470463
TIK	150	2	True	69.1	0.0014360785170538
TIK	150	2	True	69.2	0.0014080378056896
TIK	150	2	True	69.3	0.0013805291024624
TIK	150	2	True	69.39999999999999	0.0013535426692031
TIK	150	2	True	69.5	0.0013270689373042
TIK	150	2	True	69.6	0.0013010985049956
TIK	150	2	True	69.7	0.0012756221346591
TIK	150	2	True	69.8	0.0012506307501784
TIK	150	2	True	69.89999999999999	0.0012261154343269
TIK	150	2	True	70.0	0.0012020674261909
TIK	150	2	True	70.1	0.0011784781186294
TIK	150	2	True	70.2	0.0011553390557697
TIK	150	2	True	70.3	0.0011326419305373
TIK	150	2	True	70.39999999999999	0.0011103785822221
TIK	150	2	True	70.5	0.0010885409940784
TIK	150	2	True	70.6	0.0010671212909597
TIK	150	2	True	70.7	0.0010461117369871
TIK	150	2	True	70.8	0.0010255047332517
TIK	150	2	True	70.89999999999999	0.0010052928155502
TIK	150	2	True	71.0	0.000985468652153
TIK	150	2	True	71.1	0.0009660250416059
TIK	150	2	True	71.2	0.0009469549105634
TIK	150	2	True	71.3	0.0009282513116537
TIK	150	2	True	71.39999999999999	0.0009099074213758
TIK	150	2	True	71.5	0.0008919165380279
TIK	150	2	True	71.6	0.0008742720796659
TIK	150	2	True	71.7	0.0008569675820934
TIK	150	2	True	71.8	0.0008399966968813
TIK	150	2	True	71.89999999999999	0.0008233531894173
TIK	150	2	True	72.0	0.0008070309369851
TIK	150	2	True	72.1	0.0007910239268726
TIK	150	2	True	72.2	0.0007753262545088
TIK	150	2	True	72.3	0.0007599321216294
TIK	150	2	True	72.39999999999999	0.0007448358344706
TIK	150	2	True	72.5	0.0007300318019898
TIK	150	2	True	72.6	0.0007155145341152
TIK	150	2	True	72.7	0.0007012786400212
TIK	150	2	True	72.8	0.0006873188264311
TIK	150	2	True	72.89999999999999	0.0006736298959463
TIK	150	2	True	73.0	0.0006602067454014
TIK	150	2	True	73.1	0.0006470443642449
TIK	150	2	True	73.2	0.0006341378329458
TIK	150	2	True	73.3	0.0006214823214248
TIK	150	2	True	73.39999999999999	0.0006090730875104
TIK	150	2	True	73.5	0.0005969054754197
TIK	150	2	True	73.6	0.0005849749142631
TIK	150	2	True	73.7	0.0005732769165726
TIK	150	2	True	73.8	0.0005618070768539
TIK	150	2	True	73.89999999999999	0.0005505610701615
TIK	150	2	True	74.0	0.0005395346506968
TIK	150	2	True	74.1	0.0005287236504285
TIK	150	2	True	74.2	0.0005181239777354
TIK	150	2	True	74.3	0.000507731616071
TIK	150	2	True	74.39999999999999	0.0004975426226497
TIK	150	2	True	74.5	0.0004875531271549
TIK	150	2	True	74.6	0.0004777593304669
TIK	150	2	True	74.7	0.0004681575034126
TIK	150	2	True	74.8	0.0004587439855355
TIK	150	2	True	74.89999999999999	0.0004495151838852
TIK	150	2	True	75.0	0.0004404675718272
TIK	150	2	True	75.1	0.0004315976878726
TIK	150	2	True	75.2	0.0004229021345262
TIK	150	2	True	75.3	0.0004143775771546
TIK	150	2	True	75.39999999999999	0.0004060207428724
TIK	150	2	True	75.5	0.0003978284194466
TIK	150	2	True	75.6	0.0003897974542202
TIK	150	2	True	75.7	0.000381924753053
TIK	150	2	True	75.8	0.0003742072792798
TIK	150	2	True	75.89999999999999	0.0003666420526868
TIK	150	2	True	76.0	0.0003592261485043
TIK	150	2	True	76.1	0.0003519566964171
TIK	150	2	True	76.2	0.000344830879591
TIK	150	2	True	76.3	0.0003378459337155
TIK	150	2	True	76.39999999999999	0.0003309991460632
TIK	150	2	True	76.5	0.0003242878545648
TIK	150	2	True	76.6	0.0003177094468996
TIK	150	2	True	76.7	0.0003112613596016
TIK	150	2	True	76.8	0.0003049410771809
TIK	150	2	True	76.9	0.0002987461312595
TIK	150	2	True	77.0	0.0002926740997226
TIK	150	2	True	77.1	0.0002867226058833
TIK	150	2	True	77.2	0.000280889317663
TIK	150	2	True	77.3	0.0002751719467844
TIK	150	2	True	77.4	0.0002695682479792
TIK	150	2	True	77.5	0.000264076018209
TIK	150	2	True	77.6	0.0002586930959
TIK	150	2	True	77.7	0.0002534173601902
TIK	150	2	True	77.8	0.0002482467301902
TIK	150	2	True	77.9	0.0002431791642566
TIK	150	2	True	78.0	0.0002382126592777
TIK	150	2	True	78.1	0.0002333452499718
TIK	150	2	True	78.2	0.0002285750081975
TIK	150	2	True	78.3	0.0002239000422764
TIK	150	2	True	78.4	0.0002193184963269
TIK	150	2	True	78.5	0.0002148285496099
TIK	150	2	True	78.6	0.0002104284158865
TIK	150	2	True	78.7	0.0002061163427855
TIK	150	2	True	78.8	0.0002018906111834
TIK	150	2	True	78.9	0.0001977495345946
TIK	150	2	True	79.0	0.000193691458572
TIK	150	2	True	79.1	0.0001897147601186
TIK	150	2	True	79.2	0.0001858178471095
TIK	150	2	True	79.3	0.0001819991577233
TIK	150	2	True	79.4	0.0001782571598845
TIK	150	2	True	79.5	0.0001745903507151
TIK	150	2	True	79.6	0.0001709972559959
TIK	150	2	True	79.7	0.0001674764296378
TIK	150	2	True	79.8	0.0001640264531616
TIK	150	2	True	79.9	0.0001606459351878
TIK	150	2	True	80.0	0.0001573335109354
TIK	150	2	True	80.1	0.0001540878417287
TIK	150	2	True	80.2	0.0001509076145141
TIK	150	2	True	80.3	0.0001477915413847
TIK	150	2	True	80.4	0.0001447383591133
TIK	150	2	True	80.5	0.0001417468286944
TIK	150	2	True	80.6	0.0001388157348938
TIK	150	2	True	80.7	0.0001359438858063
TIK	150	2	True	80.8	0.0001331301124215
TIK	150	2	True	80.9	0.0001303732681973
TIK	150	2	True	81.0	0.0001276722286409
TIK	150	2	True	81.1	0.0001250258908977
TIK	150	2	True	81.2	0.0001224331733469
TIK	150	2	True	81.3	0.0001198930152051
TIK	150	2	True	81.4	0.0001174043761368
TIK	150	2	True	81.5	0.0001149662358715
TIK	150	2	True	81.6	0.0001125775938281
TIK	150	2	True	81.7	0.0001102374687463
TIK	150	2	True	81.8	0.0001079448983239
TIK	150	2	True	81.9	0.0001056989388615
TIK	150	2	True	82.0	0.0001034986649132
TIK	150	2	True	82.1	0.0001013431689432
TIK	150	2	True	82.2	9.92315609898391e-05
TIK	150	2	True	82.3	9.716296833423512e-05
TIK	150	2	True	82.4	9.513653517624264e-05
TIK	150	2	True	82.5	9.315142231546345e-05
TIK	150	2	True	82.6	9.120680683839692e-05
TIK	150	2	True	82.7	8.930188181122291e-05
TIK	150	2	True	82.8	8.743585597818505e-05
TIK	150	2	True	82.9	8.560795346547115e-05
TIK	150	2	True	83.0	8.381741349050205e-05
TIK	150	2	True	83.1	8.206349007652686e-05
TIK	150	2	True	83.2	8.034545177243732e-05
TIK	150	2	True	83.3	7.866258137771274e-05
TIK	150	2	True	83.4	7.701417567239561e-05
TIK	150	2	True	83.5	7.539954515201994e-05
TIK	150	2	True	83.6	7.381801376740181e-05
TIK	150	2	True	83.7	7.226891866920457e-05
TIK	150	2	True	83.8	7.075160995720039e-05
TIK	150	2	True	83.9	6.926545043413652e-05
TIK	150	2	True	84.0	6.78098153641378e-05
TIK	150	2	True	84.1	6.638409223555187e-05
TIK	150	2	True	84.2	6.498768052816964e-05
TIK	150	2	True	84.3	6.361999148473676e-05
TIK	150	2	True	84.4	6.228044788668317e-05
TIK	150	2	True	84.5	6.0968483833997365e-05
TIK	150	2	True	84.6	5.968354452916546e-05
TIK	150	2	True	84.7	5.8425086065113e-05
TIK	150	2	True	84.8	5.7192575217069225e-05
TIK	150	2	True	84.9	5.5985489238288065e-05
TIK	150	2	True	85.0	5.4803315659557714e-05
TIK	150	2	True	85.1	5.364555209243027e-05
TIK	150	2	True	85.2	5.2511706036103896e-05
TIK	150	2	True	85.3	5.140129468789489e-05
TIK	150	2	True	85.4	5.031384475723317e-05
TIK	150	2	True	85.5	4.924889228311979e-05
TIK	150	2	True	85.6	4.8205982454982294e-05
TIK	150	2	True	85.7	4.71846694368695e-05
TIK	150	2	True	85.8	4.6184516194925546e-05
TIK	150	2	True	85.9	4.5205094328080806e-05
TIK	150	2	True	86.0	4.424598390190661e-05
TIK	150	2	True	86.1	4.330677328557371e-05
TIK	150	2	True	86.2	4.2387058991859696e-05
TIK	150	2	True	86.3	4.1486445520150674e-05
TIK	150	2	True	86.4	4.0604545202380475e-05
TIK	150	2	True	86.5	3.974097805186048e-05
TIK	150	2	True	86.6	3.889537161493953e-05
TIK	150	2	True	86.7	3.8067360825450085e-05
TIK	150	2	True	86.8	3.725658786188539e-05
TIK	150	2	True	86.9	3.646270200726061e-05
TIK	150	2	True	87.0	3.568535951160864e-05
TIK	150	2	True	87.1	3.492422345706079e-05
TIK	150	2	True	87.2	3.41789636254698e-05
TIK	150	2	True	87.3	3.344925636852439e-05
TIK	150	2	True	87.4	3.273478448031219e-05
TIK	150	2	True	87.5	3.20352370722861e-05
TIK	150	2	True	87.6	3.135030945059064e-05
TIK	150	2	True	87.7	3.067970299570459e-05
TIK	150	2	True	87.8	3.00231250443572e-05
TIK	150	2	True	87.9	2.938028877367807e-05
TIK	150	2	True	88.0	2.875091308753834e-05
TIK	150	2	True	88.1	2.813472250504305e-05
TIK	150	2	True	88.2	2.7531447051136095e-05
TIK	150	2	True	88.3	2.6940822149279465e-05
TIK	150	2	True	88.4	2.6362588516166277e-05
TIK	150	2	True	88.5	2.5796492058433077e-05
TIK	150	2	True	88.6	2.524228377133291e-05
TIK	150	2	True	88.7	2.469971963933377e-05
TIK	150	2	True	88.8	2.416856053860726e-05
TIK	150	2	True	88.9	2.3648572141370628e-05
TIK	150	2	True	89.0	2.313952482205213e-05
TIK	150	2	True	89.1	2.264119356524106e-05
TIK	150	2	True	89.2	2.2153357875393575e-05
TIK	150	2	True	89.3	2.1675801688259453e-05
TIK	150	2	True	89.4	2.12083132839992e-05
TIK	150	2	True	89.5	2.0750685201959848e-05
TIK	150	2	True	89.6	2.0302714157077902e-05
TIK	150	2	True	89.7	1.9864200957881153e-05
TIK	150	2	True	89.8	1.9434950426058226e-05
TIK	150	2	True	89.9	1.9014771317566615e-05
TIK	150	2	True	90.0	1.8603476245251973e-05
TIK	150	2	True	90.1	1.820088160294924e-05
TIK	150	2	True	90.2	1.780680749103906e-05
TIK	150	2	True	90.3	1.742107764343159e-05
TIK	150	2	True	90.4	1.7043519355951477e-05
TIK	150	2	True	90.5	1.6673963416098402e-05
TIK	150	2	True	90.6	1.631224403415633e-05
[truncated: 286,670 more chars]
