## Supplementary tables and figure source data for "Calibration and processing sensitivity of time-embedded three-dimensional electrocardiographic descriptors: a two-dataset benchmark": additional_beats_LUDB.csv (part 2 of 2)

cohort	patient	record	beat	cutoff	method	matched	abs_torsion	curvature	almost_curvature	weighted_abs_torsion	valid_duration_fraction
LUDB	25	data/25	5	40	TIK	False	0.12168553665804563	0.003375464116071061	0.020948404807448744	0.03065940600098877	1.0
LUDB	25	data/25	6	40	TIK	False	0.11902023510708956	0.0036176012992880226	0.021566563163830415	0.03196518393371081	1.0
LUDB	25	data/25	7	40	TIK	False	0.13187059045004823	0.002723391572466469	0.016812507212075688	0.027261648953188056	1.0
LUDB	25	data/25	1	100	TIK	False	0.1821201020943894	0.002868604207189987	0.01763406084044617	0.052030937395324016	1.0
LUDB	25	data/25	2	100	TIK	False	0.1320095890539166	0.003724372130694737	0.021735445532916266	0.05860213039982344	1.0
LUDB	25	data/25	3	100	TIK	False	0.14479503347556752	0.0037235451073051283	0.022177036653969938	0.055124087586996204	1.0
LUDB	25	data/25	4	100	TIK	False	0.14868243034392195	0.003755786519161374	0.022534531370487505	0.04989133153399961	1.0
LUDB	25	data/25	5	100	TIK	False	0.15894634758826803	0.003515522408245514	0.020970624662039077	0.05150661524876764	1.0
LUDB	25	data/25	6	100	TIK	False	0.1156698967718003	0.0037556017665621036	0.02162332374416478	0.05362101335300724	1.0
LUDB	25	data/25	7	100	TIK	False	0.1493945647058101	0.002838000095191696	0.0168842715616125	0.04298413755658045	1.0
LUDB	25	data/25	1	150	TIK	False	0.18629563511548983	0.0028689189728793633	0.01763553425726157	0.05181692660511088	1.0
LUDB	25	data/25	2	150	TIK	False	0.1327388217185055	0.0037252466174493566	0.02173647608601097	0.05865670259872653	1.0
LUDB	25	data/25	3	150	TIK	False	0.14373064262959354	0.0037249661735284808	0.022178542634369615	0.05513518483051026	1.0
LUDB	25	data/25	4	150	TIK	False	0.147217615878194	0.003757094256780979	0.02253617503839751	0.05006297579599358	1.0
LUDB	25	data/25	5	150	TIK	False	0.15698650448425094	0.0035162973744934482	0.02097212339064289	0.05160446877444544	1.0
LUDB	25	data/25	6	150	TIK	False	0.11728551645743777	0.0037566894303534323	0.021625685339924088	0.05363781029653754	1.0
LUDB	25	data/25	7	150	TIK	False	0.14550263908826055	0.00283846259550678	0.01688631910756425	0.043048194237117775	1.0
LUDB	25	data/25	1	150	FD	True	0.1294009552848243	0.0019562173274230263	0.014091652221893838	0.03158547417216466	1.0
LUDB	25	data/25	2	150	FD	True	0.11324944973605561	0.0025560076010826454	0.0172779039902596	0.040887996051982525	1.0
LUDB	25	data/25	3	150	FD	True	0.11781559700448525	0.0025496354890360055	0.01767945073213452	0.03895938683154388	1.0
LUDB	25	data/25	4	150	FD	True	0.11762715385257823	0.0025825323701789103	0.017970682133845065	0.034245355445448655	1.0
LUDB	25	data/25	5	150	FD	True	0.1095209296702323	0.002425352205606489	0.016734351349615362	0.03512651756158199	1.0
LUDB	25	data/25	6	150	FD	True	0.12055649679998397	0.002575616708745538	0.017185973918825648	0.03630614362381564	1.0
LUDB	25	data/25	7	150	FD	True	0.13391455486524528	0.0019386943510249146	0.013287002334977625	0.029257628125268553	1.0
LUDB	25	data/25	1	150	SG	True	0.11880132443931352	0.0019538283675309583	0.014107393769186226	0.03142854340849418	1.0
LUDB	25	data/25	2	150	SG	True	0.1135899088433156	0.0025523137567097223	0.0172983231879559	0.04058132512490262	1.0
LUDB	25	data/25	3	150	SG	True	0.11820598287033912	0.0025462809559746785	0.017701099410762988	0.03892285376597542	1.0
LUDB	25	data/25	4	150	SG	True	0.11799229231983922	0.0025793877973126246	0.01799012075350587	0.03415834460181403	1.0
LUDB	25	data/25	5	150	SG	True	0.10975491892055993	0.00242203099435019	0.016755582656672523	0.034935389574218725	1.0
LUDB	25	data/25	6	150	SG	True	0.12106335851927681	0.0025723551353171938	0.017205582262392664	0.03615603807024234	1.0
LUDB	25	data/25	7	150	SG	True	0.13233560287651341	0.0019369257479615544	0.01330336635671511	0.029206046518854105	1.0
LUDB	25	data/25	1	150	SPEC	True	0.12965393983157025	0.001956261299032299	0.014091598955573712	0.03159761336440201	1.0
LUDB	25	data/25	2	150	SPEC	True	0.11325377063826153	0.002556075413643883	0.01727782542389166	0.04090968111552456	1.0
LUDB	25	data/25	3	150	SPEC	True	0.11781435307206028	0.002549697089339235	0.017679371993456757	0.03896847120858145	1.0
LUDB	25	data/25	4	150	SPEC	True	0.11762716489318607	0.002582590156359432	0.017970616177090865	0.034261845394284215	1.0
LUDB	25	data/25	5	150	SPEC	True	0.10952615597236784	0.002425413470884004	0.01673427233279224	0.03514195336568878	1.0
LUDB	25	data/25	6	150	SPEC	True	0.12055463816740987	0.0025756770697615027	0.017185898863652332	0.03631930554549711	1.0
LUDB	25	data/25	7	150	SPEC	True	0.13394244611657352	0.0019387277976966565	0.013286944223607818	0.029266039439340606	1.0
LUDB	25	data/25	1	150	SG0SPEC	True	0.12006408525769618	0.0019498068706275326	0.014121215701742832	0.029951359822350917	1.0
LUDB	25	data/25	2	150	SG0SPEC	True	0.11357128273510268	0.002545151394838777	0.017315011611615163	0.03851318234871813	1.0
LUDB	25	data/25	3	150	SG0SPEC	True	0.11837750753057254	0.002539610761312577	0.017718495081355885	0.03738785862622208	1.0
LUDB	25	data/25	4	150	SG0SPEC	True	0.11849922660351539	0.002573200695738817	0.018005252201002485	0.032809155984780625	1.0
LUDB	25	data/25	5	150	SG0SPEC	True	0.11008885590251087	0.0024153376693056795	0.01677267369550611	0.03336162966103022	1.0
LUDB	25	data/25	6	150	SG0SPEC	True	0.12151550888755443	0.0025655755822701085	0.017221795504607007	0.03437747278927899	1.0
LUDB	25	data/25	7	150	SG0SPEC	True	0.13266942631223594	0.0019330464869674834	0.013316265394909113	0.02825759766046317	1.0
LUDB	25	data/25	1	150	TIK	True	0.11613601972425402	0.0019444099771684512	0.014138214518534253	0.02703218082743028	1.0
LUDB	25	data/25	2	150	TIK	True	0.11501910309956642	0.0025344469832351045	0.01733103861108936	0.03560951124674431	1.0
LUDB	25	data/25	3	150	TIK	True	0.11949467268246132	0.002529577257938114	0.017739061475759082	0.034425809794303756	1.0
LUDB	25	data/25	4	150	TIK	True	0.12017768065196685	0.002563942162996183	0.018020473359369765	0.02985890193190013	1.0
LUDB	25	data/25	5	150	TIK	True	0.11207596354159266	0.002404191783884797	0.016790895629974056	0.030365193383602683	1.0
LUDB	25	data/25	6	150	TIK	True	0.1231725630029809	0.0025547770319637457	0.017238121250435116	0.0307529446691723	1.0
LUDB	25	data/25	7	150	TIK	True	0.14626965586553464	0.0019269946114507566	0.01332569715952679	0.025881409817732775	1.0
LUDB	26	data/26	1	40	TIK	False	0.13003045142511654	0.0018304616395851622	0.015868638859494594	0.057836930267572154	1.0
LUDB	26	data/26	2	40	TIK	False	0.09471131190351487	0.0016026139179392083	0.013932542082244754	0.019518595580576444	1.0
LUDB	26	data/26	3	40	TIK	False	0.09306173568755426	0.0017214480316539375	0.01498031188867628	0.026970894950136416	1.0
LUDB	26	data/26	4	40	TIK	False	0.1167682985515465	0.0016802683090523397	0.014304795776045535	0.026398780664734774	1.0
LUDB	26	data/26	5	40	TIK	False	0.12271415507122549	0.0019496088914464711	0.01644641813618473	0.03621954557105981	1.0
LUDB	26	data/26	6	40	TIK	False	0.10536515327974821	0.0017678828587994098	0.014875592736314459	0.02923908681475704	1.0
LUDB	26	data/26	7	40	TIK	False	0.09397339542375169	0.0018263909641806776	0.01589680336305486	0.023290610644552175	1.0
LUDB	26	data/26	8	40	TIK	False	0.09773750193938135	0.001974340015996939	0.01727951677557276	0.025102349537097477	1.0
LUDB	26	data/26	1	100	TIK	False	0.20366848946123595	0.0019792551850161435	0.01636247092346669	0.06719479878698273	1.0
LUDB	26	data/26	2	100	TIK	False	0.193446668285552	0.0017947565051982632	0.014351028961633412	0.0573060469089867	1.0
LUDB	26	data/26	3	100	TIK	False	0.1893369121467509	0.0019776619693782894	0.015445105857652647	0.05988678451128349	1.0
LUDB	26	data/26	4	100	TIK	False	0.21322625079393215	0.0019151547049859037	0.014712868165934352	0.06467713863254582	1.0
LUDB	26	data/26	5	100	TIK	False	0.15272732357316568	0.0022384368684380857	0.016950693440956937	0.06187246274600746	1.0
LUDB	26	data/26	6	100	TIK	False	0.15674000541028235	0.0019034010125867451	0.015296441662777367	0.04426317096024609	1.0
LUDB	26	data/26	7	100	TIK	False	0.16265150584482543	0.0020672105047613693	0.016363998813897652	0.06224601078084824	1.0
LUDB	26	data/26	8	100	TIK	False	0.15680270633254334	0.0022246936706794705	0.017826137008108905	0.05522844772752891	1.0
LUDB	26	data/26	1	150	TIK	False	0.20536530684039345	0.00197932639059348	0.016363706594111006	0.0672733970396742	1.0
LUDB	26	data/26	2	150	TIK	False	0.19321031457670815	0.00179544405347441	0.01435103100173499	0.05719204593654784	1.0
LUDB	26	data/26	3	150	TIK	False	0.1908567185446367	0.001978560182608109	0.015445450785736234	0.05983973988457131	1.0
LUDB	26	data/26	4	150	TIK	False	0.2255859932301092	0.001916167823122645	0.014713796446839076	0.0643438654269888	1.0
LUDB	26	data/26	5	150	TIK	False	0.15105516446571438	0.002240208335113933	0.016951827350545772	0.06184601518738862	1.0
LUDB	26	data/26	6	150	TIK	False	0.15564565853471113	0.0019050163046745844	0.015297369802778273	0.04500321996856468	1.0
LUDB	26	data/26	7	150	TIK	False	0.16329163426317447	0.002069063449754924	0.016364222418038924	0.0625562340874205	1.0
LUDB	26	data/26	8	150	TIK	False	0.15703866610875522	0.0022255472542997345	0.017827161486688843	0.05523699011124817	1.0
LUDB	26	data/26	1	150	FD	True	0.11877847702221238	0.0013707152596059518	0.013630549364531692	0.04337739913405609	1.0
LUDB	26	data/26	2	150	FD	True	0.10177885181460053	0.0012466217434415076	0.01206507475159109	0.031004834624978196	1.0
LUDB	26	data/26	3	150	FD	True	0.12032561501282522	0.0013180268728098775	0.012956888177307863	0.033078727875786355	1.0
LUDB	26	data/26	4	150	FD	True	0.10877900100314376	0.001308298391234397	0.012415766527614912	0.03846614113522117	1.0
LUDB	26	data/26	5	150	FD	True	0.08955250676243708	0.001506091679277045	0.014153975895786184	0.04091802633691151	1.0
LUDB	26	data/26	6	150	FD	True	0.09094119672695222	0.0013791000628524386	0.012849450719572069	0.03789143332148579	1.0
LUDB	26	data/26	7	150	FD	True	0.09432557365846526	0.0014182685538385918	0.013705234849857159	0.03237386577788544	1.0
LUDB	26	data/26	8	150	FD	True	0.09312558898605822	0.001529987516228406	0.014852591825621165	0.03320688660476016	1.0
LUDB	26	data/26	1	150	SG	True	0.12203739403771963	0.0013694911530407884	0.01362231414593794	0.043191820921904156	1.0
LUDB	26	data/26	2	150	SG	True	0.10041857790726547	0.0012458868457229523	0.012057408313306619	0.03033816347055343	1.0
LUDB	26	data/26	3	150	SG	True	0.11831607541797388	0.0013166673380553436	0.012948766491217067	0.03274009487940006	1.0
LUDB	26	data/26	4	150	SG	True	0.1085180799470746	0.0013048909108523067	0.012407837659849666	0.03814415921071542	1.0
LUDB	26	data/26	5	150	SG	True	0.08884501930089639	0.001503395587980459	0.01414449551737946	0.04112767914748478	1.0
LUDB	26	data/26	6	150	SG	True	0.09005728464962068	0.0013784161620197138	0.01284190140861094	0.03809812722057491	1.0
LUDB	26	data/26	7	150	SG	True	0.09351738596772982	0.0014163287967594728	0.013696818334460995	0.03211252913646088	1.0
LUDB	26	data/26	8	150	SG	True	0.09265749482388277	0.001527913833677548	0.014841701664118101	0.03313979825254147	1.0
LUDB	26	data/26	1	150	SPEC	True	0.11871670823596116	0.0013707416588982601	0.013630615813074322	0.043394179842151416	1.0
LUDB	26	data/26	2	150	SPEC	True	0.10182788420871895	0.0012466406953851622	0.012065140482281342	0.031046920259295684	1.0
LUDB	26	data/26	3	150	SPEC	True	0.12039879141812584	0.0013180566008356898	0.012956958070707462	0.03310965737482767	1.0
LUDB	26	data/26	4	150	SPEC	True	0.10883456150803596	0.0013083630198844265	0.012415838398774002	0.0385025611250653	1.0
LUDB	26	data/26	5	150	SPEC	True	0.08958324075774485	0.0015061439604109289	0.014154065712083053	0.040934977679854274	1.0
LUDB	26	data/26	6	150	SPEC	True	0.09097973971500618	0.0013791152920095444	0.012849508679045324	0.037889903589374246	1.0
LUDB	26	data/26	7	150	SPEC	True	0.09437610689120089	0.0014183078942169214	0.013705305027237265	0.0324026038058486	1.0
LUDB	26	data/26	8	150	SPEC	True	0.09315343904689956	0.0015300288245902976	0.01485268145289337	0.033225887025925833	1.0
LUDB	26	data/26	1	150	SG0SPEC	True	0.12984006675823215	0.001366349071453408	0.01361545276140622	0.041664135901847886	1.0
LUDB	26	data/26	2	150	SG0SPEC	True	0.09987627015001778	0.0012444463284191783	0.012050123151223514	0.02692839257762209	1.0
LUDB	26	data/26	3	150	SG0SPEC	True	0.11477914734019162	0.0013144687669353087	0.012940980814112105	0.02970226359907524	1.0
LUDB	26	data/26	4	150	SG0SPEC	True	0.10366043747235361	0.0012990890945452928	0.012400362335212627	0.03504394809536847	1.0
LUDB	26	data/26	5	150	SG0SPEC	True	0.08699125959620223	0.0014988452497358051	0.014135335656885415	0.0408868947831536	1.0
LUDB	26	data/26	6	150	SG0SPEC	True	0.08630029888046871	0.001377793015369113	0.012835796948118459	0.03874358149486009	1.0
LUDB	26	data/26	7	150	SG0SPEC	True	0.09079667676083192	0.0014135020968911798	0.013688927197553482	0.029977287453625295	1.0
LUDB	26	data/26	8	150	SG0SPEC	True	0.09065147878819013	0.0015244845325122318	0.0148318787420061	0.03160282663959486	1.0
LUDB	26	data/26	1	150	TIK	True	0.13866476597120636	0.0013599533527715638	0.013556510276948429	0.040585035996907534	1.0
LUDB	26	data/26	2	150	TIK	True	0.10640814654125016	0.0012416141480127648	0.011998142695466644	0.02320065569284595	1.0
LUDB	26	data/26	3	150	TIK	True	0.09932495949846042	0.001312280213137189	0.012885907382816328	0.025705912089298875	1.0
LUDB	26	data/26	4	150	TIK	True	0.0980210237070199	0.0012888795524004812	0.012347419446808092	0.031698253714597974	1.0
LUDB	26	data/26	5	150	TIK	True	0.08617747400392461	0.0014899340362081322	0.014071000844928001	0.041571393214752346	1.0
LUDB	26	data/26	6	150	TIK	True	0.08283181024952038	0.001375770283928389	0.012782119896779381	0.0404963260057323	1.0
LUDB	26	data/26	7	150	TIK	True	0.08803585191536259	0.0014080912516279062	0.013631481274903101	0.02833656073630132	1.0
LUDB	26	data/26	8	150	TIK	True	0.08868379073203121	0.001517262116328022	0.0147637308764603	0.030423272950577784	1.0
LUDB	27	data/27	1	40	TIK	False	0.18293289715349903	0.0027392487243857403	0.01184560478238029	0.05900619917740517	1.0
LUDB	27	data/27	2	40	TIK	False	0.15149116537979526	0.0029598777510768995	0.012810120426092203	0.0705458368069728	1.0
LUDB	27	data/27	3	40	TIK	False	0.10647578797866458	0.0026946150523103397	0.0132979401400174	0.07366739931693966	1.0
LUDB	27	data/27	4	40	TIK	False	0.13218440234411521	0.0030782585714829963	0.015936260193739914	0.0668553903372145	1.0
LUDB	27	data/27	5	40	TIK	False	0.12954518676258142	0.0028303288997959383	0.01453107875156844	0.07567290790686973	1.0
LUDB	27	data/27	6	40	TIK	False	0.13881895629753407	0.0025493105714686874	0.01100408146430861	0.0840699903981969	1.0
LUDB	27	data/27	7	40	TIK	False	0.15706843395212913	0.003121183263136168	0.01246363657628593	0.08262490709206514	1.0
LUDB	27	data/27	1	100	TIK	False	0.18084858122719497	0.002905288102252066	0.012299217975429181	0.05753379952960925	1.0
LUDB	27	data/27	2	100	TIK	False	0.16672496169516082	0.0030884132106192763	0.013199494595600283	0.07493016803281398	1.0
LUDB	27	data/27	3	100	TIK	False	0.1743893422991307	0.002843439213318153	0.01378312773921539	0.08003193466271243	1.0
LUDB	27	data/27	4	100	TIK	False	0.1525492502142123	0.0032395726378259496	0.016430064315767497	0.07262526368580899	1.0
LUDB	27	data/27	5	100	TIK	False	0.14869341394283508	0.0030197656007715265	0.014977637146975753	0.07926021081054839	1.0
LUDB	27	data/27	6	100	TIK	False	0.18354761268728698	0.00267931169128238	0.011256633620207061	0.08990325116082355	1.0
LUDB	27	data/27	7	100	TIK	False	0.17424232218699637	0.0033065658391737154	0.012908556800529108	0.08595567295454115	1.0
LUDB	27	data/27	1	150	TIK	False	0.18034628014329065	0.0029064247456754874	0.012299895488104519	0.057552804705630095	1.0
LUDB	27	data/27	2	150	TIK	False	0.1665938551245646	0.0030881843733490057	0.013199803179568679	0.07499526126077326	1.0
LUDB	27	data/27	3	150	TIK	False	0.1724855308623294	0.002843431928822833	0.013783952275823694	0.0800167902917126	1.0
LUDB	27	data/27	4	150	TIK	False	0.1523211919772366	0.003239208689402136	0.01643123586486621	0.0725943837068839	1.0
LUDB	27	data/27	5	150	TIK	False	0.1491125652285686	0.003019964649589402	0.014979517328449989	0.07916916748510712	1.0
LUDB	27	data/27	6	150	TIK	False	0.17846850455062999	0.0026798249478994724	0.011257115273657031	0.08975257958076041	1.0
LUDB	27	data/27	7	150	TIK	False	0.17649124157969864	0.0033069711679411845	0.012909445048092773	0.08595547711322718	1.0
LUDB	27	data/27	1	150	FD	True	0.16667894874266823	0.0018046299993337484	0.008645081164484321	0.05925015143656918	1.0
LUDB	27	data/27	2	150	FD	True	0.1120412554315125	0.0019706380689298755	0.010237265376132374	0.0686472807794438	1.0
LUDB	27	data/27	3	150	FD	True	0.11784286283420368	0.0018751540227840216	0.010882825042134397	0.07442840343553259	1.0
LUDB	27	data/27	4	150	FD	True	0.12098648158214392	0.002131254211406818	0.012995025088079336	0.06879102088783766	1.0
LUDB	27	data/27	5	150	FD	True	0.12518056407913958	0.0019889268791385846	0.011899204483835281	0.07471259588229774	1.0
LUDB	27	data/27	6	150	FD	True	0.13423976780125152	0.001734267821134832	0.008650937462087763	0.07895926484668592	1.0
LUDB	27	data/27	7	150	FD	True	0.14404275596665309	0.0020867316815283555	0.009425329686360744	0.07810815039715197	1.0
LUDB	27	data/27	1	150	SG	True	0.16610129869393742	0.0017996503916712695	0.008632804790341252	0.05935364048014582	1.0
LUDB	27	data/27	2	150	SG	True	0.11512576014881454	0.0019675016703524155	0.01022250882280682	0.06870747885766242	1.0
LUDB	27	data/27	3	150	SG	True	0.11697974251866299	0.0018725376420279192	0.010872185264698797	0.0745151561464666	1.0
LUDB	27	data/27	4	150	SG	True	0.12082854776530493	0.002128240699096383	0.012985674587640605	0.06893887493801902	1.0
LUDB	27	data/27	5	150	SG	True	0.12456824977171307	0.001985031732108211	0.011895891702334396	0.07483827739704337	1.0
LUDB	27	data/27	6	150	SG	True	0.13435612305626116	0.0017304599199226523	0.00864484808024665	0.07896738865724413	1.0
LUDB	27	data/27	7	150	SG	True	0.14437162624553831	0.0020810315582285343	0.009410957278574094	0.07814144272197304	1.0
LUDB	27	data/27	1	150	SPEC	True	0.1667867133196889	0.0018047233313154994	0.008645141688787019	0.059253987387255055	1.0
LUDB	27	data/27	2	150	SPEC	True	0.1119681291792795	0.001970699212411789	0.010237356714636327	0.06865230571740229	1.0
LUDB	27	data/27	3	150	SPEC	True	0.11787796082426046	0.0018752048508644478	0.010882904982974237	0.07443107606422786	1.0
LUDB	27	data/27	4	150	SPEC	True	0.12098958908700613	0.002131314162682641	0.012995100571057107	0.06879151910844317	1.0
LUDB	27	data/27	5	150	SPEC	True	0.12521862014661322	0.0019890020919830203	0.011899248370062834	0.07471609129628341	1.0
LUDB	27	data/27	6	150	SPEC	True	0.13425835648937023	0.0017343399938635731	0.008650971988265945	0.07896620602703452	1.0
LUDB	27	data/27	7	150	SPEC	True	0.1440612166565767	0.0020868398877683827	0.009425406313986903	0.07811522329141152	1.0
LUDB	27	data/27	1	150	SG0SPEC	True	0.15555531566450587	0.0017893816469013756	0.008623020758533629	0.059020786687862425	1.0
LUDB	27	data/27	2	150	SG0SPEC	True	0.12155118000019562	0.0019602784622798452	0.010210213788769561	0.0681258624413891	1.0
LUDB	27	data/27	3	150	SG0SPEC	True	0.11381722322413888	0.0018664046983125238	0.010864403470067634	0.07411464142396271	1.0
LUDB	27	data/27	4	150	SG0SPEC	True	0.12015631194205872	0.0021204222127960324	0.012978481474752683	0.06875242850929146	1.0
LUDB	27	data/27	5	150	SG0SPEC	True	0.12049196546095645	0.001976114637295768	0.011893295208267447	0.0744011077974018	1.0
LUDB	27	data/27	6	150	SG0SPEC	True	0.13270502754241256	0.0017216129117577177	0.008640327483446472	0.07807742617645973	1.0
LUDB	27	data/27	7	150	SG0SPEC	True	0.142768422817205	0.0020674942855908314	0.009399479751499061	0.07735071278682291	1.0
LUDB	27	data/27	1	150	TIK	True	0.14363344211381898	0.0017800199000924295	0.008585262217362364	0.058742402915979486	1.0
LUDB	27	data/27	2	150	TIK	True	0.13258964911251014	0.00195532746642601	0.01015560367950255	0.06757458830828607	1.0
LUDB	27	data/27	3	150	TIK	True	0.11175430219796682	0.0018571911246634532	0.010812187261951461	0.07380884020136116	1.0
LUDB	27	data/27	4	150	TIK	True	0.11946311296768629	0.002108310389948129	0.012924263853397339	0.06859171098149222	1.0
LUDB	27	data/27	5	150	TIK	True	0.11544692266021973	0.001961444166340459	0.011852897749691848	0.07443626040069472	1.0
LUDB	27	data/27	6	150	TIK	True	0.13132619301139584	0.0017100626380291595	0.008609629709241257	0.07695131073778935	1.0
LUDB	27	data/27	7	150	TIK	True	0.14210223534362457	0.002050938898581926	0.00935365978163948	0.07628994956540204	1.0
LUDB	28	data/28	1	40	TIK	False	0.1421360431938303	0.002268206520160293	0.014603194379653663	0.0477967856274892	1.0
LUDB	28	data/28	2	40	TIK	False	0.10796326725138451	0.0024087704035828925	0.015430599172361227	0.04701964753541298	1.0
LUDB	28	data/28	3	40	TIK	False	0.16912536499947176	0.0021478532681835885	0.014220840611318668	0.0492105560236538	1.0
LUDB	28	data/28	4	40	TIK	False	0.1107769416917207	0.002180682888408462	0.013970618746537532	0.03850978101845024	1.0
LUDB	28	data/28	5	40	TIK	False	0.2185562357767546	0.0023429000076646386	0.014983819327947845	0.04595197928974132	1.0
LUDB	28	data/28	6	40	TIK	False	0.17456227986028694	0.002284105171276608	0.014798090424804901	0.044227108603410385	1.0
LUDB	28	data/28	7	40	TIK	False	0.12533316927051058	0.0021647341609214057	0.01432903172700886	0.04265512594774712	1.0
LUDB	28	data/28	8	40	TIK	False	0.12917199544864275	0.0022659737005639325	0.015311698102859159	0.044661866639161385	1.0
LUDB	28	data/28	1	100	TIK	False	0.13307764912207481	0.002440643994154304	0.01466654300262564	0.04881908859023473	1.0
LUDB	28	data/28	2	100	TIK	False	0.1547294344070436	0.0025355670749426552	0.015450378125053357	0.04392564685388201	1.0
LUDB	28	data/28	3	100	TIK	False	0.18754541412261472	0.002290303657347554	0.014331576101741201	0.04022586851252084	1.0
LUDB	28	data/28	4	100	TIK	False	0.16654504791628824	0.0023473537711232945	0.0141757266690603	0.046714966681523716	1.0
LUDB	28	data/28	5	100	TIK	False	0.1274240782919346	0.002474199432511777	0.015079016559043397	0.04278382055722614	1.0
LUDB	28	data/28	6	100	TIK	False	0.13498757374124967	0.0024000743371923143	0.014887066693310491	0.03609194242233216	1.0
LUDB	28	data/28	7	100	TIK	False	0.13754936191267045	0.00227759935214001	0.01442578320773554	0.032320080782644575	1.0
LUDB	28	data/28	8	100	TIK	False	0.14305737918379854	0.002406565010841752	0.015484023419831863	0.03951685270013771	1.0
LUDB	28	data/28	1	150	TIK	False	0.13256210987683495	0.0024407820727404524	0.014666973235055553	0.04896847657794991	1.0
LUDB	28	data/28	2	150	TIK	False	0.1543876348810674	0.0025355549953378865	0.015449460294503094	0.04416652255234419	1.0
LUDB	28	data/28	3	150	TIK	False	0.188014081513655	0.0022908194721751366	0.014331722656046304	0.040340809801495986	1.0
LUDB	28	data/28	4	150	TIK	False	0.16957998619888393	0.002347734213623556	0.014174492663936866	0.046817002749163096	1.0
LUDB	28	data/28	5	150	TIK	False	0.12961283990261335	0.0024743272437242605	0.01507830552119567	0.042851310331420596	1.0
LUDB	28	data/28	6	150	TIK	False	0.12646282977095183	0.002400701445717637	0.014886695875249222	0.03613180064123394	1.0
LUDB	28	data/28	7	150	TIK	False	0.13730348083375307	0.0022777237160361333	0.014425334139435555	0.032647869455621314	1.0
LUDB	28	data/28	8	150	TIK	False	0.1437777394258453	0.00240670531522534	0.015484206826915849	0.03952007409611526	1.0
LUDB	28	data/28	1	150	FD	True	0.09889671888211823	0.0016888618267627573	0.012851262149816267	0.043794271793347876	1.0
LUDB	28	data/28	2	150	FD	True	0.09428834722292577	0.0017772840922349517	0.013612580658534944	0.04240953662546878	1.0
LUDB	28	data/28	3	150	FD	True	0.10809319208161512	0.0015709902249382945	0.012420486794304906	0.04178036633163714	1.0
LUDB	28	data/28	4	150	FD	True	0.17207189488247143	0.0016118578390012805	0.012297681134268974	0.03287724282613065	1.0
LUDB	28	data/28	5	150	FD	True	0.11043394787692343	0.0017233298118451592	0.013133181233422959	0.039646852963094184	1.0
LUDB	28	data/28	6	150	FD	True	0.09107132604671529	0.0016888640616457282	0.013039189483411326	0.038279324028525734	1.0
LUDB	28	data/28	7	150	FD	True	0.11220489268906264	0.0015883460860407984	0.012503704929335382	0.0360434060287444	1.0
LUDB	28	data/28	8	150	FD	True	0.12101892210243043	0.0016513560152868801	0.013335665535122176	0.039338574105860086	1.0
LUDB	28	data/28	1	150	SG	True	0.10011236272744	0.0016862433745756735	0.012868370241382867	0.043739728621423724	1.0
LUDB	28	data/28	2	150	SG	True	0.09451091452705834	0.0017761840972745151	0.013627731201151011	0.042418424214096466	1.0
LUDB	28	data/28	3	150	SG	True	0.10766546995123391	0.001569056203812685	0.012427454174026164	0.04198802898894597	1.0
LUDB	28	data/28	4	150	SG	True	0.16323218849582105	0.0016103838378591707	0.012299071867917984	0.0330060679708514	1.0
LUDB	28	data/28	5	150	SG	True	0.10650458993081934	0.0017226921307886731	0.01314353720616047	0.03969039628730538	1.0
LUDB	28	data/28	6	150	SG	True	0.09162013843692439	0.0016879983386925348	0.013051063680782144	0.03844252230150536	1.0
LUDB	28	data/28	7	150	SG	True	0.11202429215470362	0.0015870413074101555	0.012510095074367147	0.036329349553943534	1.0
LUDB	28	data/28	8	150	SG	True	0.12121847032916315	0.0016496087321415576	0.013340842080996704	0.03949015744711638	1.0
LUDB	28	data/28	1	150	SPEC	True	0.09889462486821311	0.001688912961551271	0.01285121535578912	0.043805538227062	1.0
LUDB	28	data/28	2	150	SPEC	True	0.09426582954682701	0.0017773083131593203	0.013612538467344887	0.04241560827567135	1.0
LUDB	28	data/28	3	150	SPEC	True	0.10811967225134084	0.0015710288501173118	0.01242049011425518	0.041781872506346546	1.0
LUDB	28	data/28	4	150	SPEC	True	0.17212137284469275	0.0016118908489014716	0.012297704479168736	0.03288247191074941	1.0
LUDB	28	data/28	5	150	SPEC	True	0.11050592733143866	0.001723345766464749	0.013133164029775813	0.039652083615349776	1.0
LUDB	28	data/28	6	150	SPEC	True	0.09104780027508072	0.001688882829964926	0.013039162210115852	0.03827957467818224	1.0
LUDB	28	data/28	7	150	SPEC	True	0.11223962067924453	0.0015883725642848376	0.012503703858642027	0.036038343493216975	1.0
LUDB	28	data/28	8	150	SPEC	True	0.12103671195393642	0.0016513919977752148	0.013335672644891406	0.03934071280398776	1.0
LUDB	28	data/28	1	150	SG0SPEC	True	0.10639913870434908	0.001680450773039433	0.01288011537466	0.0425852739769255	1.0
LUDB	28	data/28	2	150	SG0SPEC	True	0.09874645890518559	0.0017727900154631475	0.0136378422168039	0.04188095482123339	1.0
LUDB	28	data/28	3	150	SG0SPEC	True	0.10350916837070999	0.0015647102025918257	0.012431366195340179	0.041656810451881514	1.0
LUDB	28	data/28	4	150	SG0SPEC	True	0.12942362850663816	0.001607802508183888	0.012298578359140363	0.03260814226422984	1.0
LUDB	28	data/28	5	150	SG0SPEC	True	0.09847995051347419	0.0017205980177830975	0.01314974555975793	0.03900142890019293	1.0
LUDB	28	data/28	6	150	SG0SPEC	True	0.09500524920074896	0.0016853745443492318	0.013059021060132814	0.0382445119997741	1.0
LUDB	28	data/28	7	150	SG0SPEC	True	0.11021093741643662	0.0015834764283067224	0.012513516879645328	0.03656106201640038	1.0
LUDB	28	data/28	8	150	SG0SPEC	True	0.11843577757556402	0.0016450224065430684	0.013342852196606173	0.0390307232187914	1.0
LUDB	28	data/28	1	150	TIK	True	0.11121524845328061	0.0016703974717490497	0.012881703933960851	0.041245475134947994	1.0
LUDB	28	data/28	2	150	TIK	True	0.10794582101696046	0.0017664201241165088	0.013635261568415281	0.04143339418772338	1.0
LUDB	28	data/28	3	150	TIK	True	0.09488562787782001	0.0015583707857097858	0.012418580550882909	0.04116333507969829	1.0
LUDB	28	data/28	4	150	TIK	True	0.10299296460208199	0.0016032846202831662	0.01226917963135871	0.031760983235543966	1.0
LUDB	28	data/28	5	150	TIK	True	0.08764376309986438	0.0017168963866680007	0.013139410497135948	0.038101957693019016	1.0
LUDB	28	data/28	6	150	TIK	True	0.10286774058094533	0.001680571245029288	0.013051996685543283	0.03807514280265549	1.0
LUDB	28	data/28	7	150	TIK	True	0.11093628208014679	0.0015773952006592933	0.012499070768887982	0.0368190117561867	1.0
LUDB	28	data/28	8	150	TIK	True	0.11343239182084733	0.001637655711956723	0.013324076404220678	0.03823976163666242	1.0
LUDB	29	data/29	1	40	TIK	False	0.11198351318486172	0.0024313349093483157	0.015294956494062949	0.06354958618912364	1.0
LUDB	29	data/29	2	40	TIK	False	0.15964649239449338	0.0023884854605367312	0.01560972672016366	0.06166780695753068	1.0
LUDB	29	data/29	3	40	TIK	False	0.1026823795695481	0.0024897779143045386	0.016823041558913388	0.05699708559947183	1.0
LUDB	29	data/29	4	40	TIK	False	0.1219287585458377	0.002201197684803493	0.014902545842666792	0.056512057189564716	1.0
LUDB	29	data/29	5	40	TIK	False	0.14447822738746155	0.0022303012467179677	0.015116801831768922	0.05589261725618967	1.0
LUDB	29	data/29	6	40	TIK	False	0.12984542634925642	0.00236857992305769	0.0159675411938198	0.05560711168449361	1.0
LUDB	29	data/29	7	40	TIK	False	0.11690978667434962	0.0022947181779509936	0.015517989635810329	0.05524686550522843	1.0
LUDB	29	data/29	8	40	TIK	False	0.1338843228313573	0.002220986507356448	0.014400409423309342	0.056051444254899115	1.0
LUDB	29	data/29	1	100	TIK	False	0.11306567399667763	0.0025079519392232352	0.01538178837867619	0.06709689336966437	1.0
LUDB	29	data/29	2	100	TIK	False	0.11946318928054332	0.0024422176429661417	0.0156629080415201	0.06621830962989873	1.0
LUDB	29	data/29	3	100	TIK	False	0.1053555864100465	0.0025678983188087	0.016819958396115466	0.06298390336086657	1.0
LUDB	29	data/29	4	100	TIK	False	0.14452874726692252	0.0022715998450035736	0.014931844083791342	0.06363603221920423	1.0
LUDB	29	data/29	5	100	TIK	False	0.12387503395499336	0.0022935432211659054	0.015114033375129033	0.06539909698446235	1.0
LUDB	29	data/29	6	100	TIK	False	0.12268732146376445	0.0024547240663185333	0.01598547100416879	0.06396493003194965	1.0
LUDB	29	data/29	7	100	TIK	False	0.1197810454832308	0.002368048417261437	0.015536483416679363	0.06153291268407409	1.0
LUDB	29	data/29	8	100	TIK	False	0.15440348684009045	0.002305361234987804	0.014432983160400398	0.06818950580097095	1.0
LUDB	29	data/29	1	150	TIK	False	0.1130617064876848	0.0025084949167025663	0.015381791859677495	0.06721841378902842	1.0
LUDB	29	data/29	2	150	TIK	False	0.11962298838085637	0.0024427140151899005	0.015662878698552832	0.06644161586299675	1.0
LUDB	29	data/29	3	150	TIK	False	0.10647690616091292	0.002568443327141	0.016819913990642397	0.06332439084950671	1.0
LUDB	29	data/29	4	150	TIK	False	0.14487206624036603	0.00227212071685064	0.014931868457392332	0.06397103480826409	1.0
LUDB	29	data/29	5	150	TIK	False	0.12404784332372498	0.002293973886096746	0.015113814648561855	0.06580379687204391	1.0
LUDB	29	data/29	6	150	TIK	False	0.12790651491977487	0.0024551936924254486	0.01598544790884561	0.0642675594177488	1.0
LUDB	29	data/29	7	150	TIK	False	0.12083827054801391	0.002368587949786961	0.01553643637025972	0.06187573521340818	1.0
LUDB	29	data/29	8	150	TIK	False	0.15436674776135612	0.0023057975354502393	0.014433222718382014	0.06867220002920092	1.0
LUDB	29	data/29	1	150	FD	True	0.09732707297397658	0.0018474114077734046	0.013006240013366437	0.06152734131333599	1.0
LUDB	29	data/29	2	150	FD	True	0.09370940413063335	0.0018155424187900856	0.013233207822470703	0.06054156749686435	1.0
LUDB	29	data/29	3	150	FD	True	0.09158919681706951	0.0019043519689379395	0.014311014041051952	0.057661120031762825	1.0
LUDB	29	data/29	4	150	FD	True	0.11011600842522284	0.0016794737589654165	0.012681288153894799	0.05784237387727123	1.0
LUDB	29	data/29	5	150	FD	True	0.09735724534281762	0.0017037169431720971	0.012869460776056553	0.057459276743287956	1.0
LUDB	29	data/29	6	150	FD	True	0.10135021798148233	0.0018102969599923485	0.013624784700181946	0.057611306752879565	1.0
LUDB	29	data/29	7	150	FD	True	0.0919871196106299	0.001756887248242568	0.013247055117771769	0.057074099449591915	1.0
LUDB	29	data/29	8	150	FD	True	0.1331597143295676	0.0016943689541325587	0.012231571336103794	0.057531198606822175	1.0
LUDB	29	data/29	1	150	SG	True	0.09752789514110122	0.0018455040597315973	0.013013694996324397	0.06148572727949786	1.0
LUDB	29	data/29	2	150	SG	True	0.09508588289341872	0.0018142467938876035	0.013240965436383397	0.060509268692564094	1.0
LUDB	29	data/29	3	150	SG	True	0.0915316827697341	0.0019025751460595398	0.014324814252475549	0.05763680194676117	1.0
LUDB	29	data/29	4	150	SG	True	0.1109432042404454	0.0016778570314732843	0.012690706507778815	0.057789606944618474	1.0
LUDB	29	data/29	5	150	SG	True	0.09811867236389722	0.0017020930372789527	0.01288051423812688	0.05741879859301	1.0
LUDB	29	data/29	6	150	SG	True	0.10122533044306338	0.0018082905112770085	0.013636353459805938	0.05756577249578008	1.0
LUDB	29	data/29	7	150	SG	True	0.09198747572485304	0.0017552137128719618	0.013257432198336477	0.057057974253963334	1.0
LUDB	29	data/29	8	150	SG	True	0.12703365728858704	0.0016923691464599939	0.01224026468606252	0.0574641315787095	1.0
LUDB	29	data/29	1	150	SPEC	True	0.09733757721506167	0.0018474453333488146	0.013006222761717869	0.06153016699993561	1.0
LUDB	29	data/29	2	150	SPEC	True	0.09371108158708559	0.0018155642704065244	0.013233193216467898	0.060543893117248844	1.0
LUDB	29	data/29	3	150	SPEC	True	0.09160015711471663	0.001904382572689679	0.014310971300460266	0.057663063795905606	1.0
LUDB	29	data/29	4	150	SPEC	True	0.11011649704965598	0.0016795015585732835	0.012681265098135086	0.057845363906664435	1.0
LUDB	29	data/29	5	150	SPEC	True	0.0973632326260512	0.0017037446563878639	0.012869430450776828	0.05746180806429751	1.0
LUDB	29	data/29	6	150	SPEC	True	0.1013765539606437	0.001810332212280595	0.01362475217444786	0.057614100817078344	1.0
LUDB	29	data/29	7	150	SPEC	True	0.09200239733365816	0.001756915933019385	0.013247026435221161	0.057075777810774636	1.0
LUDB	29	data/29	8	150	SPEC	True	0.13298697981645755	0.0016944040598572316	0.012231551674990241	0.05753499923168224	1.0
LUDB	29	data/29	1	150	SG0SPEC	True	0.09658050315390583	0.0018426710607611938	0.013020342653535931	0.061222403577993675	1.0
LUDB	29	data/29	2	150	SG0SPEC	True	0.09416932757463273	0.0018132642002345349	0.013248011283759421	0.06029071214723064	1.0
LUDB	29	data/29	3	150	SG0SPEC	True	0.09029692200433106	0.0019005837414254932	0.01433670012513513	0.05750114014540881	1.0
LUDB	29	data/29	4	150	SG0SPEC	True	0.11144906087559199	0.001676182340894348	0.012699219208766925	0.05757702002263755	1.0
LUDB	29	data/29	5	150	SG0SPEC	True	0.09816266130092022	0.001700527272878585	0.01289010149744896	0.057270210023094015	1.0
LUDB	29	data/29	6	150	SG0SPEC	True	0.09859003728184985	0.0018056724191151735	0.013646182862256929	0.05739187129071726	1.0
LUDB	29	data/29	7	150	SG0SPEC	True	0.0910288950864017	0.0017535104196402785	0.013266632688822378	0.05700101122404217	1.0
LUDB	29	data/29	8	150	SG0SPEC	True	0.09469782014927605	0.001690058694182293	0.012248028498057274	0.057192220940216615	1.0
LUDB	29	data/29	1	150	TIK	True	0.09510589756347503	0.001835548979686077	0.013008326600876375	0.06091212537836045	1.0
LUDB	29	data/29	2	150	TIK	True	0.08561268958711149	0.0018090091680074043	0.013233302224535162	0.060020977020500105	1.0
LUDB	29	data/29	3	150	TIK	True	0.08902504737031505	0.0018945688177124925	0.014335547319339873	0.05734324041405698	1.0
LUDB	29	data/29	4	150	TIK	True	0.1007019015528625	0.0016715371810092213	0.012695673389954597	0.05732345576268668	1.0
LUDB	29	data/29	5	150	TIK	True	0.09996292264188653	0.0016958591557610326	0.012887573973812464	0.057115846605148374	1.0
LUDB	29	data/29	6	150	TIK	True	0.09434564383276046	0.0017993055106311521	0.013643523904582571	0.05719388714412144	1.0
LUDB	29	data/29	7	150	TIK	True	0.09138008042696356	0.0017485783482980462	0.013261744528561093	0.056965876043322546	1.0
LUDB	29	data/29	8	150	TIK	True	0.10594324287621304	0.0016842829873163034	0.012243344431153262	0.05688287170207099	1.0
LUDB	3	data/3	1	40	TIK	False	0.11152718739365704	0.001709519907163224	0.012688619932627855	0.06997793772809932	1.0
LUDB	3	data/3	2	40	TIK	False	0.0974768379542908	0.0017266290127457423	0.012255122646367009	0.08412909877137698	1.0
LUDB	3	data/3	3	40	TIK	False	0.12475186759132814	0.0017532076127949592	0.012983034722473962	0.07962855913342827	1.0
LUDB	3	data/3	4	40	TIK	False	0.08684927351545343	0.001636338206372089	0.012035424518804735	0.07200136920389202	1.0
LUDB	3	data/3	5	40	TIK	False	0.12111580543639781	0.0016606463051033215	0.011672064403940892	0.07233512011208014	1.0
LUDB	3	data/3	6	40	TIK	False	0.12617019168621127	0.001871981835251654	0.013004256086733236	0.0745946865738663	1.0
LUDB	3	data/3	7	40	TIK	False	0.14125713885919441	0.0017181035689213253	0.012174578231671347	0.07048717255773347	1.0
LUDB	3	data/3	8	40	TIK	False	0.13610122284700782	0.0016888243190174355	0.011872652661875014	0.07876884211019354	1.0
LUDB	3	data/3	9	40	TIK	False	0.11927095722367204	0.001876252674352429	0.013712578562547515	0.07226062804892092	1.0
LUDB	3	data/3	1	100	TIK	False	0.17475071318890223	0.0018230660043548955	0.012695933456535406	0.08619583367001382	1.0
LUDB	3	data/3	2	100	TIK	False	0.29228716858128717	0.001836070532319493	0.012239719601956021	0.09339168101731976	1.0
LUDB	3	data/3	3	100	TIK	False	0.18697990332145303	0.0018909394992974679	0.01298523771577038	0.09625062236650213	1.0
LUDB	3	data/3	4	100	TIK	False	0.34447918945440725	0.0017092873071296723	0.012009314138970308	0.08525326804679237	1.0
LUDB	3	data/3	5	100	TIK	False	0.18176708786843251	0.0017806928971929787	0.011743100114795221	0.09073763688841581	1.0
LUDB	3	data/3	6	100	TIK	False	0.16927347095453207	0.001991284402729244	0.013009539983148338	0.09129873078663495	1.0
LUDB	3	data/3	7	100	TIK	False	0.18164767888038336	0.0018279489197913017	0.012183532063638229	0.0860987734129389	1.0
LUDB	3	data/3	8	100	TIK	False	0.18124423784710963	0.001807286902749428	0.011939218936109212	0.09518793603038976	1.0
LUDB	3	data/3	9	100	TIK	False	0.1631319511595415	0.0020330691642140523	0.013710357223478048	0.08906363274673604	1.0
LUDB	3	data/3	1	150	TIK	False	0.17555969012245434	0.0018230759914471875	0.01269598321078612	0.0862853044234201	1.0
LUDB	3	data/3	2	150	TIK	False	0.35287734231478096	0.0018362749318812145	0.012239697798408347	0.09344969680970043	1.0
LUDB	3	data/3	3	150	TIK	False	0.18785615544419124	0.0018907500885268346	0.012984917761078905	0.09605329379564188	1.0
LUDB	3	data/3	4	150	TIK	False	0.36157602602209965	0.0017098205495273287	0.012009532394801141	0.08525213869001953	1.0
LUDB	3	data/3	5	150	TIK	False	0.18405102950391067	0.001781078725121109	0.011743160500762255	0.09073259551408855	1.0
LUDB	3	data/3	6	150	TIK	False	0.170995090432709	0.0019919442916486677	0.013009627044904968	0.09133742213301227	1.0
LUDB	3	data/3	7	150	TIK	False	0.17911552337404596	0.0018286982395084876	0.012183853245100554	0.08606414454393875	1.0
LUDB	3	data/3	8	150	TIK	False	0.18383404828964847	0.0018083066240321317	0.011939545066648162	0.09517178843285393	1.0
LUDB	3	data/3	9	150	TIK	False	0.16349598373775653	0.0020335645201794727	0.013710782750419967	0.08921316789603465	1.0
LUDB	3	data/3	1	150	FD	True	0.1379883850420446	0.0014156860606252624	0.011646773118056824	0.05815150938074905	1.0
LUDB	3	data/3	2	150	FD	True	0.11922958556491142	0.0013929067468651188	0.011203806522743293	0.06720473784201328	1.0
LUDB	3	data/3	3	150	FD	True	0.142513407635383	0.0014335548921023927	0.011928199462892558	0.06787222111894921	1.0
LUDB	3	data/3	4	150	FD	True	0.10044061296763361	0.001334393226199171	0.011054024933921316	0.060134197158751235	1.0
LUDB	3	data/3	5	150	FD	True	0.0999243809470766	0.001356545480790711	0.010708463092299959	0.06121933519214902	1.0
LUDB	3	data/3	6	150	FD	True	0.09370420569247222	0.001518811623301735	0.011944715909080007	0.06329711874934474	1.0
LUDB	3	data/3	7	150	FD	True	0.1018665169353159	0.0014089175263448412	0.011190651617003108	0.05744297968324752	1.0
LUDB	3	data/3	8	150	FD	True	0.10677665244097176	0.0013753588484885925	0.010906726965910092	0.0658365524318881	1.0
LUDB	3	data/3	9	150	FD	True	0.09242271970170245	0.0015418554057495069	0.012595410361897062	0.05939279468795638	1.0
LUDB	3	data/3	1	150	SG	True	0.16747122348128773	0.0014137355556958341	0.011654754727377141	0.05789645731920465	1.0
LUDB	3	data/3	2	150	SG	True	0.11798018315556127	0.001391656677199	0.011210691309178093	0.06691235639516002	1.0
LUDB	3	data/3	3	150	SG	True	0.13008156119083986	0.0014319504418943438	0.011936741829588876	0.06760700993808072	1.0
LUDB	3	data/3	4	150	SG	True	0.09964142006606064	0.0013332335371941605	0.011060803014288996	0.05984591676678843	1.0
LUDB	3	data/3	5	150	SG	True	0.10039450279954314	0.0013548551999225528	0.010712595518113944	0.06076056683723147	1.0
LUDB	3	data/3	6	150	SG	True	0.09332972538352849	0.0015170374251593877	0.011952569925879097	0.06294586072287904	1.0
LUDB	3	data/3	7	150	SG	True	0.10063925091479552	0.0014075232165682446	0.011197841821740627	0.05705934483168087	1.0
LUDB	3	data/3	8	150	SG	True	0.10543331011659594	0.0013736889532167413	0.010912224209895136	0.06545160025853004	1.0
LUDB	3	data/3	9	150	SG	True	0.09194946381022961	0.0015400451320896162	0.012604237434146213	0.059021342069003925	1.0
LUDB	3	data/3	1	150	SPEC	True	0.13650409972517444	0.001415723154658335	0.011646745621308229	0.058161791640537946	1.0
LUDB	3	data/3	2	150	SPEC	True	0.11922386309642383	0.0013929311008410205	0.011203784662084125	0.06721934293782218	1.0
LUDB	3	data/3	3	150	SPEC	True	0.14249438713587384	0.0014335856236845892	0.011928168400638338	0.06788514176583536	1.0
LUDB	3	data/3	4	150	SPEC	True	0.10050222444180555	0.0013344146915571248	0.011054000902890146	0.06014886337697959	1.0
LUDB	3	data/3	5	150	SPEC	True	0.09996842541509926	0.0013565777495204395	0.010708456045786763	0.061241170315978116	1.0
LUDB	3	data/3	6	150	SPEC	True	0.09375177623420075	0.0015188443253269684	0.011944690624631929	0.06331470310004303	1.0
LUDB	3	data/3	7	150	SPEC	True	0.10197183507656883	0.0014089437053875068	0.011190626417606053	0.05746157967450677	1.0
LUDB	3	data/3	8	150	SPEC	True	0.10687971981314627	0.0013753904760825603	0.010906713602985525	0.06585679330429259	1.0
LUDB	3	data/3	9	150	SPEC	True	0.0924638610190571	0.0015418898407276167	0.012595382685145453	0.05941079534976321	1.0
LUDB	3	data/3	1	150	SG0SPEC	True	0.08742250126265816	0.0014112095865297174	0.011661146478699327	0.05672015352393195	1.0
LUDB	3	data/3	2	150	SG0SPEC	True	0.10397780547787092	0.0013902088750948646	0.011215997165915398	0.06526560300993399	1.0
LUDB	3	data/3	3	150	SG0SPEC	True	0.09405373175648205	0.0014294958614334582	0.011943750876393088	0.0661450223033606	1.0
LUDB	3	data/3	4	150	SG0SPEC	True	0.09661476619912521	0.0013321735474127608	0.011066444192693143	0.05867846833655913	1.0
LUDB	3	data/3	5	150	SG0SPEC	True	0.10469619578910933	0.0013519829458669313	0.010715862413312816	0.05858258299779923	1.0
LUDB	3	data/3	6	150	SG0SPEC	True	0.09086639243947721	0.0015144820120777385	0.011958728808660734	0.061438048947871894	1.0
LUDB	3	data/3	7	150	SG0SPEC	True	0.08722794277406824	0.0014058316736303888	0.011203463057017568	0.05511871707033711	1.0
LUDB	3	data/3	8	150	SG0SPEC	True	0.09728701394602572	0.0013714295563287628	0.010916423042590011	0.06328948981298609	1.0
LUDB	3	data/3	9	150	SG0SPEC	True	0.08910209092567165	0.0015369974643000318	0.012611054889044845	0.057109968146670465	1.0
LUDB	3	data/3	1	150	TIK	True	0.0858152051395794	0.0014030959257113546	0.011659123471273057	0.05528853346939211	1.0
LUDB	3	data/3	2	150	TIK	True	0.08945141783054184	0.0013846057030728071	0.011213741311311776	0.06371500436096281	1.0
LUDB	3	data/3	3	150	TIK	True	0.09064164656043919	0.0014212321252432408	0.011942120280799917	0.06423788197046376	1.0
LUDB	3	data/3	4	150	TIK	True	0.09446794340220366	0.0013272744017353265	0.011065264471147156	0.05749550768022059	1.0
LUDB	3	data/3	5	150	TIK	True	0.0987221157910356	0.0013440079925235754	0.010708931095128915	0.05668400335702519	1.0
LUDB	3	data/3	6	150	TIK	True	0.08912521907761328	0.001506013352292678	0.01195518944386321	0.05982558460530083	1.0
LUDB	3	data/3	7	150	TIK	True	0.0744854167541612	0.001399002628929448	0.011201156040672842	0.05289423952933066	1.0
LUDB	3	data/3	8	150	TIK	True	0.0883145289429703	0.0013641484149357062	0.010911884309693011	0.06077378368780907	1.0
LUDB	3	data/3	9	150	TIK	True	0.08387072208125462	0.001526912197828974	0.012609104466834517	0.05457554391241108	1.0
LUDB	30	data/30	1	40	TIK	False	0.15861393056189552	0.0024589913692158565	0.014614839298637997	0.016691753316350696	1.0
LUDB	30	data/30	2	40	TIK	False	0.12572615647239874	0.002525195957238832	0.016392912175125472	0.013366811662415967	1.0
LUDB	30	data/30	3	40	TIK	False	0.11577349228780805	0.002626714378987275	0.017137654316708748	0.01592341215779667	1.0
LUDB	30	data/30	4	40	TIK	False	0.15592708229357624	0.002306501300829103	0.014269182683053246	0.01207017008986112	1.0
LUDB	30	data/30	5	40	TIK	False	0.1157806899351156	0.0025710795880096596	0.016777790259411028	0.01332552959221683	1.0
LUDB	30	data/30	6	40	TIK	False	0.1251828057464202	0.0023070885543141836	0.013604085426384924	0.014083684552930754	1.0
LUDB	30	data/30	7	40	TIK	False	0.14846969241492708	0.0023473294447687084	0.01537508372692271	0.009121769042243424	1.0
LUDB	30	data/30	1	100	TIK	False	0.12836930538201105	0.0026380401530767634	0.014843911065852654	0.020590009501730965	1.0
LUDB	30	data/30	2	100	TIK	False	0.11372070094183273	0.0026532465186694582	0.01668095026954551	0.015074935566725756	1.0
LUDB	30	data/30	3	100	TIK	False	0.15741970804633065	0.002776428900358436	0.017462690585741243	0.018733905464821735	1.0
LUDB	30	data/30	4	100	TIK	False	0.1338999538520981	0.0025137200405062603	0.014652483511036827	0.01939680451343002	1.0
LUDB	30	data/30	5	100	TIK	False	0.24380862883011778	0.002700932094541699	0.017082222133837154	0.015694244328272725	1.0
LUDB	30	data/30	6	100	TIK	False	0.22551396689816264	0.002587070729303979	0.014059236214968324	0.03565849958132594	1.0
LUDB	30	data/30	7	100	TIK	False	0.151256729758557	0.0025278064323127443	0.015813799496231604	0.03033664162180106	1.0
LUDB	30	data/30	1	150	TIK	False	0.1288027033102283	0.0026384275234453405	0.014844728896501866	0.020920916868574082	1.0
LUDB	30	data/30	2	150	TIK	False	0.11508078293448659	0.0026537644411013892	0.016681889198140846	0.015048908350488735	1.0
LUDB	30	data/30	3	150	TIK	False	0.16101342429319399	0.0027770407319790743	0.017463673202551322	0.018789156123531953	1.0
LUDB	30	data/30	4	150	TIK	False	0.13544827712926158	0.002514541006731886	0.014653364177942512	0.01977184965403262	1.0
LUDB	30	data/30	5	150	TIK	False	0.24313538813999758	0.002701093507559714	0.017082649277812865	0.015340274598348063	1.0
LUDB	30	data/30	6	150	TIK	False	0.23303127715784897	0.002586755379619524	0.014061080922724336	0.03569964400002644	1.0
LUDB	30	data/30	7	150	TIK	False	0.15169054943878021	0.002528315735756104	0.015815180802824114	0.03037464110037898	1.0
LUDB	30	data/30	1	150	FD	True	0.12420801210695069	0.0017935715957485632	0.012350716618442588	0.02135379330853628	1.0
LUDB	30	data/30	2	150	FD	True	0.1159571892479478	0.001831195871825292	0.013917413811028276	0.017462589263780623	1.0
LUDB	30	data/30	3	150	FD	True	0.10930939394932	0.0019303063271670449	0.014563588006994898	0.01905143188590091	1.0
LUDB	30	data/30	4	150	FD	True	0.1342667928623227	0.001710009477466741	0.012168594381720996	0.01809549212386483	1.0
LUDB	30	data/30	5	150	FD	True	0.1973199184913876	0.0018541724045437464	0.014239994394549413	0.016617352691870504	1.0
LUDB	30	data/30	6	150	FD	True	0.13856867173506157	0.0017151292134464896	0.01157513507544498	0.02124498981128558	1.0
LUDB	30	data/30	7	150	FD	True	0.12873808633527425	0.0017207910153658758	0.013074531017073765	0.015018035426067092	1.0
LUDB	30	data/30	1	150	SG	True	0.12498759294280201	0.001792304103232482	0.012353516104454263	0.021714370089265335	1.0
LUDB	30	data/30	2	150	SG	True	0.11707674619842778	0.0018306644129578251	0.013919335474095289	0.017658858259824085	1.0
LUDB	30	data/30	3	150	SG	True	0.10583816459388969	0.0019287177806378397	0.014563524918923952	0.019278487320667486	1.0
LUDB	30	data/30	4	150	SG	True	0.1333051610206574	0.0017070575197341037	0.012166555181474139	0.0184308396173702	1.0
LUDB	30	data/30	5	150	SG	True	0.2028716049495987	0.0018528963783941233	0.014242988163489165	0.01666327561349454	1.0
LUDB	30	data/30	6	150	SG	True	0.13955281720784465	0.001710792142370091	0.011565547447957321	0.02141698320882413	1.0
LUDB	30	data/30	7	150	SG	True	0.1299223651698646	0.0017182523305568876	0.01306830887679076	0.01494208052288336	1.0
LUDB	30	data/30	1	150	SPEC	True	0.12421490610290385	0.0017935992067038195	0.012350744985006037	0.021343510010817066	1.0
LUDB	30	data/30	2	150	SPEC	True	0.1159379313118121	0.001831208656971714	0.013917437224071705	0.017457039755282733	1.0
LUDB	30	data/30	3	150	SPEC	True	0.10938463931876308	0.001930338523807866	0.014563620240948878	0.01904587091488065	1.0
LUDB	30	data/30	4	150	SPEC	True	0.13433901583512065	0.001710066604184201	0.012168637675407368	0.01808638337894394	1.0
LUDB	30	data/30	5	150	SPEC	True	0.19727238353621881	0.0018541992617157686	0.014240013448642983	0.016621230040689806	1.0
LUDB	30	data/30	6	150	SPEC	True	0.13862441099784678	0.0017152132088637982	0.011575228057143247	0.02125402101472514	1.0
LUDB	30	data/30	7	150	SPEC	True	0.1288044055762974	0.0017208392135327822	0.013074595213903396	0.01503453649428396	1.0
LUDB	30	data/30	1	150	SG0SPEC	True	0.12610402125081743	0.0017881891186742604	0.0123538428191217	0.022567095877386967	1.0
LUDB	30	data/30	2	150	SG0SPEC	True	0.1168610727686386	0.001828736624611577	0.013919295167911499	0.018363310789604008	1.0
LUDB	30	data/30	3	150	SG0SPEC	True	0.10521758261607787	0.0019244502964322582	0.014562376471730457	0.019766260836517998	1.0
LUDB	30	data/30	4	150	SG0SPEC	True	0.12697950860752197	0.0017001347633311494	0.012163597179043627	0.0194406226100965	1.0
LUDB	30	data/30	5	150	SG0SPEC	True	0.18080180855304473	0.0018498634181723546	0.014243711013922031	0.01680092172020067	1.0
LUDB	30	data/30	6	150	SG0SPEC	True	0.1358250671880185	0.0017013640858179065	0.011556430738790209	0.020783275028940732	1.0
LUDB	30	data/30	7	150	SG0SPEC	True	0.12669609353405548	0.0017133619785955876	0.013062659888086402	0.014477330895091544	1.0
LUDB	30	data/30	1	150	TIK	True	0.13760586447651327	0.0017780701034798084	0.012329630406104648	0.023790647905642538	1.0
LUDB	30	data/30	2	150	TIK	True	0.11483306478447186	0.0018234631804302972	0.013883846553092914	0.019327471580343255	1.0
LUDB	30	data/30	3	150	TIK	True	0.11399485206507982	0.0019140866507460937	0.014526460346415233	0.020226758645543436	1.0
LUDB	30	data/30	4	150	TIK	True	0.12101011661754718	0.001684503761652194	0.01212350736373442	0.020676042602333734	1.0
LUDB	30	data/30	5	150	TIK	True	0.10381262439081199	0.001844174163491456	0.014210428225608465	0.01737289238099017	1.0
LUDB	30	data/30	6	150	TIK	True	0.13303249884342488	0.0016825048072379538	0.01150374871037708	0.021739536475913104	1.0
LUDB	30	data/30	7	150	TIK	True	0.19717350404012265	0.001704361385585927	0.013014120226207912	0.015272051084687169	1.0
LUDB	31	data/31	1	40	TIK	False	0.16451601846294994	0.003434910861490125	0.01814395799151109	0.09721446266684149	1.0
LUDB	31	data/31	2	40	TIK	False	0.17296203288558196	0.0027785311207868765	0.014915196266503089	0.09145082012686871	1.0
LUDB	31	data/31	3	40	TIK	False	0.10670794730952325	0.0028055782042880717	0.015331924886125923	0.07674487366993275	1.0
LUDB	31	data/31	4	40	TIK	False	0.14125964116801348	0.0032626746922654265	0.01724053439027049	0.0719156545219183	1.0
LUDB	31	data/31	5	40	TIK	False	0.15366157534121316	0.0030910259746538857	0.016367436163296438	0.07899270648411189	1.0
LUDB	31	data/31	6	40	TIK	False	0.1323050196138281	0.0031268187433668325	0.017181880462176658	0.0929381821822312	1.0
LUDB	31	data/31	7	40	TIK	False	0.1370169416842259	0.002907641880200652	0.016033078948539507	0.08040917455557756	1.0
LUDB	31	data/31	8	40	TIK	False	0.15734265659802904	0.0027996970710686634	0.014675611329050512	0.06898091588311601	1.0
LUDB	31	data/31	9	40	TIK	False	0.18391502708556903	0.0032219284185547093	0.01730739232322317	0.0854944039463896	1.0
LUDB	31	data/31	1	100	TIK	False	0.16986195913844682	0.0035821768841619644	0.017951515165381036	0.0768179986692415	1.0
LUDB	31	data/31	2	100	TIK	False	0.14808178743882494	0.002913231124112444	0.014692776632397531	0.0736466468700528	1.0
LUDB	31	data/31	3	100	TIK	False	0.1722013198603094	0.002965740714570025	0.015106138479759218	0.056355939440111115	1.0
LUDB	31	data/31	4	100	TIK	False	0.3260313048694221	0.003437805862314732	0.017341728217142898	0.055220611727995715	1.0
LUDB	31	data/31	5	100	TIK	False	0.14790165344340947	0.0032117025777727093	0.016030012963298885	0.05493171053927185	1.0
LUDB	31	data/31	6	100	TIK	False	0.15758301798294233	0.0032729973234911195	0.016941793443683188	0.07134248262300681	1.0
LUDB	31	data/31	7	100	TIK	False	0.1919643668242047	0.003091963741420001	0.01580186650023705	0.06691368288674819	1.0
LUDB	31	data/31	8	100	TIK	False	0.19559931954520904	0.002990276356338769	0.014515619654263377	0.06227273542907985	1.0
LUDB	31	data/31	9	100	TIK	False	0.15135781428376993	0.003379304685893738	0.017046981280958513	0.05891214736586241	1.0
LUDB	31	data/31	1	150	TIK	False	0.16966412734701242	0.0035821351781715454	0.017949145421364374	0.07667205959085144	1.0
LUDB	31	data/31	2	150	TIK	False	0.1467521074768382	0.002913130390438792	0.014692931163298745	0.07318616914682353	1.0
LUDB	31	data/31	3	150	TIK	False	0.17286889722925877	0.002966134313942067	0.015105930536952958	0.055826771295186955	1.0
LUDB	31	data/31	4	150	TIK	False	0.2990988295533779	0.0034387465752382888	0.01734302455068199	0.05518922720112199	1.0
LUDB	31	data/31	5	150	TIK	False	0.15222991522250845	0.0032110058191393708	0.016030085197729943	0.05447694983969689	1.0
LUDB	31	data/31	6	150	TIK	False	0.14873928199942768	0.0032731668043274476	0.016940056780997314	0.0711878454946349	1.0
LUDB	31	data/31	7	150	TIK	False	0.19177900036366238	0.003091805044241566	0.015800004076892235	0.06721072583494823	1.0
LUDB	31	data/31	8	150	TIK	False	0.1951972037436917	0.0029915888372258697	0.014518014937589882	0.06238048731173003	1.0
LUDB	31	data/31	9	150	TIK	False	0.14809621023047012	0.0033796161467314774	0.017048062279352814	0.0588152946610027	1.0
LUDB	31	data/31	1	150	FD	True	0.14279763678994964	0.002402501623661304	0.013870015669261444	0.09149896439535962	1.0
LUDB	31	data/31	2	150	FD	True	0.14472509458075453	0.0019616807583732365	0.01153243066213027	0.08704352851536808	1.0
LUDB	31	data/31	3	150	FD	True	0.12996129259598282	0.002012731477885928	0.011884565758621393	0.0764937398610978	1.0
LUDB	31	data/31	4	150	FD	True	0.16806188090912086	0.0023332694106217447	0.013192363880087274	0.0728650738705031	1.0
LUDB	31	data/31	5	150	FD	True	0.13188305400608405	0.002193813732255709	0.012587717420567399	0.0759983437092402	1.0
LUDB	31	data/31	6	150	FD	True	0.14373561464640788	0.0022123805693836786	0.013317405641653925	0.08639895104250561	1.0
LUDB	31	data/31	7	150	FD	True	0.127485430655687	0.0020654817285982847	0.012473473644415343	0.07960380509165328	1.0
LUDB	31	data/31	8	150	FD	True	0.13365457581912532	0.002003651833490323	0.011346442704870448	0.07029979723989148	1.0
LUDB	31	data/31	9	150	FD	True	0.13020847737127925	0.002277452561270435	0.013274289624368545	0.081325763663771	1.0
LUDB	31	data/31	1	150	SG	True	0.14074586842691628	0.002399779967676678	0.013904638554789541	0.09196641084408326	1.0
LUDB	31	data/31	2	150	SG	True	0.14654292187897927	0.0019596456846675773	0.01157155883525915	0.08753854820684422	1.0
LUDB	31	data/31	3	150	SG	True	0.1291836484734465	0.002010276413479081	0.01191408858153228	0.07698684364885243	1.0
LUDB	31	data/31	4	150	SG	True	0.15493934519202984	0.0023311237229581253	0.013213802439191848	0.07332448935080367	1.0
LUDB	31	data/31	5	150	SG	True	0.13264942993819204	0.002192122882161518	0.01262570466993434	0.07656606042927752	1.0
LUDB	31	data/31	6	150	SG	True	0.150677230983867	0.0022096582361346936	0.013351794970772924	0.08698465652310139	1.0
LUDB	31	data/31	7	150	SG	True	0.15281366538658564	0.0020612528631901096	0.01250340608109538	0.08020435358025449	1.0
LUDB	31	data/31	8	150	SG	True	0.13417156488538096	0.002000185127149849	0.011381493327385942	0.07067563998428072	1.0
LUDB	31	data/31	9	150	SG	True	0.13057844449000153	0.0022742876900724287	0.013314945286435734	0.08198227808651214	1.0
LUDB	31	data/31	1	150	SPEC	True	0.1428421947616373	0.002402555462101102	0.01386984694942635	0.09148742132745984	1.0
LUDB	31	data/31	2	150	SPEC	True	0.14471322099294825	0.001961719969340617	0.011532252021174808	0.08703106004376913	1.0
LUDB	31	data/31	3	150	SPEC	True	0.1300148795851292	0.002012780116286268	0.011884440443737813	0.07648205852332628	1.0
LUDB	31	data/31	4	150	SPEC	True	0.16822986721040326	0.0023333138553620885	0.013192269633739873	0.07285314478054657	1.0
LUDB	31	data/31	5	150	SPEC	True	0.1318707917244283	0.002193846675504562	0.012587549776751868	0.0759826816342812	1.0
LUDB	31	data/31	6	150	SPEC	True	0.1436837287864065	0.0022124329895567953	0.013317257322083609	0.08638435048595997	1.0
LUDB	31	data/31	7	150	SPEC	True	0.12733544971572572	0.0020655623438954416	0.01247333882923088	0.07958886274916149	1.0
LUDB	31	data/31	8	150	SPEC	True	0.13367940898300779	0.0020037167770149593	0.011346292945986634	0.07029098632882211	1.0
LUDB	31	data/31	9	150	SPEC	True	0.13021615201459513	0.0022775146483640686	0.013274108903161354	0.08130839105117749	1.0
LUDB	31	data/31	1	150	SG0SPEC	True	0.13835393834694398	0.002392825882335859	0.013930708120473066	0.09305270408222255	1.0
LUDB	31	data/31	2	150	SG0SPEC	True	0.14859545921738507	0.001955658462414844	0.011601312799568383	0.08884255346445644	1.0
LUDB	31	data/31	3	150	SG0SPEC	True	0.12321088003749667	0.0020049360567578876	0.011935742808225583	0.07846104709833318	1.0
LUDB	31	data/31	4	150	SG0SPEC	True	0.11809457477514412	0.0023260232186680836	0.01323263025562612	0.07470972273700509	1.0
LUDB	31	data/31	5	150	SG0SPEC	True	0.13280920569190244	0.002188837653234268	0.012654666529263387	0.07813510864764417	1.0
LUDB	31	data/31	6	150	SG0SPEC	True	0.14220600208832793	0.0022051084705349564	0.013377978984972182	0.08844552416635941	1.0
LUDB	31	data/31	7	150	SG0SPEC	True	0.16156139094391533	0.0020524945935797784	0.012525199769229549	0.08180982789716162	1.0
LUDB	31	data/31	8	150	SG0SPEC	True	0.13256905208019992	0.0019937708329625004	0.011409239685025918	0.0718090112700462	1.0
LUDB	31	data/31	9	150	SG0SPEC	True	0.12843896303921518	0.0022679635807191633	0.013345643548061914	0.08361564533361517	1.0
LUDB	31	data/31	1	150	TIK	True	0.175194056892895	0.0023837900357505247	0.01398821352420637	0.09476145430176851	1.0
LUDB	31	data/31	2	150	TIK	True	0.1337307932490404	0.001950786403863409	0.01166182618754744	0.09093879100656539	1.0
LUDB	31	data/31	3	150	TIK	True	0.11859298605744653	0.0019956420925194237	0.011977318680774984	0.08077451880241278	1.0
LUDB	31	data/31	4	150	TIK	True	0.10470308571378427	0.002317783090282855	0.013277354999663324	0.07699871747511577	1.0
LUDB	31	data/31	5	150	TIK	True	0.13471160783866407	0.0021842133495334104	0.012711351078323474	0.08049723578738288	1.0
LUDB	31	data/31	6	150	TIK	True	0.1398826487900264	0.002199081814024296	0.013433676919761712	0.09060308612741738	1.0
LUDB	31	data/31	7	150	TIK	True	0.1492080437979211	0.0020390792508609644	0.012567494351494922	0.08430200875346203	1.0
LUDB	31	data/31	8	150	TIK	True	0.1303739597200561	0.001984211556090985	0.01146641464874006	0.07376669874828098	1.0
LUDB	31	data/31	9	150	TIK	True	0.12639417412437468	0.0022602357194126048	0.013414088869108703	0.08605620080162009	1.0
LUDB	32	data/32	1	40	TIK	False	0.1039246145688213	0.002824890167478999	0.01725238655116735	0.022743522998258933	1.0
LUDB	32	data/32	2	40	TIK	False	0.12016372872782399	0.002983775923897822	0.017214426182510276	0.028315248985241456	1.0
LUDB	32	data/32	3	40	TIK	False	0.18224155524640936	0.002840120377926619	0.016466027544255545	0.03188178583793348	1.0
LUDB	32	data/32	4	40	TIK	False	0.12716798081878444	0.0035934863043084555	0.021273966120951622	0.03897092129786324	1.0
LUDB	32	data/32	5	40	TIK	False	0.11723759911388812	0.003034300548948617	0.01815736205757365	0.03013386917268689	1.0
LUDB	32	data/32	6	40	TIK	False	0.16340510705853395	0.003217187615049941	0.019302429689463656	0.030484155284630592	1.0
LUDB	32	data/32	7	40	TIK	False	0.12710738678376024	0.002891922564643663	0.017612567868286775	0.030151517182616015	1.0
LUDB	32	data/32	8	40	TIK	False	0.12783098791234157	0.0029243038925853317	0.017720760505924926	0.0202532294114244	1.0
LUDB	32	data/32	1	100	TIK	False	0.1053787349801878	0.002921181286642451	0.017142322123362162	0.022313778009157882	1.0
LUDB	32	data/32	2	100	TIK	False	0.1682174698854881	0.003166074738228192	0.017118697484109373	0.04010753885145713	1.0
LUDB	32	data/32	3	100	TIK	False	0.2170410342506268	0.002965427027729784	0.016403645243718314	0.03722290056888507	1.0
LUDB	32	data/32	4	100	TIK	False	0.13373659400279242	0.003848570203523118	0.021197417037872618	0.04280144346625235	1.0
LUDB	32	data/32	5	100	TIK	False	0.15080090363745322	0.0032172051433147883	0.018078181254187593	0.039987504247891055	1.0
LUDB	32	data/32	6	100	TIK	False	0.12606028218006077	0.0033406589778194906	0.019075233002653354	0.03374219235296055	1.0
LUDB	32	data/32	7	100	TIK	False	0.10759294242412337	0.0030054298308875523	0.01749625255518857	0.03239123984813773	1.0
LUDB	32	data/32	8	100	TIK	False	0.1500906587168689	0.0030995601260101965	0.017612357899713056	0.0448560106288057	1.0
LUDB	32	data/32	1	150	TIK	False	0.10421646751647572	0.0029204476563160497	0.017139671121961794	0.022213748573762473	1.0
LUDB	32	data/32	2	150	TIK	False	0.17225015489717974	0.003166632716316443	0.017118404974410768	0.04019330804208992	1.0
LUDB	32	data/32	3	150	TIK	False	0.21660793627196126	0.0029652954710810606	0.016402260765122235	0.037184716988084184	1.0
LUDB	32	data/32	4	150	TIK	False	0.13358517956510316	0.003848537770418124	0.021194509603062166	0.04274067811095758	1.0
LUDB	32	data/32	5	150	TIK	False	0.1520497347131527	0.0032174400929399776	0.018075376036185305	0.04002527079059542	1.0
LUDB	32	data/32	6	150	TIK	False	0.12835358940169278	0.003339794527030212	0.019072292905325652	0.03370075026333478	1.0
LUDB	32	data/32	7	150	TIK	False	0.10910078943786494	0.0030051061807499493	0.017494417082972617	0.03227283658490966	1.0
LUDB	32	data/32	8	150	TIK	False	0.15035165398695208	0.0030994679131163398	0.017610835913770412	0.04502106459927989	1.0
LUDB	32	data/32	1	150	FD	True	0.07041638320315453	0.002002560396589412	0.013387392395445268	0.016840945482563884	1.0
LUDB	32	data/32	2	150	FD	True	0.0834830776375933	0.002097749364053868	0.013404715407701372	0.021489568276921903	1.0
LUDB	32	data/32	3	150	FD	True	0.10684862601174724	0.002000318158624083	0.012890778672729983	0.02444954475379315	1.0
LUDB	32	data/32	4	150	FD	True	0.07668147195078034	0.002565307432510815	0.016925818146879927	0.02911439238410288	1.0
LUDB	32	data/32	5	150	FD	True	0.17342590971332109	0.0021206490106205765	0.014077893734239129	0.02542296468795753	1.0
LUDB	32	data/32	6	150	FD	True	0.20356481296956846	0.002278631537158505	0.015070801247276588	0.024161564038680337	1.0
LUDB	32	data/32	7	150	FD	True	0.10586049602617585	0.0020173786244696945	0.01367405876151601	0.02293464530950922	1.0
LUDB	32	data/32	8	150	FD	True	0.08957878389081332	0.002071346075113025	0.013721385520263443	0.020705334289441317	1.0
LUDB	32	data/32	1	150	SG	True	0.07335136192209034	0.001997611141979234	0.013413485396144124	0.016956514866910875	1.0
LUDB	32	data/32	2	150	SG	True	0.08370702005300093	0.002091163917589276	0.013429016190165038	0.021523248748343125	1.0
LUDB	32	data/32	3	150	SG	True	0.11009847808662483	0.0019948784873580977	0.012909325467990935	0.024315846995751903	1.0
LUDB	32	data/32	4	150	SG	True	0.07951502719038345	0.002560220721919768	0.01694522325090931	0.029028266473427156	1.0
LUDB	32	data/32	5	150	SG	True	0.15101262164191873	0.002115855426361041	0.014098496438404337	0.02524069107602048	1.0
LUDB	32	data/32	6	150	SG	True	0.20600382005611753	0.0022723521558674718	0.015092981275875267	0.024015502671122638	1.0
LUDB	32	data/32	7	150	SG	True	0.10384359221951565	0.002013214257158346	0.01369508665147239	0.02292005875082732	1.0
LUDB	32	data/32	8	150	SG	True	0.08915065597695604	0.002065915186172353	0.013744196517289217	0.02009745349231302	1.0
LUDB	32	data/32	1	150	SPEC	True	0.07039309809141224	0.0020026494012189695	0.013387267422265597	0.01684023115950204	1.0
LUDB	32	data/32	2	150	SPEC	True	0.08355418639497078	0.002097867776298088	0.013404606388328483	0.021495498604327114	1.0
LUDB	32	data/32	3	150	SPEC	True	0.10688557320906455	0.002000415536827196	0.012890696582691593	0.024459467979485595	1.0
LUDB	32	data/32	4	150	SPEC	True	0.07655472144881433	0.002565404569821976	0.016925741515975118	0.029121734563208084	1.0
LUDB	32	data/32	5	150	SPEC	True	0.17398521093188263	0.00212073588559609	0.014077801615799366	0.025432745915251038	1.0
LUDB	32	data/32	6	150	SPEC	True	0.20360904145441955	0.0022787457737473357	0.015070699206824694	0.02417146684345788	1.0
LUDB	32	data/32	7	150	SPEC	True	0.10591782308688126	0.0020174553050416708	0.013673963985066661	0.022937446595974846	1.0
LUDB	32	data/32	8	150	SPEC	True	0.08961499600219369	0.0020714442370343184	0.013721283865379644	0.02073485680980549	1.0
LUDB	32	data/32	1	150	SG0SPEC	True	0.08174800213515805	0.0019889205286948916	0.013436799260118195	0.016810220894252017	1.0
LUDB	32	data/32	2	150	SG0SPEC	True	0.08538928423523831	0.0020800888337730084	0.013449879738085226	0.02061968345802004	1.0
LUDB	32	data/32	3	150	SG0SPEC	True	0.10928788083093886	0.001986583515943742	0.012926820955117699	0.02320765941046837	1.0
LUDB	32	data/32	4	150	SG0SPEC	True	0.07901408689071047	0.002548318903432575	0.01696085288087012	0.028045827578575714	1.0
LUDB	32	data/32	5	150	SG0SPEC	True	0.11891417462447235	0.002107519790832266	0.014116240026562097	0.02400456132003914	1.0
LUDB	32	data/32	6	150	SG0SPEC	True	0.2077744074337971	0.002260693354355002	0.0151131101776632	0.022934869348372546	1.0
LUDB	32	data/32	7	150	SG0SPEC	True	0.10476637598053641	0.002005562176882148	0.013713424409079042	0.022292193235739666	1.0
LUDB	32	data/32	8	150	SG0SPEC	True	0.08529847997212493	0.002056087877417661	0.01376379565712554	0.017401849844020306	1.0
LUDB	32	data/32	1	150	TIK	True	0.09184307424229747	0.0019768694306874193	0.013466079281564722	0.01631670602308893	1.0
LUDB	32	data/32	2	150	TIK	True	0.09709351427772424	0.002066418777862174	0.013474399468766322	0.020176199605329695	1.0
LUDB	32	data/32	3	150	TIK	True	0.10926224080418057	0.0019775787205035373	0.012940213279013377	0.02203937889646836	1.0
LUDB	32	data/32	4	150	TIK	True	0.08379645415000583	0.0025301050972102316	0.01696517828014479	0.0267415213374299	1.0
LUDB	32	data/32	5	150	TIK	True	0.09071610216556446	0.002097807106178934	0.014128440787617944	0.02188450826367547	1.0
LUDB	32	data/32	6	150	TIK	True	0.17526440217212985	0.0022463704168863576	0.015135822301370103	0.021183801025084763	1.0
LUDB	32	data/32	7	150	TIK	True	0.11528150671441753	0.0019965144212799528	0.013730165017154461	0.020910419621811786	1.0
LUDB	32	data/32	8	150	TIK	True	0.07211466091287891	0.002041114556555109	0.013781198449669137	0.013791167026752997	1.0
LUDB	33	data/33	1	40	TIK	False	0.13915259536155558	0.0025256662914520975	0.010150226327030809	0.035614193239345365	1.0
LUDB	33	data/33	2	40	TIK	False	0.1673512086237782	0.0026493924678131294	0.008120623359848677	0.03166183448965403	1.0
LUDB	33	data/33	3	40	TIK	False	0.13153370924222202	0.0023231033087555424	0.008223959246801705	0.03693751333353307	1.0
LUDB	33	data/33	4	40	TIK	False	0.144713185321379	0.0025818567652490386	0.009075369954018425	0.033210779074878426	1.0
LUDB	33	data/33	5	40	TIK	False	0.1590398121131977	0.002445630496261288	0.009172156715813987	0.033030626755835506	1.0
LUDB	33	data/33	6	40	TIK	False	0.12917905712593203	0.0023847847512068502	0.00919379747166964	0.030941952119963898	1.0
LUDB	33	data/33	7	40	TIK	False	0.11841206390447769	0.002404879412174449	0.007384404551520308	0.02668721051320566	1.0
LUDB	33	data/33	8	40	TIK	False	0.15247238919547684	0.00240997609639663	0.008625998003979517	0.03149152418451662	1.0
LUDB	33	data/33	1	100	TIK	False	0.15160847560863158	0.0026968019553228082	0.010136846081438316	0.06927671282712587	1.0
LUDB	33	data/33	2	100	TIK	False	0.15593803057257008	0.0029123980483960533	0.008508957019985514	0.07503837824899652	1.0
LUDB	33	data/33	3	100	TIK	False	0.17956860334834718	0.0025184207852568144	0.008396047918910072	0.07612005444412166	1.0
LUDB	33	data/33	4	100	TIK	False	0.1828672822887023	0.00267330735551326	0.009090918904657628	0.043933137479363144	1.0
LUDB	33	data/33	5	100	TIK	False	0.15082947535392413	0.0025456528421668036	0.009142608290224487	0.04693936166928234	1.0
LUDB	33	data/33	6	100	TIK	False	0.1411070133489716	0.0024634057130190957	0.009114778767980114	0.051592473137114625	1.0
LUDB	33	data/33	7	100	TIK	False	0.32094968458909406	0.0025355473788551417	0.007459762897602011	0.05485346291315819	1.0
LUDB	33	data/33	8	100	TIK	False	0.2169557594086992	0.002590573535638342	0.008612078173981859	0.06640163706811589	1.0
LUDB	33	data/33	1	150	TIK	False	0.15160186921808858	0.0026961485303012363	0.010137562184332734	0.06940128096174063	1.0
LUDB	33	data/33	2	150	TIK	False	0.15521752857626278	0.0029131928040823075	0.008510495380809618	0.07529087831709028	1.0
LUDB	33	data/33	3	150	TIK	False	0.17795445116930506	0.002518706619728294	0.008397188975292102	0.0765732743369349	1.0
LUDB	33	data/33	4	150	TIK	False	0.18456870083657853	0.0026716833151908827	0.009090893546508447	0.044324134407105545	1.0
LUDB	33	data/33	5	150	TIK	False	0.1544425846064224	0.0025451696131807903	0.009143430230231151	0.04745948331970715	1.0
LUDB	33	data/33	6	150	TIK	False	0.14138302376763204	0.002462819226937868	0.009115447386513239	0.05245959008336372	1.0
LUDB	33	data/33	7	150	TIK	False	0.24738424252840904	0.00253564398302838	0.007461148821919476	0.054921648781023	1.0
LUDB	33	data/33	8	150	TIK	False	0.2134771427586905	0.0025906441123276502	0.008613143181235296	0.06656363808827237	1.0
LUDB	33	data/33	1	150	FD	True	0.10827678809030285	0.0018635440222822732	0.009071207590609247	0.04935795927131085	1.0
LUDB	33	data/33	2	150	FD	True	0.12231946662645883	0.0018876427460544829	0.007148503826612851	0.050182119544392514	1.0
LUDB	33	data/33	3	150	FD	True	0.1541300021241505	0.0016560666495118522	0.007305028282078828	0.05289489742205839	1.0
LUDB	33	data/33	4	150	FD	True	0.12201530325916402	0.0018059031342906506	0.008034700438221623	0.03893761207488078	1.0
LUDB	33	data/33	5	150	FD	True	0.11006679584015508	0.0017357479471899293	0.008117651274960119	0.04216192314044642	1.0
LUDB	33	data/33	6	150	FD	True	0.11247109081617271	0.0016878574338186415	0.008120975716486541	0.04282570814778179	1.0
LUDB	33	data/33	7	150	FD	True	0.11536013361224128	0.0017227742281834028	0.0066173068886964176	0.03815583472488973	1.0
LUDB	33	data/33	8	150	FD	True	0.10986103247937973	0.0017439984778408058	0.0075890456046481865	0.047375734255179845	1.0
LUDB	33	data/33	1	150	SG	True	0.10742771711703453	0.001859144412326709	0.009085239872144652	0.0484511224091862	1.0
LUDB	33	data/33	2	150	SG	True	0.1229157574639819	0.0018815944847026817	0.007148590285672915	0.04926007530467803	1.0
LUDB	33	data/33	3	150	SG	True	0.15553547586303798	0.0016511550686683417	0.007311519216869762	0.05204486070550928	1.0
LUDB	33	data/33	4	150	SG	True	0.11873697968911553	0.0018041388478591336	0.008041390346594911	0.038906427660738256	1.0
LUDB	33	data/33	5	150	SG	True	0.11053364432634127	0.0017334216094910832	0.008125987762055474	0.04189320231710942	1.0
LUDB	33	data/33	6	150	SG	True	0.10238319513592227	0.0016861485278310395	0.008131492862243381	0.042322170823707386	1.0
LUDB	33	data/33	7	150	SG	True	0.11670620748670796	0.00171911055555494	0.006625886428383691	0.037387647821675134	1.0
LUDB	33	data/33	8	150	SG	True	0.10808161223183121	0.0017400088097134288	0.007600817691344729	0.046500280371550885	1.0
LUDB	33	data/33	1	150	SPEC	True	0.1083613881809258	0.001863626707735059	0.009071174309290228	0.04941005336135764	1.0
LUDB	33	data/33	2	150	SPEC	True	0.12237310746540622	0.0018877574111476403	0.007148546631497105	0.050239493771501796	1.0
LUDB	33	data/33	3	150	SPEC	True	0.15421744876024948	0.0016561593572242336	0.007305032825703442	0.05294583423306017	1.0
LUDB	33	data/33	4	150	SPEC	True	0.12210737420008852	0.0018059398180481497	0.008034689318870252	0.03894590861991669	1.0
LUDB	33	data/33	5	150	SPEC	True	0.11008535457082502	0.0017357929365247125	0.00811763083490515	0.04218401079150421	1.0
LUDB	33	data/33	6	150	SPEC	True	0.11265718306332005	0.0016878919175306616	0.008120946322792177	0.042859260438736786	1.0
LUDB	33	data/33	7	150	SPEC	True	0.11537964598906786	0.0017228429919668756	0.006617297952398329	0.0381988414445767	1.0
LUDB	33	data/33	8	150	SPEC	True	0.10991385935829054	0.0017440743426960594	0.007589028173909416	0.04742543675035015	1.0
LUDB	33	data/33	1	150	SG0SPEC	True	0.10694251685456022	0.0018500625648709252	0.009094456207103006	0.044464106398479725	1.0
LUDB	33	data/33	2	150	SG0SPEC	True	0.11649486139804804	0.0018685941704548853	0.007146024904037131	0.04430908259762373	1.0
LUDB	33	data/33	3	150	SG0SPEC	True	0.14600973792594102	0.001641103754470034	0.007316380389689514	0.0476379069260071	1.0
LUDB	33	data/33	4	150	SG0SPEC	True	0.11470618994326501	0.0017988458306119814	0.00804497254873791	0.03905911643959724	1.0
LUDB	33	data/33	5	150	SG0SPEC	True	0.10976713820634647	0.0017277509122573598	0.008131084205262278	0.04094437487135235	1.0
LUDB	33	data/33	6	150	SG0SPEC	True	0.12266044447858794	0.001681613925118467	0.008138156487398723	0.040413094874138446	1.0
LUDB	33	data/33	7	150	SG0SPEC	True	0.11406371505210075	0.0017113382142065292	0.006630515004115047	0.03377424640578094	1.0
LUDB	33	data/33	8	150	SG0SPEC	True	0.10799266591310093	0.001731300586201733	0.007606982348730735	0.04246005884392869	1.0
LUDB	33	data/33	1	150	TIK	True	0.08998875557733908	0.001834661219332346	0.009102455975000189	0.04150354734318789	1.0
LUDB	33	data/33	2	150	TIK	True	0.11276023718644207	0.0018475304822639649	0.007127457780807819	0.03810982603430409	1.0
LUDB	33	data/33	3	150	TIK	True	0.1250630282331393	0.0016258762232921223	0.007319866379586155	0.04387806184576408	1.0
LUDB	33	data/33	4	150	TIK	True	0.11488086561398987	0.0017909765702294627	0.008042900255271735	0.04010283098776693	1.0
LUDB	33	data/33	5	150	TIK	True	0.11200364367908637	0.001718568553257191	0.008132382064107843	0.042185767985834864	1.0
LUDB	33	data/33	6	150	TIK	True	0.11869949798094853	0.0016744543003933607	0.008138789005162836	0.03951326326039745	1.0
LUDB	33	data/33	7	150	TIK	True	0.10872762357708379	0.0016988489726428896	0.006633173254659466	0.02938501809173862	1.0
LUDB	33	data/33	8	150	TIK	True	0.10970832522900102	0.0017165425087799105	0.007616141953526425	0.03707218530994163	1.0
LUDB	34	data/34	1	40	TIK	False	0.1743643786683758	0.0008980214872950905	0.007305412727062418	0.030931832021743745	1.0
LUDB	34	data/34	2	40	TIK	False	0.14517763690610064	0.0009071561742168416	0.007956410274240534	0.03994146323195529	1.0
LUDB	34	data/34	3	40	TIK	False	0.12177419721318938	0.0009969133915726546	0.007103490537566124	0.04712766259986097	1.0
LUDB	34	data/34	1	100	TIK	False	0.21566505586582158	0.0012865046937819895	0.007372157734085249	0.050487071594335624	1.0
LUDB	34	data/34	2	100	TIK	False	0.18697810254057037	0.0011255199136725631	0.00804840462543079	0.047297571481852985	1.0
LUDB	34	data/34	3	100	TIK	False	0.34868562897536926	0.001387230983414654	0.007345946173935277	0.041255225531228415	1.0
LUDB	34	data/34	1	150	TIK	False	0.20795449970397067	0.0012871378322281582	0.007369807084768516	0.04951013732562141	1.0
LUDB	34	data/34	2	150	TIK	False	0.18168859355082792	0.001125140313654227	0.008046308379809651	0.04675784288206377	1.0
LUDB	34	data/34	3	150	TIK	False	0.21362454388378818	0.0013856573257868979	0.007347396973313227	0.041410380025935584	1.0
LUDB	34	data/34	1	150	FD	True	0.11908648795254671	0.0006635454433068106	0.006786943126125412	0.05080882854698123	1.0
LUDB	34	data/34	2	150	FD	True	0.11638288899288181	0.0006383456077511099	0.007391593176222045	0.04296584057962642	1.0
LUDB	34	data/34	3	150	FD	True	0.15677836079856106	0.0007056966173423884	0.00662692328944789	0.04940421576333229	1.0
LUDB	34	data/34	1	150	SG	True	0.12112221613514354	0.0006559642274010603	0.006789838731789056	0.05111960733560787	1.0
LUDB	34	data/34	2	150	SG	True	0.11408291062608329	0.0006349323760350942	0.0073938267933261565	0.04359168444315714	1.0
LUDB	34	data/34	3	150	SG	True	0.12071882339204888	0.0006989347039123964	0.006621881240288197	0.0504500459276588	1.0
LUDB	34	data/34	1	150	SPEC	True	0.11914811255346375	0.0006636971780379374	0.006786947315362509	0.050864926773994186	1.0
LUDB	34	data/34	2	150	SPEC	True	0.11649937147952477	0.0006384177050505497	0.007391591981175403	0.04297158959768619	1.0
LUDB	34	data/34	3	150	SPEC	True	0.1582554309095816	0.0007058353149995237	0.0066269699728639594	0.0494200074510777	1.0
LUDB	34	data/34	1	150	SG0SPEC	True	0.12173737598301354	0.0006394879572954907	0.006790499389061899	0.04558900158273316	1.0
LUDB	34	data/34	2	150	SG0SPEC	True	0.10551605159125728	0.0006261692782787774	0.007394260899923671	0.04343110774012482	1.0
LUDB	34	data/34	3	150	SG0SPEC	True	0.09770028613057083	0.0006834527771878616	0.006616578267552962	0.050633740631887976	1.0
LUDB	34	data/34	1	150	TIK	True	0.12367833920219908	0.0006198471985287785	0.006786708943840671	0.03984523095159082	1.0
LUDB	34	data/34	2	150	TIK	True	0.10535133538915371	0.0006151612231300488	0.007386244269628462	0.04533911114191088	1.0
LUDB	34	data/34	3	150	TIK	True	0.09527638358402254	0.0006638207530216895	0.006598268851883285	0.054247897182998446	1.0
LUDB	35	data/35	1	40	TIK	False	0.1536985457277392	0.0029519592885775127	0.01599204647569726	0.06919715982674006	1.0
LUDB	35	data/35	2	40	TIK	False	0.1560091167667797	0.002980431320312815	0.016139393934871796	0.06665297459978788	1.0
LUDB	35	data/35	3	40	TIK	False	0.16099094410234238	0.0029671414570553735	0.01449780587412603	0.06692355525474232	1.0
LUDB	35	data/35	4	40	TIK	False	0.16336342217185285	0.0030336866973024353	0.016545037340396723	0.08902663938054196	1.0
LUDB	35	data/35	5	40	TIK	False	0.15390192104818257	0.0031028009453371603	0.01721371449517423	0.10147476072767497	1.0
LUDB	35	data/35	6	40	TIK	False	0.14995142022703406	0.0030145994215476524	0.015179504243790092	0.09028671995478087	1.0
LUDB	35	data/35	7	40	TIK	False	0.1572493072379764	0.0029713813541951926	0.015276874344168512	0.08091973770353458	1.0
LUDB	35	data/35	8	40	TIK	False	0.1433204301269816	0.0027387216128843205	0.015288213694418356	0.06712983148156662	1.0
LUDB	35	data/35	9	40	TIK	False	0.15936320855300443	0.0037586630610537556	0.015816750154465382	0.06456732673174793	1.0
LUDB	35	data/35	10	40	TIK	False	0.1716828253688974	0.0030835973534723937	0.014059527654218681	0.07358348564002333	1.0
LUDB	35	data/35	11	40	TIK	False	0.14968900284798262	0.0030318086483187394	0.016850847195856916	0.08281553499180089	1.0
LUDB	35	data/35	12	40	TIK	False	0.12593136882185993	0.0024358706806978693	0.014435319639150198	0.07929839091223935	1.0
LUDB	35	data/35	13	40	TIK	False	0.1624696134335373	0.0031535407652125637	0.01956273194701413	0.09085850822043834	1.0
LUDB	35	data/35	14	40	TIK	False	0.15854134283091229	0.0035919517194838847	0.017335154879898156	0.09487073831090852	1.0
LUDB	35	data/35	15	40	TIK	False	0.15984339651891105	0.003144464255121079	0.015270763875095723	0.08512790679167812	1.0
LUDB	35	data/35	16	40	TIK	False	0.1533901787679061	0.0030407047224315347	0.016190965712757622	0.0696283158100732	1.0
LUDB	35	data/35	17	40	TIK	False	0.14566898590785876	0.0030597240683875025	0.013562848204370077	0.07228810474976502	1.0
LUDB	35	data/35	18	40	TIK	False	0.16060420104889167	0.0030814602891801484	0.014661282756569357	0.06890293572944918	1.0
LUDB	35	data/35	1	100	TIK	False	0.16883384272522778	0.0032752441830724197	0.015998024664119873	0.06588333719290496	1.0
LUDB	35	data/35	2	100	TIK	False	0.17378123475205057	0.0033655198732532848	0.016356739200119458	0.06865816396362305	1.0
LUDB	35	data/35	3	100	TIK	False	0.17611174189223514	0.0032983793404038606	0.014648671829093912	0.06826361062214366	1.0
LUDB	35	data/35	4	100	TIK	False	0.17640078692781236	0.0033686082985086804	0.016543884532973962	0.08700008672406119	1.0
LUDB	35	data/35	5	100	TIK	False	0.16408256150772316	0.003247150229385233	0.017190237779064317	0.09010944392902115	1.0
LUDB	35	data/35	6	100	TIK	False	0.15633067624663347	0.003220266622221589	0.015182175773196388	0.08673261753913396	1.0
LUDB	35	data/35	7	100	TIK	False	0.183443114880586	0.0032726759182005833	0.01551293303376493	0.0619132077422523	1.0
LUDB	35	data/35	8	100	TIK	False	0.18164982331074478	0.0030400150880859405	0.015155045749994317	0.07491772595153402	1.0
LUDB	35	data/35	9	100	TIK	False	0.15588376117442332	0.0042403805197095	0.016434401454907495	0.06499860141802698	1.0
LUDB	35	data/35	10	100	TIK	False	0.17823693342432936	0.0035009244263617687	0.014250944069702018	0.06199578120173906	1.0
LUDB	35	data/35	11	100	TIK	False	0.15749777957096192	0.0032977679396654276	0.01684171839818814	0.08684816858483592	1.0
LUDB	35	data/35	12	100	TIK	False	0.18121144968370348	0.0027051206443216326	0.014377721786024995	0.10509983527129518	1.0
LUDB	35	data/35	13	100	TIK	False	0.16394468401353182	0.0034910795009341386	0.019828815480271624	0.08822064762344459	1.0
LUDB	35	data/35	14	100	TIK	False	0.17015721215087792	0.00388623244715091	0.017475608022244682	0.09519668246060883	1.0
LUDB	35	data/35	15	100	TIK	False	0.1513641307425212	0.0034987700221266248	0.015442523034431853	0.07027587945860245	1.0
LUDB	35	data/35	16	100	TIK	False	0.16239323955666984	0.0033161539497194355	0.01631081104412535	0.05821361729726155	1.0
LUDB	35	data/35	17	100	TIK	False	0.14250772662165165	0.0034048506387681526	0.01390074226295895	0.06708563017768536	1.0
LUDB	35	data/35	18	100	TIK	False	0.1769253295845617	0.003472207596625837	0.014908330462174236	0.06954059808700307	1.0
LUDB	35	data/35	1	150	TIK	False	0.1691547024654809	0.003275477353473917	0.01599721380581071	0.06618119416531276	1.0
LUDB	35	data/35	2	150	TIK	False	0.17090222691585072	0.003365754106507968	0.016356943008092897	0.06871656694664176	1.0
LUDB	35	data/35	3	150	TIK	False	0.17559653073599554	0.0033002133104547806	0.01465039067034522	0.06852741294262985	1.0
LUDB	35	data/35	4	150	TIK	False	0.17650864893021173	0.003366801281539697	0.016542754431154737	0.08659784260858294	1.0
LUDB	35	data/35	5	150	TIK	False	0.16285724119042744	0.0032462249252748327	0.017190850105111823	0.09018584889736553	1.0
LUDB	35	data/35	6	150	TIK	False	0.1572019391890131	0.003220308160330522	0.015183102247669831	0.08696403455761653	1.0
LUDB	35	data/35	7	150	TIK	False	0.18378095648701734	0.0032727965308265486	0.015512034282794592	0.0622917982327744	1.0
LUDB	35	data/35	8	150	TIK	False	0.18160298598097632	0.0030412303199337533	0.015156115617406336	0.07536010146933951	1.0
LUDB	35	data/35	9	150	TIK	False	0.1564562652124901	0.004242871604159934	0.016436659441782773	0.06596178077468239	1.0
LUDB	35	data/35	10	150	TIK	False	0.17754725034005647	0.0035023952782735433	0.01425129990927455	0.06289766989950407	1.0
LUDB	35	data/35	11	150	TIK	False	0.1572217499962812	0.0032970611406180246	0.016840139856027045	0.0865093074074953	1.0
LUDB	35	data/35	12	150	TIK	False	0.18180140034213282	0.002703645116797338	0.01437542735908829	0.10467689872791644	1.0
LUDB	35	data/35	13	150	TIK	False	0.16597569410705898	0.0034922055534266643	0.0198320116737254	0.08814057247950559	1.0
LUDB	35	data/35	14	150	TIK	False	0.17002869944438445	0.003887526649173042	0.01747798781194995	0.09542373576791825	1.0
LUDB	35	data/35	15	150	TIK	False	0.15116025265691585	0.0035001630007508986	0.01544265757918278	0.07037739425257504	1.0
LUDB	35	data/35	16	150	TIK	False	0.1621571776454591	0.003317790395228459	0.01631049715239703	0.05862391714868225	1.0
LUDB	35	data/35	17	150	TIK	False	0.14334705759792585	0.003406079142702453	0.013901004845787214	0.06720322927697048	1.0
LUDB	35	data/35	18	150	TIK	False	0.17657178663294362	0.0034743092977358517	0.01490977469214254	0.06951316641438933	1.0
LUDB	35	data/35	1	150	FD	True	0.14749091253423355	0.0019418267502018095	0.013424730716870668	0.07486679227870208	1.0
LUDB	35	data/35	2	150	FD	True	0.1415015871003928	0.0019555323550427078	0.013363900486007736	0.0698059084843995	1.0
LUDB	35	data/35	3	150	FD	True	0.15083673492569225	0.001911376555507087	0.012006421595268614	0.07342397796975757	1.0
LUDB	35	data/35	4	150	FD	True	0.15594678347020646	0.002003790873906879	0.013659083250176712	0.09333793200549706	1.0
LUDB	35	data/35	5	150	FD	True	0.12122618237276511	0.0020746429390104733	0.013703421819065665	0.09486600929868574	1.0
LUDB	35	data/35	6	150	FD	True	0.11931582625048817	0.0020270420987122963	0.012609911809062006	0.08863534258432715	1.0
LUDB	35	data/35	7	150	FD	True	0.1371658158574905	0.001933456003466903	0.012333500667656901	0.075115832811498	1.0
LUDB	35	data/35	8	150	FD	True	0.13882285421493307	0.0018206423380731222	0.01295235982854553	0.07358561201764538	1.0
LUDB	35	data/35	9	150	FD	True	0.15521185107921479	0.0024258445692916524	0.012854842787579292	0.06991349458068291	1.0
LUDB	35	data/35	10	150	FD	True	0.16119859110226262	0.001957765874531766	0.011495888294206244	0.07623225349174326	1.0
LUDB	35	data/35	11	150	FD	True	0.1486557749185968	0.002039722560095121	0.014057186278643333	0.08717704656558278	1.0
LUDB	35	data/35	12	150	FD	True	0.11625867858451985	0.001647845390590403	0.012200941155331874	0.09048211897332138	1.0
LUDB	35	data/35	13	150	FD	True	0.14772550335220275	0.0021502141988325447	0.01577048912342685	0.09186139863631974	1.0
LUDB	35	data/35	14	150	FD	True	0.14420885550453016	0.0023400676604188953	0.013972198831184005	0.09562786858544256	1.0
LUDB	35	data/35	15	150	FD	True	0.15157958183818468	0.002037170034343885	0.012438329755066292	0.08276535756102901	1.0
LUDB	35	data/35	16	150	FD	True	0.14212824835196897	0.002007899898915492	0.013572539166845447	0.06820068750489063	1.0
LUDB	35	data/35	17	150	FD	True	0.15102812941657529	0.0019446372983091445	0.010921469219165416	0.07033655819836467	1.0
LUDB	35	data/35	18	150	FD	True	0.15571126382549647	0.0019991261809577587	0.012000573668181809	0.07649374861031825	1.0
LUDB	35	data/35	1	150	SG	True	0.14703511829595814	0.0019356250550437216	0.013449194915001154	0.0751742093197338	1.0
LUDB	35	data/35	2	150	SG	True	0.14225279699171176	0.0019486625082829141	0.013377884929447111	0.07017035182299779	1.0
LUDB	35	data/35	3	150	SG	True	0.15111020206771106	0.0019036739478299571	0.01201999674040758	0.07346903957512081	1.0
LUDB	35	data/35	4	150	SG	True	0.15531817873747938	0.0019978656513628913	0.01368163580913736	0.09372129975382552	1.0
LUDB	35	data/35	5	150	SG	True	0.12066980497989648	0.0020731425420124207	0.013720920807532518	0.09529957970091146	1.0
LUDB	35	data/35	6	150	SG	True	0.1177596053339916	0.0020227316431529283	0.012630179636785591	0.08879419042790684	1.0
LUDB	35	data/35	7	150	SG	True	0.13770968008327542	0.0019272041893243883	0.01234263304556375	0.07607484883744535	1.0
LUDB	35	data/35	8	150	SG	True	0.13772381843974585	0.0018149675168144216	0.012985999161400814	0.07361194996492151	1.0
LUDB	35	data/35	9	150	SG	True	0.15541914917895763	0.002414740183842846	0.012862648524709573	0.07020212460926668	1.0
LUDB	35	data/35	10	150	SG	True	0.16088539282168526	0.0019491389738926653	0.011512307842202607	0.076736853563451	1.0
LUDB	35	data/35	11	150	SG	True	0.14815756410868772	0.0020341173818117916	0.014081915579263436	0.08731846365520844	1.0
LUDB	35	data/35	12	150	SG	True	0.11645401124451811	0.0016435196694541464	0.012223787885996644	0.0903166629038432	1.0
LUDB	35	data/35	13	150	SG	True	0.14681530665804757	0.00214317130982674	0.01577526541413278	0.09206079232209882	1.0
LUDB	35	data/35	14	150	SG	True	0.14423944605043845	0.002333285314560805	0.013991096036011716	0.09571557019705165	1.0
LUDB	35	data/35	15	150	SG	True	0.15170436342648413	0.0020295956869876117	0.012456460693669982	0.08342517496445905	1.0
LUDB	35	data/35	16	150	SG	True	0.1425391778496479	0.0020022968674758544	0.013593466766267201	0.06871341802581239	1.0
LUDB	35	data/35	17	150	SG	True	0.15052457025609806	0.0019373602658552278	0.010927586782225638	0.07085779834671668	1.0
LUDB	35	data/35	18	150	SG	True	0.15518315573721742	0.0019896125538391416	0.01201372677631256	0.07658999229751226	1.0
LUDB	35	data/35	1	150	SPEC	True	0.14751507794051785	0.0019419518667257779	0.013424658217467038	0.07487295465673137	1.0
LUDB	35	data/35	2	150	SPEC	True	0.14148692165181284	0.0019556734915822643	0.013363886643094118	0.06980939083734206	1.0
LUDB	35	data/35	3	150	SPEC	True	0.15085953300621524	0.001911528077080237	0.012006382889406338	0.07343897094428388	1.0
LUDB	35	data/35	4	150	SPEC	True	0.15596322127715348	0.002003914263149304	0.013659024583582735	0.09334186507545433	1.0
LUDB	35	data/35	5	150	SPEC	True	0.1212347532849617	0.00207468053953705	0.013703372297090661	0.09486477577815726	1.0
LUDB	35	data/35	6	150	SPEC	True	0.11933677312020949	0.002027128565203051	0.012609853507447779	0.08864261606315928	1.0
LUDB	35	data/35	7	150	SPEC	True	0.13716615429232898	0.0019335812334082148	0.012333479629241846	0.07509868303358061	1.0
LUDB	35	data/35	8	150	SPEC	True	0.13885197933142612	0.0018207572551114557	0.012952232626774954	0.07360282483387424	1.0
LUDB	35	data/35	9	150	SPEC	True	0.1552210734141924	0.0024260601799672623	0.012854899435993513	0.06992238076161446	1.0
LUDB	35	data/35	10	150	SPEC	True	0.1612156326110875	0.001957939941542745	0.011495876390736256	0.07623485066109618	1.0
LUDB	35	data/35	11	150	SPEC	True	0.148673845610946	0.0020398343754149634	0.014057103789281579	0.08718621438545206	1.0
LUDB	35	data/35	12	150	SPEC	True	0.11627887932054078	0.001647936372767882	0.012200862177675836	0.09050861117730274	1.0
LUDB	35	data/35	13	150	SPEC	True	0.14776344766231686	0.002150351758982752	0.015770524076115396	0.09187460351518584	1.0
LUDB	35	data/35	14	150	SPEC	True	0.1442183441157228	0.0023402007303836114	0.013972175539829242	0.09563877481217274	1.0
LUDB	35	data/35	15	150	SPEC	True	0.1515891087246684	0.0020373193902517733	0.012438292812322322	0.08275923438300707	1.0
LUDB	35	data/35	16	150	SPEC	True	0.1421344368012166	0.0020080115202171806	0.013572482947944596	0.06819808569640962	1.0
LUDB	35	data/35	17	150	SPEC	True	0.151042998752926	0.0019447820247200038	0.010921476509618262	0.0703327989074182	1.0
LUDB	35	data/35	18	150	SPEC	True	0.15575765831486954	0.0019993108340396327	0.012000540858672996	0.07650797719734459	1.0
LUDB	35	data/35	1	150	SG0SPEC	True	0.14453196094611903	0.0019171825904331706	0.013464834639933788	0.07491510736596134	1.0
LUDB	35	data/35	2	150	SG0SPEC	True	0.14234089748841466	0.0019275891491991894	0.013384762792235312	0.07048898768378724	1.0
LUDB	35	data/35	3	150	SG0SPEC	True	0.14933762556343305	0.0018825239165155558	0.012027575255191126	0.07317812861499655	1.0
LUDB	35	data/35	4	150	SG0SPEC	True	0.15332109501371122	0.001978626924552168	0.013695693439292214	0.09323823832647896	1.0
LUDB	35	data/35	5	150	SG0SPEC	True	0.12022460859653769	0.0020656759861560708	0.013733539504917963	0.09656461695892597	1.0
LUDB	35	data/35	6	150	SG0SPEC	True	0.1208181124904591	0.002011206337044937	0.012643710221278184	0.0884166686297914	1.0
LUDB	35	data/35	7	150	SG0SPEC	True	0.13722109574326266	0.001909524145694612	0.012347641606922841	0.07803789034427029	1.0
LUDB	35	data/35	8	150	SG0SPEC	True	0.13526204348596693	0.00179815773943732	0.013009261536897743	0.07294196721633261	1.0
LUDB	35	data/35	9	150	SG0SPEC	True	0.15429744139581536	0.002386735961994824	0.012861154832119479	0.07023373773827814	1.0
LUDB	35	data/35	10	150	SG0SPEC	True	0.1592304716356482	0.0019231743349793376	0.011518467171465535	0.0772340987093143	1.0
LUDB	35	data/35	11	150	SG0SPEC	True	0.14679804879791114	0.002018157976900373	0.014098794472263372	0.08639240754999324	1.0
LUDB	35	data/35	12	150	SG0SPEC	True	0.11385692707846722	0.0016306014288787537	0.012238825056163676	0.08758470516097966	1.0
LUDB	35	data/35	13	150	SG0SPEC	True	0.14464217494614492	0.0021251154835057354	0.01577713807029408	0.09084933099225263	1.0
LUDB	35	data/35	14	150	SG0SPEC	True	0.14315777115754375	0.0023151688476397004	0.01400282331574636	0.09495222316916353	1.0
LUDB	35	data/35	15	150	SG0SPEC	True	0.1503848055474467	0.002008440797260403	0.012466312181047389	0.08399974738628888	1.0
LUDB	35	data/35	16	150	SG0SPEC	True	0.14098150579107102	0.001986854889951114	0.013606159703399925	0.06943132553053466	1.0
LUDB	35	data/35	17	150	SG0SPEC	True	0.15024302155077304	0.0019165952735315473	0.01092876823302698	0.0715235656145685	1.0
LUDB	35	data/35	18	150	SG0SPEC	True	0.1514756676079971	0.001964698577870604	0.012020288129396718	0.07610944254836112	1.0
LUDB	35	data/35	1	150	TIK	True	0.14092968995887245	0.0018902637657827398	0.013490716144886922	0.07478730057878447	1.0
LUDB	35	data/35	2	150	TIK	True	0.1431920541747976	0.00189596605856526	0.013387204526944122	0.07158639602206358	1.0
LUDB	35	data/35	3	150	TIK	True	0.14776473352210664	0.001852653447101998	0.012027852428588405	0.07322151340050195	1.0
LUDB	35	data/35	4	150	TIK	True	0.15019762099669817	0.0019491690882706921	0.013719948000189951	0.09229968257638378	1.0
LUDB	35	data/35	5	150	TIK	True	0.1210125500047863	0.00205707509007578	0.013748835671687908	0.09978449711928217	1.0
LUDB	35	data/35	6	150	TIK	True	0.11307951388751906	0.0019961680981983427	0.01266622519820591	0.08860525816985806	1.0
LUDB	35	data/35	7	150	TIK	True	0.13836614492910723	0.001886016373415493	0.01234441026509565	0.08145460603720572	1.0
LUDB	35	data/35	8	150	TIK	True	0.1341332841428093	0.0017724882818861746	0.013048616582508646	0.07185896404149274	1.0
LUDB	35	data/35	9	150	TIK	True	0.1526598588239719	0.0023480674017698705	0.012849362839271091	0.07143801688208667	1.0
LUDB	35	data/35	10	150	TIK	True	0.15662278479014458	0.0018844522369980306	0.01153178780337255	0.0780810133513012	1.0
LUDB	35	data/35	11	150	TIK	True	0.14313961465346775	0.0019942241909163766	0.014118297493018692	0.0854309194068672	1.0
LUDB	35	data/35	12	150	TIK	True	0.11299717704304979	0.0016122041438933936	0.012260064901693273	0.08493978165416875	1.0
LUDB	35	data/35	13	150	TIK	True	0.1424722833340095	0.002097678204495794	0.015753161405702775	0.08932720288986089	1.0
LUDB	35	data/35	14	150	TIK	True	0.14202310321900113	0.0022922088647184587	0.014030207617302554	0.09421965587544569	1.0
LUDB	35	data/35	15	150	TIK	True	0.1484016009530212	0.001978682829824357	0.0124834252883333	0.0847258589149665	1.0
LUDB	35	data/35	16	150	TIK	True	0.14030218191439942	0.0019662388009502535	0.013623248520804522	0.07221302092502334	1.0
LUDB	35	data/35	17	150	TIK	True	0.14994682744840399	0.0018886579580073989	0.010924939517175662	0.07327107611921652	1.0
LUDB	35	data/35	18	150	TIK	True	0.1473568231270195	0.0019278994849649949	0.012016285099772267	0.07552461607765548	1.0
LUDB	36	data/36	1	40	TIK	False	0.18842856989054868	0.003392378203602137	0.020207292521313435	0.026117258954911196	1.0
LUDB	36	data/36	2	40	TIK	False	0.15001922641359614	0.003439331725288083	0.02042073950564395	0.03134112195294207	1.0
LUDB	36	data/36	3	40	TIK	False	0.12988207598841722	0.003637508964960763	0.021231921758566207	0.03340623985451272	1.0
LUDB	36	data/36	4	40	TIK	False	0.09710410000747943	0.003571895177359244	0.02104165556695736	0.030458124792932674	1.0
LUDB	36	data/36	5	40	TIK	False	0.11736909213703164	0.0033590105925632796	0.020241175426298597	0.02719599787529491	1.0
LUDB	36	data/36	6	40	TIK	False	0.16635437625352867	0.003472501131683433	0.020764436663469575	0.02767437973416413	1.0
LUDB	36	data/36	7	40	TIK	False	0.1017806234208953	0.003576350648982187	0.020696555579444168	0.030038570880739357	1.0
LUDB	36	data/36	8	40	TIK	False	0.09169271655916277	0.0036283747490997455	0.021611113681696457	0.02731355690999313	1.0
LUDB	36	data/36	1	100	TIK	False	0.1606621673260887	0.0036623220577450826	0.02006941915870345	0.037998956334037	1.0
LUDB	36	data/36	2	100	TIK	False	0.13435030355186278	0.0037261931461586126	0.020249674023532057	0.04915527185916232	1.0
LUDB	36	data/36	3	100	TIK	False	0.1586624671203607	0.0039429350270885535	0.020949813985167168	0.05339738774947438	1.0
LUDB	36	data/36	4	100	TIK	False	0.13993804103728238	0.003856566506154167	0.020840253846196193	0.050357610558614666	1.0
LUDB	36	data/36	5	100	TIK	False	0.08742052229041605	0.003580429677198217	0.020134253988202486	0.036470165518199246	1.0
LUDB	36	data/36	6	100	TIK	False	0.12461595808165611	0.003733191184627411	0.020575980641023082	0.04363692406470086	1.0
LUDB	36	data/36	7	100	TIK	False	0.22758687564907779	0.003869010288127631	0.020384581602709437	0.050613677377880084	1.0
LUDB	36	data/36	8	100	TIK	False	0.11403519994486237	0.0038848861832134524	0.021519471477070274	0.03535609786591501	1.0
LUDB	36	data/36	1	150	TIK	False	0.15810651797785846	0.0036638900469260524	0.02006828030587207	0.03812441714426131	1.0
LUDB	36	data/36	2	150	TIK	False	0.133105189560869	0.003727156746069899	0.020248115491155703	0.049246684115191924	1.0
LUDB	36	data/36	3	150	TIK	False	0.16788345741804964	0.0039444761226119125	0.020949278516211294	0.05349540053154895	1.0
LUDB	36	data/36	4	150	TIK	False	0.13248789528557744	0.003857108663378624	0.020838758924968465	0.05051075685779874	1.0
LUDB	36	data/36	5	150	TIK	False	0.0891365325661483	0.0035813214764198924	0.020132798443206385	0.03648028286940608	1.0
LUDB	36	data/36	6	150	TIK	False	0.12196457453513322	0.0037343573606682078	0.020574246508322513	0.043721075293178556	1.0
LUDB	36	data/36	7	150	TIK	False	0.2071368568919944	0.0038704475058764227	0.02038172655752997	0.05066051418017222	1.0
LUDB	36	data/36	8	150	TIK	False	0.1153464763249211	0.003885082892975597	0.021517091153636647	0.03522150764521743	1.0
LUDB	36	data/36	1	150	FD	True	0.09770208997286581	0.0024077644235181933	0.01543387230206324	0.023731044011947956	1.0
LUDB	36	data/36	2	150	FD	True	0.10478392304253396	0.0024359247393893877	0.01562615691087367	0.029602353541996376	1.0
LUDB	36	data/36	3	150	FD	True	0.10969804896285006	0.002575992040746089	0.01600804690350542	0.030764319846478153	1.0
LUDB	36	data/36	4	150	FD	True	0.10819581175967441	0.0025281146396310197	0.01590461481247456	0.028478270037531426	1.0
LUDB	36	data/36	5	150	FD	True	0.12280461719500424	0.0023671870425655862	0.01566421361308182	0.025219452012704233	1.0
LUDB	36	data/36	6	150	FD	True	0.12738591503044078	0.002468631027935302	0.01589120283600728	0.025678654797223976	1.0
LUDB	36	data/36	7	150	FD	True	0.10878403208664779	0.0025453512954899593	0.015654293024936428	0.028957087831937293	1.0
LUDB	36	data/36	8	150	FD	True	0.10258128008766944	0.002564366337168741	0.016715749838451085	0.02412105475579296	1.0
LUDB	36	data/36	1	150	SG	True	0.09986876020534052	0.0024008943495411033	0.01546419918984905	0.023516763095303917	1.0
LUDB	36	data/36	2	150	SG	True	0.1057727767323095	0.002429286207084969	0.015662729584320488	0.02931321301782966	1.0
LUDB	36	data/36	3	150	SG	True	0.11025942119112811	0.002568295875873125	0.01605257449449314	0.030368747225734016	1.0
LUDB	36	data/36	4	150	SG	True	0.10747061930942833	0.0025213202160615797	0.015945167549742508	0.02811327175192591	1.0
LUDB	36	data/36	5	150	SG	True	0.12024088558884809	0.0023609898749123517	0.01568304454208178	0.025001208138590178	1.0
LUDB	36	data/36	6	150	SG	True	0.12513949405045352	0.0024618475150903377	0.015928346290428663	0.025375129009747262	1.0
LUDB	36	data/36	7	150	SG	True	0.1096142720627377	0.002537690997683553	0.01570326654411352	0.028555518815644013	1.0
LUDB	36	data/36	8	150	SG	True	0.0978045470678162	0.0025586167074823974	0.016742748402109032	0.024045627515035316	1.0
LUDB	36	data/36	1	150	SPEC	True	0.09767627887313049	0.002407889623796609	0.015433714816097451	0.023744125350650215	1.0
LUDB	36	data/36	2	150	SPEC	True	0.10476752668046617	0.0024360481224848323	0.01562596060198841	0.029619482607200456	1.0
LUDB	36	data/36	3	150	SPEC	True	0.10970408509365374	0.002576133256554111	0.01600781279789549	0.03078483546856942	1.0
LUDB	36	data/36	4	150	SPEC	True	0.10822445078067691	0.002528240448874807	0.015904394715749212	0.02849936340380954	1.0
LUDB	36	data/36	5	150	SPEC	True	0.12288445529917673	0.0023673001623004414	0.015664108183097426	0.025233966667484863	1.0
LUDB	36	data/36	6	150	SPEC	True	0.12744477212307656	0.002468754665239406	0.01589101565017021	0.025695303531320997	1.0
LUDB	36	data/36	7	150	SPEC	True	0.10878708776320505	0.002545491550471484	0.015654037290885856	0.028979269142808732	1.0
LUDB	36	data/36	8	150	SPEC	True	0.10270177140148622	0.002564474062677377	0.016715600099884063	0.024128183564905915	1.0
LUDB	36	data/36	1	150	SG0SPEC	True	0.1049717735624188	0.0023871162639885154	0.015491985430352856	0.02214816054693694	1.0
LUDB	36	data/36	2	150	SG0SPEC	True	0.10724694179176261	0.0024148591940867424	0.01569483810344834	0.02742764899015755	1.0
LUDB	36	data/36	3	150	SG0SPEC	True	0.10957562612077343	0.0025522223505572462	0.01609062729297979	0.028107724622273966	1.0
LUDB	36	data/36	4	150	SG0SPEC	True	0.10271532990824404	0.002506727381686865	0.015979263903616488	0.025941102433268377	1.0
LUDB	36	data/36	5	150	SG0SPEC	True	0.11449167396684289	0.002348415700531306	0.015700449344448787	0.02380414839153784	1.0
LUDB	36	data/36	6	150	SG0SPEC	True	0.11719934059822053	0.0024481837888638996	0.015960921325362136	0.023536736356623893	1.0
LUDB	36	data/36	7	150	SG0SPEC	True	0.1088617452876678	0.002522131060583503	0.015745312719921134	0.026190696580062796	1.0
LUDB	36	data/36	8	150	SG0SPEC	True	0.09590100527347724	0.002545968853747678	0.01676776132418782	0.02337363383985765	1.0
LUDB	36	data/36	1	150	TIK	True	0.10958839508911844	0.002366180560670766	0.015552274220454434	0.02029278216507964	1.0
LUDB	36	data/36	2	150	TIK	True	0.10658233101974077	0.0023923361050870646	0.01576969541179866	0.024352917441890717	1.0
LUDB	36	data/36	3	150	TIK	True	0.10862083366258717	0.0025266566966142124	0.016175786631639648	0.02445912983606511	1.0
LUDB	36	data/36	4	150	TIK	True	0.09105047701256362	0.0024840146567446236	0.016064315972347545	0.022666296531342483	1.0
LUDB	36	data/36	5	150	TIK	True	0.11211468534297513	0.002330123151561227	0.01572183000971127	0.022957622805027465	1.0
LUDB	36	data/36	6	150	TIK	True	0.10778136040061102	0.0024265106097276674	0.01603351086031039	0.020653717280128322	1.0
LUDB	36	data/36	7	150	TIK	True	0.10649390581567125	0.0024973187976189875	0.015844909752980647	0.02268913435990455	1.0
LUDB	36	data/36	8	150	TIK	True	0.0930842457888146	0.002526683139953174	0.016803674416478013	0.023147183061504442	1.0
LUDB	37	data/37	1	40	TIK	False	0.10363881967074681	0.002016857850968826	0.014267527448756536	0.0881004703744239	1.0
LUDB	37	data/37	2	40	TIK	False	0.09668417515633097	0.002032520030148344	0.013556460843828515	0.0946768835760141	1.0
LUDB	37	data/37	3	40	TIK	False	0.09565892169913767	0.0018789575778911463	0.013792609823701276	0.10035894994574386	1.0
LUDB	37	data/37	4	40	TIK	False	0.1266504737152277	0.0019311008835570485	0.014091220030601277	0.09749906626896217	1.0
LUDB	37	data/37	5	40	TIK	False	0.10636894882417415	0.001769281960556315	0.012720590245381606	0.09371726512000766	1.0
LUDB	37	data/37	6	40	TIK	False	0.10779544293020622	0.0018904400841438854	0.013050234931761714	0.0950964699538026	1.0
LUDB	37	data/37	7	40	TIK	False	0.11054505933836546	0.0020200812939015446	0.0136169740550623	0.09370946024755575	1.0
LUDB	37	data/37	8	40	TIK	False	0.09877591896704666	0.0018904553904628251	0.013713480940625047	0.09591745314589248	1.0
LUDB	37	data/37	9	40	TIK	False	0.11373972567035238	0.001964626120134961	0.01416139888308388	0.09311017989249258	1.0
LUDB	37	data/37	1	100	TIK	False	0.1127997528203626	0.0020798391263905326	0.014379160651012333	0.07178270931996009	1.0
LUDB	37	data/37	2	100	TIK	False	0.11372305337563665	0.002091360095352853	0.013687723221395796	0.07866463507538461	1.0
LUDB	37	data/37	3	100	TIK	False	0.12281492210333105	0.00193158269182054	0.013890092833086332	0.09174504896355956	1.0
LUDB	37	data/37	4	100	TIK	False	0.14005108686815285	0.002024817312091616	0.014259819580907473	0.09032808789004368	1.0
LUDB	37	data/37	5	100	TIK	False	0.13028877978817405	0.0018273851818959518	0.012823895835038063	0.09006008742284234	1.0
LUDB	37	data/37	6	100	TIK	False	0.1429799547356272	0.0019806004183757758	0.01317086170005075	0.08925679474406666	1.0
LUDB	37	data/37	7	100	TIK	False	0.12148870808332651	0.0020776120016367397	0.013749674681391889	0.08505580730083047	1.0
LUDB	37	data/37	8	100	TIK	False	0.13571908705839986	0.0019586970110199073	0.013789899639019866	0.09259205506632792	1.0
LUDB	37	data/37	9	100	TIK	False	0.14294585793240935	0.002048069252060545	0.014321663283627004	0.09014082107471387	1.0
LUDB	37	data/37	1	150	TIK	False	0.11252033185817648	0.002080148139327955	0.014378969425629941	0.07161286495324266	1.0
LUDB	37	data/37	2	150	TIK	False	0.11364507540030264	0.002091265173134479	0.013687634314208127	0.07863057803914453	1.0
LUDB	37	data/37	3	150	TIK	False	0.12294585455232708	0.001931774711538395	0.013889856474990789	0.0917690394936912	1.0
LUDB	37	data/37	4	150	TIK	False	0.14001110421111787	0.0020250156949659427	0.01426001964423903	0.09022061080541297	1.0
LUDB	37	data/37	5	150	TIK	False	0.13058518633414798	0.0018275109310382145	0.01282361357328665	0.0902111851680051	1.0
LUDB	37	data/37	6	150	TIK	False	0.14309014226400324	0.0019806868188899877	0.013171027087145187	0.08915681200620221	1.0
LUDB	37	data/37	7	150	TIK	False	0.12221897923193192	0.0020779597607943974	0.013749149600895714	0.08514698754452199	1.0
LUDB	37	data/37	8	150	TIK	False	0.13656190502573679	0.0019589056820396413	0.013789824484122668	0.09289243096558886	1.0
LUDB	37	data/37	9	150	TIK	False	0.14245942737666836	0.002048328577438607	0.01432176736857663	0.09010682962588372	1.0
LUDB	37	data/37	1	150	FD	True	0.09842423310855665	0.0015184757782296563	0.012206483239630908	0.07970439808669365	1.0
LUDB	37	data/37	2	150	FD	True	0.09488009166484468	0.0015164327177015506	0.01160978496132787	0.08725316439883901	1.0
LUDB	37	data/37	3	150	FD	True	0.09263701059861779	0.0014151871132836364	0.011831581594500568	0.08879840536675457	1.0
LUDB	37	data/37	4	150	FD	True	0.10775782277882111	0.001443009404167477	0.01202475343085225	0.08527916152771083	1.0
LUDB	37	data/37	5	150	FD	True	0.09948901969184668	0.001337015875807238	0.010861900647395891	0.08522702032502467	1.0
LUDB	37	data/37	6	150	FD	True	0.10012901688256877	0.0014140588455717742	0.01121744441233788	0.08673160676354763	1.0
LUDB	37	data/37	7	150	FD	True	0.09530245535988312	0.001495350368542243	0.011660847344602243	0.0861822290982898	1.0
LUDB	37	data/37	8	150	FD	True	0.09078509972063432	0.0014236605970901577	0.011759626876564157	0.08437455692250515	1.0
LUDB	37	data/37	9	150	FD	True	0.10167148008057025	0.0014752420342434632	0.012125909430058255	0.08218653262185209	1.0
LUDB	37	data/37	1	150	SG	True	0.09821819573801592	0.0015179699942844851	0.012216435359786414	0.08004687423966442	1.0
LUDB	37	data/37	2	150	SG	True	0.09479432651465569	0.0015158125671980592	0.011617357466239686	0.08757255713626706	1.0
LUDB	37	data/37	3	150	SG	True	0.0924232643535329	0.0014143122334403652	0.011838791610874935	0.08894860598030332	1.0
LUDB	37	data/37	4	150	SG	True	0.1073440251155773	0.0014421045649789341	0.012029856950457484	0.08552129514187705	1.0
LUDB	37	data/37	5	150	SG	True	0.0990005591173673	0.0013365845418154062	0.010869736026254238	0.08530314855157288	1.0
LUDB	37	data/37	6	150	SG	True	0.09949279324710353	0.0014131925386931406	0.011224537581008703	0.08694596016729848	1.0
LUDB	37	data/37	7	150	SG	True	0.09507523942836567	0.0014950460617010218	0.011668510341938172	0.08645003099659876	1.0
LUDB	37	data/37	8	150	SG	True	0.09028497039835687	0.0014228405474967282	0.011768034721129481	0.08444632794654211	1.0
LUDB	37	data/37	9	150	SG	True	0.10127951766948952	0.001474743372014738	0.012133071878580313	0.0823576260777401	1.0
LUDB	37	data/37	1	150	SPEC	True	0.09842883050321273	0.0015184857752175902	0.012206443809536505	0.07969592705960246	1.0
LUDB	37	data/37	2	150	SPEC	True	0.09488369636596072	0.0015164452984084223	0.01160975458305558	0.0872456987820365	1.0
LUDB	37	data/37	3	150	SPEC	True	0.09266231552536791	0.0014152034782678757	0.011831552135431946	0.08879754901114534	1.0
LUDB	37	data/37	4	150	SPEC	True	0.10776272040288469	0.0014430275742707932	0.01202473876694229	0.08527580251602676	1.0
LUDB	37	data/37	5	150	SPEC	True	0.09950327438014578	0.0013370244697364783	0.010861868043072185	0.08522797027098386	1.0
LUDB	37	data/37	6	150	SPEC	True	0.10015736108495814	0.0014140760458294002	0.011217419490378732	0.08672953213497044	1.0
LUDB	37	data/37	7	150	SPEC	True	0.09530433881262834	0.0014953573759849356	0.011660819177510252	0.08617686911249606	1.0
LUDB	37	data/37	8	150	SPEC	True	0.09081525292856109	0.0014236765562349663	0.011759592360347198	0.08437570408054719	1.0
LUDB	37	data/37	9	150	SPEC	True	0.10168542891265085	0.0014752521516049276	0.012125884396710562	0.0821850048548537	1.0
LUDB	37	data/37	1	150	SG0SPEC	True	0.0978812933454379	0.00151718273140588	0.012225441604654922	0.08089626406603369	1.0
LUDB	37	data/37	2	150	SG0SPEC	True	0.0943218012138943	0.0015143699895104868	0.011624434930965053	0.08832248934955807	1.0
LUDB	37	data/37	3	150	SG0SPEC	True	0.09016628705462235	0.0014128764445275142	0.011845803198151273	0.08906557080890162	1.0
LUDB	37	data/37	4	150	SG0SPEC	True	0.10618684793907436	0.0014403749164383713	0.012034888014069168	0.08570289702731981	1.0
LUDB	37	data/37	5	150	SG0SPEC	True	0.09737645078747396	0.0013360121120431427	0.01087703873438528	0.08536280755736274	1.0
LUDB	37	data/37	6	150	SG0SPEC	True	0.09689245543419864	0.001411554167495396	0.011231306934668863	0.08717802677859167	1.0
LUDB	37	data/37	7	150	SG0SPEC	True	0.09446629547351977	0.0014944303264469467	0.011675563632309946	0.08697200936579393	1.0
LUDB	37	data/37	8	150	SG0SPEC	True	0.08730323735935136	0.0014212969529134515	0.011775920529704591	0.08425350776668747	1.0
LUDB	37	data/37	9	150	SG0SPEC	True	0.09981386569027674	0.0014740815631906219	0.012139770833640155	0.082560316750532	1.0
LUDB	37	data/37	1	150	TIK	True	0.09742251848563793	0.0015136432736595944	0.012212426999170732	0.08236174321736389	1.0
LUDB	37	data/37	2	150	TIK	True	0.09330148419799594	0.0015097378229447602	0.011607449132757564	0.08964770268530001	1.0
LUDB	37	data/37	3	150	TIK	True	0.08679240722652223	0.0014089086537237027	0.01183396806282257	0.08953231583832179	1.0
LUDB	37	data/37	4	150	TIK	True	0.10425365544445024	0.001436310792079756	0.01201716889351134	0.08623522989613479	1.0
LUDB	37	data/37	5	150	TIK	True	0.0944557375076777	0.0013328997875174866	0.010864163364888733	0.08581964364493978	1.0
LUDB	37	data/37	6	150	TIK	True	0.09373974634108412	0.0014069403786593458	0.0112157383252545	0.08804611967535407	1.0
LUDB	37	data/37	7	150	TIK	True	0.09213654850010725	0.001491835966882989	0.011658339078095587	0.087872612668893	1.0
LUDB	37	data/37	8	150	TIK	True	0.08293233435731341	0.001416772576305017	0.011764051556759112	0.0843705055505501	1.0
LUDB	37	data/37	9	150	TIK	True	0.09696596748901899	0.0014712083740754602	0.012120545524200105	0.08320671213504101	1.0
LUDB	38	data/38	1	40	TIK	False	0.13862043339468008	0.0026655441946633754	0.013420137399843822	0.05496745166168023	1.0
LUDB	38	data/38	2	40	TIK	False	0.14167718648007746	0.0021868519484268085	0.011282211662480545	0.06520187987255335	1.0
LUDB	38	data/38	3	40	TIK	False	0.1078504255085347	0.0015785756198330768	0.011285065787610599	0.04447681796673974	1.0
LUDB	38	data/38	4	40	TIK	False	0.11432445758348628	0.002863367343629702	0.013832549612958376	0.060175326232875505	1.0
LUDB	38	data/38	5	40	TIK	False	0.13584617189977383	0.00249499097500315	0.011842257840880315	0.05171087532943643	1.0
LUDB	38	data/38	6	40	TIK	False	0.12480851364666905	0.0024920934919610473	0.010808739905654128	0.07030078793953641	1.0
LUDB	38	data/38	7	40	TIK	False	0.11870575719739157	0.002528892812952752	0.012263075966613345	0.0725989217617639	1.0
LUDB	38	data/38	8	40	TIK	False	0.11804006615019047	0.0025673253173927064	0.013430863427893406	0.07236969732167334	1.0
LUDB	38	data/38	9	40	TIK	False	0.19073005381082928	0.002439159328729898	0.012934695863825448	0.05233396874922884	1.0
LUDB	38	data/38	10	40	TIK	False	0.12617538528414343	0.002597198123428138	0.012010723007351565	0.05049529177317406	1.0
LUDB	38	data/38	11	40	TIK	False	0.16455132816758622	0.002537250453555631	0.013096113707598592	0.05124968695477886	1.0
LUDB	38	data/38	12	40	TIK	False	0.1751951957586884	0.0023545232541568365	0.011488727498782823	0.07288135138111852	1.0
LUDB	38	data/38	13	40	TIK	False	0.13013523934990043	0.002911058559680565	0.013363316900964395	0.05333253829799076	1.0
LUDB	38	data/38	14	40	TIK	False	0.13569205854737892	0.0030352537228535066	0.015303351934028092	0.05047100220424064	1.0
LUDB	38	data/38	1	100	TIK	False	0.17224375138127992	0.0027905662234443632	0.013606114082405793	0.07521237858476153	1.0
LUDB	38	data/38	2	100	TIK	False	0.23278922736335136	0.0022482913859770423	0.011421305857747352	0.07465351620371528	1.0
LUDB	38	data/38	3	100	TIK	False	0.15288933952146264	0.0017206921984037713	0.011324049521360863	0.04282166827964627	1.0
LUDB	38	data/38	4	100	TIK	False	0.16361869834705786	0.0029890093457649015	0.013808164071493084	0.09233352587047919	1.0
LUDB	38	data/38	5	100	TIK	False	0.1371943622240441	0.0026346889125895756	0.012493800834295467	0.05552716306307919	1.0
LUDB	38	data/38	6	100	TIK	False	0.1372049656160965	0.0025802459802035846	0.011052852568472646	0.08887904135144871	1.0
LUDB	38	data/38	7	100	TIK	False	0.13558905690981551	0.0026956513593558765	0.01260131400056772	0.10004249109553495	1.0
LUDB	38	data/38	8	100	TIK	False	0.22397194103253462	0.002688290190827241	0.013587580275900043	0.08902216756706165	1.0
LUDB	38	data/38	9	100	TIK	False	0.18692327171037168	0.002577442129746685	0.013192114614901947	0.0815991036523335	1.0
LUDB	38	data/38	10	100	TIK	False	0.16163614612124594	0.002746743614892411	0.012270733459185678	0.06072786870173187	1.0
LUDB	38	data/38	11	100	TIK	False	0.14836580647049283	0.002650119329342258	0.013180944730876762	0.05690304202942174	1.0
LUDB	38	data/38	12	100	TIK	False	0.1562069915426123	0.0024814040484523237	0.011744234719873275	0.09075734298344576	1.0
LUDB	38	data/38	13	100	TIK	False	0.13955733868878692	0.0030649004906252936	0.013586880269091828	0.07752149487092536	1.0
LUDB	38	data/38	14	100	TIK	False	0.1587117188320219	0.0031513222694677582	0.015274202308249281	0.06406726863567391	1.0
LUDB	38	data/38	1	150	TIK	False	0.17257629196306346	0.002791963482885177	0.013606970547846629	0.0752215840653283	1.0
LUDB	38	data/38	2	150	TIK	False	0.23199060456340537	0.0022492504622788688	0.011420452909190684	0.07469156885474845	1.0
LUDB	38	data/38	3	150	TIK	False	0.15547661601343565	0.0017205828051091623	0.011324358857562384	0.04258669977317966	1.0
LUDB	38	data/38	4	150	TIK	False	0.16379028960007683	0.0029901180911630844	0.013808498444931568	0.09249339154545523	1.0
LUDB	38	data/38	5	150	TIK	False	0.137320126314789	0.0026357165687658918	0.012494696655790513	0.055553501808227886	1.0
LUDB	38	data/38	6	150	TIK	False	0.13790426705909659	0.002581634786691321	0.011053299858602487	0.0888895527953544	1.0
LUDB	38	data/38	7	150	TIK	False	0.1345953995827512	0.0026972847375830856	0.0126021741916609	0.0999946668185541	1.0
LUDB	38	data/38	8	150	TIK	False	0.22239610876188826	0.0026896816116917972	0.013586159152688985	0.0890368615436084	1.0
LUDB	38	data/38	9	150	TIK	False	0.18414429549205097	0.0025786631493983974	0.01319196306884501	0.08156512502358669	1.0
LUDB	38	data/38	10	150	TIK	False	0.16685362257014844	0.0027473421151495074	0.012271164656439154	0.060668128758990365	1.0
LUDB	38	data/38	11	150	TIK	False	0.14634494408848167	0.002651597574478466	0.013179745459194531	0.05687236452596139	1.0
LUDB	38	data/38	12	150	TIK	False	0.15841159918896658	0.002481974067643207	0.011742972807020259	0.09082108076146585	1.0
LUDB	38	data/38	13	150	TIK	False	0.14046404980199248	0.0030660308106547495	0.013586694815260397	0.07752383791246972	1.0
LUDB	38	data/38	14	150	TIK	False	0.16007741893441263	0.003152556162807842	0.015274040255457071	0.06408309474276462	1.0
LUDB	38	data/38	1	150	FD	True	0.13448460120234745	0.0017643927611103157	0.009826152484030357	0.05220715675429221	1.0
LUDB	38	data/38	2	150	FD	True	0.09444150495000349	0.0014859804602197588	0.008547011878570668	0.059454863676862195	1.0
LUDB	38	data/38	3	150	FD	True	0.0900422426140176	0.001163895574900747	0.009433320288038545	0.04939534163792365	1.0
LUDB	38	data/38	4	150	FD	True	0.1422009508147652	0.0018742905711205437	0.010296188142239758	0.0577018453238903	1.0
LUDB	38	data/38	5	150	FD	True	0.1388328297342149	0.0017084703824294227	0.009340773209000857	0.05687408632262989	1.0
LUDB	38	data/38	6	150	FD	True	0.11234923368052901	0.0016461843660534482	0.007933118673068144	0.06637982365087311	1.0
LUDB	38	data/38	7	150	FD	True	0.12645372985635617	0.0017246479820384342	0.009150737568539628	0.06728013791781766	1.0
LUDB	38	data/38	8	150	FD	True	0.09644693608576559	0.0017944570619211687	0.010455889704600145	0.06538023479549342	1.0
LUDB	38	data/38	9	150	FD	True	0.1920279245243155	0.001668415114369742	0.010024469547191099	0.05204685340116486	1.0
LUDB	38	data/38	10	150	FD	True	0.1369319255101153	0.0017789737096935549	0.009080229783330528	0.04806807537523183	1.0
LUDB	38	data/38	11	150	FD	True	0.10996642908671228	0.001714882064675083	0.009885889338345794	0.04312145046156886	1.0
LUDB	38	data/38	12	150	FD	True	0.13875720751817966	0.0015634783943806315	0.008639401057802433	0.06626380363526707	1.0
LUDB	38	data/38	13	150	FD	True	0.10563006160042393	0.001876510203697279	0.009603275518795997	0.051765123306772846	1.0
LUDB	38	data/38	14	150	FD	True	0.07303476884553577	0.0020654826020332015	0.011743778424167161	0.044118779183364584	1.0
LUDB	38	data/38	1	150	SG	True	0.1324723159078797	0.0017609448495288478	0.009830095313181242	0.05196878747862855	1.0
LUDB	38	data/38	2	150	SG	True	0.09480146569835161	0.0014833415773947195	0.008545882256442892	0.05945242626962335	1.0
LUDB	38	data/38	3	150	SG	True	0.08975493200905105	0.0011632565883557245	0.009449228104163829	0.05006773755176136	1.0
LUDB	38	data/38	4	150	SG	True	0.1476957947803013	0.0018687387855586656	0.01031215951118581	0.057120170797463836	1.0
LUDB	38	data/38	5	150	SG	True	0.13849411522519023	0.001704963586295726	0.009325274150166001	0.0569949879278698	1.0
LUDB	38	data/38	6	150	SG	True	0.11485369734628378	0.0016429535632867536	0.00792790833420602	0.06620227334952801	1.0
LUDB	38	data/38	7	150	SG	True	0.14409692519461995	0.0017202626995357767	0.009147615318513023	0.06679511064540403	1.0
LUDB	38	data/38	8	150	SG	True	0.09710462425660037	0.0017905992942039797	0.01046403287089021	0.0652407923093115	1.0
LUDB	38	data/38	9	150	SG	True	0.26455028141446507	0.0016640759280404905	0.01003355178551672	0.05137251368300086	1.0
LUDB	38	data/38	10	150	SG	True	0.13946504875430007	0.0017742803057308582	0.009078049601308471	0.048001084072647644	1.0
LUDB	38	data/38	11	150	SG	True	0.11091901957829578	0.0017099170974528444	0.009890797868332754	0.04310620742451931	1.0
LUDB	38	data/38	12	150	SG	True	0.13990130204185752	0.0015594993722528887	0.008645566335386191	0.06607485102769574	1.0
LUDB	38	data/38	13	150	SG	True	0.1074058442447821	0.0018714450722579945	0.009610526722292073	0.0514095056742695	1.0
LUDB	38	data/38	14	150	SG	True	0.07561864914307619	0.0020590191335777865	0.011751870912524867	0.043953010248602105	1.0
LUDB	38	data/38	1	150	SPEC	True	0.13448032382465866	0.001764457530730219	0.009826156767148563	0.052222972228952134	1.0
LUDB	38	data/38	2	150	SPEC	True	0.0944421315967842	0.001486028576014559	0.008547028181013841	0.05946013216957464	1.0
LUDB	38	data/38	3	150	SPEC	True	0.09003945085730375	0.0011639141300927244	0.009433259434651793	0.04938138329503905	1.0
LUDB	38	data/38	4	150	SPEC	True	0.14209869991398716	0.001874390638782438	0.010296142627726563	0.05773109960614775	1.0
LUDB	38	data/38	5	150	SPEC	True	0.13883507995281477	0.0017085359200888321	0.009340886929602879	0.05687606801277849	1.0
LUDB	38	data/38	6	150	SPEC	True	0.11231477290822546	0.0016462441154990383	0.007933177604603242	0.066395097939882	1.0
LUDB	38	data/38	7	150	SPEC	True	0.12621553462840643	0.0017247309688027768	0.00915078406769808	0.06730929541691616	1.0
LUDB	38	data/38	8	150	SPEC	True	0.0964369552947737	0.0017945275857143414	0.010455865212137243	0.06539032412950928	1.0
LUDB	38	data/38	9	150	SPEC	True	0.1913019902041871	0.0016684953106206684	0.01002445441689445	0.05207607081142414	1.0
LUDB	38	data/38	10	150	SPEC	True	0.13688982526931814	0.0017790604690568039	0.009080271759477367	0.04807774874785562	1.0
LUDB	38	data/38	11	150	SPEC	True	0.10998023938921729	0.0017149711907138907	0.009885867727537951	0.043126438048927546	1.0
LUDB	38	data/38	12	150	SPEC	True	0.13872920314798648	0.0015635542288517745	0.008639379906130958	0.06627659689952192	1.0
LUDB	38	data/38	13	150	SPEC	True	0.10559346406561863	0.0018766021196262369	0.009603246440006189	0.051786083484168646	1.0
LUDB	38	data/38	14	150	SPEC	True	0.07300671063045021	0.002065596414084521	0.011743757989663792	0.044130130639777075	1.0
LUDB	38	data/38	1	150	SG0SPEC	True	0.13237683347826237	0.0017540793483494283	0.009833010922131178	0.050543334688442756	1.0
LUDB	38	data/38	2	150	SG0SPEC	True	0.09579305128434769	0.0014786314179537972	0.008545167795092052	0.0586928517178085	1.0
LUDB	38	data/38	3	150	SG0SPEC	True	0.09054066068457205	0.0011592693137995507	0.009462302243222798	0.05250704768910279	1.0
LUDB	38	data/38	4	150	SG0SPEC	True	0.15494841422474917	0.0018596193288654872	0.010324480045815454	0.05471297490134031	1.0
LUDB	38	data/38	5	150	SG0SPEC	True	0.13743946362325518	0.0016978404383013244	0.009311191693890743	0.05695273964152498	1.0
LUDB	38	data/38	6	150	SG0SPEC	True	0.12076439813630485	0.0016369706384578946	0.007922558106709656	0.06479046256507287	1.0
LUDB	38	data/38	7	150	SG0SPEC	True	0.15534359167338452	0.0017123557514008958	0.009144468062900538	0.0642106719973113	1.0
LUDB	38	data/38	8	150	SG0SPEC	True	0.09793201554948194	0.0017834887952564338	0.010470152756754973	0.0641089989286821	1.0
LUDB	38	data/38	9	150	SG0SPEC	True	0.2213447072121717	0.001657860796217864	0.010040982151098993	0.048470405695557765	1.0
LUDB	38	data/38	10	150	SG0SPEC	True	0.14266772365376726	0.001765064243750846	0.009075327579162223	0.04706687877707331	1.0
LUDB	38	data/38	11	150	SG0SPEC	True	0.11117463317686414	0.0017010470191216277	0.009894497601987113	0.0423724660407476	1.0
LUDB	38	data/38	12	150	SG0SPEC	True	0.14639560400085144	0.0015505952293224893	0.008649876758200998	0.06458125445527343	1.0
LUDB	38	data/38	13	150	SG0SPEC	True	0.11108475052551339	0.0018617207370293222	0.009615114232242527	0.049618884519076784	1.0
LUDB	38	data/38	14	150	SG0SPEC	True	0.08049658102516999	0.002048452956284384	0.01175823878472499	0.042771377895553714	1.0
LUDB	38	data/38	1	150	TIK	True	0.13178442199657733	0.0017485169866265828	0.009842106084805608	0.04898585269634992	1.0
LUDB	38	data/38	2	150	TIK	True	0.10033087463713293	0.0014739030835270004	0.00853947472769975	0.05759429811870515	1.0
LUDB	38	data/38	3	150	TIK	True	0.09456611862552912	0.001149805318671825	0.009483953014147457	0.05698451156595419	1.0
LUDB	38	data/38	4	150	TIK	True	0.15852124056618888	0.0018556481277236844	0.010357575118290455	0.05289610144850416	1.0
LUDB	38	data/38	5	150	TIK	True	0.13626432726052135	0.001687702002749759	0.009243565477250143	0.057060987473670464	1.0
LUDB	38	data/38	6	150	TIK	True	0.13061341489824876	0.0016333152431089386	0.007909864204395382	0.06308606593913142	1.0
LUDB	38	data/38	7	150	TIK	True	0.13897967470273795	0.0017036175404424954	0.009132388937222095	0.06161940230422591	1.0
LUDB	38	data/38	8	150	TIK	True	0.09903603915889334	0.001773952178999856	0.010472484275372174	0.06268735232757468	1.0
LUDB	38	data/38	9	150	TIK	True	0.12802061443995444	0.0016520918695714232	0.010040953319169744	0.045064676531006126	1.0
LUDB	38	data/38	10	150	TIK	True	0.14589145240092666	0.001752276675353223	0.00906078312120313	0.046179226590753776	1.0
LUDB	38	data/38	11	150	TIK	True	0.1178019273029019	0.001690628635544708	0.009894269100066105	0.041438022082342874	1.0
LUDB	38	data/38	12	150	TIK	True	0.14505420207259678	0.0015409174506824201	0.008647727271858923	0.062456188202282874	1.0
LUDB	38	data/38	13	150	TIK	True	0.11646164238395848	0.001855234904134608	0.009624534916541144	0.04729961162592898	1.0
LUDB	38	data/38	14	150	TIK	True	0.0907612032707568	0.0020384509696647003	0.011768652976002781	0.041109322053725875	1.0
LUDB	39	data/39	1	40	TIK	False	0.11029021145105176	0.0027425196880071423	0.017348067174243992	0.017539264948459494	1.0
LUDB	39	data/39	2	40	TIK	False	0.062187001246577694	0.002842532080309339	0.018492928225594188	0.02279616299327518	1.0
LUDB	39	data/39	3	40	TIK	False	0.08049014393754128	0.0033242046274238905	0.0190870766572771	0.028216755681391203	1.0
LUDB	39	data/39	4	40	TIK	False	0.11022401221222175	0.0028342865310608174	0.017816612323134452	0.025416891495831456	1.0
LUDB	39	data/39	5	40	TIK	False	0.06380825194339254	0.0026961456440070778	0.018184672118837588	0.021741265584414443	1.0
LUDB	39	data/39	6	40	TIK	False	0.1567291483700348	0.002920560157688994	0.016882842578267845	0.021402261255048988	1.0
LUDB	39	data/39	7	40	TIK	False	0.12756654442248008	0.002829426510681685	0.016836872799886854	0.019662975411780644	1.0
LUDB	39	data/39	1	100	TIK	False	0.11965299220655727	0.0028168582734608735	0.017448425546531716	0.02221612774699387	1.0
LUDB	39	data/39	2	100	TIK	False	0.10735514109589026	0.002989615298517263	0.018589604744507125	0.037850933726887526	1.0
LUDB	39	data/39	3	100	TIK	False	0.08642979420154621	0.0034527935385631004	0.019403885761591827	0.03502277779772767	1.0
LUDB	39	data/39	4	100	TIK	False	0.15713536520579446	0.0030137797584851673	0.017804263362604458	0.0543989409820444	1.0
LUDB	39	data/39	5	100	TIK	False	0.11436234951416872	0.002860518661702801	0.017989417030123713	0.04963802629918782	1.0
LUDB	39	data/39	6	100	TIK	False	0.3010880315155324	0.003031833051910763	0.016919247964798365	0.03437501624696598	1.0
LUDB	39	data/39	7	100	TIK	False	0.1791940747670657	0.0029366728636252477	0.016782776667390104	0.03477998685167929	1.0
LUDB	39	data/39	1	150	TIK	False	0.11938888012889391	0.0028176381400888497	0.017448175843602826	0.022481979484753455	1.0
LUDB	39	data/39	2	150	TIK	False	0.10752916876398548	0.002991205751676008	0.018587090112515813	0.03835266353879126	1.0
LUDB	39	data/39	3	150	TIK	False	0.08655963991585772	0.0034536153081780874	0.019403479102673028	0.035229413245273566	1.0
LUDB	39	data/39	4	150	TIK	False	0.15778773241557986	0.003015762702552103	0.017803254769001988	0.05435074402598752	1.0
LUDB	39	data/39	5	150	TIK	False	0.11606361047974922	0.002861727189540834	0.017987798720607278	0.05056766022769572	1.0
LUDB	39	data/39	6	150	TIK	False	0.31724617248735026	0.0030331776612491966	0.016919285041029797	0.034466633000596526	1.0
LUDB	39	data/39	7	150	TIK	False	0.17994212915196942	0.0029374904677837003	0.016782103758962802	0.034611161971189824	1.0
LUDB	39	data/39	1	150	FD	True	0.11441066992679469	0.0019765229727363456	0.014225341426856187	0.019300932574408392	1.0
LUDB	39	data/39	2	150	FD	True	0.10384231892192483	0.0020813913757293133	0.015415208641871217	0.026609252926610153	1.0
LUDB	39	data/39	3	150	FD	True	0.16908917180689242	0.0023615738665084783	0.015697070734260847	0.031782348819059836	1.0
LUDB	39	data/39	4	150	FD	True	0.12776921679277708	0.0020704375445033457	0.01480236853052284	0.029578557152371544	1.0
LUDB	39	data/39	5	150	FD	True	0.10976838836169135	0.002000229131319356	0.01521713457018621	0.025450924072912152	1.0
LUDB	39	data/39	6	150	FD	True	0.09440935763954199	0.0020868868651585256	0.013846659350139472	0.022186706431331926	1.0
LUDB	39	data/39	7	150	FD	True	0.04846968969118851	0.0020460606505275022	0.013976539515950145	0.021245939469499844	1.0
LUDB	39	data/39	1	150	SG	True	0.1149821651186229	0.0019738486490889287	0.014236780509735971	0.01919089101551423	1.0
LUDB	39	data/39	2	150	SG	True	0.10396395451675701	0.0020777916712737487	0.015431133759077651	0.02633773821916902	1.0
LUDB	39	data/39	3	150	SG	True	0.16577145577346566	0.0023586508660090634	0.015701123153386596	0.03174949935017276	1.0
LUDB	39	data/39	4	150	SG	True	0.12535290850307546	0.002066085983236568	0.0148202667107233	0.02898815868290349	1.0
LUDB	39	data/39	5	150	SG	True	0.11604911976281013	0.001995734426458084	0.015242884928848682	0.0247802071464068	1.0
LUDB	39	data/39	6	150	SG	True	0.09267356639594779	0.0020838521469541496	0.013863988995620191	0.02180268118635569	1.0
LUDB	39	data/39	7	150	SG	True	0.048339185586917244	0.0020427348181137716	0.013995583334424336	0.02107640076267771	1.0
LUDB	39	data/39	1	150	SPEC	True	0.11443466678207456	0.001976569059416775	0.014225300551217972	0.01930936963347129	1.0
LUDB	39	data/39	2	150	SPEC	True	0.10385494560842383	0.0020814569739251616	0.015415141438131007	0.026623619551207633	1.0
LUDB	39	data/39	3	150	SPEC	True	0.1691781225200926	0.0023616278478323415	0.01569707393484899	0.031786833706742824	1.0
LUDB	39	data/39	4	150	SPEC	True	0.1278592362564687	0.002070517077214566	0.014802294919678046	0.02960863197170378	1.0
LUDB	39	data/39	5	150	SPEC	True	0.10971471966071462	0.0020003109338629058	0.01521702008616399	0.02548469509533192	1.0
LUDB	39	data/39	6	150	SPEC	True	0.0944715875454341	0.0020869424533575417	0.013846583796074783	0.02220738216029317	1.0
LUDB	39	data/39	7	150	SPEC	True	0.04849619750685766	0.002046120675866085	0.013976461604128123	0.02125460915450586	1.0
LUDB	39	data/39	1	150	SG0SPEC	True	0.11606750599911639	0.0019701089936912212	0.01424588024121018	0.019092250321844438	1.0
LUDB	39	data/39	2	150	SG0SPEC	True	0.10770851844315986	0.0020713631616948104	0.015443769784155174	0.025629691377538594	1.0
LUDB	39	data/39	3	150	SG0SPEC	True	0.1562030659294568	0.00235285036126543	0.015704160764210145	0.031359035925994844	1.0
LUDB	39	data/39	4	150	SG0SPEC	True	0.11219572973858744	0.0020581395398875718	0.014833988261877038	0.026326248389980718	1.0
LUDB	39	data/39	5	150	SG0SPEC	True	0.14057671350812015	0.0019873657241904173	0.015263023731022729	0.022329483664874222	1.0
LUDB	39	data/39	6	150	SG0SPEC	True	0.09086137858461481	0.0020782435355352702	0.013877485354547575	0.02097572562676056	1.0
LUDB	39	data/39	7	150	SG0SPEC	True	0.04962703360215376	0.0020365100694644984	0.014010265744577586	0.02020863750379161	1.0
LUDB	39	data/39	1	150	TIK	True	0.13289259447297713	0.0019647671636621967	0.01423276833445044	0.01933321830490445	1.0
LUDB	39	data/39	2	150	TIK	True	0.11749164682178209	0.002060531426422191	0.015432080506822776	0.024965354350926266	1.0
LUDB	39	data/39	3	150	TIK	True	0.1481661966384252	0.002345126033595072	0.015670862629224257	0.03066321818443253	1.0
LUDB	39	data/39	4	150	TIK	True	0.0858229332609443	0.002044897058072933	0.014838001795393126	0.022859377468866862	1.0
LUDB	39	data/39	5	150	TIK	True	0.18943898222569677	0.0019720922492076367	0.015281098486087025	0.0194492045902492	1.0
LUDB	39	data/39	6	150	TIK	True	0.09203054873920874	0.0020699008019063516	0.013881466781276547	0.020175434554694886	1.0
LUDB	39	data/39	7	150	TIK	True	0.05099233452707833	0.002025928270485395	0.014017011798624362	0.01922995557451621	1.0
LUDB	4	data/4	1	40	TIK	False	0.1500251704930044	0.0031236322684255863	0.018581355647000624	0.08686491452385972	1.0
LUDB	4	data/4	2	40	TIK	False	0.1432189366428887	0.0030953659106588006	0.018735816791876275	0.0853145592557801	1.0
LUDB	4	data/4	3	40	TIK	False	0.15147357146589788	0.00309817405620902	0.019419505161644746	0.07760307008894335	1.0
LUDB	4	data/4	4	40	TIK	False	0.12317759298067893	0.0032133001292434294	0.020356371685358105	0.0818546062053152	1.0
LUDB	4	data/4	5	40	TIK	False	0.18244453300394003	0.0027491528521645585	0.017477582778946014	0.08662605258856458	1.0
LUDB	4	data/4	6	40	TIK	False	0.11462753501568007	0.0031751808707521606	0.020387778401051725	0.08807617872509704	1.0
LUDB	4	data/4	7	40	TIK	False	0.12172545479685254	0.0031831161055400348	0.019147613878156083	0.08377777933073378	1.0
LUDB	4	data/4	8	40	TIK	False	0.11771084964979939	0.003263761426809503	0.020895583666585064	0.07932800629293588	1.0
LUDB	4	data/4	9	40	TIK	False	0.12778847766097404	0.003382881827443265	0.02239364410757554	0.08672532347169963	1.0
LUDB	4	data/4	1	100	TIK	False	0.1430159368836729	0.0032170007647749177	0.01853360264584798	0.08875992792425158	1.0
LUDB	4	data/4	2	100	TIK	False	0.14111648221330328	0.0031766952090228626	0.018706927566007336	0.08424653483090341	1.0
LUDB	4	data/4	3	100	TIK	False	0.14600601381757294	0.003190078004078353	0.01924539389924654	0.07299871769375212	1.0
LUDB	4	data/4	4	100	TIK	False	0.1323062584275426	0.0033227988303401895	0.02006258447409883	0.07523578300303758	1.0
LUDB	4	data/4	5	100	TIK	False	0.1720222100758564	0.002874013109368531	0.017232386753120284	0.08494861255482962	1.0
LUDB	4	data/4	6	100	TIK	False	0.1371350244375423	0.003306809552720376	0.020193644661673095	0.08670916313670939	1.0
LUDB	4	data/4	7	100	TIK	False	0.1420567312488342	0.0032945024752694687	0.01917755923943011	0.08831893200677093	1.0
LUDB	4	data/4	8	100	TIK	False	0.1383243467441613	0.0034044165018753507	0.02064705739533563	0.0730165376378847	1.0
LUDB	4	data/4	9	100	TIK	False	0.18430830101369813	0.0034771653151038306	0.02234836180349358	0.08028906580767706	1.0
LUDB	4	data/4	1	150	TIK	False	0.1433514398116117	0.0032176366166798247	0.018534280746971204	0.08875903411577453	1.0
LUDB	4	data/4	2	150	TIK	False	0.1404200423990177	0.0031774813808118987	0.018709092084163652	0.08435850637256075	1.0
LUDB	4	data/4	3	150	TIK	False	0.14644740641581863	0.0031906657480935408	0.019246455316095822	0.07302603403385606	1.0
LUDB	4	data/4	4	150	TIK	False	0.13188702755739662	0.003322657401682991	0.02006218820611254	0.07524705253765648	1.0
LUDB	4	data/4	5	150	TIK	False	0.17088406194614433	0.002874592255226208	0.017232117554872313	0.08489094688444715	1.0
LUDB	4	data/4	6	150	TIK	False	0.13799857631104184	0.003308161080422623	0.020192456351310742	0.08676093903166127	1.0
LUDB	4	data/4	7	150	TIK	False	0.14211320044527148	0.0032952133528682333	0.01917722657640121	0.0883685288815433	1.0
LUDB	4	data/4	8	150	TIK	False	0.13835190264988387	0.0034050119161536563	0.02064811912347606	0.07296096235880324	1.0
LUDB	4	data/4	9	150	TIK	False	0.17526942069636367	0.0034777854823090375	0.022348398020254158	0.08028248883126166	1.0
LUDB	4	data/4	1	150	FD	True	0.1190702105329134	0.002248472585755061	0.014759566345636844	0.07980513760922253	1.0
LUDB	4	data/4	2	150	FD	True	0.11001682768343489	0.0022548760332989494	0.01494879459410536	0.08025566678564217	1.0
LUDB	4	data/4	3	150	FD	True	0.10289274967978025	0.0022611437523358466	0.015595063165326165	0.07589123781570742	1.0
LUDB	4	data/4	4	150	FD	True	0.11149716935874157	0.0023293737065963388	0.016242222423772563	0.08090682192444971	1.0
LUDB	4	data/4	5	150	FD	True	0.12592518237456726	0.0019800111166063564	0.013979630698845665	0.0840092754279274	1.0
LUDB	4	data/4	6	150	FD	True	0.10885384288789204	0.0022979399220120853	0.016226940622912075	0.08095882456483086	1.0
LUDB	4	data/4	7	150	FD	True	0.10639532466845651	0.0023165883194040545	0.015271822541382712	0.07723223674171412	1.0
LUDB	4	data/4	8	150	FD	True	0.10962309397255232	0.002365013142503287	0.016718162022273334	0.07804820417708946	1.0
LUDB	4	data/4	9	150	FD	True	0.10806507560028299	0.0024081594317046785	0.018075209779372336	0.08453023322327725	1.0
LUDB	4	data/4	1	150	SG	True	0.12107929583731393	0.0022457909965795894	0.014772979056839124	0.07980013779942134	1.0
LUDB	4	data/4	2	150	SG	True	0.10933453140633212	0.0022534245071632363	0.014966771476573078	0.0802981207103929	1.0
LUDB	4	data/4	3	150	SG	True	0.10262695033864229	0.00225897736747446	0.015625380201108503	0.07599921123883487	1.0
LUDB	4	data/4	4	150	SG	True	0.11154174438055212	0.002327089608076242	0.016276420501364318	0.0810844777278182	1.0
LUDB	4	data/4	5	150	SG	True	0.1270066951245164	0.001977239628998665	0.01400155468787	0.08416321229849069	1.0
LUDB	4	data/4	6	150	SG	True	0.1083125649131734	0.002295110762156007	0.01625416034715853	0.08106249304724453	1.0
LUDB	4	data/4	7	150	SG	True	0.10643204580612864	0.0023146065262498895	0.015284410292281931	0.07713855688379785	1.0
LUDB	4	data/4	8	150	SG	True	0.10961473929254928	0.00236185592191608	0.016751263319063393	0.07831163946982439	1.0
LUDB	4	data/4	9	150	SG	True	0.10822808060997845	0.002406431821559919	0.01809692413318169	0.08468444465472576	1.0
LUDB	4	data/4	1	150	SPEC	True	0.1190649329512988	0.0022485209022269064	0.014759515254653879	0.0798076238949737	1.0
LUDB	4	data/4	2	150	SPEC	True	0.11004481256855424	0.002254901446899238	0.014948721447510218	0.08025618242995712	1.0
LUDB	4	data/4	3	150	SPEC	True	0.102910378671341	0.002261182662477448	0.015594928488964375	0.07589023456381629	1.0
LUDB	4	data/4	4	150	SPEC	True	0.1115068282466129	0.002329416234735175	0.016242070923358273	0.08090385303892907	1.0
LUDB	4	data/4	5	150	SPEC	True	0.12596135754060114	0.001980062053073643	0.01397953850998083	0.084007623451136	1.0
LUDB	4	data/4	6	150	SPEC	True	0.10888825697958868	0.00229799069131951	0.016226825828659676	0.08096024619797047	1.0
LUDB	4	data/4	7	150	SPEC	True	0.10641024260161037	0.0023166243140649713	0.015271771160711238	0.0772399364993328	1.0
LUDB	4	data/4	8	150	SPEC	True	0.10963431745351802	0.0023650720642718697	0.016718015571926054	0.07804284664714725	1.0
LUDB	4	data/4	9	150	SPEC	True	0.10806089476067691	0.0024081923410856298	0.018075124001781042	0.08452874836355344	1.0
LUDB	4	data/4	1	150	SG0SPEC	True	0.12047996373325676	0.002241434016809495	0.014784136169691322	0.07951678008188777	1.0
LUDB	4	data/4	2	150	SG0SPEC	True	0.10724952065560495	0.002251630455133061	0.014981652833352324	0.08022224156239606	1.0
LUDB	4	data/4	3	150	SG0SPEC	True	0.10228370695481359	0.0022555736154776535	0.01564969270860127	0.07621572187551913	1.0
LUDB	4	data/4	4	150	SG0SPEC	True	0.11065994697773507	0.002322331624089862	0.016303861161696815	0.08152509619639872	1.0
LUDB	4	data/4	5	150	SG0SPEC	True	0.12572959736613798	0.001972019428354107	0.014020046766994884	0.08447171222028994	1.0
LUDB	4	data/4	6	150	SG0SPEC	True	0.10518952774797205	0.002290679388563768	0.016276210961686303	0.08092141931663747	1.0
LUDB	4	data/4	7	150	SG0SPEC	True	0.10581132616847347	0.0023112922933712287	0.01529512369271551	0.07672035576837559	1.0
LUDB	4	data/4	8	150	SG0SPEC	True	0.10883424020188427	0.002355258304830462	0.016777545054442244	0.07899184680841809	1.0
LUDB	4	data/4	9	150	SG0SPEC	True	0.10862177654221539	0.00240265401808698	0.0181151325274263	0.08501339692739845	1.0
LUDB	4	data/4	1	150	TIK	True	0.12152788808663889	0.002235359213242038	0.01477712539176284	0.079355030196803	1.0
LUDB	4	data/4	2	150	TIK	True	0.10561408288528888	0.0022483587048696017	0.014987067805847612	0.08027605210656129	1.0
LUDB	4	data/4	3	150	TIK	True	0.10246914168491479	0.0022496052297923397	0.015681351866066718	0.0767688237166547	1.0
LUDB	4	data/4	4	150	TIK	True	0.10998096595056107	0.0023140676466415853	0.016348940845594483	0.0824352456259434	1.0
LUDB	4	data/4	5	150	TIK	True	0.11428341074535503	0.001963169838925167	0.01404157831355336	0.08524524013538141	1.0
LUDB	4	data/4	6	150	TIK	True	0.10218368654339532	0.0022840034042986164	0.016303599775939787	0.08138256215541408	1.0
LUDB	4	data/4	7	150	TIK	True	0.10555775552156085	0.0023057163895580006	0.015283697076502876	0.0765166841706377	1.0
LUDB	4	data/4	8	150	TIK	True	0.10811916678771767	0.0023444093716766035	0.01681921428166538	0.08022919825166633	1.0
LUDB	4	data/4	9	150	TIK	True	0.10939333250958871	0.002397448417049291	0.018125347323519586	0.08588277755186118	1.0
LUDB	40	data/40	1	40	TIK	False	0.1386256806576446	0.0035199376633327007	0.013829657321545879	0.04505644348298357	1.0
LUDB	40	data/40	2	40	TIK	False	0.1418771079885577	0.0034496685780498566	0.014173849372406023	0.048924239588098	1.0
LUDB	40	data/40	3	40	TIK	False	0.12927982020537654	0.0040256468587675405	0.017415918489225437	0.05383934031708259	1.0
LUDB	40	data/40	4	40	TIK	False	0.12794256256781622	0.003380240898117155	0.01357855766190131	0.04584933079454367	1.0
LUDB	40	data/40	5	40	TIK	False	0.11831738858574102	0.003530107212784346	0.01379123961888361	0.04776320560333951	1.0
LUDB	40	data/40	6	40	TIK	False	0.13018014994299146	0.003600465712084976	0.015017331487385741	0.04938060065526766	1.0
LUDB	40	data/40	7	40	TIK	False	0.13426914595217024	0.003071565802010845	0.01228202261266657	0.04099073364010743	1.0
LUDB	40	data/40	8	40	TIK	False	0.1344236948173164	0.0034640024645710655	0.012950304726597917	0.039533076341809956	1.0
LUDB	40	data/40	9	40	TIK	False	0.16118598045592455	0.003311661216672553	0.013888059495769932	0.039718974386462866	1.0
LUDB	40	data/40	1	100	TIK	False	0.1494790015729421	0.0037051191793549946	0.014378733555189488	0.03677162141434452	1.0
LUDB	40	data/40	2	100	TIK	False	0.16671776394331772	0.0036097406085438587	0.014749619459412507	0.04485640131224316	1.0
LUDB	40	data/40	3	100	TIK	False	0.16305857483326366	0.004305978982901474	0.018159235368841297	0.04895327125178977	1.0
LUDB	40	data/40	4	100	TIK	False	0.18524480904084067	0.0035716996004932426	0.014078823558811095	0.038244186125517235	1.0
LUDB	40	data/40	5	100	TIK	False	0.18254667269590258	0.0037040716242993928	0.014454710994274448	0.04233674188057836	1.0
LUDB	40	data/40	6	100	TIK	False	0.15850115238332696	0.0037856655530999176	0.015611208266313138	0.03968183650706177	1.0
LUDB	40	data/40	7	100	TIK	False	0.14058381693481264	0.0032418220775784334	0.012824290336623259	0.03466193442472696	1.0
LUDB	40	data/40	8	100	TIK	False	0.1695839019848044	0.0036548344681629273	0.013517381635590383	0.03797959191816823	1.0
LUDB	40	data/40	9	100	TIK	False	0.1407980458360986	0.0034819041214307575	0.014485793627049678	0.030668139720395886	1.0
LUDB	40	data/40	1	150	TIK	False	0.150047739368251	0.0037049879161412743	0.014381346814939749	0.036489726556018474	1.0
LUDB	40	data/40	2	150	TIK	False	0.16748010199453714	0.003609430366254331	0.014752395754619603	0.04484816464598269	1.0
LUDB	40	data/40	3	150	TIK	False	0.16324063928602112	0.004305486151908539	0.018162573182024314	0.04884429686022538	1.0
LUDB	40	data/40	4	150	TIK	False	0.18485799594771035	0.00357109607440643	0.014081177380255022	0.03803186614347085	1.0
LUDB	40	data/40	5	150	TIK	False	0.1826531764711155	0.003703415136652367	0.01445715509192006	0.04217386952091461	1.0
LUDB	40	data/40	6	150	TIK	False	0.15736041329568018	0.003784953485561217	0.015614135280662191	0.039639917917775526	1.0
LUDB	40	data/40	7	150	TIK	False	0.13955742592454526	0.003241310713156367	0.012826583318419854	0.034480137879360793	1.0
LUDB	40	data/40	8	150	TIK	False	0.16961043418181007	0.0036552484123900985	0.013519259712231052	0.03787130728891734	1.0
LUDB	40	data/40	9	150	TIK	False	0.13991950696620317	0.0034815627492314587	0.014488204577309718	0.03034227196464309	1.0
LUDB	40	data/40	1	150	FD	True	0.17697568760594365	0.002295691398125303	0.011075991458599516	0.04247811500773423	1.0
LUDB	40	data/40	2	150	FD	True	0.1344887435767876	0.0022645165334300816	0.011376599797919324	0.04550457643907077	1.0
LUDB	40	data/40	3	150	FD	True	0.13544519555154702	0.002679026401960868	0.013749254894562725	0.049756901937876775	1.0
LUDB	40	data/40	4	150	FD	True	0.10718619162815556	0.0022238197209622453	0.010936147148439984	0.04299783989890687	1.0
LUDB	40	data/40	5	150	FD	True	0.1271819150604254	0.0023107889128620336	0.011095836179346293	0.04428646496408312	1.0
LUDB	40	data/40	6	150	FD	True	0.12250106886377134	0.002365289849312798	0.012009174824028612	0.0449925522175419	1.0
LUDB	40	data/40	7	150	FD	True	0.13595958092264634	0.0020235466987569275	0.009872008438419688	0.038287474124905345	1.0
LUDB	40	data/40	8	150	FD	True	0.12496063047608594	0.0022932152709863843	0.010368909704853721	0.03889250028855758	1.0
LUDB	40	data/40	9	150	FD	True	0.130261248195717	0.0021892862660475164	0.011030107416103644	0.03755030138666609	1.0
LUDB	40	data/40	1	150	SG	True	0.15153651826908215	0.0022927308857940637	0.011055262282492678	0.04284116563591991	1.0
LUDB	40	data/40	2	150	SG	True	0.13447218607336636	0.002261797739571122	0.01135439152369503	0.045763228169149954	1.0
LUDB	40	data/40	3	150	SG	True	0.13339527809795942	0.0026749522392808507	0.01372049403351412	0.05003425310509379	1.0
LUDB	40	data/40	4	150	SG	True	0.10634207959108016	0.0022213078760822034	0.010919414193019008	0.043332892250735514	1.0
LUDB	40	data/40	5	150	SG	True	0.127024097866441	0.0023082312914516167	0.011074273981667505	0.044599493449153225	1.0
LUDB	40	data/40	6	150	SG	True	0.12101228151879198	0.002361829256967221	0.011984463653612314	0.045374023176243956	1.0
LUDB	40	data/40	7	150	SG	True	0.15778781444253331	0.0020210587076047825	0.009852380900255258	0.038670904954692775	1.0
LUDB	40	data/40	8	150	SG	True	0.12595743894049094	0.00228912797292253	0.010347887705587607	0.03908008676441309	1.0
LUDB	40	data/40	9	150	SG	True	0.12846862324230265	0.0021871173640236	0.01101034803690989	0.03793512415188191	1.0
LUDB	40	data/40	1	150	SPEC	True	0.1775124297756219	0.002295753448105491	0.011076148041614806	0.04247065049900391	1.0
LUDB	40	data/40	2	150	SPEC	True	0.13448533786683453	0.0022645754658552116	0.011376761909730531	0.04550103214870213	1.0
LUDB	40	data/40	3	150	SPEC	True	0.13548310517555837	0.002679113200458365	0.013749464913889368	0.04975421215849713	1.0
LUDB	40	data/40	4	150	SPEC	True	0.10719915423536808	0.00222387474974045	0.010936286137036884	0.04299226959628405	1.0
LUDB	40	data/40	5	150	SPEC	True	0.12716844403109387	0.002310845529868098	0.011095995518909956	0.044281498941971996	1.0
LUDB	40	data/40	6	150	SPEC	True	0.1225336867903885	0.002365362026377297	0.012009352685315689	0.044984971807568795	1.0
LUDB	40	data/40	7	150	SPEC	True	0.1356635297545663	0.002023601198512633	0.009872161701375608	0.03827926865287644	1.0
LUDB	40	data/40	8	150	SPEC	True	0.12495442606892179	0.002293297602320048	0.01036906173181801	0.038891832870221736	1.0
LUDB	40	data/40	9	150	SPEC	True	0.13028168562749606	0.0021893333285019773	0.011030250247271119	0.03754304968309311	1.0
LUDB	40	data/40	1	150	SG0SPEC	True	0.12119590168049289	0.00228407349123314	0.011035663558571615	0.043459335582986945	1.0
LUDB	40	data/40	2	150	SG0SPEC	True	0.1341825789738094	0.0022528640908090363	0.011333602106111557	0.04598184218965442	1.0
LUDB	40	data/40	3	150	SG0SPEC	True	0.12862724460559127	0.002661633082281329	0.013694459914983014	0.05008464888662019	1.0
LUDB	40	data/40	4	150	SG0SPEC	True	0.10801392668870745	0.002212429289252979	0.010902811756184953	0.04389018547068007	1.0
LUDB	40	data/40	5	150	SG0SPEC	True	0.1266324694959584	0.00229905019393021	0.011054204453001813	0.0448632576329318	1.0
LUDB	40	data/40	6	150	SG0SPEC	True	0.1189153319251369	0.002351223222117958	0.011961616686471168	0.0460135050254431	1.0
LUDB	40	data/40	7	150	SG0SPEC	True	0.2093521116003414	0.0020134004382147716	0.009834100699659391	0.03932991233279789	1.0
LUDB	40	data/40	8	150	SG0SPEC	True	0.12651486487403463	0.002278235254735557	0.010327478907255893	0.0390097308964401	1.0
LUDB	40	data/40	9	150	SG0SPEC	True	0.1269181982782912	0.0021797308548843846	0.010992361854028713	0.03868317745843112	1.0
LUDB	40	data/40	1	150	TIK	True	0.1109565957683649	0.0022764426755958506	0.010963926948773885	0.04436999411675589	1.0
LUDB	40	data/40	2	150	TIK	True	0.13599554783499637	0.002243311896692326	0.01125655531668175	0.046247555199816284	1.0
LUDB	40	data/40	3	150	TIK	True	0.1219696652758073	0.002646002403588891	0.013602972886912767	0.050086668404863664	1.0
LUDB	40	data/40	4	150	TIK	True	0.1115257150693558	0.0022017837643280433	0.010836019380046937	0.0447612470928003	1.0
LUDB	40	data/40	5	150	TIK	True	0.12509822108382096	0.0022887221978473826	0.010975050017763771	0.04531157393818035	1.0
LUDB	40	data/40	6	150	TIK	True	0.12268726470229739	0.002338842671938324	0.011878067853992792	0.04695123627999428	1.0
LUDB	40	data/40	7	150	TIK	True	0.17097094890401363	0.0020053429951368816	0.00976544913158247	0.040191948571766556	1.0
LUDB	40	data/40	8	150	TIK	True	0.12539354696047028	0.002264574252057285	0.010254718654284609	0.03903407605424934	1.0
LUDB	40	data/40	9	150	TIK	True	0.12818688196716987	0.002171435196213009	0.010920518958765786	0.039832136845429	1.0
LUDB	41	data/41	1	40	TIK	False	0.16324294290480953	0.003167547610947856	0.018006732047214334	0.05207701007779124	1.0
LUDB	41	data/41	2	40	TIK	False	0.15366922190813948	0.0032160625154788697	0.017999022345457326	0.05200240787298302	1.0
LUDB	41	data/41	3	40	TIK	False	0.15977035150390298	0.003285395502197604	0.018215508911508	0.053224757810423226	1.0
LUDB	41	data/41	4	40	TIK	False	0.18148491279137555	0.0031426634347654346	0.017755688002742766	0.050325544508459816	1.0
LUDB	41	data/41	5	40	TIK	False	0.16213537475356812	0.003156493346942034	0.017667471470486206	0.05342089121805199	1.0
LUDB	41	data/41	6	40	TIK	False	0.166805461813299	0.0030222537635468923	0.016921844162712526	0.05057539719349381	1.0
LUDB	41	data/41	1	100	TIK	False	0.1884004551517628	0.003367179711604544	0.018597652020894806	0.03824029666847792	1.0
LUDB	41	data/41	2	100	TIK	False	0.1603610341523944	0.0033948399258830596	0.018519382801093373	0.04173332049321744	1.0
LUDB	41	data/41	3	100	TIK	False	0.16353998380639317	0.0035027887407510392	0.018826192423968015	0.03862603598212346	1.0
LUDB	41	data/41	4	100	TIK	False	0.16358509835111276	0.0033525956359497545	0.01839226194918053	0.030878645485551432	1.0
LUDB	41	data/41	5	100	TIK	False	0.1346705964579012	0.003318277514078768	0.018137604477713773	0.03839427211947321	1.0
LUDB	41	data/41	6	100	TIK	False	0.18734825986084083	0.0031737810418723837	0.01739904513735138	0.03780786115370728	1.0
LUDB	41	data/41	1	150	TIK	False	0.188409295990027	0.0033671369737392283	0.018599469492603975	0.03816834593896386	1.0
LUDB	41	data/41	2	150	TIK	False	0.15974657565133066	0.0033949009052603434	0.018521215610930165	0.04160215759844006	1.0
LUDB	41	data/41	3	150	TIK	False	0.1605356223650601	0.003503498812019254	0.01882737362462422	0.03861383475097091	1.0
LUDB	41	data/41	4	150	TIK	False	0.1632068248205996	0.003353189592563638	0.018394113398306867	0.030783429057680983	1.0
LUDB	41	data/41	5	150	TIK	False	0.14023289036731135	0.0033188007272529586	0.01813911878075837	0.03866737186926949	1.0
LUDB	41	data/41	6	150	TIK	False	0.18613570142525498	0.0031742709255887123	0.017400007160023493	0.03780192220234159	1.0
LUDB	41	data/41	1	150	FD	True	0.12211283712058253	0.002214727454166256	0.015029716655128048	0.04108824351968298	1.0
LUDB	41	data/41	2	150	FD	True	0.24160916365541116	0.0022201661502638027	0.015023052996485169	0.04234137448721167	1.0
LUDB	41	data/41	3	150	FD	True	0.12405199554868633	0.002273823250712906	0.015125038682552602	0.04211362888821529	1.0
LUDB	41	data/41	4	150	FD	True	0.10396382909358419	0.0021934882840154678	0.014814446483492663	0.03816247384595724	1.0
LUDB	41	data/41	5	150	FD	True	0.10798577751457238	0.002185893360769912	0.014771758822189016	0.04295419228673424	1.0
LUDB	41	data/41	6	150	FD	True	0.09275087594467199	0.0020841216205347915	0.01420111121577902	0.03982310175411545	1.0
LUDB	41	data/41	1	150	SG	True	0.11246264463030603	0.002212676937772593	0.015024249121263721	0.0416711675102044	1.0
LUDB	41	data/41	2	150	SG	True	0.21514501083935741	0.002218342081832921	0.015021372431389242	0.04288999443506884	1.0
LUDB	41	data/41	3	150	SG	True	0.11551149626116637	0.0022715182167292887	0.01511838179664278	0.042649858386994526	1.0
LUDB	41	data/41	4	150	SG	True	0.10329245083183008	0.002190950208725916	0.01480619047718193	0.038906514619353814	1.0
LUDB	41	data/41	5	150	SG	True	0.11027648907362807	0.002183998379507334	0.014771910153862533	0.04351530717616549	1.0
LUDB	41	data/41	6	150	SG	True	0.09512473770673982	0.002083227205256778	0.014202462709843619	0.040319334767394056	1.0
LUDB	41	data/41	1	150	SPEC	True	0.12236970584730245	0.0022147705830961885	0.015029803530258288	0.041070003247297066	1.0
LUDB	41	data/41	2	150	SPEC	True	0.24163388368457345	0.0022202065709564815	0.015023123452856857	0.04233426969916369	1.0
LUDB	41	data/41	3	150	SPEC	True	0.12425145562260949	0.0022738725741835147	0.015125130992983654	0.04209864629377022	1.0
LUDB	41	data/41	4	150	SPEC	True	0.10397210153894391	0.002193540287911343	0.014814543891414475	0.03814014388441352	1.0
LUDB	41	data/41	5	150	SPEC	True	0.10795142467115196	0.002185933556071682	0.01477181375582564	0.04293726356573307	1.0
LUDB	41	data/41	6	150	SPEC	True	0.09271160997259736	0.0020841441431908828	0.014201161512593883	0.03980999490585725	1.0
LUDB	41	data/41	1	150	SG0SPEC	True	0.10381798038935339	0.0022062827294619175	0.015016556831777087	0.042746629223805704	1.0
LUDB	41	data/41	2	150	SG0SPEC	True	0.1658162601992421	0.00221225280790935	0.015016349703470116	0.04383841060882742	1.0
LUDB	41	data/41	3	150	SG0SPEC	True	0.10669921660899973	0.002263870207887907	0.01510923748501649	0.04375275796444937	1.0
LUDB	41	data/41	4	150	SG0SPEC	True	0.1051973387920288	0.002183737013782349	0.014796412638654893	0.04075021313032679	1.0
LUDB	41	data/41	5	150	SG0SPEC	True	0.12293419744165698	0.0021777947596557413	0.01476917518744763	0.04463101947163979	1.0
LUDB	41	data/41	6	150	SG0SPEC	True	0.10953200449001145	0.002078782930265299	0.014200684555092288	0.04168763486817854	1.0
LUDB	41	data/41	1	150	TIK	True	0.10712549783179642	0.0021963291212103195	0.014957697791054464	0.044407834766605654	1.0
LUDB	41	data/41	2	150	TIK	True	0.146701579723751	0.0022040481113415767	0.01496474220790773	0.044595859471313753	1.0
LUDB	41	data/41	3	150	TIK	True	0.10423506711959407	0.002252121861288657	0.01504559629018891	0.04529921911540049	1.0
LUDB	41	data/41	4	150	TIK	True	0.1292109225937865	0.002173683626874891	0.014733205730903745	0.04331818428547864	1.0
LUDB	41	data/41	5	150	TIK	True	0.17007184135065717	0.0021695532227624177	0.014722702064157515	0.04590606868474853	1.0
LUDB	41	data/41	6	150	TIK	True	0.17635161842600192	0.0020735719709048953	0.014156437691769372	0.043421179083172314	1.0
LUDB	42	data/42	1	40	TIK	False	0.10387832723688262	0.0027354239085383434	0.015409200565277963	0.020369701132537072	1.0
LUDB	42	data/42	2	40	TIK	False	0.12422833285465264	0.0022390465783739396	0.011386907508414071	0.014566193967529393	1.0
LUDB	42	data/42	3	40	TIK	False	0.13939013432541397	0.0022234873119702193	0.012866132019859328	0.014281446496458558	1.0
LUDB	42	data/42	4	40	TIK	False	0.1558286811875443	0.002219685787715081	0.01173319824586922	0.016722498535071864	1.0
LUDB	42	data/42	5	40	TIK	False	0.11296514143527994	0.0026344446660056075	0.014954414979542965	0.020730367658039563	1.0
LUDB	42	data/42	6	40	TIK	False	0.10869959743714436	0.0028370547925855114	0.013824979171712314	0.014229689913656212	1.0
LUDB	42	data/42	7	40	TIK	False	0.17356593596118822	0.002279841002767398	0.013065915276931418	0.017903695710953	1.0
LUDB	42	data/42	8	40	TIK	False	0.0971256062038469	0.0028571629929577073	0.014526125592686744	0.0162039198057393	1.0
LUDB	42	data/42	1	100	TIK	False	0.4087711525879522	0.0028527942751124086	0.01576757933674567	0.04013681742861897	1.0
LUDB	42	data/42	2	100	TIK	False	0.14391521182317807	0.0023061994256674944	0.011553936905691547	0.020150152844984157	1.0
LUDB	42	data/42	3	100	TIK	False	0.14243135774441779	0.0023036629061715572	0.013001231447847851	0.03090290780322404	1.0
LUDB	42	data/42	4	100	TIK	False	0.1657974714737617	0.002338604236071833	0.0121844123749086	0.032549923326156575	1.0
LUDB	42	data/42	5	100	TIK	False	0.1794610603673546	0.0027679923650320982	0.015121623562622605	0.04805442155775107	1.0
LUDB	42	data/42	6	100	TIK	False	0.20231037426076695	0.002990647178895596	0.013968855275309371	0.03853951301317283	1.0
LUDB	42	data/42	7	100	TIK	False	0.13737178710190262	0.00235972249208543	0.013236562839109076	0.038270955153079864	1.0
LUDB	42	data/42	8	100	TIK	False	0.18286190859628312	0.0029619179331166075	0.014840484475676064	0.027541876435557156	1.0
LUDB	42	data/42	1	150	TIK	False	0.40988088708934634	0.0028532677364793385	0.01576795143588995	0.04011149129450817	1.0
LUDB	42	data/42	2	150	TIK	False	0.14432439983779158	0.0023065509851735	0.011554038306308417	0.02020146405531819	1.0
LUDB	42	data/42	3	150	TIK	False	0.14356780577020808	0.0023039117233702926	0.013001836972578732	0.031003209302693024	1.0
LUDB	42	data/42	4	150	TIK	False	0.1669761760384978	0.002338514631857606	0.012184990528761258	0.03249215529982923	1.0
LUDB	42	data/42	5	150	TIK	False	0.18176089414237612	0.0027685406908890264	0.015121998884296346	0.04809306260057719	1.0
LUDB	42	data/42	6	150	TIK	False	0.19828586165320267	0.0029918835347870643	0.013971327709600145	0.0384252534846565	1.0
LUDB	42	data/42	7	150	TIK	False	0.13883520789924747	0.00235981274991913	0.013236792900911537	0.03847176583638435	1.0
LUDB	42	data/42	8	150	TIK	False	0.21588282363545253	0.0029620353979666527	0.01484084143217239	0.027575287468039597	1.0
LUDB	42	data/42	1	150	FD	True	0.1371214739055131	0.001992901353383293	0.012941585731406123	0.021687949775131256	1.0
LUDB	42	data/42	2	150	FD	True	0.22311486408350883	0.001603215730721718	0.009582799617765632	0.013261455159322387	1.0
LUDB	42	data/42	3	150	FD	True	0.1129054098511418	0.0016272383651588606	0.010839943150080468	0.01800224393018211	1.0
LUDB	42	data/42	4	150	FD	True	0.18270478982181396	0.0015808151434274212	0.009840970171146044	0.018404785005867	1.0
LUDB	42	data/42	5	150	FD	True	0.14437136495692005	0.001913206069558866	0.01251369486959687	0.024376236153469698	1.0
LUDB	42	data/42	6	150	FD	True	0.133719484154337	0.0020483515243259866	0.011451977388484868	0.01870578504380017	1.0
LUDB	42	data/42	7	150	FD	True	0.11747640727269043	0.0016637157973015105	0.011037162078760232	0.020590291028157286	1.0
LUDB	42	data/42	8	150	FD	True	0.13545826502513936	0.0020614809776234953	0.012112882004246857	0.015853661850147464	1.0
LUDB	42	data/42	1	150	SG	True	0.15738432194919486	0.0019901958830213446	0.012938637848208737	0.021196714251251903	1.0
LUDB	42	data/42	2	150	SG	True	0.18791914179343844	0.0016017013080001589	0.009585190484353377	0.013130366315067764	1.0
LUDB	42	data/42	3	150	SG	True	0.11053921057160694	0.0016254409686231289	0.01084413727133471	0.0176079048440502	1.0
LUDB	42	data/42	4	150	SG	True	0.1892896621748903	0.0015779722054960828	0.009837615828520553	0.01798644496457273	1.0
LUDB	42	data/42	5	150	SG	True	0.14388189861124862	0.0019098473750105416	0.012522794009389408	0.02380683393436859	1.0
LUDB	42	data/42	6	150	SG	True	0.13177987616630382	0.002046360875625031	0.011460951416544548	0.01810008898447757	1.0
LUDB	42	data/42	7	150	SG	True	0.1166051356176428	0.0016615401971965154	0.011039833390949272	0.020074164876594938	1.0
LUDB	42	data/42	8	150	SG	True	0.1405175350954735	0.0020592516745256235	0.012111030007786594	0.015598409344101484	1.0
LUDB	42	data/42	1	150	SPEC	True	0.13683902704794015	0.0019929538229417035	0.012941621536364127	0.021711640203334527	1.0
LUDB	42	data/42	2	150	SPEC	True	0.22421415652051524	0.0016032444447143402	0.009582803141666818	0.013268741261360436	1.0
LUDB	42	data/42	3	150	SPEC	True	0.11293286106823795	0.001627273098451516	0.010839939795504254	0.01802139458027946	1.0
LUDB	42	data/42	4	150	SPEC	True	0.18266392368103834	0.001580870184473614	0.009841000635932731	0.01842827570326712	1.0
LUDB	42	data/42	5	150	SPEC	True	0.14451150491057776	0.001913268004803668	0.012513673114348296	0.024404855058481733	1.0
LUDB	42	data/42	6	150	SPEC	True	0.1338084820522003	0.0020483911971038897	0.011451960539232703	0.018736775146074847	1.0
LUDB	42	data/42	7	150	SPEC	True	0.11756135321034236	0.001663756841649612	0.011037163675894416	0.020615224182010804	1.0
LUDB	42	data/42	8	150	SPEC	True	0.13540144724994152	0.002061522847989701	0.012112913280665666	0.01586709301373682	1.0
LUDB	42	data/42	1	150	SG0SPEC	True	0.20060682942328695	0.0019849572532553176	0.01293556667026883	0.019034629494432805	1.0
LUDB	42	data/42	2	150	SG0SPEC	True	0.14625603296130063	0.001598492654413146	0.009586354266072654	0.012382124215771919	1.0
LUDB	42	data/42	3	150	SG0SPEC	True	0.09590115905121159	0.0016216312232345128	0.01084702107935338	0.01572741343479174	1.0
LUDB	42	data/42	4	150	SG0SPEC	True	0.1848352056692317	0.0015718876818342632	0.009835976572072634	0.01571124347513637	1.0
LUDB	42	data/42	5	150	SG0SPEC	True	0.16695198214674145	0.0019034736571798474	0.01252915575492021	0.021016811035030045	1.0
LUDB	42	data/42	6	150	SG0SPEC	True	0.13394028076128836	0.002041481375025564	0.011467457612606195	0.015291057395261364	1.0
LUDB	42	data/42	7	150	SG0SPEC	True	0.10983968568827886	0.0016569760171099466	0.011041757751552006	0.01777356185688853	1.0
LUDB	42	data/42	8	150	SG0SPEC	True	0.1540882111358844	0.002054718119999668	0.012108680648865154	0.014260940333117679	1.0
LUDB	42	data/42	1	150	TIK	True	0.15239182839505072	0.0019765713539827527	0.012889829523198473	0.016429368764382293	1.0
LUDB	42	data/42	2	150	TIK	True	0.13006167283681186	0.001593109938193698	0.00956800074122564	0.011299272715217076	1.0
LUDB	42	data/42	3	150	TIK	True	0.07909393886633223	0.0016143821454050946	0.010828510622982571	0.012655803782463221	1.0
LUDB	42	data/42	4	150	TIK	True	0.14019744777423493	0.0015628995359645975	0.009809592051532343	0.012939373641184762	1.0
LUDB	42	data/42	5	150	TIK	True	0.2369436743085051	0.001892494275593472	0.012511041904168532	0.016915187057273486	1.0
LUDB	42	data/42	6	150	TIK	True	0.14721041765423631	0.0020334549327812876	0.011456858921957207	0.012407113019106599	1.0
LUDB	42	data/42	7	150	TIK	True	0.10436272358211941	0.0016482269466290796	0.011022269050956584	0.014553385024578747	1.0
LUDB	42	data/42	8	150	TIK	True	0.19649618935697105	0.0020467838221576657	0.012067755428649423	0.012717282010575696	1.0
LUDB	43	data/43	1	40	TIK	False	0.11258543952233246	0.002728927289586652	0.014556966078057102	0.04750452452151717	1.0
LUDB	43	data/43	2	40	TIK	False	0.13533951857229592	0.0025264538351740346	0.01280348396518508	0.07022407477182797	1.0
LUDB	43	data/43	3	40	TIK	False	0.14266654918267613	0.0030974038811778497	0.016642546080599993	0.06428695328522935	1.0
LUDB	43	data/43	4	40	TIK	False	0.13648445827404126	0.0032608936880440327	0.01805823873842802	0.059388380124968145	1.0
LUDB	43	data/43	5	40	TIK	False	0.12508142449973678	0.0030692581127431135	0.01546102533530692	0.0333475988756576	1.0
LUDB	43	data/43	6	40	TIK	False	0.13487373474713918	0.003458661183479815	0.018837480429576208	0.05271571345516885	1.0
LUDB	43	data/43	7	40	TIK	False	0.13646552541566614	0.0034438230393350235	0.018598121151892705	0.06602946882330772	1.0
LUDB	43	data/43	8	40	TIK	False	0.13491289274819815	0.0033952130398358453	0.017229182929484	0.035948699635276984	1.0
LUDB	43	data/43	1	100	TIK	False	0.15491793650136101	0.002980740436846747	0.01425659809261119	0.09271008535160036	1.0
LUDB	43	data/43	2	100	TIK	False	0.14505072395871887	0.0028164795501766436	0.012737307957334777	0.12278303081595598	1.0
LUDB	43	data/43	3	100	TIK	False	0.15973119336759797	0.003248069268778055	0.016756230964899477	0.0681300803786504	1.0
LUDB	43	data/43	4	100	TIK	False	0.14693714831273566	0.0033908022606587876	0.018415132162082796	0.06188740382716481	1.0
LUDB	43	data/43	5	100	TIK	False	0.11923741155969234	0.0032771642307417898	0.015167274113822425	0.06683136612105454	1.0
LUDB	43	data/43	6	100	TIK	False	0.13716226966979994	0.0035882850444792337	0.019073459099771484	0.05006214875884942	1.0
LUDB	43	data/43	7	100	TIK	False	0.14236339808536258	0.0035831234938421335	0.01877783855880075	0.06637727614141622	1.0
LUDB	43	data/43	8	100	TIK	False	0.12684680997813333	0.0036130143162675	0.017076710528160163	0.05925828877387609	1.0
LUDB	43	data/43	1	150	TIK	False	0.15844583905735338	0.0029821338004040153	0.014254489095288037	0.09287017800327033	1.0
LUDB	43	data/43	2	150	TIK	False	0.14245219872007905	0.0028165083091532084	0.012742171894528025	0.1227018506980424	1.0
LUDB	43	data/43	3	150	TIK	False	0.15966009409788987	0.003248264422035861	0.016755015770646423	0.06806138750077682	1.0
LUDB	43	data/43	4	150	TIK	False	0.14698403817713043	0.0033907259473006345	0.018414902625455063	0.06190882432392508	1.0
LUDB	43	data/43	5	150	TIK	False	0.11899213009934187	0.003279228195454145	0.015164466885583493	0.06666907604072056	1.0
LUDB	43	data/43	6	150	TIK	False	0.1370463366490018	0.003588962278546763	0.019072711358212213	0.0500882933937361	1.0
LUDB	43	data/43	7	150	TIK	False	0.14261330581020884	0.00358360602478748	0.018775845710827452	0.06636675411110453	1.0
LUDB	43	data/43	8	150	TIK	False	0.12462765004978053	0.0036164074643361362	0.017073307749138355	0.05920530506515862	1.0
LUDB	43	data/43	1	150	FD	True	0.12836579796939437	0.001985244340409146	0.011264906574757696	0.05632744333064503	1.0
LUDB	43	data/43	2	150	FD	True	0.12194302341572047	0.0018444072738265887	0.009818535491116144	0.07581301486277316	1.0
LUDB	43	data/43	3	150	FD	True	0.14493578062729198	0.0021412989786265438	0.012942061999556147	0.05809692557820745	1.0
LUDB	43	data/43	4	150	FD	True	0.13002302645236885	0.0022420533108350343	0.014056923434070537	0.05558063494204921	1.0
LUDB	43	data/43	5	150	FD	True	0.1321220138874692	0.002208571985471925	0.0119776177223629	0.043160241507511174	1.0
LUDB	43	data/43	6	150	FD	True	0.12860618753959074	0.0023873971245351963	0.014500799552731347	0.048689376138471276	1.0
LUDB	43	data/43	7	150	FD	True	0.13218293716795576	0.0023633934942446475	0.014258833642569857	0.05977173444560606	1.0
LUDB	43	data/43	8	150	FD	True	0.15152264506325439	0.002419409433853425	0.013341974156750473	0.03848293164261341	1.0
LUDB	43	data/43	1	150	SG	True	0.12993317044215122	0.0019766691587962655	0.011290423806943914	0.05525720266723725	1.0
LUDB	43	data/43	2	150	SG	True	0.12403301774551814	0.0018360686835354326	0.00983966132037634	0.07468397580053364	1.0
LUDB	43	data/43	3	150	SG	True	0.13950768630838	0.0021385383103337914	0.012947369010819998	0.05807438192008002	1.0
LUDB	43	data/43	4	150	SG	True	0.1301107106688845	0.0022408776024137912	0.014054129938900992	0.05558573524915125	1.0
LUDB	43	data/43	5	150	SG	True	0.13265762340328596	0.0021996176263017263	0.012006160988544472	0.04237850823196715	1.0
LUDB	43	data/43	6	150	SG	True	0.12872841000825846	0.0023851534959956617	0.014502366103621177	0.04879277025151756	1.0
LUDB	43	data/43	7	150	SG	True	0.13260109975574588	0.002360658630725856	0.014261522792176237	0.05981080180226571	1.0
LUDB	43	data/43	8	150	SG	True	0.149600679353928	0.002410335766766311	0.013364420139715907	0.03766719550886351	1.0
LUDB	43	data/43	1	150	SPEC	True	0.12838299188195584	0.0019853997201248765	0.011264792538972094	0.056387512416738256	1.0
LUDB	43	data/43	2	150	SPEC	True	0.1219419052629339	0.0018445617078412253	0.009818463419145836	0.07587282403257344	1.0
LUDB	43	data/43	3	150	SPEC	True	0.1451514160111488	0.002141354454080606	0.0129420567101379	0.058101714914640654	1.0
LUDB	43	data/43	4	150	SPEC	True	0.13001416912940358	0.002242082398229487	0.014056958621335972	0.055584804399760324	1.0
LUDB	43	data/43	5	150	SPEC	True	0.13216007022129864	0.0022087304347448125	0.0119774792840574	0.043203969007810525	1.0
LUDB	43	data/43	6	150	SPEC	True	0.1286198616282048	0.0023874435029262414	0.014500814163522788	0.0486892696331365	1.0
LUDB	43	data/43	7	150	SPEC	True	0.1321915606395428	0.0023634490520726094	0.014258840699470927	0.05977457594094038	1.0
LUDB	43	data/43	8	150	SPEC	True	0.15156570438485226	0.002419569969576632	0.013341863505037884	0.03852824357991086	1.0
LUDB	43	data/43	1	150	SG0SPEC	True	0.12833799223615647	0.001961314868162921	0.011310966875880174	0.05070247009928291	1.0
LUDB	43	data/43	2	150	SG0SPEC	True	0.12358788698885852	0.001819980115215461	0.009857733073624869	0.06890959782554634	1.0
LUDB	43	data/43	3	150	SG0SPEC	True	0.132152657247333	0.0021310238564516753	0.01295167397361045	0.05749226965136395	1.0
LUDB	43	data/43	4	150	SG0SPEC	True	0.12981978889057263	0.002235461912988699	0.014051906231233724	0.05518235331371512	1.0
LUDB	43	data/43	5	150	SG0SPEC	True	0.12968968364069253	0.002185006340141232	0.012028055559776405	0.0386684915827379	1.0
LUDB	43	data/43	6	150	SG0SPEC	True	0.12808555819404221	0.002378306942640583	0.014503163435839274	0.048786101598131945	1.0
LUDB	43	data/43	7	150	SG0SPEC	True	0.13191307125870505	0.002352926908052977	0.014263231044861002	0.059469613438379906	1.0
LUDB	43	data/43	8	150	SG0SPEC	True	0.1426647676750078	0.002395697958339951	0.013381375118585814	0.03492741476087805	1.0
LUDB	43	data/43	1	150	TIK	True	0.12708818133343938	0.0019374495339913717	0.011350995994291605	0.047358767485764085	1.0
LUDB	43	data/43	2	150	TIK	True	0.12299520254764115	0.0017937006921314037	0.009906880137248872	0.06349317549339156	1.0
LUDB	43	data/43	3	150	TIK	True	0.12758680990956542	0.0021193100091953573	0.012930760867352363	0.056799045368604285	1.0
LUDB	43	data/43	4	150	TIK	True	0.12836128822363443	0.002227293845567446	0.014009955822151194	0.05478035936214631	1.0
LUDB	43	data/43	5	150	TIK	True	0.12823327244310212	0.0021631505448006074	0.012058587770223138	0.03530564904805573	1.0
LUDB	43	data/43	6	150	TIK	True	0.1291986567323673	0.0023678801341715503	0.014474943207378521	0.04893345081014477	1.0
LUDB	43	data/43	7	150	TIK	True	0.13167518352363564	0.0023419798636015437	0.0142366055635883	0.05920982069911758	1.0
LUDB	43	data/43	8	150	TIK	True	0.13858726589909168	0.0023748482117026443	0.013396127538845332	0.03482394508952411	1.0
LUDB	44	data/44	1	40	TIK	False	0.11930698158630038	0.0016567008358166638	0.009059677361693833	0.044342942402661546	1.0
LUDB	44	data/44	2	40	TIK	False	0.1340471724555561	0.0018204974806675335	0.010046166069753268	0.025843696920450677	1.0
LUDB	44	data/44	3	40	TIK	False	0.12869059952170303	0.001483663156653669	0.007967658936087847	0.04182632435340574	1.0
LUDB	44	data/44	4	40	TIK	False	0.13267759501863022	0.0015122101452838322	0.007681240040118542	0.039970917275141675	1.0
LUDB	44	data/44	5	40	TIK	False	0.1374623453665265	0.0017732909546195304	0.009727767068706455	0.04045617826605787	1.0
LUDB	44	data/44	6	40	TIK	False	0.14322567428768976	0.0016163238319034392	0.008201088738209582	0.043258274197389306	1.0
LUDB	44	data/44	7	40	TIK	False	0.13800387424689622	0.0017429662181254557	0.009845879348240705	0.03390133231074351	1.0
LUDB	44	data/44	8	40	TIK	False	0.12985621430602468	0.0017164995749877564	0.009868199374650388	0.031778148872362265	1.0
LUDB	44	data/44	9	40	TIK	False	0.14269179417373312	0.001470395754403645	0.008072088509805108	0.03972293355641651	1.0
LUDB	44	data/44	1	100	TIK	False	0.14382769970432227	0.0017778896281135264	0.009178533933211525	0.06000782804758929	1.0
LUDB	44	data/44	2	100	TIK	False	0.14031730120339958	0.001904268490081481	0.010202303332807625	0.04025761180657085	1.0
LUDB	44	data/44	3	100	TIK	False	0.13751955488437437	0.0015821704596058043	0.00795595225966801	0.04528188437790281	1.0
LUDB	44	data/44	4	100	TIK	False	0.158175066436583	0.0016106305893077895	0.007736564964613369	0.05206125865579513	1.0
LUDB	44	data/44	5	100	TIK	False	0.15039021938010122	0.0019285089014671344	0.009869356873469235	0.05387299409468273	1.0
LUDB	44	data/44	6	100	TIK	False	0.17574070651832527	0.0017106269885229669	0.008269402468549578	0.050285991447416405	1.0
LUDB	44	data/44	7	100	TIK	False	0.19441010908427564	0.00187580183077712	0.00999934474296149	0.05019220138359494	1.0
LUDB	44	data/44	8	100	TIK	False	0.14159455236351876	0.0018170760583614176	0.010021638595026727	0.047703624571046335	1.0
LUDB	44	data/44	9	100	TIK	False	0.1395354926526404	0.0015613208902935216	0.008195691478149629	0.05508044498707747	1.0
LUDB	44	data/44	1	150	TIK	False	0.14570669215986076	0.0017783834187173964	0.009178746420893221	0.060091665031148815	1.0
LUDB	44	data/44	2	150	TIK	False	0.14179614000263752	0.0019043059287652416	0.010202365596031554	0.04022703364058118	1.0
LUDB	44	data/44	3	150	TIK	False	0.13778014144334827	0.0015819970603725985	0.007956289662228796	0.04532597607213815	1.0
LUDB	44	data/44	4	150	TIK	False	0.15932407703829002	0.0016099901232002362	0.007736559331377482	0.05205935293524516	1.0
LUDB	44	data/44	5	150	TIK	False	0.15080705840168582	0.0019292426992326686	0.00986951604446334	0.05410518615817247	1.0
LUDB	44	data/44	6	150	TIK	False	0.17538879350066214	0.0017108819121049404	0.00826975855937367	0.05053303350132293	1.0
LUDB	44	data/44	7	150	TIK	False	0.19120935454834553	0.001876000472279224	0.009999547526721969	0.05034769475603018	1.0
LUDB	44	data/44	8	150	TIK	False	0.1367123287008928	0.001816910353160246	0.010021737413334354	0.0477568656852089	1.0
LUDB	44	data/44	9	150	TIK	False	0.14129386855994788	0.001561438585556233	0.008195814455108585	0.05533591329562424	1.0
LUDB	44	data/44	1	150	FD	True	0.1142950693847903	0.0012508789421554606	0.00845790562398742	0.04034760289281201	1.0
LUDB	44	data/44	2	150	FD	True	0.10097970145410834	0.0013434869759866544	0.009273319672219114	0.02820424250603844	1.0
LUDB	44	data/44	3	150	FD	True	0.09500852124914598	0.0011185536413899312	0.007460860972964806	0.03761493931254485	1.0
LUDB	44	data/44	4	150	FD	True	0.11919217169945827	0.0011180661569277128	0.007224806438753189	0.034110247100568356	1.0
LUDB	44	data/44	5	150	FD	True	0.12148471002248326	0.0013305502501176794	0.009060857715868228	0.037111525123695005	1.0
LUDB	44	data/44	6	150	FD	True	0.11505052365412535	0.0011654587007627084	0.007596380467672641	0.04027171207134829	1.0
LUDB	44	data/44	7	150	FD	True	0.1116778168096681	0.001345019662459367	0.009159324318554214	0.03260345756751503	1.0
LUDB	44	data/44	8	150	FD	True	0.10197678301193976	0.0012829614476376498	0.009195668589851977	0.03215907190752654	1.0
LUDB	44	data/44	9	150	FD	True	0.10666301765951929	0.001082450638986191	0.007507026627485106	0.03900597215705598	1.0
LUDB	44	data/44	1	150	SG	True	0.114489458221296	0.0012486141669334624	0.008458097551285695	0.040036757698839694	1.0
LUDB	44	data/44	2	150	SG	True	0.10044851072134779	0.0013417821059377364	0.009272602818317608	0.027862449537005955	1.0
LUDB	44	data/44	3	150	SG	True	0.08913744801456268	0.001116838204603248	0.0074651913206087795	0.0375137958479675	1.0
LUDB	44	data/44	4	150	SG	True	0.11944610558860441	0.0011170460837845557	0.007230601925463567	0.03423086486031145	1.0
LUDB	44	data/44	5	150	SG	True	0.1215480207500199	0.0013277662673134652	0.009060347443833433	0.03691254830991637	1.0
LUDB	44	data/44	6	150	SG	True	0.1143175497358631	0.0011638966165752492	0.007598089665105048	0.04016516260270529	1.0
LUDB	44	data/44	7	150	SG	True	0.11122499078988687	0.0013423740849888692	0.009158931059794928	0.03231216700964193	1.0
LUDB	44	data/44	8	150	SG	True	0.10247195852381567	0.0012814845126860271	0.009195189314980784	0.031928168719353306	1.0
LUDB	44	data/44	9	150	SG	True	0.1071619923217941	0.001080597833756329	0.00750642475366134	0.038733703626169645	1.0
LUDB	44	data/44	1	150	SPEC	True	0.11431310323317082	0.0012509219676675272	0.008457916904912035	0.040364814531145626	1.0
LUDB	44	data/44	2	150	SPEC	True	0.10100744501621135	0.0013435187708360952	0.009273342405737314	0.02822288768853816	1.0
LUDB	44	data/44	3	150	SPEC	True	0.09517421147727434	0.0011185868401406627	0.007460847607835889	0.03762620684131125	1.0
LUDB	44	data/44	4	150	SPEC	True	0.11917992698184428	0.0011180888723237266	0.007224784077663616	0.03411269855539856	1.0
LUDB	44	data/44	5	150	SPEC	True	0.1215090261506837	0.001330603431514186	0.009060875344475756	0.037123398973072055	1.0
LUDB	44	data/44	6	150	SPEC	True	0.11508260464947116	0.0011654894498337792	0.007596383845773888	0.04028287784566129	1.0
LUDB	44	data/44	7	150	SPEC	True	0.1117338843497157	0.0013450682415518972	0.009159339518492545	0.032622377326657716	1.0
LUDB	44	data/44	8	150	SPEC	True	0.10197238708600566	0.0012829898614263272	0.009195684716854974	0.032174159741779076	1.0
LUDB	44	data/44	9	150	SPEC	True	0.10665733713534234	0.0010824846325137045	0.007507042216218664	0.039021943449186115	1.0
LUDB	44	data/44	1	150	SG0SPEC	True	0.11284353013006783	0.0012434370764218044	0.008457259626908926	0.038171533834092865	1.0
LUDB	44	data/44	2	150	SG0SPEC	True	0.10001650757412203	0.0013385031136189684	0.009270506960372155	0.02622424564818804	1.0
LUDB	44	data/44	3	150	SG0SPEC	True	0.08810296953313393	0.0011126844001751047	0.0074681481848634735	0.03637475383778815	1.0
LUDB	44	data/44	4	150	SG0SPEC	True	0.12406502334580706	0.0011131703832406813	0.007234904097492533	0.03406254159094965	1.0
LUDB	44	data/44	5	150	SG0SPEC	True	0.11897799165659366	0.0013213285997355864	0.009058865024372567	0.03552056810261614	1.0
LUDB	44	data/44	6	150	SG0SPEC	True	0.11146560420566715	0.001160092525847053	0.007598389549875663	0.03908967901336733	1.0
LUDB	44	data/44	7	150	SG0SPEC	True	0.10726920782837808	0.0013375801850971107	0.009157955776438525	0.030505717873940626	1.0
LUDB	44	data/44	8	150	SG0SPEC	True	0.10218957100084684	0.0012784504034657805	0.009193721644552608	0.03038010868666054	1.0
LUDB	44	data/44	9	150	SG0SPEC	True	0.1073830354091223	0.001077188932566576	0.007504645853064693	0.037128588967546027	1.0
LUDB	44	data/44	1	150	TIK	True	0.1112225913609961	0.001231898082002814	0.008441792199256752	0.03526645444736119	1.0
LUDB	44	data/44	2	150	TIK	True	0.10490837984161237	0.0013316008411552137	0.009250495884164232	0.02399740064202896	1.0
LUDB	44	data/44	3	150	TIK	True	0.08614000703456903	0.0011043750013772665	0.00746806691791969	0.03514618574289015	1.0
LUDB	44	data/44	4	150	TIK	True	0.17524835837073263	0.0011057127975939482	0.007240902054058276	0.034238272341200915	1.0
LUDB	44	data/44	5	150	TIK	True	0.11638399429091656	0.0013075993089190793	0.009040697624237011	0.03360442717058279	1.0
LUDB	44	data/44	6	150	TIK	True	0.10948762826911282	0.0011540261986335031	0.007590940709611128	0.037709666884723214	1.0
LUDB	44	data/44	7	150	TIK	True	0.10164106449575513	0.0013263903275496176	0.009138792083056953	0.028021100267088823	1.0
LUDB	44	data/44	8	150	TIK	True	0.10177376402884128	0.0012712580542585867	0.00917377164439846	0.027965730776068027	1.0
LUDB	44	data/44	9	150	TIK	True	0.10803968398975806	0.0010709883213589884	0.007489020852658058	0.034725831101672704	1.0
LUDB	45	data/45	1	40	TIK	False	0.13998727129981617	0.0004966584465348339	0.0034697627433418754	0.053609000864698386	1.0
LUDB	45	data/45	2	40	TIK	False	0.10979399498141647	0.0007421874427755603	0.010488749379510874	0.05368385783633349	1.0
LUDB	45	data/45	3	40	TIK	False	0.10912696693139357	0.0005924583213936179	0.0032914539240437063	0.06529218854555627	1.0
LUDB	45	data/45	4	40	TIK	False	0.09397453579007459	0.0005697931735377102	0.0031282016277540997	0.05533527338004118	1.0
LUDB	45	data/45	5	40	TIK	False	0.12832641720312435	0.0005638842866661943	0.0034454747408606597	0.060967196466572185	1.0
LUDB	45	data/45	6	40	TIK	False	0.11477011159470332	0.0005381534314896988	0.0032099835649613976	0.057745003774638676	1.0
LUDB	45	data/45	7	40	TIK	False	0.09962021853205974	0.0005222720980150871	0.0029216607798640388	0.06282009914650273	1.0
LUDB	45	data/45	8	40	TIK	False	0.132987774792475	0.0005129098506961401	0.0029949777760563826	0.056082151073872474	1.0
LUDB	45	data/45	1	100	TIK	False	0.10256909160143449	0.0005217316575671712	0.003443674806360683	0.05062803444621669	1.0
LUDB	45	data/45	2	100	TIK	False	0.12619137426162028	0.0007790545729565869	0.010500810912466185	0.06678955990464361	1.0
LUDB	45	data/45	3	100	TIK	False	0.11840513884953374	0.0005957865306978522	0.003307103287297426	0.06592327728509442	1.0
LUDB	45	data/45	4	100	TIK	False	0.1343829098558974	0.0005737427221771089	0.0031224663332152683	0.05568203933299422	1.0
LUDB	45	data/45	5	100	TIK	False	0.11517248913680242	0.0005514718772107484	0.0033959951201505494	0.06352330265800171	1.0
LUDB	45	data/45	6	100	TIK	False	0.12899339408868404	0.0005356660321252741	0.0031581470696618276	0.06173954040032251	1.0
LUDB	45	data/45	7	100	TIK	False	0.12426162644454505	0.0005304024396847996	0.002895580242858614	0.061788075385110094	1.0
LUDB	45	data/45	8	100	TIK	False	0.14709087509135163	0.000519766877765186	0.002940856586466853	0.06896829784829654	1.0
LUDB	45	data/45	1	150	TIK	False	0.10145280600642	0.0005212865466341853	0.003443052447450078	0.050835770763064114	1.0
LUDB	45	data/45	2	150	TIK	False	0.1282582962108854	0.0007793227106445697	0.010500912265778265	0.06681148687550154	1.0
LUDB	45	data/45	3	150	TIK	False	0.11804642169492938	0.000595742663493694	0.0033070742566356755	0.06586355278466935	1.0
LUDB	45	data/45	4	150	TIK	False	0.13480476482863676	0.000573783244925928	0.0031226058365338275	0.05576990779513571	1.0
LUDB	45	data/45	5	150	TIK	False	0.11604889880933476	0.0005513968298255762	0.0033959392618726886	0.06362412224235225	1.0
LUDB	45	data/45	6	150	TIK	False	0.12984835997521754	0.0005356746286140514	0.003158220316521619	0.061811597060058246	1.0
LUDB	45	data/45	7	150	TIK	False	0.12611058280603474	0.0005303934343316946	0.0028955894229136816	0.06181976521789543	1.0
LUDB	45	data/45	8	150	TIK	False	0.1469492822038909	0.0005197731186128041	0.002940738388534468	0.06911031904733955	1.0
LUDB	45	data/45	1	150	FD	True	0.0813303190236148	0.0004049309744716411	0.00319475139099227	0.046329658359469186	1.0
LUDB	45	data/45	2	150	FD	True	0.04879369575755923	0.0006208777983018522	0.010054082485694869	0.03988023945779543	1.0
LUDB	45	data/45	3	150	FD	True	0.10768559354349241	0.0004558767047811944	0.0028196290240150145	0.06499165713297002	1.0
LUDB	45	data/45	4	150	FD	True	0.08843113863965338	0.0004516028631302421	0.0028588325793506984	0.05253155237224192	1.0
LUDB	45	data/45	5	150	FD	True	0.09526390253141445	0.00043490100002768116	0.00314158717604514	0.0577567684943347	1.0
LUDB	45	data/45	6	150	FD	True	0.09523211930373236	0.00041751834398045547	0.0028888183017172723	0.05540689303928501	1.0
LUDB	45	data/45	7	150	FD	True	0.0843855503531742	0.00041843461454340534	0.002579417558646812	0.06037092307822004	1.0
LUDB	45	data/45	8	150	FD	True	0.09977806114152253	0.0003960548287950877	0.0026343583572034698	0.05656263682289186	1.0
LUDB	45	data/45	1	150	SG	True	0.08348827466303708	0.0004047940443585871	0.003197717087192589	0.04623195594881841	1.0
LUDB	45	data/45	2	150	SG	True	0.04911408542485308	0.000620685314329069	0.010059375025827384	0.039613322496636426	1.0
LUDB	45	data/45	3	150	SG	True	0.10744404313147268	0.0004556872299242284	0.002819577208629072	0.06502920459752305	1.0
LUDB	45	data/45	4	150	SG	True	0.08834920240002102	0.00045163115907834677	0.002859406955531213	0.05252651273022234	1.0
LUDB	45	data/45	5	150	SG	True	0.09544437874472662	0.0004348589083400686	0.003143447967739475	0.057724572474380724	1.0
LUDB	45	data/45	6	150	SG	True	0.09610430618356396	0.0004174071277848543	0.0028903574375531774	0.055429699809622	1.0
LUDB	45	data/45	7	150	SG	True	0.08427853490770648	0.00041838784533594755	0.002580791751299992	0.060384608117927834	1.0
LUDB	45	data/45	8	150	SG	True	0.09926299214266708	0.0003957930943600999	0.0026364461612048595	0.056396262457712586	1.0
LUDB	45	data/45	1	150	SPEC	True	0.08130630472545788	0.00040493531092707124	0.00319473543376217	0.04633021281701596	1.0
LUDB	45	data/45	2	150	SPEC	True	0.04892948761120559	0.0006208821276820244	0.010054063330865764	0.039895648695619255	1.0
LUDB	45	data/45	3	150	SPEC	True	0.10769668636132057	0.00045587953950584025	0.002819633078773422	0.06499266732877493	1.0
LUDB	45	data/45	4	150	SPEC	True	0.08843970196862068	0.00045160213299785617	0.0028588311882180775	0.05253361696971918	1.0
LUDB	45	data/45	5	150	SPEC	True	0.09526341574359251	0.0004349008003666316	0.003141582845151649	0.05775931189907082	1.0
LUDB	45	data/45	6	150	SPEC	True	0.09521838414380102	0.00041751975207202606	0.0028888128273614907	0.05540690530449701	1.0
LUDB	45	data/45	7	150	SPEC	True	0.0843881351574032	0.00041843548791948795	0.002579411964115324	0.06037239227839604	1.0
LUDB	45	data/45	8	150	SPEC	True	0.09983068499808695	0.0003960591023371232	0.0026343526575300746	0.056571421610763256	1.0
LUDB	45	data/45	1	150	SG0SPEC	True	0.08890723918515367	0.00040399749318658257	0.0032000330403426625	0.04622812957066871	1.0
LUDB	45	data/45	2	150	SG0SPEC	True	0.054337968703548595	0.0006203517036457271	0.010064083552181243	0.038708552292601846	1.0
LUDB	45	data/45	3	150	SG0SPEC	True	0.10565790647651106	0.0004558661379933393	0.0028198058037620087	0.06482981822501524	1.0
LUDB	45	data/45	4	150	SG0SPEC	True	0.08852472705299567	0.0004520138505877106	0.0028601153656438736	0.05244195639019226	1.0
LUDB	45	data/45	5	150	SG0SPEC	True	0.0953310116123772	0.00043548986424105324	0.0031450944768834995	0.057368122497048084	1.0
LUDB	45	data/45	6	150	SG0SPEC	True	0.0988834957603347	0.00041777692249700925	0.002891980120186689	0.055400416389633764	1.0
LUDB	45	data/45	7	150	SG0SPEC	True	0.08416843924440447	0.00041844586463529417	0.0025821829225494307	0.06026378889451225	1.0
LUDB	45	data/45	8	150	SG0SPEC	True	0.09456136908365062	0.0003957164274310717	0.0026383715045244483	0.055483944011088346	1.0
LUDB	45	data/45	1	150	TIK	True	0.08977693354767065	0.00040238449416477625	0.003200049088063363	0.04683997769701067	1.0
LUDB	45	data/45	2	150	TIK	True	0.062428669709357364	0.000618886500903301	0.010058930103498112	0.03802004507958824	1.0
LUDB	45	data/45	3	150	TIK	True	0.10327420870490238	0.0004572506066022244	0.0028216027256322664	0.06445600061998404	1.0
LUDB	45	data/45	4	150	TIK	True	0.08426285282195434	0.0004527953769120012	0.0028613055117815093	0.05254433391343072	1.0
LUDB	45	data/45	5	150	TIK	True	0.09270407831852769	0.00043793024837729557	0.0031517233933604674	0.05678347280419666	1.0
LUDB	45	data/45	6	150	TIK	True	0.09623571458267513	0.00041965221395587294	0.002898940773142284	0.05540378674456615	1.0
LUDB	45	data/45	7	150	TIK	True	0.08496809981799038	0.0004183023939179691	0.002587924800135013	0.06029662794459744	1.0
LUDB	45	data/45	8	150	TIK	True	0.09006415255522836	0.0003963014263026271	0.002648838760679941	0.05408144922941873	1.0
LUDB	46	data/46	1	40	TIK	False	0.13925426146850617	0.001698750240728968	0.012743605249746387	0.04159835551812411	1.0
LUDB	46	data/46	2	40	TIK	False	0.12650538646727327	0.0017220934741855151	0.012661099553034186	0.04114023564464153	1.0
LUDB	46	data/46	3	40	TIK	False	0.15003678887037006	0.0016441332076311452	0.012349997055242434	0.029890554964569604	1.0
LUDB	46	data/46	4	40	TIK	False	0.13581564997515044	0.0017180828710502605	0.013171306182862323	0.03653018593035866	1.0
LUDB	46	data/46	5	40	TIK	False	0.14715703976511119	0.001677648958229343	0.01277739573265335	0.035457707578238004	1.0
LUDB	46	data/46	6	40	TIK	False	0.15013405102686128	0.002043089204582382	0.015048668288702497	0.05544039522539317	1.0
LUDB	46	data/46	7	40	TIK	False	0.1226876569463697	0.0018920911716482779	0.013774588897811892	0.037745157497640174	1.0
LUDB	46	data/46	8	40	TIK	False	0.13155926216492073	0.0016027498222939555	0.011810813749725481	0.040812335614246346	1.0
LUDB	46	data/46	1	100	TIK	False	0.24922457211373036	0.001829480743810782	0.01279725030894475	0.06423574465269707	1.0
LUDB	46	data/46	2	100	TIK	False	0.17547038481658075	0.0019081372462760886	0.012717234067198529	0.06968283126181289	1.0
LUDB	46	data/46	3	100	TIK	False	0.16135965161843777	0.00180574933005403	0.012444164001428107	0.0599106660249011	1.0
LUDB	46	data/46	4	100	TIK	False	0.19616941614811859	0.001853673807466904	0.013171488760631348	0.06857366860227586	1.0
LUDB	46	data/46	5	100	TIK	False	0.235217106751381	0.0018479923538556329	0.012874130760847674	0.05858700685798924	1.0
LUDB	46	data/46	6	100	TIK	False	0.30793731601425106	0.002247107675993934	0.015091461705906492	0.08022952281333764	1.0
LUDB	46	data/46	7	100	TIK	False	0.17397570231576615	0.0021413456891687856	0.013940863981784162	0.06610855979011454	1.0
LUDB	46	data/46	8	100	TIK	False	0.24767067150060462	0.0018266329138501485	0.012102102793724841	0.06049107651805826	1.0
LUDB	46	data/46	1	150	TIK	False	0.24266252579872924	0.0018306087331213662	0.012798399367647048	0.06429455712285044	1.0
LUDB	46	data/46	2	150	TIK	False	0.17594749133173732	0.0019085302440205126	0.012717785549483333	0.06998328536522401	1.0
LUDB	46	data/46	3	150	TIK	False	0.16297467715317818	0.0018060710141978918	0.012443717926765584	0.05992449685291981	1.0
LUDB	46	data/46	4	150	TIK	False	0.1962496847598434	0.0018539744289689647	0.013171637781820286	0.06872850223662033	1.0
LUDB	46	data/46	5	150	TIK	False	0.22428304465091972	0.0018491358579776464	0.01287491508027018	0.05860964083608437	1.0
LUDB	46	data/46	6	150	TIK	False	0.3439544136287697	0.002247625704858479	0.01509188302200878	0.08033622285011345	1.0
LUDB	46	data/46	7	150	TIK	False	0.1817146057866833	0.0021416787141647353	0.013941648652032452	0.06620606144217317	1.0
LUDB	46	data/46	8	150	TIK	False	0.3010491160788168	0.0018273186935593181	0.012102875722507622	0.06072352352503306	1.0
LUDB	46	data/46	1	150	FD	True	0.10166106025125746	0.00131150023218899	0.011050162364656294	0.04180343769439206	1.0
LUDB	46	data/46	2	150	FD	True	0.10084135257216575	0.0013416780097970293	0.011097855835530504	0.03684717857140095	1.0
LUDB	46	data/46	3	150	FD	True	0.09814490077910293	0.0012899248236583338	0.010745579527487004	0.03066313885163112	1.0
LUDB	46	data/46	4	150	FD	True	0.08265052722891554	0.0013147477916467959	0.011451237835020497	0.035979191771140145	1.0
LUDB	46	data/46	5	150	FD	True	0.1351746434875815	0.0012998214286010109	0.011089531232882146	0.03308314591603897	1.0
LUDB	46	data/46	6	150	FD	True	0.13923112051644698	0.0015177431040865595	0.013211321367190202	0.046362937122402414	1.0
LUDB	46	data/46	7	150	FD	True	0.13742058528248066	0.0014709756122864687	0.011846355995828882	0.03980133713394507	1.0
LUDB	46	data/46	8	150	FD	True	0.13438147497673208	0.0012431127368157542	0.0102594522229294	0.0368836073109022	1.0
LUDB	46	data/46	1	150	SG	True	0.10098026975034935	0.0013089102039436447	0.011057262653334628	0.04150165511419625	1.0
LUDB	46	data/46	2	150	SG	True	0.10013198833275899	0.0013385680436494001	0.01110799240302341	0.03632497387462215	1.0
LUDB	46	data/46	3	150	SG	True	0.0971286109333609	0.0012866173195808957	0.01075313251617183	0.030061841472879117	1.0
LUDB	46	data/46	4	150	SG	True	0.08084873290877387	0.0013129897174124158	0.011462556270385529	0.035362423122225276	1.0
LUDB	46	data/46	5	150	SG	True	0.13614788233961383	0.001295389835364891	0.011092694362053405	0.03270003651545745	1.0
LUDB	46	data/46	6	150	SG	True	0.1368524964903739	0.0015131396030420073	0.013228187686048363	0.04592797675849261	1.0
LUDB	46	data/46	7	150	SG	True	0.13649057342381002	0.0014663730469316792	0.011851849960251558	0.03930177310976928	1.0
LUDB	46	data/46	8	150	SG	True	0.1325764810190092	0.001239605830772467	0.010261372833590672	0.03681415641766982	1.0
LUDB	46	data/46	1	150	SPEC	True	0.10173261701963154	0.001311547923473844	0.011050150700155812	0.04182097915596088	1.0
LUDB	46	data/46	2	150	SPEC	True	0.10090153684806108	0.001341736625478911	0.011097829382347822	0.03687523974887274	1.0
LUDB	46	data/46	3	150	SPEC	True	0.09823871063785447	0.0012899859923519055	0.010745564567891778	0.030694389301753434	1.0
LUDB	46	data/46	4	150	SPEC	True	0.0826752330632727	0.0013147816930171774	0.011451202676274412	0.036007818491977026	1.0
LUDB	46	data/46	5	150	SPEC	True	0.1353084869178688	0.0012999015618775653	0.0110895299624842	0.033104590179716044	1.0
LUDB	46	data/46	6	150	SPEC	True	0.13934759921021078	0.0015178300487982276	0.013211268587185385	0.046384138767458664	1.0
LUDB	46	data/46	7	150	SPEC	True	0.1375165394492627	0.0014710620730812177	0.011846357062173437	0.039828453637089756	1.0
LUDB	46	data/46	8	150	SPEC	True	0.13444634005776765	0.0012431816313846083	0.010259464932815258	0.03690375599188687	1.0
LUDB	46	data/46	1	150	SG0SPEC	True	0.09710112312818432	0.0013052689272133584	0.011063085075491256	0.03968757134376283	1.0
LUDB	46	data/46	2	150	SG0SPEC	True	0.09368188867018781	0.001332329616904679	0.011116097957314316	0.03329783820478806	1.0
LUDB	46	data/46	3	150	SG0SPEC	True	0.08980746400393039	0.0012806937806652166	0.010759313616995664	0.02698990650033546	1.0
LUDB	46	data/46	4	150	SG0SPEC	True	0.07381796174079003	0.0013094717965671232	0.011471882425303679	0.03231234087939588	1.0
LUDB	46	data/46	5	150	SG0SPEC	True	0.12196258154511576	0.0012884817127726646	0.011095559846872109	0.030635843571542996	1.0
LUDB	46	data/46	6	150	SG0SPEC	True	0.12417964775922659	0.0015040761223568042	0.013241596656422659	0.04365168711287209	1.0
LUDB	46	data/46	7	150	SG0SPEC	True	0.12765906294011534	0.0014580137014429332	0.011856795775463943	0.036520304639389316	1.0
LUDB	46	data/46	8	150	SG0SPEC	True	0.13330868766632792	0.0012327355850865807	0.01026344614486643	0.03541093464670549	1.0
LUDB	46	data/46	1	150	TIK	True	0.09784662451127517	0.0012982283384491559	0.011060309408456159	0.03754290302433092	1.0
LUDB	46	data/46	2	150	TIK	True	0.08366767121661434	0.0013195058812108726	0.01111930385817628	0.02853030176449938	1.0
LUDB	46	data/46	3	150	TIK	True	0.08200990831894094	0.0012686407151620098	0.010754293103956904	0.022059553045052603	1.0
LUDB	46	data/46	4	150	TIK	True	0.11412553854864829	0.001301595157408281	0.011473786960194762	0.027672409452879566	1.0
LUDB	46	data/46	5	150	TIK	True	0.10472280954886427	0.00127641109143903	0.011087005698326912	0.028432283908380762	1.0
LUDB	46	data/46	6	150	TIK	True	0.10313733303098345	0.0014882696538598464	0.013254480206733778	0.04015935775581929	1.0
LUDB	46	data/46	7	150	TIK	True	0.11674706191771136	0.0014435147123526516	0.01184868107879932	0.03262024355304861	1.0
LUDB	46	data/46	8	150	TIK	True	0.11663294589190248	0.0012197668807882639	0.010248537549669522	0.032895770602262335	1.0
LUDB	47	data/47	1	40	TIK	False	0.163898972280201	0.0034320631602039486	0.01757377899921319	0.028886905626615392	1.0
LUDB	47	data/47	2	40	TIK	False	0.14529372416446526	0.003682533934377976	0.019018075246868386	0.022396658390210957	1.0
LUDB	47	data/47	3	40	TIK	False	0.16871586649229217	0.003782049691329944	0.019092676659100652	0.022033388846249728	1.0
LUDB	47	data/47	4	40	TIK	False	0.16173911108268824	0.0037112048876165914	0.018544592314950467	0.024371155003257528	1.0
LUDB	47	data/47	5	40	TIK	False	0.14934358394040614	0.003628837967645258	0.018198403829349036	0.026370027985415906	1.0
LUDB	47	data/47	6	40	TIK	False	0.13671302117530487	0.0033486949593133125	0.01682036211369445	0.023821900441604163	1.0
LUDB	47	data/47	1	100	TIK	False	0.19316305871311104	0.0036326582934263266	0.017799772933737024	0.05560363165637953	1.0
LUDB	47	data/47	2	100	TIK	False	0.16376839375999888	0.003882692486537364	0.01920739130050546	0.043281529947403995	1.0
LUDB	47	data/47	3	100	TIK	False	0.19610623111483627	0.00401369221298635	0.019408122994382274	0.04777820661027071	1.0
LUDB	47	data/47	4	100	TIK	False	0.20486177385740723	0.0038820821319119517	0.018723363030058435	0.046442009229823236	1.0
LUDB	47	data/47	5	100	TIK	False	0.1609534339021138	0.0038587553756605436	0.018522990929233714	0.05452127290742957	1.0
LUDB	47	data/47	6	100	TIK	False	0.1408904330903592	0.0035285711714210955	0.016983545957326325	0.04434125831192771	1.0
LUDB	47	data/47	1	150	TIK	False	0.19395525655316767	0.003633154726823913	0.01780215430300318	0.05582900018943219	1.0
LUDB	47	data/47	2	150	TIK	False	0.16309015069781466	0.003883412763626098	0.019208624533728163	0.04350770595779359	1.0
LUDB	47	data/47	3	150	TIK	False	0.1969632293181297	0.004014489751089151	0.019409799353551117	0.047985238947725765	1.0
LUDB	47	data/47	4	150	TIK	False	0.19979992035885857	0.0038828822529146587	0.01872544548206798	0.04670515997062802	1.0
LUDB	47	data/47	5	150	TIK	False	0.16149996093388613	0.0038586127362421983	0.018524507115400685	0.054630027527444565	1.0
LUDB	47	data/47	6	150	TIK	False	0.14004897737166086	0.0035288989563803867	0.016985369949774357	0.044621691099145926	1.0
LUDB	47	data/47	1	150	FD	True	0.1568776381211276	0.0022838390223158516	0.013121274738577748	0.03255439010135959	1.0
LUDB	47	data/47	2	150	FD	True	0.14090005004839481	0.002462840524650512	0.014208208508677078	0.025897020865612984	1.0
LUDB	47	data/47	3	150	FD	True	0.16020865107739787	0.002568905713696894	0.014417470687894835	0.02722391697797077	1.0
LUDB	47	data/47	4	150	FD	True	0.15027752782161902	0.0024993722641409306	0.013904395232859378	0.027372365344086033	1.0
LUDB	47	data/47	5	150	FD	True	0.13566901690918662	0.002436369083785707	0.013672441422925397	0.03138079920628721	1.0
LUDB	47	data/47	6	150	FD	True	0.1525032642261331	0.002219229120275793	0.012677843489021479	0.026060603649918152	1.0
LUDB	47	data/47	1	150	SG	True	0.15977893359970627	0.0022791246801827604	0.013101066540357826	0.03183318433239637	1.0
LUDB	47	data/47	2	150	SG	True	0.14056852789886906	0.0024579789070881073	0.014189789038225667	0.02542742856171176	1.0
LUDB	47	data/47	3	150	SG	True	0.16169048028304014	0.0025632442106982727	0.014396805955210897	0.02665256982043236	1.0
LUDB	47	data/47	4	150	SG	True	0.15021858739388802	0.0024950856475610995	0.013885346835957848	0.026885682560512717	1.0
LUDB	47	data/47	5	150	SG	True	0.13502721636911091	0.0024312894949412656	0.01365420178464964	0.030712348817957546	1.0
LUDB	47	data/47	6	150	SG	True	0.16348977814247406	0.002214401934531983	0.01266773134911414	0.02552817154221696	1.0
LUDB	47	data/47	1	150	SPEC	True	0.1568493688429615	0.0022839316041205824	0.013121386299790613	0.032589506750091014	1.0
LUDB	47	data/47	2	150	SPEC	True	0.14093957131557525	0.002462936011017071	0.014208311060380632	0.02592371913222464	1.0
LUDB	47	data/47	3	150	SPEC	True	0.1602353946878324	0.0025690158670862843	0.014417592812879252	0.02725612012419894	1.0
LUDB	47	data/47	4	150	SPEC	True	0.15032672531458105	0.0024994558874112814	0.013904501946967684	0.02739829661098186	1.0
LUDB	47	data/47	5	150	SPEC	True	0.13571047396986036	0.0024364691545536448	0.01367254528514082	0.0314212884277581	1.0
LUDB	47	data/47	6	150	SPEC	True	0.15252242932322868	0.002219324028146705	0.012677906188016895	0.026089213913029256	1.0
LUDB	47	data/47	1	150	SG0SPEC	True	0.16022208655059184	0.0022679979581314846	0.013085674971721731	0.02875339091557004	1.0
LUDB	47	data/47	2	150	SG0SPEC	True	0.14074235126233056	0.0024461882601819313	0.014175292983425902	0.02312565581860797	1.0
LUDB	47	data/47	3	150	SG0SPEC	True	0.15733903664366636	0.0025505771527047504	0.014380996581353944	0.02360883698066283	1.0
LUDB	47	data/47	4	150	SG0SPEC	True	0.14529665333435243	0.0024855958320091384	0.013871355403723879	0.02460802536943223	1.0
LUDB	47	data/47	5	150	SG0SPEC	True	0.1321976733378449	0.002418744240639301	0.013640440745602538	0.02753420019382963	1.0
LUDB	47	data/47	6	150	SG0SPEC	True	0.12763746494152592	0.002203326915311216	0.012659811188048509	0.023285085791747356	1.0
LUDB	47	data/47	1	150	TIK	True	0.23159299198857747	0.0022558209785577114	0.013026356421659016	0.024607238127009597	1.0
LUDB	47	data/47	2	150	TIK	True	0.15541868850198007	0.0024319070415079044	0.014118563280704854	0.019914516842991344	1.0
LUDB	47	data/47	3	150	TIK	True	0.14665962676003874	0.002535732940850651	0.014313162926050034	0.019898232719044638	1.0
LUDB	47	data/47	4	150	TIK	True	0.12135953440506518	0.002475930276133145	0.013812397339019502	0.02105644549065454	1.0
LUDB	47	data/47	5	150	TIK	True	0.1300395814920935	0.002403092897557718	0.01358310741131723	0.023172697564393732	1.0
LUDB	47	data/47	6	150	TIK	True	0.11689105731981399	0.0021923504374773894	0.01262652500468252	0.019974536038746625	1.0
LUDB	48	data/48	1	40	TIK	False	0.17140586424899537	0.0038122889449771938	0.01463375384325683	0.12376361539927848	1.0
LUDB	48	data/48	2	40	TIK	False	0.17376535138799618	0.0033784022119230156	0.012848546588387402	0.12334032765608842	1.0
LUDB	48	data/48	3	40	TIK	False	0.21150869618811524	0.002893688581032975	0.011349877912466362	0.12333821184595271	1.0
LUDB	48	data/48	4	40	TIK	False	0.20482968004446117	0.0026419904720120725	0.010944634760965815	0.11844911484932784	1.0
LUDB	48	data/48	5	40	TIK	False	0.15670839425242034	0.0031905941350224994	0.012862361267927403	0.11220290462689488	1.0
LUDB	48	data/48	6	40	TIK	False	0.2070657472764737	0.0029532846012792343	0.011081865764898743	0.10726074916987903	1.0
LUDB	48	data/48	7	40	TIK	False	0.20704469744152612	0.0032531748791226034	0.012157309592690098	0.12423497729573647	1.0
LUDB	48	data/48	1	100	TIK	False	0.2516480701630513	0.004896252247456338	0.018283341004520275	0.120863343564684	1.0
LUDB	48	data/48	2	100	TIK	False	0.20464858716290277	0.0043539084973568	0.01646095526606832	0.1191611729840736	1.0
LUDB	48	data/48	3	100	TIK	False	0.1817384406426684	0.0035150136236648177	0.013872897524371978	0.13994219343115163	1.0
LUDB	48	data/48	4	100	TIK	False	0.20653190931175916	0.003344277786460187	0.01338174724084472	0.12155457912862205	1.0
LUDB	48	data/48	5	100	TIK	False	0.18509307109581816	0.004062404716864732	0.016209798660148517	0.12141889861400121	1.0
LUDB	48	data/48	6	100	TIK	False	0.166963503400141	0.003651276950014085	0.013874562011780426	0.11046835005715419	1.0
LUDB	48	data/48	7	100	TIK	False	0.2375462872802769	0.004032337588922171	0.014994706490250814	0.13922832155283907	1.0
LUDB	48	data/48	1	150	TIK	False	0.2501069057323871	0.004898241063927146	0.01828214771121665	0.1206936446430333	1.0
LUDB	48	data/48	2	150	TIK	False	0.2197327497122062	0.004354760048189433	0.01645544562106961	0.11898147220743013	1.0
LUDB	48	data/48	3	150	TIK	False	0.1776471223547183	0.0035183570130594586	0.013873102441995001	0.13995674972241678	1.0
LUDB	48	data/48	4	150	TIK	False	0.20391554715488003	0.0033447123355920374	0.013381685609908961	0.12140072694134968	1.0
LUDB	48	data/48	5	150	TIK	False	0.1886214124494662	0.004064117118184337	0.016209482362636154	0.12137996926649164	1.0
LUDB	48	data/48	6	150	TIK	False	0.1662702112619982	0.003651994151186469	0.013875094417702785	0.11063781366474748	1.0
LUDB	48	data/48	7	150	TIK	False	0.23375975802780266	0.004031534732746123	0.014994514296046191	0.139243450410726	1.0
LUDB	48	data/48	1	150	FD	True	0.16050405162227924	0.0023840887713738293	0.008949593217266781	0.1187115882758782	1.0
LUDB	48	data/48	2	150	FD	True	0.14434600450831994	0.0020764737544348853	0.007650843178332074	0.12051131402065131	1.0
LUDB	48	data/48	3	150	FD	True	0.18711589684430957	0.0017586306441262538	0.006912672761838225	0.12495307473519901	1.0
LUDB	48	data/48	4	150	FD	True	0.22472971543204287	0.0016403602159271954	0.0068225399637076925	0.11368514351824328	1.0
LUDB	48	data/48	5	150	FD	True	0.16559117270282517	0.0019946759684379223	0.007891765797448774	0.10894957210505582	1.0
LUDB	48	data/48	6	150	FD	True	0.16591891858172855	0.001865798075033777	0.007015000361844653	0.09982268674090701	1.0
LUDB	48	data/48	7	150	FD	True	0.16589702252148883	0.002036778753499362	0.007524677366383044	0.12176451026619228	1.0
LUDB	48	data/48	1	150	SG	True	0.16011628450980087	0.00236237325519615	0.00877391324326801	0.1192920317762836	1.0
LUDB	48	data/48	2	150	SG	True	0.14294123657706065	0.0020562397962655687	0.007501310430645656	0.12142266339139733	1.0
LUDB	48	data/48	3	150	SG	True	0.18627319970784748	0.0017459177716781335	0.0067913064808601134	0.1250332792765406	1.0
LUDB	48	data/48	4	150	SG	True	0.20745391001263067	0.0016255186520932807	0.006725275350820649	0.11418750516398452	1.0
LUDB	48	data/48	5	150	SG	True	0.18715291776537263	0.001977325296039837	0.0077492347727359315	0.10931661929611912	1.0
LUDB	48	data/48	6	150	SG	True	0.18326697548475598	0.0018519425756271168	0.00689318842062528	0.10014030390695135	1.0
LUDB	48	data/48	7	150	SG	True	0.16499397777966757	0.0020224796769876194	0.0073979972074380475	0.12177446863808906	1.0
LUDB	48	data/48	1	150	SPEC	True	0.16056779025421275	0.0023845252885131775	0.008950368116867516	0.11873500303753617	1.0
LUDB	48	data/48	2	150	SPEC	True	0.1443911504819208	0.002076880467049925	0.0076515004964046295	0.12053259832972893	1.0
LUDB	48	data/48	3	150	SPEC	True	0.1871805421108533	0.0017588896621952613	0.006913227289343511	0.12498529029710631	1.0
LUDB	48	data/48	4	150	SPEC	True	0.2252131813254103	0.001640659512629797	0.006822977085200683	0.11370824548711458	1.0
LUDB	48	data/48	5	150	SPEC	True	0.16539620510665598	0.001995024089404877	0.007892402638957616	0.1089724866631594	1.0
LUDB	48	data/48	6	150	SPEC	True	0.16570958108990996	0.0018660782152513668	0.007015561622879709	0.09984221770394706	1.0
LUDB	48	data/48	7	150	SPEC	True	0.16595614564395839	0.0020370706002123978	0.007525237755662812	0.12179741754900525	1.0
LUDB	48	data/48	1	150	SG0SPEC	True	0.15911544655301144	0.002297508739849174	0.008632251839410751	0.11696667037798267	1.0
LUDB	48	data/48	2	150	SG0SPEC	True	0.244483550962416	0.0019975080467102132	0.007383814419423542	0.11931217248625035	1.0
LUDB	48	data/48	3	150	SG0SPEC	True	0.18518316025297796	0.0017078444114443391	0.006696609627103176	0.12186309249263255	1.0
LUDB	48	data/48	4	150	SG0SPEC	True	0.18654350099370673	0.0015866675158775934	0.006648442235788253	0.11190807096877593	1.0
LUDB	48	data/48	5	150	SG0SPEC	True	0.2080373984462687	0.0019282984386313152	0.007636201740852903	0.1070090598232215	1.0
LUDB	48	data/48	6	150	SG0SPEC	True	0.21772261071285523	0.001811553079813794	0.006795278396186121	0.09765463713616938	1.0
LUDB	48	data/48	7	150	SG0SPEC	True	0.15963018123366773	0.001977924024715263	0.007297338761734764	0.11805512965695635	1.0
LUDB	48	data/48	1	150	TIK	True	0.15594747131917433	0.0021876678061547652	0.008229466147661211	0.113529629280063	1.0
LUDB	48	data/48	2	150	TIK	True	0.15233482716316388	0.001907234043640129	0.007055828856444609	0.11579480076408881	1.0
LUDB	48	data/48	3	150	TIK	True	0.18691234610757101	0.0016486012523730662	0.006438856413211782	0.11709819441326812	1.0
LUDB	48	data/48	4	150	TIK	True	0.16921297963921816	0.0015284906691755858	0.0064485252571667515	0.10828115630857103	1.0
LUDB	48	data/48	5	150	TIK	True	0.1470390899920609	0.0018485582907583798	0.00731741053832888	0.10279400723050615	1.0
LUDB	48	data/48	6	150	TIK	True	0.1929916183657165	0.0017457806987418536	0.0065170324483756195	0.09370986742079947	1.0
LUDB	48	data/48	7	150	TIK	True	0.15616688698065606	0.0019023186749476929	0.007018731856125565	0.11212153099482822	1.0
LUDB	49	data/49	1	40	TIK	False	0.13667234524590924	0.0035613703676019826	0.019718352435698316	0.07643698749324163	1.0
LUDB	49	data/49	2	40	TIK	False	0.13471419775314014	0.0033683406886914507	0.018609693168842395	0.07705997495570999	1.0
LUDB	49	data/49	3	40	TIK	False	0.15349287257206182	0.0036670766414755433	0.01892878070118128	0.0720506498313802	1.0
LUDB	49	data/49	4	40	TIK	False	0.14383695793851933	0.003176477753214446	0.017286321712624435	0.07474818794518774	1.0
LUDB	49	data/49	5	40	TIK	False	0.14191732253657627	0.0031024437058787186	0.0171547972788347	0.07637384777730889	1.0
LUDB	49	data/49	6	40	TIK	False	0.15533864575554737	0.0031537452414840705	0.016736512533518398	0.07372348308728532	1.0
LUDB	49	data/49	7	40	TIK	False	0.13756369153257206	0.003071708030017281	0.01706213375677812	0.07464603215583962	1.0
LUDB	49	data/49	1	100	TIK	False	0.16220128266792985	0.0036653189431916414	0.01990887339158191	0.06727057394564659	1.0
LUDB	49	data/49	2	100	TIK	False	0.14742403937443652	0.0034837563973222573	0.018815081389122357	0.0668654505927902	1.0
LUDB	49	data/49	3	100	TIK	False	0.15170983158318854	0.0038419646730498067	0.01925902742129671	0.06425784872790852	1.0
LUDB	49	data/49	4	100	TIK	False	0.14417007494042414	0.003275473001322253	0.01748647019887658	0.06458228776978792	1.0
LUDB	49	data/49	5	100	TIK	False	0.1543442630772226	0.0031962926396958283	0.017365410951541912	0.06629827814030156	1.0
LUDB	49	data/49	6	100	TIK	False	0.16839177820125584	0.003254042357024917	0.016988866764744443	0.06556853714997679	1.0
LUDB	49	data/49	7	100	TIK	False	0.16232923693557344	0.0031759074903175335	0.01726255366450016	0.06350705449412412	1.0
LUDB	49	data/49	1	150	TIK	False	0.15605444023808027	0.0036649169560941026	0.019910839744991235	0.06724029446650337	1.0
LUDB	49	data/49	2	150	TIK	False	0.14832311252341326	0.003482966722036902	0.01881681160879359	0.06684408705079485	1.0
LUDB	49	data/49	3	150	TIK	False	0.15307274555069694	0.0038411304697613517	0.019261392891168204	0.064280409018401	1.0
LUDB	49	data/49	4	150	TIK	False	0.14450080704643523	0.0032750982684309903	0.017488916212374327	0.06454876937660443	1.0
LUDB	49	data/49	5	150	TIK	False	0.1523014268565062	0.0031956763114848485	0.017367392487865334	0.06627479297138208	1.0
LUDB	49	data/49	6	150	TIK	False	0.16972650148954824	0.0032531350971774574	0.016990788570023254	0.06556211925462013	1.0
LUDB	49	data/49	7	150	TIK	False	0.16272809268454652	0.0031753333001159905	0.017264231039996386	0.06348352688841864	1.0
LUDB	49	data/49	1	150	FD	True	0.10390402228076696	0.0024731265496899984	0.015852122240303856	0.07210436229434525	1.0
LUDB	49	data/49	2	150	FD	True	0.10020529408331857	0.0023373137311456923	0.014965941913110408	0.07314735200979185	1.0
LUDB	49	data/49	3	150	FD	True	0.11696244254985047	0.002492563777063521	0.015073154481057872	0.06980102589056661	1.0
LUDB	49	data/49	4	150	FD	True	0.1526723627062339	0.0022082203272575703	0.013952813191219784	0.07089889711533331	1.0
LUDB	49	data/49	5	150	FD	True	0.10745319431449654	0.0021575138831481646	0.013876418059097994	0.0726293402272323	1.0
LUDB	49	data/49	6	150	FD	True	0.09472979903437535	0.0021680813669733325	0.013463668592759107	0.07108645652182387	1.0
LUDB	49	data/49	7	150	FD	True	0.09946344327588913	0.00214149332765221	0.013785998315543651	0.07062955458127043	1.0
LUDB	49	data/49	1	150	SG	True	0.1036780175733856	0.0024731506916186295	0.015854592586691307	0.07234694858177858	1.0
LUDB	49	data/49	2	150	SG	True	0.09964476044557735	0.002337218190349256	0.01496767620550922	0.07340998580268471	1.0
LUDB	49	data/49	3	150	SG	True	0.116143800681455	0.002491139502079697	0.015072425395274522	0.07007153450812093	1.0
LUDB	49	data/49	4	150	SG	True	0.11914996882542969	0.0022084220091888288	0.013955869389461115	0.07115908547061486	1.0
LUDB	49	data/49	5	150	SG	True	0.10682873299339955	0.0021575533010569524	0.013877986384379476	0.07289512596078637	1.0
LUDB	49	data/49	6	150	SG	True	0.09422380154762412	0.002167590576351257	0.013461412456899921	0.07131785160266726	1.0
LUDB	49	data/49	7	150	SG	True	0.09889884038964972	0.0021411690960936123	0.01378641876868959	0.0709046702792899	1.0
LUDB	49	data/49	1	150	SPEC	True	0.10388785522305931	0.002473134230663099	0.015852140855428857	0.07210068818568757	1.0
LUDB	49	data/49	2	150	SPEC	True	0.10020875798902723	0.002337323445838397	0.014965960875164077	0.0731436674774254	1.0
LUDB	49	data/49	3	150	SPEC	True	0.11696614884397687	0.0024925987740270924	0.015073194297488221	0.0697972703370641	1.0
LUDB	49	data/49	4	150	SPEC	True	0.15252830804611103	0.0022082234452413642	0.013952829846969163	0.07089485708206687	1.0
LUDB	49	data/49	5	150	SPEC	True	0.10746557554215694	0.002157519515745321	0.013876437679739631	0.0726254668847892	1.0
LUDB	49	data/49	6	150	SPEC	True	0.0947342888032387	0.002168097448078388	0.013463705778310511	0.07108344940868322	1.0
LUDB	49	data/49	7	150	SPEC	True	0.09947616228387637	0.0021415058705433142	0.013786022004048068	0.07062490896953359	1.0
LUDB	49	data/49	1	150	SG0SPEC	True	0.10498123640710762	0.002469679511574742	0.015856106818203822	0.07280689805166402	1.0
LUDB	49	data/49	2	150	SG0SPEC	True	0.09943451835431805	0.0023337507258096393	0.014968866006822092	0.0739423802540885	1.0
LUDB	49	data/49	3	150	SG0SPEC	True	0.11464142071249102	0.0024844638725246473	0.015070856090638426	0.07061020212841779	1.0
LUDB	49	data/49	4	150	SG0SPEC	True	0.1100769209641415	0.002206196924354043	0.013957815201640432	0.07168094809526579	1.0
LUDB	49	data/49	5	150	SG0SPEC	True	0.10551407677981314	0.00215516248875907	0.013879014443963398	0.07342739364781779	1.0
LUDB	49	data/49	6	150	SG0SPEC	True	0.09511909785531385	0.0021635089420061764	0.01345909314083817	0.07177907258738273	1.0
LUDB	49	data/49	7	150	SG0SPEC	True	0.09765827680748898	0.002137705968951554	0.013786213317871278	0.07150193936649314	1.0
LUDB	49	data/49	1	150	TIK	True	0.10770077899291716	0.0024644727985513584	0.01583653384784536	0.07383813951004337	1.0
LUDB	49	data/49	2	150	TIK	True	0.10153105834784788	0.00232827780226055	0.014946559194678561	0.07516049921299005	1.0
LUDB	49	data/49	3	150	TIK	True	0.11362074649013215	0.002474661505386671	0.015035536006407604	0.0718030818791767	1.0
LUDB	49	data/49	4	150	TIK	True	0.10965508401119538	0.0022020678978821604	0.013936847775817045	0.07280002993150918	1.0
LUDB	49	data/49	5	150	TIK	True	0.10593011675253595	0.0021516189494985793	0.013856620601348303	0.07461032730890098	1.0
LUDB	49	data/49	6	150	TIK	True	0.09710474577180081	0.0021578731557171833	0.013431820012215828	0.07284278609522517	1.0
LUDB	49	data/49	7	150	TIK	True	0.0976403859576232	0.0021326505279858593	0.013767340364738952	0.07278266969470407	1.0
LUDB	5	data/5	1	40	TIK	False	0.14355789281990447	0.0029952558897675457	0.015345929214751884	0.10894657568397477	1.0
LUDB	5	data/5	2	40	TIK	False	0.1370645619481394	0.0029996478084969047	0.015543835199883801	0.10496944958695784	1.0
LUDB	5	data/5	3	40	TIK	False	0.12284891162525513	0.0033354465832037346	0.018367344523256234	0.12076889839948173	1.0
LUDB	5	data/5	4	40	TIK	False	0.1484568028928471	0.003467693734161842	0.018311231638970023	0.11964641667708299	1.0
LUDB	5	data/5	5	40	TIK	False	0.12939885957347025	0.0034640651880170387	0.018699565931078566	0.11107944328460463	1.0
LUDB	5	data/5	6	40	TIK	False	0.13006316721089992	0.003180214776605878	0.016202765783560138	0.09962009779057819	1.0
LUDB	5	data/5	7	40	TIK	False	0.12924730039639984	0.003255880394918557	0.017872253969397605	0.12117918494481351	1.0
LUDB	5	data/5	1	100	TIK	False	0.1477213288221788	0.0031407031297835996	0.015085885157024253	0.11088453387533666	1.0
LUDB	5	data/5	2	100	TIK	False	0.1800557111395363	0.0032744503359154495	0.015350406535547255	0.1073515428190317	1.0
LUDB	5	data/5	3	100	TIK	False	0.1545177388641867	0.0034797645796253236	0.0180912252684481	0.10049106014463757	1.0
LUDB	5	data/5	4	100	TIK	False	0.1518316861512768	0.003581261765414492	0.018264895538411145	0.11953106780554142	1.0
LUDB	5	data/5	5	100	TIK	False	0.1316322018947746	0.0035434158151080937	0.018452975765013882	0.10297412947581022	1.0
LUDB	5	data/5	6	100	TIK	False	0.14384041089771754	0.0032681587599857178	0.016090419213296136	0.09155814335096485	1.0
LUDB	5	data/5	7	100	TIK	False	0.12376502637313372	0.003331379227852177	0.017597750811749354	0.11143937742496393	1.0
LUDB	5	data/5	1	150	TIK	False	0.1510614410369669	0.0031412814208665097	0.01508754575833247	0.11094841393415601	1.0
LUDB	5	data/5	2	150	TIK	False	0.180264542844049	0.0032756432550806605	0.015348808565778518	0.10759576536974443	1.0
LUDB	5	data/5	3	150	TIK	False	0.15416823235788152	0.0034789395761772447	0.01809055335600894	0.1004288830102052	1.0
LUDB	5	data/5	4	150	TIK	False	0.15294421389082752	0.003581814623216171	0.018268615215003992	0.11955451165339151	1.0
LUDB	5	data/5	5	150	TIK	False	0.13149099641879033	0.0035427042791136153	0.01845368978103718	0.10295525818864727	1.0
LUDB	5	data/5	6	150	TIK	False	0.14567733338771569	0.0032676948791975956	0.016090932896238593	0.0916111826791614	1.0
LUDB	5	data/5	7	150	TIK	False	0.1252942837732558	0.0033312998012651517	0.01759658152332368	0.11144113054284838	1.0
LUDB	5	data/5	1	150	FD	True	0.12616705445498158	0.0020719126407436734	0.012793951255249124	0.1055542750306516	1.0
LUDB	5	data/5	2	150	FD	True	0.13707632689305158	0.0021053097911979957	0.012690745944274577	0.1017179912934748	1.0
LUDB	5	data/5	3	150	FD	True	0.11520065634893185	0.002310674320445372	0.01494950914408189	0.10999544147281408	1.0
LUDB	5	data/5	4	150	FD	True	0.14177766775645267	0.0023752431954526592	0.01475282171987904	0.11437976508263725	1.0
LUDB	5	data/5	5	150	FD	True	0.11376170029723426	0.002412858180697997	0.015334009822976955	0.10632045477949047	1.0
LUDB	5	data/5	6	150	FD	True	0.11841884499869203	0.0022012317548345157	0.013364406278592027	0.09778806741451028	1.0
LUDB	5	data/5	7	150	FD	True	0.11409408491240078	0.0022488666861640067	0.014714454112149698	0.11290152260203362	1.0
LUDB	5	data/5	1	150	SG	True	0.12488128525700935	0.0020682136753418278	0.012822999412619213	0.10568515684150541	1.0
LUDB	5	data/5	2	150	SG	True	0.13423798245397098	0.0020993826586308906	0.012708108351032464	0.10212920238805194	1.0
LUDB	5	data/5	3	150	SG	True	0.11506843843976364	0.0023078765589058772	0.014988644689431778	0.11064639873439552	1.0
LUDB	5	data/5	4	150	SG	True	0.14229210626913882	0.0023716902877418513	0.014775963598165309	0.11445483605682692	1.0
LUDB	5	data/5	5	150	SG	True	0.113509299188011	0.002410886568632829	0.015362798593881923	0.1066195510446605	1.0
LUDB	5	data/5	6	150	SG	True	0.11826434211965706	0.002198217206006199	0.013387798967545878	0.09808257851465553	1.0
LUDB	5	data/5	7	150	SG	True	0.11405272946049837	0.0022469534927207903	0.014750911294795463	0.11319093746180754	1.0
LUDB	5	data/5	1	150	SPEC	True	0.12626139802850386	0.002071983601386584	0.012793836330931438	0.10555699003525243	1.0
LUDB	5	data/5	2	150	SPEC	True	0.13720272549043058	0.002105423176906703	0.012690683470651923	0.10171839682969508	1.0
LUDB	5	data/5	3	150	SPEC	True	0.11520592142673634	0.0023107306619413654	0.014949343326444164	0.10998298906595398	1.0
LUDB	5	data/5	4	150	SPEC	True	0.14180435011345444	0.0023753123401762588	0.014752734371532131	0.11438407845774624	1.0
LUDB	5	data/5	5	150	SPEC	True	0.11376827810227158	0.0024128995684649665	0.015333904023297823	0.10631755845863752	1.0
LUDB	5	data/5	6	150	SPEC	True	0.11843047963692731	0.0022012899720204346	0.013364330331568782	0.09778508624595766	1.0
LUDB	5	data/5	7	150	SPEC	True	0.11410768520539555	0.0022489053592496954	0.014714302874349924	0.11289922029692195	1.0
LUDB	5	data/5	1	150	SG0SPEC	True	0.1302040249118255	0.0020601076674750616	0.012845686392643628	0.10554612320362343	1.0
LUDB	5	data/5	2	150	SG0SPEC	True	0.13049631720747906	0.0020870941463241636	0.012722763794371374	0.10277397670732528	1.0
LUDB	5	data/5	3	150	SG0SPEC	True	0.11452831837451004	0.002300622204438308	0.015019301986523438	0.11181112165181724	1.0
LUDB	5	data/5	4	150	SG0SPEC	True	0.13988912001161175	0.0023633358337817978	0.014794337665219698	0.11414583985152554	1.0
LUDB	5	data/5	5	150	SG0SPEC	True	0.11288533538463001	0.002404769227570945	0.015385034666848242	0.1069681203246868	1.0
LUDB	5	data/5	6	150	SG0SPEC	True	0.11755905889592598	0.0021914892201039624	0.013405352950352929	0.09854488443907919	1.0
LUDB	5	data/5	7	150	SG0SPEC	True	0.1132951086383024	0.0022416121651550364	0.014779251425921461	0.1134500109182968	1.0
LUDB	5	data/5	1	150	TIK	True	0.13150437664859158	0.002050623991813353	0.012881785497048437	0.10564924908988142	1.0
LUDB	5	data/5	2	150	TIK	True	0.12937281313445845	0.0020704826137713903	0.012760512853653367	0.10405235444951255	1.0
LUDB	5	data/5	3	150	TIK	True	0.11403856478414473	0.0022918391972316862	0.015086118567115432	0.11369748733845249	1.0
LUDB	5	data/5	4	150	TIK	True	0.1364773810082005	0.0023533554730757814	0.014816767794423114	0.1141773342060389	1.0
LUDB	5	data/5	5	150	TIK	True	0.11285944310315149	0.002396516464298314	0.01542705668661002	0.1076935769555693	1.0
LUDB	5	data/5	6	150	TIK	True	0.11814878496703067	0.002182919367134884	0.013430178784571726	0.09942454773435433	1.0
LUDB	5	data/5	7	150	TIK	True	0.11353413575770101	0.002233812746579192	0.014828877684041284	0.11418873735710386	1.0
LUDB	50	data/50	1	40	TIK	False	0.14110712769254097	0.003256369722078578	0.017212530506761508	0.08975518964804372	1.0
LUDB	50	data/50	2	40	TIK	False	0.15297122058477347	0.0033335906921831164	0.0184705592548144	0.09300656204252451	1.0
LUDB	50	data/50	3	40	TIK	False	0.18399714756302793	0.002883924987494503	0.016825765407986252	0.09534232546899328	1.0
LUDB	50	data/50	4	40	TIK	False	0.24315486372561076	0.003124252680998557	0.017059524270132125	0.09528283144066314	1.0
LUDB	50	data/50	5	40	TIK	False	0.1615346314899676	0.0028086324069319956	0.01610350971744789	0.08777735182693128	1.0
LUDB	50	data/50	6	40	TIK	False	0.1895633186882279	0.0034437234295735123	0.018630185974010376	0.08733542199773406	1.0
LUDB	50	data/50	7	40	TIK	False	0.13320655150586022	0.0030861105141245676	0.01739734569276599	0.08570830393334669	1.0
LUDB	50	data/50	8	40	TIK	False	0.15342610271403528	0.0032816871194208787	0.020097265020261396	0.07988727864593338	1.0
LUDB	50	data/50	9	40	TIK	False	0.17162882023393344	0.0027631340572858145	0.017180118936806342	0.08481544973826653	1.0
LUDB	50	data/50	1	100	TIK	False	0.1992544128217378	0.00358015445933141	0.01759522229006835	0.11867739703864817	1.0
LUDB	50	data/50	2	100	TIK	False	0.16834173712684763	0.003729591171619495	0.019034223135814717	0.1265870711345417	1.0
LUDB	50	data/50	3	100	TIK	False	0.15877956168368387	0.003235257256938656	0.017271183489128678	0.1213248521604924	1.0
LUDB	50	data/50	4	100	TIK	False	0.20363110453650643	0.0034843097093692835	0.017646924244094447	0.13447797422103047	1.0
LUDB	50	data/50	5	100	TIK	False	0.21398405577272708	0.0032087822415518357	0.016794930651077025	0.11067917061595435	1.0
LUDB	50	data/50	6	100	TIK	False	0.1563669490694577	0.0037905283422935802	0.019016436167013814	0.09933303046251134	1.0
LUDB	50	data/50	7	100	TIK	False	0.23650092081299015	0.0034992604310139803	0.01790958400850684	0.11887423654735267	1.0
LUDB	50	data/50	8	100	TIK	False	0.17522829615205573	0.0036043088567365984	0.020607539737982492	0.1142235704890486	1.0
LUDB	50	data/50	9	100	TIK	False	0.156444679377554	0.0031434233390928356	0.017542076605123528	0.11863408213843532	1.0
LUDB	50	data/50	1	150	TIK	False	0.19187924813259816	0.003581026550352118	0.01759512981673225	0.119030914304845	1.0
LUDB	50	data/50	2	150	TIK	False	0.16872555034092776	0.00373062686094656	0.01903319170154427	0.12682715787462517	1.0
LUDB	50	data/50	3	150	TIK	False	0.1649076655133943	0.003235072619519487	0.017273120811305054	0.1214624628954625	1.0
LUDB	50	data/50	4	150	TIK	False	0.20961483566969466	0.003484482074951629	0.017648124854377976	0.1347688788069201	1.0
LUDB	50	data/50	5	150	TIK	False	0.21548611280553273	0.003210236200633356	0.016797561354945523	0.11086642440606523	1.0
LUDB	50	data/50	6	150	TIK	False	0.1564782211382257	0.0037922901415431364	0.019016844941393666	0.09946216952890953	1.0
LUDB	50	data/50	7	150	TIK	False	0.24229665816656218	0.0035011359098006583	0.01791025417987572	0.11899520250299145	1.0
LUDB	50	data/50	8	150	TIK	False	0.17320714891882139	0.00360540608953899	0.02060949127016627	0.11442003118001094	1.0
LUDB	50	data/50	9	150	TIK	False	0.1550985768542599	0.0031449311624112755	0.01754350032110641	0.11873268519296475	1.0
LUDB	50	data/50	1	150	FD	True	0.13315799828160724	0.0022409076953602593	0.01361430656824853	0.08530369786604203	1.0
LUDB	50	data/50	2	150	FD	True	0.1251920138245642	0.0023157250031804496	0.01473829508437258	0.08924899202479346	1.0
LUDB	50	data/50	3	150	FD	True	0.1380353164329486	0.001928746022119331	0.013206864986104601	0.08807725536676492	1.0
LUDB	50	data/50	4	150	FD	True	0.14262204054304997	0.0021407597473016957	0.013535075677119016	0.09083948896889181	1.0
LUDB	50	data/50	5	150	FD	True	0.15982542407842637	0.0018870011215849285	0.012476038109867431	0.08109895372172451	1.0
LUDB	50	data/50	6	150	FD	True	0.13403221789100114	0.002325823650121876	0.014421233565401287	0.07715799606881729	1.0
LUDB	50	data/50	7	150	FD	True	0.14487402839065383	0.002130852547328173	0.013585775793431166	0.08219846382874102	1.0
LUDB	50	data/50	8	150	FD	True	0.1281392451372322	0.0022519359707509233	0.015826819888996417	0.0773129183269435	1.0
LUDB	50	data/50	9	150	FD	True	0.14328963626816793	0.0019102062454273167	0.01349532280432712	0.08245885525784283	1.0
LUDB	50	data/50	1	150	SG	True	0.1313624992674332	0.002235863561552948	0.013606188375198787	0.08489156210409506	1.0
LUDB	50	data/50	2	150	SG	True	0.12476939759613466	0.00231020203376292	0.014720809541188568	0.08864104082430935	1.0
LUDB	50	data/50	3	150	SG	True	0.12524994388712327	0.0019241763229087977	0.013196043796659715	0.08772109891459334	1.0
LUDB	50	data/50	4	150	SG	True	0.14400742332489075	0.0021357166109546104	0.013518231092281395	0.09011116232389081	1.0
LUDB	50	data/50	5	150	SG	True	0.1715697048253783	0.001880566275798455	0.01245878017794344	0.08071781449254643	1.0
LUDB	50	data/50	6	150	SG	True	0.1337780996524561	0.002319920377893309	0.014415050712549424	0.07697954388711888	1.0
LUDB	50	data/50	7	150	SG	True	0.14593165046709525	0.0021241890708747573	0.013569877205368197	0.08165454117170688	1.0
LUDB	50	data/50	8	150	SG	True	0.12778650604177236	0.0022473831466973773	0.015811924866292893	0.07654959502931769	1.0
LUDB	50	data/50	9	150	SG	True	0.1398113652805134	0.0019038286807255766	0.013486492702036581	0.08175985330805496	1.0
LUDB	50	data/50	1	150	SPEC	True	0.13321214868581208	0.0022410081624332895	0.01361433831760426	0.0853274836383771	1.0
LUDB	50	data/50	2	150	SPEC	True	0.1252218208232669	0.0023158390351115266	0.014738375032170114	0.08928535923589281	1.0
LUDB	50	data/50	3	150	SPEC	True	0.13880381183693422	0.001928844460952787	0.013206922023531955	0.08810570696923664	1.0
LUDB	50	data/50	4	150	SPEC	True	0.14263100681188523	0.0021408653124692346	0.013535151378670188	0.0908890515112164	1.0
LUDB	50	data/50	5	150	SPEC	True	0.15970205764320064	0.0018871325734554673	0.012476131135532385	0.08112709246257094	1.0
LUDB	50	data/50	6	150	SPEC	True	0.13404573704723288	0.0023259441608171057	0.014421259042203633	0.0771767357623069	1.0
LUDB	50	data/50	7	150	SPEC	True	0.14491516636073637	0.002130984258711743	0.013585860110872245	0.08223302480322656	1.0
LUDB	50	data/50	8	150	SPEC	True	0.12816200333267663	0.002252031581098745	0.015826894695707736	0.07735346697757321	1.0
LUDB	50	data/50	9	150	SPEC	True	0.14344817537624563	0.0019103331160528407	0.013495361805462687	0.0825028282589792	1.0
LUDB	50	data/50	1	150	SG0SPEC	True	0.12646300578812555	0.0022230238794056657	0.013602484940862742	0.08237502717354692	1.0
LUDB	50	data/50	2	150	SG0SPEC	True	0.12220053375294514	0.002294837645506055	0.014708920053591801	0.0852500173176412	1.0
LUDB	50	data/50	3	150	SG0SPEC	True	0.12393701644635664	0.001909246962936272	0.013188359407221389	0.0846018984409734	1.0
LUDB	50	data/50	4	150	SG0SPEC	True	0.13168506348634365	0.0021211097594566225	0.013506656626022467	0.08571538989579977	1.0
LUDB	50	data/50	5	150	SG0SPEC	True	0.16096476975615323	0.0018634140837601885	0.01244753003146187	0.07866410838100388	1.0
LUDB	50	data/50	6	150	SG0SPEC	True	0.13275237431579853	0.00230339660385672	0.014410473122718136	0.0755600589294464	1.0
LUDB	50	data/50	7	150	SG0SPEC	True	0.14199211852495627	0.002108254388247968	0.013559464939112607	0.07813557504418131	1.0
LUDB	50	data/50	8	150	SG0SPEC	True	0.12561939325636656	0.002233628230492039	0.015802193911495573	0.07305087278599712	1.0
LUDB	50	data/50	9	150	SG0SPEC	True	0.1314386266625791	0.0018880951457996926	0.013481236832916453	0.07733085995498593	1.0
LUDB	50	data/50	1	150	TIK	True	0.12110680752575327	0.0022027173563804784	0.013560344555279673	0.07853617702079946	1.0
LUDB	50	data/50	2	150	TIK	True	0.11988955240385382	0.002269476903169989	0.014634724802493768	0.08128923106203849	1.0
LUDB	50	data/50	3	150	TIK	True	0.1239221364174502	0.0018856918716774673	0.013140552546660484	0.08076191775603968	1.0
LUDB	50	data/50	4	150	TIK	True	0.11754366863296546	0.0020978215348837707	0.013438874747914636	0.07932482981702565	1.0
LUDB	50	data/50	5	150	TIK	True	0.138240287221328	0.001837922192577035	0.012403019640719862	0.07558494680870378	1.0
LUDB	50	data/50	6	150	TIK	True	0.133442558837381	0.0022779310104041194	0.014376175127733684	0.07411057600821376	1.0
LUDB	50	data/50	7	150	TIK	True	0.14079093813617402	0.0020837913171286764	0.013504905837927295	0.0739753091722927	1.0
LUDB	50	data/50	8	150	TIK	True	0.12296715462443265	0.0022116914623685033	0.015743181136200626	0.06911937199605855	1.0
LUDB	50	data/50	9	150	TIK	True	0.12434597372976541	0.0018627629524310314	0.013444745012390314	0.07139601799663199	1.0
LUDB	51	data/51	1	40	TIK	False	0.1061489277084681	0.0012474176023182543	0.010593775336401712	0.02981844573739728	1.0
LUDB	51	data/51	2	40	TIK	False	0.09934037420329127	0.0011644388465100615	0.010316235263365682	0.038669785809627016	1.0
LUDB	51	data/51	3	40	TIK	False	0.10462490594583843	0.0011386211587041215	0.009608042043961205	0.031676410502507926	1.0
LUDB	51	data/51	4	40	TIK	False	0.12286773948246572	0.0011670211879874553	0.00978514459656686	0.028910688486284326	1.0
LUDB	51	data/51	5	40	TIK	False	0.10800650175992291	0.0011381035528606333	0.009829579483844664	0.034815953128037556	1.0
LUDB	51	data/51	6	40	TIK	False	0.12648418219242727	0.0011723481395584457	0.009345097689669006	0.036094896792030415	1.0
LUDB	51	data/51	7	40	TIK	False	0.07338953027407298	0.001196942468573228	0.010869709156547846	0.03042014659212807	1.0
LUDB	51	data/51	1	100	TIK	False	0.1248586020505015	0.0013288579471482358	0.010498158617046791	0.03259992157702844	1.0
LUDB	51	data/51	2	100	TIK	False	0.1107306423748279	0.0011851998387977006	0.010259306765396188	0.033888985699389	1.0
LUDB	51	data/51	3	100	TIK	False	0.25502787391791365	0.001172733372079177	0.00950430988766161	0.030553359930124525	1.0
LUDB	51	data/51	4	100	TIK	False	0.16598981720949327	0.0012333725114774064	0.009710997183175784	0.02488402966249378	1.0
LUDB	51	data/51	5	100	TIK	False	0.1317497305971477	0.0011738199374792114	0.00975179575264424	0.03775508020709409	1.0
LUDB	51	data/51	6	100	TIK	False	0.10409089948336409	0.001220541507086473	0.009310176256540981	0.040222966620381814	1.0
LUDB	51	data/51	7	100	TIK	False	0.12143240966209647	0.001238483575164245	0.010767877300427746	0.02879703474637967	1.0
LUDB	51	data/51	1	150	TIK	False	0.12424790716277789	0.0013287427795510255	0.010498442489940878	0.03235660976130254	1.0
LUDB	51	data/51	2	150	TIK	False	0.11162482232978548	0.0011850246750264532	0.01025934016016956	0.03390715734454963	1.0
LUDB	51	data/51	3	150	TIK	False	0.2529427855835232	0.0011727884045544422	0.009504411909290847	0.0306793749145205	1.0
LUDB	51	data/51	4	150	TIK	False	0.16417753537010601	0.0012334213563009353	0.009711378471161809	0.024927012218322327	1.0
LUDB	51	data/51	5	150	TIK	False	0.1294034331476825	0.0011739356217027187	0.009751978954670424	0.03775112463316338	1.0
LUDB	51	data/51	6	150	TIK	False	0.10481968043976027	0.001220598484265246	0.009310215308717958	0.04026637155871518	1.0
LUDB	51	data/51	7	150	TIK	False	0.1258970490083992	0.0012387742767367466	0.010767695458197694	0.028752282752553277	1.0
LUDB	51	data/51	1	150	FD	True	0.06721995963667665	0.0010048040207405204	0.009699028213934133	0.028286371910602917	1.0
LUDB	51	data/51	2	150	FD	True	0.07931742474076864	0.0009607939856804811	0.009517230705147362	0.03686906517052974	1.0
LUDB	51	data/51	3	150	FD	True	0.06727758512625474	0.0009153031792008623	0.00884794552707312	0.032758435122566425	1.0
LUDB	51	data/51	4	150	FD	True	0.08531425602925301	0.0009306953119277771	0.008941698665039115	0.027098594379182394	1.0
LUDB	51	data/51	5	150	FD	True	0.07165081101557802	0.0009336558855238507	0.009131976164641308	0.0377054033684876	1.0
LUDB	51	data/51	6	150	FD	True	0.06312772865981277	0.0009801710307168476	0.008802702014484203	0.030775164841841247	1.0
LUDB	51	data/51	7	150	FD	True	0.07164067813377181	0.0009715102043330578	0.010129380422388657	0.03418366095679895	1.0
LUDB	51	data/51	1	150	SG	True	0.06710110427507211	0.0010038170902938255	0.009712106527176257	0.02833579353504186	1.0
LUDB	51	data/51	2	150	SG	True	0.0781960418919062	0.0009615249374709112	0.00952902194708214	0.03690377442949999	1.0
LUDB	51	data/51	3	150	SG	True	0.06534310258047686	0.0009150211269573419	0.008857473553587238	0.03266602963197842	1.0
LUDB	51	data/51	4	150	SG	True	0.11349866504947592	0.0009303694845645527	0.008954338531499635	0.027100560459895107	1.0
LUDB	51	data/51	5	150	SG	True	0.07043932846988407	0.0009341014852982651	0.009143414770126788	0.03768714305318613	1.0
LUDB	51	data/51	6	150	SG	True	0.05833244378800068	0.0009799375153357985	0.008807858667795255	0.030587508737638203	1.0
LUDB	51	data/51	7	150	SG	True	0.07299820366247574	0.0009713228627257498	0.01014281882434234	0.034144163752280965	1.0
LUDB	51	data/51	1	150	SPEC	True	0.06724398320365023	0.001004823525366338	0.009698970525753902	0.028289248725007085	1.0
LUDB	51	data/51	2	150	SPEC	True	0.07932049691151277	0.0009607807785023231	0.009517179247117029	0.03686972284085931	1.0
LUDB	51	data/51	3	150	SPEC	True	0.0672879484962943	0.0009153093499415204	0.008847906664625989	0.03276473748793143	1.0
LUDB	51	data/51	4	150	SPEC	True	0.08506139168113419	0.0009307036355329985	0.008941646064394774	0.02710150314093617	1.0
LUDB	51	data/51	5	150	SPEC	True	0.07165513054547797	0.0009336479912045777	0.009131926398807898	0.037708254943846026	1.0
LUDB	51	data/51	6	150	SPEC	True	0.06325969837305764	0.0009801755608330226	0.008802680975994721	0.03078456282560379	1.0
LUDB	51	data/51	7	150	SPEC	True	0.0716116498990519	0.0009715140817728713	0.01012932370893248	0.034188075573280234	1.0
LUDB	51	data/51	1	150	SG0SPEC	True	0.07017388074908433	0.001001287112752113	0.009723235929080214	0.028036814333216756	1.0
LUDB	51	data/51	2	150	SG0SPEC	True	0.07731486736940248	0.0009632373720286963	0.00953899071725339	0.03698999950699086	1.0
LUDB	51	data/51	3	150	SG0SPEC	True	0.07118569360046703	0.0009143613137148352	0.00886654548805331	0.032425231613216164	1.0
LUDB	51	data/51	4	150	SG0SPEC	True	0.08653536345178255	0.0009294941952612978	0.008966322246400727	0.027007266120211235	1.0
LUDB	51	data/51	5	150	SG0SPEC	True	0.06931064102500376	0.0009352325597247081	0.009153325182685796	0.03757945703198023	1.0
LUDB	51	data/51	6	150	SG0SPEC	True	0.052113473344225524	0.0009796616591476364	0.008812505775729158	0.029810755313051985	1.0
LUDB	51	data/51	7	150	SG0SPEC	True	0.08233865759031316	0.0009709402218807672	0.01015433544146748	0.03396330454953247	1.0
LUDB	51	data/51	1	150	TIK	True	0.10843138598315233	0.0009941249813333476	0.009736786460181267	0.02779691242016465	1.0
LUDB	51	data/51	2	150	TIK	True	0.07491812253782755	0.0009638797389885331	0.00954749214047136	0.037329398939211104	1.0
LUDB	51	data/51	3	150	TIK	True	0.153555835026829	0.0009121205501659851	0.008880175025344689	0.032839318856367025	1.0
LUDB	51	data/51	4	150	TIK	True	0.07567063630260808	0.0009262160314978257	0.008983274893670443	0.027567936133423558	1.0
LUDB	51	data/51	5	150	TIK	True	0.06695951146105068	0.0009350150070211564	0.009161817307705319	0.037496011926861285	1.0
LUDB	51	data/51	6	150	TIK	True	0.049834316766142576	0.0009762512253475193	0.00880984921781627	0.029231687919761815	1.0
LUDB	51	data/51	7	150	TIK	True	0.1372899297033415	0.0009681282706397986	0.010165549244974707	0.03397922559546843	1.0
LUDB	52	data/52	1	40	TIK	False	0.12954073001016866	0.002058622493730561	0.011244069796228988	0.0430857763646659	1.0
LUDB	52	data/52	2	40	TIK	False	0.17197079503802526	0.0018678344565793406	0.010739807548659702	0.050124435977408524	1.0
LUDB	52	data/52	3	40	TIK	False	0.15461279690023585	0.0020418511627554427	0.011465053490668663	0.05560730542656146	1.0
LUDB	52	data/52	4	40	TIK	False	0.15497759254200066	0.0021814374194780526	0.011091030305810443	0.04206111639353656	1.0
LUDB	52	data/52	5	40	TIK	False	0.18961535216369166	0.0021518643977122233	0.010144205322686468	0.055020091698056287	1.0
LUDB	52	data/52	6	40	TIK	False	0.15541918418530723	0.0020912226433564144	0.011001947365245188	0.048196708546095125	1.0
LUDB	52	data/52	7	40	TIK	False	0.1392096372016037	0.001968160763448253	0.010521417797941475	0.06397888260726771	1.0
LUDB	52	data/52	8	40	TIK	False	0.1510520221513069	0.0019757242449801034	0.009766399196164495	0.026412928496755785	1.0
LUDB	52	data/52	1	100	TIK	False	0.16937214194029063	0.002194716220150639	0.011320947889258417	0.05140815019059622	1.0
LUDB	52	data/52	2	100	TIK	False	0.20916974269020233	0.0020265752219275055	0.0111690646519445	0.06586053061797573	1.0
LUDB	52	data/52	3	100	TIK	False	0.17096492584702813	0.002190407362577562	0.011871036041279199	0.07886742409711145	1.0
LUDB	52	data/52	4	100	TIK	False	0.18582967498203007	0.002291489049970568	0.011363084111871449	0.05151038738736306	1.0
LUDB	52	data/52	5	100	TIK	False	0.18991426819752075	0.002333397099334075	0.010401415745147052	0.06465406956304945	1.0
LUDB	52	data/52	6	100	TIK	False	0.15350505942413117	0.002163583787293517	0.011208600293180406	0.054079975194660464	1.0
LUDB	52	data/52	7	100	TIK	False	0.19936383437099636	0.0020924472299914047	0.010705712599857704	0.07747046687682535	1.0
LUDB	52	data/52	8	100	TIK	False	0.22716715890957437	0.0020865524720535687	0.009877336289068185	0.05769475863596115	1.0
LUDB	52	data/52	1	150	TIK	False	0.17243573847433483	0.0021967184384364324	0.011324349063044704	0.05176621908897862	1.0
LUDB	52	data/52	2	150	TIK	False	0.22457431799356614	0.0020266642927295416	0.011171089896672206	0.06618058222263984	1.0
LUDB	52	data/52	3	150	TIK	False	0.17308159635187217	0.0021910884896918655	0.011873887689352507	0.07915251519557943	1.0
LUDB	52	data/52	4	150	TIK	False	0.18548395090331937	0.0022932311267434427	0.01136685039271263	0.051899785414286276	1.0
LUDB	52	data/52	5	150	TIK	False	0.1888182610917476	0.0023353645349602223	0.010403416245545076	0.06494308608216066	1.0
LUDB	52	data/52	6	150	TIK	False	0.1514224044681003	0.0021632911774294786	0.01121050752457898	0.05420848411324658	1.0
LUDB	52	data/52	7	150	TIK	False	0.19869898647880158	0.002094033655925071	0.010708752344702541	0.07794580085745001	1.0
LUDB	52	data/52	8	150	TIK	False	0.20699753972067084	0.0020875315652692213	0.009878459715515613	0.05839883516018874	1.0
LUDB	52	data/52	1	150	FD	True	0.11491875189141405	0.0014645781610952507	0.009378318146555174	0.051745699368984474	1.0
LUDB	52	data/52	2	150	FD	True	0.12060463340648475	0.0013409047278448735	0.009674864827401288	0.05810321788001389	1.0
LUDB	52	data/52	3	150	FD	True	0.12306607604736705	0.001483922277953993	0.009840737965893713	0.06374931090294143	1.0
LUDB	52	data/52	4	150	FD	True	0.12468588305099912	0.0015427562701705482	0.009344862298435312	0.04758820663382455	1.0
LUDB	52	data/52	5	150	FD	True	0.14235354907085196	0.0015100029443626494	0.008732409783489761	0.057428734302704114	1.0
LUDB	52	data/52	6	150	FD	True	0.1107514207562293	0.0014986595752936992	0.00942425653700007	0.054016730724385766	1.0
LUDB	52	data/52	7	150	FD	True	0.16750989916167655	0.001390207456408882	0.009358498551791489	0.06666719604651032	1.0
LUDB	52	data/52	8	150	FD	True	0.11566436646156278	0.001393752100293133	0.008388838428253755	0.040406275212792234	1.0
LUDB	52	data/52	1	150	SG	True	0.11478731032584534	0.0014619007290629091	0.009384603054021931	0.05193338950746205	1.0
LUDB	52	data/52	2	150	SG	True	0.1169528681079834	0.0013378617288851103	0.009667177040122439	0.05792933515496531	1.0
LUDB	52	data/52	3	150	SG	True	0.12317823376666717	0.0014808963855276337	0.009837638289819666	0.06370430866549791	1.0
LUDB	52	data/52	4	150	SG	True	0.12431775971118235	0.001540587862127408	0.009341408593788337	0.04769956675594937	1.0
LUDB	52	data/52	5	150	SG	True	0.12449306712923867	0.001504560352310765	0.008732265591859687	0.05737191562148398	1.0
LUDB	52	data/52	6	150	SG	True	0.11076353109312957	0.0014967388434279597	0.009426771747211496	0.05400300873673633	1.0
LUDB	52	data/52	7	150	SG	True	0.15052641635866956	0.0013867388728299717	0.009355898791484988	0.06650048115268226	1.0
LUDB	52	data/52	8	150	SG	True	0.11584399878417022	0.0013902942704693234	0.00839185057533342	0.03941643288391815	1.0
LUDB	52	data/52	1	150	SPEC	True	0.11496861785007192	0.001464628586187863	0.00937832588476714	0.05174254253970466	1.0
LUDB	52	data/52	2	150	SPEC	True	0.12066670463466914	0.0013409632910278458	0.009674931181580798	0.05811527725503597	1.0
LUDB	52	data/52	3	150	SPEC	True	0.12308864108435677	0.001483978684114609	0.009840790109814467	0.06375833287602142	1.0
LUDB	52	data/52	4	150	SPEC	True	0.12466824597488914	0.0015427997000405872	0.009344920116145239	0.047586493533318494	1.0
LUDB	52	data/52	5	150	SPEC	True	0.14218043419888124	0.0015101054279806686	0.008732439713371173	0.05743547224913211	1.0
LUDB	52	data/52	6	150	SPEC	True	0.11075679083664747	0.0014986952395416823	0.009424278426224245	0.054021257192690075	1.0
LUDB	52	data/52	7	150	SPEC	True	0.16777320046076044	0.0013902718580029584	0.009358538287421921	0.06667882111953545	1.0
LUDB	52	data/52	8	150	SPEC	True	0.11571652874274942	0.0013938145160599612	0.008388862300135526	0.04046051911604116	1.0
LUDB	52	data/52	1	150	SG0SPEC	True	0.11174880433140008	0.001456928617836994	0.009388971681256204	0.052378483243149906	1.0
LUDB	52	data/52	2	150	SG0SPEC	True	0.11235523259526232	0.001331762117753974	0.00966029781984785	0.05665318785415952	1.0
LUDB	52	data/52	3	150	SG0SPEC	True	0.12121905252540312	0.001475883343995078	0.009834956280795995	0.06259595937999814	1.0
LUDB	52	data/52	4	150	SG0SPEC	True	0.1192251519609107	0.001536358680512029	0.009337587550613263	0.04781233644726344	1.0
LUDB	52	data/52	5	150	SG0SPEC	True	0.11476577557732684	0.0014943917478270554	0.008731523664845572	0.05655000985133449	1.0
LUDB	52	data/52	6	150	SG0SPEC	True	0.11296616279061003	0.0014931152294221483	0.009428597513932305	0.05367986724707057	1.0
LUDB	52	data/52	7	150	SG0SPEC	True	0.12729662341920073	0.0013805850931458818	0.009352778147727262	0.06537172309469619	1.0
LUDB	52	data/52	8	150	SG0SPEC	True	0.11153297272386603	0.0013848476497341276	0.00839291597870526	0.036953708473570844	1.0
LUDB	52	data/52	1	150	TIK	True	0.1102808958051959	0.0014496750903794028	0.00939551848212875	0.052508823086659905	1.0
LUDB	52	data/52	2	150	TIK	True	0.11317079580362188	0.0013217909847756946	0.00962709648307688	0.054713249461587704	1.0
LUDB	52	data/52	3	150	TIK	True	0.1184114887880438	0.001468577204734289	0.009800988761038616	0.06024217991280673	1.0
LUDB	52	data/52	4	150	TIK	True	0.11156569790378973	0.0015302921081263635	0.009310969153876891	0.04733093766658125	1.0
LUDB	52	data/52	5	150	TIK	True	0.11969223870358703	0.0014788634295196752	0.008703274534428809	0.05494925286187472	1.0
LUDB	52	data/52	6	150	TIK	True	0.11633574409622455	0.0014875597766321662	0.00940946216262887	0.05333704847600983	1.0
LUDB	52	data/52	7	150	TIK	True	0.11509009255631476	0.0013725672569173792	0.009332220792717281	0.06355605620265857	1.0
LUDB	52	data/52	8	150	TIK	True	0.10844114828031795	0.001378110883964265	0.008383416739834658	0.03633191753794799	1.0
LUDB	53	data/53	1	40	TIK	False	0.21773872073208037	0.0023359530306189045	0.012354976171240083	0.01654543210355095	1.0
LUDB	53	data/53	2	40	TIK	False	0.15679776187058586	0.0029345201876663785	0.014475158979624158	0.012052026499344098	1.0
LUDB	53	data/53	3	40	TIK	False	0.14487516518492266	0.00277367361912873	0.014686236898761121	0.02427986758723262	1.0
LUDB	53	data/53	4	40	TIK	False	0.17654404037966467	0.002805246344957792	0.015134072937758364	0.03281450284538415	1.0
LUDB	53	data/53	5	40	TIK	False	0.13533052182834987	0.0033024603819939075	0.01798649259475057	0.029021102322958667	1.0
LUDB	53	data/53	6	40	TIK	False	0.14424935114360424	0.0021279447983403982	0.010932245594419172	0.01821821914918773	1.0
LUDB	53	data/53	7	40	TIK	False	0.20327463144302413	0.0029097725837121265	0.014515906668371154	0.015714085180257516	1.0
LUDB	53	data/53	8	40	TIK	False	0.21046310106107266	0.0030358761830016406	0.016070201618040347	0.024502655193560995	1.0
LUDB	53	data/53	9	40	TIK	False	0.29570280156462214	0.002105044827883309	0.011089281411350939	0.030337205042877947	1.0
LUDB	53	data/53	1	100	TIK	False	0.4952107804511312	0.0029103106937326466	0.013828001933490302	0.03398672365730058	1.0
LUDB	53	data/53	2	100	TIK	False	0.1742449017201265	0.003102783117710686	0.014564932945234548	0.028324885384348592	1.0
LUDB	53	data/53	3	100	TIK	False	0.16978722830754306	0.0029221696597345327	0.014715136741607847	0.03616646618007552	1.0
LUDB	53	data/53	4	100	TIK	False	0.236401714258701	0.0031934107899202415	0.015443897633834712	0.06537789403921906	1.0
LUDB	53	data/53	5	100	TIK	False	0.15546289612127412	0.003447668477482234	0.01801106279683462	0.03686140082481766	1.0
LUDB	53	data/53	6	100	TIK	False	0.21221011579840512	0.0025874985439658348	0.012073453499115913	0.054839598529699836	1.0
LUDB	53	data/53	7	100	TIK	False	0.1783477960999134	0.003110374993870308	0.014716512026843435	0.040374972584388866	1.0
LUDB	53	data/53	8	100	TIK	False	0.17747359359277293	0.0032046821280669554	0.016092635082484454	0.03720202742817417	1.0
LUDB	53	data/53	9	100	TIK	False	0.2061755780180226	0.0025259494160877988	0.011818262171665844	0.05831752412840541	1.0
LUDB	53	data/53	1	150	TIK	False	0.5225176119374821	0.0029117358816599147	0.01383100724658658	0.03355015005949194	1.0
LUDB	53	data/53	2	150	TIK	False	0.17262232800008814	0.00310339606842514	0.014565013062417895	0.02875664488915389	1.0
LUDB	53	data/53	3	150	TIK	False	0.17033291962824168	0.002921831954065391	0.014714481366513302	0.03634475610167695	1.0
LUDB	53	data/53	4	150	TIK	False	0.2380839409577928	0.003193169539570497	0.015445177537968246	0.06546096818001436	1.0
LUDB	53	data/53	5	150	TIK	False	0.15737405416144232	0.0034470893181324357	0.01801095681019151	0.03712058722313042	1.0
LUDB	53	data/53	6	150	TIK	False	0.20638924946616038	0.002588460038498263	0.012075674961787288	0.055020448435301926	1.0
LUDB	53	data/53	7	150	TIK	False	0.17942113018795378	0.0031105815540544627	0.014716938521311852	0.04061132655940791	1.0
LUDB	53	data/53	8	150	TIK	False	0.18025179407063122	0.003204755595105458	0.01609181643029744	0.037356531567306304	1.0
LUDB	53	data/53	9	150	TIK	False	0.20133770217123942	0.0025266571848176597	0.011820303022540115	0.05849657058017212	1.0
LUDB	53	data/53	1	150	FD	True	0.24971510210112374	0.001653683969366141	0.010303585276510688	0.020136400849052088	1.0
LUDB	53	data/53	2	150	FD	True	0.137798151738255	0.002001860207205068	0.011736127618218205	0.019718002970707197	1.0
LUDB	53	data/53	3	150	FD	True	0.12655193185037758	0.0018867929664847466	0.011939014450631459	0.02531681928998112	1.0
LUDB	53	data/53	4	150	FD	True	0.14622909496970884	0.0019649956510145805	0.012333388261508642	0.039135670221756604	1.0
LUDB	53	data/53	5	150	FD	True	0.12527074558870507	0.0022408826986781098	0.014563018755346354	0.026696238828327872	1.0
LUDB	53	data/53	6	150	FD	True	0.15502794126806804	0.0014752658248690996	0.00892636623162458	0.022339538970235724	1.0
LUDB	53	data/53	7	150	FD	True	0.11980974511653439	0.0019958517801346607	0.011696434873146814	0.025683499939067978	1.0
LUDB	53	data/53	8	150	FD	True	0.121882928581116	0.002080195729149293	0.0131685876375451	0.026343740053082768	1.0
LUDB	53	data/53	9	150	FD	True	0.24081001820808037	0.0014808497562514148	0.009058934820668652	0.03387878820240564	1.0
LUDB	53	data/53	1	150	SG	True	0.22224924560800996	0.001639851621391933	0.010262339706020187	0.019745542322745484	1.0
LUDB	53	data/53	2	150	SG	True	0.11743130873642774	0.0019979641702630438	0.011748213331741527	0.01946584630333083	1.0
LUDB	53	data/53	3	150	SG	True	0.1247753692428526	0.0018836686588631262	0.011949704981124309	0.02508256198839256	1.0
LUDB	53	data/53	4	150	SG	True	0.14973532713581253	0.001954076116612058	0.012334811736576771	0.03843416496497084	1.0
LUDB	53	data/53	5	150	SG	True	0.11950628102805248	0.002238076766347332	0.01457649495425144	0.02664098394068452	1.0
LUDB	53	data/53	6	150	SG	True	0.17600001562315784	0.001465730579728083	0.008886989686282374	0.021939281257569235	1.0
LUDB	53	data/53	7	150	SG	True	0.12441746119008382	0.001990105073159293	0.011700824299106375	0.025182624827010426	1.0
LUDB	53	data/53	8	150	SG	True	0.11536951619672872	0.002077472782739433	0.013183091550635266	0.026109095778704516	1.0
LUDB	53	data/53	9	150	SG	True	0.2569594094082028	0.0014705246677380655	0.009035574020899793	0.033165788841063436	1.0
LUDB	53	data/53	1	150	SPEC	True	0.24995750533704472	0.00165395170399476	0.010303826895382241	0.020164255628426647	1.0
LUDB	53	data/53	2	150	SPEC	True	0.13809658663342153	0.0020019345004570143	0.01173610175830983	0.01973522439054619	1.0
LUDB	53	data/53	3	150	SPEC	True	0.12664143194299093	0.0018868539720651922	0.011938995183005445	0.025332519329822587	1.0
LUDB	53	data/53	4	150	SPEC	True	0.14632611816234933	0.0019651981749170384	0.012333420830557273	0.03917835127766892	1.0
LUDB	53	data/53	5	150	SPEC	True	0.12539636870005869	0.002240938508078169	0.014562997667185034	0.026705503890694846	1.0
LUDB	53	data/53	6	150	SPEC	True	0.15498177929729356	0.001475449329374801	0.008926605616056604	0.022372827825949654	1.0
LUDB	53	data/53	7	150	SPEC	True	0.11984558830906267	0.001995960045717825	0.011696446670812568	0.025711019877405657	1.0
LUDB	53	data/53	8	150	SPEC	True	0.12203004781757339	0.0020802489666379813	0.013168554827285937	0.026359111753476827	1.0
LUDB	53	data/53	9	150	SPEC	True	0.24065268513079024	0.0014810457787964495	0.009059077923276313	0.03391554224851625	1.0
LUDB	53	data/53	1	150	SG0SPEC	True	0.15633817222598098	0.0016118194487575656	0.010230674265570104	0.017198376832155814	1.0
LUDB	53	data/53	2	150	SG0SPEC	True	0.19097827677684018	0.0019900949658677503	0.011756019795057703	0.018111492311042674	1.0
LUDB	53	data/53	3	150	SG0SPEC	True	0.1178109348845031	0.0018760376181971461	0.011957031852959493	0.02354345525474907	1.0
LUDB	53	data/53	4	150	SG0SPEC	True	0.1397414526996434	0.0019316192412828649	0.012335685806801562	0.03402569483809047	1.0
LUDB	53	data/53	5	150	SG0SPEC	True	0.11660529472107779	0.0022305663125996088	0.01458577613053297	0.025629673805763403	1.0
LUDB	53	data/53	6	150	SG0SPEC	True	0.2654977701615637	0.0014436233489495062	0.008859451593456157	0.019505856583581803	1.0
LUDB	53	data/53	7	150	SG0SPEC	True	0.1419234204792234	0.001978392115780398	0.011703439557616675	0.02261349400028412	1.0
LUDB	53	data/53	8	150	SG0SPEC	True	0.10374831818838022	0.00207123462851395	0.013193032183761024	0.024456725468560404	1.0
LUDB	53	data/53	9	150	SG0SPEC	True	0.34444874429223055	0.0014477654974675797	0.009017904080447845	0.029420691628770212	1.0
LUDB	53	data/53	1	150	TIK	True	0.10907476044975885	0.0015769022197577086	0.010117254232510121	0.01497351389054796	1.0
LUDB	53	data/53	2	150	TIK	True	0.13989545540818762	0.001981683845342852	0.011757878383247598	0.0160480003431453	1.0
LUDB	53	data/53	3	150	TIK	True	0.10335510974764833	0.0018662356866525243	0.011963038534456323	0.021129237778882277	1.0
LUDB	53	data/53	4	150	TIK	True	0.1407952650829514	0.0018951808180020394	0.01232835305791024	0.027287869987543917	1.0
LUDB	53	data/53	5	150	TIK	True	0.12452603781929975	0.0022210857219047957	0.014589434929310967	0.024059853083044338	1.0
LUDB	53	data/53	6	150	TIK	True	0.19790809741274115	0.0014080175650364425	0.008764709091992269	0.01664375384881352	1.0
LUDB	53	data/53	7	150	TIK	True	0.13528114193404384	0.001964309057546048	0.01169984452541051	0.01877808528265518	1.0
LUDB	53	data/53	8	150	TIK	True	0.08606276788626752	0.0020639387575894755	0.01319835347892194	0.021627518334520302	1.0
LUDB	53	data/53	9	150	TIK	True	0.21122965317281076	0.0014112386391170262	0.008957595797343993	0.024451352132730964	1.0
LUDB	54	data/54	1	40	TIK	False	0.1394216183362196	0.003766120826854312	0.02157335029488878	0.1266434412423561	1.0
LUDB	54	data/54	2	40	TIK	False	0.1369785525268847	0.003580539967825484	0.0171827449835669	0.13853043624526534	1.0
LUDB	54	data/54	3	40	TIK	False	0.12932714173151882	0.0038536372134841687	0.020658022431383948	0.13520307354439107	1.0
LUDB	54	data/54	4	40	TIK	False	0.1424229649249795	0.0036459708464716242	0.020147441642713183	0.13180619132562726	1.0
LUDB	54	data/54	5	40	TIK	False	0.13268236122997848	0.0036380768637309397	0.019254063867731482	0.13678637339156044	1.0
LUDB	54	data/54	6	40	TIK	False	0.1383194044788509	0.003493162326299307	0.019469368155274756	0.12983958301313905	1.0
LUDB	54	data/54	7	40	TIK	False	0.13808057598737528	0.003712977571062234	0.021226933468776535	0.12567151373331809	1.0
LUDB	54	data/54	1	100	TIK	False	0.1716720292555585	0.004001409237409859	0.022106002713753084	0.12964654315773153	1.0
LUDB	54	data/54	2	100	TIK	False	0.1501337536006796	0.0037844172152059668	0.01760634225908977	0.14986964254682617	1.0
LUDB	54	data/54	3	100	TIK	False	0.14539489206014522	0.004061975612203407	0.021167156866472997	0.14023499125606054	1.0
LUDB	54	data/54	4	100	TIK	False	0.1336690203860575	0.0038571795274648865	0.020687042689979077	0.13529772769710746	1.0
LUDB	54	data/54	5	100	TIK	False	0.15083073362947869	0.003843017021410205	0.0197070962526333	0.14282128583736703	1.0
LUDB	54	data/54	6	100	TIK	False	0.1460331285575532	0.0036656268975118946	0.01992130706397966	0.13343639721363248	1.0
LUDB	54	data/54	7	100	TIK	False	0.16591374696791578	0.003926865719357275	0.02167068740039875	0.1271288454099244	1.0
LUDB	54	data/54	1	150	TIK	False	0.1712211041749439	0.004001921367161607	0.022105947222156207	0.1296298254903409	1.0
LUDB	54	data/54	2	150	TIK	False	0.15098624058558235	0.0037850625727694747	0.017605422963934473	0.1498978260430802	1.0
LUDB	54	data/54	3	150	TIK	False	0.1463702013005037	0.0040624484163049555	0.021167027267962994	0.14023114208519263	1.0
LUDB	54	data/54	4	150	TIK	False	0.13436427150569646	0.003857812211685609	0.020687048438917194	0.13528139844552914	1.0
LUDB	54	data/54	5	150	TIK	False	0.15124073647989683	0.003843579323529617	0.01970647062487791	0.14281823327905202	1.0
LUDB	54	data/54	6	150	TIK	False	0.14552835914376588	0.003666047837153112	0.019921887436279703	0.13342396100530005	1.0
LUDB	54	data/54	7	150	TIK	False	0.16639011920665284	0.003927318275507969	0.021670881460233514	0.12711450001657768	1.0
LUDB	54	data/54	1	150	FD	True	0.10484541421930592	0.0025581889788848506	0.016237665836222784	0.11869318920121252	1.0
LUDB	54	data/54	2	150	FD	True	0.10718699895255415	0.002448879931961492	0.012923768352641911	0.12809837608659722	1.0
LUDB	54	data/54	3	150	FD	True	0.10809602003160489	0.002613451273451292	0.01546991124748394	0.1259204176011077	1.0
LUDB	54	data/54	4	150	FD	True	0.10312061917051799	0.002495942752909078	0.015209177683569863	0.12279825525524495	1.0
LUDB	54	data/54	5	150	FD	True	0.10487201318428137	0.002492795058511274	0.014554634005849108	0.12692337193382255	1.0
LUDB	54	data/54	6	150	FD	True	0.1083823251350007	0.002376436774941455	0.014652614515851812	0.12163259535512584	1.0
LUDB	54	data/54	7	150	FD	True	0.10380918481738219	0.0025253525223966396	0.01596260046938841	0.11794576227111918	1.0
LUDB	54	data/54	1	150	SG	True	0.10488584039051144	0.002554615861819162	0.016230689271026028	0.11884974329421191	1.0
LUDB	54	data/54	2	150	SG	True	0.10720297345845496	0.0024457868920398276	0.012929122044780634	0.12804044113237836	1.0
LUDB	54	data/54	3	150	SG	True	0.10805601394200297	0.0026102346683077073	0.015475710371706546	0.12601307779753873	1.0
LUDB	54	data/54	4	150	SG	True	0.10312612124144765	0.0024926981442765675	0.015216071104201779	0.12294086083120821	1.0
LUDB	54	data/54	5	150	SG	True	0.10485717865654517	0.002489745015782366	0.01454990207368901	0.12698809648790838	1.0
LUDB	54	data/54	6	150	SG	True	0.11057740859003054	0.002373674664057796	0.014654926986081616	0.12176025292248031	1.0
LUDB	54	data/54	7	150	SG	True	0.10383427581759125	0.0025218710570143184	0.015957832336922963	0.11813696285093468	1.0
LUDB	54	data/54	1	150	SPEC	True	0.10484353963559566	0.0025582610788283193	0.01623769853390819	0.11869961599961375	1.0
LUDB	54	data/54	2	150	SPEC	True	0.10718622255097414	0.002448943532456489	0.01292373863118083	0.12811259015523163	1.0
LUDB	54	data/54	3	150	SPEC	True	0.1080957422300582	0.0026135172359354813	0.015469877568214718	0.12592937182986397	1.0
LUDB	54	data/54	4	150	SPEC	True	0.10312098309492304	0.002496008278613068	0.015209136796774282	0.1228055210154165	1.0
LUDB	54	data/54	5	150	SPEC	True	0.1048730353635963	0.0024928574949901043	0.014554653109363531	0.12693268624990386	1.0
LUDB	54	data/54	6	150	SPEC	True	0.10833658945207034	0.002376493474044079	0.01465259343087654	0.1216398553626717	1.0
LUDB	54	data/54	7	150	SPEC	True	0.10380741119440003	0.00252542260687173	0.015962609299092632	0.11795091044334542	1.0
LUDB	54	data/54	1	150	SG0SPEC	True	0.10508222321155887	0.0025446275346640576	0.01622585254183433	0.1181354862372136	1.0
LUDB	54	data/54	2	150	SG0SPEC	True	0.10727101859635078	0.002436358458833482	0.012932056906306862	0.12648112058224628	1.0
LUDB	54	data/54	3	150	SG0SPEC	True	0.10811177556498741	0.002600427802432347	0.015479757932292046	0.12501065296974503	1.0
LUDB	54	data/54	4	150	SG0SPEC	True	0.10315626373459695	0.00248342831265099	0.015220792785240645	0.12209032861832687	1.0
LUDB	54	data/54	5	150	SG0SPEC	True	0.10481169346214632	0.0024805937597977817	0.014545909169785083	0.12594083278116833	1.0
LUDB	54	data/54	6	150	SG0SPEC	True	0.1156662721807924	0.002365410836938449	0.014656662821758535	0.12094961660891146	1.0
LUDB	54	data/54	7	150	SG0SPEC	True	0.10403452093582516	0.0025120202727429253	0.015956452986898444	0.11754330558906242	1.0
LUDB	54	data/54	1	150	TIK	True	0.10529878743473713	0.0025320267335732574	0.016194646232292047	0.11740756554440451	1.0
LUDB	54	data/54	2	150	TIK	True	0.10748945465616054	0.0024223660068818905	0.012920299478937787	0.12455060143856378	1.0
LUDB	54	data/54	3	150	TIK	True	0.10840533295420685	0.002588321346740118	0.015474017404018218	0.12387418981372056	1.0
LUDB	54	data/54	4	150	TIK	True	0.10309430977627115	0.0024706222243819215	0.0152092677176468	0.12114743361025179	1.0
LUDB	54	data/54	5	150	TIK	True	0.10492800991855795	0.0024674434399020746	0.014519278372882723	0.1247542435906076	1.0
LUDB	54	data/54	6	150	TIK	True	0.11450426996116517	0.002353258316690055	0.014637506786304206	0.12009496255403232	1.0
LUDB	54	data/54	7	150	TIK	True	0.10444933573298548	0.0024991618199999856	0.015934874662844326	0.11699368241031985	1.0
LUDB	55	data/55	1	40	TIK	False	0.13261337264789902	0.0028061332615834374	0.015919630057513633	0.07272674820901369	1.0
LUDB	55	data/55	2	40	TIK	False	0.11379085489311998	0.002782544392782359	0.015011061608483173	0.0729437328261189	1.0
LUDB	55	data/55	3	40	TIK	False	0.14269996929837767	0.002649174608159659	0.014451242518206807	0.07363754251787465	1.0
LUDB	55	data/55	4	40	TIK	False	0.1339237569182021	0.0025692070664221018	0.01504239076896509	0.07060459248490743	1.0
LUDB	55	data/55	5	40	TIK	False	0.13519440209980457	0.0028056485373559605	0.015487255280129456	0.07265229935656392	1.0
LUDB	55	data/55	6	40	TIK	False	0.16778304706521002	0.002476354803911432	0.012774609236494747	0.07498997568649735	1.0
LUDB	55	data/55	7	40	TIK	False	0.12170287671532964	0.002522934322485918	0.013711680173188589	0.07556217474649278	1.0
LUDB	55	data/55	8	40	TIK	False	0.1542978010619877	0.0024675300885805516	0.013932840787138948	0.07247945756804904	1.0
LUDB	55	data/55	1	100	TIK	False	0.1484845618124256	0.003215854538454489	0.01572635646310144	0.09481327061898341	1.0
LUDB	55	data/55	2	100	TIK	False	0.1694408920930576	0.00318483934014482	0.014911830716214047	0.09488025390573922	1.0
LUDB	55	data/55	3	100	TIK	False	0.16941105667530085	0.0029936088870311734	0.014289389744722634	0.09028068644436026	1.0
LUDB	55	data/55	4	100	TIK	False	0.1506758711728554	0.0029239294133397344	0.014902479693155635	0.09329562070846384	1.0
LUDB	55	data/55	5	100	TIK	False	0.1536257065246029	0.0031780225233013406	0.015269010107341531	0.0967567724682384	1.0
LUDB	55	data/55	6	100	TIK	False	0.18761877267797591	0.002835186737437432	0.012755510029654802	0.08834426644361254	1.0
LUDB	55	data/55	7	100	TIK	False	0.14317521581600218	0.002856443151495469	0.013608007384957366	0.09435762209758033	1.0
LUDB	55	data/55	8	100	TIK	False	0.20953872257074627	0.002822731728925568	0.01376572182438394	0.09412770987879925	1.0
LUDB	55	data/55	1	150	TIK	False	0.14849510308372074	0.0032151611595989484	0.015725934166655627	0.09465809270403304	1.0
LUDB	55	data/55	2	150	TIK	False	0.16798902169822186	0.003185938980640278	0.01491185092958114	0.09486424326742438	1.0
LUDB	55	data/55	3	150	TIK	False	0.17017367399719735	0.002992962950452712	0.014288366021797609	0.08998603457591435	1.0
LUDB	55	data/55	4	150	TIK	False	0.1509368897728313	0.002922939864906516	0.01490150535726594	0.09328047366228737	1.0
LUDB	55	data/55	5	150	TIK	False	0.15401680141930635	0.0031790874006809608	0.015269388343632862	0.09690321706809975	1.0
LUDB	55	data/55	6	150	TIK	False	0.1855635684871001	0.002835031798649176	0.012755404494064912	0.08800100622982915	1.0
LUDB	55	data/55	7	150	TIK	False	0.14398319429433076	0.0028561388342663793	0.013607816865637064	0.09414229490056515	1.0
LUDB	55	data/55	8	150	TIK	False	0.2067609711634552	0.002822880874045805	0.013765303329454843	0.09394022502892173	1.0
LUDB	55	data/55	1	150	FD	True	0.11507446903234704	0.002077529779035497	0.014087794514099458	0.08377759867723897	1.0
LUDB	55	data/55	2	150	FD	True	0.10637057026060436	0.0020580090562700264	0.013488738778613016	0.08071469237371875	1.0
LUDB	55	data/55	3	150	FD	True	0.09535141585079622	0.001947002225880006	0.012908279487557912	0.07927842332947882	1.0
LUDB	55	data/55	4	150	FD	True	0.1171178481796797	0.0019068266663412091	0.013405395473352887	0.0797367344295836	1.0
LUDB	55	data/55	5	150	FD	True	0.09874694721109964	0.0020844321170610186	0.013765754025971452	0.08322504910512496	1.0
LUDB	55	data/55	6	150	FD	True	0.12066998966795872	0.0018070741180311054	0.011479271888451097	0.08176776130375435	1.0
LUDB	55	data/55	7	150	FD	True	0.09823030903224583	0.001860523266594776	0.012310363993512125	0.08163863745060125	1.0
LUDB	55	data/55	8	150	FD	True	0.11094824960076287	0.0018244068013110633	0.012330732592453389	0.08161968888053735	1.0
LUDB	55	data/55	1	150	SG	True	0.11405339025789499	0.0020701330797007196	0.01411225030766435	0.08347191971445758	1.0
LUDB	55	data/55	2	150	SG	True	0.10598181687240699	0.0020504042312235395	0.013509244372791844	0.080598955046073	1.0
LUDB	55	data/55	3	150	SG	True	0.0957414543105451	0.001940246784313011	0.012929660051135845	0.07912522435118452	1.0
LUDB	55	data/55	4	150	SG	True	0.1177501504054451	0.0019002726987817312	0.013424732269449733	0.07968442329905523	1.0
LUDB	55	data/55	5	150	SG	True	0.09833192494708985	0.0020777891328502326	0.013789562635365158	0.08290025388917839	1.0
LUDB	55	data/55	6	150	SG	True	0.12076160586205324	0.0017997923169214692	0.011494316661292657	0.08153996201383128	1.0
LUDB	55	data/55	7	150	SG	True	0.09793860529732018	0.001854581728031701	0.012327632887233294	0.08142524401879966	1.0
LUDB	55	data/55	8	150	SG	True	0.11082409663595154	0.0018176448473417545	0.012350955239381832	0.08143944279952749	1.0
LUDB	55	data/55	1	150	SPEC	True	0.11511564287412984	0.0020776701964926327	0.014087721603846469	0.08381499277601322	1.0
LUDB	55	data/55	2	150	SPEC	True	0.10641861741045039	0.002058151742922977	0.013488689183949756	0.08074539399006671	1.0
LUDB	55	data/55	3	150	SPEC	True	0.0953594691671553	0.0019471309468381823	0.012908210716182106	0.0793068557095276	1.0
LUDB	55	data/55	4	150	SPEC	True	0.11712501445801471	0.0019069512448591616	0.013405327823546599	0.07976226120366943	1.0
LUDB	55	data/55	5	150	SPEC	True	0.098784283085347	0.0020845569976048212	0.013765683742722632	0.08326097559972129	1.0
LUDB	55	data/55	6	150	SPEC	True	0.12071833861551605	0.0018072132122860798	0.011479253805524128	0.08180202856413427	1.0
LUDB	55	data/55	7	150	SPEC	True	0.09825299638118526	0.0018606364530277713	0.012310315978291873	0.08166892815074937	1.0
LUDB	55	data/55	8	150	SPEC	True	0.11101653113118314	0.0018245338708928938	0.012330673483876333	0.08165228916550223	1.0
LUDB	55	data/55	1	150	SG0SPEC	True	0.11126861110660924	0.002053626847804902	0.014128882431596627	0.07954548349630969	1.0
LUDB	55	data/55	2	150	SG0SPEC	True	0.10109954710077411	0.0020348223444998453	0.013522324754160459	0.07737280443317597	1.0
LUDB	55	data/55	3	150	SG0SPEC	True	0.09437680679723831	0.0019248136666981002	0.012944504780106654	0.07566754069173076	1.0
LUDB	55	data/55	4	150	SG0SPEC	True	0.11691046044618698	0.0018858342795384636	0.013438536200906667	0.0764671344988581	1.0
LUDB	55	data/55	5	150	SG0SPEC	True	0.09467678690056512	0.002063872222518826	0.013805667044744235	0.07925450359804094	1.0
LUDB	55	data/55	6	150	SG0SPEC	True	0.11608942684958841	0.0017827613399363869	0.01150218633818936	0.07760405599509285	1.0
LUDB	55	data/55	7	150	SG0SPEC	True	0.09522129762844148	0.0018411984612935017	0.012339030816950747	0.07781821220685835	1.0
LUDB	55	data/55	8	150	SG0SPEC	True	0.10532308420764536	0.0018031469770522876	0.012364777947418021	0.07832848368008223	1.0
LUDB	55	data/55	1	150	TIK	True	0.10396083905091005	0.0020245427967381237	0.014157850851430768	0.07341370686501458	1.0
LUDB	55	data/55	2	150	TIK	True	0.0949107373786489	0.002008824020699844	0.013538152130211173	0.07174261244660086	1.0
LUDB	55	data/55	3	150	TIK	True	0.09488720737852194	0.0018972887012060334	0.012964654050620073	0.06916163523281917	1.0
LUDB	55	data/55	4	150	TIK	True	0.11120089691465301	0.0018606222873660302	0.013458332308930072	0.07022667367906435	1.0
LUDB	55	data/55	5	150	TIK	True	0.09210454958574656	0.00203969913768298	0.013833818313976308	0.07432839499058978	1.0
LUDB	55	data/55	6	150	TIK	True	0.1211026985048183	0.0017517530345319094	0.011509592693412708	0.07047406662605395	1.0
LUDB	55	data/55	7	150	TIK	True	0.09429020912102343	0.0018169172573618598	0.012353015135364956	0.07151351942793402	1.0
LUDB	55	data/55	8	150	TIK	True	0.09852200596427524	0.0017775105159973344	0.012387400181867124	0.07331155282039287	1.0
LUDB	56	data/56	1	40	TIK	False	0.12090877263339768	0.0029089821389152596	0.017181645076209482	0.06002614591299209	1.0
LUDB	56	data/56	2	40	TIK	False	0.11736700812636304	0.0027726318755216268	0.016962249124536657	0.051458189607793	1.0
LUDB	56	data/56	3	40	TIK	False	0.12886644105856865	0.0028225076282611616	0.015749225481923698	0.04121419641159738	1.0
LUDB	56	data/56	4	40	TIK	False	0.1456069632258436	0.0026893710748864905	0.013789394948850956	0.023903847842713856	1.0
LUDB	56	data/56	5	40	TIK	False	0.13188471263605905	0.002594942835906964	0.014137116089990777	0.03773361856875675	1.0
LUDB	56	data/56	6	40	TIK	False	0.1203373964947943	0.002614179727895913	0.016000204374028416	0.04837579011444999	1.0
LUDB	56	data/56	7	40	TIK	False	0.13937550917238284	0.0027351731442173902	0.015271511153113012	0.041320115078092225	1.0
LUDB	56	data/56	8	40	TIK	False	0.11597808957724172	0.0031593144594481253	0.01789789189678122	0.04244130326822435	1.0
LUDB	56	data/56	9	40	TIK	False	0.12257137986310043	0.0027772299501433654	0.014285222408971461	0.029104655619419464	1.0
LUDB	56	data/56	1	100	TIK	False	0.18067553526026997	0.0030553365106620787	0.017079274421614783	0.04454739090984718	1.0
LUDB	56	data/56	2	100	TIK	False	0.15871537078923972	0.002901120336046482	0.01694132802343377	0.03959676573362817	1.0
LUDB	56	data/56	3	100	TIK	False	0.17923363861376934	0.002927495262272519	0.015622501306827494	0.03755496213691032	1.0
LUDB	56	data/56	4	100	TIK	False	0.2093991481256981	0.002878777779612632	0.01391319335034852	0.042301947153191605	1.0
LUDB	56	data/56	5	100	TIK	False	0.19515786923622475	0.002795000573521267	0.01416611240672505	0.037330047723924134	1.0
LUDB	56	data/56	6	100	TIK	False	0.20398086237394664	0.0028076661854284147	0.01585285838824304	0.0492765369067016	1.0
LUDB	56	data/56	7	100	TIK	False	0.13626010569036198	0.0029180813392685736	0.015230983617751798	0.03987375437983159	1.0
LUDB	56	data/56	8	100	TIK	False	0.1379466503068003	0.0032762901957765545	0.018005349384330783	0.031242937629391947	1.0
LUDB	56	data/56	9	100	TIK	False	0.18642720820170644	0.0028987655090544407	0.014228331997715013	0.04738636790911325	1.0
LUDB	56	data/56	1	150	TIK	False	0.19238282575011323	0.0030552810240771205	0.017079656695348767	0.04441062148686973	1.0
LUDB	56	data/56	2	150	TIK	False	0.15855421530836722	0.002901835985260135	0.016943241071971933	0.04009370276043185	1.0
LUDB	56	data/56	3	150	TIK	False	0.16969869263509405	0.0029284970764829727	0.015625206118225564	0.03817034034065258	1.0
LUDB	56	data/56	4	150	TIK	False	0.20884488619649508	0.0028812764423574205	0.01391484487247447	0.042854027748456876	1.0
LUDB	56	data/56	5	150	TIK	False	0.19448282554165866	0.0027945316734827143	0.014166516497519425	0.03738041417700737	1.0
LUDB	56	data/56	6	150	TIK	False	0.2043386470663562	0.0028086572713412845	0.015854060544042658	0.049239410480325846	1.0
LUDB	56	data/56	7	150	TIK	False	0.13504595849949635	0.0029192224794582925	0.015232714106149785	0.04090106136507258	1.0
LUDB	56	data/56	8	150	TIK	False	0.13886683727322285	0.0032770542582927454	0.018008135223089947	0.03151951173464827	1.0
LUDB	56	data/56	9	150	TIK	False	0.18344615916832535	0.002899151021310849	0.014230247492265284	0.047636205547987545	1.0
LUDB	56	data/56	1	150	FD	True	0.13026501463948753	0.0021186248944189655	0.014762965171698705	0.059545468869280964	1.0
LUDB	56	data/56	2	150	FD	True	0.11111487898035148	0.002050212980772358	0.014655583884533408	0.05462424583465477	1.0
LUDB	56	data/56	3	150	FD	True	0.13767037006892788	0.0020313229363654174	0.013647565027562106	0.04795653667314923	1.0
LUDB	56	data/56	4	150	FD	True	0.09718361457533958	0.0019399474614756906	0.01212280572961553	0.034783397402169625	1.0
LUDB	56	data/56	5	150	FD	True	0.11635328961787304	0.0019124148951396376	0.012411073196167001	0.04596500987134066	1.0
LUDB	56	data/56	6	150	FD	True	0.12076135210494274	0.001950946296255225	0.013973499612782405	0.05280006987034986	1.0
LUDB	56	data/56	7	150	FD	True	0.1024698119349876	0.0019971269313563585	0.013230587734667124	0.04722245455048454	1.0
LUDB	56	data/56	8	150	FD	True	0.10669049427418129	0.002286924384589945	0.015079280626529983	0.05066455647174761	1.0
LUDB	56	data/56	9	150	FD	True	0.10937275859382233	0.00200008706885099	0.012367158065387436	0.042290147763050706	1.0
LUDB	56	data/56	1	150	SG	True	0.12599445286747513	0.002117442999391889	0.014784881891865576	0.060060524532833816	1.0
LUDB	56	data/56	2	150	SG	True	0.11102054056941349	0.002048432577528997	0.014674079109041015	0.05523725404525845	1.0
LUDB	56	data/56	3	150	SG	True	0.1272132777734714	0.0020308325262202425	0.01367243628998445	0.048545584772191876	1.0
LUDB	56	data/56	4	150	SG	True	0.09660252554191426	0.0019370709084845243	0.012139024191400163	0.0349605588962735	1.0
LUDB	56	data/56	5	150	SG	True	0.11631919697344907	0.0019093695521536977	0.012429126927708435	0.04643391991547065	1.0
LUDB	56	data/56	6	150	SG	True	0.11222578150630406	0.0019476567744155804	0.014003189391200425	0.05311505799054527	1.0
LUDB	56	data/56	7	150	SG	True	0.09560928705683308	0.001995064169610786	0.01325124739147127	0.04775164368714589	1.0
LUDB	56	data/56	8	150	SG	True	0.1066400570795387	0.0022858032747714065	0.015091972381011395	0.05109486225364089	1.0
LUDB	56	data/56	9	150	SG	True	0.11053126237209611	0.0019980405061641683	0.012386371037412408	0.04216454094450348	1.0
LUDB	56	data/56	1	150	SPEC	True	0.13031247005291335	0.0021186496476460707	0.014762890778408025	0.059530899596214396	1.0
LUDB	56	data/56	2	150	SPEC	True	0.11111446913504806	0.0020502456040094614	0.014655538953114984	0.05460638854882547	1.0
LUDB	56	data/56	3	150	SPEC	True	0.13790859051968807	0.0020313346661496347	0.013647487162636151	0.0479392342861364	1.0
LUDB	56	data/56	4	150	SPEC	True	0.09721765871212149	0.0019400012378090112	0.012122773641411073	0.034787870588549374	1.0
LUDB	56	data/56	5	150	SPEC	True	0.11641178669990256	0.0019124713201803488	0.012411023627832278	0.045953988681780335	1.0
LUDB	56	data/56	6	150	SPEC	True	0.1210211750352608	0.0019510073646596526	0.013973402463141745	0.05280242933908618	1.0
LUDB	56	data/56	7	150	SPEC	True	0.10264191171908338	0.001997169226794787	0.013230541469595469	0.0472220373460841	1.0
LUDB	56	data/56	8	150	SPEC	True	0.10667786510516741	0.0022869455920458254	0.015079271547798078	0.05065178216853469	1.0
LUDB	56	data/56	9	150	SPEC	True	0.1093164054149452	0.0020001264103646985	0.012367106613658292	0.04231555181176182	1.0
LUDB	56	data/56	1	150	SG0SPEC	True	0.10330296855947463	0.002114778988537555	0.014802901727119348	0.06155971277836643	1.0
LUDB	56	data/56	2	150	SG0SPEC	True	0.1108306576383659	0.002046431854928749	0.01468885028660549	0.05728990099213946	1.0
LUDB	56	data/56	3	150	SG0SPEC	True	0.11677300271893037	0.0020297747626134956	0.01369195556350576	0.05066840178327142	1.0
LUDB	56	data/56	4	150	SG0SPEC	True	0.09649172546641051	0.001932474685421655	0.012150833900737873	0.03610522977244049	1.0
LUDB	56	data/56	5	150	SG0SPEC	True	0.11035756736186221	0.0019051296259322526	0.012443641321859433	0.04808501247188719	1.0
LUDB	56	data/56	6	150	SG0SPEC	True	0.08870388245283549	0.0019429599622940513	0.01402523548492481	0.053336935736280684	1.0
LUDB	56	data/56	7	150	SG0SPEC	True	0.1014435264097166	0.0019912160272068076	0.01326619660044	0.05006596354436375	1.0
LUDB	56	data/56	8	150	SG0SPEC	True	0.10787329130299206	0.0022840472017895278	0.015101126157353326	0.052655630763174366	1.0
LUDB	56	data/56	9	150	SG0SPEC	True	0.11250794442982537	0.001994871976126935	0.012401614137004843	0.0417720285898527	1.0
LUDB	56	data/56	1	150	TIK	True	0.09745710305123999	0.002108596270764587	0.01481465566160767	0.06388653138588915	1.0
LUDB	56	data/56	2	150	TIK	True	0.11067568367839968	0.0020431121581759395	0.014696747055201572	0.060395747909937285	1.0
LUDB	56	data/56	3	150	TIK	True	0.11140290384653478	0.0020276522336864626	0.013712352686904057	0.053978723972330944	1.0
LUDB	56	data/56	4	150	TIK	True	0.11483895565637009	0.0019266187078496612	0.012151350539408032	0.03802080019657683	1.0
LUDB	56	data/56	5	150	TIK	True	0.10427255342059046	0.0018986467842701093	0.012452369074754156	0.05112481900871373	1.0
LUDB	56	data/56	6	150	TIK	True	0.09171321513464004	0.0019343118125011351	0.014051445126698193	0.05685162935721273	1.0
LUDB	56	data/56	7	150	TIK	True	0.10723869810116839	0.001984757982064495	0.013279495405214198	0.05370037160722411	1.0
LUDB	56	data/56	8	150	TIK	True	0.11046034337494383	0.0022815031342284606	0.015093324689237731	0.05495992834759924	1.0
LUDB	56	data/56	9	150	TIK	True	0.11361819349740757	0.0019905164537301497	0.012415635754327218	0.044697999606222574	1.0
LUDB	57	data/57	1	40	TIK	False	0.12636246380580105	0.0033051519289316817	0.018170073534432774	0.09754389637394532	1.0
LUDB	57	data/57	2	40	TIK	False	0.14608069079491168	0.002998975480226589	0.01565257592283223	0.09607279218965804	1.0
LUDB	57	data/57	3	40	TIK	False	0.1250416289955447	0.003343872382071435	0.018102205604697497	0.09335785560849028	1.0
LUDB	57	data/57	4	40	TIK	False	0.1478176006135059	0.0029912518287773466	0.016043554070410564	0.09817451001763292	1.0
LUDB	57	data/57	5	40	TIK	False	0.1342085579845238	0.003453841830906846	0.018980174552390573	0.09754682309323505	1.0
LUDB	57	data/57	6	40	TIK	False	0.13900788476924397	0.003378054989218019	0.01883933986586273	0.09828093217035395	1.0
LUDB	57	data/57	7	40	TIK	False	0.1256037807951555	0.0036458446254126276	0.02024337291657462	0.10506210157126843	1.0
LUDB	57	data/57	8	40	TIK	False	0.12778560460257762	0.003138108493975801	0.016568976804700746	0.10363921442005782	1.0
LUDB	57	data/57	9	40	TIK	False	0.14231285796620521	0.003017695187060523	0.015545847687465699	0.09928968386059506	1.0
LUDB	57	data/57	10	40	TIK	False	0.12582777494443284	0.0037345305634750316	0.02082078975692472	0.09881445971410224	1.0
LUDB	57	data/57	1	100	TIK	False	0.13103243768412803	0.003426477813164966	0.018359175339308444	0.08062343885954797	1.0
LUDB	57	data/57	2	100	TIK	False	0.28470670272764775	0.0031268465875771085	0.01578216037759009	0.07653406238873946	1.0
LUDB	57	data/57	3	100	TIK	False	0.15511782801213145	0.0034718807478015578	0.018179675411428956	0.07714278478211808	1.0
LUDB	57	data/57	4	100	TIK	False	0.17184306525278717	0.0031218502433308605	0.016237381304393495	0.08159600684897945	1.0
LUDB	57	data/57	5	100	TIK	False	0.13759350721418911	0.0035834361588494425	0.019196924828203513	0.08151136905728242	1.0
LUDB	57	data/57	6	100	TIK	False	0.14062466783341757	0.0035163480791609663	0.019042061211129516	0.07840697699276687	1.0
LUDB	57	data/57	7	100	TIK	False	0.12840151148053883	0.003793977018400548	0.020451921628537963	0.0858318631396607	1.0
LUDB	57	data/57	8	100	TIK	False	0.14884292709081084	0.0032489803520033378	0.01672119004413507	0.08293278642976977	1.0
LUDB	57	data/57	9	100	TIK	False	0.1464814112245017	0.0031166165595065	0.015671305022106456	0.08055140891579504	1.0
LUDB	57	data/57	10	100	TIK	False	0.12705864482169363	0.0038654164089590407	0.021052152849228536	0.08210531486662018	1.0
LUDB	57	data/57	1	150	TIK	False	0.13075680231316905	0.003426578390425835	0.018357076242642094	0.080625984182867	1.0
LUDB	57	data/57	2	150	TIK	False	0.2827195541285596	0.003127353513963634	0.015780137660531837	0.07657923300057295	1.0
LUDB	57	data/57	3	150	TIK	False	0.1539015984109383	0.003472433738081685	0.01817746276403384	0.07691556686233829	1.0
LUDB	57	data/57	4	150	TIK	False	0.17209632069958625	0.003122237905077028	0.01623579665372292	0.08164028993780979	1.0
LUDB	57	data/57	5	150	TIK	False	0.13745272566590971	0.003583348559682739	0.019195185498290888	0.08152975425752729	1.0
LUDB	57	data/57	6	150	TIK	False	0.1404533164868759	0.003516783876236684	0.019040086476782868	0.07839861082151191	1.0
LUDB	57	data/57	7	150	TIK	False	0.12843085177436708	0.003794271180752361	0.020449788987944487	0.08582653116788419	1.0
LUDB	57	data/57	8	150	TIK	False	0.15026842052781808	0.003248299445852946	0.016717479746252765	0.08294446519843118	1.0
LUDB	57	data/57	9	150	TIK	False	0.14785058156748151	0.0031160249916387705	0.015669533581799115	0.08058028694064487	1.0
LUDB	57	data/57	10	150	TIK	False	0.12715893724260274	0.003865791419620819	0.021049432991470395	0.08209168815863206	1.0
LUDB	57	data/57	1	150	FD	True	0.10009680796352333	0.0023239482576930333	0.01431070071281911	0.09115829452122372	1.0
LUDB	57	data/57	2	150	FD	True	0.10975256023657663	0.0020922457390558746	0.012230876045769242	0.08848903857120378	1.0
LUDB	57	data/57	3	150	FD	True	0.11122860806091839	0.0023472743961477725	0.014227784488244659	0.08799412258186305	1.0
LUDB	57	data/57	4	150	FD	True	0.11236912791796806	0.0020892598796510126	0.012599504171700453	0.09163084065355394	1.0
LUDB	57	data/57	5	150	FD	True	0.11176634231880542	0.0024036455652147832	0.014790239232997198	0.09160123024199943	1.0
LUDB	57	data/57	6	150	FD	True	0.11086022575020098	0.0023546588472548044	0.014689957498587482	0.09146753022776419	1.0
LUDB	57	data/57	7	150	FD	True	0.11132700493997254	0.0025154115995084225	0.015629897079694897	0.09675695215999949	1.0
LUDB	57	data/57	8	150	FD	True	0.10164923769307971	0.002193289297859906	0.01291387111002225	0.09557777617602124	1.0
LUDB	57	data/57	9	150	FD	True	0.10372734911524083	0.0021072816812965417	0.012185920655043675	0.09176054580822744	1.0
LUDB	57	data/57	10	150	FD	True	0.11240840256547507	0.002588614608317634	0.01615430298436365	0.09264239753131953	1.0
LUDB	57	data/57	1	150	SG	True	0.09989134189331017	0.0023222353094836294	0.014330614303867846	0.09152837410424328	1.0
LUDB	57	data/57	2	150	SG	True	0.10834385735296496	0.0020904024691361196	0.012249602320249027	0.08902749475430428	1.0
LUDB	57	data/57	3	150	SG	True	0.11066302277304446	0.0023449086856557827	0.014247477225213852	0.08835024377351738	1.0
LUDB	57	data/57	4	150	SG	True	0.11139277914093912	0.002087303271150335	0.012611559355365945	0.0920029884979375	1.0
LUDB	57	data/57	5	150	SG	True	0.11142612694273307	0.002401276475390518	0.014807115366400172	0.09196201131385524	1.0
LUDB	57	data/57	6	150	SG	True	0.1105401771117244	0.0023522241150481823	0.014707083425182382	0.0919085632066042	1.0
LUDB	57	data/57	7	150	SG	True	0.11123658063732267	0.0025125517068980757	0.015648175581452074	0.09720813527456672	1.0
LUDB	57	data/57	8	150	SG	True	0.1014030410445209	0.0021913737881513835	0.012934411334936346	0.09605740856118507	1.0
LUDB	57	data/57	9	150	SG	True	0.1038254235242588	0.0021058386367423607	0.012201015995235416	0.09218065893297674	1.0
LUDB	57	data/57	10	150	SG	True	0.11237712246455694	0.0025860621536902663	0.016170219966784683	0.09301740407885155	1.0
LUDB	57	data/57	1	150	SPEC	True	0.10009715031622217	0.0023239828197102845	0.014310620893342431	0.09115091139221146	1.0
LUDB	57	data/57	2	150	SPEC	True	0.10976954134557812	0.002092283762196381	0.012230799070265745	0.08847744773726164	1.0
LUDB	57	data/57	3	150	SPEC	True	0.11124433868149122	0.0023473201369700217	0.01422770785802801	0.08798708898393023	1.0
LUDB	57	data/57	4	150	SPEC	True	0.11239069586339646	0.0020892983487301175	0.01259946230890485	0.09162373595468186	1.0
LUDB	57	data/57	5	150	SPEC	True	0.11178495366927131	0.002403692153802334	0.014790175239309766	0.09159465997086479	1.0
LUDB	57	data/57	6	150	SPEC	True	0.11086320392016889	0.002354706426270861	0.014689889550988324	0.09145840162636916	1.0
LUDB	57	data/57	7	150	SPEC	True	0.11132246897551569	0.002515467528326149	0.015629827303090465	0.09674805894771986	1.0
LUDB	57	data/57	8	150	SPEC	True	0.10165112900372267	0.00219332810661039	0.012913782535516722	0.09556819547747208	1.0
LUDB	57	data/57	9	150	SPEC	True	0.10372000484260979	0.0021073113610703756	0.012185860062207858	0.09175206834861345	1.0
LUDB	57	data/57	10	150	SPEC	True	0.11240493020419288	0.0025886645384610714	0.016154243364133267	0.09263495127519548	1.0
LUDB	57	data/57	1	150	SG0SPEC	True	0.0998790481704564	0.0023174884517327098	0.01434557814529674	0.09242774388934753	1.0
LUDB	57	data/57	2	150	SG0SPEC	True	0.11429015953209548	0.00208533239828158	0.012262811988986464	0.0903672864753479	1.0
LUDB	57	data/57	3	150	SG0SPEC	True	0.10910192045050926	0.0023392489829016693	0.014262016252183856	0.08924312541088532	1.0
LUDB	57	data/57	4	150	SG0SPEC	True	0.10854033214330276	0.002082512458381166	0.012620418003832476	0.092872024938566	1.0
LUDB	57	data/57	5	150	SG0SPEC	True	0.10990357906604059	0.0023952441280198408	0.014819384889622748	0.09278626278837229	1.0
LUDB	57	data/57	6	150	SG0SPEC	True	0.11018328164516387	0.0023461703008522956	0.01471994624097161	0.09303564198764225	1.0
LUDB	57	data/57	7	150	SG0SPEC	True	0.11153172957967106	0.0025053889318922455	0.015661719304616295	0.09822525470026282	1.0
LUDB	57	data/57	8	150	SG0SPEC	True	0.10094082602502386	0.002186054692324298	0.012949635481941389	0.09715079775113121	1.0
LUDB	57	data/57	9	150	SG0SPEC	True	0.10416142206440655	0.002101616780580603	0.012212171688277523	0.09318612286417814	1.0
LUDB	57	data/57	10	150	SG0SPEC	True	0.11266560992642433	0.0025795634093396212	0.016182119098258008	0.09390845384138209	1.0
LUDB	57	data/57	1	150	TIK	True	0.10108494321725539	0.002309756451848026	0.014367010303298443	0.09433360701221596	1.0
LUDB	57	data/57	2	150	TIK	True	0.0998586222329474	0.002077985990562795	0.012287498070608957	0.0928790727190795	1.0
LUDB	57	data/57	3	150	TIK	True	0.10880656701923812	0.002330160075586456	0.014285074395216047	0.09106614922074871	1.0
LUDB	57	data/57	4	150	TIK	True	0.10943316402186369	0.002075826604960137	0.012631543998413671	0.0947949671951085	1.0
LUDB	57	data/57	5	150	TIK	True	0.10965702215041079	0.002386511707690581	0.014832375748255341	0.09454177810389892	1.0
LUDB	57	data/57	6	150	TIK	True	0.11082574662470288	0.0023373811989486257	0.014735090698937074	0.09522999045914805	1.0
LUDB	57	data/57	7	150	TIK	True	0.11256508032379639	0.0024966654119920086	0.01567932226006911	0.1003183959888451	1.0
LUDB	57	data/57	8	150	TIK	True	0.10104980439512623	0.0021777843499010186	0.012975700416917703	0.09929479010473528	1.0
LUDB	57	data/57	9	150	TIK	True	0.10710514449907738	0.0020952031078443137	0.01223057920377902	0.09523835753968637	1.0
LUDB	57	data/57	10	150	TIK	True	0.11359314363350315	0.002571491279483558	0.01619366126485218	0.09573775214208428	1.0
LUDB	58	data/58	1	40	TIK	False	0.13767931684106421	0.0032665091210909124	0.018840968904401154	0.09244052355203122	1.0
LUDB	58	data/58	2	40	TIK	False	0.14201811811230874	0.003386242060572807	0.020067458488715755	0.09592151878001402	1.0
LUDB	58	data/58	3	40	TIK	False	0.1526841308662808	0.0027653268045630245	0.016249359678215378	0.09858996757292256	1.0
LUDB	58	data/58	4	40	TIK	False	0.14507415778935345	0.0026963445879387886	0.015351318103980598	0.09973644257708382	1.0
LUDB	58	data/58	5	40	TIK	False	0.12907488357591057	0.0029244619420530655	0.015926504727908214	0.10369832882232209	1.0
LUDB	58	data/58	6	40	TIK	False	0.12313008118049593	0.0028604334732185645	0.01694069810839753	0.09747812212458941	1.0
LUDB	58	data/58	7	40	TIK	False	0.12155451753278053	0.0026272133999164188	0.015404898918444656	0.10165690709438052	1.0
LUDB	58	data/58	8	40	TIK	False	0.13310089050745183	0.003014355982548861	0.017228397990397576	0.10589440425928588	1.0
LUDB	58	data/58	1	100	TIK	False	0.1617257870344142	0.0035188478027325817	0.01883151135909792	0.08516561808732308	1.0
LUDB	58	data/58	2	100	TIK	False	0.13518397983956476	0.00359311339008586	0.019949072567796114	0.09628490706380279	1.0
LUDB	58	data/58	3	100	TIK	False	0.14453506341073133	0.002950804223410823	0.016202250883089412	0.09931386454426538	1.0
LUDB	58	data/58	4	100	TIK	False	0.15984874684393338	0.002891728277616879	0.015276114738658251	0.0998366436323831	1.0
LUDB	58	data/58	5	100	TIK	False	0.15463571478408356	0.0031302469128907744	0.0159913323578774	0.10228750628773434	1.0
LUDB	58	data/58	6	100	TIK	False	0.14530206949358868	0.0030494111676268327	0.016867520813329453	0.0974300771887236	1.0
LUDB	58	data/58	7	100	TIK	False	0.17129223927535311	0.002828389336566012	0.01534899150705103	0.1070328245018843	1.0
LUDB	58	data/58	8	100	TIK	False	0.14888317601210935	0.0032562489141082372	0.01713682992636176	0.10861029621944504	1.0
LUDB	58	data/58	1	150	TIK	False	0.16537891412271805	0.0035208569587164167	0.018829510393518184	0.0853552347597951	1.0
LUDB	58	data/58	2	150	TIK	False	0.13423252226386587	0.0035948850880533124	0.019947623613801962	0.0963698454021394	1.0
LUDB	58	data/58	3	150	TIK	False	0.14192533918339492	0.0029529883552877516	0.016200910993776806	0.09953368165919817	1.0
LUDB	58	data/58	4	150	TIK	False	0.16080351297771547	0.0028933094551329966	0.015274485996387263	0.09992703524095843	1.0
LUDB	58	data/58	5	150	TIK	False	0.1551396161553422	0.0031320738743057302	0.015989340976100278	0.10239480297482625	1.0
LUDB	58	data/58	6	150	TIK	False	0.14509453403816053	0.0030512271247667175	0.016865898970823575	0.09753385159276708	1.0
LUDB	58	data/58	7	150	TIK	False	0.17377382469322863	0.00283023189544241	0.01534660539023967	0.10724162545664988	1.0
LUDB	58	data/58	8	150	TIK	False	0.1480504099002141	0.0032578762608881004	0.017135246466057675	0.10871429982387008	1.0
LUDB	58	data/58	1	150	FD	True	0.12632017214646818	0.002304831870838845	0.014821731319920872	0.0864385404402131	1.0
LUDB	58	data/58	2	150	FD	True	0.12367857957053496	0.002376393104961268	0.01577553771140925	0.09137303378998675	1.0
LUDB	58	data/58	3	150	FD	True	0.1351982739072782	0.0019350395027229101	0.012823997003635528	0.09391020946700604	1.0
LUDB	58	data/58	4	150	FD	True	0.1357852649770121	0.0018892059888014634	0.012085428248987107	0.0946451254474702	1.0
LUDB	58	data/58	5	150	FD	True	0.12328183861096804	0.0020497662153672372	0.012461356901118032	0.09613500932748245	1.0
LUDB	58	data/58	6	150	FD	True	0.11695827172658607	0.002014573442551627	0.01349402599345568	0.09237556674092207	1.0
LUDB	58	data/58	7	150	FD	True	0.09558778374030572	0.0018632059607122536	0.0123003416729613	0.09621683431811899	1.0
LUDB	58	data/58	8	150	FD	True	0.1329033828712135	0.002126077710516449	0.013571115858335871	0.09927354781235781	1.0
LUDB	58	data/58	1	150	SG	True	0.11100880780843875	0.0023005827065336847	0.014857012177582255	0.08676653622499064	1.0
LUDB	58	data/58	2	150	SG	True	0.12913271556764	0.002370991535419304	0.015815161246974564	0.09143414661389968	1.0
LUDB	58	data/58	3	150	SG	True	0.12215673535886896	0.0019303586805802793	0.012854618307758105	0.09392449523344007	1.0
LUDB	58	data/58	4	150	SG	True	0.13649916707663573	0.001885367309941485	0.012116961262080712	0.09476689649062775	1.0
LUDB	58	data/58	5	150	SG	True	0.12163640170913344	0.002047532421151199	0.01249016430943947	0.09634289198506311	1.0
LUDB	58	data/58	6	150	SG	True	0.12866137903054858	0.0020112115275541	0.013525224416285035	0.09251178284147435	1.0
LUDB	58	data/58	7	150	SG	True	0.09899217202518433	0.0018601036140503278	0.012333529613076601	0.0963045872990208	1.0
LUDB	58	data/58	8	150	SG	True	0.15007198099465152	0.002121646881071074	0.0136082724806065	0.09936483770865549	1.0
LUDB	58	data/58	1	150	SPEC	True	0.12658661855610157	0.0023049193402141324	0.014821546072256424	0.08644012664265027	1.0
LUDB	58	data/58	2	150	SPEC	True	0.12366351778622497	0.002376497333092089	0.015775326357015982	0.09138300025754875	1.0
LUDB	58	data/58	3	150	SPEC	True	0.13539815213342127	0.0019351319144554448	0.01282383414095641	0.0939234104387102	1.0
LUDB	58	data/58	4	150	SPEC	True	0.13580553333251738	0.0018892814552986105	0.012085267145442818	0.09465343492046747	1.0
LUDB	58	data/58	5	150	SPEC	True	0.12327825215923215	0.0020498151931415266	0.0124612040434697	0.09614036538977014	1.0
LUDB	58	data/58	6	150	SPEC	True	0.11674937348714802	0.00201464198818031	0.013493862131968353	0.09238311935322918	1.0
LUDB	58	data/58	7	150	SPEC	True	0.09554038775639397	0.00186326902578061	0.01230017065702058	0.09622767288850967	1.0
LUDB	58	data/58	8	150	SPEC	True	0.13254742093979185	0.0021261681291614605	0.01357092069697409	0.0992836359909219	1.0
LUDB	58	data/58	1	150	SG0SPEC	True	0.09797518593116954	0.0022904952291388945	0.01488545440621152	0.08688886459068527	1.0
LUDB	58	data/58	2	150	SG0SPEC	True	0.1414279500048792	0.0023597408308266847	0.015847429445328343	0.0907020327142929	1.0
LUDB	58	data/58	3	150	SG0SPEC	True	0.1067073784307142	0.0019213804283553157	0.012879942666505185	0.09298784838947671	1.0
LUDB	58	data/58	4	150	SG0SPEC	True	0.13671872045988656	0.001876755557690865	0.012143562564836197	0.09416861313114043	1.0
LUDB	58	data/58	5	150	SG0SPEC	True	0.12179087348635101	0.0020407713163852884	0.012514052943954952	0.09596290154337425	1.0
LUDB	58	data/58	6	150	SG0SPEC	True	0.13362271702721615	0.002003098994947334	0.013550535007286436	0.09200848337926441	1.0
LUDB	58	data/58	7	150	SG0SPEC	True	0.1093468122541513	0.001852774133259761	0.012360767902218416	0.095486368032594	1.0
LUDB	58	data/58	8	150	SG0SPEC	True	0.14256244828047784	0.002111194281928871	0.013639590285172571	0.09860555299907363	1.0
LUDB	58	data/58	1	150	TIK	True	0.10921021034342354	0.0022743776184722493	0.014948659910607622	0.0877568847771704	1.0
LUDB	58	data/58	2	150	TIK	True	0.2043334200111984	0.002344244500379341	0.01591988543405985	0.09038902065259392	1.0
LUDB	58	data/58	3	150	TIK	True	0.11384692873533067	0.0019088132001415052	0.012936953628069988	0.09271618021607045	1.0
LUDB	58	data/58	4	150	TIK	True	0.1372667573985532	0.001863299266019328	0.012211298200471043	0.09401520860496325	1.0
LUDB	58	data/58	5	150	TIK	True	0.12170453132299516	0.002029233380936701	0.012567336849657385	0.09610607795331816	1.0
LUDB	58	data/58	6	150	TIK	True	0.12191956282287177	0.001990414901180044	0.01360591178058518	0.09198622952882822	1.0
LUDB	58	data/58	7	150	TIK	True	0.11711419193558595	0.0018408367242534886	0.012424226240638022	0.09507127046903042	1.0
LUDB	58	data/58	8	150	TIK	True	0.13052375375313002	0.002093763042637699	0.013712563321048253	0.09835126018178525	1.0
LUDB	59	data/59	1	40	TIK	False	0.14860593775803177	0.0018897343142455262	0.015366298265660086	0.05774608208719966	1.0
LUDB	59	data/59	2	40	TIK	False	0.25211709157085205	0.002053934124579834	0.017443043316762705	0.05501901671134303	1.0
LUDB	59	data/59	3	40	TIK	False	0.12445446600254016	0.002076543065247314	0.01660225630758186	0.0551158627131335	1.0
LUDB	59	data/59	4	40	TIK	False	0.12826469891417364	0.0018745387093904147	0.013821453614986602	0.06599912634491581	1.0
LUDB	59	data/59	5	40	TIK	False	0.10703649746143264	0.0018848016482306779	0.01349117423184571	0.07277857303807497	1.0
LUDB	59	data/59	6	40	TIK	False	0.13487814236539666	0.001898775852091295	0.014625921315554947	0.06994774861578143	1.0
LUDB	59	data/59	1	100	TIK	False	0.16204662540051024	0.0020440762953518	0.015765105523983053	0.08949939956467684	1.0
LUDB	59	data/59	2	100	TIK	False	0.16015569055734324	0.002310981709520902	0.017981748745606853	0.08598633416090062	1.0
LUDB	59	data/59	3	100	TIK	False	0.14343813454142879	0.002318373794053799	0.016768898979962924	0.08238463049545439	1.0
LUDB	59	data/59	4	100	TIK	False	0.17176071140506444	0.002070203462068029	0.01408059903201269	0.09773187261970569	1.0
LUDB	59	data/59	5	100	TIK	False	0.17262895822184438	0.002046982778252893	0.013771309602043803	0.09915646722134329	1.0
LUDB	59	data/59	6	100	TIK	False	0.16837477542725346	0.0020884586179824275	0.014992362920035425	0.0977027316212707	1.0
LUDB	59	data/59	1	150	TIK	False	0.16466931685312178	0.002045251676746342	0.0157654261648048	0.0895588121020947	1.0
LUDB	59	data/59	2	150	TIK	False	0.16074725326087097	0.0023123512666549184	0.017982596372419522	0.0860744997999395	1.0
LUDB	59	data/59	3	150	TIK	False	0.14337798800793494	0.0023200325415607933	0.016768018360556764	0.08200512599658712	1.0
LUDB	59	data/59	4	150	TIK	False	0.16620229865738717	0.0020711997141862446	0.014080205011390658	0.09774266747405327	1.0
LUDB	59	data/59	5	150	TIK	False	0.16894404110950081	0.002048747004094305	0.013772739868136144	0.09894977908947016	1.0
LUDB	59	data/59	6	150	TIK	False	0.16801186369967966	0.002089611568038778	0.014993564725998219	0.09759012463141419	1.0
LUDB	59	data/59	1	150	FD	True	0.1084421889419422	0.0014389992675482835	0.013353151878646123	0.06452794030714369	1.0
LUDB	59	data/59	2	150	FD	True	0.12112587428170618	0.001574319230675158	0.015070208971649365	0.06339242729767497	1.0
LUDB	59	data/59	3	150	FD	True	0.11572515965836855	0.0015876093725945447	0.014279740410001844	0.06045623267339178	1.0
LUDB	59	data/59	4	150	FD	True	0.11634403766847026	0.001433760810654219	0.011627591583147846	0.07344823418539281	1.0
LUDB	59	data/59	5	150	FD	True	0.10791261144303434	0.0014449819052348475	0.011499926154902855	0.07982359605785914	1.0
LUDB	59	data/59	6	150	FD	True	0.11633284579074993	0.0014585405155650957	0.012547290552930615	0.07693825595838995	1.0
LUDB	59	data/59	1	150	SG	True	0.10781657177360768	0.0014372802392536095	0.013352501021781928	0.06406167283531636	1.0
LUDB	59	data/59	2	150	SG	True	0.12049656443937667	0.0015700594447043037	0.015070425928891441	0.06279413537085425	1.0
LUDB	59	data/59	3	150	SG	True	0.11480211734349652	0.001583802162185648	0.014289182863033578	0.059997034990145935	1.0
LUDB	59	data/59	4	150	SG	True	0.11650442002492854	0.0014302964517716144	0.011629292160745546	0.07300302195872702	1.0
LUDB	59	data/59	5	150	SG	True	0.1057138130229803	0.0014422084611777153	0.011504903480599347	0.0793681569103727	1.0
LUDB	59	data/59	6	150	SG	True	0.1157395192799501	0.0014555204601323568	0.012549725426528987	0.07653687525327718	1.0
LUDB	59	data/59	1	150	SPEC	True	0.10847959576098502	0.0014390315102380364	0.013353178161666729	0.06455883193334273	1.0
LUDB	59	data/59	2	150	SPEC	True	0.12119917108615078	0.0015743983161453196	0.015070234837253279	0.06343215981214434	1.0
LUDB	59	data/59	3	150	SPEC	True	0.1157997160651652	0.0015876805847628802	0.014279718237467634	0.06049294675995875	1.0
LUDB	59	data/59	4	150	SPEC	True	0.11639282839555051	0.0014338240508318535	0.011627600544077856	0.07348315569822135	1.0
LUDB	59	data/59	5	150	SPEC	True	0.10801415795159067	0.0014450327110939497	0.011499922685095587	0.07985851041595537	1.0
LUDB	59	data/59	6	150	SPEC	True	0.11639349153112057	0.0014585968314208848	0.012547300863210441	0.07696644490876393	1.0
LUDB	59	data/59	1	150	SG0SPEC	True	0.10399582547492223	0.0014350971820035227	0.013352853413421073	0.06154858582961758	1.0
LUDB	59	data/59	2	150	SG0SPEC	True	0.11428610886747231	0.001562630455368529	0.01507204770955708	0.05998057438769004	1.0
LUDB	59	data/59	3	150	SG0SPEC	True	0.10818264377369279	0.001576867719957368	0.014297452039528537	0.056685987385249	1.0
LUDB	59	data/59	4	150	SG0SPEC	True	0.11213376013235918	0.0014244693173634275	0.011631126236640206	0.06988165294933568	1.0
LUDB	59	data/59	5	150	SG0SPEC	True	0.10093475183455512	0.0014378120006258677	0.01150887744077177	0.07678701103153508	1.0
LUDB	59	data/59	6	150	SG0SPEC	True	0.11036442211053679	0.0014502435945016507	0.012552434422684071	0.07491793620763423	1.0
LUDB	59	data/59	1	150	TIK	True	0.09815611423982963	0.0014316734316617407	0.013312580395795954	0.0596512886418447	1.0
LUDB	59	data/59	2	150	TIK	True	0.1069754831371497	0.001549310290985774	0.0150268150900045	0.05741270679602931	1.0
LUDB	59	data/59	3	150	TIK	True	0.10137546969147608	0.001563927351319991	0.014275738924619984	0.05329580996567788	1.0
LUDB	59	data/59	4	150	TIK	True	0.10822504849245793	0.001413370013802549	0.011595546639415023	0.06668515672530974	1.0
LUDB	59	data/59	5	150	TIK	True	0.10705832318299098	0.0014288734193537373	0.011481272505304707	0.07578650667029072	1.0
LUDB	59	data/59	6	150	TIK	True	0.10428622320505182	0.0014393133469371084	0.012517387319577725	0.07327911779007289	1.0
LUDB	6	data/6	1	40	TIK	False	0.15304504139007055	0.003871304518046863	0.018690162300436915	0.06337018042101179	1.0
LUDB	6	data/6	2	40	TIK	False	0.15615695211320577	0.00312815565420155	0.01569346762263759	0.07321029681106786	1.0
LUDB	6	data/6	3	40	TIK	False	0.1415313301026029	0.0038094696479537573	0.019394947019708588	0.06721272305452483	1.0
LUDB	6	data/6	4	40	TIK	False	0.13352637053126987	0.003294679473546153	0.015590264872178258	0.07300713642322075	1.0
LUDB	6	data/6	5	40	TIK	False	0.1494350607250123	0.0039052831665147805	0.01937827771596488	0.06287482860432536	1.0
LUDB	6	data/6	6	40	TIK	False	0.15230455586368608	0.004324018480205608	0.0205707784507012	0.06632780627896953	1.0
LUDB	6	data/6	7	40	TIK	False	0.15731133051546045	0.003633410014580672	0.017445200186211932	0.07270287524916094	1.0
LUDB	6	data/6	1	100	TIK	False	0.16971393146854752	0.004128717095144173	0.019138342375781915	0.043438432340191416	1.0
LUDB	6	data/6	2	100	TIK	False	0.22959870192535953	0.0033852487303775297	0.016172051460650014	0.051649278633621724	1.0
LUDB	6	data/6	3	100	TIK	False	0.1918109654859264	0.004065803342648047	0.019700054350509182	0.05197634814331447	1.0
LUDB	6	data/6	4	100	TIK	False	0.2061125786352221	0.003519969682359527	0.016002577829330216	0.04613465513442541	1.0
LUDB	6	data/6	5	100	TIK	False	0.18183349844336866	0.004132103446465602	0.019861875757675916	0.04139161440888339	1.0
LUDB	6	data/6	6	100	TIK	False	0.15262701150978414	0.004631615137152266	0.0209090606570024	0.051817260471100295	1.0
LUDB	6	data/6	7	100	TIK	False	0.15528063290404842	0.003949531491299013	0.0180845043757858	0.05041878218146305	1.0
LUDB	6	data/6	1	150	TIK	False	0.1689966751923601	0.004129789043329628	0.01913920219194437	0.0435676718515664	1.0
LUDB	6	data/6	2	150	TIK	False	0.23345372680314275	0.003386074883836954	0.01617172088143522	0.051584224200585053	1.0
LUDB	6	data/6	3	150	TIK	False	0.1913445723185271	0.004065890516584951	0.019698762762062397	0.05167882242525487	1.0
LUDB	6	data/6	4	150	TIK	False	0.19692814251728935	0.003520515247514449	0.016003528687982976	0.04607807697374234	1.0
LUDB	6	data/6	5	150	TIK	False	0.18319450834029374	0.004132451053882651	0.019860057750701543	0.0411739572290453	1.0
LUDB	6	data/6	6	150	TIK	False	0.15233895349598509	0.004631382309091863	0.020907404885880162	0.05152766747011822	1.0
LUDB	6	data/6	7	150	TIK	False	0.15501438342169702	0.003950710943100067	0.018085793533193263	0.050084440636368834	1.0
LUDB	6	data/6	1	150	FD	True	0.11663540818362984	0.002580972777863053	0.01444312789567683	0.06030993105192464	1.0
LUDB	6	data/6	2	150	FD	True	0.1740211547496235	0.002093034894736832	0.012176212389441608	0.06823516355011892	1.0
LUDB	6	data/6	3	150	FD	True	0.12212062434284049	0.002580110870545411	0.015187656961787206	0.06274928459333781	1.0
LUDB	6	data/6	4	150	FD	True	0.14674418413003243	0.002139351709014217	0.0121465706499125	0.06646974796848416	1.0
LUDB	6	data/6	5	150	FD	True	0.1262315420065861	0.0026093724877006928	0.0149123728084881	0.059502378178673265	1.0
LUDB	6	data/6	6	150	FD	True	0.12867523769169195	0.0028721871229180173	0.01578509000178751	0.06223286905649727	1.0
LUDB	6	data/6	7	150	FD	True	0.14132506999529354	0.002405888077861542	0.013300816939746458	0.06592160051421012	1.0
LUDB	6	data/6	1	150	SG	True	0.11641085866987964	0.002577133772487375	0.014440531143109737	0.06094863107142685	1.0
LUDB	6	data/6	2	150	SG	True	0.19372576744833772	0.0020871298590930654	0.01217050621432899	0.06899360443708578	1.0
LUDB	6	data/6	3	150	SG	True	0.12222808224863367	0.0025744824321806835	0.015186602810618122	0.06347088602276765	1.0
LUDB	6	data/6	4	150	SG	True	0.14503607229796625	0.0021354421909439026	0.012136421089000822	0.0671823980996798	1.0
LUDB	6	data/6	5	150	SG	True	0.12624395232468563	0.0026049475402398327	0.014908511987561344	0.060179832900063505	1.0
LUDB	6	data/6	6	150	SG	True	0.12918051759698482	0.0028658032270071506	0.015791671005536304	0.06286183927314963	1.0
LUDB	6	data/6	7	150	SG	True	0.13809599657338326	0.002402852047184081	0.013297184174534751	0.06689125593957068	1.0
LUDB	6	data/6	1	150	SPEC	True	0.11664590074810018	0.0025810502184895013	0.014443176292977835	0.06029413958146105	1.0
LUDB	6	data/6	2	150	SPEC	True	0.17400224854093915	0.002093148158713404	0.01217626251001441	0.06821646814805686	1.0
LUDB	6	data/6	3	150	SPEC	True	0.12212773755600118	0.0025802223111074303	0.015187690269949356	0.0627307191297015	1.0
LUDB	6	data/6	4	150	SPEC	True	0.14678920302321308	0.002139433032854383	0.012146654607055687	0.06645271076075947	1.0
LUDB	6	data/6	5	150	SPEC	True	0.12622964025809544	0.002609460413401424	0.014912421899039836	0.05948477645310634	1.0
LUDB	6	data/6	6	150	SPEC	True	0.12866594137030923	0.002872309509112927	0.015785093827731345	0.06221779327335505	1.0
LUDB	6	data/6	7	150	SPEC	True	0.14130577382663062	0.002405958295964075	0.013300869989770344	0.0658968701077955	1.0
LUDB	6	data/6	1	150	SG0SPEC	True	0.11544274565720583	0.002566135121988227	0.014434868838412655	0.06280257745653342	1.0
LUDB	6	data/6	2	150	SG0SPEC	True	0.16983867233699565	0.0020740049834125475	0.012163475257567481	0.07110076413389194	1.0
LUDB	6	data/6	3	150	SG0SPEC	True	0.12106729401806669	0.0025600003874492955	0.015183261489624776	0.06546864276676516	1.0
LUDB	6	data/6	4	150	SG0SPEC	True	0.13892989134808129	0.002123675000042762	0.01212529562989621	0.06910650527209423	1.0
LUDB	6	data/6	5	150	SG0SPEC	True	0.12611172737238074	0.0025927929303416228	0.01490280644127861	0.06219686488945351	1.0
LUDB	6	data/6	6	150	SG0SPEC	True	0.1296032099320499	0.00285064047549137	0.015792439403825746	0.06455294598831421	1.0
LUDB	6	data/6	7	150	SG0SPEC	True	0.12760938109968067	0.0023908614447150926	0.013291197957152105	0.06967769595347681	1.0
LUDB	6	data/6	1	150	TIK	True	0.11666849698543708	0.0025518992592470373	0.014394240497660986	0.06610553375473574	1.0
LUDB	6	data/6	2	150	TIK	True	0.15050480030517044	0.0020566855820538204	0.012121998436616674	0.07477551897058068	1.0
LUDB	6	data/6	3	150	TIK	True	0.12142071068584143	0.002540159490748281	0.015148859144018005	0.0688175015746243	1.0
LUDB	6	data/6	4	150	TIK	True	0.1342917264137781	0.002112246621062553	0.012085463548119029	0.07266117783656602	1.0
LUDB	6	data/6	5	150	TIK	True	0.1278276341940774	0.0025770690636068992	0.014861845918311323	0.06568219713177693	1.0
LUDB	6	data/6	6	150	TIK	True	0.13285359485570694	0.0028316743178508595	0.015770923582926675	0.06747798712021073	1.0
LUDB	6	data/6	7	150	TIK	True	0.11729491464982375	0.002373982280495154	0.013260794044759728	0.07455551476517183	1.0
LUDB	60	data/60	1	40	TIK	False	0.11592373035019121	0.0031111407278921572	0.016744239744920456	0.10303145158621814	1.0
LUDB	60	data/60	2	40	TIK	False	0.10840579850142576	0.0032124602471549192	0.017705098818632567	0.10698063606339657	1.0
LUDB	60	data/60	3	40	TIK	False	0.11215671953318448	0.0035406072094138806	0.018532058222950613	0.10538218272132294	1.0
LUDB	60	data/60	4	40	TIK	False	0.09938268418928108	0.0031876306007345575	0.01775911263416009	0.10481924719619541	1.0
LUDB	60	data/60	5	40	TIK	False	0.15387455909407116	0.0031561042530872238	0.017661272073010832	0.10666323728657973	1.0
LUDB	60	data/60	6	40	TIK	False	0.1054650963084114	0.002869567997966088	0.01576451013773919	0.10421211710681413	1.0
LUDB	60	data/60	7	40	TIK	False	0.14512228288346907	0.003264036949933243	0.018130722162308478	0.10340313913231029	1.0
LUDB	60	data/60	8	40	TIK	False	0.11386042041249951	0.0032445139571211585	0.01837203294316272	0.10860892506222526	1.0
LUDB	60	data/60	1	100	TIK	False	0.11805688554483779	0.0032270704813981772	0.016991377033999635	0.10805481065389477	1.0
LUDB	60	data/60	2	100	TIK	False	0.10236032656400401	0.003304287051679441	0.017931570852776968	0.11391670428489907	1.0
LUDB	60	data/60	3	100	TIK	False	0.1350829425561609	0.003689589010454214	0.01883228687223687	0.113358205649751	1.0
LUDB	60	data/60	4	100	TIK	False	0.12809439119571314	0.0033215481773347724	0.01790658811414714	0.11350508224765772	1.0
LUDB	60	data/60	5	100	TIK	False	0.1305227606597509	0.003258545989180005	0.01783721911689246	0.11374429624051426	1.0
LUDB	60	data/60	6	100	TIK	False	0.14531693944103152	0.002971128283549689	0.01593528653602295	0.11203332122136828	1.0
LUDB	60	data/60	7	100	TIK	False	0.11345124698237483	0.0033660627934861205	0.018314905895485553	0.10778917067161381	1.0
LUDB	60	data/60	8	100	TIK	False	0.19532603553029762	0.003351087525066441	0.01859875373925031	0.11401895183011078	1.0
LUDB	60	data/60	1	150	TIK	False	0.11811561807141613	0.0032265387015063592	0.0169906027052157	0.10818944617315362	1.0
LUDB	60	data/60	2	150	TIK	False	0.1014830132267397	0.0033041558187208563	0.017931800287791982	0.11398290001777417	1.0
LUDB	60	data/60	3	150	TIK	False	0.13535483970514064	0.0036896458657174392	0.01883390205344865	0.11337102417161417	1.0
LUDB	60	data/60	4	150	TIK	False	0.13420555285653088	0.0033208292829762834	0.01790673059002208	0.11371992322551444	1.0
LUDB	60	data/60	5	150	TIK	False	0.13179853452967208	0.0032579490149531706	0.01783750160286428	0.11385520536243596	1.0
LUDB	60	data/60	6	150	TIK	False	0.14778841890306763	0.0029713772607735172	0.01593549003042535	0.11208669546966407	1.0
LUDB	60	data/60	7	150	TIK	False	0.11370380170353575	0.003365978567223073	0.01831496036953978	0.10780841504956647	1.0
LUDB	60	data/60	8	150	TIK	False	0.19038815422137867	0.0033510861794938864	0.018599610644451866	0.11407825565845675	1.0
LUDB	60	data/60	1	150	FD	True	0.14901064162511346	0.0022264142324628197	0.01272163895143201	0.09004731011553281	1.0
LUDB	60	data/60	2	150	FD	True	0.14723710643154173	0.0022943783232487226	0.013376876258793592	0.0957785591819466	1.0
LUDB	60	data/60	3	150	FD	True	0.094525719435977	0.0024815946369557253	0.013860643002961397	0.09526644724027176	1.0
LUDB	60	data/60	4	150	FD	True	0.10398147823776206	0.0022729197128975673	0.013412055511223583	0.09224714103218921	1.0
LUDB	60	data/60	5	150	FD	True	0.13691925183208228	0.002259102382685867	0.013275602824014495	0.09631705149330765	1.0
LUDB	60	data/60	6	150	FD	True	0.10634478269266195	0.0020678983827387676	0.012013433700108468	0.09268944037774135	1.0
LUDB	60	data/60	7	150	FD	True	0.09776376400767171	0.0023146153291118327	0.013698048089541646	0.09110486077255874	1.0
LUDB	60	data/60	8	150	FD	True	0.11439531308199952	0.002309337953513299	0.013875806770898912	0.09640356262144231	1.0
LUDB	60	data/60	1	150	SG	True	0.1454371568456676	0.0022243013028513167	0.012723197666787981	0.0899724699697801	1.0
LUDB	60	data/60	2	150	SG	True	0.1478443766595526	0.002292919032371941	0.013380946542650027	0.09569138524352135	1.0
LUDB	60	data/60	3	150	SG	True	0.09341913670797765	0.0024782362863329257	0.013859583162729857	0.09518770871786808	1.0
LUDB	60	data/60	4	150	SG	True	0.10180710482268515	0.002269890686332333	0.013420993693737794	0.09213847415826662	1.0
LUDB	60	data/60	5	150	SG	True	0.13783761468714142	0.0022577478272396323	0.013282440060153687	0.0962273781615259	1.0
LUDB	60	data/60	6	150	SG	True	0.1050717195347153	0.0020660665952064164	0.012020336135165137	0.0925812539576555	1.0
LUDB	60	data/60	7	150	SG	True	0.09600360504577482	0.0023131129752737094	0.013696420029714747	0.09104498315816537	1.0
LUDB	60	data/60	8	150	SG	True	0.1124671855365503	0.0023073944461518997	0.013870854473156575	0.09636043422835128	1.0
LUDB	60	data/60	1	150	SPEC	True	0.14907027113346766	0.0022264556762440664	0.012721646533017633	0.09005308975899874	1.0
LUDB	60	data/60	2	150	SPEC	True	0.14722916008831954	0.0022944086121010664	0.013376873123849949	0.09578526768904487	1.0
LUDB	60	data/60	3	150	SPEC	True	0.09455465124407789	0.002481660854721637	0.013860652598865536	0.09527358895549189	1.0
LUDB	60	data/60	4	150	SPEC	True	0.10403634319298365	0.002272978660148704	0.013412032132619245	0.09225531099863764	1.0
LUDB	60	data/60	5	150	SPEC	True	0.1368998965330657	0.0022591308876507487	0.013275582624024293	0.09632321064490348	1.0
LUDB	60	data/60	6	150	SPEC	True	0.10638290841829255	0.002067934746324695	0.01201341634376725	0.09269677551503007	1.0
LUDB	60	data/60	7	150	SPEC	True	0.09779890875104673	0.002314646525515966	0.013698069513520213	0.09111002593768434	1.0
LUDB	60	data/60	8	150	SPEC	True	0.11444444584036596	0.0023093765202679708	0.013875841399672361	0.09640843892856873	1.0
LUDB	60	data/60	1	150	SG0SPEC	True	0.1420962893750156	0.002218815583651082	0.01272504251686953	0.08922075113888041	1.0
LUDB	60	data/60	2	150	SG0SPEC	True	0.1494161466165624	0.002288303091425459	0.013385559241949622	0.0949969548721484	1.0
LUDB	60	data/60	3	150	SG0SPEC	True	0.09134590029581834	0.0024689470964375237	0.01386039318724015	0.0943994362094328	1.0
LUDB	60	data/60	4	150	SG0SPEC	True	0.09758530217313585	0.0022623209289419337	0.013427340717287238	0.09123082648309841	1.0
LUDB	60	data/60	5	150	SG0SPEC	True	0.13891196709054812	0.0022534207504640437	0.013288293101045404	0.09549728513751696	1.0
LUDB	60	data/60	6	150	SG0SPEC	True	0.10248082446494461	0.0020613740110919034	0.012025927836539503	0.09174703342564881	1.0
LUDB	60	data/60	7	150	SG0SPEC	True	0.0944003138919344	0.0023082414459597296	0.013695550164182231	0.09039882101781484	1.0
LUDB	60	data/60	8	150	SG0SPEC	True	0.1084928312912416	0.002302619402861263	0.013867616518770467	0.09573543824259008	1.0
LUDB	60	data/60	1	150	TIK	True	0.12505838354365506	0.0022083167047292408	0.012706119277357365	0.088439128083791	1.0
LUDB	60	data/60	2	150	TIK	True	0.16744278673229054	0.002279150416108346	0.01337555770381221	0.09442317949181164	1.0
LUDB	60	data/60	3	150	TIK	True	0.08851794921519708	0.0024544594229984934	0.013841053439988538	0.0937152442921677	1.0
LUDB	60	data/60	4	150	TIK	True	0.09087911870611537	0.00224899053085788	0.013420574525672533	0.09037332440556464	1.0
LUDB	60	data/60	5	150	TIK	True	0.13686191331381828	0.0022451591703981336	0.013282893385715625	0.09472919490117483	1.0
LUDB	60	data/60	6	150	TIK	True	0.09966154602303828	0.002051764987423326	0.012015983257845976	0.09092623674021878	1.0
LUDB	60	data/60	7	150	TIK	True	0.0931178902334357	0.00229999815587337	0.013670808806986607	0.08984783991273518	1.0
LUDB	60	data/60	8	150	TIK	True	0.10565216895834473	0.0022950357258787395	0.01383416491923548	0.09514971046630842	1.0
LUDB	61	data/61	1	40	TIK	False	0.1763405263686739	0.002682260696926658	0.016602853485212832	0.024546895313260195	1.0
LUDB	61	data/61	2	40	TIK	False	0.12088571422850312	0.0025583979385585686	0.017136492582446188	0.029710423695564852	1.0
LUDB	61	data/61	3	40	TIK	False	0.1617692208815651	0.0025670323216980136	0.01732965099213055	0.030757229631466397	1.0
LUDB	61	data/61	4	40	TIK	False	0.1573928336729829	0.0022996612454702623	0.014450437737513108	0.02533956204882898	1.0
LUDB	61	data/61	5	40	TIK	False	0.1330521706161314	0.0028566977192380247	0.01956621968720751	0.031035696378367904	1.0
LUDB	61	data/61	6	40	TIK	False	0.137489900991707	0.002503143053132195	0.016223419818805908	0.02698319080477614	1.0
LUDB	61	data/61	7	40	TIK	False	0.13658477503247368	0.002606528571035872	0.017150715713052614	0.028021598386609243	1.0
LUDB	61	data/61	8	40	TIK	False	0.13256814896426142	0.0026102558027639965	0.017943539086335034	0.03244840520408744	1.0
LUDB	61	data/61	1	100	TIK	False	0.19235586825333112	0.00288269551379716	0.016522033998405534	0.04145508214422221	1.0
LUDB	61	data/61	2	100	TIK	False	0.14881658551565885	0.0027270415762660994	0.016796744538461986	0.04784070543486951	1.0
LUDB	61	data/61	3	100	TIK	False	0.13806839707422536	0.0027221613835956508	0.017120938765692414	0.04331948945131001	1.0
LUDB	61	data/61	4	100	TIK	False	0.1700940553327206	0.0024584888565543465	0.014243827558348233	0.042109853235097965	1.0
LUDB	61	data/61	5	100	TIK	False	0.1517631520295689	0.0030354012935959736	0.019262561651331656	0.04229061853856324	1.0
LUDB	61	data/61	6	100	TIK	False	0.1277385654476302	0.0026720199265169676	0.016000120435014212	0.04401874430517295	1.0
LUDB	61	data/61	7	100	TIK	False	0.18411519962625392	0.002783338787760953	0.01693714847936998	0.049230473311548055	1.0
LUDB	61	data/61	8	100	TIK	False	0.1615984025578593	0.002755151968460511	0.017633301365473076	0.04508314933829055	1.0
LUDB	61	data/61	1	150	TIK	False	0.18411237295985905	0.002883834196115581	0.016521417061582083	0.041648989157119023	1.0
LUDB	61	data/61	2	150	TIK	False	0.14887372226442935	0.0027281814691312344	0.01679510805138299	0.04792587290574123	1.0
LUDB	61	data/61	3	150	TIK	False	0.13663849993111157	0.002723404857495193	0.01712053228037151	0.04364998003699868	1.0
LUDB	61	data/61	4	150	TIK	False	0.1709240983815537	0.0024597312830165973	0.0142432157768517	0.04222080045887935	1.0
LUDB	61	data/61	5	150	TIK	False	0.15243689069373978	0.003037232716616042	0.019262209083629814	0.04237576515108769	1.0
LUDB	61	data/61	6	150	TIK	False	0.12866286052094006	0.0026737154622957574	0.015999262128660634	0.04431639568410005	1.0
LUDB	61	data/61	7	150	TIK	False	0.18340026860123282	0.002784808870415335	0.016936235262792674	0.04925770095181944	1.0
LUDB	61	data/61	8	150	TIK	False	0.1612936428769924	0.0027563674662894957	0.01763315544614516	0.045006127399213496	1.0
LUDB	61	data/61	1	150	FD	True	0.13213103886716857	0.001955865451821963	0.013506494987985264	0.04193301804429938	1.0
LUDB	61	data/61	2	150	FD	True	0.10207127514293307	0.0019044563145643046	0.014020089189219957	0.047144956642061545	1.0
LUDB	61	data/61	3	150	FD	True	0.10209970814043387	0.0019065682010626136	0.014198648362070175	0.046046438370832436	1.0
LUDB	61	data/61	4	150	FD	True	0.09532063294223789	0.0016896847506744778	0.011816297965192941	0.04374402950049064	1.0
LUDB	61	data/61	5	150	FD	True	0.09835027297738776	0.002110736153651675	0.015938532902784693	0.04572844480627131	1.0
LUDB	61	data/61	6	150	FD	True	0.10860812752290656	0.0018435158170848802	0.013260433208504804	0.04424797959976219	1.0
LUDB	61	data/61	7	150	FD	True	0.1569429789852113	0.0019243762879162308	0.014054965601112397	0.04704588532719704	1.0
LUDB	61	data/61	8	150	FD	True	0.10887859710246459	0.0019464866658249033	0.01473447865375677	0.04685935447812373	1.0
LUDB	61	data/61	1	150	SG	True	0.12917195808294568	0.0019512573617508954	0.013537891502485789	0.041693735645716115	1.0
LUDB	61	data/61	2	150	SG	True	0.10213375290524841	0.0018999339805128538	0.01405645925444431	0.0468522081575864	1.0
LUDB	61	data/61	3	150	SG	True	0.1001027190646284	0.0019021377392110749	0.014231211256896841	0.04596795117772195	1.0
LUDB	61	data/61	4	150	SG	True	0.09586133919826645	0.0016852411084986518	0.011843541387495384	0.04355487935604552	1.0
LUDB	61	data/61	5	150	SG	True	0.09850858578825955	0.0021058547785068825	0.015977911849325586	0.045681578065853365	1.0
LUDB	61	data/61	6	150	SG	True	0.10873535177414902	0.0018389649974538673	0.013292670239869953	0.043994995125179244	1.0
LUDB	61	data/61	7	150	SG	True	0.1445169780471054	0.001919808456683494	0.01409096829507665	0.04666709825715295	1.0
LUDB	61	data/61	8	150	SG	True	0.10995660037031728	0.0019419561521452518	0.014771646543362233	0.046660261176818735	1.0
LUDB	61	data/61	1	150	SPEC	True	0.13225622048473468	0.0019559477041645405	0.01350636315896338	0.041959654184459516	1.0
LUDB	61	data/61	2	150	SPEC	True	0.10209242489937549	0.0019045364710254936	0.014019933283685424	0.047175722438742386	1.0
LUDB	61	data/61	3	150	SPEC	True	0.10217457553634038	0.0019066463853380697	0.01419851292238154	0.046068225976769614	1.0
LUDB	61	data/61	4	150	SPEC	True	0.09541163434434845	0.0016897638042921014	0.011816183362712129	0.04377140897167916	1.0
LUDB	61	data/61	5	150	SPEC	True	0.0983660495785739	0.0021108230166218904	0.015938365640560073	0.045751942149355226	1.0
LUDB	61	data/61	6	150	SPEC	True	0.10860871652836199	0.0018435970547226765	0.013260296690715363	0.044279691263008895	1.0
LUDB	61	data/61	7	150	SPEC	True	0.15707735953146992	0.0019244576364624687	0.0140548126772416	0.047081525425146195	1.0
LUDB	61	data/61	8	150	SPEC	True	0.10889216853439994	0.0019465664857847736	0.01473431852546164	0.04688568044221961	1.0
LUDB	61	data/61	1	150	SG0SPEC	True	0.11720073142024215	0.0019438679213218681	0.013561916232178114	0.03951673883174253	1.0
LUDB	61	data/61	2	150	SG0SPEC	True	0.10062467424054922	0.001892878610938819	0.014084784515060744	0.044779309933258314	1.0
LUDB	61	data/61	3	150	SG0SPEC	True	0.09431876877493248	0.0018953217559481007	0.01425697646428389	0.044566278424359645	1.0
LUDB	61	data/61	4	150	SG0SPEC	True	0.09834684573902783	0.0016779734774937417	0.011864324967820097	0.04153537286560797	1.0
LUDB	61	data/61	5	150	SG0SPEC	True	0.09729989047107554	0.0020978289928776407	0.016008801677826937	0.04464949977148705	1.0
LUDB	61	data/61	6	150	SG0SPEC	True	0.11066362405714031	0.0018314377788469867	0.0133174962183373	0.042044440661872365	1.0
LUDB	61	data/61	7	150	SG0SPEC	True	0.12111913187865694	0.0019127798999639158	0.014118731771387363	0.043932783191947565	1.0
LUDB	61	data/61	8	150	SG0SPEC	True	0.11021609614881409	0.0019350121230439776	0.014800809386142371	0.04526382307902448	1.0
LUDB	61	data/61	1	150	TIK	True	0.10725162020642041	0.0019309329662678145	0.013608056998503702	0.03818824654585807	1.0
LUDB	61	data/61	2	150	TIK	True	0.10446728355698917	0.001879532185810554	0.014140652460225467	0.04347655620145196	1.0
LUDB	61	data/61	3	150	TIK	True	0.08717053703452356	0.0018825938757491578	0.014303987663119962	0.045534204783681476	1.0
LUDB	61	data/61	4	150	TIK	True	0.09957689797205799	0.0016652301900587335	0.01190208761051869	0.03986616398087192	1.0
LUDB	61	data/61	5	150	TIK	True	0.09815388933879231	0.002082984850657748	0.016065586738268307	0.0461134660650034	1.0
LUDB	61	data/61	6	150	TIK	True	0.10066305100620317	0.0018178261596482595	0.01336277202998971	0.04083031094014826	1.0
LUDB	61	data/61	7	150	TIK	True	0.1078655658536076	0.0019003687151901297	0.014171904464073109	0.042504241081064854	1.0
LUDB	61	data/61	8	150	TIK	True	0.11617286192716435	0.0019216621309898578	0.014856079328859427	0.04640914290102178	1.0
LUDB	62	data/62	1	40	TIK	False	0.14940282401329477	0.003229601358638659	0.019660966799294206	0.027446024543933262	1.0
LUDB	62	data/62	2	40	TIK	False	0.1944386187131278	0.0031148495083370077	0.017675122597118835	0.02222000117924475	1.0
LUDB	62	data/62	3	40	TIK	False	0.1594196016028848	0.0031483351875845576	0.019507373058394648	0.022186259052558985	1.0
LUDB	62	data/62	4	40	TIK	False	0.16741219277179664	0.0031497963753200496	0.018659288078567024	0.019633024714587877	1.0
LUDB	62	data/62	5	40	TIK	False	0.14469424309744802	0.003280120146584102	0.019105229049099344	0.028873888333257103	1.0
LUDB	62	data/62	6	40	TIK	False	0.14243052534015957	0.0030741355462674956	0.019069354535726727	0.023809943531059287	1.0
LUDB	62	data/62	7	40	TIK	False	0.15436881561375485	0.003023409038367727	0.017177930776398558	0.02741262737801572	1.0
LUDB	62	data/62	8	40	TIK	False	0.1426140919442629	0.003334317725940747	0.019970919392658926	0.022776261283311807	1.0
LUDB	62	data/62	9	40	TIK	False	0.16261826515466124	0.003345922554786054	0.019989126764331223	0.02459486183270034	1.0
LUDB	62	data/62	1	100	TIK	False	0.15788432346584844	0.0034563465833275723	0.02027221482624452	0.027071282912469498	1.0
LUDB	62	data/62	2	100	TIK	False	0.24371380244554344	0.0032913093651606223	0.017918844533549607	0.023094193643153592	1.0
LUDB	62	data/62	3	100	TIK	False	0.16297649459502023	0.0033935414537955956	0.01990990760900862	0.026907395107676913	1.0
LUDB	62	data/62	4	100	TIK	False	0.19831022561206224	0.003496787210849719	0.019160371023785542	0.03187263787428877	1.0
LUDB	62	data/62	5	100	TIK	False	0.18244171538234683	0.0034872791801987503	0.019824059295337725	0.025382438843957942	1.0
LUDB	62	data/62	6	100	TIK	False	0.7381111955115347	0.003280272392525228	0.019698702477412563	0.024953459533057765	1.0
LUDB	62	data/62	7	100	TIK	False	0.1670643238390051	0.0032135418838339074	0.017590366111060438	0.027331144143829696	1.0
LUDB	62	data/62	8	100	TIK	False	0.19785307090024437	0.0035941588906011	0.02037903817584737	0.03027894336332469	1.0
LUDB	62	data/62	9	100	TIK	False	0.16521589739592732	0.003566164219649971	0.020335217018461395	0.02683355637554426	1.0
LUDB	62	data/62	1	150	TIK	False	0.15793766900147088	0.0034579323709927946	0.02027061359016774	0.027280583110276386	1.0
LUDB	62	data/62	2	150	TIK	False	0.2288532717324928	0.003291645116873636	0.01791758764082619	0.02339965323074137	1.0
LUDB	62	data/62	3	150	TIK	False	0.16388657795190287	0.003394740787711474	0.01990784150090839	0.02724288094702548	1.0
LUDB	62	data/62	4	150	TIK	False	0.19808019515327774	0.0034974274345871033	0.01915928934122542	0.03209119527350802	1.0
LUDB	62	data/62	5	150	TIK	False	0.18230026500185673	0.0034888439940838397	0.019823082385055046	0.0255891187344733	1.0
LUDB	62	data/62	6	150	TIK	False	0.6541336310299531	0.0032818505918866077	0.01969756087244858	0.0250856307926979	1.0
LUDB	62	data/62	7	150	TIK	False	0.17934035935096918	0.003214302874124013	0.017588976531390053	0.02745145428666786	1.0
LUDB	62	data/62	8	150	TIK	False	0.19771855130874708	0.0035953450848846867	0.02037778715402478	0.030431249403152973	1.0
LUDB	62	data/62	9	150	TIK	False	0.16514207239574236	0.0035675349870232273	0.020333305855528182	0.02700093424799296	1.0
LUDB	62	data/62	1	150	FD	True	0.12817669862522704	0.0022360517728699306	0.016265710835579202	0.03066812491849411	1.0
LUDB	62	data/62	2	150	FD	True	0.10006000688867579	0.0021459531251297958	0.014660635326377472	0.025428741008678594	1.0
LUDB	62	data/62	3	150	FD	True	0.10929840341005069	0.002216042139391871	0.016196052328143355	0.026945160487788677	1.0
LUDB	62	data/62	4	150	FD	True	0.10986540122518691	0.0021853224320535956	0.015444794557553876	0.026614949172696904	1.0
LUDB	62	data/62	5	150	FD	True	0.12440585420747152	0.002284551594501645	0.015869935210196667	0.03243526131674881	1.0
LUDB	62	data/62	6	150	FD	True	0.13035327667973656	0.0021568043308181294	0.01582757355309961	0.027270214780914705	1.0
LUDB	62	data/62	7	150	FD	True	0.1125855700238521	0.002083698773709818	0.014161310862067268	0.0313606331270408	1.0
LUDB	62	data/62	8	150	FD	True	0.12122310358194188	0.002329439811442238	0.01660471382782947	0.02940598807962378	1.0
LUDB	62	data/62	9	150	FD	True	0.10005137842223434	0.0023366918068883856	0.01670254504268209	0.028610613686723244	1.0
LUDB	62	data/62	1	150	SG	True	0.1261169700072241	0.002233029131682199	0.016258741439147465	0.03074723836616342	1.0
LUDB	62	data/62	2	150	SG	True	0.09939183725070279	0.0021428468578816823	0.01466198016898878	0.02555565412600364	1.0
LUDB	62	data/62	3	150	SG	True	0.10709611190854204	0.002212961312256414	0.01619388620398313	0.02702530167607368	1.0
LUDB	62	data/62	4	150	SG	True	0.10516285039200132	0.002180508301991771	0.015443216474740918	0.026460955436013383	1.0
LUDB	62	data/62	5	150	SG	True	0.12310712430482436	0.0022798797880537996	0.015854502505541337	0.03259931864627935	1.0
LUDB	62	data/62	6	150	SG	True	0.13183404200937981	0.002153432531402535	0.015813348999377638	0.027410459656075938	1.0
LUDB	62	data/62	7	150	SG	True	0.11294252091804911	0.002079831310745979	0.014158010644944142	0.03139191216942116	1.0
LUDB	62	data/62	8	150	SG	True	0.11957299838909255	0.0023256540528722404	0.016606970662076233	0.02934895950909298	1.0
LUDB	62	data/62	9	150	SG	True	0.10192301742611116	0.0023335417694202434	0.01670093537384868	0.028649170120784804	1.0
LUDB	62	data/62	1	150	SPEC	True	0.12822479519028288	0.0022361121723254037	0.01626578010857599	0.030671957615701018	1.0
LUDB	62	data/62	2	150	SPEC	True	0.10006728116680484	0.0021460128064176463	0.01466066413536738	0.025428078689272108	1.0
LUDB	62	data/62	3	150	SPEC	True	0.10935631589121288	0.0022161016052258255	0.016196087831350264	0.026948487880389515	1.0
LUDB	62	data/62	4	150	SPEC	True	0.10998838421594442	0.0021854159170429186	0.015444832187772553	0.026626895376377087	1.0
LUDB	62	data/62	5	150	SPEC	True	0.12447974997635447	0.00228463960560269	0.015870070434926355	0.032435703780898044	1.0
LUDB	62	data/62	6	150	SPEC	True	0.13036366563424454	0.002156870578211879	0.01582767537209111	0.027271953978743758	1.0
LUDB	62	data/62	7	150	SPEC	True	0.1125939906481107	0.002083772711388205	0.014161354248465744	0.03136451969774118	1.0
LUDB	62	data/62	8	150	SPEC	True	0.1212468721507132	0.0023295134205914714	0.01660473890064258	0.02941443151726663	1.0
LUDB	62	data/62	9	150	SPEC	True	0.10001441886865031	0.0023367542103510013	0.016702588619417178	0.028614689280474427	1.0
LUDB	62	data/62	1	150	SG0SPEC	True	0.12137714667076514	0.0022256382868391373	0.016252083161478532	0.031088564117908498	1.0
LUDB	62	data/62	2	150	SG0SPEC	True	0.09879413331911775	0.0021356256001060837	0.014660703457696286	0.026088874515472114	1.0
LUDB	62	data/62	3	150	SG0SPEC	True	0.10161879366023009	0.0022061218283486806	0.016190872933576198	0.026870664090101037	1.0
LUDB	62	data/62	4	150	SG0SPEC	True	0.11809385088041363	0.002169815541359491	0.015440463667510252	0.02559495211133094	1.0
LUDB	62	data/62	5	150	SG0SPEC	True	0.11680781934846464	0.0022705318403271396	0.015843508306108135	0.033183553473168995	1.0
LUDB	62	data/62	6	150	SG0SPEC	True	0.1322418405238167	0.002146369126230309	0.015801725301582317	0.02757383314241779	1.0
LUDB	62	data/62	7	150	SG0SPEC	True	0.11133243570512183	0.002071169364683252	0.014153797516898823	0.03138919284879198	1.0
LUDB	62	data/62	8	150	SG0SPEC	True	0.1178949402799516	0.002317650483081818	0.016606735995303976	0.02866237523786365	1.0
LUDB	62	data/62	9	150	SG0SPEC	True	0.10445626306047724	0.002325982283069614	0.016697993661936594	0.028425683352398055	1.0
LUDB	62	data/62	1	150	TIK	True	0.11736117111735543	0.0022152343768213107	0.01618985903309715	0.03203431598055006	1.0
LUDB	62	data/62	2	150	TIK	True	0.09950884453834978	0.0021258262366540357	0.014630109103308248	0.027441171747803122	1.0
LUDB	62	data/62	3	150	TIK	True	0.09521906527723431	0.0021965771208889004	0.016147661798670308	0.026965592733490893	1.0
LUDB	62	data/62	4	150	TIK	True	0.09708604524985003	0.0021564544440525473	0.015402677111684278	0.024808897876205632	1.0
LUDB	62	data/62	5	150	TIK	True	0.11363141747354304	0.0022588797844363233	0.01578230748860761	0.034928302181368616	1.0
LUDB	62	data/62	6	150	TIK	True	0.11710521702428073	0.002136942453150595	0.01572977795918685	0.028745584767893732	1.0
LUDB	62	data/62	7	150	TIK	True	0.10685694610165113	0.0020591691917421057	0.014110695191308666	0.03135280248730091	1.0
LUDB	62	data/62	8	150	TIK	True	0.11195393727707337	0.0023079979523150614	0.016573218171973117	0.027818066126848118	1.0
LUDB	62	data/62	9	150	TIK	True	0.10882697664386312	0.002315607958253956	0.01665285749361492	0.028536526036785415	1.0
LUDB	63	data/63	1	40	TIK	False	0.16895616057390284	0.0035625017597075447	0.0188691908863526	0.06800815788945952	1.0
LUDB	63	data/63	2	40	TIK	False	0.15543055971306485	0.003634695714912279	0.019085591067472898	0.06348075290451885	1.0
LUDB	63	data/63	3	40	TIK	False	0.1523502704201311	0.0034484255816892794	0.01745593683690209	0.0643500252934527	1.0
LUDB	63	data/63	4	40	TIK	False	0.14154967342131422	0.0035289526127178744	0.017619628666271786	0.06244887380178035	1.0
LUDB	63	data/63	5	40	TIK	False	0.14139172206601697	0.003632128375350885	0.017831836556960173	0.06293276513334543	1.0
LUDB	63	data/63	6	40	TIK	False	0.1443991241145322	0.003291891696586817	0.01612958945342252	0.06444784619280154	1.0
LUDB	63	data/63	7	40	TIK	False	0.16230783016139216	0.0035767934743900992	0.017298737287569275	0.06489546190947475	1.0
LUDB	63	data/63	8	40	TIK	False	0.2089365484661764	0.0033945310479714897	0.01725647701284011	0.07024049545965491	1.0
LUDB	63	data/63	9	40	TIK	False	0.15060084408968225	0.0035673560237418317	0.01869189662164586	0.06659070164007769	1.0
LUDB	63	data/63	10	40	TIK	False	0.14834273355647748	0.003339491575437876	0.01721933946064494	0.06395824261427611	1.0
LUDB	63	data/63	1	100	TIK	False	0.16353927620133793	0.0038305369605948023	0.019122384847047466	0.06456466543155517	1.0
LUDB	63	data/63	2	100	TIK	False	0.12852842664648725	0.0038981469722427857	0.019333519701401045	0.058263145138173315	1.0
LUDB	63	data/63	3	100	TIK	False	0.13255063337867248	0.0037069858442737255	0.01763260845699492	0.060317406153617845	1.0
LUDB	63	data/63	4	100	TIK	False	0.14270549462065996	0.0037608191106574406	0.01766800969966398	0.059206380939653684	1.0
LUDB	63	data/63	5	100	TIK	False	0.14175863593038954	0.0038536814280990686	0.017851433824767397	0.05720670095468802	1.0
LUDB	63	data/63	6	100	TIK	False	0.2256973134478269	0.0035096441661893536	0.016166584128212588	0.06180903439263603	1.0
LUDB	63	data/63	7	100	TIK	False	0.16546178039813977	0.0038829502004416043	0.017666692324133523	0.06513668963801364	1.0
LUDB	63	data/63	8	100	TIK	False	0.15886016615096776	0.003682138234129478	0.017605165834900093	0.0653195097873656	1.0
LUDB	63	data/63	9	100	TIK	False	0.15665270709203463	0.0038461690648230054	0.01897071457404835	0.06319537893571232	1.0
LUDB	63	data/63	10	100	TIK	False	0.26641387315339554	0.0035353401880732957	0.01727741665080209	0.05897882260384545	1.0
LUDB	63	data/63	1	150	TIK	False	0.1647004176616246	0.003830624423709053	0.019122673527265953	0.06453652450989181	1.0
LUDB	63	data/63	2	150	TIK	False	0.12816295770727595	0.0038983541378005532	0.01933371451097543	0.058244231653309206	1.0
LUDB	63	data/63	3	150	TIK	False	0.13478196453402813	0.0037077710076622275	0.017632499803842322	0.060257901440889626	1.0
LUDB	63	data/63	4	150	TIK	False	0.1447926847863529	0.0037608914404389953	0.017667740445123956	0.05916339238598413	1.0
LUDB	63	data/63	5	150	TIK	False	0.13468950099247198	0.003853939302126089	0.01785147044578184	0.05717588273449187	1.0
LUDB	63	data/63	6	150	TIK	False	0.22583608774759603	0.003510097113852349	0.01616589267221948	0.061772937185666836	1.0
LUDB	63	data/63	7	150	TIK	False	0.1666202619521524	0.0038835022064883508	0.017666923275593403	0.0651089958731746	1.0
LUDB	63	data/63	8	150	TIK	False	0.15718519125405375	0.0036824713371045475	0.017605389553847904	0.0653527496262917	1.0
LUDB	63	data/63	9	150	TIK	False	0.15637543987370178	0.003846571029625921	0.01897037331027923	0.06320862008406315	1.0
LUDB	63	data/63	10	150	TIK	False	0.2602147369638841	0.0035354596195819083	0.017277381600836236	0.05896398154800942	1.0
LUDB	63	data/63	1	150	FD	True	0.11183206681541043	0.0024009114644184676	0.014545070445784892	0.0714017480231515	1.0
LUDB	63	data/63	2	150	FD	True	0.10805641812835434	0.00246275938770775	0.014869859341082528	0.06810216625886995	1.0
LUDB	63	data/63	3	150	FD	True	0.09990321780593904	0.0023296119642314326	0.013669912557816065	0.06827368604230748	1.0
LUDB	63	data/63	4	150	FD	True	0.10762407147741807	0.0023937847751334643	0.013844357568781081	0.06755365193438652	1.0
LUDB	63	data/63	5	150	FD	True	0.10116794523736031	0.0024636385890037644	0.01404642865214563	0.06723583503452114	1.0
LUDB	63	data/63	6	150	FD	True	0.11340433543281518	0.0022260768638339367	0.0126673247656286	0.06932930943493147	1.0
LUDB	63	data/63	7	150	FD	True	0.12692451796303636	0.0023821692836461248	0.0133535583771293	0.06915487468094086	1.0
LUDB	63	data/63	8	150	FD	True	0.12177469545734007	0.002257962628855635	0.013277336860220885	0.07313822763299378	1.0
LUDB	63	data/63	9	150	FD	True	0.11682810220039283	0.0024035026100862208	0.014438878628643787	0.07077865186847326	1.0
LUDB	63	data/63	10	150	FD	True	0.11847696607874028	0.002261834401753862	0.013497428471576528	0.06828568735548284	1.0
LUDB	63	data/63	1	150	SG	True	0.11133815994626978	0.002397556356741871	0.014557146933553748	0.07182591650520428	1.0
LUDB	63	data/63	2	150	SG	True	0.1074814868417418	0.0024594136959962543	0.014889235759127806	0.06863234223525037	1.0
LUDB	63	data/63	3	150	SG	True	0.09986016874487545	0.002326268774052454	0.013690439445696652	0.06876969228908497	1.0
LUDB	63	data/63	4	150	SG	True	0.10744359607517773	0.0023908574025729218	0.013870087770315242	0.06806549696224838	1.0
LUDB	63	data/63	5	150	SG	True	0.10103971186824406	0.0024612040439552407	0.014076022329202879	0.06772847972522995	1.0
LUDB	63	data/63	6	150	SG	True	0.11401357128010631	0.0022227019041915173	0.012687866390602874	0.06981988552175686	1.0
LUDB	63	data/63	7	150	SG	True	0.12816624877383645	0.0023776154944998356	0.013367567862913026	0.06952742174590312	1.0
LUDB	63	data/63	8	150	SG	True	0.1208438397902513	0.0022533711003082614	0.013280614696844719	0.07357894252337957	1.0
LUDB	63	data/63	9	150	SG	True	0.11663494729870254	0.002399908591973168	0.014450209570664403	0.07116800132173434	1.0
LUDB	63	data/63	10	150	SG	True	0.11614585418067086	0.0022590688545441008	0.013517427337587148	0.06880249253554792	1.0
LUDB	63	data/63	1	150	SPEC	True	0.11185067064616079	0.002400985254142263	0.014545039423069095	0.07139758375048087	1.0
LUDB	63	data/63	2	150	SPEC	True	0.10806669516203929	0.0024628327913984106	0.01486979525973222	0.06809358647513414	1.0
LUDB	63	data/63	3	150	SPEC	True	0.09991490570267884	0.0023296841245742184	0.013669840961615174	0.06826842071580826	1.0
LUDB	63	data/63	4	150	SPEC	True	0.10764738118453625	0.002393848679755042	0.013844256865975011	0.06754523828570778	1.0
LUDB	63	data/63	5	150	SPEC	True	0.10117804907577825	0.002463693224109017	0.014046312934921144	0.06722849863954455	1.0
LUDB	63	data/63	6	150	SPEC	True	0.11342341677397864	0.002226149018922649	0.012667248494227084	0.06932149170295747	1.0
LUDB	63	data/63	7	150	SPEC	True	0.1269102156102295	0.002382266481265946	0.013353516980400179	0.069156119247162	1.0
LUDB	63	data/63	8	150	SPEC	True	0.12180695085447152	0.0022580588793829266	0.013277354525365822	0.07313521944323012	1.0
LUDB	63	data/63	9	150	SPEC	True	0.11683792658818852	0.00240358105847971	0.014438851907294041	0.07077651973387432	1.0
LUDB	63	data/63	10	150	SPEC	True	0.11847597019281014	0.002261895754654996	0.013497349016183538	0.06827614741202696	1.0
LUDB	63	data/63	1	150	SG0SPEC	True	0.1092753779472117	0.0023861249059090313	0.0145664921444957	0.07212008584773451	1.0
LUDB	63	data/63	2	150	SG0SPEC	True	0.10583074156124594	0.0024483302024793257	0.01490408135950129	0.06935822384965157	1.0
LUDB	63	data/63	3	150	SG0SPEC	True	0.0994056995341938	0.0023156829557489525	0.013706738762138735	0.06945261862974586	1.0
LUDB	63	data/63	4	150	SG0SPEC	True	0.10582498857069797	0.002381392370451908	0.013890408350922659	0.0687968007932649	1.0
LUDB	63	data/63	5	150	SG0SPEC	True	0.09991072632333119	0.002452464971354447	0.014097577741847046	0.06893281248328513	1.0
LUDB	63	data/63	6	150	SG0SPEC	True	0.11229702934544612	0.002212305943891642	0.012704208931305177	0.07048031427777428	1.0
LUDB	63	data/63	7	150	SG0SPEC	True	0.12806623490200578	0.00236350023382075	0.0133780894309915	0.06993588050505699	1.0
LUDB	63	data/63	8	150	SG0SPEC	True	0.11860213021848383	0.002239524740877488	0.013283089748764534	0.07384554988047813	1.0
LUDB	63	data/63	9	150	SG0SPEC	True	0.1153844335777637	0.0023878684404511964	0.014459595303157668	0.07160518095992352	1.0
LUDB	63	data/63	10	150	SG0SPEC	True	0.11048875064058783	0.0022498570349296617	0.013532450867412489	0.06968043285231393	1.0
LUDB	63	data/63	1	150	TIK	True	0.10813990970494011	0.002368999672470186	0.014579873525784109	0.07293749276104768	1.0
LUDB	63	data/63	2	150	TIK	True	0.10411403554127359	0.002432906505303912	0.01493343727657669	0.070609905744274	1.0
LUDB	63	data/63	3	150	TIK	True	0.10261525714473635	0.0023005270693209445	0.013738621919605256	0.07060305044371339	1.0
LUDB	63	data/63	4	150	TIK	True	0.1132694392428382	0.002367417420352976	0.013930104911807942	0.0701965239155816	1.0
LUDB	63	data/63	5	150	TIK	True	0.10230665206093136	0.002440037351950697	0.014140937265732333	0.07059841124126578	1.0
LUDB	63	data/63	6	150	TIK	True	0.11102504158546586	0.002197084113808436	0.012738235566789168	0.07128285042890516	1.0
LUDB	63	data/63	7	150	TIK	True	0.12842367697429802	0.002342865608775842	0.01339839139275788	0.07011345066741233	1.0
LUDB	63	data/63	8	150	TIK	True	0.11536455571579218	0.0022188753129522847	0.01328409132512938	0.07423537156484182	1.0
LUDB	63	data/63	9	150	TIK	True	0.11385947658041314	0.0023693693235124743	0.014477745863264183	0.07210999251962819	1.0
LUDB	63	data/63	10	150	TIK	True	0.11402920776061151	0.0022372374015769605	0.013559127633562843	0.07112284100106292	1.0
LUDB	64	data/64	1	40	TIK	False	0.14593765376306816	0.0015545944077342002	0.014226727215661816	0.08311009871620646	1.0
LUDB	64	data/64	2	40	TIK	False	0.15806668025847037	0.0019246325910737964	0.01677135745315606	0.06650677982325856	1.0
LUDB	64	data/64	3	40	TIK	False	0.15760075617044153	0.0018657303061594952	0.01638825774444125	0.07010469961204603	1.0
LUDB	64	data/64	4	40	TIK	False	0.13242207942628786	0.0017649346818713596	0.015604956569456482	0.07403378236596014	1.0
LUDB	64	data/64	5	40	TIK	False	0.20716086701117925	0.0015078224420709912	0.013903265701794612	0.08430973207376194	1.0
LUDB	64	data/64	6	40	TIK	False	0.12632550554849173	0.001395715982636278	0.012104472731290547	0.08874395625469296	1.0
LUDB	64	data/64	7	40	TIK	False	0.16409022417779767	0.0019559391110254994	0.016757116514120513	0.06822010234180237	1.0
LUDB	64	data/64	8	40	TIK	False	0.15006455223433138	0.0016917434236643056	0.014846257487743372	0.0736159382446281	1.0
LUDB	64	data/64	1	100	TIK	False	0.2663491672034783	0.0017114173660044037	0.014616066215858533	0.08261911400859384	1.0
LUDB	64	data/64	2	100	TIK	False	0.1648929994463266	0.0020811668606643104	0.01726308062225875	0.06152715939404008	1.0
LUDB	64	data/64	3	100	TIK	False	0.1595888738808309	0.002013670787427297	0.016814006856885572	0.06624991102036262	1.0
LUDB	64	data/64	4	100	TIK	False	0.18346449764835132	0.0019332563656243693	0.015996095521359634	0.0717855376169696	1.0
LUDB	64	data/64	5	100	TIK	False	0.194160023425445	0.0016364053660425104	0.01425763776382708	0.08797489835441441	1.0
LUDB	64	data/64	6	100	TIK	False	0.18646590170749314	0.0014999780861366565	0.01234825008884086	0.08914256711529259	1.0
LUDB	64	data/64	7	100	TIK	False	0.18028578730074338	0.002107740637432174	0.017217297028831798	0.06385671287721857	1.0
LUDB	64	data/64	8	100	TIK	False	0.17141607809944523	0.0018608125651019408	0.015322555775876556	0.06944409219418966	1.0
LUDB	64	data/64	1	150	TIK	False	0.27638647864372246	0.0017107669478681944	0.014617611845854445	0.08256894501457555	1.0
LUDB	64	data/64	2	150	TIK	False	0.1674250341730687	0.0020815170669674925	0.017264513787826227	0.06154855700886878	1.0
LUDB	64	data/64	3	150	TIK	False	0.16082884405036293	0.0020137326813654587	0.016815415262499616	0.06625319858700651	1.0
LUDB	64	data/64	4	150	TIK	False	0.184575870251181	0.001932746771343955	0.01599896902468195	0.07175121452286196	1.0
LUDB	64	data/64	5	150	TIK	False	0.20175223540600692	0.0016349785856133116	0.014259411620439925	0.0877354419356968	1.0
LUDB	64	data/64	6	150	TIK	False	0.1872701635038297	0.0014992401844905784	0.012349328722094252	0.08905157040375525	1.0
LUDB	64	data/64	7	150	TIK	False	0.18066163067310223	0.0021072151367342766	0.017218774098512038	0.06385864463346232	1.0
LUDB	64	data/64	8	150	TIK	False	0.1717385804405667	0.0018606010833438047	0.01532468986761549	0.06940421897894433	1.0
LUDB	64	data/64	1	150	FD	True	0.14053674739333258	0.0011769164860219897	0.012624351551150494	0.0669489073954123	1.0
LUDB	64	data/64	2	150	FD	True	0.08118789998324719	0.001389338259155146	0.014722321073255393	0.05589200492559015	1.0
LUDB	64	data/64	3	150	FD	True	0.10134525538352737	0.0013703957468172495	0.014397863598044701	0.05775119858791602	1.0
LUDB	64	data/64	4	150	FD	True	0.08643075614496812	0.001309246073489711	0.013694000191030216	0.06103023230930029	1.0
LUDB	64	data/64	5	150	FD	True	0.08341598613559424	0.0011408549996267125	0.012299990794806185	0.06882562380574085	1.0
LUDB	64	data/64	6	150	FD	True	0.09613960479090676	0.001024113213470215	0.010644120362743708	0.07348439636846626	1.0
LUDB	64	data/64	7	150	FD	True	0.0856322556832891	0.001404606562513991	0.014630223266157599	0.05661996642417714	1.0
LUDB	64	data/64	8	150	FD	True	0.12219630711512726	0.0012560481849144209	0.01303998326403491	0.06038764369951209	1.0
LUDB	64	data/64	1	150	SG	True	0.150810113004859	0.001174060105463681	0.012617416288103811	0.06712468715698537	1.0
LUDB	64	data/64	2	150	SG	True	0.08065736830911295	0.0013873257660707871	0.014707544308312002	0.05608324426236709	1.0
LUDB	64	data/64	3	150	SG	True	0.10129983830623958	0.0013676286675519088	0.014388067348937272	0.057963386128254295	1.0
LUDB	64	data/64	4	150	SG	True	0.08669546740951109	0.0013055711947360926	0.013696015156428891	0.061241175509622436	1.0
LUDB	64	data/64	5	150	SG	True	0.08569912568060535	0.0011382960994852991	0.012301094679412063	0.06888816584624206	1.0
LUDB	64	data/64	6	150	SG	True	0.09515425907605325	0.001022184220397113	0.010636472378011798	0.07356517992625579	1.0
LUDB	64	data/64	7	150	SG	True	0.08536135887759329	0.001402584176798791	0.014617337647064703	0.056813051076752434	1.0
LUDB	64	data/64	8	150	SG	True	0.1241790804576944	0.0012527492294723947	0.013039982378598885	0.06064096189679813	1.0
LUDB	64	data/64	1	150	SPEC	True	0.14052418404121153	0.0011769707805364229	0.012624405374091608	0.06695157956680924	1.0
LUDB	64	data/64	2	150	SPEC	True	0.08121475535274408	0.0013893783343283232	0.014722405409665244	0.05589297200519768	1.0
LUDB	64	data/64	3	150	SPEC	True	0.10139114165281	0.0013704486692836847	0.01439792061603311	0.057752187091649754	1.0
LUDB	64	data/64	4	150	SPEC	True	0.08645860825326955	0.0013093160555246786	0.013694002230139057	0.061033690764652294	1.0
LUDB	64	data/64	5	150	SPEC	True	0.08341732596815975	0.0011409038914620153	0.012299992419782491	0.06883247893679248	1.0
LUDB	64	data/64	6	150	SPEC	True	0.0962019908046565	0.0010241510438207745	0.010644165581762805	0.0734915908129348	1.0
LUDB	64	data/64	7	150	SPEC	True	0.08565134871884421	0.0014046471904888994	0.014630299277314246	0.056621792088459987	1.0
LUDB	64	data/64	8	150	SPEC	True	0.12221222166919356	0.0012561115809988034	0.01303999161760433	0.060388479363954535	1.0
LUDB	64	data/64	1	150	SG0SPEC	True	0.10734372558384661	0.0011685799796250806	0.01261618866997422	0.06668232835291311	1.0
LUDB	64	data/64	2	150	SG0SPEC	True	0.07966637950851693	0.0013826931221581431	0.014698250207634385	0.055932576571412686	1.0
LUDB	64	data/64	3	150	SG0SPEC	True	0.09659477841225599	0.0013621922196476858	0.014380946181507556	0.05772689309744284	1.0
LUDB	64	data/64	4	150	SG0SPEC	True	0.08442476241951052	0.0012985187536133402	0.013698695420637801	0.060822302520000336	1.0
LUDB	64	data/64	5	150	SG0SPEC	True	0.08471122857722078	0.0011332600357078083	0.012302542770182666	0.06800049106171197	1.0
LUDB	64	data/64	6	150	SG0SPEC	True	0.09160246339185449	0.0010178458481341131	0.010630889433889568	0.0727231150808638	1.0
LUDB	64	data/64	7	150	SG0SPEC	True	0.08320468643271084	0.001397862906535198	0.014609185022736036	0.05654851929709532	1.0
LUDB	64	data/64	8	150	SG0SPEC	True	0.12079042417548683	0.0012460455680197862	0.013040548262413765	0.06039062162527468	1.0
LUDB	64	data/64	1	150	TIK	True	0.07970812768399328	0.0011592647136172455	0.01259451823456482	0.06647961854386399	1.0
LUDB	64	data/64	2	150	TIK	True	0.07962651583283946	0.001374084655000904	0.014654938172049655	0.056060143835387106	1.0
LUDB	64	data/64	3	150	TIK	True	0.08796611398933732	0.0013528258635483665	0.014327361074341783	0.057676599173993134	1.0
LUDB	64	data/64	4	150	TIK	True	0.08124724704282821	0.0012873376313073336	0.013677804159934945	0.06053838613269633	1.0
LUDB	64	data/64	5	150	TIK	True	0.0784942178324347	0.001124885804258469	0.012281094446059083	0.06705796620289116	1.0
LUDB	64	data/64	6	150	TIK	True	0.0897573024765517	0.001010799431182235	0.010600370271566434	0.07200211196911437	1.0
LUDB	64	data/64	7	150	TIK	True	0.07933023957270834	0.001390568453909475	0.01457163919813811	0.056504699063975726	1.0
LUDB	64	data/64	8	150	TIK	True	0.11480173876464993	0.0012341832773304351	0.013010881326993495	0.06035029221092175	1.0
LUDB	65	data/65	1	40	TIK	False	0.12042680054373546	0.002361343763145998	0.015352323645485621	0.044719558558415244	1.0
LUDB	65	data/65	2	40	TIK	False	0.16118950279973254	0.002185467859098854	0.011787847490998144	0.01801807999756373	1.0
LUDB	65	data/65	3	40	TIK	False	0.17877968833626162	0.002428462199422003	0.013513689269394898	0.041763970101853634	1.0
LUDB	65	data/65	4	40	TIK	False	0.1154746172152296	0.0025379201202381384	0.014794034287182367	0.04560597499730313	1.0
LUDB	65	data/65	5	40	TIK	False	0.1954425046998336	0.0024503788216375436	0.014589216182941631	0.054995003891674034	1.0
LUDB	65	data/65	6	40	TIK	False	0.1462711733478059	0.0022873379657836162	0.014418905941020889	0.06758521557844735	1.0
LUDB	65	data/65	7	40	TIK	False	0.16707504927516834	0.002509089069655311	0.014631358991363873	0.035966725723627614	1.0
LUDB	65	data/65	8	40	TIK	False	0.09412840356187668	0.002366998425958175	0.012884012725976396	0.02938750525676186	1.0
LUDB	65	data/65	9	40	TIK	False	0.1028758724542044	0.0023288641489687726	0.013404263731963661	0.028933630688869623	1.0
LUDB	65	data/65	10	40	TIK	False	0.14979178734552015	0.002567375345115838	0.015397478724991268	0.05346820363100091	1.0
LUDB	65	data/65	11	40	TIK	False	0.14361585222742956	0.0022073536389766125	0.013497325959404451	0.06111934550743014	1.0
LUDB	65	data/65	12	40	TIK	False	0.13739103719248147	0.002173841844053236	0.011638739165687199	0.04053826354325246	1.0
LUDB	65	data/65	1	100	TIK	False	0.1795184219941669	0.002571855921536906	0.015221138844576296	0.04510611160586831	1.0
LUDB	65	data/65	2	100	TIK	False	0.1606666019326288	0.0025314679883843972	0.012374496310536571	0.033825119138839566	1.0
LUDB	65	data/65	3	100	TIK	False	0.18570134755226117	0.0032437941590171535	0.014968101036641944	0.056752613814889386	1.0
LUDB	65	data/65	4	100	TIK	False	0.2521294345114668	0.003204944213796424	0.015430306299500375	0.07614341550314549	1.0
LUDB	65	data/65	5	100	TIK	False	0.16175044349100506	0.0027616784046932932	0.014528969561669164	0.04320336282202497	1.0
LUDB	65	data/65	6	100	TIK	False	0.21198471966535687	0.0028333540598645623	0.014709519095262835	0.07468001888631846	1.0
LUDB	65	data/65	7	100	TIK	False	0.2029410186234497	0.0027602983858356234	0.014959200384707305	0.05266155189568491	1.0
LUDB	65	data/65	8	100	TIK	False	0.16640803656775618	0.002836331523007694	0.013382570270791932	0.0784649076710929	1.0
LUDB	65	data/65	9	100	TIK	False	0.19742583333740968	0.002647700405787423	0.013352249912752601	0.03649329047955121	1.0
LUDB	65	data/65	10	100	TIK	False	0.17905853171353636	0.0027205612451690966	0.015674017930246077	0.04171258221438694	1.0
LUDB	65	data/65	11	100	TIK	False	0.30452729875070184	0.0026412668658111343	0.01371562596176723	0.07162539432870431	1.0
LUDB	65	data/65	12	100	TIK	False	0.21235132053785408	0.003053397514377551	0.012415534744425276	0.0808524145982588	1.0
LUDB	65	data/65	1	150	TIK	False	0.1803223394884586	0.0025736427161960115	0.015219798143146975	0.0450069837117353	1.0
LUDB	65	data/65	2	150	TIK	False	0.16411325620081488	0.0025332021222653493	0.012375871721538586	0.03406570846255428	1.0
LUDB	65	data/65	3	150	TIK	False	0.17892806379993637	0.003245944212560507	0.01497067316260381	0.057590144346315424	1.0
LUDB	65	data/65	4	150	TIK	False	0.27228151539071527	0.0032052551446388766	0.015432875791723212	0.07571649432875599	1.0
LUDB	65	data/65	5	150	TIK	False	0.16182538411171363	0.0027613170803477867	0.01453094482400259	0.041976947652362165	1.0
LUDB	65	data/65	6	150	TIK	False	0.21129818616552495	0.002835470310050349	0.01471311224053854	0.07458778603042651	1.0
LUDB	65	data/65	7	150	TIK	False	0.23452374923404085	0.002765287801692252	0.01496141631610756	0.05299750691301844	1.0
LUDB	65	data/65	8	150	TIK	False	0.1663350548058542	0.0028369767842106397	0.013385322938722235	0.0788148126566313	1.0
LUDB	65	data/65	9	150	TIK	False	0.2593561033849038	0.002650687528321007	0.013352151723434588	0.03732764950985492	1.0
LUDB	65	data/65	10	150	TIK	False	0.17887399553876424	0.002720956414817169	0.01567600458104404	0.04106123059108548	1.0
LUDB	65	data/65	11	150	TIK	False	0.29774789789583506	0.002642315732300976	0.013717067554203422	0.07170682071277987	1.0
LUDB	65	data/65	12	150	TIK	False	0.212475941107005	0.003059150300913562	0.01241767027160068	0.08070937988928523	1.0
LUDB	65	data/65	1	150	FD	True	0.11893325077548876	0.0017160709711044784	0.012740656804280381	0.05427403463869999	1.0
LUDB	65	data/65	2	150	FD	True	0.12571244528619432	0.0015008227635221773	0.009583270910069644	0.02266667459504573	1.0
LUDB	65	data/65	3	150	FD	True	0.17180377826477997	0.00176176897628683	0.010903546705053474	0.0527726834976535	1.0
LUDB	65	data/65	4	150	FD	True	0.14366419633284505	0.0018315366319306132	0.012025177008976895	0.05595873717632421	1.0
LUDB	65	data/65	5	150	FD	True	0.1234769566215774	0.0017924215246180267	0.011658751283773796	0.05867633191865187	1.0
LUDB	65	data/65	6	150	FD	True	0.14790178280002633	0.0016487076198851965	0.011631809231667383	0.07352904603960977	1.0
LUDB	65	data/65	7	150	FD	True	0.11143332613351312	0.0017737286676452787	0.011739793221249049	0.04549264977235492	1.0
LUDB	65	data/65	8	150	FD	True	0.1144395148452935	0.0017131122929590944	0.010638453116314112	0.042821615765816175	1.0
LUDB	65	data/65	9	150	FD	True	0.10526726987510288	0.0017203725452710269	0.010873164105692147	0.04333244603315881	1.0
LUDB	65	data/65	10	150	FD	True	0.09519736507421843	0.001782856401714776	0.012420732254254926	0.05547308781008451	1.0
LUDB	65	data/65	11	150	FD	True	0.13531542916565548	0.0016142185428953426	0.01103739122049851	0.07048406247712355	1.0
LUDB	65	data/65	12	150	FD	True	0.18367710892893044	0.001603310334064919	0.009586153846832951	0.05767010006455182	1.0
LUDB	65	data/65	1	150	SG	True	0.1179929574379099	0.0017120306857849339	0.012767321572980548	0.05483796240275747	1.0
LUDB	65	data/65	2	150	SG	True	0.12218052299310722	0.0014960524757332587	0.009586449156913538	0.022929531277175813	1.0
LUDB	65	data/65	3	150	SG	True	0.16856588556592358	0.0017469184938856826	0.010867227352549708	0.05309206939201122	1.0
LUDB	65	data/65	4	150	SG	True	0.1434855369704883	0.0018220730238247037	0.012045763889573445	0.056283209830643534	1.0
LUDB	65	data/65	5	150	SG	True	0.1256683975206409	0.0017856543044348803	0.01168967212149361	0.059465449703836666	1.0
LUDB	65	data/65	6	150	SG	True	0.14327693530570393	0.0016421991029144216	0.01164650346029836	0.07348010290361802	1.0
LUDB	65	data/65	7	150	SG	True	0.10902984849476287	0.0017677130132379949	0.011749555972476022	0.045875851747139346	1.0
LUDB	65	data/65	8	150	SG	True	0.11728817812689563	0.0017049669442130324	0.010652875065126738	0.0422086109440491	1.0
LUDB	65	data/65	9	150	SG	True	0.10550736866345148	0.0017143300328030149	0.01090186101502607	0.0436573817019256	1.0
LUDB	65	data/65	10	150	SG	True	0.09903670213852696	0.0017803607092264217	0.012446686819499073	0.055909645461929086	1.0
LUDB	65	data/65	11	150	SG	True	0.13577182968058055	0.0016057390266389928	0.011051407569666551	0.0706025031001834	1.0
LUDB	65	data/65	12	150	SG	True	0.18660712631453563	0.0015867545450557396	0.009605629175110755	0.05732971059712902	1.0
LUDB	65	data/65	1	150	SPEC	True	0.11901355415641252	0.0017161488272209881	0.01274053680731127	0.05426232031017684	1.0
LUDB	65	data/65	2	150	SPEC	True	0.12581992699904276	0.00150092014224805	0.009583278464139327	0.022668480806922502	1.0
LUDB	65	data/65	3	150	SPEC	True	0.17199543596324351	0.001762058342640941	0.010903735483341377	0.05278173044738535	1.0
LUDB	65	data/65	4	150	SPEC	True	0.14374743408105167	0.001831725921291077	0.01202513113616826	0.055969310168309666	1.0
LUDB	65	data/65	5	150	SPEC	True	0.12350425656751474	0.0017925500999612955	0.01165863161780493	0.05865982939375702	1.0
LUDB	65	data/65	6	150	SPEC	True	0.1482154354818933	0.0016488386522950293	0.011631780233750343	0.07354395258906134	1.0
LUDB	65	data/65	7	150	SPEC	True	0.11150740482212812	0.0017738434991850056	0.011739775232663873	0.04549649266855465	1.0
LUDB	65	data/65	8	150	SPEC	True	0.1144449417715068	0.001713270764241172	0.010638419292903526	0.042874521623493686	1.0
LUDB	65	data/65	9	150	SPEC	True	0.10529244753428874	0.0017204864214964556	0.010873042971169566	0.04333761125941146	1.0
LUDB	65	data/65	10	150	SPEC	True	0.09551693618208519	0.0017829076749039088	0.012420626393111516	0.05546409033526601	1.0
LUDB	65	data/65	11	150	SPEC	True	0.13538396112465387	0.0016143796879112865	0.011037325074929036	0.07049078316440166	1.0
LUDB	65	data/65	12	150	SPEC	True	0.1832728420207812	0.0016036289488921278	0.009586091317267498	0.05772898940699806	1.0
LUDB	65	data/65	1	150	SG0SPEC	True	0.11149388160811088	0.0017042941041647047	0.012788872454147383	0.056897310042017986	1.0
LUDB	65	data/65	2	150	SG0SPEC	True	0.11169671503419577	0.0014835328034468152	0.009589196871370564	0.023394365569813957	1.0
LUDB	65	data/65	3	150	SG0SPEC	True	0.15139126156009247	0.0017150408044074152	0.01084174514751416	0.05278074877604894	1.0
LUDB	65	data/65	4	150	SG0SPEC	True	0.13253281510459397	0.001799638667679592	0.01206163562518808	0.05537057915317696	1.0
LUDB	65	data/65	5	150	SG0SPEC	True	0.12470598777470052	0.0017713312236807741	0.01171378521712296	0.06137457122992633	1.0
LUDB	65	data/65	6	150	SG0SPEC	True	0.12589585420318727	0.0016273384026683272	0.011658818397642493	0.07242291206084682	1.0
LUDB	65	data/65	7	150	SG0SPEC	True	0.1020495650844401	0.0017549248365880178	0.011757065649573833	0.04685819093154787	1.0
LUDB	65	data/65	8	150	SG0SPEC	True	0.11598792360688817	0.0016862060196316936	0.01066611868904643	0.03803514372917321	1.0
LUDB	65	data/65	9	150	SG0SPEC	True	0.10443182160820867	0.0017014304832304447	0.010925778668169028	0.045604635545301524	1.0
LUDB	65	data/65	10	150	SG0SPEC	True	0.10057143081193484	0.0017740667128724383	0.012466892098024334	0.057392335750292386	1.0
LUDB	65	data/65	11	150	SG0SPEC	True	0.13249398477750077	0.001588020422320105	0.011062446109318282	0.07073909765897902	1.0
LUDB	65	data/65	12	150	SG0SPEC	True	0.2687453547970163	0.0015554810128011493	0.009631155144237855	0.05141870302401935	1.0
LUDB	65	data/65	1	150	TIK	True	0.10390215314233281	0.001691031386518619	0.012813839499661504	0.06032818467581845	1.0
LUDB	65	data/65	2	150	TIK	True	0.1113710522921484	0.0014654599074399575	0.009582109328503804	0.02587853781446981	1.0
LUDB	65	data/65	3	150	TIK	True	0.12613925618831837	0.0016675643471583319	0.010754723857039402	0.05247837431723735	1.0
LUDB	65	data/65	4	150	TIK	True	0.11461757915863124	0.0017618192533116498	0.012101820509687836	0.05452257154554357	1.0
LUDB	65	data/65	5	150	TIK	True	0.12429833104512651	0.0017468621529577292	0.011768159970711579	0.06424880974241026	1.0
LUDB	65	data/65	6	150	TIK	True	0.10346265320025018	0.0016010625396040217	0.01168055797351867	0.07210638136957617	1.0
LUDB	65	data/65	7	150	TIK	True	0.095434628138105	0.0017344209112065464	0.011756285036110774	0.05054652598614138	1.0
LUDB	65	data/65	8	150	TIK	True	0.11400259150955226	0.0016534594993304296	0.01069515382066798	0.03317544957330356	1.0
LUDB	65	data/65	9	150	TIK	True	0.10404551541124285	0.0016767253046441805	0.010977487774387527	0.049540019684433195	1.0
LUDB	65	data/65	10	150	TIK	True	0.1121570674291484	0.0017644974814968806	0.012501207791765506	0.060051725642110164	1.0
LUDB	65	data/65	11	150	TIK	True	0.12778227167740558	0.0015580165575434912	0.011061001000568636	0.07162742014417932	1.0
LUDB	65	data/65	12	150	TIK	True	0.14373258534839628	0.0015095041876620077	0.009718015009814474	0.044654874116867464	1.0
LUDB	66	data/66	1	40	TIK	False	0.2163081355486631	0.0028806111303558463	0.020203252766527128	0.04322726128165584	1.0
LUDB	66	data/66	2	40	TIK	False	0.10912220284826601	0.0029519232045633454	0.0210637269248521	0.04405771312659278	1.0
LUDB	66	data/66	3	40	TIK	False	0.11673743643168269	0.0028948393655768177	0.019714435728070204	0.05534618446135018	1.0
LUDB	66	data/66	4	40	TIK	False	0.12549735219234948	0.002885258385369135	0.020066787306849833	0.04513579856658923	1.0
LUDB	66	data/66	5	40	TIK	False	0.17528701221852297	0.0030262589894339566	0.021516578185216365	0.042510767377422806	1.0
LUDB	66	data/66	6	40	TIK	False	0.1487411250382988	0.0028052540932122253	0.018501626605015788	0.05026891914922024	1.0
LUDB	66	data/66	1	100	TIK	False	0.14715490410374943	0.0029635523174688875	0.020156129197510832	0.04927602327776216	1.0
LUDB	66	data/66	2	100	TIK	False	0.24107845167611405	0.0030328358529143565	0.021093821744917713	0.04721044573671596	1.0
LUDB	66	data/66	3	100	TIK	False	0.13296098436595508	0.0029600969657154557	0.019607981779551555	0.05490261925291004	1.0
LUDB	66	data/66	4	100	TIK	False	0.12081494356884635	0.002963686301049649	0.02008772672347215	0.04903523889909678	1.0
LUDB	66	data/66	5	100	TIK	False	0.1662285315961407	0.003107166313998187	0.02146000214987093	0.050305796234924954	1.0
LUDB	66	data/66	6	100	TIK	False	0.11795745971622304	0.002897636859259583	0.018513296484742033	0.05259174137261676	1.0
LUDB	66	data/66	1	150	TIK	False	0.15577263162271549	0.0029638781130811886	0.020157100071395467	0.049479207994598824	1.0
LUDB	66	data/66	2	150	TIK	False	0.23404176044522854	0.0030329524598060684	0.02109491803102825	0.04731404523129402	1.0
LUDB	66	data/66	3	150	TIK	False	0.13364808011629953	0.0029604128252825584	0.019608288117346055	0.055175202183758515	1.0
LUDB	66	data/66	4	150	TIK	False	0.12149078365021786	0.002963950348897519	0.020088745379258133	0.04910191873039901	1.0
LUDB	66	data/66	5	150	TIK	False	0.16771884293210534	0.0031074824286746877	0.021460955291373273	0.05053992305854939	1.0
LUDB	66	data/66	6	150	TIK	False	0.11793205108065463	0.002897774523008157	0.018513434693935214	0.0525984033742494	1.0
LUDB	66	data/66	1	150	FD	True	0.09984511367423647	0.0021347216946585347	0.01597760316702395	0.04206127592138947	1.0
LUDB	66	data/66	2	150	FD	True	0.0996741290734203	0.0021809350861449854	0.01677693562260162	0.04162432023505854	1.0
LUDB	66	data/66	3	150	FD	True	0.10020044818371952	0.0021390747016842206	0.015595527459232796	0.05118726562191142	1.0
LUDB	66	data/66	4	150	FD	True	0.11088316833982871	0.0021403231605217257	0.01590210928008036	0.043252941651621905	1.0
LUDB	66	data/66	5	150	FD	True	0.09904742305636956	0.002238221233378818	0.016975340094305753	0.041317936350259155	1.0
LUDB	66	data/66	6	150	FD	True	0.11092719699423055	0.0021011928874983946	0.014704398154193334	0.04632027427853914	1.0
LUDB	66	data/66	1	150	SG	True	0.09986624939779955	0.0021325139458700346	0.015991898019538767	0.04194231961220267	1.0
LUDB	66	data/66	2	150	SG	True	0.0996348467865627	0.0021790969735239855	0.01678627103191277	0.04163715619390079	1.0
LUDB	66	data/66	3	150	SG	True	0.10079708040305364	0.002137362760220267	0.015612362151694618	0.051230503884830955	1.0
LUDB	66	data/66	4	150	SG	True	0.10978415395263787	0.0021390684721504577	0.015916447827257523	0.043322256623834314	1.0
LUDB	66	data/66	5	150	SG	True	0.09925795327083946	0.00223629340550362	0.016991092158365476	0.04122794606814718	1.0
LUDB	66	data/66	6	150	SG	True	0.11051423055987973	0.0020994270845398253	0.014719752775864504	0.046395242739346435	1.0
LUDB	66	data/66	1	150	SPEC	True	0.09986743387416626	0.0021347617971474446	0.015977551866693317	0.04206807501915429	1.0
LUDB	66	data/66	2	150	SPEC	True	0.09968656424066044	0.002180968635037929	0.016776914539473126	0.041625888233902716	1.0
LUDB	66	data/66	3	150	SPEC	True	0.1002018452861005	0.0021391051559340292	0.015595462494925865	0.05118677312188409	1.0
LUDB	66	data/66	4	150	SPEC	True	0.11090332058452435	0.0021403453784401027	0.015902060505076723	0.04325133195514858	1.0
LUDB	66	data/66	5	150	SPEC	True	0.09905071530274123	0.0022382560306724616	0.016975286966771336	0.04132966116785858	1.0
LUDB	66	data/66	6	150	SPEC	True	0.11094648985685379	0.002101224360622187	0.01470434245683526	0.046318300157149994	1.0
LUDB	66	data/66	1	150	SG0SPEC	True	0.0991274357790391	0.002128424304267684	0.01600475006615813	0.041859240126787704	1.0
LUDB	66	data/66	2	150	SG0SPEC	True	0.09963099904963531	0.002175633251247358	0.016795318726899457	0.04168179437722832	1.0
LUDB	66	data/66	3	150	SG0SPEC	True	0.10027855538822376	0.002134632664698105	0.015627034156342447	0.05131720627634365	1.0
LUDB	66	data/66	4	150	SG0SPEC	True	0.10689836558611329	0.002137255515839297	0.015929034804686895	0.043524612716378815	1.0
LUDB	66	data/66	5	150	SG0SPEC	True	0.10019731023790761	0.002232879307844701	0.017004828400637703	0.0412334197512104	1.0
LUDB	66	data/66	6	150	SG0SPEC	True	0.10810830796695668	0.0020966759026027487	0.014732909030504346	0.04660751963978347	1.0
LUDB	66	data/66	1	150	TIK	True	0.10015399361822228	0.0021195588199450933	0.015996440456847217	0.042278837777791435	1.0
LUDB	66	data/66	2	150	TIK	True	0.10286083989930173	0.002167793804980664	0.016773988184111042	0.04217119263490239	1.0
LUDB	66	data/66	3	150	TIK	True	0.10209531355766165	0.0021278959399899777	0.015625861395078024	0.05169028124433167	1.0
LUDB	66	data/66	4	150	TIK	True	0.10372461407221056	0.002132162930087186	0.015922851017564695	0.04393548694774307	1.0
LUDB	66	data/66	5	150	TIK	True	0.10378073774139362	0.002225038981910625	0.017002221328980622	0.04153360736540663	1.0
LUDB	66	data/66	6	150	TIK	True	0.10514622055966606	0.002089570032471243	0.014731375551322048	0.047076520873287335	1.0
LUDB	67	data/67	1	40	TIK	False	0.1451299022309144	0.0023600272993214303	0.01489803764356663	0.03799373964843442	1.0
LUDB	67	data/67	2	40	TIK	False	0.14454456351609335	0.0025384596318828575	0.01584954387336422	0.033073638393379824	1.0
LUDB	67	data/67	3	40	TIK	False	0.1275554556096689	0.0026080122880553698	0.016606140251365857	0.031956369600277354	1.0
LUDB	67	data/67	4	40	TIK	False	0.13136541034006605	0.002595688089855461	0.016260041425975685	0.03448673714447226	1.0
LUDB	67	data/67	5	40	TIK	False	0.17521755739853587	0.0026584073024030802	0.014639669763576738	0.03752828540727852	1.0
LUDB	67	data/67	6	40	TIK	False	0.11555556296399006	0.00240475040236733	0.015093502096571237	0.03944051967022607	1.0
LUDB	67	data/67	7	40	TIK	False	0.1467995813841173	0.002445238900862085	0.015201586013444743	0.032334924695698354	1.0
LUDB	67	data/67	1	100	TIK	False	0.18255273778675835	0.002463201857992616	0.01480856614754861	0.04138745244471871	1.0
LUDB	67	data/67	2	100	TIK	False	0.14268769772954745	0.002623809191327594	0.01574293476356264	0.03753170697246736	1.0
LUDB	67	data/67	3	100	TIK	False	0.15267555064827243	0.002685658203790356	0.016659317154590177	0.03451795720340015	1.0
LUDB	67	data/67	4	100	TIK	False	0.19325507621798407	0.002709178703321833	0.016203692605814776	0.040933180496185446	1.0
LUDB	67	data/67	5	100	TIK	False	0.16362339676316318	0.0028518571175831695	0.014562183403420411	0.04752005690251743	1.0
LUDB	67	data/67	6	100	TIK	False	0.151735296196682	0.0024926071775247735	0.015012369663841665	0.05061357281724567	1.0
LUDB	67	data/67	7	100	TIK	False	0.19087397958657823	0.0025335195500246366	0.015051533944812765	0.03913963418920878	1.0
LUDB	67	data/67	1	150	TIK	False	0.18267819816986067	0.0024631419163031634	0.014807870112271542	0.04213798542227504	1.0
LUDB	67	data/67	2	150	TIK	False	0.14537387349730752	0.0026236665183681073	0.015741604639260765	0.037800453909757344	1.0
LUDB	67	data/67	3	150	TIK	False	0.15255460373010238	0.0026857970075575806	0.016658345103489472	0.03503253835328099	1.0
LUDB	67	data/67	4	150	TIK	False	0.19458362776551955	0.0027092809266790756	0.016203127665313365	0.04118477537622083	1.0
LUDB	67	data/67	5	150	TIK	False	0.16637399139476972	0.0028527885359536133	0.01456211880466098	0.04784888833536113	1.0
LUDB	67	data/67	6	150	TIK	False	0.15293925807813563	0.0024928295739564195	0.0150120066055865	0.05113907472393185	1.0
LUDB	67	data/67	7	150	TIK	False	0.19275821529024992	0.002533546932294879	0.015050756173593674	0.03978970602257751	1.0
LUDB	67	data/67	1	150	FD	True	0.10312792875932283	0.001737461258833309	0.012125042951220898	0.03945244139934315	1.0
LUDB	67	data/67	2	150	FD	True	0.11211873953601775	0.0018553052168414402	0.012963929122401617	0.03610752846913864	1.0
LUDB	67	data/67	3	150	FD	True	0.10427145200719466	0.0019184230060164714	0.013616650383266392	0.036440892811202455	1.0
LUDB	67	data/67	4	150	FD	True	0.12244572788035189	0.0019137138454181422	0.013199001545861656	0.03844044281092426	1.0
LUDB	67	data/67	5	150	FD	True	0.1273740799266182	0.001928505606586511	0.011828317025738624	0.04230725055875901	1.0
LUDB	67	data/67	6	150	FD	True	0.12565773435813135	0.0017605575134197484	0.012396080227479601	0.04196991129420578	1.0
LUDB	67	data/67	7	150	FD	True	0.09926331895658463	0.0017969572724789462	0.012467474872138966	0.03711041644047569	1.0
LUDB	67	data/67	1	150	SG	True	0.10259229423358013	0.0017361257860637935	0.012148184539880445	0.03973143101088101	1.0
LUDB	67	data/67	2	150	SG	True	0.1793027729744794	0.00185422066350621	0.012989214507800221	0.03599997586649675	1.0
LUDB	67	data/67	3	150	SG	True	0.10406322532998807	0.0019177740052138397	0.013630758638793828	0.03657706720696695	1.0
LUDB	67	data/67	4	150	SG	True	0.12110289398541241	0.0019117184790159844	0.013228075631471778	0.03850227234727197	1.0
LUDB	67	data/67	5	150	SG	True	0.12861965633564823	0.0019256786461522564	0.011850195254677247	0.042348702981824776	1.0
LUDB	67	data/67	6	150	SG	True	0.11271116352106433	0.0017597526672987385	0.012418439743562047	0.04189421340582178	1.0
LUDB	67	data/67	7	150	SG	True	0.098749809709257	0.0017957756946797142	0.01249079712180941	0.03702530864139113	1.0
LUDB	67	data/67	1	150	SPEC	True	0.10316555420507875	0.0017374870290798206	0.012124942353750121	0.039455175306136035	1.0
LUDB	67	data/67	2	150	SPEC	True	0.11208271546763819	0.001855327338581854	0.012963807800411477	0.03612613373754267	1.0
LUDB	67	data/67	3	150	SPEC	True	0.1042937900153771	0.001918435930934824	0.013616587035629672	0.036438204886422666	1.0
LUDB	67	data/67	4	150	SPEC	True	0.12251331391957312	0.0019137519332600068	0.013198862873992055	0.03844972823124981	1.0
LUDB	67	data/67	5	150	SPEC	True	0.12738653387336235	0.001928561035490278	0.011828218039937373	0.042323867655958226	1.0
LUDB	67	data/67	6	150	SPEC	True	0.1260197766804233	0.0017605733608828497	0.012395984163535679	0.04198815785663364	1.0
LUDB	67	data/67	7	150	SPEC	True	0.0993011760355459	0.0017969804540055544	0.012467365591569062	0.03712780630115572	1.0
LUDB	67	data/67	1	150	SG0SPEC	True	0.09967739243775557	0.0017338152098624274	0.012166324428539573	0.04081441776638742	1.0
LUDB	67	data/67	2	150	SG0SPEC	True	0.11076564447225196	0.0018525834851807353	0.013009559131270889	0.03640935676885482	1.0
LUDB	67	data/67	3	150	SG0SPEC	True	0.10210043196636273	0.0019166682843898214	0.013642681208980793	0.037013259070956206	1.0
LUDB	67	data/67	4	150	SG0SPEC	True	0.11619239810769241	0.001908211447761475	0.013251784588241857	0.03903752317252736	1.0
LUDB	67	data/67	5	150	SG0SPEC	True	0.14032151732296883	0.0019198529495181062	0.011867557097952083	0.041814211837919335	1.0
LUDB	67	data/67	6	150	SG0SPEC	True	0.10401729280215953	0.001758475856349856	0.012435607445625663	0.041774962033148226	1.0
LUDB	67	data/67	7	150	SG0SPEC	True	0.09547980660395192	0.0017933195186499975	0.012509678691215373	0.03765384149451075	1.0
LUDB	67	data/67	1	150	TIK	True	0.09792904209100096	0.0017282978672198558	0.01219642251695598	0.04230519538046301	1.0
LUDB	67	data/67	2	150	TIK	True	0.1076977009295083	0.0018486363761863506	0.01304157871086565	0.03849593427986141	1.0
LUDB	67	data/67	3	150	TIK	True	0.10187468719003463	0.0019129792862245733	0.013644645886502209	0.037787157597702646	1.0
LUDB	67	data/67	4	150	TIK	True	0.11157313586361897	0.0019007815893203335	0.013296602324378601	0.040867321127624395	1.0
LUDB	67	data/67	5	150	TIK	True	0.11370797567997237	0.0019107496374898213	0.011895464408722307	0.04395248665196241	1.0
LUDB	67	data/67	6	150	TIK	True	0.10152999276600079	0.0017549467536374698	0.012462838164832523	0.04362896536618565	1.0
LUDB	67	data/67	7	150	TIK	True	0.09285352226827738	0.0017874968893534238	0.012541116149195435	0.03950835263677364	1.0
LUDB	68	data/68	1	40	TIK	False	0.12627761683474664	0.0032580576128244253	0.018684247719618904	0.04592382816536488	1.0
LUDB	68	data/68	2	40	TIK	False	0.12396576068753011	0.003419187063345473	0.020119019210122945	0.0428267973019206	1.0
LUDB	68	data/68	3	40	TIK	False	0.12365923104316526	0.0031839075016553034	0.01847681778670358	0.04346336496109609	1.0
LUDB	68	data/68	4	40	TIK	False	0.1282462295852554	0.00329150930521207	0.019110737526560468	0.04328899851707886	1.0
LUDB	68	data/68	5	40	TIK	False	0.14361117247595023	0.0026909035429264617	0.01517401827457846	0.04861587107185872	1.0
LUDB	68	data/68	6	40	TIK	False	0.12907360019764796	0.0031987683344565235	0.018471238762022352	0.044339867261671696	1.0
LUDB	68	data/68	7	40	TIK	False	0.127993316841547	0.0031943568742072615	0.018806937805020896	0.04287343189931224	1.0
LUDB	68	data/68	8	40	TIK	False	0.12247030042829603	0.0033061059845597303	0.01958295878849615	0.04072435461683604	1.0
LUDB	68	data/68	9	40	TIK	False	0.12466597373698164	0.0031769957043820637	0.01851287966585312	0.04141035004096444	1.0
LUDB	68	data/68	1	100	TIK	False	0.1201045541420127	0.003302945567804078	0.018986194085538508	0.039968429003955516	1.0
LUDB	68	data/68	2	100	TIK	False	0.1189551021712666	0.003472717761096066	0.0204082669463187	0.03800324537254961	1.0
LUDB	68	data/68	3	100	TIK	False	0.12234103078200544	0.0032292899968582797	0.0187148368625641	0.03870735805416301	1.0
LUDB	68	data/68	4	100	TIK	False	0.12092336891371633	0.0033364717925004803	0.019414674855745266	0.03906274351217897	1.0
LUDB	68	data/68	5	100	TIK	False	0.16841937522216327	0.0027725774637636083	0.015460393959633887	0.043352648736646376	1.0
LUDB	68	data/68	6	100	TIK	False	0.12193345119023151	0.003248365080111455	0.018754253186369682	0.038138186224043504	1.0
LUDB	68	data/68	7	100	TIK	False	0.11369316255969993	0.0032364994486121664	0.019126893987137038	0.0391833099303799	1.0
LUDB	68	data/68	8	100	TIK	False	0.13753265720505148	0.0033641513105076384	0.019862165588573108	0.03887334073715852	1.0
LUDB	68	data/68	9	100	TIK	False	0.11672004649097228	0.0032246825927680313	0.018727409496326373	0.036032481595675715	1.0
LUDB	68	data/68	1	150	TIK	False	0.12004212707680983	0.003302231572009026	0.018988858223187417	0.03993313684283413	1.0
LUDB	68	data/68	2	150	TIK	False	0.11927979891214435	0.003471944624340366	0.02041132515324333	0.03799195315684727	1.0
LUDB	68	data/68	3	150	TIK	False	0.12177331263198396	0.003228695340700246	0.0187176032814723	0.03867847369461066	1.0
LUDB	68	data/68	4	150	TIK	False	0.12376763394043612	0.003335447818388711	0.0194175821411115	0.0390501014662853	1.0
LUDB	68	data/68	5	150	TIK	False	0.16827734851154166	0.002771802646789852	0.015462811835997813	0.043355899754622854	1.0
LUDB	68	data/68	6	150	TIK	False	0.12212614843734072	0.0032476587684427205	0.018756581652869336	0.0380941169944605	1.0
LUDB	68	data/68	7	150	TIK	False	0.11367215325480573	0.003235654527445602	0.019129682533413336	0.039158575096600076	1.0
LUDB	68	data/68	8	150	TIK	False	0.13570760889686098	0.0033633612202515943	0.019864249282433057	0.03903021221386013	1.0
LUDB	68	data/68	9	150	TIK	False	0.11658145063439973	0.003223899171272296	0.018729891411476723	0.0360154515227139	1.0
LUDB	68	data/68	1	150	FD	True	0.1073057313663143	0.0023397982181054666	0.015345576369640603	0.04717474373971841	1.0
LUDB	68	data/68	2	150	FD	True	0.10792028239827926	0.002462206272933137	0.016418545320377308	0.045552258275500135	1.0
LUDB	68	data/68	3	150	FD	True	0.10503683212413119	0.0022988107490422094	0.01513834139524583	0.04611421085689862	1.0
LUDB	68	data/68	4	150	FD	True	0.10363083392110718	0.0023607022806918544	0.01563892144680115	0.04611159429599409	1.0
LUDB	68	data/68	5	150	FD	True	0.1254954107806855	0.0019509342107088747	0.012432033205975744	0.04842899254726958	1.0
LUDB	68	data/68	6	150	FD	True	0.11061488004908729	0.002313738943377966	0.01514465393493642	0.046089108492847364	1.0
LUDB	68	data/68	7	150	FD	True	0.10180054300795564	0.002299867678690285	0.01545329051316359	0.04533178154528884	1.0
LUDB	68	data/68	8	150	FD	True	0.10294066974574302	0.0023855862056074368	0.01598733984610466	0.04411347653745621	1.0
LUDB	68	data/68	9	150	FD	True	0.10419671759780044	0.0022944320894893503	0.015147783568113029	0.04464114906430903	1.0
LUDB	68	data/68	1	150	SG	True	0.1070454243624966	0.002340288925929717	0.015345551149156034	0.04732370586006631	1.0
LUDB	68	data/68	2	150	SG	True	0.10775796908619968	0.002462447333886539	0.016420772165517957	0.04569281135018276	1.0
LUDB	68	data/68	3	150	SG	True	0.10460717085221298	0.002298993293426404	0.015142984486278564	0.04624910518599953	1.0
LUDB	68	data/68	4	150	SG	True	0.10343529511054146	0.00236143483530835	0.015640375760588646	0.046227099323948584	1.0
LUDB	68	data/68	5	150	SG	True	0.10916530988951076	0.0019508720100805117	0.01243199054641105	0.048580396487112855	1.0
LUDB	68	data/68	6	150	SG	True	0.11040203820955377	0.0023134222768155708	0.01514609480711014	0.04626511632376372	1.0
LUDB	68	data/68	7	150	SG	True	0.10179014428138258	0.0023004594489964276	0.015455166966397312	0.04544490389756626	1.0
LUDB	68	data/68	8	150	SG	True	0.1027389128795433	0.002385664251024955	0.015991684786981618	0.044219238396836134	1.0
LUDB	68	data/68	9	150	SG	True	0.10401257951264938	0.0022947339977964078	0.015151655922857095	0.044787196543782305	1.0
LUDB	68	data/68	1	150	SPEC	True	0.10730405407561222	0.0023397928551215927	0.015345621784850083	0.04717167530619065	1.0
LUDB	68	data/68	2	150	SPEC	True	0.10791298906939077	0.002462206017931047	0.01641858180790517	0.045549340028084584	1.0
LUDB	68	data/68	3	150	SPEC	True	0.1050414059119253	0.0022988110222399286	0.01513836576676022	0.046111621722890156	1.0
LUDB	68	data/68	4	150	SPEC	True	0.10362286444970382	0.0023606932488020368	0.015638961836008238	0.046109596089560154	1.0
LUDB	68	data/68	5	150	SPEC	True	0.12588274369529887	0.0019509398301438725	0.012432070045428205	0.04842609770227369	1.0
LUDB	68	data/68	6	150	SPEC	True	0.11062188033137364	0.0023137479347277536	0.01514468868142178	0.04608507433374843	1.0
LUDB	68	data/68	7	150	SPEC	True	0.10178563448549995	0.0022998601819345086	0.015453330396074856	0.04532987162565246	1.0
LUDB	68	data/68	8	150	SPEC	True	0.10293904323757987	0.002385588447983056	0.01598736658808535	0.04411171491334048	1.0
LUDB	68	data/68	9	150	SPEC	True	0.10419461895248301	0.002294430306464187	0.015147807130475836	0.044637932327252244	1.0
LUDB	68	data/68	1	150	SG0SPEC	True	0.10703039457842417	0.0023401178161839044	0.015344934321841442	0.04771214377345825	1.0
LUDB	68	data/68	2	150	SG0SPEC	True	0.10824634270527532	0.00246148040454718	0.016421627826176843	0.04607081067214203	1.0
LUDB	68	data/68	3	150	SG0SPEC	True	0.10417473620841834	0.0022982723648225113	0.015145514450970076	0.046608599061801925	1.0
LUDB	68	data/68	4	150	SG0SPEC	True	0.10444386594295743	0.0023613798625558673	0.015640614610406667	0.04656083708567098	1.0
LUDB	68	data/68	5	150	SG0SPEC	True	0.10274540455625202	0.0019493624832128298	0.01243128085529539	0.04890987631608144	1.0
LUDB	68	data/68	6	150	SG0SPEC	True	0.10954360005015286	0.0023118200213092786	0.015146819283022382	0.046707045356290264	1.0
LUDB	68	data/68	7	150	SG0SPEC	True	0.10281134250343026	0.00230079437819635	0.015455582371627426	0.04573701466778246	1.0
LUDB	68	data/68	8	150	SG0SPEC	True	0.10308334201776426	0.0023848740634152847	0.01599401721409253	0.0445052475398077	1.0
LUDB	68	data/68	9	150	SG0SPEC	True	0.10412149517929087	0.002293945066218603	0.015154022209543412	0.045225686776858044	1.0
LUDB	68	data/68	1	150	TIK	True	0.1061464121876131	0.0023385245229554214	0.015310904745181785	0.04837555582052705	1.0
LUDB	68	data/68	2	150	TIK	True	0.10804235913825565	0.0024584715386266115	0.016393254564526376	0.0466805403612897	1.0
LUDB	68	data/68	3	150	TIK	True	0.10327973970593719	0.002294983726479393	0.01512090872902434	0.04721398368944387	1.0
LUDB	68	data/68	4	150	TIK	True	0.10521950475254556	0.002359979028366728	0.015608872283322014	0.04716911120856347	1.0
LUDB	68	data/68	5	150	TIK	True	0.13523748850474085	0.0019440880481957654	0.012407189622213459	0.04946897052235974	1.0
LUDB	68	data/68	6	150	TIK	True	0.10827761477614373	0.002306909808438821	0.015113720859601535	0.04735027321792604	1.0
LUDB	68	data/68	7	150	TIK	True	0.10393845415523877	0.002299882059512437	0.015420577912708164	0.04625280268993206	1.0
LUDB	68	data/68	8	150	TIK	True	0.10385454345019744	0.0023820931102534583	0.015964409795911943	0.04497971507942346	1.0
LUDB	68	data/68	9	150	TIK	True	0.10371508476358064	0.0022903486714751634	0.015130446036967058	0.04591865920537218	1.0
LUDB	69	data/69	1	40	TIK	False	0.16379107212129987	0.0024445355754355125	0.013365261986496008	0.0541654385494278	1.0
LUDB	69	data/69	2	40	TIK	False	0.11014942944844046	0.0021582869122078294	0.013398451482086949	0.05636815796651713	1.0
LUDB	69	data/69	3	40	TIK	False	0.12986599399160156	0.002628269496087976	0.017334121204055513	0.06289631818668304	1.0
LUDB	69	data/69	4	40	TIK	False	0.12886807958989166	0.00242299556362656	0.01595489504410317	0.06848997439913734	1.0
LUDB	69	data/69	5	40	TIK	False	0.11943325462939917	0.0022566664380587816	0.01337083321407842	0.05853705080104694	1.0
LUDB	69	data/69	6	40	TIK	False	0.14607847118395598	0.002486351623136027	0.01366730147777101	0.05156280093254387	1.0
LUDB	69	data/69	7	40	TIK	False	0.12353240333937902	0.0024138584972645837	0.014770223880749745	0.062247475613936856	1.0
LUDB	69	data/69	8	40	TIK	False	0.1256872746062084	0.002661528307379157	0.017754140495409652	0.06225006127686083	1.0
LUDB	69	data/69	9	40	TIK	False	0.10832537713478631	0.0023327381503043688	0.015580082087266524	0.06428358138577062	1.0
LUDB	69	data/69	10	40	TIK	False	0.12189080797573279	0.0022319200713068056	0.013254139280836607	0.05951728021663805	1.0
LUDB	69	data/69	1	100	TIK	False	0.1590007466250812	0.0026587498281312174	0.01364821696698219	0.07918324863307738	1.0
LUDB	69	data/69	2	100	TIK	False	0.16044765483207005	0.002407087821549074	0.013379020587911789	0.0651414384316714	1.0
LUDB	69	data/69	3	100	TIK	False	0.17927526763459728	0.0028503130974411386	0.016961983198451595	0.056249594839670895	1.0
LUDB	69	data/69	4	100	TIK	False	0.1694299131099377	0.0026529146901157897	0.0155876264145211	0.06919030778023935	1.0
LUDB	69	data/69	5	100	TIK	False	0.1646018756146519	0.0024354697600798892	0.013262290184703436	0.06360047449626854	1.0
LUDB	69	data/69	6	100	TIK	False	0.13278380425685019	0.0026820715861192827	0.013750189604074462	0.06093017764442497	1.0
LUDB	69	data/69	7	100	TIK	False	0.14517394557790694	0.0026207053546513774	0.014609673218581263	0.06853617868680961	1.0
LUDB	69	data/69	8	100	TIK	False	0.14772035504353506	0.0029207568235394333	0.017391016957403922	0.06870168304888792	1.0
LUDB	69	data/69	9	100	TIK	False	0.19706627052613296	0.00256406123147996	0.015294329172886631	0.06218109849423585	1.0
LUDB	69	data/69	10	100	TIK	False	0.14894440162015377	0.0024947480435088395	0.013314415062488627	0.0739556975513144	1.0
LUDB	69	data/69	1	150	TIK	False	0.15629363992327824	0.0026609345743183895	0.013650227195778275	0.07958165934358079	1.0
LUDB	69	data/69	2	150	TIK	False	0.1601236595559587	0.002408325730898038	0.013380131989540942	0.06532707202384583	1.0
LUDB	69	data/69	3	150	TIK	False	0.17962081776947617	0.002851533601499265	0.016961553603688763	0.05649082716022347	1.0
LUDB	69	data/69	4	150	TIK	False	0.17225499591784654	0.0026538799237355174	0.01558786305932059	0.06927633450059377	1.0
LUDB	69	data/69	5	150	TIK	False	0.16553840508543785	0.002435886431219039	0.01326306488882179	0.06380922774229598	1.0
LUDB	69	data/69	6	150	TIK	False	0.13236487340379507	0.0026831711240081512	0.013751952083774494	0.0609993741657597	1.0
LUDB	69	data/69	7	150	TIK	False	0.14849469323059147	0.0026220508602893765	0.01461064219679409	0.06856271193613371	1.0
LUDB	69	data/69	8	150	TIK	False	0.14835842149514572	0.0029218093800308753	0.017391018321401327	0.06877136087414655	1.0
LUDB	69	data/69	9	150	TIK	False	0.2153803513071216	0.0025650545837858103	0.015293695439058237	0.06225843560470519	1.0
LUDB	69	data/69	10	150	TIK	False	0.14903948769769013	0.002495747462124824	0.013315612127352341	0.07401789518844204	1.0
LUDB	69	data/69	1	150	FD	True	0.11559221913680932	0.0017982229992295656	0.011899401180159622	0.06176643844059963	1.0
LUDB	69	data/69	2	150	FD	True	0.1239227852634327	0.0016481895248288806	0.01198850172617739	0.06384294667426119	1.0
LUDB	69	data/69	3	150	FD	True	0.0939214440331935	0.0019628526743757807	0.015391513711455612	0.06317552170153518	1.0
LUDB	69	data/69	4	150	FD	True	0.10682262059589778	0.0018277330041842452	0.014294728240179827	0.06933855911981192	1.0
LUDB	69	data/69	5	150	FD	True	0.11962563565502443	0.001678999507477817	0.011949576124050832	0.06368360592009585	1.0
LUDB	69	data/69	6	150	FD	True	0.11431963456719008	0.0018218231636149265	0.012117998967618546	0.05808084920163639	1.0
LUDB	69	data/69	7	150	FD	True	0.20137935596825374	0.00179576566332005	0.01313590821520041	0.06602634056398142	1.0
LUDB	69	data/69	8	150	FD	True	0.09998404104045529	0.002001533503542257	0.015718019146755954	0.06641708622595642	1.0
LUDB	69	data/69	9	150	FD	True	0.11699559933608013	0.0017660351760205623	0.013788006445613243	0.06609062758862481	1.0
LUDB	69	data/69	10	150	FD	True	0.11739115829210346	0.0016860836537369362	0.011907886598241869	0.0647960261795838	1.0
LUDB	69	data/69	1	150	SG	True	0.11619802778353035	0.0017963337840483787	0.011911465607898125	0.061803223338283156	1.0
LUDB	69	data/69	2	150	SG	True	0.12344625642377324	0.0016450350656490587	0.012011720607964146	0.06411520900348255	1.0
LUDB	69	data/69	3	150	SG	True	0.09411431117690214	0.0019602143706981996	0.01542913888527349	0.06380303007454781	1.0
LUDB	69	data/69	4	150	SG	True	0.10695829785558233	0.0018245622927845167	0.01432871052789309	0.06971633889445746	1.0
LUDB	69	data/69	5	150	SG	True	0.12343334786693794	0.0016780177848779183	0.011978366531199049	0.06408389326250477	1.0
LUDB	69	data/69	6	150	SG	True	0.11230709918981448	0.001821000569692029	0.012134001231148352	0.058329057613432544	1.0
LUDB	69	data/69	7	150	SG	True	0.12781074551254706	0.0017939446223114643	0.013166853767084161	0.06636192434609449	1.0
LUDB	69	data/69	8	150	SG	True	0.09937301094598058	0.001998706286459394	0.015757377111219297	0.06661516048084436	1.0
LUDB	69	data/69	9	150	SG	True	0.11728460150383857	0.0017630052729302006	0.013822088622828304	0.0667039802506992	1.0
LUDB	69	data/69	10	150	SG	True	0.11668634177197205	0.0016835673087052133	0.011935247892535795	0.06487977602948547	1.0
LUDB	69	data/69	1	150	SPEC	True	0.11559785144428904	0.0017982629628194246	0.011899366146912593	0.06177907901016587	1.0
LUDB	69	data/69	2	150	SPEC	True	0.12398814332315601	0.0016482504659517544	0.011988409994151617	0.06384112102894733	1.0
LUDB	69	data/69	3	150	SPEC	True	0.09396587093644614	0.0019629049732674516	0.015391343664491424	0.0631638623492485	1.0
LUDB	69	data/69	4	150	SPEC	True	0.10684787842639742	0.0018277947382596268	0.014294574926984405	0.06933620195818825	1.0
LUDB	69	data/69	5	150	SPEC	True	0.11953870929550274	0.0016790216085159153	0.011949445367466612	0.06367553243092713	1.0
LUDB	69	data/69	6	150	SPEC	True	0.11435216093713685	0.0018218439974338088	0.012117943297461088	0.05808146594922723	1.0
LUDB	69	data/69	7	150	SPEC	True	0.20421241103163776	0.0017958036274519933	0.013135769381829835	0.06602569184983831	1.0
LUDB	69	data/69	8	150	SPEC	True	0.09999870431853304	0.002001589992796824	0.01571783864623236	0.06642446162169248	1.0
LUDB	69	data/69	9	150	SPEC	True	0.11701243452013689	0.0017660941091540226	0.013787851890198181	0.06607659461756783	1.0
LUDB	69	data/69	10	150	SPEC	True	0.11743849131843011	0.001686134575824415	0.011907770764737275	0.06481041991243179	1.0
LUDB	69	data/69	1	150	SG0SPEC	True	0.11608130826595087	0.0017921028419604086	0.0119225350616401	0.0616535987155429	1.0
LUDB	69	data/69	2	150	SG0SPEC	True	0.117919816667692	0.0016383709050519734	0.012031071014710742	0.06463337113468677	1.0
LUDB	69	data/69	3	150	SG0SPEC	True	0.09322970684667248	0.001954574985974139	0.015460223382989044	0.06568271681054734	1.0
LUDB	69	data/69	4	150	SG0SPEC	True	0.10529043576220454	0.001817541403253384	0.014357295582774975	0.07084594826161629	1.0
LUDB	69	data/69	5	150	SG0SPEC	True	0.13258412583655202	0.0016755279395671747	0.012002762298608409	0.06524891893547304	1.0
LUDB	69	data/69	6	150	SG0SPEC	True	0.10754012271376809	0.0018182296985294918	0.012148088802500939	0.05898143959937777	1.0
LUDB	69	data/69	7	150	SG0SPEC	True	0.10201401391227445	0.001789857822069428	0.013192705522957163	0.06732964366647103	1.0
LUDB	69	data/69	8	150	SG0SPEC	True	0.09854624802630804	0.00199226825642729	0.015790058312326768	0.06738806176465101	1.0
LUDB	69	data/69	9	150	SG0SPEC	True	0.11514690046382293	0.0017562864844046253	0.01385036753531794	0.06839457895330603	1.0
LUDB	69	data/69	10	150	SG0SPEC	True	0.114012368551608	0.0016780985503165363	0.011958605538812539	0.0650210878575611	1.0
LUDB	69	data/69	1	150	TIK	True	0.12383536557712581	0.001783993736596589	0.011921643967161734	0.06169686370238135	1.0
LUDB	69	data/69	2	150	TIK	True	0.11286517054916081	0.0016231992748226044	0.012050720712927397	0.06568752969744204	1.0
LUDB	69	data/69	3	150	TIK	True	0.10177846467914474	0.001942601148998191	0.01550339160959883	0.06912823112057508	1.0
LUDB	69	data/69	4	150	TIK	True	0.10446465904424325	0.001802162079789045	0.014397476689147003	0.07333596166080018	1.0
LUDB	69	data/69	5	150	TIK	True	0.11457632816693195	0.001669287691228821	0.01203524827777421	0.06729443919239723	1.0
LUDB	69	data/69	6	150	TIK	True	0.10510142159371683	0.0018123214647978642	0.012155468722464874	0.060520599744096716	1.0
LUDB	69	data/69	7	150	TIK	True	0.08545777103554734	0.0017807250714397711	0.013226401963006368	0.06938895894296843	1.0
LUDB	69	data/69	8	150	TIK	True	0.09724833783623957	0.001978030587655475	0.01583819650133105	0.06941174351063799	1.0
LUDB	69	data/69	9	150	TIK	True	0.10897195167451965	0.001740392324926671	0.013887183986854838	0.07116938179977865	1.0
LUDB	69	data/69	10	150	TIK	True	0.11306245149054897	0.0016664861411640525	0.011989285972180448	0.06670730734462701	1.0
LUDB	7	data/7	1	40	TIK	False	0.21469343867533713	0.004116406786723012	0.019631951898052558	0.08714943443296687	1.0
LUDB	7	data/7	2	40	TIK	False	0.18684141411111863	0.0037389941105356876	0.018514396894871613	0.08312242044301273	1.0
LUDB	7	data/7	1	100	TIK	False	0.2175485252723075	0.004621488296812937	0.019860143618335713	0.06975689113749245	1.0
LUDB	7	data/7	2	100	TIK	False	0.2207496541276535	0.00412283476089429	0.01872217809811608	0.07661585850380091	1.0
LUDB	7	data/7	1	150	TIK	False	0.22698752472767877	0.004623442311360416	0.01986095601952981	0.06942973639612732	1.0
LUDB	7	data/7	2	150	TIK	False	0.22442551298178098	0.0041232616049824665	0.01872271953255055	0.07652658738744697	1.0
LUDB	7	data/7	1	150	FD	True	0.16091492326827317	0.0026900848996642465	0.015384074303108248	0.0654163535771343	1.0
LUDB	7	data/7	2	150	FD	True	0.1484068939601263	0.002413817444373738	0.014789284930639355	0.06492424902947659	1.0
LUDB	7	data/7	1	150	SG	True	0.1590534794072068	0.0026815023839833843	0.015403443901847039	0.06601052548508907	1.0
LUDB	7	data/7	2	150	SG	True	0.14860221942353266	0.002406731040948037	0.014786097514419507	0.0651915191615122	1.0
LUDB	7	data/7	1	150	SPEC	True	0.16093820624574728	0.0026902552329423515	0.015383976854708176	0.06540486605757195	1.0
LUDB	7	data/7	2	150	SPEC	True	0.1483973843889468	0.0024139608367323914	0.01478930995202909	0.06492582335278593	1.0
LUDB	7	data/7	1	150	SG0SPEC	True	0.15673856781768072	0.0026578407344294893	0.015418749099274291	0.06667006086015445	1.0
LUDB	7	data/7	2	150	SG0SPEC	True	0.149391700462731	0.0023856997330362287	0.014784593636039433	0.06498463607956138	1.0
LUDB	7	data/7	1	150	TIK	True	0.16113778873941093	0.002624595696126703	0.015443041112120083	0.06790334057249021	1.0
LUDB	7	data/7	2	150	TIK	True	0.14813501555222633	0.002358408062809839	0.01477643475832275	0.06478801137382287	1.0
LUDB	70	data/70	1	40	TIK	False	0.12713080965437012	0.0037058366709427143	0.020709133373498556	0.05294976118403299	1.0
LUDB	70	data/70	2	40	TIK	False	0.1466485185354363	0.003740642498747563	0.020937449615927785	0.04819873110480582	1.0
LUDB	70	data/70	3	40	TIK	False	0.1321816770300707	0.0038802864762947304	0.021935603755190443	0.043406299004088364	1.0
LUDB	70	data/70	4	40	TIK	False	0.14093416901251482	0.004275804557458343	0.02404616687787749	0.047969439487846106	1.0
LUDB	70	data/70	5	40	TIK	False	0.14015414879091678	0.004248162789353041	0.023978181134651923	0.04763490389460703	1.0
LUDB	70	data/70	6	40	TIK	False	0.128363837721714	0.003605797437420113	0.020044197020272537	0.052956551052723407	1.0
LUDB	70	data/70	7	40	TIK	False	0.13629337972929453	0.003053608401278679	0.016983926042104563	0.05679075998086188	1.0
LUDB	70	data/70	8	40	TIK	False	0.13756769266540175	0.0032866001360762954	0.01832318231583845	0.05603446277973842	1.0
LUDB	70	data/70	9	40	TIK	False	0.13550647359525975	0.003580088341402546	0.02006506580028435	0.052093283520745014	1.0
LUDB	70	data/70	10	40	TIK	False	0.1548856721107159	0.003530453859311715	0.019614340919799647	0.05206304250754859	1.0
LUDB	70	data/70	11	40	TIK	False	0.13338656579979355	0.004042807926557544	0.02272608524181659	0.04417305337766443	1.0
LUDB	70	data/70	12	40	TIK	False	0.15027035707954167	0.003589827301939604	0.020154852989677743	0.04707366000904429	1.0
LUDB	70	data/70	1	100	TIK	False	0.1397809133417415	0.003799340398682333	0.020721605830673118	0.05822163987876112	1.0
LUDB	70	data/70	2	100	TIK	False	0.17918482567534083	0.0038212568538612385	0.02092157190894474	0.0526406293809329	1.0
LUDB	70	data/70	3	100	TIK	False	0.1383726950360672	0.003953410372198964	0.021922455987342073	0.0482912433941127	1.0
LUDB	70	data/70	4	100	TIK	False	0.16952124343074704	0.004414924959900668	0.024204782067876254	0.056370809383481886	1.0
LUDB	70	data/70	5	100	TIK	False	0.14465171213991584	0.004365574320217811	0.024039945967012873	0.05154774432863209	1.0
LUDB	70	data/70	6	100	TIK	False	0.14689733465577642	0.003646086727948671	0.020025485979879448	0.05887427428759537	1.0
LUDB	70	data/70	7	100	TIK	False	0.14063852416669814	0.00306953308209722	0.01695382526504446	0.06361936826467757	1.0
LUDB	70	data/70	8	100	TIK	False	0.13905985762667067	0.003318406614975892	0.018286830008625594	0.060911751431630974	1.0
LUDB	70	data/70	9	100	TIK	False	0.15492911730213804	0.0036625985026069226	0.020155908105207294	0.057962992161132626	1.0
LUDB	70	data/70	10	100	TIK	False	0.1372371684168833	0.003574339974889058	0.01951831081547789	0.05601650564672273	1.0
LUDB	70	data/70	11	100	TIK	False	0.1344166496816833	0.004149663002127148	0.02280398310815873	0.049502693238971315	1.0
LUDB	70	data/70	12	100	TIK	False	0.13236045898270313	0.003667001613511333	0.020174371365440136	0.05225393455604203	1.0
LUDB	70	data/70	1	150	TIK	False	0.13972902100067525	0.0037995488344389023	0.02072322781509294	0.05824127797322086	1.0
LUDB	70	data/70	2	150	TIK	False	0.17993241856151354	0.0038216245996125406	0.020922457517101013	0.052731402152156714	1.0
LUDB	70	data/70	3	150	TIK	False	0.1379243051860542	0.003953654243626253	0.02192321315007398	0.0483038269807896	1.0
LUDB	70	data/70	4	150	TIK	False	0.16995394931188834	0.004415385359717905	0.024206505542096742	0.056436868921220996	1.0
LUDB	70	data/70	5	150	TIK	False	0.14456022651345746	0.0043668302404747845	0.02404091027225156	0.05165741989816454	1.0
LUDB	70	data/70	6	150	TIK	False	0.14665205098066186	0.0036458770933659296	0.020028143070400843	0.058914878507761975	1.0
LUDB	70	data/70	7	150	TIK	False	0.14110957582716546	0.003069471608022003	0.0169553205605212	0.06367550966922104	1.0
LUDB	70	data/70	8	150	TIK	False	0.13887644078417935	0.003318510500421115	0.018289157304249327	0.06092877501488477	1.0
LUDB	70	data/70	9	150	TIK	False	0.1547724426512407	0.003662654885450055	0.020157625809042994	0.05810556570399915	1.0
LUDB	70	data/70	10	150	TIK	False	0.13706768322169996	0.003574369210399042	0.01951947570530785	0.05606985492511463	1.0
LUDB	70	data/70	11	150	TIK	False	0.13514260783130277	0.004150700573004046	0.022804667328635484	0.04952195192970763	1.0
LUDB	70	data/70	12	150	TIK	False	0.132050622247765	0.0036674682672074702	0.020174876219586586	0.05227118859306474	1.0
LUDB	70	data/70	1	150	FD	True	0.12001676745488696	0.0025623678908821062	0.016247202195885373	0.04901878468693661	1.0
LUDB	70	data/70	2	150	FD	True	0.1303484017042992	0.0025714024200331333	0.01619768779340719	0.04431021374740407	1.0
LUDB	70	data/70	3	150	FD	True	0.11594179362194175	0.002687344166676378	0.017148936312582776	0.04039789256480075	1.0
LUDB	70	data/70	4	150	FD	True	0.1193830644981861	0.002944664009671942	0.018831130886402772	0.0440763259415451	1.0
LUDB	70	data/70	5	150	FD	True	0.12662476754764818	0.0029352064229241407	0.018780347650554995	0.043912914146270965	1.0
LUDB	70	data/70	6	150	FD	True	0.13225615203697783	0.00247355841250193	0.0154393752772496	0.04762309906036399	1.0
LUDB	70	data/70	7	150	FD	True	0.12307513923661736	0.0020944488341229934	0.013132393949328781	0.05081550180464057	1.0
LUDB	70	data/70	8	150	FD	True	0.13059367760925772	0.0022500199955113914	0.014141470260659835	0.05096690904735416	1.0
LUDB	70	data/70	9	150	FD	True	0.12039717272204276	0.0024771548239590486	0.01581106555980226	0.04822578845872418	1.0
LUDB	70	data/70	10	150	FD	True	0.12475633436418608	0.002411999529123801	0.015166848281339155	0.04723811905456974	1.0
LUDB	70	data/70	11	150	FD	True	0.11956171654356489	0.0027756574439039765	0.017794207188692117	0.04095560478256262	1.0
LUDB	70	data/70	12	150	FD	True	0.10949705371444197	0.0024670997153589877	0.015765699351375166	0.043231258306223035	1.0
LUDB	70	data/70	1	150	SG	True	0.12048515063367557	0.002559173314736805	0.016261309890712318	0.04894262419000788	1.0
LUDB	70	data/70	2	150	SG	True	0.13055417826216292	0.0025688254153768157	0.01621043937562813	0.04424192439770627	1.0
LUDB	70	data/70	3	150	SG	True	0.11641560745427978	0.0026853944406992564	0.017161658889547887	0.040323393773483276	1.0
LUDB	70	data/70	4	150	SG	True	0.1198061876374362	0.0029411994716927615	0.01883985935090648	0.043918602339874255	1.0
LUDB	70	data/70	5	150	SG	True	0.12689922336120982	0.0029311429673481723	0.018792903706248983	0.04385390225853775	1.0
LUDB	70	data/70	6	150	SG	True	0.1330630753888858	0.0024716500334933857	0.015453153809405994	0.04754598995339099	1.0
LUDB	70	data/70	7	150	SG	True	0.1268711951521184	0.0020930424763631714	0.013145725360951023	0.05070897662432752	1.0
LUDB	70	data/70	8	150	SG	True	0.13076872454806596	0.0022482127380125012	0.014157191058932846	0.050895633824400086	1.0
LUDB	70	data/70	9	150	SG	True	0.12093973822878329	0.0024748061080232735	0.015822256255172234	0.048145116994699026	1.0
LUDB	70	data/70	10	150	SG	True	0.12499060585652425	0.0024097940765584838	0.01518160998031035	0.04717332485072387	1.0
LUDB	70	data/70	11	150	SG	True	0.11924731795021558	0.002772851902283083	0.017808443924383736	0.04087007003105644	1.0
LUDB	70	data/70	12	150	SG	True	0.11235485923650974	0.002464851030309069	0.015779835222524522	0.04315048616551493	1.0
LUDB	70	data/70	1	150	SPEC	True	0.12001838443456406	0.0025624281905094136	0.016247159603071444	0.04902356733491959	1.0
LUDB	70	data/70	2	150	SPEC	True	0.13035589189344746	0.002571451518033246	0.01619765208830755	0.044314334627388395	1.0
LUDB	70	data/70	3	150	SPEC	True	0.11594068491461944	0.002687382771235461	0.017148898340915333	0.04040212801190153	1.0
LUDB	70	data/70	4	150	SPEC	True	0.1193865398327631	0.002944731391923263	0.018831120205430107	0.04408508821858903	1.0
LUDB	70	data/70	5	150	SPEC	True	0.1266455805624715	0.0029352836765192875	0.018780308228839724	0.04391714736739681	1.0
LUDB	70	data/70	6	150	SPEC	True	0.13224380487922532	0.0024735949232936663	0.015439330615060896	0.04762991639805828	1.0
LUDB	70	data/70	7	150	SPEC	True	0.12300754197925151	0.0020944750002976523	0.013132361963903993	0.05082105757707349	1.0
LUDB	70	data/70	8	150	SPEC	True	0.13058889160745418	0.002250053631824849	0.014141418690379066	0.05097139358786922	1.0
LUDB	70	data/70	9	150	SPEC	True	0.12039678932997935	0.0024772006130380883	0.0158110368864815	0.04823078855783301	1.0
LUDB	70	data/70	10	150	SPEC	True	0.1247600516188097	0.002412041454869955	0.015166802221910474	0.04724232990103073	1.0
LUDB	70	data/70	11	150	SPEC	True	0.11957194522698064	0.0027757126229982026	0.01779416353239179	0.04096035093795431	1.0
LUDB	70	data/70	12	150	SPEC	True	0.1094487964848969	0.0024671430301634783	0.01576565346773761	0.043235941195567736	1.0
LUDB	70	data/70	1	150	SG0SPEC	True	0.1200735500512865	0.0025516558708121536	0.016272566552294518	0.048414386195264884	1.0
LUDB	70	data/70	2	150	SG0SPEC	True	0.1304988577126089	0.002562558383697156	0.01622075784703006	0.043802510497527855	1.0
LUDB	70	data/70	3	150	SG0SPEC	True	0.11608964332665843	0.002679945161153946	0.017171837871975116	0.03986721104154562	1.0
LUDB	70	data/70	4	150	SG0SPEC	True	0.12127453810233596	0.0029320961053592924	0.0188461496308219	0.04331195796412348	1.0
LUDB	70	data/70	5	150	SG0SPEC	True	0.12550084369263867	0.0029213325799967325	0.018803291133657984	0.0434597948496462	1.0
LUDB	70	data/70	6	150	SG0SPEC	True	0.1338620645874425	0.002467317858015709	0.015464988478976002	0.04710361202604348	1.0
LUDB	70	data/70	7	150	SG0SPEC	True	0.133372276868667	0.002090423903187559	0.013156740824538512	0.05009615135371262	1.0
LUDB	70	data/70	8	150	SG0SPEC	True	0.13101395519512002	0.00224437940644265	0.014170235226684405	0.05037312133391166	1.0
LUDB	70	data/70	9	150	SG0SPEC	True	0.12059903603517033	0.0024686019388382744	0.015831545532161914	0.04760612636439511	1.0
LUDB	70	data/70	10	150	SG0SPEC	True	0.12586517189645788	0.0024046044505385243	0.015193680625087962	0.04670893066178337	1.0
LUDB	70	data/70	11	150	SG0SPEC	True	0.1183283666523177	0.0027649272148043535	0.01781940106646211	0.040349666419696104	1.0
LUDB	70	data/70	12	150	SG0SPEC	True	0.11952620700328163	0.0024590400744954706	0.01579129714358609	0.042630510004418816	1.0
LUDB	70	data/70	1	150	TIK	True	0.12027088094941682	0.0025432632233990476	0.016273865775102148	0.04775956512766735	1.0
LUDB	70	data/70	2	150	TIK	True	0.13229349664402368	0.0025557280206962634	0.016219354693833166	0.043303780987784764	1.0
LUDB	70	data/70	3	150	TIK	True	0.11648462969610478	0.002674292503455086	0.01716443592049041	0.039295394581828326	1.0
LUDB	70	data/70	4	150	TIK	True	0.12427706715948474	0.0029214956308684123	0.018832909069862448	0.042523596608529335	1.0
LUDB	70	data/70	5	150	TIK	True	0.12526065187480495	0.0029093038070524047	0.018801374870137628	0.04305238009884664	1.0
LUDB	70	data/70	6	150	TIK	True	0.13528353566070647	0.002463401487702341	0.015469588152506302	0.04660573492980687	1.0
LUDB	70	data/70	7	150	TIK	True	0.1395792522575386	0.0020890299437193722	0.01316196765012224	0.04939973647737341	1.0
LUDB	70	data/70	8	150	TIK	True	0.13190824653007766	0.0022416361242589868	0.014179931063026053	0.049754988239509745	1.0
LUDB	70	data/70	9	150	TIK	True	0.12042479234599865	0.002461679700771956	0.015825524474639887	0.04692134380842304	1.0
LUDB	70	data/70	10	150	TIK	True	0.12842456583586662	0.0023997873807392023	0.015198750409344394	0.04620431146582623	1.0
LUDB	70	data/70	11	150	TIK	True	0.11798720521477403	0.002756184122601136	0.017819091822496736	0.039664323950342695	1.0
LUDB	70	data/70	12	150	TIK	True	0.12429620148259647	0.0024526560112009548	0.015792319229462438	0.041968245935712564	1.0
LUDB	71	data/71	1	40	TIK	False	0.1455066779119319	0.0029437378218031586	0.017511533395496555	0.012390608858710744	1.0
LUDB	71	data/71	2	40	TIK	False	0.12630586010870917	0.0029484349851408953	0.017020583196068712	0.01677121485175551	1.0
LUDB	71	data/71	3	40	TIK	False	0.06768200814383625	0.00307613785875243	0.017521740946880204	0.014262102633807106	1.0
LUDB	71	data/71	4	40	TIK	False	0.09251441069795038	0.003171240162925005	0.01811205821067348	0.010759952064272093	1.0
LUDB	71	data/71	5	40	TIK	False	0.11487699575749788	0.0031391834145738187	0.018509071511558516	0.010560992298584627	1.0
LUDB	71	data/71	6	40	TIK	False	0.10548594821378096	0.003269748601481295	0.019466906923010386	0.01400409782519975	1.0
LUDB	71	data/71	7	40	TIK	False	0.11571341301315478	0.003165260742421234	0.01897016049062088	0.011626320457567691	1.0
LUDB	71	data/71	8	40	TIK	False	0.10636611991416146	0.0030546334416677486	0.01800889452804176	0.018724006307836497	1.0
LUDB	71	data/71	1	100	TIK	False	0.17366175506748194	0.0031385365353213913	0.017460985957685134	0.023613799231408304	1.0
LUDB	71	data/71	2	100	TIK	False	0.3491658290824106	0.003103660981154362	0.01700778298435462	0.02544480309375596	1.0
LUDB	71	data/71	3	100	TIK	False	0.11820991140212367	0.0032545667437114023	0.017519754357532082	0.028856890742886963	1.0
LUDB	71	data/71	4	100	TIK	False	0.20555398498113986	0.003332128121379821	0.01806509391437535	0.02427682765498804	1.0
LUDB	71	data/71	5	100	TIK	False	0.19153796140756527	0.0032803460503981353	0.018467122470018877	0.02053236484130712	1.0
LUDB	71	data/71	6	100	TIK	False	0.1642630488308691	0.003474250365864958	0.019429579318993803	0.028041329952616687	1.0
LUDB	71	data/71	7	100	TIK	False	0.2824466460177635	0.0033433948881732337	0.018842935935535026	0.02535168170898337	1.0
LUDB	71	data/71	8	100	TIK	False	0.1311854664416485	0.003179130248952875	0.01789774679326854	0.02035800305744725	1.0
LUDB	71	data/71	1	150	TIK	False	0.18099414325099888	0.0031384749465566382	0.01746069622534955	0.02388630040932563	1.0
LUDB	71	data/71	2	150	TIK	False	0.3146443506334112	0.003104538963558756	0.017007538891592865	0.025491301620240683	1.0
LUDB	71	data/71	3	150	TIK	False	0.1180513793914032	0.0032556775227575835	0.017519230189479373	0.028804528930365208	1.0
LUDB	71	data/71	4	150	TIK	False	0.2053706988380945	0.0033325308953305807	0.018063951893194062	0.02430358821300804	1.0
LUDB	71	data/71	5	150	TIK	False	0.19249562440069132	0.003281191196537433	0.01846574093748057	0.02047659457211668	1.0
LUDB	71	data/71	6	150	TIK	False	0.16939181986887047	0.003474588993181662	0.019427118064225403	0.028083574405160315	1.0
LUDB	71	data/71	7	150	TIK	False	0.2859441215045605	0.003343941784523529	0.018842300468191464	0.02535434497909906	1.0
LUDB	71	data/71	8	150	TIK	False	0.1315906708728632	0.003180297494518962	0.017896395597356216	0.020326313765534846	1.0
LUDB	71	data/71	1	150	FD	True	0.10352777932270078	0.00208404232100966	0.01377488118995459	0.01858280333790492	1.0
LUDB	71	data/71	2	150	FD	True	0.09637670180297567	0.002066682436679788	0.01315394093623025	0.020614204073036775	1.0
LUDB	71	data/71	3	150	FD	True	0.10302966943998985	0.00213832597856216	0.013669914816107034	0.019102663072213727	1.0
LUDB	71	data/71	4	150	FD	True	0.10440995199209142	0.0022018903443832036	0.014127170885647161	0.016759866353386065	1.0
LUDB	71	data/71	5	150	FD	True	0.09748869740312682	0.0021830441068846386	0.014313780400543643	0.015085045921924622	1.0
LUDB	71	data/71	6	150	FD	True	0.11614713089712614	0.002279510792350064	0.015257231736225006	0.015752469749732347	1.0
LUDB	71	data/71	7	150	FD	True	0.09456274237808689	0.002223662000983614	0.014901324417950688	0.017811501322847607	1.0
LUDB	71	data/71	8	150	FD	True	0.11924201134254865	0.0021254889913273475	0.013982325069689952	0.02085911133820752	1.0
LUDB	71	data/71	1	150	SG	True	0.10222404666902221	0.0020788343928663847	0.013775712534153441	0.018458200414892618	1.0
LUDB	71	data/71	2	150	SG	True	0.09368632310448399	0.0020618346626165985	0.013151742722385945	0.02044721766881841	1.0
LUDB	71	data/71	3	150	SG	True	0.10596010053128578	0.0021335485093855596	0.01366549011674228	0.018969112458017058	1.0
LUDB	71	data/71	4	150	SG	True	0.11570106608672528	0.0021967511433254134	0.01412840383826655	0.016667645555932635	1.0
LUDB	71	data/71	5	150	SG	True	0.09950445204211093	0.002178869830453989	0.014313877222477909	0.015039982314163416	1.0
LUDB	71	data/71	6	150	SG	True	0.12042937991510726	0.0022743061457038763	0.015258554439036613	0.015638456306047595	1.0
LUDB	71	data/71	7	150	SG	True	0.09563654648856901	0.002218092737882629	0.014909305374832689	0.01769754376876041	1.0
LUDB	71	data/71	8	150	SG	True	0.12038387347815827	0.002120849384059918	0.013985473508818012	0.021003358101277635	1.0
LUDB	71	data/71	1	150	SPEC	True	0.10360262431348408	0.0020841392264482205	0.013774890456089425	0.018595737279281054	1.0
LUDB	71	data/71	2	150	SPEC	True	0.09646495443363338	0.0020667724291864474	0.013153966367562109	0.020628766976532084	1.0
LUDB	71	data/71	3	150	SPEC	True	0.10300568624601364	0.0021384168901707142	0.013669947605551949	0.019115999131937806	1.0
LUDB	71	data/71	4	150	SPEC	True	0.10426264152186374	0.002201986593065781	0.0141271742133364	0.01677026750806474	1.0
LUDB	71	data/71	5	150	SPEC	True	0.09748169277414825	0.0021831228671945813	0.01431379316392025	0.015092425614487386	1.0
LUDB	71	data/71	6	150	SPEC	True	0.11611863172418069	0.0022796086752635003	0.01525723404947133	0.015764534066788724	1.0
LUDB	71	data/71	7	150	SPEC	True	0.09457810277818325	0.002223765788578471	0.014901294619243027	0.017823504938502238	1.0
LUDB	71	data/71	8	150	SPEC	True	0.11926805321918611	0.002125574277277858	0.013982320651688064	0.020855353761450115	1.0
LUDB	71	data/71	1	150	SG0SPEC	True	0.09659315200300334	0.0020676304575008636	0.013776336140877303	0.01742146737115557	1.0
LUDB	71	data/71	2	150	SG0SPEC	True	0.09165058417087757	0.002051458932521864	0.013150262082541185	0.01955868513776586	1.0
LUDB	71	data/71	3	150	SG0SPEC	True	0.11219819040862374	0.002122379654788904	0.013662713579726968	0.018104005353974405	1.0
LUDB	71	data/71	4	150	SG0SPEC	True	0.13752258027848915	0.0021854476426789995	0.01412939985438201	0.016200284485234504	1.0
LUDB	71	data/71	5	150	SG0SPEC	True	0.10185208217489987	0.002169219805834247	0.014314011621964213	0.014546330724539272	1.0
LUDB	71	data/71	6	150	SG0SPEC	True	0.12660237896404006	0.0022625546806055753	0.015259512953845108	0.014556353930959652	1.0
LUDB	71	data/71	7	150	SG0SPEC	True	0.09719373528219366	0.002205729649557555	0.014915509261391673	0.01658820546540586	1.0
LUDB	71	data/71	8	150	SG0SPEC	True	0.11811034015413506	0.0021112697566677075	0.013987452504616898	0.021494908337674597	1.0
LUDB	71	data/71	1	150	TIK	True	0.09279375436212783	0.002048574025398382	0.01374853469831891	0.01719669489605897	1.0
LUDB	71	data/71	2	150	TIK	True	0.10929758459070384	0.002034796996069541	0.013117933039123945	0.020362341143446757	1.0
LUDB	71	data/71	3	150	TIK	True	0.13308812096707487	0.0021048001266566296	0.013618720750017679	0.01804543036159888	1.0
LUDB	71	data/71	4	150	TIK	True	0.14262164297638844	0.002168676009456223	0.014096751989655832	0.015811237711466978	1.0
LUDB	71	data/71	5	150	TIK	True	0.17729382488489095	0.0021541016605952086	0.014278600864222816	0.014380123251189758	1.0
LUDB	71	data/71	6	150	TIK	True	0.10197750765292234	0.0022445290155612037	0.015223253587150933	0.013907911498646836	1.0
LUDB	71	data/71	7	150	TIK	True	0.10942316673101539	0.002185548860679134	0.014895438431411286	0.015549494666836087	1.0
LUDB	71	data/71	8	150	TIK	True	0.11396377550941068	0.002097031542354505	0.01395998254656916	0.022303632789268113	1.0
LUDB	72	data/72	1	40	TIK	False	0.10868702061061453	0.002133147203888586	0.009125405803900453	0.021922326466432746	1.0
LUDB	72	data/72	2	40	TIK	False	0.11627694298094265	0.002226232279525199	0.009229159880691798	0.027779910029151995	1.0
LUDB	72	data/72	3	40	TIK	False	0.15369371036883514	0.0021340179705808034	0.009007383309418058	0.025955019373671943	1.0
LUDB	72	data/72	4	40	TIK	False	0.1289511753092468	0.002335068212670963	0.010042241262189042	0.02344835473691341	1.0
LUDB	72	data/72	5	40	TIK	False	0.11910141255494937	0.002237214042482222	0.009657237756754351	0.028371018950781177	1.0
LUDB	72	data/72	6	40	TIK	False	0.18392445665096355	0.0028549443291801192	0.011700424561128148	0.033375742756602975	1.0
LUDB	72	data/72	7	40	TIK	False	0.1323906641548656	0.0021898145079965103	0.009519383238603537	0.03052083502562251	1.0
LUDB	72	data/72	8	40	TIK	False	0.11983331856798284	0.0019595353610308555	0.00857698347350008	0.03148410700824427	1.0
LUDB	72	data/72	1	100	TIK	False	0.10968335198689536	0.0022359429198692657	0.009422080823874524	0.02574305777384127	1.0
LUDB	72	data/72	2	100	TIK	False	0.1424964576553473	0.0023453519685553226	0.009378561848685326	0.030333896091904115	1.0
LUDB	72	data/72	3	100	TIK	False	0.1150777463302611	0.002246862901729522	0.009297756965720447	0.03482084669365825	1.0
LUDB	72	data/72	4	100	TIK	False	0.13038833849653955	0.0024498756338854144	0.01033596871459745	0.029830511216073382	1.0
LUDB	72	data/72	5	100	TIK	False	0.16781567566646222	0.0023424826481392475	0.009941682188940964	0.04924715305497527	1.0
LUDB	72	data/72	6	100	TIK	False	0.15334796953471322	0.003108537712956274	0.012170026823619827	0.04612320900072238	1.0
LUDB	72	data/72	7	100	TIK	False	0.12064462505310104	0.0022840108759057554	0.009694093102629557	0.03238018934250219	1.0
LUDB	72	data/72	8	100	TIK	False	0.14634487953271405	0.0020548210745864165	0.008692038215369628	0.028060748106302918	1.0
LUDB	72	data/72	1	150	TIK	False	0.11009603334064146	0.002235243626119658	0.009423840338041759	0.025643011219559492	1.0
LUDB	72	data/72	2	150	TIK	False	0.14355840226779268	0.0023459769353839275	0.009379617701097475	0.030461844114165835	1.0
LUDB	72	data/72	3	150	TIK	False	0.11562535474936442	0.002246807509615365	0.009298927962166513	0.034923565565220076	1.0
LUDB	72	data/72	4	150	TIK	False	0.1320896760754317	0.0024495445453735667	0.010337273099946394	0.03000251764716787	1.0
LUDB	72	data/72	5	150	TIK	False	0.1690169925331572	0.0023415456401580147	0.00994306110574242	0.04914684110997915	1.0
LUDB	72	data/72	6	150	TIK	False	0.15402462441567238	0.0031074833853881683	0.012171408286760705	0.04619069587330755	1.0
LUDB	72	data/72	7	150	TIK	False	0.11969527240494582	0.0022840654527011704	0.00969511623896529	0.03237201815317528	1.0
LUDB	72	data/72	8	150	TIK	False	0.14598349988041667	0.0020545025638875752	0.008693269213915746	0.028007378613805974	1.0
LUDB	72	data/72	1	150	FD	True	0.124604617931277	0.0015011218922876873	0.007276341864856793	0.020775636902159927	1.0
LUDB	72	data/72	2	150	FD	True	0.10787983520783274	0.001583868479887548	0.0074092279421637	0.02490701996549862	1.0
LUDB	72	data/72	3	150	FD	True	0.1326403862880642	0.0014961824421115316	0.007246866370870427	0.023357473576976515	1.0
LUDB	72	data/72	4	150	FD	True	0.13399351773213036	0.0016571209812244762	0.0080591332009924	0.02251510789316823	1.0
LUDB	72	data/72	5	150	FD	True	0.13399328505454833	0.0015624279390509409	0.0077077384040309905	0.028163445245845117	1.0
LUDB	72	data/72	6	150	FD	True	0.1435598163429215	0.0019169535842977201	0.008981761392485445	0.03386062677190562	1.0
LUDB	72	data/72	7	150	FD	True	0.12336419526477539	0.0015485209310460756	0.007616033679566708	0.025827523570392204	1.0
LUDB	72	data/72	8	150	FD	True	0.10754088760044539	0.0013725616306981354	0.006890830949935833	0.025966414790916235	1.0
LUDB	72	data/72	1	150	SG	True	0.12535509372711165	0.001500276383024754	0.007266792323545962	0.020755615909020742	1.0
LUDB	72	data/72	2	150	SG	True	0.10519292207117892	0.0015829429616823565	0.0074087792426089875	0.024835704156828682	1.0
LUDB	72	data/72	3	150	SG	True	0.13592007820667903	0.0014950572014199675	0.0072368256374263	0.023206943164040986	1.0
LUDB	72	data/72	4	150	SG	True	0.1360657206961385	0.0016561854858341567	0.0080517288919531	0.022400520723668407	1.0
LUDB	72	data/72	5	150	SG	True	0.13220340508062345	0.00156213387096581	0.007700780063945779	0.027739514024621447	1.0
LUDB	72	data/72	6	150	SG	True	0.1406436967491731	0.0019127503927675624	0.008967977062359854	0.033657547941602195	1.0
LUDB	72	data/72	7	150	SG	True	0.1202516266186128	0.0015478850239171143	0.007614074455939339	0.02578696912140977	1.0
LUDB	72	data/72	8	150	SG	True	0.1180461839735	0.0013714719697993608	0.006887387602424575	0.02604514935383016	1.0
LUDB	72	data/72	1	150	SPEC	True	0.12455992499570527	0.0015011429628238916	0.007276416655716521	0.020777648387344704	1.0
LUDB	72	data/72	2	150	SPEC	True	0.10790956796136221	0.0015838880931803676	0.0074092507981132795	0.024912387508405066	1.0
LUDB	72	data/72	3	150	SPEC	True	0.1325086850986896	0.001496208868900838	0.0072469408035934916	0.023364759127321444	1.0
LUDB	72	data/72	4	150	SPEC	True	0.13392378605742725	0.0016571440751254921	0.00805919330150577	0.022521201178400337	1.0
LUDB	72	data/72	5	150	SPEC	True	0.1340069672258564	0.0015624392336860778	0.00770778985175226	0.028183580039471363	1.0
LUDB	72	data/72	6	150	SPEC	True	0.14366831491536863	0.001917038148935555	0.008981873657566655	0.033873379939951806	1.0
LUDB	72	data/72	7	150	SPEC	True	0.12340655904459472	0.0015485367463028295	0.007616060263843667	0.025830438271805912	1.0
LUDB	72	data/72	8	150	SPEC	True	0.10741856375131943	0.0013725833380272346	0.006890871003894581	0.025965439956865986	1.0
LUDB	72	data/72	1	150	SG0SPEC	True	0.1342068353158082	0.0014962843275970912	0.007258152652626865	0.02059952361075313	1.0
LUDB	72	data/72	2	150	SG0SPEC	True	0.09730823826917744	0.0015803030000818975	0.007407808402755567	0.024608789460190475	1.0
LUDB	72	data/72	3	150	SG0SPEC	True	0.12373520306437334	0.0014908324356765865	0.007227387917322184	0.02257637980870126	1.0
LUDB	72	data/72	4	150	SG0SPEC	True	0.1407945927264068	0.0016523662525381301	0.008044611409739338	0.021951189791271704	1.0
LUDB	72	data/72	5	150	SG0SPEC	True	0.1348979525275189	0.0015593558897663686	0.007694947515300217	0.025832623240726875	1.0
LUDB	72	data/72	6	150	SG0SPEC	True	0.13026126250609643	0.0019010268226189583	0.008954141309402466	0.032421045805464004	1.0
LUDB	72	data/72	7	150	SG0SPEC	True	0.11638633139779024	0.0015448276710868386	0.007612222567153085	0.02547942323886877	1.0
LUDB	72	data/72	8	150	SG0SPEC	True	0.15789182766878687	0.0013687037805302138	0.006883754024454488	0.026075921769878496	1.0
LUDB	72	data/72	1	150	TIK	True	0.13619846510979905	0.0014887163824111125	0.007216758217360931	0.02052010315586886	1.0
LUDB	72	data/72	2	150	TIK	True	0.10395220584952768	0.001574474072214564	0.007381930142445868	0.024482306509807282	1.0
LUDB	72	data/72	3	150	TIK	True	0.10402538572967547	0.0014831187041197452	0.007181795394489191	0.021966149920386282	1.0
LUDB	72	data/72	4	150	TIK	True	0.13387740293318637	0.001644702123031372	0.008003455997617823	0.02162332561740413	1.0
LUDB	72	data/72	5	150	TIK	True	0.14337775553531298	0.0015545173614575285	0.00766161970492228	0.024068852721283507	1.0
LUDB	72	data/72	6	150	TIK	True	0.12477361211699753	0.001885025698674025	0.00889956592730467	0.03090738701748413	1.0
LUDB	72	data/72	7	150	TIK	True	0.13591208274689723	0.001537788995557162	0.007580639226944039	0.025209552866177955	1.0
LUDB	72	data/72	8	150	TIK	True	0.18468360192187866	0.0013637267858788312	0.006857591073785102	0.02625609781242666	1.0
LUDB	73	data/73	1	40	TIK	False	0.17760571873942846	0.003328066771044295	0.018598187253588437	0.024507413033255383	1.0
LUDB	73	data/73	2	40	TIK	False	0.21191137454969342	0.003722626483437171	0.018895344594512718	0.02075863649007963	1.0
LUDB	73	data/73	3	40	TIK	False	0.18380140377509002	0.002731876758548561	0.014858100518770128	0.01960261047336062	1.0
LUDB	73	data/73	4	40	TIK	False	0.1612108103714005	0.0031375308064776303	0.016728860971004705	0.02782820706029154	1.0
LUDB	73	data/73	5	40	TIK	False	0.15101286077971454	0.003587285385805122	0.018307312950564043	0.021387773530669042	1.0
LUDB	73	data/73	6	40	TIK	False	0.5410882482522112	0.0023223484622540984	0.012864882721395129	0.02189549083041808	1.0
LUDB	73	data/73	7	40	TIK	False	0.1448773845476947	0.003709267298852215	0.018995346751970715	0.02204327585863246	1.0
LUDB	73	data/73	8	40	TIK	False	0.1513640151469062	0.003401156652594892	0.018434834190868145	0.020592196807159496	1.0
LUDB	73	data/73	1	100	TIK	False	0.333973509854579	0.0036707687012603354	0.01878667717659446	0.04223013108102857	1.0
LUDB	73	data/73	2	100	TIK	False	0.16184200352457803	0.004080913048265216	0.019456289699155048	0.037998161416969906	1.0
LUDB	73	data/73	3	100	TIK	False	0.27732990662988327	0.002972551398906614	0.014927824074239173	0.03534307879433186	1.0
LUDB	73	data/73	4	100	TIK	False	0.3236025713521663	0.003419167137405873	0.016858038796113	0.0397747094358788	1.0
LUDB	73	data/73	5	100	TIK	False	0.14260819504932304	0.0039120207871711915	0.018710972344097347	0.03657235257505639	1.0
LUDB	73	data/73	6	100	TIK	False	0.2132025024926698	0.0025459221387430274	0.012884365955732814	0.037663550180592864	1.0
LUDB	73	data/73	7	100	TIK	False	0.16809800771186506	0.004054218979135573	0.0193357778863078	0.043723266507632294	1.0
LUDB	73	data/73	8	100	TIK	False	0.23632310878449125	0.0036638379335297054	0.01845569563111737	0.04306261296637514	1.0
LUDB	73	data/73	1	150	TIK	False	0.3213196600926005	0.0036727095157554827	0.018788162544118876	0.04252254903197243	1.0
LUDB	73	data/73	2	150	TIK	False	0.1669651780937811	0.004083932307556374	0.01945953912998396	0.038394519361994416	1.0
LUDB	73	data/73	3	150	TIK	False	0.27327781805850704	0.0029748922510569654	0.014930199601525036	0.0356982659887397	1.0
LUDB	73	data/73	4	150	TIK	False	0.27153847744726456	0.0034210632571943615	0.016860491146783018	0.040086878030935205	1.0
LUDB	73	data/73	5	150	TIK	False	0.14194487543886014	0.003914765990968191	0.018713950908584732	0.03682272995853186	1.0
LUDB	73	data/73	6	150	TIK	False	0.21235858984797717	0.002547539764391645	0.012883707775652458	0.03783106048137229	1.0
LUDB	73	data/73	7	150	TIK	False	0.17089290059799833	0.004057347409303714	0.01934003978835391	0.04412180909171787	1.0
LUDB	73	data/73	8	150	TIK	False	0.24059047579768764	0.00366535062815278	0.018455909494003647	0.04321885695657149	1.0
LUDB	73	data/73	1	150	FD	True	0.15420756616229353	0.0022241600401870366	0.014381051751433732	0.035387360580845864	1.0
LUDB	73	data/73	2	150	FD	True	0.1474569957653714	0.0024823682730838615	0.014360229902448902	0.031815683389687564	1.0
LUDB	73	data/73	3	150	FD	True	0.12040102736433317	0.0018147400476724172	0.011557605133141165	0.02925306516875351	1.0
LUDB	73	data/73	4	150	FD	True	0.16407388858580096	0.002093119435330424	0.01271622279903198	0.03446201087384477	1.0
LUDB	73	data/73	5	150	FD	True	0.1579540192566451	0.0023844167726658236	0.013954834717450926	0.030696259458455784	1.0
LUDB	73	data/73	6	150	FD	True	0.16604516952562245	0.0015322202256692378	0.00995893571953016	0.031300995656607385	1.0
LUDB	73	data/73	7	150	FD	True	0.15154394609172547	0.0024917126170712826	0.014561069117886238	0.033873503970875844	1.0
LUDB	73	data/73	8	150	FD	True	0.1520162627420602	0.002273136306226214	0.014248674112939098	0.032861735386958316	1.0
LUDB	73	data/73	1	150	SG	True	0.1521085887651712	0.002214759589648821	0.014403483316208238	0.03486201017529516	1.0
LUDB	73	data/73	2	150	SG	True	0.1477896322497521	0.0024710129438128116	0.014380994160203355	0.0314004753110915	1.0
LUDB	73	data/73	3	150	SG	True	0.12397043679194789	0.0018076141746635548	0.011568204778804598	0.02893684273400242	1.0
LUDB	73	data/73	4	150	SG	True	0.1614266554479995	0.0020842943655767095	0.012737919846346608	0.034135435820744235	1.0
LUDB	73	data/73	5	150	SG	True	0.1596547900552949	0.002374758969023059	0.013975925554518587	0.030272316822708523	1.0
LUDB	73	data/73	6	150	SG	True	0.17153787867437256	0.0015258696725228287	0.00997439593341481	0.03093114203616632	1.0
LUDB	73	data/73	7	150	SG	True	0.1516324181586904	0.0024814406691906687	0.014587980731296748	0.03332494406217007	1.0
LUDB	73	data/73	8	150	SG	True	0.15174343345245092	0.002265269895745646	0.014266632525150709	0.03230092158728747	1.0
LUDB	73	data/73	1	150	SPEC	True	0.15427123558930403	0.002224338886013215	0.014380927062424132	0.035423572531964216	1.0
LUDB	73	data/73	2	150	SPEC	True	0.14750417830515164	0.0024825777883308196	0.014360106310236974	0.031847202778371005	1.0
LUDB	73	data/73	3	150	SPEC	True	0.12036632039862544	0.001814875019064621	0.011557535090902052	0.029277693962761357	1.0
LUDB	73	data/73	4	150	SPEC	True	0.16416564237994904	0.0020932847078247207	0.012716095990671385	0.034489290318768094	1.0
LUDB	73	data/73	5	150	SPEC	True	0.15794127993467297	0.0023845980816527795	0.013954706720232036	0.03072689822735993	1.0
LUDB	73	data/73	6	150	SPEC	True	0.16595840584999014	0.0015323410446101307	0.009958847551340464	0.03132715125227234	1.0
LUDB	73	data/73	7	150	SPEC	True	0.15159838571280404	0.002491902563040354	0.01456091944292561	0.03391236267815882	1.0
LUDB	73	data/73	8	150	SPEC	True	0.15202087202126469	0.0022732850232981667	0.014248568015064965	0.03289799218938997	1.0
LUDB	73	data/73	1	150	SG0SPEC	True	0.14747522233922195	0.0021941625723508624	0.014422605018070052	0.03210269932162144	1.0
LUDB	73	data/73	2	150	SG0SPEC	True	0.14421760137475712	0.0024482750160391225	0.014397232888978068	0.028976919062754312	1.0
LUDB	73	data/73	3	150	SG0SPEC	True	0.12818802319690567	0.0017924586944340316	0.011577756243602497	0.02693044853967447	1.0
LUDB	73	data/73	4	150	SG0SPEC	True	0.15915439293776434	0.002065896625665601	0.012755353772908096	0.03252414173302058	1.0
LUDB	73	data/73	5	150	SG0SPEC	True	0.15656866904142905	0.002354979312630132	0.013992916269122718	0.02815248953936278	1.0
LUDB	73	data/73	6	150	SG0SPEC	True	0.1739003139142394	0.0015123329960641566	0.009987909472391757	0.028939728357746174	1.0
LUDB	73	data/73	7	150	SG0SPEC	True	0.14747245142497029	0.0024611784533322602	0.014608793470350339	0.030672599320665545	1.0
LUDB	73	data/73	8	150	SG0SPEC	True	0.15121818472941234	0.0022484369489511415	0.014282034528724931	0.02939087731370919	1.0
LUDB	73	data/73	1	150	TIK	True	0.14791877746945445	0.002166275133226081	0.014476032729104969	0.030630384916992295	1.0
LUDB	73	data/73	2	150	TIK	True	0.14464027687956185	0.0024195235751169686	0.014442335599839939	0.026937403559721528	1.0
LUDB	73	data/73	3	150	TIK	True	0.13634258046929695	0.0017733674262030885	0.011612967055991215	0.02489502828653249	1.0
LUDB	73	data/73	4	150	TIK	True	0.1589975281673175	0.0020431753502117727	0.0128141457500378	0.033128389703106366	1.0
LUDB	73	data/73	5	150	TIK	True	0.15279062976317703	0.0023307611892061635	0.014040229588872005	0.026903652384667152	1.0
LUDB	73	data/73	6	150	TIK	True	0.13219587391193677	0.001497059053358006	0.010039591754515747	0.027645643551828653	1.0
LUDB	73	data/73	7	150	TIK	True	0.1435527613858805	0.0024354940121708232	0.014661478142230405	0.02779035367932434	1.0
LUDB	73	data/73	8	150	TIK	True	0.15203028427852544	0.002227900101580684	0.014329658455242577	0.02591876010337898	1.0
LUDB	74	data/74	1	40	TIK	False	0.16836419559999288	0.0004425569367923538	0.002801925233938444	0.05076715306592335	1.0
LUDB	74	data/74	2	40	TIK	False	0.14726982669826313	0.0004001895401673398	0.002273273343685746	0.04799780322992091	1.0
LUDB	74	data/74	3	40	TIK	False	0.2017380674929653	0.0004784759254912005	0.002287171958219683	0.042469610374555516	1.0
LUDB	74	data/74	4	40	TIK	False	0.15306842219259675	0.000446510264590964	0.0027146292799156532	0.03778354656874967	1.0
LUDB	74	data/74	5	40	TIK	False	0.23845903938452326	0.0004567394278617658	0.0027019170677288944	0.04503352867098951	1.0
LUDB	74	data/74	6	40	TIK	False	0.14099191357871885	0.0003749631890724662	0.00202845709237934	0.05986118119677158	1.0
LUDB	74	data/74	7	40	TIK	False	0.1891517130930499	0.0005805452645048885	0.0023786284884444973	0.050095333471658544	1.0
LUDB	74	data/74	8	40	TIK	False	0.19694975764541947	0.0005235247423515354	0.0025684282719786403	0.03270362859368956	1.0
LUDB	74	data/74	1	100	TIK	False	0.215771231068285	0.0006227585660413467	0.0031805975993753253	0.07769260756846279	1.0
LUDB	74	data/74	2	100	TIK	False	0.2515801815787203	0.0004780623791835481	0.002495236361610926	0.05576018681168478	1.0
LUDB	74	data/74	3	100	TIK	False	0.21231603470910676	0.0005744334641837252	0.002560196276152514	0.06740914816762666	1.0
LUDB	74	data/74	4	100	TIK	False	0.2388333102569425	0.0005398752403582132	0.0030273950838780547	0.05614896939027862	1.0
LUDB	74	data/74	5	100	TIK	False	0.22905942818865893	0.0006107512323234024	0.0030519831007591856	0.08306663187856902	1.0
LUDB	74	data/74	6	100	TIK	False	0.1504764523408901	0.0004921904502106389	0.0023330231283238577	0.08045128133627329	1.0
LUDB	74	data/74	7	100	TIK	False	0.23240166442815186	0.0005678808712999039	0.002546247686506893	0.05903236905985727	1.0
LUDB	74	data/74	8	100	TIK	False	0.19846170155428527	0.0006986093562504533	0.002884782734330451	0.058924047603516515	1.0
LUDB	74	data/74	1	150	TIK	False	0.21729429122830807	0.0006226794028655876	0.0031815205801457845	0.0778583437072176	1.0
LUDB	74	data/74	2	150	TIK	False	0.26910864352173436	0.0004784229621068616	0.002495684121902909	0.056916477228118864	1.0
LUDB	74	data/74	3	150	TIK	False	0.2122698732527092	0.0005751112176260888	0.002561504471243549	0.06746634264018504	1.0
LUDB	74	data/74	4	150	TIK	False	0.24285762740118155	0.0005401765264797106	0.0030283409403172304	0.057256823876078125	1.0
LUDB	74	data/74	5	150	TIK	False	0.22936675217126049	0.0006112270213411311	0.00305204335227425	0.08365739523748864	1.0
LUDB	74	data/74	6	150	TIK	False	0.14568806559833616	0.000492779635556925	0.0023330415386677034	0.08022865304728173	1.0
LUDB	74	data/74	7	150	TIK	False	0.2419041683485414	0.0005682592042963513	0.002546725540258643	0.06010502322019124	1.0
LUDB	74	data/74	8	150	TIK	False	0.19872442469402482	0.0006969909539012638	0.002884520003689332	0.059389824337130435	1.0
LUDB	74	data/74	1	150	FD	True	0.16302533845939166	0.00030021343726571427	0.002178469504148144	0.06508874587967416	1.0
LUDB	74	data/74	2	150	FD	True	0.13401285193224793	0.0002649239369447348	0.0017550836855995688	0.05765196686949217	1.0
LUDB	74	data/74	3	150	FD	True	0.15820282946522016	0.00029280810333542716	0.0017909829921743787	0.05257217658906304	1.0
LUDB	74	data/74	4	150	FD	True	0.14508917976560673	0.0002880100534378953	0.002115137329436104	0.04332880576204817	1.0
LUDB	74	data/74	5	150	FD	True	0.18031948419834054	0.0003053324782048856	0.002052211380106	0.05871874275310003	1.0
LUDB	74	data/74	6	150	FD	True	0.20366647285345293	0.0002514365165314543	0.0015808996923365563	0.07471192046563145	1.0
LUDB	74	data/74	7	150	FD	True	0.1486117252769242	0.00028817204339569774	0.0017983863798782368	0.04977757615538233	1.0
LUDB	74	data/74	8	150	FD	True	0.14872286865582035	0.00033607395745827	0.001989311887055718	0.0542522294953363	1.0
LUDB	74	data/74	1	150	SG	True	0.15889945271882397	0.0002975840345960832	0.002167297456008812	0.0655104842554478	1.0
LUDB	74	data/74	2	150	SG	True	0.13626441927780575	0.00026394180419271195	0.001748229182958114	0.058386225568183237	1.0
LUDB	74	data/74	3	150	SG	True	0.15691679128260363	0.0002917810127218949	0.0017831162555751012	0.052422457205644236	1.0
LUDB	74	data/74	4	150	SG	True	0.14321730050226472	0.0002875308473601746	0.0021043862045687905	0.04334808342322443	1.0
LUDB	74	data/74	5	150	SG	True	0.21481319679711877	0.00030264086816246094	0.0020396450389392274	0.058167746653634486	1.0
LUDB	74	data/74	6	150	SG	True	0.17542830565579584	0.0002491641740716019	0.0015694034806865	0.07485719863537262	1.0
LUDB	74	data/74	7	150	SG	True	0.1571264188367767	0.00028760924318580117	0.0017882250901655515	0.04934248070388764	1.0
LUDB	74	data/74	8	150	SG	True	0.1491897527032883	0.00033353161916732763	0.0019805034250170712	0.0537962543855806	1.0
LUDB	74	data/74	1	150	SPEC	True	0.1631472143495684	0.00030026696122648696	0.002178528066702446	0.06511143363247691	1.0
LUDB	74	data/74	2	150	SPEC	True	0.1339897985461056	0.0002649452597215408	0.00175511887070527	0.05764863805848363	1.0
LUDB	74	data/74	3	150	SPEC	True	0.1582962184793367	0.000292831702205349	0.0017910250940659832	0.05260404501429256	1.0
LUDB	74	data/74	4	150	SPEC	True	0.14513348010442578	0.00028802221611656646	0.0021151891144694677	0.043347751543147656	1.0
LUDB	74	data/74	5	150	SPEC	True	0.179910898544711	0.00030538602137103644	0.002052271310158186	0.05878076531224994	1.0
LUDB	74	data/74	6	150	SPEC	True	0.20403837835347982	0.00025148165337664767	0.0015809602480504796	0.0747544890307541	1.0
LUDB	74	data/74	7	150	SPEC	True	0.14853785067732378	0.0002881804395877619	0.001798430950423315	0.04979688015545205	1.0
LUDB	74	data/74	8	150	SPEC	True	0.1487512206019557	0.0003361270876628866	0.001989357767515008	0.05429265926773473	1.0
LUDB	74	data/74	1	150	SG0SPEC	True	0.14412701171301842	0.00029050511273701686	0.002158249506834583	0.06280436640076834	1.0
LUDB	74	data/74	2	150	SG0SPEC	True	0.13957987822540224	0.00026049596053570145	0.0017426443307485447	0.05862660134530356	1.0
LUDB	74	data/74	3	150	SG0SPEC	True	0.15040956017354537	0.00028777765213199637	0.0017770743569058111	0.05080319242927641	1.0
LUDB	74	data/74	4	150	SG0SPEC	True	0.13914057805151386	0.0002854927653165762	0.0020968810406936525	0.041976868765062236	1.0
LUDB	74	data/74	5	150	SG0SPEC	True	0.13636161436338304	0.000296367744429389	0.0020291300435682563	0.05319565599347291	1.0
LUDB	74	data/74	6	150	SG0SPEC	True	0.13405988747183298	0.00024393398533610204	0.0015600150801938343	0.0714089687791902	1.0
LUDB	74	data/74	7	150	SG0SPEC	True	0.16046140630621752	0.0002881043606133501	0.001780881495988022	0.04721544666486498	1.0
LUDB	74	data/74	8	150	SG0SPEC	True	0.14958113535759837	0.0003253830149011358	0.0019718471635972504	0.04992789702181872	1.0
LUDB	74	data/74	1	150	TIK	True	0.1301498508843648	0.00027910620361901563	0.002124690649973799	0.056839956768122556	1.0
LUDB	74	data/74	2	150	TIK	True	0.13470392871733472	0.00025517996247698615	0.001723283164251286	0.0599184008686798	1.0
LUDB	74	data/74	3	150	TIK	True	0.12039603391356363	0.0002822030943168594	0.0017565179021983943	0.048505897998378684	1.0
LUDB	74	data/74	4	150	TIK	True	0.1300432647362304	0.00028354748312162375	0.002070678653497696	0.03931244926229283	1.0
LUDB	74	data/74	5	150	TIK	True	0.13059025892460893	0.0002871945946365864	0.0019932821340113813	0.050241173659462846	1.0
LUDB	74	data/74	6	150	TIK	True	0.11829490601610705	0.00023654950743288162	0.0015299237185636813	0.06799655748594545	1.0
LUDB	74	data/74	7	150	TIK	True	0.15812193272637345	0.0002996800464080976	0.0017535491533481557	0.04420914837483569	1.0
LUDB	74	data/74	8	150	TIK	True	0.1406756112737184	0.00031352851902944105	0.0019423263070460525	0.04362894627215768	1.0
LUDB	75	data/75	1	40	TIK	False	0.150166419341548	0.003424228028858604	0.012989245767592082	0.02935430371165346	1.0
LUDB	75	data/75	2	40	TIK	False	0.15688635959388944	0.004112976943508205	0.014628563322928053	0.030675760325090895	1.0
LUDB	75	data/75	3	40	TIK	False	0.18275428616846356	0.004162298382948828	0.015137520381275311	0.027807842192036483	1.0
LUDB	75	data/75	4	40	TIK	False	0.16482532083271895	0.003934496057182024	0.014743941088384314	0.0191003151884777	1.0
LUDB	75	data/75	5	40	TIK	False	0.14283829698971443	0.004029002697698602	0.015056916494612408	0.020912901483216954	1.0
LUDB	75	data/75	6	40	TIK	False	0.1905978819078581	0.003857840404043318	0.014380956562228379	0.026274479884722195	1.0
LUDB	75	data/75	7	40	TIK	False	0.17690103117204137	0.004166305002668725	0.015203458628983051	0.02564222229617674	1.0
LUDB	75	data/75	8	40	TIK	False	0.11833970972129161	0.003993964966758192	0.01444212271689283	0.018132844253991396	1.0
LUDB	75	data/75	9	40	TIK	False	0.14755124140985287	0.004143192989010319	0.015125873990574922	0.02477925714458527	1.0
LUDB	75	data/75	1	100	TIK	False	0.1642714952977101	0.003693595690791938	0.013250100224466384	0.026345236559711625	1.0
LUDB	75	data/75	2	100	TIK	False	0.1567008043240072	0.004391664593811246	0.01486203439480473	0.02685647949295218	1.0
LUDB	75	data/75	3	100	TIK	False	0.1511533566444302	0.004498004797471188	0.015507199371090467	0.03260892092443034	1.0
LUDB	75	data/75	4	100	TIK	False	0.13257547377631937	0.004248350646297126	0.014996569887653322	0.01568798713677425	1.0
LUDB	75	data/75	5	100	TIK	False	0.1710127491112939	0.004353077999438932	0.015392024493391067	0.015515294891413813	1.0
LUDB	75	data/75	6	100	TIK	False	0.24611027099425117	0.004132643180808256	0.01464930862959965	0.024987031657251815	1.0
LUDB	75	data/75	7	100	TIK	False	0.1531674154523917	0.004482276333929514	0.015438408911894562	0.022841651761797404	1.0
LUDB	75	data/75	8	100	TIK	False	0.12140094934718089	0.0042821213622627535	0.01464546373044095	0.01781678918073235	1.0
LUDB	75	data/75	9	100	TIK	False	0.1279047592268317	0.004445612096571791	0.01537648599484879	0.019191434078763368	1.0
LUDB	75	data/75	1	150	TIK	False	0.16439345213011683	0.003696050035764734	0.013249763593432917	0.026849636883008118	1.0
LUDB	75	data/75	2	150	TIK	False	0.15641785350912962	0.004394981600360566	0.014862212465075669	0.02794685973041136	1.0
LUDB	75	data/75	3	150	TIK	False	0.15192304481997054	0.004500516271034523	0.015510154752802756	0.03314911138927759	1.0
LUDB	75	data/75	4	150	TIK	False	0.1311140875126767	0.004251027504770982	0.014996587240829884	0.01590154428329299	1.0
LUDB	75	data/75	5	150	TIK	False	0.1714639409168738	0.004356864322495262	0.015390757576649684	0.016350400201534172	1.0
LUDB	75	data/75	6	150	TIK	False	0.25308112252533826	0.0041361014071407114	0.014650299655610698	0.025340824918429993	1.0
LUDB	75	data/75	7	150	TIK	False	0.15204148648573484	0.004485813349646404	0.015438550883845	0.02319347127039983	1.0
LUDB	75	data/75	8	150	TIK	False	0.11926737189957744	0.004285453850211201	0.014643471364897383	0.01837930452554552	1.0
LUDB	75	data/75	9	150	TIK	False	0.12685419818908106	0.004448994178484065	0.015377937165954439	0.019610953203599527	1.0
LUDB	75	data/75	1	150	FD	True	0.1250096886769994	0.002161124103171544	0.009217773594304958	0.026649042713682118	1.0
LUDB	75	data/75	2	150	FD	True	0.2133140044408707	0.0025619769138687312	0.010329760111476401	0.02690363052019405	1.0
LUDB	75	data/75	3	150	FD	True	0.15119486663285206	0.0026244725203083017	0.010937787926453583	0.024660145833869534	1.0
LUDB	75	data/75	4	150	FD	True	0.1495423997416345	0.002487936622097116	0.010414987101772325	0.01840243521985133	1.0
LUDB	75	data/75	5	150	FD	True	0.11226290477430693	0.00256669523833717	0.010854925937672842	0.02024972159211241	1.0
LUDB	75	data/75	6	150	FD	True	0.14276516291280886	0.0024538793338404847	0.010516244031744806	0.02401236845840869	1.0
LUDB	75	data/75	7	150	FD	True	0.15658637490336838	0.0026025756482859295	0.010951870790002743	0.022793920163481897	1.0
LUDB	75	data/75	8	150	FD	True	0.1289921131269378	0.002511915259160675	0.010397140809263655	0.0187473279064683	1.0
LUDB	75	data/75	9	150	FD	True	0.141094750307101	0.0025730607925580364	0.010982448473272042	0.023206091269099147	1.0
LUDB	75	data/75	1	150	SG	True	0.12657526553124884	0.002154820897536901	0.009202919098955497	0.026982608630889166	1.0
LUDB	75	data/75	2	150	SG	True	0.19349700058893363	0.0025545449922611454	0.010315966939471222	0.027278400385149903	1.0
LUDB	75	data/75	3	150	SG	True	0.16056696204068388	0.0026154082435520636	0.010921466577678313	0.024329035653769083	1.0
LUDB	75	data/75	4	150	SG	True	0.14153013754605986	0.0024811371130162405	0.010400603661855658	0.018673117575468256	1.0
LUDB	75	data/75	5	150	SG	True	0.10960161455720989	0.0025591773437428043	0.010836351415486568	0.02061465093301303	1.0
LUDB	75	data/75	6	150	SG	True	0.1473190146068268	0.0024459175074311285	0.010507647240293235	0.02401159508389739	1.0
LUDB	75	data/75	7	150	SG	True	0.15590928425262318	0.002594379827124743	0.010933013666527975	0.023210864992527894	1.0
LUDB	75	data/75	8	150	SG	True	0.12599499680845258	0.0025048450080038093	0.010382947916732225	0.018942698527942444	1.0
LUDB	75	data/75	9	150	SG	True	0.1367065327543267	0.0025669657727898274	0.010964761760469547	0.02353966137905173	1.0
LUDB	75	data/75	1	150	SPEC	True	0.12501058154808933	0.0021612502176675515	0.009217885331083461	0.026642611622693924	1.0
LUDB	75	data/75	2	150	SPEC	True	0.21372503447817776	0.002562123728944438	0.010329872995596628	0.026894807461044907	1.0
LUDB	75	data/75	3	150	SPEC	True	0.15104367700684604	0.0026246537923549657	0.010937922504240324	0.02469242022417401	1.0
LUDB	75	data/75	4	150	SPEC	True	0.1497313845507047	0.0024880728976585317	0.010415104226649399	0.01840766363001156	1.0
LUDB	75	data/75	5	150	SPEC	True	0.11235507222903238	0.002566844139201902	0.010855071544950978	0.020240673506836095	1.0
LUDB	75	data/75	6	150	SPEC	True	0.14271293154424078	0.0024540374820981896	0.010516333490163466	0.024028084047318102	1.0
LUDB	75	data/75	7	150	SPEC	True	0.15660172403779263	0.0026027416057190344	0.010952019066938996	0.022783651837057745	1.0
LUDB	75	data/75	8	150	SPEC	True	0.12908536964003214	0.0025120558161576276	0.010397263779066803	0.018744783369006843	1.0
LUDB	75	data/75	9	150	SPEC	True	0.1411899213150371	0.002573187337204956	0.010982590096241846	0.023198335916462913	1.0
LUDB	75	data/75	1	150	SG0SPEC	True	0.13456300096560395	0.002137298728427263	0.009188614760698956	0.027608234365736596	1.0
LUDB	75	data/75	2	150	SG0SPEC	True	0.17355094524589862	0.002534590637253937	0.010301760989214986	0.028160201998529505	1.0
LUDB	75	data/75	3	150	SG0SPEC	True	0.16801845264775012	0.0025923026890572473	0.010905512842605094	0.024377159703124117	1.0
LUDB	75	data/75	4	150	SG0SPEC	True	0.1295777780739111	0.00246124459301814	0.01038530735887326	0.019877853259583963	1.0
LUDB	75	data/75	5	150	SG0SPEC	True	0.10462301749587749	0.002537540112463689	0.010816596124036116	0.021620647673182038	1.0
LUDB	75	data/75	6	150	SG0SPEC	True	0.15162716126752318	0.0024255923765676615	0.010497553635801427	0.02519326779965636	1.0
LUDB	75	data/75	7	150	SG0SPEC	True	0.15263723626231973	0.002571561108126277	0.010914185819549357	0.024239494905833794	1.0
LUDB	75	data/75	8	150	SG0SPEC	True	0.12198932707764022	0.0024844203139323443	0.010367232729852623	0.01928724413640833	1.0
LUDB	75	data/75	9	150	SG0SPEC	True	0.13240421733071156	0.002547095285648378	0.010946288107182527	0.02437351627047647	1.0
LUDB	75	data/75	1	150	TIK	True	0.15998735961506372	0.002114026230058907	0.009151269828307357	0.028725730449792344	1.0
LUDB	75	data/75	2	150	TIK	True	0.16445293453960502	0.002512444579762331	0.010273198404525986	0.02958550231190189	1.0
LUDB	75	data/75	3	150	TIK	True	0.14227593817495857	0.002567389352897616	0.010863064761885402	0.025762601074607754	1.0
LUDB	75	data/75	4	150	TIK	True	0.13008964388533215	0.002434266773303387	0.010348194215415111	0.02203503536443241	1.0
LUDB	75	data/75	5	150	TIK	True	0.11167359448279886	0.0025081663995884344	0.010774978794668493	0.023218244391369616	1.0
LUDB	75	data/75	6	150	TIK	True	0.14562205672524836	0.002401058410860209	0.010465567927590479	0.02730079289925013	1.0
LUDB	75	data/75	7	150	TIK	True	0.15837214181374784	0.0025428295472078553	0.01086660791667187	0.025847826235777527	1.0
LUDB	75	data/75	8	150	TIK	True	0.12916580003292233	0.0024571809720613813	0.010324278963818432	0.02019950357381423	1.0
LUDB	75	data/75	9	150	TIK	True	0.13828137855539965	0.0025219396632576428	0.010897853090430138	0.025762587987827372	1.0
LUDB	76	data/76	1	40	TIK	False	0.12016819445989581	0.0025998989640290174	0.01642933080122361	0.11132693537232154	1.0
LUDB	76	data/76	2	40	TIK	False	0.12222149969132018	0.002593801192370643	0.01706765916152064	0.10718722670019797	1.0
LUDB	76	data/76	3	40	TIK	False	0.12397035691731628	0.002441883678211496	0.01579776930887274	0.11385599054279998	1.0
LUDB	76	data/76	4	40	TIK	False	0.13661086087370036	0.0023483930385054313	0.01451191982516761	0.11765022337390231	1.0
LUDB	76	data/76	5	40	TIK	False	0.10530728243045265	0.0027536980633011262	0.016888040342994706	0.10645548929454295	1.0
LUDB	76	data/76	6	40	TIK	False	0.10005344337589855	0.0026384161352698394	0.017580034278484754	0.11269927105332261	1.0
LUDB	76	data/76	7	40	TIK	False	0.14170010651014	0.002632899923514069	0.016576930825369398	0.11642681814478073	1.0
LUDB	76	data/76	8	40	TIK	False	0.16218530914822618	0.0026822816095567873	0.014756971665433431	0.10901395874506666	1.0
LUDB	76	data/76	9	40	TIK	False	0.11343442250427403	0.002652691348873137	0.015287157367509891	0.10860482781678839	1.0
LUDB	76	data/76	10	40	TIK	False	0.11763145939010176	0.0025284312898268047	0.014217549561713925	0.10658811043001365	1.0
LUDB	76	data/76	1	100	TIK	False	0.12264664569369252	0.002670711648030026	0.01621937855488114	0.10295655993079848	1.0
LUDB	76	data/76	2	100	TIK	False	0.13577628600567265	0.0026914535378675143	0.01687792803029518	0.08418533694025596	1.0
LUDB	76	data/76	3	100	TIK	False	0.44712707384095385	0.002509018913794375	0.015609322737404807	0.09812504592799061	1.0
LUDB	76	data/76	4	100	TIK	False	0.13561691889832642	0.002394840183940447	0.014356412711389913	0.11934112696065025	1.0
LUDB	76	data/76	5	100	TIK	False	0.14218256990695197	0.002852389986240198	0.01669112401131636	0.09359276567036197	1.0
LUDB	76	data/76	6	100	TIK	False	0.12925717231708525	0.00277936755248134	0.017353028977805267	0.09190318762977515	1.0
LUDB	76	data/76	7	100	TIK	False	0.1412490566583619	0.0026871771615917285	0.016418738863539575	0.1101267877182048	1.0
LUDB	76	data/76	8	100	TIK	False	0.13004601587520173	0.0027403677785797164	0.014654996141313567	0.10598570580006803	1.0
LUDB	76	data/76	9	100	TIK	False	0.13923388649942753	0.0027682767126725127	0.015153419513786437	0.0961444107722627	1.0
LUDB	76	data/76	10	100	TIK	False	0.13292278235790833	0.0025995426830273316	0.014046344380962118	0.0933694725537006	1.0
LUDB	76	data/76	1	150	TIK	False	0.12287112747238915	0.002671215811645609	0.016217181162720484	0.10295135997163651	1.0
LUDB	76	data/76	2	150	TIK	False	0.13618207939743404	0.002691743425887502	0.016876109445674168	0.08414445642530555	1.0
LUDB	76	data/76	3	150	TIK	False	0.4689852722895296	0.002509332333188705	0.015607430777101942	0.0980986077859183	1.0
LUDB	76	data/76	4	150	TIK	False	0.13148489933018015	0.0023954012321385316	0.014356249130708909	0.11929713375738996	1.0
LUDB	76	data/76	5	150	TIK	False	0.14269074362651032	0.0028532357998803143	0.01668893228910467	0.09364749681868878	1.0
LUDB	76	data/76	6	150	TIK	False	0.12968375048487896	0.0027800314698439776	0.017350822841348118	0.09186044035665404	1.0
LUDB	76	data/76	7	150	TIK	False	0.14098976863158308	0.0026873759135503505	0.01641763657240907	0.11010111004428337	1.0
LUDB	76	data/76	8	150	TIK	False	0.1310360947895087	0.0027406180246635227	0.014654403760207097	0.1059356959800704	1.0
LUDB	76	data/76	9	150	TIK	False	0.13876822452946763	0.0027683596267800187	0.01515190038051174	0.09609700042244927	1.0
LUDB	76	data/76	10	150	TIK	False	0.13297468136743631	0.002599896016504583	0.01404508639710906	0.09335234388406453	1.0
LUDB	76	data/76	1	150	FD	True	0.10638993429754993	0.0019106142469202468	0.013597185329356156	0.10244227006807632	1.0
LUDB	76	data/76	2	150	FD	True	0.10254898706013968	0.001905051618782578	0.014238375459289625	0.09628093973267834	1.0
LUDB	76	data/76	3	150	FD	True	0.10122126597526225	0.001774845909710404	0.013203591400426156	0.10398721741943369	1.0
LUDB	76	data/76	4	150	FD	True	0.10115375954383737	0.0017128150971854681	0.011997401174266469	0.10918641761945558	1.0
LUDB	76	data/76	5	150	FD	True	0.106761484419787	0.0019996058483594988	0.013956376757231733	0.09925444726879111	1.0
LUDB	76	data/76	6	150	FD	True	0.09394294990154321	0.0019239617537378606	0.014578129418542245	0.10082589231582896	1.0
LUDB	76	data/76	7	150	FD	True	0.10198222764392664	0.0019098506852686817	0.013759867025904697	0.10741843903155317	1.0
LUDB	76	data/76	8	150	FD	True	0.11117586524024238	0.0019403598512942684	0.011961966835074916	0.10124645378171558	1.0
LUDB	76	data/76	9	150	FD	True	0.09278944578162203	0.0019463644228360194	0.012552208255557801	0.09795075065799376	1.0
LUDB	76	data/76	10	150	FD	True	0.11131685722938259	0.0018409608055151574	0.011708620033899575	0.09849833233302645	1.0
LUDB	76	data/76	1	150	SG	True	0.10587680774148762	0.001909136116004101	0.013625655419229573	0.10264272817323164	1.0
LUDB	76	data/76	2	150	SG	True	0.10209428561090388	0.0019034519744131092	0.014267381879415269	0.09677999956292192	1.0
LUDB	76	data/76	3	150	SG	True	0.10061989860018201	0.0017739684900846839	0.013228462699966807	0.10430202343113623	1.0
LUDB	76	data/76	4	150	SG	True	0.10197031579056244	0.0017121214917457524	0.012020126203042193	0.10923159461968349	1.0
LUDB	76	data/76	5	150	SG	True	0.10386233107133155	0.0019974318302402503	0.01398731973975033	0.09951733060895654	1.0
LUDB	76	data/76	6	150	SG	True	0.09370951549280046	0.0019214721411769623	0.014609863768723488	0.10129140905950781	1.0
LUDB	76	data/76	7	150	SG	True	0.1014015686797989	0.0019093001831230058	0.013787533687514375	0.10757053881175879	1.0
LUDB	76	data/76	8	150	SG	True	0.10920865821746231	0.0019392547196797156	0.011986018322458084	0.10138068742409583	1.0
LUDB	76	data/76	9	150	SG	True	0.09270500041309017	0.0019444074197630223	0.012580160394450562	0.0982360708918703	1.0
LUDB	76	data/76	10	150	SG	True	0.110955240273908	0.0018395668797837107	0.011735072914297262	0.09878961919468618	1.0
LUDB	76	data/76	1	150	SPEC	True	0.10640103381440456	0.001910641028950738	0.013597053754147227	0.10244063454846662	1.0
LUDB	76	data/76	2	150	SPEC	True	0.10256205408404462	0.001905081277387872	0.01423824316890336	0.09626997999582843	1.0
LUDB	76	data/76	3	150	SPEC	True	0.10124480774239596	0.0017748630264825932	0.013203478610664572	0.10398197991173379	1.0
LUDB	76	data/76	4	150	SPEC	True	0.10113201997381224	0.0017128280792934657	0.011997300699535236	0.10918943923539595	1.0
LUDB	76	data/76	5	150	SPEC	True	0.10684231493413428	0.0019996459405084276	0.013956231959893274	0.09925146197265272	1.0
LUDB	76	data/76	6	150	SPEC	True	0.0939585438816087	0.0019240097449114953	0.014577984732604403	0.10081785662015204	1.0
LUDB	76	data/76	7	150	SPEC	True	0.10198689204260399	0.0019098623576345073	0.013759743161543665	0.1074184016615499	1.0
LUDB	76	data/76	8	150	SPEC	True	0.11121067412649258	0.0019403815039962745	0.011961854294468582	0.1012463674241552	1.0
LUDB	76	data/76	9	150	SPEC	True	0.09278569725317232	0.0019464012067915315	0.012552073584539478	0.09794658919938957	1.0
LUDB	76	data/76	10	150	SPEC	True	0.11133626195012346	0.00184098668902534	0.011708494034836543	0.09849351632142048	1.0
LUDB	76	data/76	1	150	SG0SPEC	True	0.10459998931981376	0.0019068294026755776	0.013649343112148724	0.10281306088279278	1.0
LUDB	76	data/76	2	150	SG0SPEC	True	0.10074978999992526	0.0019007160051512995	0.014291385750721216	0.09787337478274626	1.0
LUDB	76	data/76	3	150	SG0SPEC	True	0.09837816761288938	0.0017721944342541237	0.013248558141903241	0.10488470791416281	1.0
LUDB	76	data/76	4	150	SG0SPEC	True	0.10301319080337973	0.0017110243139843628	0.012038529751530027	0.10882087235343657	1.0
LUDB	76	data/76	5	150	SG0SPEC	True	0.1006318288091833	0.001993763763470521	0.014012457051956941	0.10001772928073964	1.0
LUDB	76	data/76	6	150	SG0SPEC	True	0.09206122705225481	0.0019164959926383323	0.01463482200113234	0.10209458030324851	1.0
LUDB	76	data/76	7	150	SG0SPEC	True	0.1010219929342488	0.0019081099567851254	0.013809869639630908	0.10759470745721765	1.0
LUDB	76	data/76	8	150	SG0SPEC	True	0.10785184694203385	0.0019370127585285402	0.012005194507830361	0.10131529172679554	1.0
LUDB	76	data/76	9	150	SG0SPEC	True	0.09285047394281352	0.001940738299135292	0.012602867537888697	0.09867277891173833	1.0
LUDB	76	data/76	10	150	SG0SPEC	True	0.10868594657675273	0.001837158152428658	0.011756358413379542	0.09930891759514805	1.0
LUDB	76	data/76	1	150	TIK	True	0.10318746422613463	0.0019007455608843963	0.013683843865366212	0.10339635521328827	1.0
LUDB	76	data/76	2	150	TIK	True	0.09962678319739121	0.0018938499950530464	0.014325211810890897	0.09980793573210597	1.0
LUDB	76	data/76	3	150	TIK	True	0.09637426054364549	0.0017682005676484915	0.01327707372497405	0.10615957782984706	1.0
LUDB	76	data/76	4	150	TIK	True	0.09980278628157796	0.0017075910434843908	0.012064763346010993	0.10841546152748778	1.0
LUDB	76	data/76	5	150	TIK	True	0.10056746670505869	0.0019864820028560053	0.01404983936284397	0.10126688674353743	1.0
LUDB	76	data/76	6	150	TIK	True	0.08971905177086888	0.001907844643859659	0.014674749455772646	0.10383865859536054	1.0
LUDB	76	data/76	7	150	TIK	True	0.10080376626877363	0.0019043947448310263	0.01383743011005889	0.10796645217152605	1.0
LUDB	76	data/76	8	150	TIK	True	0.11841422729552839	0.0019316927084579694	0.012030405801659318	0.10140312926824278	1.0
LUDB	76	data/76	9	150	TIK	True	0.09327893182011675	0.001932757010106231	0.012638105484155464	0.09970701230038823	1.0
LUDB	76	data/76	10	150	TIK	True	0.10635693412333377	0.001831735587128794	0.011790833326584878	0.10040469472794183	1.0
LUDB	77	data/77	1	40	TIK	False	0.11286811913478768	0.002897087985253312	0.013512261346650041	0.11174683149411332	1.0
LUDB	77	data/77	2	40	TIK	False	0.12255596985788143	0.002780846058294608	0.014792643184444959	0.12002168768186307	1.0
LUDB	77	data/77	3	40	TIK	False	0.11561960710490986	0.002867748154376681	0.01627842123197241	0.11736909065856387	1.0
LUDB	77	data/77	4	40	TIK	False	0.11456281976003202	0.002968323709272495	0.015796993510968124	0.11902902179475053	1.0
LUDB	77	data/77	5	40	TIK	False	0.11845043660407065	0.0026119279068910063	0.01382916839666806	0.11930513012685241	1.0
LUDB	77	data/77	6	40	TIK	False	0.1303413830125345	0.0026941937565648816	0.012766790840250068	0.10976766391281303	1.0
LUDB	77	data/77	7	40	TIK	False	0.13025592514185882	0.002562059643625617	0.01511118357948717	0.11895061627302489	1.0
LUDB	77	data/77	8	40	TIK	False	0.11926436464090084	0.002954715850782323	0.015865087736499583	0.11304208543415686	1.0
LUDB	77	data/77	9	40	TIK	False	0.12876926571919123	0.002716788884772247	0.014495038421138645	0.11678176858246388	1.0
LUDB	77	data/77	10	40	TIK	False	0.10828226889771708	0.0026692119279380063	0.014073779754065943	0.11605291657660023	1.0
LUDB	77	data/77	1	100	TIK	False	0.11457235151850163	0.0029775351043785747	0.013717885102333946	0.10072809971385493	1.0
LUDB	77	data/77	2	100	TIK	False	0.1290648439749321	0.002824448416077546	0.015005864771121251	0.11358605104220415	1.0
LUDB	77	data/77	3	100	TIK	False	0.12819456531670134	0.002896698115996375	0.016323942357179537	0.11370520606000667	1.0
LUDB	77	data/77	4	100	TIK	False	0.11100081373021424	0.0029917402898561977	0.015783371927263153	0.11277905830012039	1.0
LUDB	77	data/77	5	100	TIK	False	0.11675591412992632	0.0026653889835494206	0.01391612213753104	0.11129625432975948	1.0
LUDB	77	data/77	6	100	TIK	False	0.1177897281393577	0.00275389350858665	0.013004384062993101	0.09397007526829433	1.0
LUDB	77	data/77	7	100	TIK	False	0.11488072828059047	0.0026025332208889102	0.015109551784966991	0.11431480572249234	1.0
LUDB	77	data/77	8	100	TIK	False	0.1236058666663707	0.002985365681437094	0.015947459296681756	0.10834779870135067	1.0
LUDB	77	data/77	9	100	TIK	False	0.13464765601002573	0.002740199347762434	0.01449039668634145	0.11385495502747352	1.0
LUDB	77	data/77	10	100	TIK	False	0.10546088546446163	0.0027044764607125	0.014103776200335797	0.10616072868494351	1.0
LUDB	77	data/77	1	150	TIK	False	0.11432681554896686	0.0029780579338949185	0.013719148789641184	0.1004721161495554	1.0
LUDB	77	data/77	2	150	TIK	False	0.12814542449444832	0.0028245636200607276	0.015006358158061837	0.11344424769397268	1.0
LUDB	77	data/77	3	150	TIK	False	0.12838421811917533	0.0028969860880389726	0.01632496260214172	0.11362033592775941	1.0
LUDB	77	data/77	4	150	TIK	False	0.11103425564563837	0.002991607672506551	0.01578345622904205	0.11265938041283137	1.0
LUDB	77	data/77	5	150	TIK	False	0.11704952087735554	0.0026653157948765063	0.013916722097900595	0.11121758441333002	1.0
LUDB	77	data/77	6	150	TIK	False	0.11904734225557312	0.0027538293033052955	0.013006260692960387	0.09387224034481079	1.0
LUDB	77	data/77	7	150	TIK	False	0.11474959589807247	0.0026027304896593644	0.01510970878383742	0.11413788880400114	1.0
LUDB	77	data/77	8	150	TIK	False	0.12473846447808615	0.0029849345489668905	0.015948686868274196	0.10827544161737095	1.0
LUDB	77	data/77	9	150	TIK	False	0.13511968521343853	0.0027399867779623072	0.01449020593751627	0.11376464095388447	1.0
LUDB	77	data/77	10	150	TIK	False	0.10544256009696698	0.002704267670939908	0.014105591807832238	0.10608964851773964	1.0
LUDB	77	data/77	1	150	FD	True	0.10734537213147725	0.002126195461054059	0.011023147842130553	0.10309646813599185	1.0
LUDB	77	data/77	2	150	FD	True	0.10385296535261403	0.0020517888773631966	0.012187651780032045	0.11048297442514325	1.0
LUDB	77	data/77	3	150	FD	True	0.10462905559325052	0.002107347232027029	0.013502902992528876	0.10961241215504862	1.0
LUDB	77	data/77	4	150	FD	True	0.10529388757938096	0.0021671637134942313	0.013154761900969987	0.1100385584716442	1.0
LUDB	77	data/77	5	150	FD	True	0.09872125411369045	0.0019183376282886357	0.011394040287807971	0.10967330653960776	1.0
LUDB	77	data/77	6	150	FD	True	0.09928451802204588	0.001982795251180087	0.010573879210428825	0.10108053861013548	1.0
LUDB	77	data/77	7	150	FD	True	0.11158674121320893	0.0018992398161234976	0.01236008750188228	0.11085468207736389	1.0
LUDB	77	data/77	8	150	FD	True	0.10314905039598211	0.0021687914502621056	0.013126988202950742	0.10576582453177517	1.0
LUDB	77	data/77	9	150	FD	True	0.09534858832685908	0.001994367003065658	0.012069320600962925	0.10882289162814995	1.0
LUDB	77	data/77	10	150	FD	True	0.09990836523613439	0.0019626790270965712	0.011705082295772409	0.10767523862886579	1.0
LUDB	77	data/77	1	150	SG	True	0.10735498991871611	0.0021247061186951788	0.011022218484331815	0.10341047241990603	1.0
LUDB	77	data/77	2	150	SG	True	0.10362708262261879	0.0020515686205941144	0.012189874773304793	0.11065888573166532	1.0
LUDB	77	data/77	3	150	SG	True	0.10443613780859323	0.0021070560794444197	0.013514682553249837	0.10972810805633519	1.0
LUDB	77	data/77	4	150	SG	True	0.10522493805313568	0.0021670586890510843	0.013167641188995365	0.11019890295190697	1.0
LUDB	77	data/77	5	150	SG	True	0.09874551223037681	0.0019176915310511603	0.01140485931497709	0.10988906634623412	1.0
LUDB	77	data/77	6	150	SG	True	0.09915653458609366	0.0019822778524502195	0.010574434336108595	0.1014085038832817	1.0
LUDB	77	data/77	7	150	SG	True	0.11108959892983408	0.0018991900612738471	0.012373458436327	0.11100757806623064	1.0
LUDB	77	data/77	8	150	SG	True	0.10291161821121861	0.002169091998730895	0.013136788737248694	0.10590883621059023	1.0
LUDB	77	data/77	9	150	SG	True	0.09542998083585151	0.001994446254961362	0.01207938884721199	0.10894667410995215	1.0
LUDB	77	data/77	10	150	SG	True	0.09990875271423347	0.0019624335205259444	0.011715326559105338	0.107870877794997	1.0
LUDB	77	data/77	1	150	SPEC	True	0.10734614071301829	0.0021262245278048887	0.011023164332774678	0.1030901052737464	1.0
LUDB	77	data/77	2	150	SPEC	True	0.10385950141687346	0.002051793833768387	0.012187651335642896	0.11048038338830929	1.0
LUDB	77	data/77	3	150	SPEC	True	0.10463470934377599	0.0021073521518133716	0.013502854595659896	0.10961086211762881	1.0
LUDB	77	data/77	4	150	SPEC	True	0.10529023335861415	0.002167166310680637	0.013154712573616861	0.11003584647225598	1.0
LUDB	77	data/77	5	150	SPEC	True	0.09871619984635506	0.0019183503866757306	0.011393996641334033	0.10966907110654917	1.0
LUDB	77	data/77	6	150	SPEC	True	0.09928437328499345	0.001982806298024136	0.010573888668062503	0.10107284636042183	1.0
LUDB	77	data/77	7	150	SPEC	True	0.11159837526587675	0.001899241236301889	0.012360035007739639	0.11085257062155028	1.0
LUDB	77	data/77	8	150	SPEC	True	0.10315077809414043	0.002168787473379782	0.013126952693431199	0.10576372912106244	1.0
LUDB	77	data/77	9	150	SPEC	True	0.09533700240934974	0.0019943658420912623	0.012069281304255127	0.10882069629832587	1.0
LUDB	77	data/77	10	150	SPEC	True	0.09990470506087092	0.0019626838534419423	0.011705040004558269	0.10767143571472769	1.0
LUDB	77	data/77	1	150	SG0SPEC	True	0.10718389328546264	0.0021215122856638458	0.011023034983848847	0.10379314656186966	1.0
LUDB	77	data/77	2	150	SG0SPEC	True	0.10309519860597441	0.0020511499609561596	0.012193951525107544	0.1106973445400612	1.0
LUDB	77	data/77	3	150	SG0SPEC	True	0.10410515692484985	0.0021072015636193005	0.01352569578165066	0.10971862808246093	1.0
LUDB	77	data/77	4	150	SG0SPEC	True	0.10552839756231755	0.002166986379798106	0.013178816269073228	0.11028433726421678	1.0
LUDB	77	data/77	5	150	SG0SPEC	True	0.09911471511901689	0.0019164031657166142	0.011414882452501161	0.1100722992258328	1.0
LUDB	77	data/77	6	150	SG0SPEC	True	0.09931074809933159	0.001980897826135928	0.01057622197277272	0.10206484953320799	1.0
LUDB	77	data/77	7	150	SG0SPEC	True	0.10971134637689323	0.001899468191672487	0.012386287275158232	0.11099866165853398	1.0
LUDB	77	data/77	8	150	SG0SPEC	True	0.10286838250938367	0.0021693817539451435	0.013146409193771578	0.10596552405429992	1.0
LUDB	77	data/77	9	150	SG0SPEC	True	0.09638755742037583	0.0019948987707812827	0.012089430348466336	0.10897942963661864	1.0
LUDB	77	data/77	10	150	SG0SPEC	True	0.1002348967031947	0.0019622000361840305	0.01172477099767878	0.10817280166261019	1.0
LUDB	77	data/77	1	150	TIK	True	0.10697807216943692	0.002114825516019176	0.010995888933960026	0.10438692906334825	1.0
LUDB	77	data/77	2	150	TIK	True	0.10270215396936658	0.002048745548660045	0.012181026931961197	0.11087320774675224	1.0
LUDB	77	data/77	3	150	TIK	True	0.10423415617832033	0.002106523642079961	0.013519621424967923	0.10980742192003295	1.0
LUDB	77	data/77	4	150	TIK	True	0.1060839975300735	0.002166458501527295	0.013174951098911585	0.11054490699163294	1.0
LUDB	77	data/77	5	150	TIK	True	0.10010952827037403	0.0019130784301239472	0.011413321259037329	0.1104667864651258	1.0
LUDB	77	data/77	6	150	TIK	True	0.09977509626309058	0.001976835451615629	0.010554383289595291	0.10318881933719201	1.0
LUDB	77	data/77	7	150	TIK	True	0.10785993008155148	0.0018984019684483283	0.012395968504968413	0.1110151496694065	1.0
LUDB	77	data/77	8	150	TIK	True	0.10285106464600313	0.002168222288001105	0.013136175103050101	0.10615202386022593	1.0
LUDB	77	data/77	9	150	TIK	True	0.0989299613581652	0.001994544216080531	0.012084862897731205	0.1091652190078452	1.0
LUDB	77	data/77	10	150	TIK	True	0.10062199518727549	0.001960865166598783	0.011719768717395612	0.10886391768711848	1.0
LUDB	78	data/78	1	40	TIK	False	0.15732007744013973	0.003536701365388623	0.017819268988559213	0.019608411889731916	1.0
LUDB	78	data/78	2	40	TIK	False	0.19006959970761514	0.0035899772153846006	0.015775995020550174	0.022645178934184097	1.0
LUDB	78	data/78	3	40	TIK	False	0.13868863655670496	0.003358200282173072	0.01706910959186446	0.018297859910618528	1.0
LUDB	78	data/78	4	40	TIK	False	0.23286883568878008	0.003198559626274283	0.01734153968763957	0.02481626905690496	1.0
LUDB	78	data/78	5	40	TIK	False	0.249748293318846	0.003133932773864201	0.01729057609726326	0.02727197819235108	1.0
LUDB	78	data/78	6	40	TIK	False	0.11843563380246941	0.0032043072716635254	0.016149280578421934	0.020106750366576453	1.0
LUDB	78	data/78	7	40	TIK	False	0.16391294823689131	0.0031505707713933907	0.015041302367804462	0.02140611479883155	1.0
LUDB	78	data/78	8	40	TIK	False	0.24737444072797476	0.003343182268629005	0.01656396419410572	0.02078030284099567	1.0
LUDB	78	data/78	1	100	TIK	False	0.15973334046348386	0.0037362569813715633	0.018722110911653413	0.022231980180413093	1.0
LUDB	78	data/78	2	100	TIK	False	0.14409242844300463	0.003788498371647679	0.016319772619160414	0.02610176589102506	1.0
LUDB	78	data/78	3	100	TIK	False	0.17355728966255018	0.003567409519318959	0.017650566408578837	0.027482526762323704	1.0
LUDB	78	data/78	4	100	TIK	False	0.14520283126769648	0.003426678610778938	0.017874702739660138	0.028704351627607306	1.0
LUDB	78	data/78	5	100	TIK	False	0.15679292538512413	0.003316571478094116	0.017895526579425898	0.031009356335010778	1.0
LUDB	78	data/78	6	100	TIK	False	0.15340393602071983	0.0033755198874757084	0.0167020319476808	0.018998006087856897	1.0
LUDB	78	data/78	7	100	TIK	False	0.14061629357540398	0.0032708061853712247	0.015389571192421061	0.019642876351217125	1.0
LUDB	78	data/78	8	100	TIK	False	0.21913874900770705	0.0035511294214095146	0.017066788696874866	0.026151999084496547	1.0
LUDB	78	data/78	1	150	TIK	False	0.15707926733895827	0.003736709932457009	0.01872457442251348	0.02198397968970064	1.0
LUDB	78	data/78	2	150	TIK	False	0.14611077257819624	0.003787628435917665	0.016322038676790437	0.026255266162090604	1.0
LUDB	78	data/78	3	150	TIK	False	0.1727702660638656	0.003566222439962476	0.017654644915220067	0.027341049415990203	1.0
LUDB	78	data/78	4	150	TIK	False	0.14584185707703903	0.0034262462106848103	0.017876970099522767	0.028974280936194106	1.0
LUDB	78	data/78	5	150	TIK	False	0.15812562537322913	0.0033160501418039463	0.017897388608901967	0.031002215165034548	1.0
LUDB	78	data/78	6	150	TIK	False	0.14955304794207225	0.003375158301925804	0.016706514532588004	0.018970039478122536	1.0
LUDB	78	data/78	7	150	TIK	False	0.13746797808434144	0.00327141242878754	0.01539195373048178	0.019300043430138882	1.0
LUDB	78	data/78	8	150	TIK	False	0.21728156769577173	0.003549883047129018	0.017068874747829452	0.02582549524497214	1.0
LUDB	78	data/78	1	150	FD	True	0.16784587647477917	0.0023211445025613626	0.014289023191195401	0.025057129954965528	1.0
LUDB	78	data/78	2	150	FD	True	0.1560430295213548	0.0023031832597072326	0.012694631972708696	0.02976685999098261	1.0
LUDB	78	data/78	3	150	FD	True	0.17103430742367984	0.0022075459030145923	0.014064199655335882	0.024090841407220263	1.0
LUDB	78	data/78	4	150	FD	True	0.1059956007436302	0.002122240982670406	0.014453565741769321	0.02992949353464548	1.0
LUDB	78	data/78	5	150	FD	True	0.0949495405048593	0.002085888706233208	0.014531121411538188	0.034313170465364765	1.0
LUDB	78	data/78	6	150	FD	True	0.14642258174863107	0.002074566215274123	0.013268936053637855	0.02458959056657294	1.0
LUDB	78	data/78	7	150	FD	True	0.14636250202336445	0.0020659292561757015	0.012380759463689451	0.02689340834551249	1.0
LUDB	78	data/78	8	150	FD	True	0.1270060868917906	0.0021885413755160367	0.013629709223207833	0.023986845888558345	1.0
LUDB	78	data/78	1	150	SG	True	0.17528459162211912	0.0023220546282303103	0.014259732642510427	0.025324255371526178	1.0
LUDB	78	data/78	2	150	SG	True	0.15636373433914513	0.002301493602849498	0.012691386627486877	0.029764539134672825	1.0
LUDB	78	data/78	3	150	SG	True	0.16810677182979758	0.0022086794128265445	0.014066365164382427	0.024101309042729977	1.0
LUDB	78	data/78	4	150	SG	True	0.10637514338960971	0.002122776089269516	0.014455205169178283	0.030078728582417932	1.0
LUDB	78	data/78	5	150	SG	True	0.09566022555006648	0.0020866679924369243	0.014533096730467468	0.034497659751437405	1.0
LUDB	78	data/78	6	150	SG	True	0.1444330795600877	0.002075332502582739	0.013262878158252655	0.024819574051021222	1.0
LUDB	78	data/78	7	150	SG	True	0.14133596141901264	0.0020671315405738273	0.012380617268419667	0.026970921643406753	1.0
LUDB	78	data/78	8	150	SG	True	0.12622542647393334	0.002188774055754528	0.013630725977827064	0.02417292719967043	1.0
LUDB	78	data/78	1	150	SPEC	True	0.16769972492170132	0.002321146448047854	0.014289215741948696	0.02504949636616569	1.0
LUDB	78	data/78	2	150	SPEC	True	0.15599650232201168	0.0023032297148204307	0.012694693273631572	0.029770794498459225	1.0
LUDB	78	data/78	3	150	SPEC	True	0.17100765727675027	0.002207543759330899	0.014064243652180616	0.024095500790991497	1.0
LUDB	78	data/78	4	150	SPEC	True	0.10595125768310391	0.002122246024819932	0.014453610779702343	0.02993305732326593	1.0
LUDB	78	data/78	5	150	SPEC	True	0.09488377264909435	0.0020858859587261245	0.01453117079825638	0.03431675125569994	1.0
LUDB	78	data/78	6	150	SPEC	True	0.14642052840154457	0.002074569123603122	0.013269005946903717	0.024584446820247748	1.0
LUDB	78	data/78	7	150	SPEC	True	0.14639393545820534	0.0020659215339938956	0.01238080720852739	0.026895270560705422	1.0
LUDB	78	data/78	8	150	SPEC	True	0.12697839616333356	0.0021885527096023425	0.013629759736339757	0.023985139816970882	1.0
LUDB	78	data/78	1	150	SG0SPEC	True	0.17996840866130026	0.002316376302940382	0.014234057807376974	0.025975316769808954	1.0
LUDB	78	data/78	2	150	SG0SPEC	True	0.1584546729130458	0.0022915514326856228	0.012685406274691828	0.02965764884046243	1.0
LUDB	78	data/78	3	150	SG0SPEC	True	0.1652178416619283	0.0022035832217937256	0.014064279357398124	0.023830872866260677	1.0
LUDB	78	data/78	4	150	SG0SPEC	True	0.11140282969377974	0.0021177672499798007	0.014452986362908121	0.030180115883197352	1.0
LUDB	78	data/78	5	150	SG0SPEC	True	0.10140008449103118	0.0020839556467328164	0.014533069493754122	0.03488332042201372	1.0
LUDB	78	data/78	6	150	SG0SPEC	True	0.15349774424161042	0.0020693536071436746	0.01325604463876215	0.025519174522849044	1.0
LUDB	78	data/78	7	150	SG0SPEC	True	0.1381416204265312	0.002065196131096595	0.012377957889676584	0.02717353965135211	1.0
LUDB	78	data/78	8	150	SG0SPEC	True	0.12581649776321327	0.0021828580150023064	0.013626908417458611	0.023973957496780513	1.0
LUDB	78	data/78	1	150	TIK	True	0.12160894277527098	0.002311691260167553	0.014144284815032673	0.026496361157228778	1.0
LUDB	78	data/78	2	150	TIK	True	0.14612340116931444	0.0022841254077677338	0.012657599552493683	0.029683906550542788	1.0
LUDB	78	data/78	3	150	TIK	True	0.15166600538705913	0.0021998401856296946	0.01403554471129628	0.023038113889358773	1.0
LUDB	78	data/78	4	150	TIK	True	0.1161332568072746	0.002112507066258605	0.014425647529617973	0.03071292824090504	1.0
LUDB	78	data/78	5	150	TIK	True	0.10996286193388427	0.002082588504599633	0.014507770871545792	0.03593315973372123	1.0
LUDB	78	data/78	6	150	TIK	True	0.18105095062299628	0.002064879344546889	0.01321651516446064	0.026383966597040658	1.0
LUDB	78	data/78	7	150	TIK	True	0.13135050206627172	0.002067020362907307	0.012356808387817731	0.027844648187256512	1.0
LUDB	78	data/78	8	150	TIK	True	0.1167786632062293	0.0021788706225271586	0.013597274211222631	0.023113358271552913	1.0
LUDB	79	data/79	1	40	TIK	False	0.13202858450335156	0.0028828954309525374	0.012670357077904728	0.08140146990163943	1.0
LUDB	79	data/79	2	40	TIK	False	0.12749373116736187	0.0029653429960005617	0.01265035673166002	0.08976864859487609	1.0
LUDB	79	data/79	3	40	TIK	False	0.12778050577035138	0.002553053378422927	0.01091223936192978	0.08360675361219312	1.0
LUDB	79	data/79	4	40	TIK	False	0.1474304638211042	0.0027023940436525238	0.012389347552656724	0.0735039076500048	1.0
LUDB	79	data/79	5	40	TIK	False	0.15283952770558606	0.0028689871123019433	0.012274703540761135	0.09644776557131125	1.0
LUDB	79	data/79	6	40	TIK	False	0.14556235562717765	0.00274728500440846	0.012226406347133328	0.08472368521417205	1.0
LUDB	79	data/79	7	40	TIK	False	0.13436691371393159	0.0028722257908420958	0.012012908991662772	0.09020137162750008	1.0
LUDB	79	data/79	8	40	TIK	False	0.13969296299662587	0.002704373642305147	0.011701137813966526	0.0843794281105217	1.0
LUDB	79	data/79	1	100	TIK	False	0.15322397511179703	0.0029835304356714944	0.012598909287740902	0.0768507331345663	1.0
LUDB	79	data/79	2	100	TIK	False	0.13192002511490022	0.003047706575258096	0.012719724239422987	0.08821233594326108	1.0
LUDB	79	data/79	3	100	TIK	False	0.138179499132654	0.0026613220284616023	0.010866092418593527	0.08370238058058425	1.0
LUDB	79	data/79	4	100	TIK	False	0.17808669818086406	0.0027989241966196086	0.012396698188975265	0.07048969923458893	1.0
LUDB	79	data/79	5	100	TIK	False	0.13520505133322566	0.002982201617372035	0.012261859311105773	0.09591531985289818	1.0
LUDB	79	data/79	6	100	TIK	False	0.1396940339771013	0.002826240921694201	0.01222151779280592	0.08153376570050418	1.0
LUDB	79	data/79	7	100	TIK	False	0.13378910314602646	0.002972071458861304	0.012013239662384902	0.08740618382503071	1.0
LUDB	79	data/79	8	100	TIK	False	0.16082210738380123	0.002802727564160043	0.0116492818481258	0.08125524380384794	1.0
LUDB	79	data/79	1	150	TIK	False	0.14984034003493213	0.0029839281273135666	0.01259964283592968	0.07685952339808608	1.0
LUDB	79	data/79	2	150	TIK	False	0.13209204344943476	0.003047581084954357	0.01272072456033744	0.08820740747344201	1.0
LUDB	79	data/79	3	150	TIK	False	0.13846690692703523	0.002661952221369311	0.010866685528491767	0.08377540785643339	1.0
LUDB	79	data/79	4	150	TIK	False	0.17584190634148822	0.002799149873985029	0.012396721983965372	0.07044180837763207	1.0
LUDB	79	data/79	5	150	TIK	False	0.13551863932792607	0.002982535807889068	0.012262853053987546	0.09589854697352887	1.0
LUDB	79	data/79	6	150	TIK	False	0.14086515720381323	0.0028260229978726106	0.01222208018241114	0.08153085803690105	1.0
LUDB	79	data/79	7	150	TIK	False	0.13352766880639608	0.0029722182602499995	0.012015491343204579	0.08741290911657797	1.0
LUDB	79	data/79	8	150	TIK	False	0.16162714341185913	0.002802700098638362	0.011649371246414795	0.08130896114195857	1.0
LUDB	79	data/79	1	150	FD	True	0.1041693394405799	0.00204862601672175	0.010490498265989152	0.08013126780426431	1.0
LUDB	79	data/79	2	150	FD	True	0.10634501689262833	0.002112656174041021	0.010534322098823089	0.08574815990210195	1.0
LUDB	79	data/79	3	150	FD	True	0.10409215314798184	0.0018461784798343632	0.009148863305823774	0.0798134502488403	1.0
LUDB	79	data/79	4	150	FD	True	0.10495411411212568	0.0019453924415165993	0.01028789033494377	0.07285290341623808	1.0
LUDB	79	data/79	5	150	FD	True	0.12696878283119242	0.002029075158154295	0.010262934337947918	0.0897259146831013	1.0
LUDB	79	data/79	6	150	FD	True	0.108829274807046	0.0019556312390812025	0.010304588123783192	0.08263966884650867	1.0
LUDB	79	data/79	7	150	FD	True	0.10782199526448029	0.0020510227123108006	0.009953189143900382	0.08537954362039121	1.0
LUDB	79	data/79	8	150	FD	True	0.1257334628496898	0.001938042661705647	0.009729290755440687	0.07987100504460624	1.0
LUDB	79	data/79	1	150	SG	True	0.10376724838773167	0.0020467972393321226	0.01050627695330919	0.08032446270134244	1.0
LUDB	79	data/79	2	150	SG	True	0.10637519682461918	0.0021110452054014335	0.010543106003789802	0.08587150312159005	1.0
LUDB	79	data/79	3	150	SG	True	0.10407729708248473	0.0018442367047087466	0.00916052800259056	0.0798703278842112	1.0
LUDB	79	data/79	4	150	SG	True	0.1049308628969534	0.0019433867898553709	0.01030004637662125	0.07300370927661574	1.0
LUDB	79	data/79	5	150	SG	True	0.12678405213050797	0.002026589760064269	0.010274945858347883	0.0898092554320085	1.0
LUDB	79	data/79	6	150	SG	True	0.10860399934386786	0.001954293352158144	0.01031671228392947	0.08278914523282754	1.0
LUDB	79	data/79	7	150	SG	True	0.10810539155746564	0.002048620717567585	0.009967068671009036	0.08549977853405018	1.0
LUDB	79	data/79	8	150	SG	True	0.12579074343270671	0.001936357529668684	0.00974032638949168	0.08001395018271844	1.0
LUDB	79	data/79	1	150	SPEC	True	0.10418299149801363	0.0020486624026290695	0.010490432192992245	0.08012916635088578	1.0
LUDB	79	data/79	2	150	SPEC	True	0.10635188976709216	0.00211268875953029	0.010534284116403348	0.08574874499731286	1.0
LUDB	79	data/79	3	150	SPEC	True	0.1041033227677353	0.001846216524206374	0.009148806668412923	0.0798156097273505	1.0
LUDB	79	data/79	4	150	SPEC	True	0.10495952448975056	0.00194543117376867	0.01028783565190116	0.07285063070512607	1.0
LUDB	79	data/79	5	150	SPEC	True	0.12700235831849682	0.0020291233899500487	0.01026288635256042	0.08972797769361404	1.0
LUDB	79	data/79	6	150	SPEC	True	0.10883943155347008	0.0019556591147554415	0.01030452820286465	0.08263890911383112	1.0
LUDB	79	data/79	7	150	SPEC	True	0.10782839062404735	0.002051069026852802	0.009953130492291466	0.08538018690124878	1.0
LUDB	79	data/79	8	150	SPEC	True	0.1257500138226314	0.0019380766895309481	0.009729247457827082	0.0798705860732226	1.0
LUDB	79	data/79	1	150	SG0SPEC	True	0.10216846563431718	0.002041954734795644	0.01051980177370704	0.08072132033257404	1.0
LUDB	79	data/79	2	150	SG0SPEC	True	0.10597308622593726	0.002106407449578468	0.010551266287005307	0.08582922561185341	1.0
LUDB	79	data/79	3	150	SG0SPEC	True	0.10310813028368031	0.0018392587444415254	0.009170978667237881	0.07972730901811632	1.0
LUDB	79	data/79	4	150	SG0SPEC	True	0.10445450189704444	0.0019385511610146738	0.010310061856390716	0.0733043380297758	1.0
LUDB	79	data/79	5	150	SG0SPEC	True	0.12416497361349663	0.00202048046292235	0.010285310742805085	0.08961949931700502	1.0
LUDB	79	data/79	6	150	SG0SPEC	True	0.10715443155881697	0.0019500910160777478	0.010328023165899047	0.08296010267915503	1.0
LUDB	79	data/79	7	150	SG0SPEC	True	0.10753187498128802	0.002042819523028004	0.009979064680202474	0.08548681556366615	1.0
LUDB	79	data/79	8	150	SG0SPEC	True	0.12409142952687743	0.0019316934548040863	0.009750319797189008	0.08011828783922893	1.0
LUDB	79	data/79	1	150	TIK	True	0.10113626477484272	0.0020331301316903706	0.0105356551699161	0.08152227978939333	1.0
LUDB	79	data/79	2	150	TIK	True	0.10640366180082426	0.0020976287264392987	0.01054832148072332	0.08594981131254759	1.0
LUDB	79	data/79	3	150	TIK	True	0.10168974082597453	0.0018287534588754817	0.009178141205120305	0.0798444555875725	1.0
LUDB	79	data/79	4	150	TIK	True	0.10387041117503297	0.0019288769739458198	0.010314722124536204	0.0739040591987346	1.0
LUDB	79	data/79	5	150	TIK	True	0.12374762367993744	0.0020090816040021654	0.010292763118290714	0.08978525336795218	1.0
LUDB	79	data/79	6	150	TIK	True	0.10608320347846475	0.0019413623919466603	0.010335443971815341	0.08342303203660713	1.0
LUDB	79	data/79	7	150	TIK	True	0.1080172942019651	0.002031777204373997	0.009990758257788888	0.08587598745393188	1.0
LUDB	79	data/79	8	150	TIK	True	0.12322466643502274	0.0019222779449717749	0.009759304757824706	0.08062228963110599	1.0
LUDB	8	data/8	1	40	TIK	False	0.1565713117395947	0.0006631137820422314	0.010144786486759245	0.06896783212509695	1.0
LUDB	8	data/8	2	40	TIK	False	0.1509046319089506	0.0006868254952505808	0.00952157105703559	0.06378669523311989	1.0
LUDB	8	data/8	3	40	TIK	False	0.1629659719919016	0.002588890990436121	0.008732987080618461	0.05544041157171981	1.0
LUDB	8	data/8	4	40	TIK	False	0.17833557096101282	0.002634360019666476	0.009513946146447834	0.05570194327326858	1.0
LUDB	8	data/8	5	40	TIK	False	0.1587844120490302	0.0013397505435033476	0.007189562040254996	0.0796154630537473	1.0
LUDB	8	data/8	6	40	TIK	False	0.1375555083301649	0.0006281088740291382	0.00934319679276369	0.04791917899137233	1.0
LUDB	8	data/8	7	40	TIK	False	0.154990934667648	0.0006337064094071522	0.009400172360928527	0.05631767540513728	1.0
LUDB	8	data/8	8	40	TIK	False	0.15217555498753552	0.0006851870533713474	0.00962136310037165	0.076192752900541	1.0
LUDB	8	data/8	9	40	TIK	False	0.11268711853659746	0.0006615788151656826	0.00955432287479086	0.04903226028335272	1.0
LUDB	8	data/8	10	40	TIK	False	0.14267158955975748	0.0006334363045683965	0.010324550005871949	0.043315426589190874	1.0
LUDB	8	data/8	1	100	TIK	False	0.16815220721702348	0.0007401197776917427	0.010165107204368619	0.06228049726074393	1.0
LUDB	8	data/8	2	100	TIK	False	0.1583439039531598	0.0007892886342062179	0.009592687800926824	0.09125247383989087	1.0
LUDB	8	data/8	3	100	TIK	False	0.1427218747371301	0.0027580391866104557	0.008972293949833274	0.05974240258741814	1.0
LUDB	8	data/8	4	100	TIK	False	0.16965732934713715	0.0028636951636134885	0.010022825146703641	0.06863310757032773	1.0
LUDB	8	data/8	5	100	TIK	False	0.15143313678153325	0.0014883467458205472	0.007264038995912869	0.06070359141615925	1.0
LUDB	8	data/8	6	100	TIK	False	0.17086487342048812	0.0006892285381342642	0.009380615132175675	0.05092541896429774	1.0
LUDB	8	data/8	7	100	TIK	False	0.155086876731321	0.0007170685252457194	0.00944316721197062	0.06382690570848328	1.0
LUDB	8	data/8	8	100	TIK	False	0.18779954633762877	0.0007925170284464671	0.009635083141385201	0.08573191107252909	1.0
LUDB	8	data/8	9	100	TIK	False	0.14640052062142214	0.0007500020900679411	0.009613231589389216	0.049753137717949696	1.0
LUDB	8	data/8	10	100	TIK	False	0.1529935615401722	0.0007364414956282301	0.01042023849925269	0.05435750759901268	1.0
LUDB	8	data/8	1	150	TIK	False	0.1695649947729396	0.0007412579440074745	0.010165933562338985	0.06263202784414197	1.0
LUDB	8	data/8	2	150	TIK	False	0.15893859034186716	0.0007899957823070514	0.009593009906940743	0.09117703631663095	1.0
LUDB	8	data/8	3	150	TIK	False	0.1415372933134105	0.0027592976474699518	0.008970503178878037	0.059768532095283634	1.0
LUDB	8	data/8	4	150	TIK	False	0.16935699994404643	0.002864948743591262	0.010019762058224491	0.06859611910898823	1.0
LUDB	8	data/8	5	150	TIK	False	0.15085559147368485	0.0014896613678149412	0.007264654545679911	0.06085646412609665	1.0
LUDB	8	data/8	6	150	TIK	False	0.17469319952214601	0.0006905775275618282	0.00938141051714809	0.05131675756297718	1.0
LUDB	8	data/8	7	150	TIK	False	0.14915073227943432	0.0007182547893718911	0.009443729062131626	0.06427775793702199	1.0
LUDB	8	data/8	8	150	TIK	False	0.18409097204774735	0.0007937262106025922	0.00963560611260841	0.08538938872547121	1.0
LUDB	8	data/8	9	150	TIK	False	0.14329298629293521	0.0007513129429207496	0.009614161062155544	0.05033742637505925	1.0
LUDB	8	data/8	10	150	TIK	False	0.15518164224885275	0.0007371315645683695	0.010420595545870852	0.05466502235039116	1.0
LUDB	8	data/8	1	150	FD	True	0.10818123116738518	0.0004927088442913514	0.009599845409334264	0.05026976267899499	1.0
LUDB	8	data/8	2	150	FD	True	0.13119201961792143	0.0004931483939444132	0.00907999312118763	0.045886442650736485	1.0
LUDB	8	data/8	3	150	FD	True	0.13266523728616547	0.0016410843393554024	0.005434575226779433	0.055310790683306216	1.0
LUDB	8	data/8	4	150	FD	True	0.1617457495645317	0.0016472111504630277	0.005807989713743418	0.06012215211925594	1.0
LUDB	8	data/8	5	150	FD	True	0.10624406479812695	0.0008717263208154227	0.006429722931893533	0.07580914052772751	1.0
LUDB	8	data/8	6	150	FD	True	0.1083719844972383	0.00045939681965247674	0.00886332172687267	0.03602493971544774	1.0
LUDB	8	data/8	7	150	FD	True	0.15716582505819918	0.00045724247399179537	0.008935770191497777	0.04573576061658589	1.0
LUDB	8	data/8	8	150	FD	True	0.23373605476084836	0.0005100017902959479	0.009110525474126972	0.06208898392921568	1.0
LUDB	8	data/8	9	150	FD	True	0.14760248294222406	0.0004830065913720627	0.009020436679320143	0.04015897630250796	1.0
LUDB	8	data/8	10	150	FD	True	0.13589854790072642	0.0004689084404004445	0.009767002977334837	0.037112567495855196	1.0
LUDB	8	data/8	1	150	SG	True	0.10499324127475153	0.0004911371056091692	0.00960245553440437	0.05036804383512036	1.0
LUDB	8	data/8	2	150	SG	True	0.13153639694803645	0.0004909130674041074	0.009080807905933252	0.04561577684505632	1.0
LUDB	8	data/8	3	150	SG	True	0.13287700741765715	0.0016362998525548521	0.005418585048188646	0.0553146333088638	1.0
LUDB	8	data/8	4	150	SG	True	0.1614011430013776	0.001641261905853993	0.005786420040500099	0.06003416547986071	1.0
LUDB	8	data/8	5	150	SG	True	0.10541215900812573	0.0008690874819047048	0.006432594785877342	0.07644621248652227	1.0
LUDB	8	data/8	6	150	SG	True	0.11240728546066263	0.0004582371729660237	0.008865094031200386	0.036452063156330664	1.0
LUDB	8	data/8	7	150	SG	True	0.16966087686349465	0.0004550491002493588	0.008937436105053384	0.04584532450202375	1.0
LUDB	8	data/8	8	150	SG	True	0.17551709350959832	0.000507691640524172	0.00911600634317307	0.062183093526078315	1.0
LUDB	8	data/8	9	150	SG	True	0.14733136489652893	0.0004805284405268576	0.009021999985850678	0.0404922266377512	1.0
LUDB	8	data/8	10	150	SG	True	0.1358104276489797	0.0004666859236528266	0.009768646482297071	0.03689968666156656	1.0
LUDB	8	data/8	1	150	SPEC	True	0.10827264283980306	0.0004927395816144152	0.009599838126323043	0.05027925089779276	1.0
LUDB	8	data/8	2	150	SPEC	True	0.13120486649134747	0.0004931922491474228	0.009079993193011395	0.045924681969992415	1.0
LUDB	8	data/8	3	150	SPEC	True	0.13265234633363085	0.0016411782205461624	0.00543465806741231	0.05531974148089697	1.0
LUDB	8	data/8	4	150	SPEC	True	0.1617667940362321	0.001647328077756435	0.005808096240358305	0.060137433230343325	1.0
LUDB	8	data/8	5	150	SPEC	True	0.1062863501318982	0.000871780262359494	0.006429733100396882	0.07580083560906949	1.0
LUDB	8	data/8	6	150	SPEC	True	0.1083139176222513	0.00045942039650871105	0.00886331508400034	0.03601910353287409	1.0
LUDB	8	data/8	7	150	SPEC	True	0.15707188425530144	0.0004572839690207297	0.008935765106550229	0.04574176269509189	1.0
LUDB	8	data/8	8	150	SPEC	True	0.23459833910673927	0.0005100473413363854	0.009110502457140988	0.06211353346826939	1.0
LUDB	8	data/8	9	150	SPEC	True	0.14766437700001736	0.00048305339614889586	0.009020432522832713	0.04016140287944806	1.0
LUDB	8	data/8	10	150	SPEC	True	0.1359448669787387	0.00046895156962502613	0.009766997870428076	0.03714331936449342	1.0
LUDB	8	data/8	1	150	SG0SPEC	True	0.09917657602049594	0.00048783060474355777	0.009604795779348668	0.050738388285453594	1.0
LUDB	8	data/8	2	150	SG0SPEC	True	0.12959775785936847	0.0004858268188512452	0.009081696568106127	0.04352180201856809	1.0
LUDB	8	data/8	3	150	SG0SPEC	True	0.1335603798967605	0.001623391219494154	0.00540333819286203	0.05449128646519915	1.0
LUDB	8	data/8	4	150	SG0SPEC	True	0.16217625398525218	0.0016256082096563747	0.005767155461077421	0.05837531444201074	1.0
LUDB	8	data/8	5	150	SG0SPEC	True	0.10432685235832077	0.0008612917685183603	0.006432297274175566	0.07782898163792909	1.0
LUDB	8	data/8	6	150	SG0SPEC	True	0.10809342629414581	0.0004557946039097185	0.008866558228781558	0.037329462965585904	1.0
LUDB	8	data/8	7	150	SG0SPEC	True	0.26118263772886774	0.0004506341985425445	0.008938880506202708	0.04509741810618923	1.0
LUDB	8	data/8	8	150	SG0SPEC	True	0.14083429473567222	0.0005028435289338386	0.00912014092619596	0.06084734513073388	1.0
LUDB	8	data/8	9	150	SG0SPEC	True	0.14156418408448193	0.0004752908177902268	0.009023364457512006	0.039996825767113414	1.0
LUDB	8	data/8	10	150	SG0SPEC	True	0.13121319380951948	0.00046174535469919607	0.009770041130753145	0.03611734097688133	1.0
LUDB	8	data/8	1	150	TIK	True	0.09804983873497114	0.0004831808532346581	0.009599626951552313	0.05245643927702324	1.0
LUDB	8	data/8	2	150	TIK	True	0.10959207084138725	0.0004786036116219448	0.009071572244355019	0.04552037995068002	1.0
LUDB	8	data/8	3	150	TIK	True	0.13419165459009197	0.001606791982505316	0.005382047779968864	0.05339175920571767	1.0
LUDB	8	data/8	4	150	TIK	True	0.15521366470755402	0.0016074664969394784	0.005751778419646302	0.055528196982264445	1.0
LUDB	8	data/8	5	150	TIK	True	0.11602314242021579	0.0008502979046040696	0.006424100145963823	0.08084679787624849	1.0
LUDB	8	data/8	6	150	TIK	True	0.15001589586258426	0.00045292412459016734	0.008858670223245286	0.03962555467038249	1.0
LUDB	8	data/8	7	150	TIK	True	0.1303574219418905	0.0004444751287696376	0.008931136849291407	0.04425184800251465	1.0
LUDB	8	data/8	8	150	TIK	True	0.11842395528835303	0.0004957311362779084	0.00911775997456912	0.05946569379981997	1.0
LUDB	8	data/8	9	150	TIK	True	0.1154282407880644	0.00046764595588242246	0.009015806896966572	0.04054706380876998	1.0
LUDB	8	data/8	10	150	TIK	True	0.12368819011172143	0.0004546417851363869	0.009759491997611466	0.03695095692217316	1.0
LUDB	80	data/80	1	40	TIK	False	0.14198687325622605	0.002805878580534623	0.017071658122529164	0.02928975600453597	1.0
LUDB	80	data/80	2	40	TIK	False	0.11477583091141225	0.0025533740023138316	0.01469146437052212	0.03387228777402837	1.0
LUDB	80	data/80	3	40	TIK	False	0.17277827127193818	0.0026937618377911583	0.0159050046419477	0.03689002461971879	1.0
LUDB	80	data/80	4	40	TIK	False	0.09964203869619896	0.003033672864585557	0.018017994752947127	0.03206961148688553	1.0
LUDB	80	data/80	5	40	TIK	False	0.14390637867931497	0.0026579261894188536	0.015251220607996416	0.03451958531942057	1.0
LUDB	80	data/80	6	40	TIK	False	0.12691742642092316	0.002981335889556389	0.017761659391819975	0.030079791845011507	1.0
LUDB	80	data/80	7	40	TIK	False	0.15120749994410537	0.002495746167639406	0.015042590381821118	0.03301700493460848	1.0
LUDB	80	data/80	8	40	TIK	False	0.16756489778898362	0.002527253542207233	0.014534281626376593	0.037509687978341	1.0
LUDB	80	data/80	9	40	TIK	False	0.10987171357886318	0.0030390634569969653	0.018290875088244517	0.024345119777429303	1.0
LUDB	80	data/80	10	40	TIK	False	0.19472630897931428	0.0025599088452235843	0.015292109063582148	0.03176283187433426	1.0
LUDB	80	data/80	1	100	TIK	False	0.18875550753221804	0.002930128480185912	0.017222471734839012	0.05167244845010222	1.0
LUDB	80	data/80	2	100	TIK	False	0.14790129608646232	0.0027467429719313157	0.015051150516536447	0.08452239992598436	1.0
LUDB	80	data/80	3	100	TIK	False	0.26122759686356917	0.0028575805332174123	0.016350243258602678	0.07109203706647572	1.0
LUDB	80	data/80	4	100	TIK	False	0.15105750869137288	0.003154103696396597	0.01825035899966282	0.058799927650892016	1.0
LUDB	80	data/80	5	100	TIK	False	0.14452664206872504	0.0027589115908681194	0.015485884496013843	0.060887727373158784	1.0
LUDB	80	data/80	6	100	TIK	False	0.15004326158936537	0.0031362616627888112	0.018140791316242473	0.06384201691067305	1.0
LUDB	80	data/80	7	100	TIK	False	0.174605909281645	0.0026324737103001388	0.015217376562595428	0.0633164641191076	1.0
LUDB	80	data/80	8	100	TIK	False	0.1932114109617171	0.002699355952362369	0.014871059366651245	0.06841989773702271	1.0
LUDB	80	data/80	9	100	TIK	False	0.14782633114819047	0.003138593566672	0.018531594592292457	0.047890999369795406	1.0
LUDB	80	data/80	10	100	TIK	False	0.16126293132588226	0.0026740992211148505	0.015451045846151338	0.049863118881008216	1.0
LUDB	80	data/80	1	150	TIK	False	0.20007845494929938	0.002931304241698601	0.017222491679574535	0.05156108514882835	1.0
LUDB	80	data/80	2	150	TIK	False	0.14883343335881027	0.0027471757699536812	0.015051542636915346	0.0847693463943502	1.0
LUDB	80	data/80	3	150	TIK	False	0.1593198504006762	0.002858537160598092	0.016351482584228208	0.07124293049164013	1.0
LUDB	80	data/80	4	150	TIK	False	0.15398390226078815	0.003154864119967821	0.018251116412637367	0.05895173995331078	1.0
LUDB	80	data/80	5	150	TIK	False	0.1462728840956218	0.002759978198732915	0.01548617861101878	0.06094147119862285	1.0
LUDB	80	data/80	6	150	TIK	False	0.14879497664792718	0.0031377738172584193	0.018141134717740537	0.06382106972287224	1.0
LUDB	80	data/80	7	150	TIK	False	0.1788440669516073	0.0026337388935241805	0.015217722799556412	0.06359526806913396	1.0
LUDB	80	data/80	8	150	TIK	False	0.22520205624087386	0.0026998628762667006	0.014870868007472266	0.06859714198592823	1.0
LUDB	80	data/80	9	150	TIK	False	0.148397785516094	0.00313950931714268	0.01853233119152449	0.04804281209807051	1.0
LUDB	80	data/80	10	150	TIK	False	0.15994000109742995	0.0026752673718905837	0.015451967743210152	0.049862679049113845	1.0
LUDB	80	data/80	1	150	FD	True	0.08345533469858872	0.0021023084553885253	0.014441480542869105	0.02755921899728353	1.0
LUDB	80	data/80	2	150	FD	True	0.1056543279777327	0.001909938542821483	0.012366598640849527	0.040259090874265165	1.0
LUDB	80	data/80	3	150	FD	True	0.10817307092926755	0.0020093136402482255	0.013302193175013324	0.03688631297263884	1.0
LUDB	80	data/80	4	150	FD	True	0.09070474507324804	0.0022340500778327724	0.01525626205666569	0.029487094837330554	1.0
LUDB	80	data/80	5	150	FD	True	0.11765987935452103	0.0019566272907061187	0.012882083809185716	0.03178902502795215	1.0
LUDB	80	data/80	6	150	FD	True	0.09284985496429501	0.002216297860384611	0.014944800893731063	0.03288541113970087	1.0
LUDB	80	data/80	7	150	FD	True	0.11072376001013379	0.0018715577016054604	0.012541359422122242	0.03222670590768138	1.0
LUDB	80	data/80	8	150	FD	True	0.13337590774038285	0.0018942412621524363	0.012259205348673306	0.03618865916101426	1.0
LUDB	80	data/80	9	150	FD	True	0.09343144648677106	0.002260932750123341	0.015392784172628307	0.025528827053313923	1.0
LUDB	80	data/80	10	150	FD	True	0.13558738483010177	0.0019120472276593849	0.012816285622152094	0.027832048957251932	1.0
LUDB	80	data/80	1	150	SG	True	0.08325709519264476	0.002099250795333997	0.014448585792476166	0.0271044776888077	1.0
LUDB	80	data/80	2	150	SG	True	0.1080239913105103	0.0019066804753441677	0.012368842506897123	0.03917617061743348	1.0
LUDB	80	data/80	3	150	SG	True	0.11829247170501159	0.002007149540534414	0.013298653567176513	0.03606154404106869	1.0
LUDB	80	data/80	4	150	SG	True	0.09219091819038132	0.002233033919965612	0.015263954006626645	0.02882953284768083	1.0
LUDB	80	data/80	5	150	SG	True	0.11198315701433953	0.001955064189744724	0.012887904424313364	0.031179160930642897	1.0
LUDB	80	data/80	6	150	SG	True	0.09311078887441644	0.0022142934444312197	0.014952150079625902	0.032088788488044126	1.0
LUDB	80	data/80	7	150	SG	True	0.11926617128053124	0.0018691853688647423	0.012545952344432934	0.03153316544719375	1.0
LUDB	80	data/80	8	150	SG	True	0.13516016491854405	0.0018911583096889728	0.012257681361143406	0.035585276013082145	1.0
LUDB	80	data/80	9	150	SG	True	0.09103812209530343	0.002259720239463249	0.015403005511469177	0.02493760301480269	1.0
LUDB	80	data/80	10	150	SG	True	0.128406615577887	0.0019094024190888673	0.012820926112944721	0.02736888255688579	1.0
LUDB	80	data/80	1	150	SPEC	True	0.08350052519853969	0.0021023644859770453	0.014441443602623909	0.027582474443856052	1.0
LUDB	80	data/80	2	150	SPEC	True	0.10562782096252522	0.0019100035743499734	0.012366578422405516	0.04031266853784761	1.0
LUDB	80	data/80	3	150	SPEC	True	0.10801909763455025	0.0020093578158464774	0.013302198792399732	0.036930466681853125	1.0
LUDB	80	data/80	4	150	SPEC	True	0.09065394238113256	0.0022340724697672986	0.01525623067890063	0.0295176365465214	1.0
LUDB	80	data/80	5	150	SPEC	True	0.11775692164886872	0.0019566596389888383	0.01288204996779137	0.03182446063602398	1.0
LUDB	80	data/80	6	150	SPEC	True	0.09285103797692734	0.0022163376165420623	0.014944760691733882	0.03292796267903432	1.0
LUDB	80	data/80	7	150	SPEC	True	0.11063874911413088	0.0018716036666159206	0.012541339584265414	0.03226064303515919	1.0
LUDB	80	data/80	8	150	SPEC	True	0.13341988422054699	0.0018943013482425439	0.012259207429190002	0.036223292253449106	1.0
LUDB	80	data/80	9	150	SPEC	True	0.09348595384872327	0.0022609564743929114	0.01539273336108731	0.025560090332765188	1.0
LUDB	80	data/80	10	150	SPEC	True	0.1357300227677314	0.0019120987402295674	0.012816267560346649	0.027854213962272494	1.0
LUDB	80	data/80	1	150	SG0SPEC	True	0.21423521189668426	0.0020942123362312497	0.014457012590126264	0.024658883529632372	1.0
LUDB	80	data/80	2	150	SG0SPEC	True	0.10686051941865206	0.0018984569891019852	0.012373147971009989	0.033939487828310445	1.0
LUDB	80	data/80	3	150	SG0SPEC	True	0.12123608074249947	0.00200216780509617	0.013298607569285071	0.03214741395963794	1.0
LUDB	80	data/80	4	150	SG0SPEC	True	0.09650914632277321	0.002229809833923452	0.015272783619047759	0.026051025713550672	1.0
LUDB	80	data/80	5	150	SG0SPEC	True	0.10796058672216183	0.001951721191478539	0.01289515194216747	0.02809418556441455	1.0
LUDB	80	data/80	6	150	SG0SPEC	True	0.0913744683971067	0.0022106821858545113	0.014960856087662617	0.02795333834506023	1.0
LUDB	80	data/80	7	150	SG0SPEC	True	0.11655421140236823	0.001864589499629258	0.01255140237284308	0.028384103890831763	1.0
LUDB	80	data/80	8	150	SG0SPEC	True	0.1318207856461646	0.0018840485673539192	0.012258682001555775	0.03224254462126516	1.0
LUDB	80	data/80	9	150	SG0SPEC	True	0.0882019106129989	0.0022577627638017393	0.015413661345939442	0.022112927943971575	1.0
LUDB	80	data/80	10	150	SG0SPEC	True	0.11603726408604696	0.0019044982611674103	0.012826430722369674	0.025224797915780556	1.0
LUDB	80	data/80	1	150	TIK	True	0.09234126209259166	0.0020830895656560816	0.014444541201291742	0.021174926595004365	1.0
LUDB	80	data/80	2	150	TIK	True	0.11381089220571262	0.001879854202831796	0.012356322840079256	0.025853942192963084	1.0
LUDB	80	data/80	3	150	TIK	True	0.12356918706383338	0.0019900069040351626	0.013271464324423006	0.027519836841092438	1.0
LUDB	80	data/80	4	150	TIK	True	0.10598149089817764	0.002220602854096772	0.015263540671339799	0.022369061117548456	1.0
LUDB	80	data/80	5	150	TIK	True	0.1093381374164008	0.001943094993066102	0.012876981658692683	0.024107722695824684	1.0
LUDB	80	data/80	6	150	TIK	True	0.09299369126464226	0.00220172731689652	0.014943035604591214	0.02227218100113598	1.0
LUDB	80	data/80	7	150	TIK	True	0.10724655949769195	0.0018542891582698801	0.012546728599855873	0.024472614581721057	1.0
LUDB	80	data/80	8	150	TIK	True	0.12914783290012416	0.0018675696507535397	0.012233832307985996	0.027875725568369356	1.0
LUDB	80	data/80	9	150	TIK	True	0.08464980267407851	0.0022514222620407076	0.015402025049146638	0.0185931262086578	1.0
LUDB	80	data/80	10	150	TIK	True	0.12588014244038415	0.0018930383487787248	0.012811179267614162	0.02255214953063986	1.0
LUDB	81	data/81	1	40	TIK	False	0.145574934876355	0.00359487575607962	0.02090474476418804	0.04010009698836329	1.0
LUDB	81	data/81	2	40	TIK	False	0.13414399648266676	0.0032068169706938538	0.018542001974418756	0.04582559468207695	1.0
LUDB	81	data/81	3	40	TIK	False	0.14978177808265514	0.003435893528507137	0.019494054309752148	0.04469679434193949	1.0
LUDB	81	data/81	4	40	TIK	False	0.16728731133069327	0.003363772876511954	0.019191815913288553	0.04735307910363394	1.0
LUDB	81	data/81	5	40	TIK	False	0.1529951471519611	0.0031675218366255453	0.017783324666250593	0.04020154099558219	1.0
LUDB	81	data/81	6	40	TIK	False	0.19212268888979037	0.0034883662365060414	0.02002395978414567	0.04608128212697704	1.0
LUDB	81	data/81	7	40	TIK	False	0.12252953634172509	0.003556559886364749	0.020359621532167575	0.04351743091893258	1.0
LUDB	81	data/81	8	40	TIK	False	0.16062522470359708	0.003286745031780098	0.0188245078517612	0.04611147283545533	1.0
LUDB	81	data/81	9	40	TIK	False	0.16153295542270746	0.0034795127138607575	0.02010436336552011	0.04013876959761446	1.0
LUDB	81	data/81	10	40	TIK	False	0.3606923145508516	0.0037291688874572723	0.02196950560578201	0.04402911332718632	1.0
LUDB	81	data/81	1	100	TIK	False	0.2474173952717979	0.003786967772928886	0.021076947600243718	0.0371968548309652	1.0
LUDB	81	data/81	2	100	TIK	False	0.13633084794284533	0.003343051194772756	0.018710083134477046	0.042614981053762505	1.0
LUDB	81	data/81	3	100	TIK	False	0.15582310028220783	0.0036207515852381906	0.019739937332656027	0.041086669519102954	1.0
LUDB	81	data/81	4	100	TIK	False	0.17109234697494416	0.0035071674910137148	0.019246402322601882	0.04074120675550287	1.0
LUDB	81	data/81	5	100	TIK	False	0.16757511054149984	0.0033466108627193385	0.017801957623198646	0.03872351343387871	1.0
LUDB	81	data/81	6	100	TIK	False	0.22927571620056453	0.0036501128460256823	0.020097898693228474	0.04045363401625065	1.0
LUDB	81	data/81	7	100	TIK	False	0.1313713554604633	0.0037606490833320487	0.020518035890889276	0.04020870534496724	1.0
LUDB	81	data/81	8	100	TIK	False	0.17005039297385618	0.0034225577432449817	0.01891194234649932	0.04335745866057453	1.0
LUDB	81	data/81	9	100	TIK	False	0.16138206675537617	0.0036766491304529606	0.020444658000794383	0.03956162093513994	1.0
LUDB	81	data/81	10	100	TIK	False	0.23557406694738647	0.003912840004473764	0.022283958883071272	0.039745151871544836	1.0
LUDB	81	data/81	1	150	TIK	False	0.2289194736252774	0.003787984190564924	0.021076688318788447	0.037191538880090816	1.0
LUDB	81	data/81	2	150	TIK	False	0.13676139856828645	0.003344006697428096	0.018710643110905367	0.042588824014579564	1.0
LUDB	81	data/81	3	150	TIK	False	0.1555030666969397	0.003621360772070918	0.01973987327635703	0.04107773108845807	1.0
LUDB	81	data/81	4	150	TIK	False	0.17165490650091395	0.003507179712884238	0.01924707003986806	0.040738225407114276	1.0
LUDB	81	data/81	5	150	TIK	False	0.1661818848557215	0.003347363521899714	0.01780074157707695	0.038332752222627685	1.0
LUDB	81	data/81	6	150	TIK	False	0.22988182325131873	0.0036501410550695466	0.02009912513705347	0.04045778328818769	1.0
LUDB	81	data/81	7	150	TIK	False	0.13111499244662272	0.003760996313488912	0.020517543331384627	0.040198261747600876	1.0
LUDB	81	data/81	8	150	TIK	False	0.16952392339367275	0.0034231813152842496	0.018911917116203634	0.04335073510573359	1.0
LUDB	81	data/81	9	150	TIK	False	0.16072264785780707	0.0036779054574598894	0.02044304203038331	0.039170480898124006	1.0
LUDB	81	data/81	10	150	TIK	False	0.2374575580441533	0.003912912725743561	0.022285746984763582	0.03975347069171124	1.0
LUDB	81	data/81	1	150	FD	True	0.12954838999649493	0.0023429818068355884	0.014674680553694077	0.03881782534785989	1.0
LUDB	81	data/81	2	150	FD	True	0.13948747361129563	0.0020522921366062027	0.01283676549467423	0.043666112759867905	1.0
LUDB	81	data/81	3	150	FD	True	0.13958499860821774	0.0022643963224433196	0.01374591030064528	0.04176497477756104	1.0
LUDB	81	data/81	4	150	FD	True	0.14613375614237237	0.0021572182984578134	0.013571761425171015	0.044324631292169875	1.0
LUDB	81	data/81	5	150	FD	True	0.1300017450440292	0.002062271413468728	0.012418558563430968	0.03845456450420536	1.0
LUDB	81	data/81	6	150	FD	True	0.13150852488262935	0.0022534213833576193	0.014134788612678717	0.04272267571118474	1.0
LUDB	81	data/81	7	150	FD	True	0.16953397956748675	0.002265254199362144	0.014162626375020256	0.04038508927570728	1.0
LUDB	81	data/81	8	150	FD	True	0.13755574693984962	0.0020905836408950046	0.013006627037632192	0.0430589901763123	1.0
LUDB	81	data/81	9	150	FD	True	0.135173615213508	0.0022906041306978786	0.013970951285479162	0.03805141133391157	1.0
LUDB	81	data/81	10	150	FD	True	0.13463186027210208	0.0024421035320760275	0.015443762895589647	0.042102798336337934	1.0
LUDB	81	data/81	1	150	SG	True	0.13049487745916924	0.0023390916465488316	0.014682434483379282	0.038855378496148334	1.0
LUDB	81	data/81	2	150	SG	True	0.14571645176198478	0.0020497698653807682	0.012836511730358286	0.04375896196406581	1.0
LUDB	81	data/81	3	150	SG	True	0.13581204256816762	0.002261595951304316	0.013746526880776596	0.04183148452729001	1.0
LUDB	81	data/81	4	150	SG	True	0.14557573359069156	0.002154454732723182	0.013575239526222171	0.04446937645688329	1.0
LUDB	81	data/81	5	150	SG	True	0.13099102683281852	0.0020584356125451	0.012427684131957162	0.03849970172418519	1.0
LUDB	81	data/81	6	150	SG	True	0.12686215879969573	0.0022509724444668895	0.014143149049277132	0.04285406293623428	1.0
LUDB	81	data/81	7	150	SG	True	0.16699670934794134	0.00226137455309023	0.014166683215878979	0.04043234145826505	1.0
LUDB	81	data/81	8	150	SG	True	0.13109965235625656	0.0020883794825938256	0.013012557730130226	0.043120753853170976	1.0
LUDB	81	data/81	9	150	SG	True	0.1365507536147337	0.0022862807996587584	0.013961274886338306	0.03808814957023178	1.0
LUDB	81	data/81	10	150	SG	True	0.1323553682010931	0.0024390488049164773	0.015444523002610663	0.04219768240237195	1.0
LUDB	81	data/81	1	150	SPEC	True	0.129512844289615	0.002343062575523901	0.014674639542735122	0.03882049010577933	1.0
LUDB	81	data/81	2	150	SPEC	True	0.1394804384233466	0.002052347516805896	0.012836766579109085	0.043666969221480535	1.0
LUDB	81	data/81	3	150	SPEC	True	0.13963877649692977	0.0022644551691144233	0.01374590201591014	0.041766074906647806	1.0
LUDB	81	data/81	4	150	SPEC	True	0.1461155490041942	0.0021572781377906906	0.013571744736691142	0.04432339107444961	1.0
LUDB	81	data/81	5	150	SPEC	True	0.12999280694304943	0.0020623488901043447	0.012418510983427677	0.03845727433364546	1.0
LUDB	81	data/81	6	150	SPEC	True	0.13158932311855678	0.0022534750770561943	0.01413474721026038	0.042721855958726226	1.0
LUDB	81	data/81	7	150	SPEC	True	0.16958109728049725	0.002265336825598939	0.014162602459356532	0.040387225866931234	1.0
LUDB	81	data/81	8	150	SPEC	True	0.13765833278086478	0.0020906335461807752	0.013006595412759742	0.043060484420784605	1.0
LUDB	81	data/81	9	150	SPEC	True	0.13514143670845777	0.0022906910178736983	0.013970993079006776	0.0380537757363129	1.0
LUDB	81	data/81	10	150	SPEC	True	0.1346183798544573	0.0024421696150968607	0.015443756197139353	0.04210302840423051	1.0
LUDB	81	data/81	1	150	SG0SPEC	True	0.1293386406653653	0.002326885272670767	0.01468867356935391	0.038731178146203776	1.0
LUDB	81	data/81	2	150	SG0SPEC	True	0.1291293299783819	0.0020406099622870193	0.0128376109897562	0.04372796927530159	1.0
LUDB	81	data/81	3	150	SG0SPEC	True	0.13078044762358973	0.0022521924613783857	0.013748125684219778	0.04180913269912999	1.0
LUDB	81	data/81	4	150	SG0SPEC	True	0.15531145481198322	0.002144342647769818	0.01357988236181115	0.044707669661760104	1.0
LUDB	81	data/81	5	150	SG0SPEC	True	0.13853991277601138	0.0020472007797659245	0.012436218113697352	0.038354815239143907	1.0
LUDB	81	data/81	6	150	SG0SPEC	True	0.1255712108038153	0.002241497967698516	0.014150648859533665	0.04306364278458594	1.0
LUDB	81	data/81	7	150	SG0SPEC	True	0.1677331913375079	0.0022477700803666587	0.014171193199476843	0.04032194284864405	1.0
LUDB	81	data/81	8	150	SG0SPEC	True	0.12060627532598277	0.0020793497404101133	0.013018117037169685	0.04303034302483445	1.0
LUDB	81	data/81	9	150	SG0SPEC	True	0.13140827200279143	0.0022744188960004802	0.013954198606130183	0.03792758273476861	1.0
LUDB	81	data/81	10	150	SG0SPEC	True	0.1194533570869504	0.0024279290099594062	0.015445986362043343	0.04228324411972334	1.0
LUDB	81	data/81	1	150	TIK	True	0.12218284658572871	0.002313543920262097	0.014707700847859204	0.038838398733809634	1.0
LUDB	81	data/81	2	150	TIK	True	0.13413955520804885	0.002032415089195452	0.012851860232854681	0.04386335770695376	1.0
LUDB	81	data/81	3	150	TIK	True	0.1371275495284972	0.0022411092534058616	0.013752789227366035	0.04206086470485056	1.0
LUDB	81	data/81	4	150	TIK	True	0.1747848144722948	0.0021353089630154645	0.01359931396777545	0.04537405588094038	1.0
LUDB	81	data/81	5	150	TIK	True	0.14243732519493324	0.002034845346514761	0.012470288412517036	0.0384251882614407	1.0
LUDB	81	data/81	6	150	TIK	True	0.12903502555702331	0.002231858718379523	0.014173278222868733	0.043634088035265126	1.0
LUDB	81	data/81	7	150	TIK	True	0.18472773223946287	0.0022329901914494013	0.014191700105354768	0.04048096886534706	1.0
LUDB	81	data/81	8	150	TIK	True	0.12006804773175365	0.002071626464750642	0.013042305484119584	0.04311946707383546	1.0
LUDB	81	data/81	9	150	TIK	True	0.11885468111208503	0.00226121039462807	0.013942444726173684	0.037910985438597694	1.0
LUDB	81	data/81	10	150	TIK	True	0.11291119566710286	0.002415191600657176	0.015453330988003038	0.04267169727219022	1.0
LUDB	82	data/82	1	40	TIK	False	0.1301687816773401	0.0021502628437331194	0.01008121975631326	0.05505063017936412	1.0
LUDB	82	data/82	2	40	TIK	False	0.14255372573680464	0.002261774955434251	0.0083312771961404	0.024351426851461053	1.0
LUDB	82	data/82	3	40	TIK	False	0.1500587384431467	0.0021887362793547114	0.009787568477252213	0.02249699651099278	1.0
LUDB	82	data/82	4	40	TIK	False	0.15670820154276274	0.0024555618460627682	0.012152365193661627	0.06099084618450834	1.0
LUDB	82	data/82	5	40	TIK	False	0.11775175247424946	0.0022562340999276293	0.008148733339824627	0.022746935106235044	1.0
LUDB	82	data/82	6	40	TIK	False	0.11714201728498637	0.0025738531947105793	0.012046722229585069	0.03717785977763906	1.0
LUDB	82	data/82	7	40	TIK	False	0.138919737656597	0.0026005329294811227	0.012369944856883058	0.05907632541795304	1.0
LUDB	82	data/82	1	100	TIK	False	0.17840705701282056	0.002453126094382831	0.010652510309316339	0.05855182607136229	1.0
LUDB	82	data/82	2	100	TIK	False	0.18229442882011856	0.0026691760675751795	0.008673698153731282	0.08392065419990884	1.0
LUDB	82	data/82	3	100	TIK	False	0.14242848774862218	0.0025151246672844053	0.010117206951085422	0.05618118221405937	1.0
LUDB	82	data/82	4	100	TIK	False	0.15504502915444088	0.00269578419063052	0.012325594297333152	0.06231365707312875	1.0
LUDB	82	data/82	5	100	TIK	False	0.19853679706559355	0.002762454747270997	0.009179853213837304	0.06634156025903898	1.0
LUDB	82	data/82	6	100	TIK	False	0.17497080171519752	0.0030034383747404715	0.012238179108214639	0.0761118903745872	1.0
LUDB	82	data/82	7	100	TIK	False	0.1597589045032811	0.003003695468314052	0.012262703121293236	0.07870669989998191	1.0
LUDB	82	data/82	1	150	TIK	False	0.17891307059550232	0.0024548640605313423	0.010655300471462027	0.06019595470179171	1.0
LUDB	82	data/82	2	150	TIK	False	0.18586179782135892	0.0026712126881519656	0.008675255909968859	0.08549664377973065	1.0
LUDB	82	data/82	3	150	TIK	False	0.14296140677151478	0.002516598175716209	0.010119256444324525	0.05685797808058882	1.0
LUDB	82	data/82	4	150	TIK	False	0.15224966184920513	0.0026982405097874577	0.012326007974525124	0.064381578210931	1.0
LUDB	82	data/82	5	150	TIK	False	0.1992981205957817	0.00276359426214906	0.009184450799085786	0.06615783329512175	1.0
LUDB	82	data/82	6	150	TIK	False	0.17470139744017765	0.0030048895687874904	0.012239586774219643	0.07601436184944343	1.0
LUDB	82	data/82	7	150	TIK	False	0.1602330741922691	0.003005971344435541	0.012263338038582193	0.07864905021063692	1.0
LUDB	82	data/82	1	150	FD	True	0.13963725815703862	0.0015622636671461833	0.008098319967203338	0.0586161587479386	1.0
LUDB	82	data/82	2	150	FD	True	0.15787363848994432	0.0016612674501345417	0.006422015365481965	0.05181934341163918	1.0
LUDB	82	data/82	3	150	FD	True	0.10281463449481054	0.0016263138961202163	0.008136810498250043	0.037624735609233725	1.0
LUDB	82	data/82	4	150	FD	True	0.13902374091249547	0.0017739487749849612	0.009748557467931799	0.06213006031021667	1.0
LUDB	82	data/82	5	150	FD	True	0.15915032308770702	0.0016665034930532024	0.00629590601443159	0.045908634792509666	1.0
LUDB	82	data/82	6	150	FD	True	0.12899209450758745	0.0019043261882683883	0.009519513156173777	0.05491429616321109	1.0
LUDB	82	data/82	7	150	FD	True	0.12183477320883451	0.001869250560965587	0.009690158302906546	0.06568479684559743	1.0
LUDB	82	data/82	1	150	SG	True	0.1421688483768557	0.0015541915493627503	0.00808783984091353	0.05896856610911337	1.0
LUDB	82	data/82	2	150	SG	True	0.16105861250641867	0.0016484094797523348	0.006423394325630942	0.04967259386678783	1.0
LUDB	82	data/82	3	150	SG	True	0.09941444920638533	0.0016176004222950668	0.00814097611406881	0.03682163320810698	1.0
LUDB	82	data/82	4	150	SG	True	0.13951618650049555	0.0017676510884991892	0.009753771776101705	0.0626554020434173	1.0
LUDB	82	data/82	5	150	SG	True	0.15836416573872777	0.001651750070917786	0.006280705267263342	0.04452162627810092	1.0
LUDB	82	data/82	6	150	SG	True	0.1277823492029754	0.0018916559794513975	0.009528837498993154	0.05363822575573477	1.0
LUDB	82	data/82	7	150	SG	True	0.12412095808594928	0.0018586887584242805	0.009720860429978197	0.06544586625059517	1.0
LUDB	82	data/82	1	150	SPEC	True	0.13967643658604761	0.0015624129673187342	0.00809841961331923	0.0586179338441649	1.0
LUDB	82	data/82	2	150	SPEC	True	0.15790346556646728	0.0016615046993761742	0.006422021694987492	0.051946014324572465	1.0
LUDB	82	data/82	3	150	SPEC	True	0.10290836571800456	0.0016264733372329458	0.008136810041041807	0.037682007942696036	1.0
LUDB	82	data/82	4	150	SPEC	True	0.13904331312968554	0.0017740674323151492	0.009748552649319607	0.062122936959428984	1.0
LUDB	82	data/82	5	150	SPEC	True	0.15929909706752227	0.0016667774172897277	0.006295973035727554	0.045997163426468916	1.0
LUDB	82	data/82	6	150	SPEC	True	0.12911442051222027	0.0019045600775466785	0.009519479834953402	0.05500536743615134	1.0
LUDB	82	data/82	7	150	SPEC	True	0.12185792250277926	0.001869445069708634	0.009689998481454578	0.0657148503426279	1.0
LUDB	82	data/82	1	150	SG0SPEC	True	0.137970406994144	0.0015390688456708363	0.00807881256524975	0.05975094350428452	1.0
LUDB	82	data/82	2	150	SG0SPEC	True	0.14573114393901754	0.001624722893066595	0.006426688436957763	0.03998073982899154	1.0
LUDB	82	data/82	3	150	SG0SPEC	True	0.10041890773666369	0.001602070619599454	0.00814933079623002	0.03282849477044131	1.0
LUDB	82	data/82	4	150	SG0SPEC	True	0.13720758491693652	0.001754802562894387	0.00976003719106571	0.06370459986846468	1.0
LUDB	82	data/82	5	150	SG0SPEC	True	0.14621538459729896	0.0016233130794635934	0.006274878990803814	0.03677971621342229	1.0
LUDB	82	data/82	6	150	SG0SPEC	True	0.11166971065669692	0.001868699890008642	0.009541203233495194	0.04673504597245229	1.0
LUDB	82	data/82	7	150	SG0SPEC	True	0.12087883568305745	0.0018380434594221996	0.009748149052925516	0.062347714842092145	1.0
LUDB	82	data/82	1	150	TIK	True	0.1289967338378692	0.001514309907192252	0.008049703977563886	0.06114454681408888	1.0
LUDB	82	data/82	2	150	TIK	True	0.13544926584736702	0.001587011791837574	0.006437732093870796	0.03294643325954583	1.0
LUDB	82	data/82	3	150	TIK	True	0.1260784135275185	0.0015762904354743397	0.008159458330652184	0.030955999134348204	1.0
LUDB	82	data/82	4	150	TIK	True	0.12987982232984457	0.0017333462402332929	0.009767786265335985	0.06526158927466934	1.0
LUDB	82	data/82	5	150	TIK	True	0.12158492097230725	0.0015786481829782447	0.006246104249615917	0.02605439357141199	1.0
LUDB	82	data/82	6	150	TIK	True	0.1102883651675024	0.0018329851392146553	0.009558395568964997	0.04194306761065215	1.0
LUDB	82	data/82	7	150	TIK	True	0.11332328082731372	0.0018042430898902128	0.009804964764195446	0.057413470404748555	1.0
LUDB	83	data/83	1	40	TIK	False	0.09690811903084452	0.0005860713465772687	0.005938892796990017	0.04745526376880006	1.0
LUDB	83	data/83	2	40	TIK	False	0.11876346180356533	0.0007384933443034976	0.005117520768001394	0.06680290245996741	1.0
LUDB	83	data/83	3	40	TIK	False	0.1332465892636476	0.0007463348142843142	0.004838948750552157	0.06912356637208972	1.0
LUDB	83	data/83	4	40	TIK	False	0.11686150922991523	0.0007374783344468095	0.00523255586270847	0.06029827125225788	1.0
LUDB	83	data/83	5	40	TIK	False	0.12481030037783958	0.0009118444632824788	0.0043251984867945115	0.061483302185027594	1.0
LUDB	83	data/83	6	40	TIK	False	0.13102721075559817	0.0008176748715191096	0.005148214274034639	0.07776762794238229	1.0
LUDB	83	data/83	7	40	TIK	False	0.11633799817113673	0.0007808825603328923	0.005587800716052308	0.062078733026046926	1.0
LUDB	83	data/83	8	40	TIK	False	0.11874104177290416	0.0007851167873333955	0.005857705473773761	0.07206076229403463	1.0
LUDB	83	data/83	1	100	TIK	False	0.12029351001142836	0.0006192057587585217	0.005928411012991207	0.0583393641623211	1.0
LUDB	83	data/83	2	100	TIK	False	0.15849602334968604	0.0008068719992892295	0.005171296742842643	0.07902709078542076	1.0
LUDB	83	data/83	3	100	TIK	False	0.1830596232659884	0.0008106280618697731	0.00492533128905069	0.07089927677063564	1.0
LUDB	83	data/83	4	100	TIK	False	0.15092618011984008	0.0007974737220075717	0.0053263038534429085	0.0645785423235366	1.0
LUDB	83	data/83	5	100	TIK	False	0.1394135500665457	0.0009599036208456542	0.004342669788071974	0.063660617496731	1.0
LUDB	83	data/83	6	100	TIK	False	0.1602745424258613	0.0008911560143494791	0.005216969457187935	0.08342359655042833	1.0
LUDB	83	data/83	7	100	TIK	False	0.13119526711172264	0.0008163712219337829	0.005616095239777448	0.06176768012569286	1.0
LUDB	83	data/83	8	100	TIK	False	0.14861327377508438	0.0008544160480584132	0.005943520245196442	0.08026280645917755	1.0
LUDB	83	data/83	1	150	TIK	False	0.1228997778219947	0.00061963748518022	0.005928623404736917	0.05848265198126125	1.0
LUDB	83	data/83	2	150	TIK	False	0.1573008415796609	0.0008072827455395474	0.005171467701756155	0.07957356038341781	1.0
LUDB	83	data/83	3	150	TIK	False	0.18759261455044055	0.0008111843321710426	0.004925194064697075	0.07117329200504377	1.0
LUDB	83	data/83	4	150	TIK	False	0.15279333350470842	0.0007981510486047278	0.005326574805365055	0.06504869435768922	1.0
LUDB	83	data/83	5	150	TIK	False	0.14062058819995368	0.0009598957026584427	0.004342748462924645	0.06374017540156621	1.0
LUDB	83	data/83	6	150	TIK	False	0.15971434042886828	0.0008919209126422335	0.005217349096695361	0.08352928097634163	1.0
LUDB	83	data/83	7	150	TIK	False	0.13193284579906606	0.0008167331016300264	0.005616179088487797	0.06184792274338938	1.0
LUDB	83	data/83	8	150	TIK	False	0.14762201233462074	0.0008552141695718203	0.005943801196276605	0.08049691432811867	1.0
LUDB	83	data/83	1	150	FD	True	0.10521561540750675	0.00045137481543323986	0.0055706380827620205	0.04038784396364132	1.0
LUDB	83	data/83	2	150	FD	True	0.09374299995017804	0.0005705163149637871	0.004678635440469028	0.06639356120325816	1.0
LUDB	83	data/83	3	150	FD	True	0.10863828661499934	0.0005671315162034935	0.004324914124111207	0.06747504101494212	1.0
LUDB	83	data/83	4	150	FD	True	0.1029939965704516	0.0005705007131524098	0.004757446335963433	0.06178578173356519	1.0
LUDB	83	data/83	5	150	FD	True	0.09378820106989022	0.000723551140982512	0.0037377222308264415	0.06149627026733282	1.0
LUDB	83	data/83	6	150	FD	True	0.15905107956127876	0.0006187566318301566	0.004620516229375335	0.07546578745130793	1.0
LUDB	83	data/83	7	150	FD	True	0.10083823729239715	0.0006237562745542523	0.0050544062777033915	0.05939226619824521	1.0
LUDB	83	data/83	8	150	FD	True	0.11193874822121393	0.0005997135431097796	0.005378244900489038	0.07034101941645254	1.0
LUDB	83	data/83	1	150	SG	True	0.10390581229636059	0.0004509700430005684	0.00557453590260333	0.04015714503896612	1.0
LUDB	83	data/83	2	150	SG	True	0.09264639021630004	0.0005692848438915186	0.004679098189638945	0.06615258215287528	1.0
LUDB	83	data/83	3	150	SG	True	0.10920614667449356	0.0005663481097051823	0.004323694037821267	0.06741756942103783	1.0
LUDB	83	data/83	4	150	SG	True	0.09528606479196165	0.0005697642659212119	0.0047562322681397404	0.061629846883904965	1.0
LUDB	83	data/83	5	150	SG	True	0.09314436099178174	0.0007233918425527203	0.0037414865361097864	0.061501134485759855	1.0
LUDB	83	data/83	6	150	SG	True	0.15006762882800692	0.0006177210709827026	0.004620494096452663	0.07530808506557848	1.0
LUDB	83	data/83	7	150	SG	True	0.10011969900713188	0.0006235398162936756	0.005056145935666651	0.059401871801586306	1.0
LUDB	83	data/83	8	150	SG	True	0.11228140267075457	0.0005981981937076813	0.0053779229284157334	0.07017617800475176	1.0
LUDB	83	data/83	1	150	SPEC	True	0.10526299546061652	0.00045138292988196923	0.00557062402392983	0.04039938832138798	1.0
LUDB	83	data/83	2	150	SPEC	True	0.09379291122630083	0.0005705396478209628	0.004678637441691949	0.06641038080071504	1.0
LUDB	83	data/83	3	150	SPEC	True	0.1086505852153028	0.0005671463980365695	0.004324923034381643	0.0674842272165344	1.0
LUDB	83	data/83	4	150	SPEC	True	0.10318979402927235	0.0005705146041059262	0.004757454406018407	0.06179882377717347	1.0
LUDB	83	data/83	5	150	SPEC	True	0.09382116817660816	0.0007235542561457338	0.0037377069615571806	0.061497422061430086	1.0
LUDB	83	data/83	6	150	SPEC	True	0.15875286571921976	0.0006187771404633407	0.004620522126337041	0.07548109697748301	1.0
LUDB	83	data/83	7	150	SPEC	True	0.10086026047321367	0.0006237604603893357	0.005054401304008883	0.059398057521838576	1.0
LUDB	83	data/83	8	150	SPEC	True	0.11199552923339848	0.0005997415779171547	0.005378251179337166	0.07035562609146383	1.0
LUDB	83	data/83	1	150	SG0SPEC	True	0.10055169367135074	0.0004502636315363938	0.005577748452580206	0.03920526769502315	1.0
LUDB	83	data/83	2	150	SG0SPEC	True	0.09000432216132535	0.0005667924804003012	0.0046793950954895636	0.06471594051884105	1.0
LUDB	83	data/83	3	150	SG0SPEC	True	0.10733936088639101	0.0005650358159935329	0.0043225621656609835	0.06679461669979408	1.0
LUDB	83	data/83	4	150	SG0SPEC	True	0.08714607782070699	0.0005685910648645922	0.004755147511990997	0.06097830482162878	1.0
LUDB	83	data/83	5	150	SG0SPEC	True	0.08960865015415029	0.0007234107031332768	0.0037449392755772885	0.06143292611812863	1.0
LUDB	83	data/83	6	150	SG0SPEC	True	0.1098988524505477	0.0006158961930697017	0.0046202873540335	0.07430074572591568	1.0
LUDB	83	data/83	7	150	SG0SPEC	True	0.09610659429496783	0.0006233021783115749	0.005057563397627066	0.05914655682911218	1.0
LUDB	83	data/83	8	150	SG0SPEC	True	0.108764171529962	0.0005955599935990285	0.005377482111655473	0.06911328162582887	1.0
LUDB	83	data/83	1	150	TIK	True	0.09778210673103625	0.0004492148941564926	0.005578340430486333	0.0382626452584426	1.0
LUDB	83	data/83	2	150	TIK	True	0.0934215141013181	0.0005622277172677992	0.0046717215806934735	0.06314930360122947	1.0
LUDB	83	data/83	3	150	TIK	True	0.10248697852412468	0.0005630652864271967	0.004310980187371117	0.06632999156656588	1.0
LUDB	83	data/83	4	150	TIK	True	0.08670784051875179	0.0005666815026505514	0.004744848445435462	0.06092472627148614	1.0
LUDB	83	data/83	5	150	TIK	True	0.08436388656183094	0.0007215753001273198	0.0037455817347429713	0.06127431100963886	1.0
LUDB	83	data/83	6	150	TIK	True	0.09174217557500829	0.0006131386233912046	0.004612040132904609	0.07331036370326853	1.0
LUDB	83	data/83	7	150	TIK	True	0.09204231994933218	0.0006220563343918613	0.005051602413914424	0.05970740441070307	1.0
LUDB	83	data/83	8	150	TIK	True	0.10967919477886354	0.0005916050406844429	0.005367977141036014	0.06800944196567434	1.0
LUDB	84	data/84	1	40	TIK	False	0.2716014306701869	0.0017597587704794094	0.011076803517840895	0.07514685032952337	1.0
LUDB	84	data/84	2	40	TIK	False	0.14194181429608924	0.0019299884775457034	0.012000866814725949	0.0788508299476946	1.0
LUDB	84	data/84	3	40	TIK	False	0.11278856254843458	0.0018406096408886887	0.01230047171472552	0.07783408283917545	1.0
LUDB	84	data/84	4	40	TIK	False	0.13028862001514974	0.0020201561499745054	0.013211662227989697	0.07677045136802378	1.0
LUDB	84	data/84	5	40	TIK	False	0.12001898638483127	0.001916259798391382	0.011887164769555885	0.07250514056052133	1.0
LUDB	84	data/84	6	40	TIK	False	0.14110740855619813	0.0018386339433134839	0.012097052761885593	0.08924931064178417	1.0
LUDB	84	data/84	7	40	TIK	False	0.12153708746390422	0.0018310682169345018	0.01175034171796259	0.06671877889709708	1.0
LUDB	84	data/84	8	40	TIK	False	0.1321111321699832	0.0017907998674761133	0.010879478162564158	0.071204101488397	1.0
LUDB	84	data/84	1	100	TIK	False	0.17059624014586416	0.0019178743739658775	0.011289991785383374	0.08316639283177131	1.0
LUDB	84	data/84	2	100	TIK	False	0.17892188875847384	0.0021079804120593838	0.012254609883432839	0.06996368615392547	1.0
LUDB	84	data/84	3	100	TIK	False	0.24403974089106198	0.001988327390727843	0.012576725604395203	0.07482602280125689	1.0
LUDB	84	data/84	4	100	TIK	False	0.16282882396431841	0.0021704194706274795	0.013341465691961405	0.07451854271658759	1.0
LUDB	84	data/84	5	100	TIK	False	0.17215200129842279	0.002031076217121021	0.012128139660658316	0.06873695055075908	1.0
LUDB	84	data/84	6	100	TIK	False	0.17308976472401194	0.0019724214040763473	0.012366401676664135	0.09263067218586288	1.0
LUDB	84	data/84	7	100	TIK	False	0.1688881195254144	0.0020137923756505115	0.011968260066857455	0.0714212968673516	1.0
LUDB	84	data/84	8	100	TIK	False	0.1697726443701154	0.0019186906939444423	0.01116097150451318	0.0712789960797676	1.0
LUDB	84	data/84	1	150	TIK	False	0.171387889179246	0.0019181478589754596	0.011291291792509704	0.08367253743911625	1.0
LUDB	84	data/84	2	150	TIK	False	0.18208180184110553	0.0021073518680393296	0.012256464498745423	0.06999600590281604	1.0
LUDB	84	data/84	3	150	TIK	False	0.2400132507127591	0.00198843352241332	0.012577466664436933	0.07501719120562868	1.0
LUDB	84	data/84	4	150	TIK	False	0.16372046923296182	0.0021702624944261663	0.013343001572966227	0.07418825634619292	1.0
LUDB	84	data/84	5	150	TIK	False	0.17273316967778787	0.002031672689069454	0.012130748377602472	0.06871985170523622	1.0
LUDB	84	data/84	6	150	TIK	False	0.17443653074196067	0.0019726840895404486	0.012368558426544834	0.09260183107364019	1.0
LUDB	84	data/84	7	150	TIK	False	0.1677799213875281	0.002014100018446765	0.011969094169811277	0.07179274598673531	1.0
LUDB	84	data/84	8	150	TIK	False	0.17494480545520716	0.0019184283842868166	0.011163169743923762	0.07144497202325387	1.0
LUDB	84	data/84	1	150	FD	True	0.1056103191032505	0.0013166464402001724	0.009469565331976086	0.07242835380516902	1.0
LUDB	84	data/84	2	150	FD	True	0.11501243076551228	0.0014055177430320476	0.010144727020576241	0.07431661300071224	1.0
LUDB	84	data/84	3	150	FD	True	0.10428327962578052	0.0013925737714443403	0.01052855724719119	0.0761830102766596	1.0
LUDB	84	data/84	4	150	FD	True	0.11261387127227546	0.0015079199686192746	0.011205462840348719	0.07665023819801114	1.0
LUDB	84	data/84	5	150	FD	True	0.10022397845773867	0.001427196789965542	0.009991609684074653	0.0725229928971688	1.0
LUDB	84	data/84	6	150	FD	True	0.1063411455579351	0.0013818838298153093	0.010282532447529153	0.08583113168003047	1.0
LUDB	84	data/84	7	150	FD	True	0.11328537065066122	0.0013708304847486138	0.01006547111287461	0.0684538253190716	1.0
LUDB	84	data/84	8	150	FD	True	0.10785163443652877	0.0013251167208957902	0.009183894425018083	0.07220623075123844	1.0
LUDB	84	data/84	1	150	SG	True	0.1065320155968947	0.0013135400534110614	0.00947741604431268	0.07256690430816133	1.0
LUDB	84	data/84	2	150	SG	True	0.11459007542264238	0.0014021099442375314	0.010153050224758589	0.07463926191347986	1.0
LUDB	84	data/84	3	150	SG	True	0.10369294354641974	0.0013903210220607175	0.010538433074321287	0.07648937150878167	1.0
LUDB	84	data/84	4	150	SG	True	0.11241535571087821	0.0015041358427235222	0.011220896887926214	0.07678642112451435	1.0
LUDB	84	data/84	5	150	SG	True	0.10076537847288539	0.0014249867580981492	0.010000715713708556	0.07274246841821322	1.0
LUDB	84	data/84	6	150	SG	True	0.10579996341888809	0.0013794310890407429	0.010292374887090483	0.08587266700993164	1.0
LUDB	84	data/84	7	150	SG	True	0.11233780233790774	0.0013674200945396763	0.010073545038998726	0.06860241125651229	1.0
LUDB	84	data/84	8	150	SG	True	0.10681002541907561	0.0013225594069118884	0.009195789388954883	0.07232176073470915	1.0
LUDB	84	data/84	1	150	SPEC	True	0.10562623801204743	0.0013167055186235805	0.009469546626467751	0.07243078418903329	1.0
LUDB	84	data/84	2	150	SPEC	True	0.11504167353664664	0.001405584478235231	0.010144702201936234	0.07431361174962801	1.0
LUDB	84	data/84	3	150	SPEC	True	0.10432741842723349	0.0013926174068007733	0.010528528792295846	0.07618055906998444	1.0
LUDB	84	data/84	4	150	SPEC	True	0.11265355852441254	0.001507991235023756	0.01120541077481512	0.07665260410559475	1.0
LUDB	84	data/84	5	150	SPEC	True	0.1002412586225071	0.0014272392163788468	0.009991589100269292	0.07252102807679023	1.0
LUDB	84	data/84	6	150	SPEC	True	0.1063873454213244	0.0013819311354991174	0.010282504079788262	0.08583706464792044	1.0
LUDB	84	data/84	7	150	SPEC	True	0.11335824586315635	0.0013708965432397673	0.010065456954934472	0.06845753702003728	1.0
LUDB	84	data/84	8	150	SPEC	True	0.10789663349957454	0.0013251672321949325	0.009183854501615803	0.07220927512334435	1.0
LUDB	84	data/84	1	150	SG0SPEC	True	0.10426336245090065	0.0013080793652935248	0.00948429732948164	0.07256048262831405	1.0
LUDB	84	data/84	2	150	SG0SPEC	True	0.11298381607289977	0.0013946841645955301	0.01016048702773399	0.07513001207304623	1.0
LUDB	84	data/84	3	150	SG0SPEC	True	0.09954624577592222	0.0013863134683016667	0.010546673906667704	0.07708073506684518	1.0
LUDB	84	data/84	4	150	SG0SPEC	True	0.10886405584574763	0.001496992559959785	0.011233123141000402	0.07653814255448463	1.0
LUDB	84	data/84	5	150	SG0SPEC	True	0.09983504323359861	0.00142142628907093	0.010008000878131194	0.07302845354778624	1.0
LUDB	84	data/84	6	150	SG0SPEC	True	0.10229795537494699	0.0013750945637159414	0.010300879400910432	0.08546818722779198	1.0
LUDB	84	data/84	7	150	SG0SPEC	True	0.10564723406036777	0.001360948542309516	0.010080724698344453	0.06861693799909219	1.0
LUDB	84	data/84	8	150	SG0SPEC	True	0.1024877434363718	0.0013174355699524048	0.00920539471082618	0.07207034207577938	1.0
LUDB	84	data/84	1	150	TIK	True	0.09994546243973074	0.0012989376787039383	0.009477203528317447	0.0727526943664387	1.0
LUDB	84	data/84	2	150	TIK	True	0.11208453830307218	0.0013825647043062587	0.010151734327339549	0.07636415774635306	1.0
LUDB	84	data/84	3	150	TIK	True	0.09434239152257862	0.0013785740962787808	0.010538358660733063	0.07854701449499986	1.0
LUDB	84	data/84	4	150	TIK	True	0.1061622211406054	0.0014845576619256764	0.011234280827352738	0.07656532360790858	1.0
LUDB	84	data/84	5	150	TIK	True	0.10000570411570081	0.0014152237760355474	0.010000821677043756	0.07385257676994823	1.0
LUDB	84	data/84	6	150	TIK	True	0.09934402553418509	0.0013670325002153008	0.010295621773477218	0.0852198900474785	1.0
LUDB	84	data/84	7	150	TIK	True	0.0987070380163962	0.0013498718077246295	0.010072799333462132	0.06934957289910595	1.0
LUDB	84	data/84	8	150	TIK	True	0.09912211943874566	0.0013087865310727575	0.009205935768549464	0.0722344920207209	1.0
LUDB	85	data/85	1	40	TIK	False	0.1404677653739426	0.004095655131040473	0.01953480582838491	0.01589396530069692	1.0
LUDB	85	data/85	2	40	TIK	False	0.1293437835842226	0.00393274501861653	0.01865716538573827	0.023753042121755923	1.0
LUDB	85	data/85	3	40	TIK	False	0.15425014030827086	0.004097778780075255	0.019874282372377403	0.023503004776955935	1.0
LUDB	85	data/85	4	40	TIK	False	0.1349461446427126	0.004276112544752538	0.020711201962710105	0.018535251791912667	1.0
LUDB	85	data/85	5	40	TIK	False	0.1274891140507454	0.004126629305200712	0.019946670621799955	0.01665765463893677	1.0
LUDB	85	data/85	6	40	TIK	False	0.17845391576597341	0.004062976023098299	0.01925272366370278	0.020509970202224972	1.0
LUDB	85	data/85	7	40	TIK	False	0.12430385437884645	0.004054127629150298	0.018906514813570006	0.017802681888573414	1.0
LUDB	85	data/85	8	40	TIK	False	0.18452675121303747	0.004403924765888877	0.02134280679674545	0.015717590388956804	1.0
LUDB	85	data/85	9	40	TIK	False	0.17584120446166876	0.004284830857171743	0.02048395796540168	0.02420910318879641	1.0
LUDB	85	data/85	10	40	TIK	False	0.18187242894515224	0.004297281274163336	0.020549495207781945	0.01527588184586694	1.0
LUDB	85	data/85	1	100	TIK	False	0.1476502228322769	0.004288397182539451	0.019958115579164944	0.012488519766453448	1.0
LUDB	85	data/85	2	100	TIK	False	0.16015485593951617	0.004118774227325969	0.01902923977299906	0.02188372624905988	1.0
LUDB	85	data/85	3	100	TIK	False	0.13443687206790236	0.0042691876666200446	0.02031937298317777	0.01769979312698643	1.0
LUDB	85	data/85	4	100	TIK	False	0.18276485383234126	0.00450477733734401	0.02130958314578683	0.014695779987008625	1.0
LUDB	85	data/85	5	100	TIK	False	0.12212584279133824	0.004307108065814339	0.020385620054380847	0.018286925464594643	1.0
LUDB	85	data/85	6	100	TIK	False	0.1381099573245286	0.0042551102454769394	0.019688715149643547	0.016425739207643647	1.0
LUDB	85	data/85	7	100	TIK	False	0.1972973664883162	0.004262291420622137	0.01944691953205321	0.016438629492807243	1.0
LUDB	85	data/85	8	100	TIK	False	0.16287821634089633	0.004605363477547153	0.02177345527272481	0.01399045032565192	1.0
LUDB	85	data/85	9	100	TIK	False	0.12338668166060704	0.004525215219124299	0.021048346790987636	0.01791582501356021	1.0
LUDB	85	data/85	10	100	TIK	False	0.45816440896286964	0.0045283396749941866	0.021079039385301496	0.011919565408736678	1.0
LUDB	85	data/85	1	150	TIK	False	0.15265350831128627	0.004288027650977719	0.01996019465271613	0.012794812023189163	1.0
LUDB	85	data/85	2	150	TIK	False	0.15877825242136387	0.004118875204174166	0.019031346803541148	0.02201104222688168	1.0
LUDB	85	data/85	3	150	TIK	False	0.13352557345768085	0.004268909944410114	0.02032153562835897	0.017900083867675946	1.0
LUDB	85	data/85	4	150	TIK	False	0.18880166196718562	0.004504266240534766	0.021311562605356844	0.014816152914731644	1.0
LUDB	85	data/85	5	150	TIK	False	0.12846314816870835	0.0043071535852777666	0.020388371196994763	0.01822599897930142	1.0
LUDB	85	data/85	6	150	TIK	False	0.13772230290140983	0.004254819554119075	0.01969130837478487	0.01670140175761942	1.0
LUDB	85	data/85	7	150	TIK	False	0.20770705708858905	0.00426159921918149	0.01944958850034744	0.01637270801424909	1.0
LUDB	85	data/85	8	150	TIK	False	0.15934726441939687	0.004606242978147121	0.02177616820215603	0.01425617719776823	1.0
LUDB	85	data/85	9	150	TIK	False	0.12291362182758171	0.0045250044745586875	0.021051878292974842	0.017716323331786812	1.0
LUDB	85	data/85	10	150	TIK	False	0.4385565066801682	0.004528868217309277	0.02108113265282379	0.012036864196205237	1.0
LUDB	85	data/85	1	150	FD	True	0.15427803781623692	0.0026515011912945177	0.013884859428347525	0.017460266684471155	1.0
LUDB	85	data/85	2	150	FD	True	0.13605592165166322	0.0025212483300133207	0.01316124274561421	0.023195252034896613	1.0
LUDB	85	data/85	3	150	FD	True	0.14573927595567737	0.0026572954633730275	0.014106496881480008	0.022939989178292097	1.0
LUDB	85	data/85	4	150	FD	True	0.29968419774109645	0.0028081433231274106	0.014770988267356896	0.01950053201093868	1.0
LUDB	85	data/85	5	150	FD	True	0.15146301518796385	0.00267158138019461	0.014240682989659793	0.018572811627801066	1.0
LUDB	85	data/85	6	150	FD	True	0.15050809663184228	0.002619377360742311	0.013709294975906687	0.021001365814936886	1.0
LUDB	85	data/85	7	150	FD	True	0.13171811556738672	0.0026211330572953363	0.013440707819292423	0.019123366395919276	1.0
LUDB	85	data/85	8	150	FD	True	0.12676863535820146	0.0028709604684081214	0.01524752508280943	0.017213516314389082	1.0
LUDB	85	data/85	9	150	FD	True	0.15600499728182313	0.0027951688365412015	0.014583444946005827	0.02379950970730451	1.0
LUDB	85	data/85	10	150	FD	True	0.10135594171401663	0.0027994737458013046	0.014671721121080408	0.01670284209809149	1.0
LUDB	85	data/85	1	150	SG	True	0.14912203474178318	0.002648419923509352	0.013874208368826394	0.017638263234618323	1.0
LUDB	85	data/85	2	150	SG	True	0.13294262129071346	0.0025185303431548654	0.013154154601994957	0.02339202899794449	1.0
LUDB	85	data/85	3	150	SG	True	0.15766767283115218	0.0026547421360739996	0.014092918482567855	0.02316841583788621	1.0
LUDB	85	data/85	4	150	SG	True	0.5406712923604227	0.002803548070814539	0.01474696070627561	0.019758339721154906	1.0
LUDB	85	data/85	5	150	SG	True	0.14194555954691634	0.002670413592428219	0.014234525311064325	0.018730430056544765	1.0
LUDB	85	data/85	6	150	SG	True	0.16249754147040846	0.0026169434602570773	0.013700196825812274	0.021239267183283936	1.0
LUDB	85	data/85	7	150	SG	True	0.1361757529734866	0.0026176281603900826	0.013424529277427547	0.019309634352602655	1.0
LUDB	85	data/85	8	150	SG	True	0.13313526344264606	0.0028688748728958532	0.015234353746437848	0.017360668616979807	1.0
LUDB	85	data/85	9	150	SG	True	0.1363656224230582	0.0027917741808737126	0.014563090927296737	0.024064929189109262	1.0
LUDB	85	data/85	10	150	SG	True	0.09822926836436355	0.002796025052016001	0.014652627995490457	0.016943891206134303	1.0
LUDB	85	data/85	1	150	SPEC	True	0.15437299667588306	0.002651570423905797	0.013884917956618023	0.017455204313391322	1.0
LUDB	85	data/85	2	150	SPEC	True	0.1361159642367167	0.0025213120575696317	0.013161296424662185	0.02319453906088099	1.0
LUDB	85	data/85	3	150	SPEC	True	0.14557228742774134	0.0026573552567087447	0.014106581056820808	0.022933778694811068	1.0
LUDB	85	data/85	4	150	SPEC	True	0.29761140580478973	0.0028082405700382883	0.014771118035986486	0.019493328735523553	1.0
LUDB	85	data/85	5	150	SPEC	True	0.1516479947391792	0.002671618114527863	0.014240729895928578	0.018571676434239036	1.0
LUDB	85	data/85	6	150	SPEC	True	0.15030874868527716	0.0026194354534310174	0.013709360125280746	0.020994625146417378	1.0
LUDB	85	data/85	7	150	SPEC	True	0.13173621774004313	0.002621211571240714	0.013440804031155345	0.019122589880551228	1.0
LUDB	85	data/85	8	150	SPEC	True	0.12667455867956562	0.002871011948359269	0.015247608670696083	0.017209619242976964	1.0
LUDB	85	data/85	9	150	SPEC	True	0.15640189312635785	0.002795245281226262	0.014583569579284505	0.023792203047124268	1.0
LUDB	85	data/85	10	150	SPEC	True	0.10140070817995131	0.002799550122701471	0.014671832202612705	0.016695675052893672	1.0
LUDB	85	data/85	1	150	SG0SPEC	True	0.1398216675876595	0.0026361303840099276	0.013866276919251411	0.01834398435834386	1.0
LUDB	85	data/85	2	150	SG0SPEC	True	0.1307093029858379	0.002506389942823318	0.013147957773213224	0.02420455710798804	1.0
LUDB	85	data/85	3	150	SG0SPEC	True	0.21473000260354988	0.0026429480352546564	0.014081356434141486	0.023985316770409732	1.0
LUDB	85	data/85	4	150	SG0SPEC	True	0.19745569215858078	0.002788943587936124	0.014726827881052881	0.020718227162589416	1.0
LUDB	85	data/85	5	150	SG0SPEC	True	0.13728784085970838	0.002661024972795895	0.014229695999625458	0.01967817876101842	1.0
LUDB	85	data/85	6	150	SG0SPEC	True	0.16945520607552217	0.0026054740720820265	0.013692051555729298	0.022121870358255222	1.0
LUDB	85	data/85	7	150	SG0SPEC	True	0.15142600154205624	0.0026036110298226036	0.013410697471024509	0.019898562239721314	1.0
LUDB	85	data/85	8	150	SG0SPEC	True	0.1576740212551874	0.0028578623805771064	0.015223383358691714	0.01797028340625989	1.0
LUDB	85	data/85	9	150	SG0SPEC	True	0.11720330527534194	0.0027782043666056875	0.014545771855444268	0.025057738375356874	1.0
LUDB	85	data/85	10	150	SG0SPEC	True	0.09445293623179236	0.002782052295522022	0.014636298236225925	0.01786983741529971	1.0
LUDB	85	data/85	1	150	TIK	True	0.12512526564466958	0.0026223046410188645	0.013849019538772983	0.019581397528641756	1.0
LUDB	85	data/85	2	150	TIK	True	0.12096043724648173	0.002493522001030796	0.013138260292586211	0.025667311981171833	1.0
LUDB	85	data/85	3	150	TIK	True	0.774457026398841	0.0026299008528807254	0.014057947642896506	0.025500366602239494	1.0
LUDB	85	data/85	4	150	TIK	True	0.2189781769871237	0.0027718067869698464	0.014674602439596788	0.022426393950041066	1.0
LUDB	85	data/85	5	150	TIK	True	0.13359643376085656	0.0026518355032506247	0.014221205189634914	0.021367462939054026	1.0
LUDB	85	data/85	6	150	TIK	True	0.10587670302106443	0.002592858222421156	0.01367478761266203	0.02366405148075359	1.0
LUDB	85	data/85	7	150	TIK	True	0.16734916263606534	0.0025880361863877873	0.013377127002854608	0.021988060263316143	1.0
LUDB	85	data/85	8	150	TIK	True	0.19554642623460555	0.0028457252056071393	0.015202643815067418	0.019076069718421	1.0
LUDB	85	data/85	9	150	TIK	True	0.1197853420348548	0.002761032352048298	0.014507711684987351	0.026891014611044022	1.0
LUDB	85	data/85	10	150	TIK	True	0.10567622061991025	0.002764643427836258	0.01459775169804403	0.019517167923286418	1.0
LUDB	86	data/86	1	40	TIK	False	0.12792014792346662	0.0031555390931055317	0.017270419786066332	0.11408315439343819	1.0
LUDB	86	data/86	2	40	TIK	False	0.12538925882224133	0.00326005406816693	0.018064215350822765	0.11156313837196967	1.0
LUDB	86	data/86	3	40	TIK	False	0.12663365374808563	0.0028985446459654568	0.017387489861598927	0.1087255855729732	1.0
LUDB	86	data/86	4	40	TIK	False	0.1606239685653967	0.0030465133474714035	0.01686924948496947	0.10933871322604095	1.0
LUDB	86	data/86	5	40	TIK	False	0.12103782062198926	0.0030155361265866098	0.016880233949808063	0.11185637956165478	1.0
LUDB	86	data/86	6	40	TIK	False	0.12610248425226514	0.0031221899051161947	0.016898767660878188	0.10919836946897833	1.0
LUDB	86	data/86	7	40	TIK	False	0.12597558578486034	0.0031968225204356644	0.01809781520898899	0.1095271153996626	1.0
LUDB	86	data/86	8	40	TIK	False	0.1394557258664486	0.0029630292410175686	0.016687973858533222	0.10931261166569815	1.0
LUDB	86	data/86	9	40	TIK	False	0.12611944571176437	0.0029371908602730703	0.016586455067271022	0.11351547894367847	1.0
LUDB	86	data/86	10	40	TIK	False	0.12184467165015578	0.003036409681045178	0.016965014253500662	0.11313117414260176	1.0
LUDB	86	data/86	11	40	TIK	False	0.1262230599830236	0.0030393314935314294	0.01719818748869015	0.10848635910990266	1.0
LUDB	86	data/86	12	40	TIK	False	0.1305268582174936	0.0030288145050921885	0.016249000002879727	0.10323633631025504	1.0
LUDB	86	data/86	1	100	TIK	False	0.12528722289685396	0.003260762623149941	0.017448581920182893	0.10182926293516671	1.0
LUDB	86	data/86	2	100	TIK	False	0.127465983111912	0.0033964093641621214	0.01827052752441764	0.09742813913016855	1.0
LUDB	86	data/86	3	100	TIK	False	0.12911551840009797	0.003020712559557346	0.017613712943047293	0.08774524937990752	1.0
LUDB	86	data/86	4	100	TIK	False	0.13609089057733256	0.0031732125189855007	0.01712164359350403	0.09381184747852435	1.0
LUDB	86	data/86	5	100	TIK	False	0.13095761266409067	0.0031272324786112537	0.017081087155925257	0.09708055844788653	1.0
LUDB	86	data/86	6	100	TIK	False	0.13467462770618704	0.003243867200323722	0.017012036419724902	0.09253579196459055	1.0
LUDB	86	data/86	7	100	TIK	False	0.13118489962232074	0.0033161307520985827	0.01826153276952028	0.09652380560512368	1.0
LUDB	86	data/86	8	100	TIK	False	0.13079380758266926	0.003067513776848808	0.016911412538966296	0.08884435077407281	1.0
LUDB	86	data/86	9	100	TIK	False	0.12353453229812297	0.003034518961783641	0.016740655181165805	0.10112072952184582	1.0
LUDB	86	data/86	10	100	TIK	False	0.13358124175462413	0.003171220463277754	0.017104439652207606	0.0997258061066569	1.0
LUDB	86	data/86	11	100	TIK	False	0.14679317009019038	0.003163914843278957	0.017408941589673817	0.08916345553615437	1.0
LUDB	86	data/86	12	100	TIK	False	0.13205865522592108	0.0031465861733831575	0.016542784157398304	0.08440856303521806	1.0
LUDB	86	data/86	1	150	TIK	False	0.12527950742657426	0.0032603100153591248	0.017449828620033796	0.10185903886939511	1.0
LUDB	86	data/86	2	150	TIK	False	0.12736565728108012	0.003395929817883854	0.018271187017856114	0.09738962558515347	1.0
LUDB	86	data/86	3	150	TIK	False	0.1290626205528181	0.0030202253924926877	0.01761444922041429	0.08773762378987465	1.0
LUDB	86	data/86	4	150	TIK	False	0.13624823813139286	0.003173106162558786	0.01712250735531691	0.09380930177226525	1.0
LUDB	86	data/86	5	150	TIK	False	0.13074067221039204	0.0031269722836887188	0.017082151726481247	0.09706832664788541	1.0
LUDB	86	data/86	6	150	TIK	False	0.13529122568211016	0.003243358797731237	0.017012522568677156	0.0925231152945092	1.0
LUDB	86	data/86	7	150	TIK	False	0.13099635695797257	0.0033156811217386188	0.018261936344512335	0.0964870822819872	1.0
LUDB	86	data/86	8	150	TIK	False	0.13094622667112413	0.0030677505971258446	0.016912779516077822	0.0888432058555564	1.0
LUDB	86	data/86	9	150	TIK	False	0.12370809266379956	0.003034286865813257	0.016741126947671447	0.10113153217153006	1.0
LUDB	86	data/86	10	150	TIK	False	0.13372822922684485	0.0031705332216525333	0.017104578725565263	0.0996884847787792	1.0
LUDB	86	data/86	11	150	TIK	False	0.1466594331750071	0.0031633141175188358	0.017410121001284057	0.08916844451395327	1.0
LUDB	86	data/86	12	150	TIK	False	0.13240762149516466	0.00314639789003752	0.016544106049268106	0.08447340228296804	1.0
LUDB	86	data/86	1	150	FD	True	0.10651230704397785	0.0021944092776710116	0.014297268544779668	0.10572286122681243	1.0
LUDB	86	data/86	2	150	FD	True	0.11019707389376929	0.00224778874071036	0.01489372464888691	0.10292904053164245	1.0
LUDB	86	data/86	3	150	FD	True	0.10145754979759328	0.002044179464504411	0.014496093138365349	0.09865428050704984	1.0
LUDB	86	data/86	4	150	FD	True	0.10793503084453082	0.0021187602298766	0.01398828148386321	0.10227781136333279	1.0
LUDB	86	data/86	5	150	FD	True	0.10456495887983795	0.0021119954775800803	0.01405386978450973	0.10302380268858213	1.0
LUDB	86	data/86	6	150	FD	True	0.10434076041426903	0.0021613974642859155	0.013955044268836588	0.10131069581646014	1.0
LUDB	86	data/86	7	150	FD	True	0.11036848316673183	0.0022123651270932413	0.014969642084485911	0.10149521626400192	1.0
LUDB	86	data/86	8	150	FD	True	0.10364016764797901	0.002071091368771333	0.013856811522705938	0.10081102377780249	1.0
LUDB	86	data/86	9	150	FD	True	0.10064440830418407	0.0020586517481506676	0.013791950755330929	0.10469436152024068	1.0
LUDB	86	data/86	10	150	FD	True	0.10698141481634918	0.0021135019039612976	0.014098880614527094	0.10426266128927664	1.0
LUDB	86	data/86	11	150	FD	True	0.10571058853184086	0.0021060427300162578	0.014316174730435876	0.09976394967032128	1.0
LUDB	86	data/86	12	150	FD	True	0.11025162837060129	0.002063857686243516	0.013517824963537038	0.09848721093051957	1.0
LUDB	86	data/86	1	150	SG	True	0.10640784827456681	0.002192877427176517	0.014307049297964189	0.10607044217333034	1.0
LUDB	86	data/86	2	150	SG	True	0.10988122540368964	0.002245815715930946	0.014904510934654894	0.1033061471823148	1.0
LUDB	86	data/86	3	150	SG	True	0.10109228113967726	0.002042547224229282	0.014503389330844156	0.09915367303508868	1.0
LUDB	86	data/86	4	150	SG	True	0.10754564190913732	0.002116990786431852	0.0139942428216605	0.10267610893341021	1.0
LUDB	86	data/86	5	150	SG	True	0.10426173116999607	0.002110764418049195	0.014061308248614386	0.10340788811547248	1.0
LUDB	86	data/86	6	150	SG	True	0.10403829072823575	0.002159478174848986	0.013970135829389791	0.10176804927786885	1.0
LUDB	86	data/86	7	150	SG	True	0.11017341438476763	0.002210441096219353	0.014981205680284843	0.10184563510660014	1.0
LUDB	86	data/86	8	150	SG	True	0.10323896004158606	0.0020693105828759055	0.013862308601300277	0.10131454883365772	1.0
LUDB	86	data/86	9	150	SG	True	0.10042729000140949	0.0020570920484057975	0.013800797634156392	0.10501210295480974	1.0
LUDB	86	data/86	10	150	SG	True	0.10671825043102683	0.002111664742248187	0.014110974392417762	0.10462230822146015	1.0
LUDB	86	data/86	11	150	SG	True	0.10544024127172603	0.0021042612505963905	0.014325377448915754	0.10026865515954682	1.0
LUDB	86	data/86	12	150	SG	True	0.1101820955717445	0.0020616824675839477	0.01352037707221336	0.0989755135365791	1.0
LUDB	86	data/86	1	150	SPEC	True	0.10651268453456311	0.00219444113879106	0.014297246654971025	0.10571802817592992	1.0
LUDB	86	data/86	2	150	SPEC	True	0.11020191558446513	0.002247829604363442	0.014893700621156468	0.10292403965742367	1.0
LUDB	86	data/86	3	150	SPEC	True	0.10146388355416025	0.002044213364041172	0.014496086635284455	0.0986446041791869	1.0
LUDB	86	data/86	4	150	SPEC	True	0.10793916768506776	0.0021187971775451756	0.013988277443694255	0.10227143047665242	1.0
LUDB	86	data/86	5	150	SPEC	True	0.10456613129943416	0.002112021663946367	0.014053860480621617	0.10301734066580334	1.0
LUDB	86	data/86	6	150	SPEC	True	0.10434822615952453	0.00216143770382677	0.013954998873785035	0.101302780166285	1.0
LUDB	86	data/86	7	150	SPEC	True	0.1103737155805253	0.0022124049152909306	0.014969608461152778	0.10149036840509991	1.0
LUDB	86	data/86	8	150	SPEC	True	0.10365540295370385	0.00207112813693431	0.013856808403360645	0.10080140691075204	1.0
LUDB	86	data/86	9	150	SPEC	True	0.10064882064456634	0.0020586841170404857	0.013791930130156886	0.10468973320459248	1.0
LUDB	86	data/86	10	150	SPEC	True	0.10698682265950824	0.002113540261694803	0.014098841310755512	0.10425784801597739	1.0
LUDB	86	data/86	11	150	SPEC	True	0.10570548820306824	0.002106080278679354	0.014316153758251179	0.09975432046508133	1.0
LUDB	86	data/86	12	150	SPEC	True	0.11025069303021866	0.0020639036523609124	0.013517835314421855	0.09847877532891504	1.0
LUDB	86	data/86	1	150	SG0SPEC	True	0.10629297470052847	0.0021880659798269027	0.014314631630167027	0.10663170654221363	1.0
LUDB	86	data/86	2	150	SG0SPEC	True	0.10933810641751908	0.0022398385670516522	0.014912514605628834	0.10387237397210283	1.0
LUDB	86	data/86	3	150	SG0SPEC	True	0.1002432377312174	0.0020376624704992016	0.014508804362285934	0.10018696542509077	1.0
LUDB	86	data/86	4	150	SG0SPEC	True	0.10685290117901115	0.0021114980812268628	0.013998591110911366	0.103414256357679	1.0
LUDB	86	data/86	5	150	SG0SPEC	True	0.10386655579219996	0.0021068357496448497	0.01406727573877219	0.10413321146116887	1.0
LUDB	86	data/86	6	150	SG0SPEC	True	0.10364477417614688	0.0021534361952732757	0.013981207004582913	0.10271002535578619	1.0
LUDB	86	data/86	7	150	SG0SPEC	True	0.10936341459408463	0.0022044984050779677	0.014990241388472287	0.10240989849505049	1.0
LUDB	86	data/86	8	150	SG0SPEC	True	0.10210190919379956	0.002063981245207858	0.013866855903503292	0.1023759375202074	1.0
LUDB	86	data/86	9	150	SG0SPEC	True	0.10010357620335064	0.002052279258993789	0.013807698739158438	0.10554546971673458	1.0
LUDB	86	data/86	10	150	SG0SPEC	True	0.10591278838418589	0.002105966906490731	0.01412062721937108	0.10514828572138603	1.0
LUDB	86	data/86	11	150	SG0SPEC	True	0.10509752371629191	0.0020986444191795008	0.014332937887465223	0.10131623803109482	1.0
LUDB	86	data/86	12	150	SG0SPEC	True	0.11020727683578718	0.0020545432011507365	0.013522571041726454	0.1000478107616633	1.0
LUDB	86	data/86	1	150	TIK	True	0.1057716791690188	0.0021809941117377505	0.014298806490254454	0.10788315240550714	1.0
LUDB	86	data/86	2	150	TIK	True	0.10964262810030752	0.002232276053696924	0.014894348396239078	0.10537339448410214	1.0
LUDB	86	data/86	3	150	TIK	True	0.09947397851413733	0.002029338053174546	0.014485473269884294	0.10236409317344206	1.0
LUDB	86	data/86	4	150	TIK	True	0.10589095316979344	0.002103308883135302	0.013974345633499561	0.10508739967732854	1.0
LUDB	86	data/86	5	150	TIK	True	0.10267167843742478	0.0021009052437878685	0.014047079531324787	0.10568553757768634	1.0
LUDB	86	data/86	6	150	TIK	True	0.10479860384912315	0.0021446212698959187	0.01397633613690368	0.10475731933957333	1.0
LUDB	86	data/86	7	150	TIK	True	0.10866304685777592	0.0021963600570947977	0.014975003603784074	0.10385566887650037	1.0
LUDB	86	data/86	8	150	TIK	True	0.10181271459367258	0.002055435865200973	0.013843581355450692	0.10452954726279316	1.0
LUDB	86	data/86	9	150	TIK	True	0.10024823983169215	0.0020443904235658028	0.013791019458340782	0.10691794329634552	1.0
LUDB	86	data/86	10	150	TIK	True	0.10508979452070567	0.002097404388638463	0.014108477506803916	0.10654003041676888	1.0
LUDB	86	data/86	11	150	TIK	True	0.10466782620101615	0.002090620414548932	0.014314371803040194	0.10353144567237643	1.0
LUDB	86	data/86	12	150	TIK	True	0.11135383092372293	0.0020445650393557473	0.013491052229777202	0.10233582053487768	1.0
LUDB	87	data/87	1	40	TIK	False	0.12021820864063072	0.002849673487102741	0.015578151881718834	0.051474544846341466	1.0
LUDB	87	data/87	2	40	TIK	False	0.1235707711199178	0.003066412172164398	0.01735030207205968	0.06510117568074833	1.0
LUDB	87	data/87	3	40	TIK	False	0.13194026623204022	0.0033338791900829616	0.018551658062200244	0.06369089911307212	1.0
LUDB	87	data/87	4	40	TIK	False	0.12672356371280338	0.0028420378294315724	0.015464540002779567	0.05566178369067857	1.0
LUDB	87	data/87	5	40	TIK	False	0.115922136648724	0.0029836231528181495	0.01652336947192544	0.05217480310958808	1.0
LUDB	87	data/87	6	40	TIK	False	0.12280790105237754	0.0031838104061433646	0.018471463865012427	0.06757454527671868	1.0
LUDB	87	data/87	7	40	TIK	False	0.12318190672831955	0.0032070285677731057	0.017746518414682607	0.06319890327776524	1.0
LUDB	87	data/87	8	40	TIK	False	0.1312795533785492	0.002961620851676454	0.01618872620005462	0.051442092403085775	1.0
LUDB	87	data/87	9	40	TIK	False	0.12953265627210606	0.00296325639455707	0.01629835481334706	0.051010782494462954	1.0
LUDB	87	data/87	10	40	TIK	False	0.13732717229255853	0.003165904935956814	0.018429743943633208	0.0668406301869099	1.0
LUDB	87	data/87	11	40	TIK	False	0.12036652055604835	0.0030687834249842876	0.017045206357682585	0.0638965344002881	1.0
LUDB	87	data/87	12	40	TIK	False	0.13451338975026775	0.002967750280271532	0.015788683098983382	0.05171194993066581	1.0
LUDB	87	data/87	1	100	TIK	False	0.17148322155784373	0.003076430932059335	0.01600620798049723	0.062251393168883035	1.0
LUDB	87	data/87	2	100	TIK	False	0.14276373364492248	0.0032032765334248205	0.018048517717119225	0.061380823063971336	1.0
LUDB	87	data/87	3	100	TIK	False	0.15666438842069075	0.003555072881587426	0.019285413842961587	0.06567972478880127	1.0
LUDB	87	data/87	4	100	TIK	False	0.14087153009091477	0.0030371127612658206	0.016095562050947667	0.06013664359809688	1.0
LUDB	87	data/87	5	100	TIK	False	0.132591201655628	0.0031733035761877817	0.016996271264445965	0.06044894918821775	1.0
LUDB	87	data/87	6	100	TIK	False	0.12984574712192073	0.0033430127789710446	0.019242417328679883	0.06090403409274142	1.0
LUDB	87	data/87	7	100	TIK	False	0.1497556546419312	0.003389714091457238	0.018433250362785765	0.05547028776391428	1.0
LUDB	87	data/87	8	100	TIK	False	0.15895022868628036	0.0031564712858347067	0.016772741598282917	0.06270868986150152	1.0
LUDB	87	data/87	9	100	TIK	False	0.17238806485778882	0.0032774038198593626	0.01682694418982316	0.05713567116748538	1.0
LUDB	87	data/87	10	100	TIK	False	0.14817742104248244	0.0033900153424834853	0.019078401974964344	0.05228434961755866	1.0
LUDB	87	data/87	11	100	TIK	False	0.1186054663096482	0.0032158014107114444	0.017692263807782715	0.06023101893240713	1.0
LUDB	87	data/87	12	100	TIK	False	0.1355976451632554	0.0031668630891348456	0.016268026797847116	0.06649307795872486	1.0
LUDB	87	data/87	1	150	TIK	False	0.16804241757869232	0.003076885807208093	0.016007953529346412	0.06225342050300826	1.0
LUDB	87	data/87	2	150	TIK	False	0.14367717508109218	0.0032034010616497546	0.01805094482447538	0.06129147186323815	1.0
LUDB	87	data/87	3	150	TIK	False	0.1591539873865731	0.0035547969262626294	0.019287611585647096	0.06554742026846681	1.0
LUDB	87	data/87	4	150	TIK	False	0.1397524846400849	0.003037554885151387	0.01609706920804747	0.06001397428310797	1.0
LUDB	87	data/87	5	150	TIK	False	0.13409347515000963	0.003173216921088303	0.01699767896512188	0.060060084606124914	1.0
LUDB	87	data/87	6	150	TIK	False	0.12972870269050038	0.003342986050474115	0.01924435251549801	0.06083504172924985	1.0
LUDB	87	data/87	7	150	TIK	False	0.1495808619133708	0.0033902843055571116	0.018435034248827156	0.055464571086846194	1.0
LUDB	87	data/87	8	150	TIK	False	0.15756450443271294	0.003157232721599684	0.016774095267000914	0.0625682313032076	1.0
LUDB	87	data/87	9	150	TIK	False	0.17297099093519827	0.003278268738353387	0.016829063476701822	0.05684296708703297	1.0
LUDB	87	data/87	10	150	TIK	False	0.14815288572158258	0.0033905231727877835	0.01907982947161076	0.05219486971346888	1.0
LUDB	87	data/87	11	150	TIK	False	0.1185451368582699	0.0032161617637703256	0.017692558421388952	0.06021433919207275	1.0
LUDB	87	data/87	12	150	TIK	False	0.13622632327388987	0.0031676099480485165	0.016269408557100424	0.066321528972298	1.0
LUDB	87	data/87	1	150	FD	True	0.10300820790290738	0.0021551848482235115	0.012932004371259421	0.048627040450480406	1.0
LUDB	87	data/87	2	150	FD	True	0.1064622050451118	0.0022283490338289138	0.014548369571431645	0.05958118753637751	1.0
LUDB	87	data/87	3	150	FD	True	0.10729274465645075	0.002478805631435009	0.01535855444099206	0.05752071150725504	1.0
LUDB	87	data/87	4	150	FD	True	0.09432567805457712	0.002125421635428024	0.01300085383245019	0.04952497523577751	1.0
LUDB	87	data/87	5	150	FD	True	0.11267767132258005	0.002220124603565176	0.013819507748088109	0.04907602543197165	1.0
LUDB	87	data/87	6	150	FD	True	0.10364729355827468	0.0023432981004256974	0.015432932136931593	0.05993195899785979	1.0
LUDB	87	data/87	7	150	FD	True	0.10568360668018925	0.0023664097227826643	0.014782117363916148	0.05720354842846529	1.0
LUDB	87	data/87	8	150	FD	True	0.10881856028113515	0.002224602636426293	0.013546786224575622	0.05079374041942449	1.0
LUDB	87	data/87	9	150	FD	True	0.10981460597714636	0.0021965912730133852	0.013618613135079036	0.04829685160598732	1.0
LUDB	87	data/87	10	150	FD	True	0.11459886312446253	0.0023442568383855115	0.015354156737123668	0.058778380054841366	1.0
LUDB	87	data/87	11	150	FD	True	0.10536594096910774	0.0022560385848293253	0.014287670564315494	0.05753551457150167	1.0
LUDB	87	data/87	12	150	FD	True	0.10638267453101237	0.0021860642318546186	0.013178079152397788	0.05246558402960222	1.0
LUDB	87	data/87	1	150	SG	True	0.10321535108130885	0.002149875091529056	0.012928591564121326	0.04849411062369706	1.0
LUDB	87	data/87	2	150	SG	True	0.10587172227754733	0.002227597599958038	0.01453503321871271	0.059803013347125775	1.0
LUDB	87	data/87	3	150	SG	True	0.10758391703671132	0.002474923192414716	0.015344704610796506	0.05765027622870759	1.0
LUDB	87	data/87	4	150	SG	True	0.095051185377639	0.0021215402875355734	0.012991234515305526	0.049704188487977606	1.0
LUDB	87	data/87	5	150	SG	True	0.11170763397771134	0.0022171996791847306	0.013817093219326877	0.04901111532009447	1.0
LUDB	87	data/87	6	150	SG	True	0.10358549046171345	0.002341658953926141	0.015416745702021818	0.06027496828872482	1.0
LUDB	87	data/87	7	150	SG	True	0.10594901949160224	0.002363808864479395	0.014770027736457098	0.05753766880529005	1.0
LUDB	87	data/87	8	150	SG	True	0.10889391931166842	0.002220137090668903	0.01354061038767598	0.05070401648449535	1.0
LUDB	87	data/87	9	150	SG	True	0.10975721054630226	0.00219294437801582	0.013615297548477989	0.04845885576224258	1.0
LUDB	87	data/87	10	150	SG	True	0.11411923505052275	0.0023421212211214423	0.015345194727820288	0.05925898209378608	1.0
LUDB	87	data/87	11	150	SG	True	0.10550036977551792	0.002254197275550122	0.014277812893352866	0.05779471819733866	1.0
LUDB	87	data/87	12	150	SG	True	0.10655478638827089	0.002182375650570798	0.013176882625309153	0.05217508761864493	1.0
LUDB	87	data/87	1	150	SPEC	True	0.10303249201808017	0.0021552831689364243	0.012932044588585451	0.048644466574445946	1.0
LUDB	87	data/87	2	150	SPEC	True	0.10645957649189092	0.0022283652115999125	0.01454845604692845	0.05957699830846974	1.0
LUDB	87	data/87	3	150	SPEC	True	0.10729621447615739	0.0024788784780227775	0.015358647262225605	0.05752216162312806	1.0
LUDB	87	data/87	4	150	SPEC	True	0.09432791319789359	0.0021254925230057313	0.013000916964754769	0.04952820235423894	1.0
LUDB	87	data/87	5	150	SPEC	True	0.11270898370956696	0.002220179586179682	0.013819543420091389	0.04908472232174392	1.0
LUDB	87	data/87	6	150	SPEC	True	0.10364557828758365	0.0023433298292305986	0.015433035884009252	0.05992422507405456	1.0
LUDB	87	data/87	7	150	SPEC	True	0.10567684732478487	0.0023664587489933076	0.01478219381528404	0.05719573004567103	1.0
LUDB	87	data/87	8	150	SPEC	True	0.10884295192309147	0.0022246851047164305	0.01354684480607033	0.050803811030857036	1.0
LUDB	87	data/87	9	150	SPEC	True	0.10982538988759037	0.00219666209687654	0.013618645776169275	0.04830127964831173	1.0
LUDB	87	data/87	10	150	SPEC	True	0.11460994272634148	0.0023442978682372837	0.015354215902177924	0.058766147633902026	1.0
LUDB	87	data/87	11	150	SPEC	True	0.1053616305443511	0.002256072841880249	0.014287738636857327	0.05753004888381039	1.0
LUDB	87	data/87	12	150	SPEC	True	0.106399917920495	0.0021861334711213002	0.013178099698129938	0.05248666776987218	1.0
LUDB	87	data/87	1	150	SG0SPEC	True	0.10217799344178334	0.002139298145117612	0.012926452608849412	0.04737108085522034	1.0
LUDB	87	data/87	2	150	SG0SPEC	True	0.10597751777558723	0.0022261960470510906	0.01452478197446122	0.06020786609435594	1.0
LUDB	87	data/87	3	150	SG0SPEC	True	0.10792977597525587	0.00246715687407223	0.01533379379322171	0.057824049095475526	1.0
LUDB	87	data/87	4	150	SG0SPEC	True	0.09610716324881838	0.002114752876508026	0.012984401204939202	0.05002612434921461	1.0
LUDB	87	data/87	5	150	SG0SPEC	True	0.10809607435227023	0.002211542764723058	0.013815546145291586	0.047912228120863855	1.0
LUDB	87	data/87	6	150	SG0SPEC	True	0.10398217234675529	0.00233858524807746	0.01540440185121418	0.06106342760156523	1.0
LUDB	87	data/87	7	150	SG0SPEC	True	0.10678803567320387	0.002358678502144989	0.014761018458057518	0.05828246845698256	1.0
LUDB	87	data/87	8	150	SG0SPEC	True	0.10755164214347547	0.0022118499148286682	0.013535282313579892	0.04999525955693985	1.0
LUDB	87	data/87	9	150	SG0SPEC	True	0.10934783152010552	0.002185319805974263	0.01361415544528474	0.047769838506924796	1.0
LUDB	87	data/87	10	150	SG0SPEC	True	0.1122816556721316	0.0023380261402776953	0.015339477405140547	0.060423903711784785	1.0
LUDB	87	data/87	11	150	SG0SPEC	True	0.10603455900089709	0.0022510004528306557	0.01427036838605888	0.05835814358171381	1.0
LUDB	87	data/87	12	150	SG0SPEC	True	0.10627116298677736	0.002174938096734187	0.01317631775259683	0.0500060779993892	1.0
LUDB	87	data/87	1	150	TIK	True	0.10569674649293498	0.0021163786165317128	0.01288029166376235	0.047144908430717426	1.0
LUDB	87	data/87	2	150	TIK	True	0.1083162817420406	0.002223846079666991	0.014447163124265916	0.06100123637085704	1.0
LUDB	87	data/87	3	150	TIK	True	0.11080090074344877	0.002451947822295702	0.015257234972546335	0.05841263524894174	1.0
LUDB	87	data/87	4	150	TIK	True	0.1013959442791071	0.0021004593186215057	0.012917778379291098	0.050953281481034236	1.0
LUDB	87	data/87	5	150	TIK	True	0.10594296014160298	0.0021996785499627646	0.013766801562810746	0.046771002993990125	1.0
LUDB	87	data/87	6	150	TIK	True	0.10613693086186597	0.0023320492310617284	0.015316458349311203	0.062472479556300656	1.0
LUDB	87	data/87	7	150	TIK	True	0.10952889664704499	0.002347774446072734	0.014685887572872001	0.05950250338119538	1.0
LUDB	87	data/87	8	150	TIK	True	0.10915268927282328	0.0021951779618760367	0.013476286857890317	0.04992853246352869	1.0
LUDB	87	data/87	9	150	TIK	True	0.11029327744568843	0.0021715623413606157	0.013567046250366923	0.04734465235967876	1.0
LUDB	87	data/87	10	150	TIK	True	0.10913216789410149	0.002329873643170192	0.015271306584001582	0.06221257367412442	1.0
LUDB	87	data/87	11	150	TIK	True	0.10851412356790424	0.002243874667841697	0.014201520326121644	0.05938435765239381	1.0
LUDB	87	data/87	12	150	TIK	True	0.10905492578337472	0.0021605086926616756	0.0131371800953056	0.047323961530691086	1.0
LUDB	88	data/88	1	40	TIK	False	0.13463673070742377	0.00222711058418495	0.014170453360773567	0.055885850980640514	1.0
LUDB	88	data/88	2	40	TIK	False	0.141987252700988	0.0018559147889460124	0.01240541492030347	0.038372142701352745	1.0
LUDB	88	data/88	3	40	TIK	False	0.14664304005581003	0.0016527774192575172	0.009764339557885252	0.04296601717148585	1.0
LUDB	88	data/88	4	40	TIK	False	0.1492757424831954	0.0021007681865698818	0.012036977402926578	0.03176396055975071	1.0
LUDB	88	data/88	5	40	TIK	False	0.14251441555078637	0.0017158558664123209	0.009536181924766953	0.030739630018236482	1.0
LUDB	88	data/88	6	40	TIK	False	0.13481641384476917	0.001679409214084072	0.010355726332749834	0.04796691108716401	1.0
LUDB	88	data/88	7	40	TIK	False	0.14266397868000386	0.002140735941968184	0.01362474369050132	0.04615418648600611	1.0
LUDB	88	data/88	8	40	TIK	False	0.1405003169157706	0.0018841523371929928	0.011858059873835036	0.05298780392709957	1.0
LUDB	88	data/88	9	40	TIK	False	0.12278422556075248	0.0021941681043200598	0.01349661170902991	0.04011197186541078	1.0
LUDB	88	data/88	10	40	TIK	False	0.12232251179883466	0.0019878895208503256	0.011847551421712817	0.040503829193314946	1.0
LUDB	88	data/88	11	40	TIK	False	0.1361564253198744	0.002114119596123798	0.013228566946541122	0.047062948410752856	1.0
LUDB	88	data/88	12	40	TIK	False	0.12531043046772627	0.0013493748032179672	0.009028660793070235	0.023522850099005496	1.0
LUDB	88	data/88	1	100	TIK	False	0.12441654803976561	0.0023049504075091667	0.01430260053038857	0.04263534434628932	1.0
LUDB	88	data/88	2	100	TIK	False	0.13629022378515157	0.0019446680107161403	0.012371352637955609	0.029524458135440156	1.0
LUDB	88	data/88	3	100	TIK	False	0.24282663634235258	0.0017633396055041599	0.00980730556187731	0.03892600060924675	1.0
LUDB	88	data/88	4	100	TIK	False	0.15359767435249555	0.0022151431850798747	0.012192787355572773	0.04051420408083831	1.0
LUDB	88	data/88	5	100	TIK	False	0.17429592982247835	0.0017622346668151303	0.009704367312947014	0.025799068584358414	1.0
LUDB	88	data/88	6	100	TIK	False	0.15373809235583638	0.0017604421228882387	0.010494945715786337	0.04525840818088948	1.0
LUDB	88	data/88	7	100	TIK	False	0.14124197139695271	0.0022450665213459313	0.013808685968702807	0.04426094010187579	1.0
LUDB	88	data/88	8	100	TIK	False	0.17712147080538138	0.0019849547333925313	0.012000218384944148	0.0431521943749659	1.0
LUDB	88	data/88	9	100	TIK	False	0.12808774641799883	0.002334114807756941	0.01361816681701761	0.04458037646721884	1.0
LUDB	88	data/88	10	100	TIK	False	0.16104063965436985	0.0021038422512416836	0.01196395357317607	0.052724316093112365	1.0
LUDB	88	data/88	11	100	TIK	False	0.21703321655626603	0.002208571249406692	0.013410998560740007	0.0424060887520047	1.0
LUDB	88	data/88	12	100	TIK	False	0.149596759422281	0.0013772540316913703	0.00907051404228193	0.022929657854525345	1.0
LUDB	88	data/88	1	150	TIK	False	0.12422312057977095	0.0023058469449659348	0.014303185724283768	0.042669570770136084	1.0
LUDB	88	data/88	2	150	TIK	False	0.1379204072035725	0.0019450312975840516	0.012371688519037229	0.029642253057284722	1.0
LUDB	88	data/88	3	150	TIK	False	0.23581120275183892	0.0017636690553166409	0.009807594478622247	0.038985782620061464	1.0
LUDB	88	data/88	4	150	TIK	False	0.1539635518025193	0.0022155668880970898	0.01219258833408329	0.04048996912632646	1.0
LUDB	88	data/88	5	150	TIK	False	0.17493941644893674	0.0017615399486645231	0.009705766266918608	0.0260139242712757	1.0
LUDB	88	data/88	6	150	TIK	False	0.15464056689526082	0.0017612536402420377	0.01049473134428113	0.045336511503493694	1.0
LUDB	88	data/88	7	150	TIK	False	0.14244155886727497	0.0022458030600413254	0.013810321292196474	0.04445026029633082	1.0
LUDB	88	data/88	8	150	TIK	False	0.18110003787837034	0.0019861391026726742	0.011999682314973462	0.04316970335200147	1.0
LUDB	88	data/88	9	150	TIK	False	0.12847302230569957	0.0023349549183142725	0.013618460662173537	0.04455389703261715	1.0
LUDB	88	data/88	10	150	TIK	False	0.16012740479420856	0.0021044440013545814	0.011963795082501767	0.05275115708104228	1.0
LUDB	88	data/88	11	150	TIK	False	0.21572505792412044	0.0022093173090207033	0.013410653484521933	0.042382499714108866	1.0
LUDB	88	data/88	12	150	TIK	False	0.1472978769042615	0.0013771787420054004	0.009071257390524026	0.023184589901964734	1.0
LUDB	88	data/88	1	150	FD	True	0.10842720694272978	0.0015261575970043318	0.011195400565382494	0.0623183543508603	1.0
LUDB	88	data/88	2	150	FD	True	0.11227708792263419	0.0012966113950527497	0.01007455530889001	0.04452946601377775	1.0
LUDB	88	data/88	3	150	FD	True	0.11035649815945696	0.0011445871846721466	0.007689244854904474	0.05101039239121309	1.0
LUDB	88	data/88	4	150	FD	True	0.10693368511379116	0.0014265092976934492	0.009540330070439283	0.04160264245935752	1.0
LUDB	88	data/88	5	150	FD	True	0.11602618595211334	0.0011892755753801732	0.007421350028567686	0.03774687718766902	1.0
LUDB	88	data/88	6	150	FD	True	0.10107636460051271	0.0011497151201825414	0.00840283788562074	0.05628587443283339	1.0
LUDB	88	data/88	7	150	FD	True	0.10414970926578278	0.001452226910477056	0.010914210712520328	0.054752316045706344	1.0
LUDB	88	data/88	8	150	FD	True	0.10415713527078983	0.001298570549467254	0.009445013700005467	0.06010906568054654	1.0
LUDB	88	data/88	9	150	FD	True	0.10739997573790827	0.001506726450505915	0.010645031646827575	0.04852969697932151	1.0
LUDB	88	data/88	10	150	FD	True	0.09414687912651534	0.0013533791923367273	0.00953943174704074	0.046758197625206	1.0
LUDB	88	data/88	11	150	FD	True	0.1091632303036302	0.0014453820534832205	0.01047969412911511	0.05499931278176374	1.0
LUDB	88	data/88	12	150	FD	True	0.09406014676469045	0.0009450308509061176	0.007248711964414901	0.03445736235561339	1.0
LUDB	88	data/88	1	150	SG	True	0.10827163309785293	0.0015254844554058184	0.011200000358052336	0.0626927525479797	1.0
LUDB	88	data/88	2	150	SG	True	0.11025916867992543	0.001296895076131552	0.010093396830188407	0.0448570088014401	1.0
LUDB	88	data/88	3	150	SG	True	0.1102762283957363	0.0011431775016293385	0.007696446738662772	0.05145768647574087	1.0
LUDB	88	data/88	4	150	SG	True	0.10583979849640526	0.0014255861634870784	0.009541733014959397	0.04210881558114905	1.0
LUDB	88	data/88	5	150	SG	True	0.11488481444672487	0.0011899410039144462	0.007423507339198064	0.03801555569951322	1.0
LUDB	88	data/88	6	150	SG	True	0.10060728404840548	0.0011489013177894587	0.00840115828589512	0.056624923338829014	1.0
LUDB	88	data/88	7	150	SG	True	0.10387381425515675	0.001450991785877573	0.010915001842228385	0.05509418391136078	1.0
LUDB	88	data/88	8	150	SG	True	0.10370560706107439	0.0012972459943122502	0.009444571445505832	0.060471098949247314	1.0
LUDB	88	data/88	9	150	SG	True	0.10756981004829638	0.0015047606020572968	0.010649421660695262	0.04901520987396012	1.0
LUDB	88	data/88	10	150	SG	True	0.09430817062240865	0.0013520140527308268	0.009542462578373578	0.046938714934967776	1.0
LUDB	88	data/88	11	150	SG	True	0.10848993678879304	0.0014449731802938593	0.010481836640575356	0.0553017802875492	1.0
LUDB	88	data/88	12	150	SG	True	0.09310627877882674	0.000945796164768243	0.007254179586146138	0.034695895897099496	1.0
LUDB	88	data/88	1	150	SPEC	True	0.10842442586066661	0.0015261736363625998	0.011195396098354113	0.06230895997209566	1.0
LUDB	88	data/88	2	150	SPEC	True	0.11229745663746685	0.0012966112646580848	0.010074472782958583	0.04452168684446916	1.0
LUDB	88	data/88	3	150	SPEC	True	0.11036461852409017	0.0011446162760326147	0.007689225510574993	0.05099890497053248	1.0
LUDB	88	data/88	4	150	SPEC	True	0.10694024319532609	0.0014265307251748291	0.009540343712329976	0.041588353131042526	1.0
LUDB	88	data/88	5	150	SPEC	True	0.11602048677241472	0.001189269499479051	0.007421345351586472	0.037739659985615105	1.0
LUDB	88	data/88	6	150	SPEC	True	0.1010923361828598	0.0011497334482613026	0.008402857373005475	0.0562777497295875	1.0
LUDB	88	data/88	7	150	SPEC	True	0.10414871340617038	0.0014522540045080483	0.010914226294349492	0.05474447350977529	1.0
LUDB	88	data/88	8	150	SPEC	True	0.10416925193498784	0.0012985988772426823	0.009445023580301769	0.06010077108397314	1.0
LUDB	88	data/88	9	150	SPEC	True	0.10739229514265984	0.001506767291064765	0.010645023174867603	0.04851662026408197	1.0
LUDB	88	data/88	10	150	SPEC	True	0.09413887514895453	0.001353408163871363	0.009539435112743655	0.0467609285186547	1.0
LUDB	88	data/88	11	150	SPEC	True	0.10916078752573379	0.0014453946641758526	0.010479700254348362	0.054992667942764646	1.0
LUDB	88	data/88	12	150	SPEC	True	0.09403375014906638	0.0009450211263010596	0.007248695652660779	0.034450895658535284	1.0
LUDB	88	data/88	1	150	SG0SPEC	True	0.10840197509706435	0.0015228222632533554	0.011204233593788549	0.06400428396678107	1.0
LUDB	88	data/88	2	150	SG0SPEC	True	0.10834541080229204	0.0012955058008081444	0.010109545164148366	0.04603314000039282	1.0
LUDB	88	data/88	3	150	SG0SPEC	True	0.10924212137502	0.0011391054684772581	0.007702287498538863	0.0530699039760845	1.0
LUDB	88	data/88	4	150	SG0SPEC	True	0.10518574073662329	0.0014218921891811897	0.009542453001847102	0.04406702161864676	1.0
LUDB	88	data/88	5	150	SG0SPEC	True	0.11539902694169252	0.0011883123487878011	0.007425405404577301	0.03911242393577156	1.0
LUDB	88	data/88	6	150	SG0SPEC	True	0.0990258054662333	0.001146005783014285	0.0084001948787231	0.057889234275097935	1.0
LUDB	88	data/88	7	150	SG0SPEC	True	0.10404674166134566	0.0014467793111028508	0.010915964718417758	0.0563531350449747	1.0
LUDB	88	data/88	8	150	SG0SPEC	True	0.10224501930416752	0.0012929061922723494	0.009444022544627808	0.06172423984294283	1.0
LUDB	88	data/88	9	150	SG0SPEC	True	0.10800932897622251	0.0014989978268460822	0.010652911340113494	0.05080458056574731	1.0
LUDB	88	data/88	10	150	SG0SPEC	True	0.09498666503970206	0.0013478875594931034	0.009544805290904483	0.047075092211934455	1.0
LUDB	88	data/88	11	150	SG0SPEC	True	0.10815785265221592	0.0014422705320697672	0.010484275062118761	0.05643058550424577	1.0
LUDB	88	data/88	12	150	SG0SPEC	True	0.0953074818325228	0.0009456653765046176	0.007259050510063833	0.035903289559273716	1.0
LUDB	88	data/88	1	150	TIK	True	0.10923914988546274	0.0015202020067420035	0.011202380897625108	0.06625830144182814	1.0
LUDB	88	data/88	2	150	TIK	True	0.10630001003227098	0.0012930322277990719	0.010140468067518647	0.04804227704842387	1.0
LUDB	88	data/88	3	150	TIK	True	0.10842813283656207	0.0011321361666732338	0.007714129978580098	0.05576106578747409	1.0
LUDB	88	data/88	4	150	TIK	True	0.10394919312718288	0.0014174004631817348	0.009532988215862728	0.047211316325249386	1.0
LUDB	88	data/88	5	150	TIK	True	0.11577492379375802	0.0011850817319592603	0.007420348185263764	0.040926299165140644	1.0
LUDB	88	data/88	6	150	TIK	True	0.09783844058630116	0.0011427386698071374	0.008388548317074458	0.06007173198599623	1.0
LUDB	88	data/88	7	150	TIK	True	0.10553887753931335	0.001441422872045593	0.010905077333521364	0.05856809896791447	1.0
LUDB	88	data/88	8	150	TIK	True	0.10000317792973386	0.0012870738071928442	0.00943324119154202	0.06390238215645093	1.0
LUDB	88	data/88	9	150	TIK	True	0.10818600780154287	0.0014908090339134194	0.01065145339899065	0.053747724705250105	1.0
LUDB	88	data/88	10	150	TIK	True	0.09560764736479853	0.0013431596417502838	0.009538692575689137	0.04820030807481466	1.0
LUDB	88	data/88	11	150	TIK	True	0.1073218268467338	0.001439388474494932	0.010476130459302844	0.05842176110845052	1.0
LUDB	88	data/88	12	150	TIK	True	0.09772974236415624	0.000944829957280185	0.007264627646776562	0.0379116140948978	1.0
LUDB	89	data/89	1	40	TIK	False	0.1381760915260582	0.002784410150268301	0.014177912529678791	0.02196756358815052	1.0
LUDB	89	data/89	2	40	TIK	False	0.433438627430845	0.0028795849415629154	0.014709184915875168	0.04576680981395231	1.0
LUDB	89	data/89	3	40	TIK	False	0.13917362951793813	0.0032530892623346785	0.01607489954728488	0.06106317362437981	1.0
LUDB	89	data/89	4	40	TIK	False	0.15611457165335696	0.0026684506598425605	0.014758827037011195	0.04398868193837061	1.0
LUDB	89	data/89	5	40	TIK	False	0.16648850881752547	0.0023978783211399805	0.012153262259619789	0.047673396424395026	1.0
LUDB	89	data/89	6	40	TIK	False	0.21634611054475694	0.002748447193937446	0.013422654076942885	0.051771842895944976	1.0
LUDB	89	data/89	7	40	TIK	False	0.13180454456613105	0.0028793877310446673	0.015191798721820747	0.03606709942687782	1.0
LUDB	89	data/89	8	40	TIK	False	0.1354508432827699	0.00290141444317544	0.01557537367567776	0.03550959059455035	1.0
LUDB	89	data/89	9	40	TIK	False	0.1275336934314255	0.002817814374938459	0.0146490467397016	0.035797928936666897	1.0
LUDB	89	data/89	1	100	TIK	False	0.16629909676980734	0.0031077738442110182	0.01434792264313445	0.047843434841027765	1.0
LUDB	89	data/89	2	100	TIK	False	0.1717523485793283	0.0030661495372569596	0.01493699645853854	0.042921252483750255	1.0
LUDB	89	data/89	3	100	TIK	False	0.1388827725221796	0.0033997807458581667	0.016213536653758402	0.05002021513202849	1.0
LUDB	89	data/89	4	100	TIK	False	0.1456423493459114	0.0029324008190723164	0.015163486052168116	0.04391649235025887	1.0
LUDB	89	data/89	5	100	TIK	False	0.18280493714633766	0.0026207367954427852	0.012355441760250397	0.04504471821527384	1.0
LUDB	89	data/89	6	100	TIK	False	0.15709604241345757	0.0029536609743121105	0.013576829303928782	0.04946338139969659	1.0
LUDB	89	data/89	7	100	TIK	False	0.15535798798369654	0.0031383608350186794	0.015343659417307918	0.05109378693824628	1.0
LUDB	89	data/89	8	100	TIK	False	0.24563038384404282	0.0031329641377814857	0.015856463133643642	0.045428400015056006	1.0
LUDB	89	data/89	9	100	TIK	False	0.15966075795299192	0.002971118672325105	0.014848478153328832	0.04497319095727415	1.0
LUDB	89	data/89	1	150	TIK	False	0.16768865479284215	0.0031082001304001423	0.014348834476276924	0.04787935616385997	1.0
LUDB	89	data/89	2	150	TIK	False	0.17317995612843032	0.0030651163984300404	0.01493672945960559	0.04292956749398623	1.0
LUDB	89	data/89	3	150	TIK	False	0.13795379074722885	0.003398369988295975	0.016212096985089346	0.05008395437270756	1.0
LUDB	89	data/89	4	150	TIK	False	0.14514943649260434	0.002930942626648224	0.01516352170294732	0.04408629949170366	1.0
LUDB	89	data/89	5	150	TIK	False	0.1832604512911319	0.002618609949298103	0.012355908299434623	0.04530120611265939	1.0
LUDB	89	data/89	6	150	TIK	False	0.15872357291454336	0.0029510557620921023	0.013575725357454622	0.04952033871909553	1.0
LUDB	89	data/89	7	150	TIK	False	0.15595634326170754	0.0031376293688403644	0.015341290342623149	0.05086875330413066	1.0
LUDB	89	data/89	8	150	TIK	False	0.22111386949704928	0.0031319096838283776	0.015855629954329993	0.04552460388705978	1.0
LUDB	89	data/89	9	150	TIK	False	0.17157693440644872	0.0029699603200162646	0.014849658901158051	0.04480924595569761	1.0
LUDB	89	data/89	1	150	FD	True	0.1148124066756694	0.00196582181382487	0.011180503104501622	0.035861255303497624	1.0
LUDB	89	data/89	2	150	FD	True	0.12000625406051985	0.0019709866211849642	0.011611321849397102	0.05258833744167891	1.0
LUDB	89	data/89	3	150	FD	True	0.10264881681216276	0.0022547556688612743	0.013180313182802661	0.0630186043373275	1.0
LUDB	89	data/89	4	150	FD	True	0.1305391698184964	0.001888564984225993	0.01194471065136895	0.05228662489223535	1.0
LUDB	89	data/89	5	150	FD	True	0.11704316395479743	0.001647984134758097	0.00961928919956011	0.04904864112213019	1.0
LUDB	89	data/89	6	150	FD	True	0.11551948831785147	0.001952905521864612	0.011148892180912062	0.052906893645241905	1.0
LUDB	89	data/89	7	150	FD	True	0.12708794206016347	0.002035999883300351	0.01247313669482092	0.04437151454609056	1.0
LUDB	89	data/89	8	150	FD	True	0.11824074859531371	0.002034470631080398	0.012531669581385041	0.04704536075424591	1.0
LUDB	89	data/89	9	150	FD	True	0.09118587510492461	0.0019592234252708667	0.012072266920599557	0.04381802348154834	1.0
LUDB	89	data/89	1	150	SG	True	0.1143501201016561	0.0019602203776020372	0.011187995203810372	0.035858134664169775	1.0
LUDB	89	data/89	2	150	SG	True	0.11926002528923219	0.001968510272804734	0.011615574763061872	0.052961059711827255	1.0
LUDB	89	data/89	3	150	SG	True	0.1024708288514573	0.00225210479378332	0.01318818871774566	0.06341512967301526	1.0
LUDB	89	data/89	4	150	SG	True	0.1290475993613329	0.001885678526594529	0.011942234507815	0.05255132891554426	1.0
LUDB	89	data/89	5	150	SG	True	0.11704551151890061	0.0016455832401954527	0.00961983744157724	0.04943284810452516	1.0
LUDB	89	data/89	6	150	SG	True	0.11499759218950967	0.0019505004449765963	0.01115451339883205	0.05334005826189873	1.0
LUDB	89	data/89	7	150	SG	True	0.12329714062321467	0.0020335854370587512	0.012489614279903555	0.044854290750227836	1.0
LUDB	89	data/89	8	150	SG	True	0.11870488110621373	0.002032389525637256	0.012534816902009756	0.04718892049338093	1.0
LUDB	89	data/89	9	150	SG	True	0.09117934280588127	0.0019573658211725024	0.01208006250888619	0.04397576596991196	1.0
LUDB	89	data/89	1	150	SPEC	True	0.11486018000850247	0.0019659307809890953	0.0111805196524861	0.03588236642584253	1.0
LUDB	89	data/89	2	150	SPEC	True	0.12002027707179257	0.0019710391401004095	0.011611326520278506	0.052580689279435884	1.0
LUDB	89	data/89	3	150	SPEC	True	0.10265367261654482	0.0022548108149713668	0.013180318374441455	0.06301147972908548	1.0
LUDB	89	data/89	4	150	SPEC	True	0.130583800047854	0.0018886271611909245	0.011944754167146509	0.05228326559538072	1.0
LUDB	89	data/89	5	150	SPEC	True	0.11705624016767169	0.0016480374946895278	0.009619329261913313	0.04904349854297457	1.0
LUDB	89	data/89	6	150	SPEC	True	0.11556238740543724	0.0019529580501313586	0.011148909572814383	0.05290385273869085	1.0
LUDB	89	data/89	7	150	SPEC	True	0.12712546597608804	0.00203605300086796	0.012473102136486112	0.04435959200138504	1.0
LUDB	89	data/89	8	150	SPEC	True	0.11824090127551205	0.0020345166263587874	0.012531697332116759	0.04704776840385677	1.0
LUDB	89	data/89	9	150	SPEC	True	0.09117747878312558	0.0019592642499179527	0.012072273439536962	0.04382080071417297	1.0
LUDB	89	data/89	1	150	SG0SPEC	True	0.11067543283456728	0.0019464661152297214	0.011189485998428275	0.03393515341682003	1.0
LUDB	89	data/89	2	150	SG0SPEC	True	0.12040328287503795	0.0019604352013232384	0.011615644097828252	0.054150824147903606	1.0
LUDB	89	data/89	3	150	SG0SPEC	True	0.10211831803877487	0.0022441399685713278	0.013190648243831572	0.06441434796825046	1.0
LUDB	89	data/89	4	150	SG0SPEC	True	0.1262450830380472	0.0018760640767405854	0.011940056526280829	0.05305745118538813	1.0
LUDB	89	data/89	5	150	SG0SPEC	True	0.11609996925334794	0.001637177858247938	0.009616749765816333	0.05019368980262192	1.0
LUDB	89	data/89	6	150	SG0SPEC	True	0.11435812489213931	0.001943179069361872	0.011154875555263594	0.05407604312833132	1.0
LUDB	89	data/89	7	150	SG0SPEC	True	0.11876064218104017	0.002025749519906255	0.01249919283136562	0.04638990721160473	1.0
LUDB	89	data/89	8	150	SG0SPEC	True	0.11818315574560678	0.002025362795800293	0.012534146162779217	0.047761618939852146	1.0
LUDB	89	data/89	9	150	SG0SPEC	True	0.09288933615006399	0.0019510805860626815	0.012082624707353886	0.04423097349835139	1.0
LUDB	89	data/89	1	150	TIK	True	0.10961576394318633	0.0019239147726289815	0.011186944436016186	0.03517521018102802	1.0
LUDB	89	data/89	2	150	TIK	True	0.1246242448994636	0.0019481575527404383	0.011608960173232633	0.05619233292501774	1.0
LUDB	89	data/89	3	150	TIK	True	0.1017213226841799	0.0022320174228053543	0.013174745685310732	0.06612669770588278	1.0
LUDB	89	data/89	4	150	TIK	True	0.12294784486006827	0.0018584392141039417	0.011915866682215906	0.05358736840521886	1.0
LUDB	89	data/89	5	150	TIK	True	0.11517462273364724	0.0016234656442752765	0.009602032836159681	0.051609509800432246	1.0
LUDB	89	data/89	6	150	TIK	True	0.11496357772630166	0.0019309550806469985	0.011130189142697389	0.05517700873099922	1.0
LUDB	89	data/89	7	150	TIK	True	0.11289751012913837	0.002012420731605087	0.012505594649271883	0.04880004043324352	1.0
LUDB	89	data/89	8	150	TIK	True	0.1168068231693405	0.0020135992161685883	0.012510115173145478	0.04934279724816945	1.0
LUDB	89	data/89	9	150	TIK	True	0.09552708230123283	0.0019413427498196937	0.012067613768391166	0.045164762399094914	1.0
LUDB	9	data/9	1	40	TIK	False	0.14265559477283282	0.0031953743932473643	0.019645075038068605	0.061675440282969264	1.0
LUDB	9	data/9	2	40	TIK	False	0.15745845612075468	0.00309945859910709	0.01935655359329166	0.07483787141571359	1.0
LUDB	9	data/9	3	40	TIK	False	0.16579870336193003	0.003022127021188723	0.016535845504956875	0.04905253614286103	1.0
LUDB	9	data/9	4	40	TIK	False	0.15458353864586005	0.0030602007099487655	0.018586794394482072	0.06292731488028389	1.0
LUDB	9	data/9	5	40	TIK	False	0.1330156197119781	0.003357622509438359	0.020603140335940226	0.07048270226221169	1.0
LUDB	9	data/9	6	40	TIK	False	0.1536539285507094	0.0030659507498638824	0.019191319412226522	0.05574944782807964	1.0
LUDB	9	data/9	7	40	TIK	False	0.14778251570307885	0.0032494012290315115	0.018985915898742566	0.056858084641678186	1.0
LUDB	9	data/9	8	40	TIK	False	0.130086966204818	0.003289075713800238	0.0200442604835659	0.06853306316020515	1.0
LUDB	9	data/9	9	40	TIK	False	0.13281804335050534	0.0032193827083893123	0.020075698191792696	0.07704948530166149	1.0
LUDB	9	data/9	1	100	TIK	False	0.15867359515742976	0.0033474379120773455	0.01993481258813852	0.045448750788030595	1.0
LUDB	9	data/9	2	100	TIK	False	0.14931560403969033	0.003249324696150168	0.019540563383308823	0.06120586272130582	1.0
LUDB	9	data/9	3	100	TIK	False	0.17086116232503484	0.0031803124822204166	0.016726435726421792	0.042603514243772025	1.0
LUDB	9	data/9	4	100	TIK	False	0.1618103981282187	0.0032128201197710042	0.018803636843028135	0.05074815928873449	1.0
LUDB	9	data/9	5	100	TIK	False	0.15655488438670886	0.0035290355762045704	0.020940055066992144	0.057265843488050465	1.0
LUDB	9	data/9	6	100	TIK	False	0.15149523565771222	0.0032004165879766576	0.01938972591250039	0.049974509414694765	1.0
LUDB	9	data/9	7	100	TIK	False	0.17928983805073004	0.003385103354792762	0.01929536865352689	0.045912307783735624	1.0
LUDB	9	data/9	8	100	TIK	False	0.14402391571000803	0.003434773475078479	0.020340235273096176	0.05387097385083433	1.0
LUDB	9	data/9	9	100	TIK	False	0.1542265573972848	0.0033795790249241957	0.020252643767455076	0.06763467411863024	1.0
LUDB	9	data/9	1	150	TIK	False	0.15808808991967316	0.0033478834684153446	0.019934139796406628	0.045389224166557225	1.0
LUDB	9	data/9	2	150	TIK	False	0.15593573460676224	0.0032497277337180486	0.019540528617630337	0.06120314008709661	1.0
LUDB	9	data/9	3	150	TIK	False	0.16979988320908604	0.003180820593023928	0.016725195826632136	0.04299056596841206	1.0
LUDB	9	data/9	4	150	TIK	False	0.16143029170049106	0.003213158316551126	0.018802836408794998	0.05078996343791401	1.0
LUDB	9	data/9	5	150	TIK	False	0.15638572521073393	0.0035295848579527393	0.02093952233732434	0.0570386814566248	1.0
LUDB	9	data/9	6	150	TIK	False	0.15114576952279846	0.0032008496255705875	0.01938842428890267	0.050557825741317036	1.0
LUDB	9	data/9	7	150	TIK	False	0.1657005491747209	0.003385606671543821	0.01929472073812324	0.0461464286184031	1.0
LUDB	9	data/9	8	150	TIK	False	0.14478680814706896	0.003435310012849974	0.020339724377989317	0.05391579152756912	1.0
LUDB	9	data/9	9	150	TIK	False	0.1535607360868672	0.003379661713819882	0.0202517288253163	0.06765087171773407	1.0
LUDB	9	data/9	1	150	FD	True	0.11715596442133518	0.0021588849835672904	0.015562149345326652	0.06318640881400614	1.0
LUDB	9	data/9	2	150	FD	True	0.11379011607334522	0.0020975875662904713	0.015340398827863309	0.07461615581609601	1.0
LUDB	9	data/9	3	150	FD	True	0.12005029408571125	0.0020080932373004673	0.012835229703809261	0.053795136308642834	1.0
LUDB	9	data/9	4	150	FD	True	0.1263718980747344	0.0020680336358257427	0.014626355860577799	0.06470967152038457	1.0
LUDB	9	data/9	5	150	FD	True	0.11913572960916453	0.002261285254928767	0.016233813006506063	0.07159555722340154	1.0
LUDB	9	data/9	6	150	FD	True	0.11895267716233537	0.0020587895166090556	0.014955907784543901	0.059852085895629605	1.0
LUDB	9	data/9	7	150	FD	True	0.1175725918690861	0.002176738399517667	0.014934286670184524	0.06017903464791853	1.0
LUDB	9	data/9	8	150	FD	True	0.1158384569536923	0.002216279055960246	0.015821770672915104	0.07020390916934377	1.0
LUDB	9	data/9	9	150	FD	True	0.13827868190173828	0.002158085526245879	0.015558188339468012	0.07837980830032946	1.0
LUDB	9	data/9	1	150	SG	True	0.11678554407381651	0.002156890019779354	0.015561784810733286	0.06366224935953291	1.0
LUDB	9	data/9	2	150	SG	True	0.11384691045775008	0.0020951759785005695	0.015342238021540935	0.07501551801039724	1.0
LUDB	9	data/9	3	150	SG	True	0.11937896954154703	0.002005039774115119	0.012833447901016884	0.05431578534207602	1.0
LUDB	9	data/9	4	150	SG	True	0.12600863110975768	0.002065357704987368	0.014626092858102258	0.06510002320767701	1.0
LUDB	9	data/9	5	150	SG	True	0.11873470322733289	0.002258379982542647	0.016235763515586667	0.07205783994507865	1.0
LUDB	9	data/9	6	150	SG	True	0.11863919952778144	0.0020566981170914455	0.014956017306541038	0.06016243568707552	1.0
LUDB	9	data/9	7	150	SG	True	0.1172852105892503	0.002174074237816858	0.01493351100218312	0.060555854234843755	1.0
LUDB	9	data/9	8	150	SG	True	0.11587766784227466	0.0022140548700177883	0.015823007196692274	0.07063249673987992	1.0
LUDB	9	data/9	9	150	SG	True	0.13922845113964996	0.002155645305676648	0.01556473597381634	0.07867601716418851	1.0
LUDB	9	data/9	1	150	SPEC	True	0.11715316858481968	0.0021589281151852564	0.015562189873881556	0.06317432383870823	1.0
LUDB	9	data/9	2	150	SPEC	True	0.11378747778525837	0.002097637037087126	0.015340429086583557	0.0746074113114562	1.0
LUDB	9	data/9	3	150	SPEC	True	0.12009207393646833	0.0020081533370728223	0.01283527448254384	0.05378129459599408	1.0
LUDB	9	data/9	4	150	SPEC	True	0.12639090554698715	0.0020680869874307663	0.014626394393423114	0.06470081458594752	1.0
LUDB	9	data/9	5	150	SPEC	True	0.11914437932063503	0.0022613452363031447	0.016233842973877668	0.07158482816726182	1.0
LUDB	9	data/9	6	150	SPEC	True	0.1189551767854541	0.002058832690526112	0.014955937609990335	0.05984498926414225	1.0
LUDB	9	data/9	7	150	SPEC	True	0.11758321910254929	0.0021767918162190177	0.014934323820475276	0.06017010798363679	1.0
LUDB	9	data/9	8	150	SPEC	True	0.11583573743550055	0.0022163259074619956	0.01582180458666819	0.07019377096467463	1.0
LUDB	9	data/9	9	150	SPEC	True	0.13826714493142087	0.002158136396198878	0.015558193925987236	0.07837464644506978	1.0
LUDB	9	data/9	1	150	SG0SPEC	True	0.11662374912193982	0.0021500366635692973	0.015559493578615658	0.06503981054966226	1.0
LUDB	9	data/9	2	150	SG0SPEC	True	0.11378729958420404	0.0020882779791534	0.015342300103566181	0.07605577788590762	1.0
LUDB	9	data/9	3	150	SG0SPEC	True	0.11592030551105396	0.001997423900975428	0.012830644778867323	0.056045197353168735	1.0
LUDB	9	data/9	4	150	SG0SPEC	True	0.12412633762076723	0.0020581075271005785	0.014623823193578396	0.06622199811523374	1.0
LUDB	9	data/9	5	150	SG0SPEC	True	0.11823690204122334	0.0022495736586561153	0.016234904733254077	0.07338927025313392	1.0
LUDB	9	data/9	6	150	SG0SPEC	True	0.11749701052697498	0.0020505201283112407	0.014954360769156913	0.06113358468379232	1.0
LUDB	9	data/9	7	150	SG0SPEC	True	0.11661255625480728	0.002166504311551791	0.014930725706077688	0.061763732904379254	1.0
LUDB	9	data/9	8	150	SG0SPEC	True	0.11621340310246953	0.0022070129911918855	0.015822248744869098	0.07188992326400968	1.0
LUDB	9	data/9	9	150	SG0SPEC	True	0.13938858961962525	0.002147907927926193	0.01556816136921455	0.07937406472675175	1.0
LUDB	9	data/9	1	150	TIK	True	0.11669030537170708	0.0021426689433275544	0.015526709875414022	0.06724339240120976	1.0
LUDB	9	data/9	2	150	TIK	True	0.11448898979080434	0.002081249054815581	0.015315391473294304	0.07790927945889595	1.0
LUDB	9	data/9	3	150	TIK	True	0.11699431320513842	0.001990124603658816	0.012808087653594372	0.058829178872433795	1.0
LUDB	9	data/9	4	150	TIK	True	0.12443005743870729	0.00204997119630292	0.014590398708342561	0.06816116803485116	1.0
LUDB	9	data/9	5	150	TIK	True	0.11931235845882764	0.00223953212543796	0.016204323726481357	0.07564160890142937	1.0
LUDB	9	data/9	6	150	TIK	True	0.11610282724253691	0.002044356292939748	0.01492201775492099	0.06280762616483238	1.0
LUDB	9	data/9	7	150	TIK	True	0.11773720019595743	0.002158984449333093	0.014895622476482438	0.06385408422981023	1.0
LUDB	9	data/9	8	150	TIK	True	0.1173172804239777	0.0021998615388695965	0.01579207113547427	0.07401331844556845	1.0
LUDB	9	data/9	9	150	TIK	True	0.14175924051630243	0.0021395811789439575	0.015558184094909135	0.08070809837160897	1.0
LUDB	90	data/90	1	40	TIK	False	0.13608475048758167	0.0006272563827560425	0.00492611372868978	0.06979541324310164	1.0
LUDB	90	data/90	2	40	TIK	False	0.16721945331989085	0.0006419315683997695	0.004369313445107019	0.06521948095824952	1.0
LUDB	90	data/90	3	40	TIK	False	0.16194712438484576	0.0006146229167386074	0.0037038792285796914	0.0895376491526467	1.0
LUDB	90	data/90	4	40	TIK	False	0.12354276384173718	0.0005484051845951483	0.00429524373973556	0.06765128181915	1.0
LUDB	90	data/90	5	40	TIK	False	0.2053890979640411	0.0006005302754288935	0.004117314671463377	0.06866920050417895	1.0
LUDB	90	data/90	6	40	TIK	False	0.1454629076281952	0.0005632580384855062	0.004236225154275417	0.0742403099087543	1.0
LUDB	90	data/90	7	40	TIK	False	0.15526397687519886	0.0006803788537041961	0.0043282774016099685	0.08740074872415268	1.0
LUDB	90	data/90	8	40	TIK	False	0.1447940488422857	0.0005972499730296894	0.003873112503152115	0.08102943124999017	1.0
LUDB	90	data/90	1	100	TIK	False	0.1751837346388403	0.0006995197492429883	0.005047285299890369	0.08095749883046435	1.0
LUDB	90	data/90	2	100	TIK	False	0.23109827264973884	0.0007432413662005816	0.0044686304669897935	0.06049231996832119	1.0
LUDB	90	data/90	3	100	TIK	False	0.17731372099045006	0.0007152367752137075	0.0037380947061512876	0.08288495998005585	1.0
LUDB	90	data/90	4	100	TIK	False	0.1914791155252938	0.0006148963816804908	0.00434880372146762	0.0756011869744302	1.0
LUDB	90	data/90	5	100	TIK	False	0.22723097145037302	0.0007125560355355983	0.004184074461051165	0.07774892949168936	1.0
LUDB	90	data/90	6	100	TIK	False	0.17139843171811783	0.0006382605695003539	0.004298621123443336	0.07977788263966595	1.0
LUDB	90	data/90	7	100	TIK	False	0.22795592470026388	0.0008431540003884105	0.004602926236376303	0.12038402514188812	1.0
LUDB	90	data/90	8	100	TIK	False	0.20263900415758904	0.0006761878496125038	0.003957617599056408	0.08808678306527006	1.0
LUDB	90	data/90	1	150	TIK	False	0.17444964461673187	0.000700011594889894	0.005047404668765644	0.08116933223794691	1.0
LUDB	90	data/90	2	150	TIK	False	0.2199773849576495	0.000743766041512061	0.004469295334368642	0.060413545449347544	1.0
LUDB	90	data/90	3	150	TIK	False	0.17715229820897346	0.0007152117998522424	0.003738252949326452	0.08290042890939447	1.0
LUDB	90	data/90	4	150	TIK	False	0.18278200893870303	0.0006152759567389356	0.004348886347689623	0.07538998239279883	1.0
LUDB	90	data/90	5	150	TIK	False	0.23898505257056674	0.0007131776056132118	0.0041842011597332	0.07801240609520615	1.0
LUDB	90	data/90	6	150	TIK	False	0.1716391211380728	0.0006383265392185651	0.004298953261908146	0.07942919890897301	1.0
LUDB	90	data/90	7	150	TIK	False	0.22856084651327785	0.0008423042596525426	0.004600899935429806	0.1201076625977178	1.0
LUDB	90	data/90	8	150	TIK	False	0.2035827930115876	0.0006763085354053527	0.0039576357969530445	0.08833341307604298	1.0
LUDB	90	data/90	1	150	FD	True	0.10834937546722945	0.000469898298295213	0.004273838301757636	0.051198212854919406	1.0
LUDB	90	data/90	2	150	FD	True	0.19847360323309646	0.00044756878936949606	0.004047408108829544	0.04498019448267763	1.0
LUDB	90	data/90	3	150	FD	True	0.1615206498277643	0.0004312975812276763	0.0033812009065433265	0.06615323215860013	1.0
LUDB	90	data/90	4	150	FD	True	0.12744491786793782	0.000402826522547614	0.004024573882000633	0.04839782821529019	1.0
LUDB	90	data/90	5	150	FD	True	0.1371270510776788	0.0004311319750688219	0.003785247677108223	0.053463697305936565	1.0
LUDB	90	data/90	6	150	FD	True	0.10954218753480341	0.00042920867579833097	0.003664131561685343	0.0525494446586305	1.0
LUDB	90	data/90	7	150	FD	True	0.15289935162946783	0.0004880075113116706	0.003940826275518912	0.07123240488524116	1.0
LUDB	90	data/90	8	150	FD	True	0.14342881047409178	0.000415224003131989	0.0035735354276340997	0.05932480010210665	1.0
LUDB	90	data/90	1	150	SG	True	0.10668551663482684	0.00046886087439149447	0.0042705839955000865	0.05092336137798482	1.0
LUDB	90	data/90	2	150	SG	True	0.18762554665246864	0.00044574448503048077	0.004045815383571012	0.0450007563761247	1.0
LUDB	90	data/90	3	150	SG	True	0.162865660024542	0.00042942190078274937	0.0033819232109153193	0.06612517782334171	1.0
LUDB	90	data/90	4	150	SG	True	0.1268450890060129	0.0004016328954037589	0.004024698025978387	0.04809792769336881	1.0
LUDB	90	data/90	5	150	SG	True	0.14043472814097555	0.00042887751901872235	0.003785929455718438	0.05309613371413591	1.0
LUDB	90	data/90	6	150	SG	True	0.10902120511922882	0.0004279387177483107	0.0036645558455273295	0.05260069564077805	1.0
LUDB	90	data/90	7	150	SG	True	0.15322668805315792	0.00048554180299126065	0.0039302317587171535	0.07017980488079179	1.0
LUDB	90	data/90	8	150	SG	True	0.1469296382269557	0.0004144600619899682	0.003572911131818044	0.05906048125736184	1.0
LUDB	90	data/90	1	150	SPEC	True	0.10842326206083422	0.00046991902494487495	0.004273855885097945	0.05122031952439715	1.0
LUDB	90	data/90	2	150	SPEC	True	0.198732097890243	0.0004476056446618973	0.0040474230689788926	0.04499402075050587	1.0
LUDB	90	data/90	3	150	SPEC	True	0.1615303032283897	0.0004313348310452996	0.0033811996909175034	0.0661723367368625	1.0
LUDB	90	data/90	4	150	SPEC	True	0.12753070598666685	0.00040284959385101317	0.004024575776338572	0.0484232624854531	1.0
LUDB	90	data/90	5	150	SPEC	True	0.13715724740351573	0.0004311751761411794	0.0037852472710294795	0.05349264729273209	1.0
LUDB	90	data/90	6	150	SPEC	True	0.1095965118179586	0.00042923272654219813	0.0036641353139795136	0.052561465912627184	1.0
LUDB	90	data/90	7	150	SPEC	True	0.1529608157186432	0.00048805967243948056	0.0039408872497181	0.0712840154624214	1.0
LUDB	90	data/90	8	150	SPEC	True	0.14329316887391372	0.0004152416437681461	0.0035735417851201793	0.05934793815304638	1.0
LUDB	90	data/90	1	150	SG0SPEC	True	0.09624375627186235	0.00046646598756312264	0.004268013008831631	0.04854898433320258	1.0
LUDB	90	data/90	2	150	SG0SPEC	True	0.14521634892984858	0.0004413273495373706	0.00404402066048029	0.04367853488472601	1.0
LUDB	90	data/90	3	150	SG0SPEC	True	0.16645657947729822	0.00042441576364354963	0.0033821284040360627	0.06394202136985139	1.0
LUDB	90	data/90	4	150	SG0SPEC	True	0.11725193500115184	0.00039929169482145886	0.0040247186601598045	0.04548866442063293	1.0
LUDB	90	data/90	5	150	SG0SPEC	True	0.12502712400157528	0.0004243585549039049	0.0037862756954852835	0.05024094535417262	1.0
LUDB	90	data/90	6	150	SG0SPEC	True	0.10463094429475439	0.00042552034286673075	0.0036647110363599014	0.050984202274036466	1.0
LUDB	90	data/90	7	150	SG0SPEC	True	0.14673299974544118	0.00047887759543330027	0.003921884159339027	0.06491525631533458	1.0
LUDB	90	data/90	8	150	SG0SPEC	True	0.14198669317891954	0.00041182529962284427	0.003572035468090462	0.05639516144265595	1.0
LUDB	90	data/90	1	150	TIK	True	0.07607744942264325	0.0004623735650675175	0.004253043840553245	0.04480759395606783	1.0
LUDB	90	data/90	2	150	TIK	True	0.13781760876821947	0.00043527063787890895	0.004034047997635587	0.04163001562110635	1.0
LUDB	90	data/90	3	150	TIK	True	0.15719840364042956	0.00041677016966738296	0.003379464142056436	0.06131689969816243	1.0
LUDB	90	data/90	4	150	TIK	True	0.10641007921651754	0.0003963641106817102	0.004019358426491551	0.04236130598427859	1.0
LUDB	90	data/90	5	150	TIK	True	0.11429502721088439	0.00041812233100803185	0.0037834675915747627	0.04658026858663395	1.0
LUDB	90	data/90	6	150	TIK	True	0.10170660340480633	0.0004213674404511841	0.0036595557038369567	0.048491530068590645	1.0
LUDB	90	data/90	7	150	TIK	True	0.13576400691994364	0.00046874283923222394	0.0038964388539767234	0.057276244659204556	1.0
LUDB	90	data/90	8	150	TIK	True	0.1381384422151978	0.0004086064531954885	0.0035642396774475233	0.05261346990499967	1.0
LUDB	91	data/91	1	40	TIK	False	0.1318135327759137	0.002869202809732399	0.017741605832454998	0.08761096542696241	1.0
LUDB	91	data/91	2	40	TIK	False	0.132447397067672	0.0023463631304972195	0.014674145212350876	0.08863684231907422	1.0
LUDB	91	data/91	3	40	TIK	False	0.12924948524411278	0.002675321401199953	0.01571555222187606	0.0771047517665463	1.0
LUDB	91	data/91	4	40	TIK	False	0.13618363237870057	0.002672928856494718	0.014820269293809094	0.08138455846127549	1.0
LUDB	91	data/91	5	40	TIK	False	0.13879559508658063	0.002590182284133776	0.014215124251520592	0.07944713062748104	1.0
LUDB	91	data/91	6	40	TIK	False	0.12101688745227267	0.0025880857811029006	0.015450600269478336	0.0881434499006331	1.0
LUDB	91	data/91	7	40	TIK	False	0.1451397810585363	0.0024983855934868	0.015270382317981203	0.09208350429787429	1.0
LUDB	91	data/91	8	40	TIK	False	0.12808830754962724	0.0027682266553544148	0.016669490278181504	0.09257059092554117	1.0
LUDB	91	data/91	9	40	TIK	False	0.12435759408738163	0.00262557149195211	0.01558997790021663	0.09192133853031169	1.0
LUDB	91	data/91	10	40	TIK	False	0.14527060635372194	0.0022885815209018356	0.01350183593827332	0.08747384214547164	1.0
LUDB	91	data/91	11	40	TIK	False	0.13347507575829787	0.0022701965682531944	0.011899408599738568	0.06769112983335417	1.0
LUDB	91	data/91	1	100	TIK	False	0.1296958836652943	0.002933788031225402	0.01760714007170306	0.07963238075569895	1.0
LUDB	91	data/91	2	100	TIK	False	0.14500915998214697	0.0024288763136379567	0.014560775081665929	0.07753165452046307	1.0
LUDB	91	data/91	3	100	TIK	False	0.1498292699219597	0.0027893517196737492	0.015601643729864278	0.061204314290193754	1.0
LUDB	91	data/91	4	100	TIK	False	0.13323436820741327	0.002752350206094953	0.014689145676541048	0.06379807578159775	1.0
LUDB	91	data/91	5	100	TIK	False	0.16928948763707838	0.0026583401841560697	0.01413423460584988	0.06260885502456566	1.0
LUDB	91	data/91	6	100	TIK	False	0.11840511640651963	0.0026523111095564395	0.015317501858384328	0.07591556269821921	1.0
LUDB	91	data/91	7	100	TIK	False	0.22628679106599872	0.0025638873439389628	0.015107825842799735	0.08341948250487213	1.0
LUDB	91	data/91	8	100	TIK	False	0.1279544481760545	0.002853030792108248	0.016490283877185152	0.07891009675817877	1.0
LUDB	91	data/91	9	100	TIK	False	0.1279358939394801	0.002691476437368676	0.015447624698725997	0.07783838590117008	1.0
LUDB	91	data/91	10	100	TIK	False	0.17825420890766822	0.0023674696271900175	0.013427942728667588	0.07183852645732101	1.0
LUDB	91	data/91	11	100	TIK	False	0.14432056988867129	0.002360361952600371	0.01181882892202937	0.04771240928818284	1.0
LUDB	91	data/91	1	150	TIK	False	0.12962153849684901	0.002933669812981281	0.017605876477719943	0.07956861894556609	1.0
LUDB	91	data/91	2	150	TIK	False	0.14402039930070923	0.0024282764681461556	0.014559696803724428	0.07749436448517337	1.0
LUDB	91	data/91	3	150	TIK	False	0.14968947766874424	0.002788841958561021	0.015599979792426383	0.06114916416650012	1.0
LUDB	91	data/91	4	150	TIK	False	0.13291885068064418	0.0027514996480057104	0.014688159197509125	0.06372104640328355	1.0
LUDB	91	data/91	5	150	TIK	False	0.16877280590224264	0.0026576249717210226	0.014133161269022131	0.06258821337265943	1.0
LUDB	91	data/91	6	150	TIK	False	0.11846184106170682	0.0026519026417165512	0.0153159958143057	0.07585709046401953	1.0
LUDB	91	data/91	7	150	TIK	False	0.23525754524334627	0.002563666018249746	0.015106787587304984	0.08331637820091166	1.0
LUDB	91	data/91	8	150	TIK	False	0.12791601893723895	0.0028526761292142844	0.01648921004277891	0.0788352112541407	1.0
LUDB	91	data/91	9	150	TIK	False	0.12794035949493626	0.002690779806387618	0.015446397790061907	0.07776258257113146	1.0
LUDB	91	data/91	10	150	TIK	False	0.1784436758107653	0.0023669064690191497	0.013427179671557037	0.07175585055619452	1.0
LUDB	91	data/91	11	150	TIK	False	0.14420080135425134	0.0023595321142510207	0.011817725197226018	0.04768768954042632	1.0
LUDB	91	data/91	1	150	FD	True	0.11061174115971979	0.002018162294237159	0.014392276918273028	0.08560990703914079	1.0
LUDB	91	data/91	2	150	FD	True	0.09834575991687539	0.0016563559230348124	0.01211634887524949	0.0861372683591537	1.0
LUDB	91	data/91	3	150	FD	True	0.10850991131515157	0.0018813147857607345	0.012834150802183125	0.07784928677488576	1.0
LUDB	91	data/91	4	150	FD	True	0.11008519986309268	0.001864971008834549	0.012053328493666693	0.08086587990759998	1.0
LUDB	91	data/91	5	150	FD	True	0.10598863718333006	0.0018061731934452116	0.011597582631626996	0.07940717988276733	1.0
LUDB	91	data/91	6	150	FD	True	0.1038833277524784	0.0018329239218927145	0.012638919255606848	0.08493346815477786	1.0
LUDB	91	data/91	7	150	FD	True	0.11441744588555608	0.0017645489376484857	0.012429902001279748	0.08795614275548437	1.0
LUDB	91	data/91	8	150	FD	True	0.11139183825769917	0.0019369225576120357	0.013537039022868801	0.08872254386578189	1.0
LUDB	91	data/91	9	150	FD	True	0.104991706958664	0.0018515294213405347	0.012780424047955503	0.0893524050966585	1.0
LUDB	91	data/91	10	150	FD	True	0.09877464640849185	0.0015967550599574078	0.0110577470815483	0.08636520304585811	1.0
LUDB	91	data/91	11	150	FD	True	0.11715895056757154	0.0015998154835444088	0.00957407827171978	0.07132733405395805	1.0
LUDB	91	data/91	1	150	SG	True	0.1105163591501921	0.0020168548811246305	0.014414664778394816	0.08581162635352112	1.0
LUDB	91	data/91	2	150	SG	True	0.09821257721378768	0.0016547611083718708	0.012132892477790704	0.08640299593627367	1.0
LUDB	91	data/91	3	150	SG	True	0.10820409648504492	0.0018795774927475323	0.012852979943316776	0.07826058183415968	1.0
LUDB	91	data/91	4	150	SG	True	0.11015257684027395	0.0018630838588842697	0.012079108688572347	0.08126132731012271	1.0
LUDB	91	data/91	5	150	SG	True	0.10574361425703951	0.0018052635545094777	0.011617626230065453	0.0797797776869889	1.0
LUDB	91	data/91	6	150	SG	True	0.10375526987636369	0.001831834686690169	0.012662154356318317	0.08520438362848937	1.0
LUDB	91	data/91	7	150	SG	True	0.115287489635187	0.0017631851415126614	0.012451914237072365	0.08818012560601103	1.0
LUDB	91	data/91	8	150	SG	True	0.11122543084759454	0.001935218359558446	0.013562685307842817	0.0890211035931331	1.0
LUDB	91	data/91	9	150	SG	True	0.10485120511613298	0.0018504482555526218	0.01280122860183577	0.08968429686786833	1.0
LUDB	91	data/91	10	150	SG	True	0.09821973049237566	0.0015956735158306561	0.011073464237194054	0.08674884871582778	1.0
LUDB	91	data/91	11	150	SG	True	0.11697580970164077	0.0015985817517554254	0.00959288973296886	0.07177741981051147	1.0
LUDB	91	data/91	1	150	SPEC	True	0.1106070028775734	0.0020181887618851368	0.01439218020159625	0.0856063000743547	1.0
LUDB	91	data/91	2	150	SPEC	True	0.09834718009851091	0.0016563877963006476	0.01211627705177182	0.08613237234838227	1.0
LUDB	91	data/91	3	150	SPEC	True	0.10851459282727947	0.0018813498665249558	0.012834074845365263	0.0778401122307141	1.0
LUDB	91	data/91	4	150	SPEC	True	0.11008141229957893	0.0018650079946832827	0.01205321514483047	0.08085673297592545	1.0
LUDB	91	data/91	5	150	SPEC	True	0.10599066739093731	0.0018061926679752685	0.011597496349645407	0.07939861219501577	1.0
LUDB	91	data/91	6	150	SPEC	True	0.10388294200749977	0.001832945947423941	0.012638817577058507	0.08492809284684269	1.0
LUDB	91	data/91	7	150	SPEC	True	0.114405654123586	0.0017645754772907592	0.01242980491979442	0.08795202216286359	1.0
LUDB	91	data/91	8	150	SPEC	True	0.11139034622613385	0.0019369566157112026	0.013536926317873907	0.08871700739445061	1.0
LUDB	91	data/91	9	150	SPEC	True	0.10499012407983911	0.001851551994219461	0.012780335759610847	0.08934554409830227	1.0
LUDB	91	data/91	10	150	SPEC	True	0.09878836264576193	0.0015967787469019735	0.01105768026363678	0.08635692923174787	1.0
LUDB	91	data/91	11	150	SPEC	True	0.11716778662343438	0.0015998411895766194	0.009573993123097266	0.07131637615216145	1.0
LUDB	91	data/91	1	150	SG0SPEC	True	0.1108723336980114	0.002013013838102013	0.014432344134564118	0.08627908475301967	1.0
LUDB	91	data/91	2	150	SG0SPEC	True	0.09764669603623864	0.0016503749682860863	0.012145750705363887	0.08704299616726584	1.0
LUDB	91	data/91	3	150	SG0SPEC	True	0.10718410390151868	0.0018746918852093116	0.012867179127514594	0.07939809702602682	1.0
LUDB	91	data/91	4	150	SG0SPEC	True	0.11045288977889398	0.0018582229687232733	0.012099210697203575	0.08250071339956572	1.0
LUDB	91	data/91	5	150	SG0SPEC	True	0.10536785288769705	0.0018021106825054495	0.011633285542880406	0.08095124270299965	1.0
LUDB	91	data/91	6	150	SG0SPEC	True	0.10381562516342525	0.001828784770023629	0.01268081060041843	0.08590749220176082	1.0
LUDB	91	data/91	7	150	SG0SPEC	True	0.11647079440394689	0.0017599245927942511	0.01246958188275125	0.0886512422781381	1.0
LUDB	91	data/91	8	150	SG0SPEC	True	0.1112524727168461	0.0019305874065550566	0.013582834678953683	0.08980473662856661	1.0
LUDB	91	data/91	9	150	SG0SPEC	True	0.10468956932343253	0.0018471596003631484	0.012817689204287495	0.09053908908792291	1.0
LUDB	91	data/91	10	150	SG0SPEC	True	0.09779326131907765	0.001591817412466333	0.011085548906414562	0.08780696211168278	1.0
LUDB	91	data/91	11	150	SG0SPEC	True	0.11615152028553315	0.001594823082365589	0.009607325561472603	0.0733228304256657	1.0
LUDB	91	data/91	1	150	TIK	True	0.11218146581182369	0.0020075097983054107	0.014456937295497962	0.08728365512032144	1.0
LUDB	91	data/91	2	150	TIK	True	0.09844164182289405	0.001643598156650455	0.012160337242906235	0.08838869163558506	1.0
LUDB	91	data/91	3	150	TIK	True	0.10659494982389858	0.0018674674246397802	0.012886229564800919	0.08154029091011003	1.0
LUDB	91	data/91	4	150	TIK	True	0.11221766871037846	0.0018513627539492618	0.012134317256612548	0.08486909723802571	1.0
LUDB	91	data/91	5	150	TIK	True	0.10725378598140603	0.0017978855294563236	0.011657241272998817	0.08320104263791661	1.0
LUDB	91	data/91	6	150	TIK	True	0.10531373726003002	0.0018236851166411026	0.012703970173304187	0.08741286520103633	1.0
LUDB	91	data/91	7	150	TIK	True	0.14267190610364683	0.0017545240126654968	0.012489584458538129	0.08977197944751739	1.0
LUDB	91	data/91	8	150	TIK	True	0.11200338606663311	0.0019241873874448893	0.013611873842765012	0.09152792934234068	1.0
LUDB	91	data/91	9	150	TIK	True	0.10366731386645953	0.0018425176194724318	0.012840951285604398	0.09213273229402662	1.0
LUDB	91	data/91	10	150	TIK	True	0.10043672085191381	0.0015862401296194066	0.011100156041040714	0.08982880430020032	1.0
LUDB	91	data/91	11	150	TIK	True	0.11478634203114854	0.0015882763349960559	0.009630899386032038	0.07608676822881857	1.0
LUDB	92	data/92	1	40	TIK	False	0.14026221735969877	0.002716112490451337	0.01522700224533084	0.08957899307212776	1.0
LUDB	92	data/92	2	40	TIK	False	0.14606220023586597	0.0029358192118940103	0.015071734908350195	0.09082541319976091	1.0
LUDB	92	data/92	3	40	TIK	False	0.13223723952890548	0.003014764744098999	0.017252346482468876	0.09144694481387673	1.0
LUDB	92	data/92	4	40	TIK	False	0.13491947650457795	0.00267554178118803	0.01587213861435452	0.09055577804159755	1.0
LUDB	92	data/92	5	40	TIK	False	0.12652765680080727	0.0027124376282567165	0.016342968683018412	0.09159563150935121	1.0
LUDB	92	data/92	6	40	TIK	False	0.14035381908307043	0.00259106698558578	0.014649056883965441	0.09434220906463057	1.0
LUDB	92	data/92	7	40	TIK	False	0.14053983989452973	0.002860928684595773	0.01534062038605647	0.08954839675360102	1.0
LUDB	92	data/92	8	40	TIK	False	0.13867647263861413	0.0023662522284217755	0.013845078566723783	0.08472116251656292	1.0
LUDB	92	data/92	9	40	TIK	False	0.1383050326762824	0.0025009645179324487	0.014547772201714512	0.08933833811352092	1.0
LUDB	92	data/92	10	40	TIK	False	0.1261120767483439	0.0026204193900950376	0.01581439206631596	0.09252961874674111	1.0
LUDB	92	data/92	11	40	TIK	False	0.12290821398873222	0.0027023058399451455	0.014973128018743773	0.09208390715666626	1.0
LUDB	92	data/92	12	40	TIK	False	0.13412995971040506	0.002880913489820594	0.01531295053980103	0.08751238649231127	1.0
LUDB	92	data/92	13	40	TIK	False	0.13656427296669096	0.002730723573781943	0.014601519232264526	0.08104841107957998	1.0
LUDB	92	data/92	1	100	TIK	False	0.14888993690782992	0.002780700917213636	0.015254855104122687	0.07850326294725732	1.0
LUDB	92	data/92	2	100	TIK	False	0.14510289447229327	0.0030013711445999345	0.015145907134221141	0.08099530956091766	1.0
LUDB	92	data/92	3	100	TIK	False	0.23929842633404777	0.003101545523324496	0.01745948370876666	0.08149919031180612	1.0
LUDB	92	data/92	4	100	TIK	False	0.14143237626997585	0.0027649392821791014	0.015921364404220987	0.07217642357242714	1.0
LUDB	92	data/92	5	100	TIK	False	0.1457925961702843	0.002803716252201714	0.0164487911466597	0.0824565986956142	1.0
LUDB	92	data/92	6	100	TIK	False	0.14213963219482523	0.002684042344073062	0.014756106244673859	0.08373766397013532	1.0
LUDB	92	data/92	7	100	TIK	False	0.15245323788976853	0.0029303201096489064	0.015438090391198082	0.0819359422414995	1.0
LUDB	92	data/92	8	100	TIK	False	0.17278124296873928	0.002445500076908384	0.013899467541060095	0.07420288946960597	1.0
LUDB	92	data/92	9	100	TIK	False	0.13406249204367235	0.0025895252775949558	0.014593397662179096	0.07865296073404905	1.0
LUDB	92	data/92	10	100	TIK	False	0.1522889363348888	0.0027127622852568716	0.01590482234449875	0.08249018716871395	1.0
LUDB	92	data/92	11	100	TIK	False	0.1414475308332648	0.0027529414760957592	0.01500959061966973	0.07924552558372851	1.0
LUDB	92	data/92	12	100	TIK	False	0.14595106578054276	0.0029564344501122647	0.015398125210154483	0.07594776622214638	1.0
LUDB	92	data/92	13	100	TIK	False	0.13356010056491435	0.00278916633270326	0.014634392342889166	0.07133486813331509	1.0
LUDB	92	data/92	1	150	TIK	False	0.14974888703912173	0.0027805524898983735	0.015255282911091267	0.07885748618968169	1.0
LUDB	92	data/92	2	150	TIK	False	0.14525215631230715	0.003001248556966915	0.01514649966445322	0.0809454007524549	1.0
LUDB	92	data/92	3	150	TIK	False	0.21298423761201382	0.0031013734586081837	0.01746048055407107	0.08163511799578167	1.0
LUDB	92	data/92	4	150	TIK	False	0.14055081407807662	0.002765007007003193	0.015921664271324177	0.0722098224569014	1.0
LUDB	92	data/92	5	150	TIK	False	0.14577768335040783	0.0028038242920284677	0.01644877131158619	0.0825977732717365	1.0
LUDB	92	data/92	6	150	TIK	False	0.14260670973597175	0.002683971177981502	0.014756332132790661	0.08412996118011005	1.0
LUDB	92	data/92	7	150	TIK	False	0.15251157965868595	0.002930209370854765	0.015439008829392285	0.08208382510290967	1.0
LUDB	92	data/92	8	150	TIK	False	0.17219867275529668	0.002445464720378306	0.013900045985445782	0.07415033829742138	1.0
LUDB	92	data/92	9	150	TIK	False	0.13423558326126322	0.0025897423686447986	0.01459329700524672	0.07884857861237793	1.0
LUDB	92	data/92	10	150	TIK	False	0.1517767695856124	0.002712844201835554	0.015904759814969537	0.08272184401714945	1.0
LUDB	92	data/92	11	150	TIK	False	0.13934327277934103	0.002752866486097981	0.015009358954340664	0.07918690482700605	1.0
LUDB	92	data/92	12	150	TIK	False	0.14620871979567196	0.0029565905708122692	0.01539902072761898	0.07609397340967082	1.0
LUDB	92	data/92	13	150	TIK	False	0.13371896228569094	0.0027889426592995377	0.014634874058709516	0.07141310700219168	1.0
LUDB	92	data/92	1	150	FD	True	0.11107913083081516	0.0018922252461992229	0.012117526129158932	0.08554658820766985	1.0
LUDB	92	data/92	2	150	FD	True	0.11203012337557168	0.0020111176550014105	0.01200925414467231	0.08730583817103563	1.0
LUDB	92	data/92	3	150	FD	True	0.11368945832353723	0.002080109362315527	0.013757472857745852	0.08645095382228138	1.0
LUDB	92	data/92	4	150	FD	True	0.11657034569348232	0.0018613735591489326	0.012667245867467012	0.08545087927889733	1.0
LUDB	92	data/92	5	150	FD	True	0.10767053912496315	0.0018894060223931999	0.013067084010631162	0.0862198871448946	1.0
LUDB	92	data/92	6	150	FD	True	0.12064546683802621	0.0017946573913505137	0.01168989881653746	0.0889386709601983	1.0
LUDB	92	data/92	7	150	FD	True	0.11167680395095761	0.0019820029536313445	0.012163479364935783	0.08626490614712375	1.0
LUDB	92	data/92	8	150	FD	True	0.10149638357100815	0.0016439877125952811	0.011272072155239054	0.08129448465994749	1.0
LUDB	92	data/92	9	150	FD	True	0.09443235148184091	0.001752118998899523	0.011676451798962026	0.08381619193725519	1.0
LUDB	92	data/92	10	150	FD	True	0.10580161848073245	0.001829050410589815	0.01261151768243867	0.0868063312389716	1.0
LUDB	92	data/92	11	150	FD	True	0.10677584011838286	0.0018673836798672797	0.01191400723508412	0.08808298126772116	1.0
LUDB	92	data/92	12	150	FD	True	0.11361081283559932	0.001982801830438689	0.012154406624768153	0.08382328137820126	1.0
LUDB	92	data/92	13	150	FD	True	0.09940567340280788	0.00188733074658747	0.011734408803366106	0.07856486736981527	1.0
LUDB	92	data/92	1	150	SG	True	0.11067045464024601	0.001893098165413705	0.012130558328182463	0.08591663672944377	1.0
LUDB	92	data/92	2	150	SG	True	0.11178891839310716	0.0020114988075174956	0.012018858249325378	0.08761580699233396	1.0
LUDB	92	data/92	3	150	SG	True	0.11336644321587289	0.0020805734945195443	0.01376588931803953	0.08681455566130729	1.0
LUDB	92	data/92	4	150	SG	True	0.11595607510646765	0.0018612023275495946	0.012681842589159997	0.08601582530909552	1.0
LUDB	92	data/92	5	150	SG	True	0.10729900401114738	0.0018894154584678208	0.01307775725586491	0.08661119221214944	1.0
LUDB	92	data/92	6	150	SG	True	0.11996303898154646	0.001795038459808626	0.01169900793187583	0.08935684546773684	1.0
LUDB	92	data/92	7	150	SG	True	0.11126671151329098	0.001982544857968662	0.012171893157329765	0.08652273295717765	1.0
LUDB	92	data/92	8	150	SG	True	0.10057637441277337	0.00164429825955762	0.011279000932027213	0.08164044962171467	1.0
LUDB	92	data/92	9	150	SG	True	0.09403687860633844	0.001751991901476842	0.011687685396352914	0.08431847464484712	1.0
LUDB	92	data/92	10	150	SG	True	0.10552917771804064	0.001828730351704316	0.01262220857090841	0.08718949224248	1.0
LUDB	92	data/92	11	150	SG	True	0.1064796519718581	0.001867962276674064	0.011927024227036166	0.08846808350187002	1.0
LUDB	92	data/92	12	150	SG	True	0.11313552351334616	0.001983281999589584	0.012164556740831807	0.0842283135878031	1.0
LUDB	92	data/92	13	150	SG	True	0.09903027126857838	0.001887924290587278	0.011745983631408038	0.07891083689790095	1.0
LUDB	92	data/92	1	150	SPEC	True	0.11106839823838197	0.0018922156653482344	0.0121174791988756	0.08553998647348332	1.0
LUDB	92	data/92	2	150	SPEC	True	0.1120095854597076	0.00201111703769115	0.012009223233583192	0.08730055710677337	1.0
LUDB	92	data/92	3	150	SPEC	True	0.1136741094207073	0.002080109023621092	0.013757451433597957	0.08644515934881375	1.0
LUDB	92	data/92	4	150	SPEC	True	0.11656355273402745	0.001861382037841579	0.01266719313311635	0.08543820221933447	1.0
LUDB	92	data/92	5	150	SPEC	True	0.10766311975118749	0.0018894121531978522	0.013067048711292911	0.0862129747760518	1.0
LUDB	92	data/92	6	150	SPEC	True	0.12063069826396909	0.0017946566951058697	0.011689866236565774	0.0889308982759351	1.0
LUDB	92	data/92	7	150	SPEC	True	0.11166724170188365	0.0019819985832051214	0.012163452555540643	0.08626129065847173	1.0
LUDB	92	data/92	8	150	SPEC	True	0.10150974846327096	0.0016439873606635834	0.011272050189767454	0.08128824651411494	1.0
LUDB	92	data/92	9	150	SPEC	True	0.09442468356774025	0.0017521273151077312	0.011676411376357007	0.0838060353763646	1.0
LUDB	92	data/92	10	150	SPEC	True	0.1057945875780234	0.001829062048785795	0.012611476811740857	0.08679968980455303	1.0
LUDB	92	data/92	11	150	SPEC	True	0.1067653956179063	0.0018673795176487823	0.011913955334927782	0.08807569766769398	1.0
LUDB	92	data/92	12	150	SPEC	True	0.11359950811199813	0.0019827996971389884	0.0121543753666972	0.08381575788760931	1.0
LUDB	92	data/92	13	150	SPEC	True	0.09938865132704522	0.0018873260557593179	0.011734369488686378	0.07855827097510583	1.0
LUDB	92	data/92	1	150	SG0SPEC	True	0.11137585160264656	0.0018926953019838494	0.012141424282440987	0.08669686088757605	1.0
LUDB	92	data/92	2	150	SG0SPEC	True	0.11323180382642478	0.0020097927891976845	0.01202640065666643	0.08813235580916957	1.0
LUDB	92	data/92	3	150	SG0SPEC	True	0.11452122619255159	0.0020785463171408935	0.013773165372480724	0.08748109992105954	1.0
LUDB	92	data/92	4	150	SG0SPEC	True	0.11626928323279412	0.0018590361571928264	0.012693435037925254	0.08724756753794967	1.0
LUDB	92	data/92	5	150	SG0SPEC	True	0.10791394068271566	0.0018871494519260127	0.013086568296131603	0.08738215813963257	1.0
LUDB	92	data/92	6	150	SG0SPEC	True	0.12066367504920368	0.001793663200083147	0.011707201678795647	0.09024618404498652	1.0
LUDB	92	data/92	7	150	SG0SPEC	True	0.11197245975473623	0.0019816034293931354	0.01217912391684767	0.08692812958148637	1.0
LUDB	92	data/92	8	150	SG0SPEC	True	0.09944792411633363	0.0016429546634662703	0.011284215953925298	0.08227181093757645	1.0
LUDB	92	data/92	9	150	SG0SPEC	True	0.09492718580778349	0.001749866218492828	0.011696782599482005	0.0853209466230313	1.0
LUDB	92	data/92	10	150	SG0SPEC	True	0.10602518217455974	0.0018259888399052222	0.012631235922103615	0.08793745415965587	1.0
LUDB	92	data/92	11	150	SG0SPEC	True	0.10765281717503962	0.0018666996738371457	0.011937501770749854	0.08918175507508297	1.0
LUDB	92	data/92	12	150	SG0SPEC	True	0.11405714663828782	0.001981841770925308	0.012172668218859652	0.08494049431351582	1.0
LUDB	92	data/92	13	150	SG0SPEC	True	0.10117808248622241	0.0018867988366479882	0.011754881912130482	0.07956833233023036	1.0
LUDB	92	data/92	1	150	TIK	True	0.1121245688326834	0.0018923462159878416	0.012146857921534858	0.08815796534841765	1.0
LUDB	92	data/92	2	150	TIK	True	0.11496134621984162	0.0020081377522675327	0.012025355771943946	0.08908713471102175	1.0
LUDB	92	data/92	3	150	TIK	True	0.1153183365369452	0.0020757974370117123	0.01377012565303137	0.08875066958020175	1.0
LUDB	92	data/92	4	150	TIK	True	0.11635913692661218	0.0018561891725647447	0.012697297047788509	0.08917405700877899	1.0
LUDB	92	data/92	5	150	TIK	True	0.10807673620639698	0.001883889520182205	0.013086455832791074	0.08882145230581447	1.0
LUDB	92	data/92	6	150	TIK	True	0.1211638942569991	0.0017919187420379567	0.011705535770660911	0.09190843086541964	1.0
LUDB	92	data/92	7	150	TIK	True	0.11273971264031465	0.0019808261444915157	0.012173161554416027	0.08773516740201262	1.0
LUDB	92	data/92	8	150	TIK	True	0.09789071925208283	0.00164102987278483	0.011285698500204968	0.08335517679657758	1.0
LUDB	92	data/92	9	150	TIK	True	0.09606135716857694	0.001746081403314306	0.011693893071724437	0.0869300368414243	1.0
LUDB	92	data/92	10	150	TIK	True	0.10592355253778696	0.001821739633739401	0.012634006855059004	0.08936333335653397	1.0
LUDB	92	data/92	11	150	TIK	True	0.10906769340046557	0.001865359222138613	0.01194565149858662	0.09038947028865561	1.0
LUDB	92	data/92	12	150	TIK	True	0.11479328778105921	0.0019805749430534163	0.01217214118305755	0.08606214873030814	1.0
LUDB	92	data/92	13	150	TIK	True	0.10447470830035477	0.0018851412920736163	0.01175726443965031	0.08060191899739255	1.0
LUDB	93	data/93	1	40	TIK	False	0.1460428535914235	0.0011172932115468884	0.00601251260944035	0.053150272841222285	1.0
LUDB	93	data/93	2	40	TIK	False	0.2125481943535166	0.0009649990442382924	0.006519947424517277	0.08063671524144259	1.0
LUDB	93	data/93	3	40	TIK	False	0.2036174165496885	0.0010599264641902792	0.006449651832588729	0.062013703747359906	1.0
LUDB	93	data/93	4	40	TIK	False	0.1946652711944635	0.0011491233659320901	0.006176923772578665	0.05722199162767123	1.0
LUDB	93	data/93	5	40	TIK	False	0.1687166539378197	0.0008533511113894618	0.0065810467077644305	0.0635573049355408	1.0
LUDB	93	data/93	6	40	TIK	False	0.17332834097024588	0.001032534143042656	0.005785006573134114	0.06925500827134787	1.0
LUDB	93	data/93	7	40	TIK	False	0.14668800855625486	0.001050039603718663	0.0063246396543241955	0.0648092977254996	1.0
LUDB	93	data/93	8	40	TIK	False	0.13974050690140882	0.0009401621307174732	0.004324341106522971	0.06996551361657867	1.0
LUDB	93	data/93	1	100	TIK	False	0.1764960943120541	0.0013933335574349219	0.006252446463073605	0.07078135699017553	1.0
LUDB	93	data/93	2	100	TIK	False	0.20798997784825216	0.0011265846345143314	0.006611750234536355	0.11982711262616871	1.0
LUDB	93	data/93	3	100	TIK	False	0.19262236179675846	0.0012798727779055397	0.006519876967337685	0.08902777057387298	1.0
LUDB	93	data/93	4	100	TIK	False	0.2714379982483068	0.0013320582850889912	0.006292737342758467	0.08244266935337703	1.0
LUDB	93	data/93	5	100	TIK	False	0.1808357532323863	0.0010304599464656258	0.006626015428386927	0.10724240114149712	1.0
LUDB	93	data/93	6	100	TIK	False	0.22295666055000032	0.0012382474277613665	0.005932985417813648	0.10172405222538335	1.0
LUDB	93	data/93	7	100	TIK	False	0.18111332607279848	0.0012506618306283284	0.0063932258410149875	0.07935350624598976	1.0
LUDB	93	data/93	8	100	TIK	False	0.3283799762540196	0.001115687513299562	0.00448589833077241	0.08737701355891192	1.0
LUDB	93	data/93	1	150	TIK	False	0.18283372646644022	0.0013968837895033744	0.006253710854141212	0.07051862271337603	1.0
LUDB	93	data/93	2	150	TIK	False	0.20278437370544022	0.0011275823890874704	0.006612509293092622	0.12079346961473093	1.0
LUDB	93	data/93	3	150	TIK	False	0.1923319955827058	0.0012809453783347692	0.0065204083459099015	0.08945462996509859	1.0
LUDB	93	data/93	4	150	TIK	False	0.23973418957873377	0.0013337116491968465	0.00629330368206042	0.08167471269172813	1.0
LUDB	93	data/93	5	150	TIK	False	0.17870404039930618	0.0010331396293418236	0.0066266515312358824	0.10834185220183926	1.0
LUDB	93	data/93	6	150	TIK	False	0.2303495351566529	0.0012402932505898594	0.0059335726108993	0.10195978989135142	1.0
LUDB	93	data/93	7	150	TIK	False	0.18658507863855991	0.001250610178864333	0.006393724283776647	0.078388201996881	1.0
LUDB	93	data/93	8	150	TIK	False	0.23993950820812546	0.0011173405085270116	0.004486683797345936	0.08827152526550877	1.0
LUDB	93	data/93	1	150	FD	True	0.12621758001953742	0.0007944598317321352	0.005492523042675343	0.050774164669217005	1.0
LUDB	93	data/93	2	150	FD	True	0.12338874396757611	0.0006756995942313794	0.006211832971332304	0.0758925448099919	1.0
LUDB	93	data/93	3	150	FD	True	0.14400362102029554	0.0007779419293137587	0.006056885143384101	0.060811200909290354	1.0
LUDB	93	data/93	4	150	FD	True	0.13493122422359827	0.0007876760897220885	0.005726026622067241	0.06084290131257126	1.0
LUDB	93	data/93	5	150	FD	True	0.1295222521170253	0.0006536379610751374	0.006243560519857963	0.07024389418635814	1.0
LUDB	93	data/93	6	150	FD	True	0.16871925169347035	0.0007366877675072226	0.005329555353047339	0.0617878611746476	1.0
LUDB	93	data/93	7	150	FD	True	0.13385713793294382	0.0007590127533467165	0.005863032021986562	0.0587066106448873	1.0
LUDB	93	data/93	8	150	FD	True	0.1382947203421467	0.0006705200159566244	0.004013760487718576	0.06875117730348661	1.0
LUDB	93	data/93	1	150	SG	True	0.12005522449323908	0.0007885563560675168	0.0054886043613106335	0.0503023344364978	1.0
LUDB	93	data/93	2	150	SG	True	0.12178837710193054	0.0006723170175296146	0.006214335424409538	0.07435995659032152	1.0
LUDB	93	data/93	3	150	SG	True	0.1429094269731261	0.0007742656179726823	0.006060313521294268	0.05995245982695872	1.0
LUDB	93	data/93	4	150	SG	True	0.13170452146321449	0.0007852782791861735	0.005729057175627309	0.06003545186723436	1.0
LUDB	93	data/93	5	150	SG	True	0.1310793244860387	0.0006506283333368909	0.006245376684664642	0.06899854414676079	1.0
LUDB	93	data/93	6	150	SG	True	0.18540459592032676	0.0007339797366116622	0.005330953694169544	0.06089289211859052	1.0
LUDB	93	data/93	7	150	SG	True	0.12828795530101328	0.0007546643903377232	0.005865038925747141	0.05851817952921454	1.0
LUDB	93	data/93	8	150	SG	True	0.15059175004732986	0.0006677411812732783	0.004016907310547501	0.0681429132379469	1.0
LUDB	93	data/93	1	150	SPEC	True	0.12635824888952288	0.0007945700454095871	0.005492578613330194	0.0508182240379581	1.0
LUDB	93	data/93	2	150	SPEC	True	0.12348021811753301	0.0006757652542421447	0.006211844475162773	0.07597566089868658	1.0
LUDB	93	data/93	3	150	SPEC	True	0.14410143801649117	0.0007780138243696716	0.006056889974900549	0.06087160957417758	1.0
LUDB	93	data/93	4	150	SPEC	True	0.1350428505863782	0.0007877292352189378	0.005726030208878509	0.06089636484833343	1.0
LUDB	93	data/93	5	150	SPEC	True	0.12954358455038945	0.0006536976706643548	0.006243569898518525	0.07032588162291784	1.0
LUDB	93	data/93	6	150	SPEC	True	0.16848975222708681	0.0007367400338064473	0.005329566874183798	0.06184551873305196	1.0
LUDB	93	data/93	7	150	SPEC	True	0.13399944132039132	0.0007590966042539342	0.00586305039451505	0.05874033890907908	1.0
LUDB	93	data/93	8	150	SPEC	True	0.13815172234049805	0.0006705772157157814	0.004013774152523806	0.06879850634891455	1.0
LUDB	93	data/93	1	150	SG0SPEC	True	0.11599948940510765	0.0007769488449213158	0.0054835002577251005	0.04627685327310731	1.0
LUDB	93	data/93	2	150	SG0SPEC	True	0.11667501593843962	0.0006652053147330607	0.006215157040992382	0.0686326213540341	1.0
LUDB	93	data/93	3	150	SG0SPEC	True	0.13753178197672514	0.0007658026430854807	0.006061517687991264	0.0552997095870187	1.0
LUDB	93	data/93	4	150	SG0SPEC	True	0.124697410283627	0.0007776502874868613	0.005729918731944396	0.05587437715764362	1.0
LUDB	93	data/93	5	150	SG0SPEC	True	0.12708732081565913	0.0006438203881770645	0.006246221658796377	0.06226612133994073	1.0
LUDB	93	data/93	6	150	SG0SPEC	True	0.15920690920643474	0.0007292590458521336	0.005331132184713476	0.056214637248359005	1.0
LUDB	93	data/93	7	150	SG0SPEC	True	0.12207689138848105	0.0007450773327390549	0.005864968383488451	0.05503331667284211	1.0
LUDB	93	data/93	8	150	SG0SPEC	True	0.19596750372282276	0.0006613880110097226	0.004017635054664553	0.06336762600618655	1.0
LUDB	93	data/93	1	150	TIK	True	0.12869509844275157	0.0007595039921185152	0.005464632142307546	0.04115532899141879	1.0
LUDB	93	data/93	2	150	TIK	True	0.11187384882060593	0.0006555534694343779	0.006213761737031586	0.06157053369017019	1.0
LUDB	93	data/93	3	150	TIK	True	0.15294290394393578	0.0007505907465884665	0.006057846278621967	0.048219546249531786	1.0
LUDB	93	data/93	4	150	TIK	True	0.12460901430585689	0.0007658891989893765	0.005727561433423064	0.0504804752324835	1.0
LUDB	93	data/93	5	150	TIK	True	0.11961526874948174	0.0006314521785554024	0.0062420865457603605	0.054379315963571616	1.0
LUDB	93	data/93	6	150	TIK	True	0.1647346866877816	0.0007247108550338573	0.005328123630489115	0.05106288743845356	1.0
LUDB	93	data/93	7	150	TIK	True	0.14060571082397447	0.0007295009032877983	0.005860309469413005	0.0499592630219753	1.0
LUDB	93	data/93	8	150	TIK	True	0.10984342586511302	0.0006547586890159516	0.004019100105486167	0.057580644339051065	1.0
LUDB	94	data/94	1	40	TIK	False	0.11337748326395386	0.0026110553100027727	0.015820661566456208	0.04474607980940173	1.0
LUDB	94	data/94	2	40	TIK	False	0.10862198567641586	0.00263371676666364	0.015990152459968418	0.046086244391691365	1.0
LUDB	94	data/94	3	40	TIK	False	0.10971156753342387	0.0025788648363368792	0.01550687676083666	0.04665513251407487	1.0
LUDB	94	data/94	4	40	TIK	False	0.107623707506377	0.002583957700281971	0.015410498866072752	0.048008063967128936	1.0
LUDB	94	data/94	5	40	TIK	False	0.09877176735029795	0.002513046840088808	0.015080083332713804	0.04560953354385463	1.0
LUDB	94	data/94	6	40	TIK	False	0.10860137477548938	0.0024821067531269458	0.014770290685216507	0.04395842092365236	1.0
LUDB	94	data/94	7	40	TIK	False	0.1076030448730021	0.002698327672373598	0.01651152915254666	0.04378521838100755	1.0
LUDB	94	data/94	8	40	TIK	False	0.10745974678110874	0.0026567327329290583	0.016236325026272928	0.04807128573249042	1.0
LUDB	94	data/94	9	40	TIK	False	0.11145667571287977	0.0026618833590460965	0.016078444249073055	0.04634179631476141	1.0
LUDB	94	data/94	10	40	TIK	False	0.11640669270296283	0.002604520427829766	0.015475735630120039	0.04738467212215437	1.0
LUDB	94	data/94	1	100	TIK	False	0.1838368652442333	0.0027996267960853265	0.015595904731132506	0.060885089000449574	1.0
LUDB	94	data/94	2	100	TIK	False	0.11274110584096039	0.0028357565613036585	0.01574763819379117	0.058894838066560914	1.0
LUDB	94	data/94	3	100	TIK	False	0.09982046066782402	0.0027629575062486475	0.015422902523926621	0.052045962206532764	1.0
LUDB	94	data/94	4	100	TIK	False	0.11449995672423209	0.002772790310654151	0.015365400005411317	0.05724036033365665	1.0
LUDB	94	data/94	5	100	TIK	False	0.1847365036899201	0.002708842245369105	0.015302122162594948	0.05449363210318308	1.0
LUDB	94	data/94	6	100	TIK	False	0.14166344344952664	0.002622085114321653	0.014716229054727208	0.054813286305575734	1.0
LUDB	94	data/94	7	100	TIK	False	0.16650668839746266	0.002874553476467134	0.01644338680251167	0.05016199237019721	1.0
LUDB	94	data/94	8	100	TIK	False	0.18863017433930251	0.002840712868690395	0.01607929139862464	0.06219643208699625	1.0
LUDB	94	data/94	9	100	TIK	False	0.11186264645332307	0.002866984798746211	0.015988331230307545	0.059633656983867106	1.0
LUDB	94	data/94	10	100	TIK	False	0.1556731048428884	0.0028086308612652864	0.01547803946022429	0.056480974488413	1.0
LUDB	94	data/94	1	150	TIK	False	0.183987423614725	0.0027996149466675557	0.015594280813151213	0.06091941920897568	1.0
LUDB	94	data/94	2	150	TIK	False	0.11223832693717893	0.0028352518323909253	0.015745654467146722	0.05912743628124623	1.0
LUDB	94	data/94	3	150	TIK	False	0.09824920138403447	0.0027627125072527832	0.015420851097229411	0.05235607922206269	1.0
LUDB	94	data/94	4	150	TIK	False	0.11487304236690447	0.0027722218610428673	0.015364139092926872	0.05801039255659712	1.0
LUDB	94	data/94	5	150	TIK	False	0.1822590030778542	0.002708148044941627	0.015301826764892173	0.0549889729587229	1.0
LUDB	94	data/94	6	150	TIK	False	0.14345146560399497	0.0026220085882738835	0.014714668646116981	0.055627255017648966	1.0
LUDB	94	data/94	7	150	TIK	False	0.1668997501927189	0.0028745270647348494	0.016441474713135017	0.05090399748426841	1.0
LUDB	94	data/94	8	150	TIK	False	0.1904643593933084	0.002839820300379601	0.016077029141097068	0.06254055185634452	1.0
LUDB	94	data/94	9	150	TIK	False	0.10998121928860079	0.002866658925649345	0.015986428518191594	0.060074348479385004	1.0
LUDB	94	data/94	10	150	TIK	False	0.15307145607164138	0.0028085962076164193	0.01547563916306016	0.05728025411765018	1.0
LUDB	94	data/94	1	150	FD	True	0.10003195273936366	0.0019607506488902864	0.013282461435164998	0.05637695223040111	1.0
LUDB	94	data/94	2	150	FD	True	0.10053526164202566	0.0019768826834428497	0.013450900135589687	0.05810726632896436	1.0
LUDB	94	data/94	3	150	FD	True	0.10013762914048731	0.001939601357377024	0.012857498180054638	0.056419298765513735	1.0
LUDB	94	data/94	4	150	FD	True	0.10222820858279977	0.0019465879237631468	0.012749701160740905	0.058787719779807054	1.0
LUDB	94	data/94	5	150	FD	True	0.0990656333253317	0.0018924463313880395	0.012453299549341965	0.05533517043905874	1.0
LUDB	94	data/94	6	150	FD	True	0.10113078769127286	0.001861630497754128	0.01235103127790205	0.05570070747453244	1.0
LUDB	94	data/94	7	150	FD	True	0.10045774889013885	0.0020327685944242467	0.01379740147566608	0.05614416767062817	1.0
LUDB	94	data/94	8	150	FD	True	0.10030451260693767	0.001999922931919567	0.013617326276674557	0.0590847767842105	1.0
LUDB	94	data/94	9	150	FD	True	0.10383795364207227	0.0020046992435291716	0.013337300164854382	0.05757644983593395	1.0
LUDB	94	data/94	10	150	FD	True	0.10382518157121179	0.0019653891346456307	0.01283192197031713	0.058798215360952956	1.0
LUDB	94	data/94	1	150	SG	True	0.09975125353767714	0.0019586303690110277	0.013326954218928324	0.056335071602291266	1.0
LUDB	94	data/94	2	150	SG	True	0.1005022705876491	0.001974312269186731	0.01349438878472997	0.0582756257277317	1.0
LUDB	94	data/94	3	150	SG	True	0.1001492908894525	0.0019373851779874568	0.012892598121404655	0.056867995200273455	1.0
LUDB	94	data/94	4	150	SG	True	0.10218767026919233	0.0019440623206649725	0.012783134262835437	0.059123467799989136	1.0
LUDB	94	data/94	5	150	SG	True	0.09741643175521764	0.0018902887206676156	0.012480265954012668	0.05570267684830457	1.0
LUDB	94	data/94	6	150	SG	True	0.1010105758951264	0.00186010326594595	0.012387079783164745	0.055979489337670114	1.0
LUDB	94	data/94	7	150	SG	True	0.10043531848949386	0.0020304979212913622	0.013834849930166955	0.056582217162534275	1.0
LUDB	94	data/94	8	150	SG	True	0.10012338707076603	0.001997847897116808	0.013661671896784902	0.05934931184095387	1.0
LUDB	94	data/94	9	150	SG	True	0.10375355999379536	0.002001644943782624	0.013373339482837553	0.057538182151018705	1.0
LUDB	94	data/94	10	150	SG	True	0.10384079607914339	0.001961873973616958	0.012861371304187276	0.059056220552947535	1.0
LUDB	94	data/94	1	150	SPEC	True	0.10005095897329878	0.0019607931804579352	0.013282264839118905	0.05639927662138895	1.0
LUDB	94	data/94	2	150	SPEC	True	0.1005525999475974	0.0019769336790962174	0.013450710760835965	0.0581187126161487	1.0
LUDB	94	data/94	3	150	SPEC	True	0.10014455392942294	0.0019396452005564456	0.01285733802153799	0.05641107362777424	1.0
LUDB	94	data/94	4	150	SPEC	True	0.10224383627736397	0.001946637765353206	0.01274954770542134	0.058785153395935236	1.0
LUDB	94	data/94	5	150	SPEC	True	0.09911188487058267	0.001892489453899494	0.012453180810590212	0.05533113142623605	1.0
LUDB	94	data/94	6	150	SPEC	True	0.1011413091116299	0.0018616614171462426	0.012350870827410486	0.055702910614615825	1.0
LUDB	94	data/94	7	150	SPEC	True	0.10046721479727734	0.002032814121842442	0.013797231372131891	0.05613606834619205	1.0
LUDB	94	data/94	8	150	SPEC	True	0.10032094074597366	0.0019999650700724373	0.013617127167436061	0.059089723362279224	1.0
LUDB	94	data/94	9	150	SPEC	True	0.10386140023727558	0.002004758187744086	0.013337139569938544	0.05760181550996306	1.0
LUDB	94	data/94	10	150	SPEC	True	0.10384497377268165	0.0019654557207595025	0.012831792441632692	0.05879951874275288	1.0
LUDB	94	data/94	1	150	SG0SPEC	True	0.09866612305367571	0.0019532628366505547	0.013362285511555504	0.05663128325346954	1.0
LUDB	94	data/94	2	150	SG0SPEC	True	0.09958539241332412	0.00196795818385682	0.013529596439742891	0.05991539688622159	1.0
LUDB	94	data/94	3	150	SG0SPEC	True	0.09966418312790566	0.0019318499670269078	0.01292073571717925	0.05857823211738745	1.0
LUDB	94	data/94	4	150	SG0SPEC	True	0.10100151420700262	0.0019379065445705595	0.012809389248395003	0.06026199034803154	1.0
LUDB	94	data/94	5	150	SG0SPEC	True	0.09551242144071541	0.0018844706150400081	0.012501767827515258	0.057249453492271146	1.0
LUDB	94	data/94	6	150	SG0SPEC	True	0.1004913804921262	0.0018562191752694464	0.012415664678850004	0.05790397432107202	1.0
LUDB	94	data/94	7	150	SG0SPEC	True	0.09989372257706944	0.0020245440353081554	0.01386498916225351	0.05839191292037378	1.0
LUDB	94	data/94	8	150	SG0SPEC	True	0.09936875521733424	0.0019923389627996167	0.01369713498864784	0.06147416832758812	1.0
LUDB	94	data/94	9	150	SG0SPEC	True	0.10265864629326649	0.0019946268814656754	0.013401830249023429	0.058582092692472755	1.0
LUDB	94	data/94	10	150	SG0SPEC	True	0.10235595018901274	0.00195440824835382	0.012885060429907351	0.0599031970057969	1.0
LUDB	94	data/94	1	150	TIK	True	0.09834185610341044	0.0019397377140477822	0.0134301402799564	0.060489548815847206	1.0
LUDB	94	data/94	2	150	TIK	True	0.09915481072234679	0.001952736430608969	0.0135976566495618	0.06368121249197903	1.0
LUDB	94	data/94	3	150	TIK	True	0.09958117825147782	0.0019183086705268808	0.012967760725712972	0.06192599147157041	1.0
LUDB	94	data/94	4	150	TIK	True	0.10060212882922565	0.0019229377325501052	0.012848177934715975	0.06332855792871218	1.0
LUDB	94	data/94	5	150	TIK	True	0.09403695214270667	0.0018698274075547557	0.012528898759718706	0.060213215293525704	1.0
LUDB	94	data/94	6	150	TIK	True	0.09970528086386612	0.0018456151897297173	0.012465080175970185	0.06134703233235517	1.0
LUDB	94	data/94	7	150	TIK	True	0.09982829616936115	0.002009637165445088	0.013912874555699374	0.061885686637365406	1.0
LUDB	94	data/94	8	150	TIK	True	0.09865901408369966	0.001978441615049879	0.013764933860512385	0.06504140555481248	1.0
LUDB	94	data/94	9	150	TIK	True	0.10219697762958806	0.001978567131991464	0.01344825267317419	0.0615913020174668	1.0
LUDB	94	data/94	10	150	TIK	True	0.10173878412291466	0.0019380592856925248	0.012918399907177048	0.06235982881940299	1.0
LUDB	95	data/95	1	40	TIK	False	0.13723342993973037	0.002423947561661851	0.017205397925131212	0.05662337281241955	1.0
LUDB	95	data/95	2	40	TIK	False	0.1402264048292249	0.0023766229564641038	0.014458663738222617	0.05711231798376546	1.0
LUDB	95	data/95	3	40	TIK	False	0.10573526678012331	0.0023401167413527775	0.014508508836114783	0.054876764539395106	1.0
LUDB	95	data/95	4	40	TIK	False	0.11761456786159086	0.002473978561286417	0.01591301701430771	0.05278102365393991	1.0
LUDB	95	data/95	1	100	TIK	False	0.08937145269627214	0.0025913012824331574	0.017529482532500962	0.057983640576718065	1.0
LUDB	95	data/95	2	100	TIK	False	0.1732917988235644	0.0023976195710497116	0.01466129602823582	0.06312422576209543	1.0
LUDB	95	data/95	3	100	TIK	False	0.12767551561922486	0.0023681350757901267	0.014752344331221834	0.06680412884036548	1.0
LUDB	95	data/95	4	100	TIK	False	0.13310918866180158	0.0024951799986479076	0.016128539437416312	0.0561701581731078	1.0
LUDB	95	data/95	1	150	TIK	False	0.09100679561797888	0.0025887451260795617	0.017525321313148007	0.0581512878730248	1.0
LUDB	95	data/95	2	150	TIK	False	0.172289019129619	0.0023962087572377247	0.014663266639475517	0.06318692967590023	1.0
LUDB	95	data/95	3	150	TIK	False	0.12747958785233687	0.0023670622309250855	0.014754238754980551	0.06693925872942524	1.0
LUDB	95	data/95	4	150	TIK	False	0.13122107295162405	0.002493910046345959	0.016130764700562957	0.05634439428772984	1.0
LUDB	95	data/95	1	150	FD	True	0.14499345569672983	0.0017535482782376703	0.014920200821950428	0.04465309654755865	1.0
LUDB	95	data/95	2	150	FD	True	0.09679905753431443	0.0016781097173112693	0.012042999922669254	0.054723920500965126	1.0
LUDB	95	data/95	3	150	FD	True	0.10373027909928399	0.0016733526551515412	0.012121603413920328	0.05201819666979408	1.0
LUDB	95	data/95	4	150	FD	True	0.10542528056662943	0.0017610337725779829	0.01322565299163392	0.048643700027795916	1.0
LUDB	95	data/95	1	150	SG	True	0.13974737872162774	0.0017521069820640941	0.014932168548765284	0.04485450964694905	1.0
LUDB	95	data/95	2	150	SG	True	0.09653055129117305	0.001679928689109826	0.012048306057951014	0.054755696973707454	1.0
LUDB	95	data/95	3	150	SG	True	0.1033737331164332	0.001674688351799249	0.012124558198061007	0.05193335445680914	1.0
LUDB	95	data/95	4	150	SG	True	0.10422871708125019	0.0017630699504986513	0.013230060717762131	0.04860200963193766	1.0
LUDB	95	data/95	1	150	SPEC	True	0.14492317283266037	0.0017535904184284184	0.014920153057140447	0.04465398210362622	1.0
LUDB	95	data/95	2	150	SPEC	True	0.09677321718057301	0.0016780808909367863	0.012042990958738101	0.05472512249110159	1.0
LUDB	95	data/95	3	150	SPEC	True	0.10372695283495188	0.001673332090334056	0.012121602785365603	0.05202483495218431	1.0
LUDB	95	data/95	4	150	SPEC	True	0.1054115968026244	0.0017610009919562075	0.013225650268973639	0.04864686201896117	1.0
LUDB	95	data/95	1	150	SG0SPEC	True	0.12489697006291545	0.0017477180723678037	0.014941439066471005	0.04478418258484144	1.0
LUDB	95	data/95	2	150	SG0SPEC	True	0.09815771044613204	0.0016816879024037785	0.012053462180761402	0.05471317672913664	1.0
LUDB	95	data/95	3	150	SG0SPEC	True	0.1033361561150245	0.0016757259817922782	0.012127837346458411	0.05140335994451089	1.0
LUDB	95	data/95	4	150	SG0SPEC	True	0.10530764410074575	0.0017652228245691583	0.013234327450851444	0.04834656000481018	1.0
LUDB	95	data/95	1	150	TIK	True	0.1134510503475423	0.0017430545343935827	0.014931045139697684	0.044689857549665916	1.0
LUDB	95	data/95	2	150	TIK	True	0.10098278162747513	0.0016841466724285806	0.012040162669685417	0.05491386080907039	1.0
LUDB	95	data/95	3	150	TIK	True	0.10251668836168125	0.0016761671542180167	0.012108578860865471	0.05077334160027144	1.0
LUDB	95	data/95	4	150	TIK	True	0.10424171938243523	0.0017677988796829197	0.013219003288923665	0.04818386912733473	1.0
LUDB	96	data/96	1	40	TIK	False	0.13109097615156065	0.003021868824210453	0.01660118711514627	0.05581208973369645	1.0
LUDB	96	data/96	2	40	TIK	False	0.1695045852670969	0.0027129508763625485	0.01554292632134682	0.05642016563204738	1.0
LUDB	96	data/96	3	40	TIK	False	0.13922769784349598	0.002971306447713164	0.016255485747288873	0.05006793913465876	1.0
LUDB	96	data/96	4	40	TIK	False	0.13983690410122376	0.0028131763357291954	0.016050881111202855	0.05123805376226052	1.0
LUDB	96	data/96	5	40	TIK	False	0.13216001523435472	0.00312280366422798	0.016573018794666817	0.057694236261899956	1.0
LUDB	96	data/96	6	40	TIK	False	0.19501833084343898	0.003091983970642008	0.016531903723230015	0.050222481762863036	1.0
LUDB	96	data/96	7	40	TIK	False	0.13964056271219408	0.003003845480605831	0.017135348633754616	0.052604697119814865	1.0
LUDB	96	data/96	8	40	TIK	False	0.13546199556853053	0.0028483405226534084	0.01612444851380711	0.053390417591315846	1.0
LUDB	96	data/96	9	40	TIK	False	0.16585656003946045	0.002408205564522975	0.013350589836732122	0.0556156243895485	1.0
LUDB	96	data/96	10	40	TIK	False	0.10832126678912445	0.0030390982712722127	0.016746075049703768	0.04583038826155639	1.0
LUDB	96	data/96	11	40	TIK	False	0.17663626612914018	0.0031834535684949457	0.01780565498985626	0.058624175098703234	1.0
LUDB	96	data/96	12	40	TIK	False	0.13830360167023348	0.003135156843426551	0.017043990463414226	0.05494737240404478	1.0
LUDB	96	data/96	1	100	TIK	False	0.12929332031697893	0.0033237177001973527	0.016567770948103598	0.041147068846399744	1.0
LUDB	96	data/96	2	100	TIK	False	0.3538305879530845	0.0029537767893345625	0.015487560416856495	0.046728856031227	1.0
LUDB	96	data/96	3	100	TIK	False	0.13667181830243838	0.0032591220137035016	0.016191130840754825	0.04706398708328453	1.0
LUDB	96	data/96	4	100	TIK	False	0.1528869450093656	0.0030935645845374484	0.016058720258227657	0.0511027920729268	1.0
LUDB	96	data/96	5	100	TIK	False	0.16218603797372283	0.003411848123441303	0.01650855120630481	0.05712682026786515	1.0
LUDB	96	data/96	6	100	TIK	False	0.24618500173293503	0.003432492203695724	0.01650851574368787	0.04075651450646565	1.0
LUDB	96	data/96	7	100	TIK	False	0.18237231227488768	0.0033881304382850775	0.01700633726257168	0.07399307013432051	1.0
LUDB	96	data/96	8	100	TIK	False	0.19599082310138374	0.0031550439034967563	0.015991155072319758	0.06843731691708337	1.0
LUDB	96	data/96	9	100	TIK	False	0.3056977395662932	0.0026732288426127198	0.013292360447365915	0.047427801563278804	1.0
LUDB	96	data/96	10	100	TIK	False	0.13754381200669477	0.0034644422893476846	0.016680162332929092	0.04359870235419666	1.0
LUDB	96	data/96	11	100	TIK	False	0.22288534565061574	0.0035055160630194757	0.017734518551519137	0.04336328282964589	1.0
LUDB	96	data/96	12	100	TIK	False	0.14749323565924416	0.00350368497108007	0.01699506862518363	0.05035552437293299	1.0
LUDB	96	data/96	1	150	TIK	False	0.12937818345309957	0.0033239548389168874	0.016567548739681547	0.041442816784532065	1.0
LUDB	96	data/96	2	150	TIK	False	0.33821776389570024	0.0029540855791934787	0.015487675798792282	0.046863181232914906	1.0
LUDB	96	data/96	3	150	TIK	False	0.13655715010560268	0.003258500970020165	0.01619088783860555	0.047129753323033895	1.0
LUDB	96	data/96	4	150	TIK	False	0.1530435818218904	0.003093267581085121	0.01605887660059218	0.05119996984103985	1.0
LUDB	96	data/96	5	150	TIK	False	0.1616933070015353	0.0034116848975138912	0.016508345283266678	0.0572832950815372	1.0
LUDB	96	data/96	6	150	TIK	False	0.2360176955471462	0.0034327694049846817	0.016509035013923118	0.04083525717940228	1.0
LUDB	96	data/96	7	150	TIK	False	0.18363392335644504	0.003388648457055626	0.017005674464897796	0.07411031854187347	1.0
LUDB	96	data/96	8	150	TIK	False	0.19496837058052066	0.0031563187791758484	0.015991817372178224	0.06874597863832096	1.0
LUDB	96	data/96	9	150	TIK	False	0.29478095746587135	0.0026738412858687724	0.013291938438634798	0.04735955219448067	1.0
LUDB	96	data/96	10	150	TIK	False	0.13856480783140987	0.003464525680331992	0.016680553334660116	0.04360297430722317	1.0
LUDB	96	data/96	11	150	TIK	False	0.21166698706065973	0.0035056134978541545	0.01773408546902315	0.04336832329362348	1.0
LUDB	96	data/96	12	150	TIK	False	0.14741528019168892	0.0035038992193025045	0.016995458510426827	0.05042690712606675	1.0
LUDB	96	data/96	1	150	FD	True	0.09919312133319236	0.0020673269784437054	0.014396095899212176	0.040335504294676874	1.0
LUDB	96	data/96	2	150	FD	True	0.11743433190753973	0.00186718563612921	0.013180664236548621	0.04288252934103511	1.0
LUDB	96	data/96	3	150	FD	True	0.10680879942847972	0.0020516510066551394	0.013684749367918681	0.038410414584020176	1.0
LUDB	96	data/96	4	150	FD	True	0.18214634842304578	0.0019225871281294462	0.013758876492014743	0.04267796396435777	1.0
LUDB	96	data/96	5	150	FD	True	0.09621392365628713	0.002099621598416358	0.014210610824287831	0.04890829776549272	1.0
LUDB	96	data/96	6	150	FD	True	0.09093184165190905	0.0021446938542524015	0.013947581368328145	0.035750745419208696	1.0
LUDB	96	data/96	7	150	FD	True	0.1481432589537318	0.002083657853595623	0.014000000650436585	0.05287584559974832	1.0
LUDB	96	data/96	8	150	FD	True	0.11491931694277197	0.0019289073688662538	0.013471994606390786	0.05054061098258073	1.0
LUDB	96	data/96	9	150	FD	True	0.14382901523541708	0.0016324341595624332	0.011403395283406066	0.04630244591189503	1.0
LUDB	96	data/96	10	150	FD	True	0.1418990037844385	0.002113815683790066	0.014391580668736425	0.04005764377280572	1.0
LUDB	96	data/96	11	150	FD	True	0.09367109265395263	0.002186416993093022	0.015098740879940103	0.041945296552430386	1.0
LUDB	96	data/96	12	150	FD	True	0.12426443867208095	0.0021528669982398265	0.014327818041078088	0.046256529913142386	1.0
LUDB	96	data/96	1	150	SG	True	0.1000196531016104	0.0020600783766329565	0.014407893329107498	0.04071041639341574	1.0
LUDB	96	data/96	2	150	SG	True	0.11628135122392659	0.0018616111633560097	0.013197270158566945	0.04306631554357503	1.0
LUDB	96	data/96	3	150	SG	True	0.1063607862236537	0.0020440799344244786	0.013699933207959468	0.038332755666660015	1.0
LUDB	96	data/96	4	150	SG	True	0.18839172015278	0.0019156253955057284	0.013777216887795062	0.04264926091188391	1.0
LUDB	96	data/96	5	150	SG	True	0.09483358378563259	0.002092403991243509	0.014226400250372756	0.048786045396356295	1.0
LUDB	96	data/96	6	150	SG	True	0.09488488082597205	0.0021378896037124633	0.013967782601196249	0.036002767840072995	1.0
LUDB	96	data/96	7	150	SG	True	0.1481198589287284	0.002075026401964316	0.01401941610403853	0.05237160728171	1.0
LUDB	96	data/96	8	150	SG	True	0.1146423527667589	0.0019216320306200414	0.013485550307854205	0.05019636910609268	1.0
LUDB	96	data/96	9	150	SG	True	0.14259491019168744	0.0016259654688768862	0.011412572804023155	0.046493819281467036	1.0
LUDB	96	data/96	10	150	SG	True	0.14114076182716565	0.00210542836431964	0.01440806512824791	0.04011925321491398	1.0
LUDB	96	data/96	11	150	SG	True	0.09520743452137342	0.0021790037270898416	0.015118016604569934	0.04229393081428793	1.0
LUDB	96	data/96	12	150	SG	True	0.12292206211863171	0.0021451635379897156	0.014349186296734552	0.04631185380810889	1.0
LUDB	96	data/96	1	150	SPEC	True	0.09918640203456197	0.0020674633854556694	0.014396046522691363	0.04032886726586475	1.0
LUDB	96	data/96	2	150	SPEC	True	0.11744758895928252	0.0018672905082780878	0.013180596442816859	0.042883156766041444	1.0
LUDB	96	data/96	3	150	SPEC	True	0.10684111030939912	0.002051791717008333	0.0136846893225924	0.03841817530889318	1.0
LUDB	96	data/96	4	150	SPEC	True	0.1820645638294232	0.0019227177197780017	0.013758805294442934	0.042685238320947436	1.0
LUDB	96	data/96	5	150	SPEC	True	0.09624578032107252	0.002099758464701288	0.01421055012258149	0.048921450955311786	1.0
LUDB	96	data/96	6	150	SPEC	True	0.09083689524210647	0.002144822292913677	0.013947509991776767	0.0357482819274496	1.0
LUDB	96	data/96	7	150	SPEC	True	0.14817106411009265	0.002083821525476622	0.013999931612383084	0.05290802766954021	1.0
LUDB	96	data/96	8	150	SPEC	True	0.11492085038709866	0.0019290427591284142	0.013471937326306145	0.050564062751515926	1.0
LUDB	96	data/96	9	150	SPEC	True	0.14385442258710238	0.001632556250461973	0.011403359223400964	0.04630437639993357	1.0
LUDB	96	data/96	10	150	SPEC	True	0.14194128630130332	0.0021139754331057025	0.014391518428512952	0.04006450497133274	1.0
LUDB	96	data/96	11	150	SPEC	True	0.09363944241868737	0.0021865571747787245	0.015098668154512877	0.04194089106139191	1.0
LUDB	96	data/96	12	150	SPEC	True	0.12426560805183202	0.002153012561762785	0.014327740121661242	0.04626201662321975	1.0
LUDB	96	data/96	1	150	SG0SPEC	True	0.10217790836571661	0.0020433022565633967	0.014416361793801302	0.040920521867980536	1.0
LUDB	96	data/96	2	150	SG0SPEC	True	0.1156726000710712	0.0018490176570619193	0.013210510591192543	0.04271332756538786	1.0
LUDB	96	data/96	3	150	SG0SPEC	True	0.1035734027430792	0.0020279073755058662	0.013711155789498504	0.03718400920895539	1.0
LUDB	96	data/96	4	150	SG0SPEC	True	0.20987371701006632	0.0018998493118132574	0.013790550063485828	0.04145303745577681	1.0
LUDB	96	data/96	5	150	SG0SPEC	True	0.09221939384582618	0.0020751875374471684	0.01423778031087364	0.04749286578702186	1.0
LUDB	96	data/96	6	150	SG0SPEC	True	0.11085002007461929	0.0021220285132206268	0.013982211283530544	0.0360971370142221	1.0
LUDB	96	data/96	7	150	SG0SPEC	True	0.14480732994542042	0.0020544781630383088	0.014032155301731615	0.04893782413908545	1.0
LUDB	96	data/96	8	150	SG0SPEC	True	0.11347133216153693	0.001906037536744026	0.013496026622573492	0.047412423761254166	1.0
LUDB	96	data/96	9	150	SG0SPEC	True	0.14063452562519357	0.0016107204925388534	0.011418544223750639	0.04581775788517932	1.0
LUDB	96	data/96	10	150	SG0SPEC	True	0.1383318881816771	0.0020850345108704665	0.014419449962557273	0.039035642797546184	1.0
LUDB	96	data/96	11	150	SG0SPEC	True	0.09709690714630895	0.0021615165106847185	0.015132099156612249	0.04234731783410018	1.0
LUDB	96	data/96	12	150	SG0SPEC	True	0.12154553948803982	0.002126792688374838	0.014364693102269878	0.0454698094667396	1.0
LUDB	96	data/96	1	150	TIK	True	0.1126368183187112	0.0020178324520230334	0.014410975357918254	0.04111848784539308	1.0
LUDB	96	data/96	2	150	TIK	True	0.11874544244119081	0.0018303959544457653	0.013220395196124302	0.04235261376870021	1.0
LUDB	96	data/96	3	150	TIK	True	0.1148079261413897	0.0020030450136944915	0.013702529906666231	0.03567928243277724	1.0
LUDB	96	data/96	4	150	TIK	True	0.26563468954234354	0.0018758885632032048	0.013786005214619678	0.0389552031645615	1.0
LUDB	96	data/96	5	150	TIK	True	0.08999230198421271	0.0020509123479054217	0.014237375318302391	0.04565584579167067	1.0
LUDB	96	data/96	6	150	TIK	True	0.12168462277189103	0.0020973879513022124	0.013987254785347686	0.035584185841063	1.0
LUDB	96	data/96	7	150	TIK	True	0.14643538867432992	0.0020208699603256434	0.014042388891487958	0.04309288715587229	1.0
LUDB	96	data/96	8	150	TIK	True	0.1133973046818973	0.0018843009175816508	0.013492743058020645	0.04245298509495982	1.0
LUDB	96	data/96	9	150	TIK	True	0.1414990008125705	0.0015881529413592057	0.011414753596092267	0.04404395623634216	1.0
LUDB	96	data/96	10	150	TIK	True	0.13439822898286347	0.002051582176425464	0.014429214543873215	0.03680526214096881	1.0
LUDB	96	data/96	11	150	TIK	True	0.10203845813347333	0.0021339209657362736	0.015132398982689808	0.04251775457805532	1.0
LUDB	96	data/96	12	150	TIK	True	0.11912790930870164	0.002098324512290536	0.014370736048024718	0.04382397665502489	1.0
LUDB	97	data/97	1	40	TIK	False	0.14784456399618875	0.0024636942153433133	0.013366103264692156	0.0552863345710187	1.0
LUDB	97	data/97	2	40	TIK	False	0.15235050647016124	0.0025235599643024425	0.013576261101386601	0.05128354255245975	1.0
LUDB	97	data/97	3	40	TIK	False	0.14511731786138393	0.002442277473914407	0.012732370403827943	0.04458390624067153	1.0
LUDB	97	data/97	4	40	TIK	False	0.13978502520735053	0.002598138618913767	0.01358047161236063	0.054674160306771115	1.0
LUDB	97	data/97	5	40	TIK	False	0.10226803543210078	0.0023845976929701375	0.012997946854367701	0.0564736943826395	1.0
LUDB	97	data/97	6	40	TIK	False	0.16493401200096253	0.002684168226061703	0.014312381581391243	0.052180862439460476	1.0
LUDB	97	data/97	7	40	TIK	False	0.14141010434917972	0.0024926205519532783	0.01318282949919818	0.04730024491904432	1.0
LUDB	97	data/97	8	40	TIK	False	0.1144632087068867	0.0025717913739415634	0.013911779194322415	0.04917556003419616	1.0
LUDB	97	data/97	1	100	TIK	False	0.20889550539884577	0.0025670780362706184	0.013554806298768436	0.06659928343934342	1.0
LUDB	97	data/97	2	100	TIK	False	0.1641047005274151	0.0026819021358913562	0.013892950696987478	0.05423084829235538	1.0
LUDB	97	data/97	3	100	TIK	False	0.15081123291697834	0.0025464414964718324	0.012976109173360863	0.05705931707969184	1.0
LUDB	97	data/97	4	100	TIK	False	0.1614898257863155	0.00270003634207235	0.01383579133032651	0.06585924098766961	1.0
LUDB	97	data/97	5	100	TIK	False	0.2774493122733978	0.0024927330011339922	0.013182061177005223	0.07249258058704647	1.0
LUDB	97	data/97	6	100	TIK	False	0.15041407980668983	0.002846756273015246	0.014664166638699948	0.059748927549854884	1.0
LUDB	97	data/97	7	100	TIK	False	0.14676187666120513	0.00259272111933589	0.01341887079320069	0.05891282518338485	1.0
LUDB	97	data/97	8	100	TIK	False	0.12162767687485093	0.0026718034321076166	0.014145036264298763	0.05862902778495842	1.0
LUDB	97	data/97	1	150	TIK	False	0.20977141101252272	0.0025674465904060952	0.013553039078306902	0.06670333081609373	1.0
LUDB	97	data/97	2	150	TIK	False	0.16528576167513878	0.0026824545047354474	0.013891933996749548	0.05420278989143943	1.0
LUDB	97	data/97	3	150	TIK	False	0.14807252724299694	0.002547077334190138	0.012974691360815143	0.05706494775927708	1.0
LUDB	97	data/97	4	150	TIK	False	0.16139096954781332	0.002700831526423618	0.013835126527810822	0.06578999694018385	1.0
LUDB	97	data/97	5	150	TIK	False	0.2767954137403458	0.0024928632375788838	0.013182365359085457	0.0727192899629163	1.0
LUDB	97	data/97	6	150	TIK	False	0.15054072030778146	0.0028474054305199234	0.014662792935764219	0.059993280785775926	1.0
LUDB	97	data/97	7	150	TIK	False	0.1468122599078774	0.002593029741749615	0.01341857245911269	0.059200621434056355	1.0
LUDB	97	data/97	8	150	TIK	False	0.1222684674740474	0.0026729935725447415	0.01414357660352112	0.058757115839926925	1.0
LUDB	97	data/97	1	150	FD	True	0.11757652185025981	0.0017024558530001756	0.009844498139728442	0.051107983552195986	1.0
LUDB	97	data/97	2	150	FD	True	0.12784173301296894	0.0017916084146248326	0.009922770886957023	0.0473592998540474	1.0
LUDB	97	data/97	3	150	FD	True	0.11566967194908755	0.0016916211187967337	0.009267949842153478	0.04077241785254787	1.0
LUDB	97	data/97	4	150	FD	True	0.12234130650762255	0.0017963337113252756	0.00986095036981463	0.0502029493315133	1.0
LUDB	97	data/97	5	150	FD	True	0.10673325683870648	0.0016343042119892285	0.009557360974943498	0.05188350425229608	1.0
LUDB	97	data/97	6	150	FD	True	0.1311161524722819	0.0018576935256336695	0.010374739333052463	0.04875995286467592	1.0
LUDB	97	data/97	7	150	FD	True	0.11267536060590273	0.0017357144651402264	0.00956836168120739	0.04351840960872132	1.0
LUDB	97	data/97	8	150	FD	True	0.11972691822775265	0.0017906929580668804	0.010120565065129334	0.04616854359516406	1.0
LUDB	97	data/97	1	150	SG	True	0.1170379062292111	0.0017002199243629412	0.009847107843024547	0.05089654617689706	1.0
LUDB	97	data/97	2	150	SG	True	0.12712219532024957	0.0017883591466421208	0.009920392179530396	0.047303414921928494	1.0
LUDB	97	data/97	3	150	SG	True	0.11569216041480627	0.001688819909065145	0.009261553268932132	0.04051556858456405	1.0
LUDB	97	data/97	4	150	SG	True	0.12237323742483792	0.0017934470780461666	0.009859309742024447	0.04994513816592818	1.0
LUDB	97	data/97	5	150	SG	True	0.10539105579307621	0.0016325544205758942	0.009553877656426556	0.05147527149380306	1.0
LUDB	97	data/97	6	150	SG	True	0.13159091869362985	0.0018538050584332318	0.010365193864223772	0.048632031547787204	1.0
LUDB	97	data/97	7	150	SG	True	0.11263903377172825	0.0017334482128222456	0.009562964177453661	0.04338448238651654	1.0
LUDB	97	data/97	8	150	SG	True	0.11985643042077863	0.0017881559376696566	0.010117043809958365	0.045933639012629715	1.0
LUDB	97	data/97	1	150	SPEC	True	0.11758820304919511	0.0017024997670444636	0.009844485739649982	0.0511193022474779	1.0
LUDB	97	data/97	2	150	SPEC	True	0.12790219262697644	0.0017916702960428662	0.009922775590337548	0.04736370361514962	1.0
LUDB	97	data/97	3	150	SPEC	True	0.11567685165340996	0.0016916747217994928	0.009267976864180592	0.040785371022704346	1.0
LUDB	97	data/97	4	150	SPEC	True	0.12235295574759276	0.001796388726226951	0.009860950968250045	0.05021488608764887	1.0
LUDB	97	data/97	5	150	SPEC	True	0.10676428034182332	0.001634341498930871	0.00955738141987614	0.05190636336586609	1.0
LUDB	97	data/97	6	150	SPEC	True	0.13112920396963185	0.0018577681444687496	0.010374779618209025	0.048767002587290456	1.0
LUDB	97	data/97	7	150	SPEC	True	0.11268199086045291	0.0017357599829824356	0.00956838321854747	0.04352590914688462	1.0
LUDB	97	data/97	8	150	SPEC	True	0.11973444366233395	0.001790741935477965	0.01012057472945982	0.04617995482596698	1.0
LUDB	97	data/97	1	150	SG0SPEC	True	0.11573134280100902	0.0016948610224567918	0.00984919512094255	0.049979652451011145	1.0
LUDB	97	data/97	2	150	SG0SPEC	True	0.11912135343087721	0.0017810877883966303	0.009918991118811737	0.04693222316965988	1.0
LUDB	97	data/97	3	150	SG0SPEC	True	0.1158068830934219	0.0016825363965338068	0.00925685118619168	0.03980127371213383	1.0
LUDB	97	data/97	4	150	SG0SPEC	True	0.12122330103824788	0.001787121644784102	0.009858645776248303	0.04881224829109978	1.0
LUDB	97	data/97	5	150	SG0SPEC	True	0.10394672124959005	0.001627699127796621	0.009552898808968906	0.04989001070998425	1.0
LUDB	97	data/97	6	150	SG0SPEC	True	0.13036939525264274	0.0018448769804696628	0.010357687286210617	0.04806025271140666	1.0
LUDB	97	data/97	7	150	SG0SPEC	True	0.11223140648282474	0.0017276760499388818	0.009559559965162038	0.04270954113000476	1.0
LUDB	97	data/97	8	150	SG0SPEC	True	0.11924385092399464	0.0017825467758736126	0.010115133030159902	0.04490933958628521	1.0
LUDB	97	data/97	1	150	TIK	True	0.11390677293914135	0.0016879387711759104	0.009845359623653516	0.04936479976823255	1.0
LUDB	97	data/97	2	150	TIK	True	0.11431250044639324	0.001770026354470586	0.009907792783207752	0.04669510354537638	1.0
LUDB	97	data/97	3	150	TIK	True	0.11671981346115219	0.001674081265520964	0.00923660696349291	0.038953865837962946	1.0
LUDB	97	data/97	4	150	TIK	True	0.11987683307787235	0.0017785828685826168	0.009849289653614545	0.04741392010507164	1.0
LUDB	97	data/97	5	150	TIK	True	0.10447062086811744	0.001621768951232506	0.009550164847904016	0.0485210136869133	1.0
LUDB	97	data/97	6	150	TIK	True	0.1308501277080615	0.0018325513975732	0.010332931812906683	0.047646476983879624	1.0
LUDB	97	data/97	7	150	TIK	True	0.11266192295861646	0.0017192084383978645	0.00954561089455848	0.041976252538874374	1.0
LUDB	97	data/97	8	150	TIK	True	0.11879427538540767	0.0017751116939239504	0.01010139047188909	0.04370070616124693	1.0
LUDB	98	data/98	1	40	TIK	False	0.1257283896310845	0.0022705273289589756	0.01189773441126699	0.01738122512083166	1.0
LUDB	98	data/98	2	40	TIK	False	0.10386990244875283	0.002370074777161927	0.01178059237565743	0.02263678325680771	1.0
LUDB	98	data/98	3	40	TIK	False	0.1081394590158207	0.002407634029755113	0.01337891058820114	0.03301498408828808	1.0
LUDB	98	data/98	4	40	TIK	False	0.11303319785765835	0.002516353059034091	0.014206718058292472	0.08349918258403165	1.0
LUDB	98	data/98	5	40	TIK	False	0.14189867923977517	0.002080339926360957	0.01079926056419128	0.024640701822352912	1.0
LUDB	98	data/98	6	40	TIK	False	0.08881465598825615	0.0022411500457724474	0.011114107573406301	0.026740723138185565	1.0
LUDB	98	data/98	7	40	TIK	False	0.11721025359654554	0.0022896330116840835	0.012737900496885876	0.03780921196025515	1.0
LUDB	98	data/98	8	40	TIK	False	0.1168837464372771	0.002162817347813558	0.011323818440933699	0.03912733157261833	1.0
LUDB	98	data/98	1	100	TIK	False	0.11561112249271033	0.0024053223790771482	0.012108605457372957	0.04686509132125541	1.0
LUDB	98	data/98	2	100	TIK	False	0.1355359172697844	0.0025264007806102755	0.01203031674133956	0.04862320840716888	1.0
LUDB	98	data/98	3	100	TIK	False	0.09262752417169161	0.0025038522125487815	0.013403591038374926	0.039441569754047126	1.0
LUDB	98	data/98	4	100	TIK	False	0.10299442039234544	0.0025775052574846078	0.014110741272210896	0.0791467418676399	1.0
LUDB	98	data/98	5	100	TIK	False	0.14991158017105793	0.0022134261197797665	0.010968369870235108	0.050433208445453195	1.0
LUDB	98	data/98	6	100	TIK	False	0.13224900358899314	0.0023627461459472966	0.011333041136078727	0.049575240801212596	1.0
LUDB	98	data/98	7	100	TIK	False	0.11794306762035082	0.0023890872185662773	0.012681210635341195	0.05067362573611552	1.0
LUDB	98	data/98	8	100	TIK	False	0.1668076808752162	0.002278516796876507	0.011144567300082876	0.05617248887531996	1.0
LUDB	98	data/98	1	150	TIK	False	0.11566573660791805	0.0024047599919150716	0.012110506342140347	0.04679408772701142	1.0
LUDB	98	data/98	2	150	TIK	False	0.1356900330658338	0.0025268293354271027	0.012031821300562283	0.04832713116275035	1.0
LUDB	98	data/98	3	150	TIK	False	0.09455425541042307	0.002503660301659499	0.013403779199613629	0.03934121886729801	1.0
LUDB	98	data/98	4	150	TIK	False	0.10311887606588435	0.0025777414841359775	0.014108965388243001	0.0791178073072546	1.0
LUDB	98	data/98	5	150	TIK	False	0.1525747934602548	0.002213972165555403	0.010969355322510485	0.05037633446319397	1.0
LUDB	98	data/98	6	150	TIK	False	0.1323312191209826	0.0023627961513047187	0.011334818011195348	0.049271965140094943	1.0
LUDB	98	data/98	7	150	TIK	False	0.1182538850706837	0.002388840305298415	0.012681046648746969	0.05099121784453195	1.0
LUDB	98	data/98	8	150	TIK	False	0.1675386291375446	0.0022784222210761114	0.011144126972044168	0.05633083350949374	1.0
LUDB	98	data/98	1	150	FD	True	0.09685866536430393	0.0016977119653445393	0.009907580318361595	0.02778688207025876	1.0
LUDB	98	data/98	2	150	FD	True	0.08481212527640154	0.0017520874314399131	0.009714354904221033	0.02591859295068079	1.0
LUDB	98	data/98	3	150	FD	True	0.0981834848988741	0.001811492005934806	0.01126083333640277	0.03843260813306423	1.0
LUDB	98	data/98	4	150	FD	True	0.09868117562565104	0.0018857388540252235	0.012040755158833943	0.07758934243677501	1.0
LUDB	98	data/98	5	150	FD	True	0.12181938075684476	0.001538695014352332	0.008846131812971928	0.029118614058613615	1.0
LUDB	98	data/98	6	150	FD	True	0.09110541116468987	0.0016586094156922923	0.009160904515949465	0.028191391012109993	1.0
LUDB	98	data/98	7	150	FD	True	0.10244529559154347	0.0017390774596131062	0.010751965508627713	0.04309325422759908	1.0
LUDB	98	data/98	8	150	FD	True	0.10540550135542309	0.0016262817128084735	0.009483281134906794	0.04555579857236063	1.0
LUDB	98	data/98	1	150	SG	True	0.09634491735967032	0.0016976781680231377	0.009910210128711853	0.027464518322962397	1.0
LUDB	98	data/98	2	150	SG	True	0.08665346366365773	0.001751312320423263	0.009714661016843889	0.025832428862787638	1.0
LUDB	98	data/98	3	150	SG	True	0.09816960884647286	0.0018113052858757383	0.011273800245526317	0.03852564165443275	1.0
LUDB	98	data/98	4	150	SG	True	0.0988468268297707	0.001885606594290501	0.012059448199493412	0.07768615231779079	1.0
LUDB	98	data/98	5	150	SG	True	0.1592806850306334	0.0015384098905663792	0.008850220419043025	0.028747730582383335	1.0
LUDB	98	data/98	6	150	SG	True	0.09935025050292166	0.001658476407131724	0.009162407371804604	0.02798922256459227	1.0
LUDB	98	data/98	7	150	SG	True	0.10264095499999265	0.0017377788081343794	0.010766884396262378	0.0429656381955594	1.0
LUDB	98	data/98	8	150	SG	True	0.1053604246147351	0.001624847828894406	0.009503877922441983	0.04539535391893875	1.0
LUDB	98	data/98	1	150	SPEC	True	0.09687448248686738	0.0016977167131865096	0.009907592013361732	0.027810796260477777	1.0
LUDB	98	data/98	2	150	SPEC	True	0.08478925785530185	0.0017521066060532076	0.009714381056482877	0.025932533062342524	1.0
LUDB	98	data/98	3	150	SPEC	True	0.09818682936043319	0.0018114978663319697	0.01126079165881524	0.03843888498855646	1.0
LUDB	98	data/98	4	150	SPEC	True	0.09868215957424673	0.0018857423399597517	0.012040675663197617	0.07758873793607807	1.0
LUDB	98	data/98	5	150	SPEC	True	0.1210282358800001	0.0015387038190309444	0.00884613108969284	0.029145782639429928	1.0
LUDB	98	data/98	6	150	SPEC	True	0.09092043013641923	0.0016586179695977261	0.009160921936521777	0.028211473620652967	1.0
LUDB	98	data/98	7	150	SPEC	True	0.10246009807042723	0.001739102833535803	0.010751909194406769	0.04311205009231653	1.0
LUDB	98	data/98	8	150	SPEC	True	0.10544546797507497	0.0016263098901883718	0.009483202767220375	0.04557960214142458	1.0
LUDB	98	data/98	1	150	SG0SPEC	True	0.09442389380953793	0.001696310198562858	0.00991218429595651	0.025439290234309322	1.0
LUDB	98	data/98	2	150	SG0SPEC	True	0.09004732425816848	0.0017479102365270361	0.009714300450919441	0.02417891869446994	1.0
LUDB	98	data/98	3	150	SG0SPEC	True	0.09802323783431735	0.00181019551795872	0.011283995607219764	0.038655990478815995	1.0
LUDB	98	data/98	4	150	SG0SPEC	True	0.09875362990707887	0.0018851362785217347	0.012075336316401213	0.07778523106716936	1.0
LUDB	98	data/98	5	150	SG0SPEC	True	0.13083312604291292	0.0015369096180173902	0.008853183003363477	0.02653921928607469	1.0
LUDB	98	data/98	6	150	SG0SPEC	True	0.12989974688197922	0.0016563436055113511	0.009163013193902076	0.026392026117010053	1.0
LUDB	98	data/98	7	150	SG0SPEC	True	0.10167591189601312	0.0017349063991441908	0.010778687145432996	0.04226450634200726	1.0
LUDB	98	data/98	8	150	SG0SPEC	True	0.10167548329603017	0.001621846121584973	0.009519779467314561	0.04349937701275195	1.0
LUDB	98	data/98	1	150	TIK	True	0.09397713679751274	0.0016904506884049936	0.009894286330830416	0.02334943336852877	1.0
LUDB	98	data/98	2	150	TIK	True	0.09913121619653667	0.0017385878775890173	0.0096887531983471	0.021862799403181928	1.0
LUDB	98	data/98	3	150	TIK	True	0.09892208417795931	0.0018046202508377692	0.011281984917897345	0.040989114173683616	1.0
LUDB	98	data/98	4	150	TIK	True	0.09926049431829453	0.001880872170619611	0.012080956861354413	0.07832236831753789	1.0
LUDB	98	data/98	5	150	TIK	True	0.11417842895247765	0.00153170561727137	0.008841180218909353	0.023445745436125567	1.0
LUDB	98	data/98	6	150	TIK	True	0.12274421401897183	0.0016501541666825712	0.009142749970438553	0.02398017057296226	1.0
LUDB	98	data/98	7	150	TIK	True	0.101173520387251	0.0017263041395691682	0.010783572442562792	0.04412179030440015	1.0
LUDB	98	data/98	8	150	TIK	True	0.09847101346840861	0.0016140067985012374	0.009542444016517828	0.044231762529154645	1.0
LUDB	99	data/99	1	40	TIK	False	0.14042589385907345	0.003322760338098126	0.01563205869380551	0.11856676123384552	1.0
LUDB	99	data/99	2	40	TIK	False	0.13686243458634909	0.003248746285412808	0.01806196350525921	0.02990137938370364	1.0
LUDB	99	data/99	3	40	TIK	False	0.13550905454427278	0.0030037002085124063	0.017332722660190456	0.034620831277234025	1.0
LUDB	99	data/99	4	40	TIK	False	0.14675828121382223	0.0033100036661804413	0.016830578835113612	0.12466399734987066	1.0
LUDB	99	data/99	5	40	TIK	False	0.14098714594911016	0.003414404425100578	0.018715977132431384	0.03592087051300269	1.0
LUDB	99	data/99	6	40	TIK	False	0.1341046402993204	0.0035442700846604414	0.01848770457761311	0.030433782237687144	1.0
LUDB	99	data/99	7	40	TIK	False	0.14141585306095225	0.0036319341023712697	0.016672884793606117	0.09918500500906784	1.0
LUDB	99	data/99	8	40	TIK	False	0.14964628941882294	0.0033503300499294897	0.015187228144999227	0.08744287618186448	1.0
LUDB	99	data/99	9	40	TIK	False	0.14007464534505223	0.003930456998852154	0.017638991450106268	0.08201921298698768	1.0
LUDB	99	data/99	10	40	TIK	False	0.12591944828760546	0.004091519955213577	0.019039743556804038	0.02440630755672803	1.0
LUDB	99	data/99	1	100	TIK	False	0.1541067759927223	0.003529082869402806	0.016079165083293705	0.14048699547430304	1.0
LUDB	99	data/99	2	100	TIK	False	0.13329227660662774	0.0036470299180245414	0.018008146036334754	0.046281809418030534	1.0
LUDB	99	data/99	3	100	TIK	False	0.1342454364283114	0.003341698899392262	0.01715973548460512	0.05113184561585187	1.0
LUDB	99	data/99	4	100	TIK	False	0.1460386044840361	0.0034838694445706126	0.017197268145367272	0.14085464161428526	1.0
LUDB	99	data/99	5	100	TIK	False	0.13684235587750315	0.003848087482587715	0.018577123544813324	0.050924743007185656	1.0
LUDB	99	data/99	6	100	TIK	False	0.12749910561325897	0.003994636511209027	0.018366235726488895	0.0449859444585334	1.0
LUDB	99	data/99	7	100	TIK	False	0.15365297434129244	0.0038487573369127208	0.01737648514514999	0.11310064534998676	1.0
LUDB	99	data/99	8	100	TIK	False	0.14497062580377132	0.0035110840838477645	0.01568903831095636	0.09742095652320601	1.0
LUDB	99	data/99	9	100	TIK	False	0.13570027044089167	0.004108325888325737	0.0181926820359532	0.09114916330595123	1.0
LUDB	99	data/99	10	100	TIK	False	0.11618570250482173	0.004571786683156365	0.019203961056937426	0.03797622028860718	1.0
LUDB	99	data/99	1	150	TIK	False	0.15437902586236943	0.0035289338649105986	0.016082683672281443	0.14063236551515584	1.0
LUDB	99	data/99	2	150	TIK	False	0.13273702970825058	0.003658895665795856	0.01800560703919934	0.04600044402156676	1.0
LUDB	99	data/99	3	150	TIK	False	0.1335445115506886	0.0033517743902627727	0.017158457179312157	0.050915019941127904	1.0
LUDB	99	data/99	4	150	TIK	False	0.14608102273077517	0.0034838738618337057	0.0172022740910935	0.14096634979907915	1.0
LUDB	99	data/99	5	150	TIK	False	0.13635445283638922	0.0038599893068297264	0.018575508946866295	0.05075183097444422	1.0
LUDB	99	data/99	6	150	TIK	False	0.12736202959444093	0.0040071346125144635	0.01836300874220146	0.044900026428114366	1.0
LUDB	99	data/99	7	150	TIK	False	0.15495025929482842	0.0038487969447331856	0.017379773837174796	0.11311282297629878	1.0
LUDB	99	data/99	8	150	TIK	False	0.1462927412087295	0.0035106551594870686	0.015691602408186973	0.09749366785688532	1.0
LUDB	99	data/99	9	150	TIK	False	0.13664327266088702	0.0041071084150455595	0.018195933899662033	0.09120752379272738	1.0
LUDB	99	data/99	10	150	TIK	False	0.11673954305912618	0.004586924484422679	0.0191996959560236	0.03810341922530253	1.0
LUDB	99	data/99	1	150	FD	True	0.13509034051086807	0.002147418076561037	0.011497414319862552	0.11690988152100232	1.0
LUDB	99	data/99	2	150	FD	True	0.13273583357856542	0.002190277908802826	0.012879537840224883	0.04442401020385022	1.0
LUDB	99	data/99	3	150	FD	True	0.1307699598066592	0.0020274573405226785	0.012633270165532711	0.04832835155548887	1.0
LUDB	99	data/99	4	150	FD	True	0.1381406263079482	0.002115734473486394	0.012134793923371853	0.1214740647122461	1.0
LUDB	99	data/99	5	150	FD	True	0.13213960033448746	0.0023170211144138463	0.013756058528525466	0.05034078956666614	1.0
LUDB	99	data/99	6	150	FD	True	0.1266174038435063	0.002398779626733761	0.013698196949352003	0.04528764288802526	1.0
LUDB	99	data/99	7	150	FD	True	0.13318101677467467	0.0023263442632571506	0.012507594289110358	0.09827213246846464	1.0
LUDB	99	data/99	8	150	FD	True	0.12089567511801295	0.00216674929703588	0.011453289669354222	0.08681600561406938	1.0
LUDB	99	data/99	9	150	FD	True	0.13035026789075901	0.0025154003986198764	0.013283606257011306	0.081813857977094	1.0
LUDB	99	data/99	10	150	FD	True	0.11611460771688624	0.002783782095096475	0.014652239539963509	0.0355604492925804	1.0
LUDB	99	data/99	1	150	SG	True	0.1352009411895529	0.0021425527709731168	0.011470635618788187	0.11663933850290674	1.0
LUDB	99	data/99	2	150	SG	True	0.13464506692969005	0.0021760838108441627	0.012899001102877878	0.04418205666636075	1.0
LUDB	99	data/99	3	150	SG	True	0.13243741512031898	0.0020151764001486885	0.01265321299593581	0.0479869974735761	1.0
LUDB	99	data/99	4	150	SG	True	0.1379792742327028	0.0021117727996787248	0.012112377393426804	0.12126012625379952	1.0
LUDB	99	data/99	5	150	SG	True	0.13373196149295455	0.0023033839925784057	0.013771465457354689	0.05017061380270394	1.0
LUDB	99	data/99	6	150	SG	True	0.12854976437337506	0.00238358704734672	0.013711628427140679	0.045183777145347735	1.0
LUDB	99	data/99	7	150	SG	True	0.13307092375454926	0.0023218016480112567	0.012481874681104595	0.09817977934501226	1.0
LUDB	99	data/99	8	150	SG	True	0.12055201929107891	0.0021637039030593165	0.011433870103472446	0.08675051479535852	1.0
LUDB	99	data/99	9	150	SG	True	0.13009065176989823	0.0025122119014150484	0.01326277055452233	0.08179985959350249	1.0
LUDB	99	data/99	10	150	SG	True	0.11825158410076582	0.002766241161583965	0.01465892447819973	0.0355254327645908	1.0
LUDB	99	data/99	1	150	SPEC	True	0.13509974091698815	0.0021475207028366825	0.01149756792967846	0.11693460087234765	1.0
LUDB	99	data/99	2	150	SPEC	True	0.13274575943041267	0.0021905255452440223	0.012879414782169389	0.04445581210007972	1.0
LUDB	99	data/99	3	150	SPEC	True	0.13078908976445577	0.0020276726994030983	0.01263315920274073	0.04836613813191616	1.0
LUDB	99	data/99	4	150	SPEC	True	0.13814253006114657	0.002115820049705737	0.012134933079670226	0.12149711779712381	1.0
LUDB	99	data/99	5	150	SPEC	True	0.13214865344936721	0.0023172624965446167	0.01375596755590308	0.050372157497872494	1.0
LUDB	99	data/99	6	150	SPEC	True	0.12662359575808999	0.0023990466644250893	0.013698111178072783	0.04531697418138458	1.0
LUDB	99	data/99	7	150	SPEC	True	0.1331901609019965	0.0023264423700013605	0.01250774628180711	0.0982897085509871	1.0
LUDB	99	data/99	8	150	SPEC	True	0.12091046788372906	0.0021668170015330976	0.011453407939207882	0.08683283877492694	1.0
LUDB	99	data/99	9	150	SPEC	True	0.13035396662387602	0.0025154744038898384	0.013283730848021829	0.0818242632938874	1.0
LUDB	99	data/99	10	150	SPEC	True	0.11611158217612744	0.0027840884054238365	0.014652189603226262	0.03558208684067813	1.0
LUDB	99	data/99	1	150	SG0SPEC	True	0.13441185008688855	0.0021270734300522327	0.011449114077224912	0.11439161239544461	1.0
LUDB	99	data/99	2	150	SG0SPEC	True	0.1333142294560767	0.0021532635003778068	0.012913323807314189	0.041178915487305366	1.0
LUDB	99	data/99	3	150	SG0SPEC	True	0.13051716424830845	0.00199527490961819	0.012666917791196915	0.04459061497315469	1.0
LUDB	99	data/99	4	150	SG0SPEC	True	0.13771515179675847	0.0020982261253860196	0.012094541690124513	0.11926463942690102	1.0
LUDB	99	data/99	5	150	SG0SPEC	True	0.13270410336353208	0.0022800058290705235	0.013781063954196973	0.04721104001776838	1.0
LUDB	99	data/99	6	150	SG0SPEC	True	0.1279815206924097	0.0023585989494881825	0.013719344930910342	0.04236687435356083	1.0
LUDB	99	data/99	7	150	SG0SPEC	True	0.13275849747509827	0.002306187411391269	0.012460715825436633	0.09708212522884306	1.0
LUDB	99	data/99	8	150	SG0SPEC	True	0.11974639703152125	0.0021523041814595855	0.01141775471007036	0.08606308455469691	1.0
LUDB	99	data/99	9	150	SG0SPEC	True	0.13010232765937493	0.002498627167541287	0.013245042756038532	0.08141424315002745	1.0
LUDB	99	data/99	10	150	SG0SPEC	True	0.11898038599120918	0.0027384213508947724	0.014660559506054266	0.033998553789416956	1.0
LUDB	99	data/99	1	150	TIK	True	0.13392949057827627	0.0021074024828771237	0.011378553602386298	0.11167137749509881	1.0
LUDB	99	data/99	2	150	TIK	True	0.1337333927620759	0.002125199879903379	0.012946756228138725	0.03801635190262512	1.0
LUDB	99	data/99	3	150	TIK	True	0.13075184378311874	0.001971584291831656	0.012693678638462443	0.04234673545152334	1.0
LUDB	99	data/99	4	150	TIK	True	0.13768153642716333	0.002082670826860963	0.012046910653687123	0.11704301765119814	1.0
LUDB	99	data/99	5	150	TIK	True	0.13404492970570306	0.0022496239133814808	0.013789449968382345	0.04430624524398453	1.0
LUDB	99	data/99	6	150	TIK	True	0.13004818271664706	0.002327496311464889	0.013711723782720614	0.03883660947877447	1.0
LUDB	99	data/99	7	150	TIK	True	0.1328980421586999	0.0022875012387507695	0.012395306051531793	0.09601771042887015	1.0
LUDB	99	data/99	8	150	TIK	True	0.11952577781493882	0.0021384275327922552	0.011364344557634548	0.08552325784348616	1.0
LUDB	99	data/99	9	150	TIK	True	0.13006935587852825	0.0024836211497121473	0.01318944209567103	0.08126380847941372	1.0
LUDB	99	data/99	10	150	TIK	True	0.12337305715752227	0.0027048789153718777	0.014625791535644436	0.03251794695361399	1.0
