## Supplementary tables and figure source data for "Calibration and processing sensitivity of time-embedded three-dimensional electrocardiographic descriptors: a two-dataset benchmark": additional_beats_PTBXL.csv (part 1 of 3)

cohort	patient	record	beat	cutoff	method	matched	abs_torsion	curvature	almost_curvature	weighted_abs_torsion	valid_duration_fraction
PTBXL	20954	7744	1	40	TIK	False	0.16058017969066418	0.0009865874454610076	0.005235522048362855	0.09697046809616502	1.0
PTBXL	20954	7744	2	40	TIK	False	0.15525484427763836	0.0010064520132232026	0.003753966782024424	0.08465882676528456	1.0
PTBXL	20954	7744	3	40	TIK	False	0.1621454614560473	0.0010339285880248982	0.004194516911683969	0.10138136209294514	1.0
PTBXL	20954	7744	4	40	TIK	False	0.19340984210285067	0.0010335253034233951	0.004249132893569473	0.1154828500249292	1.0
PTBXL	20954	7744	5	40	TIK	False	0.15394953294652933	0.0010097508637852113	0.00423297901771452	0.07740137693791636	1.0
PTBXL	20954	7744	6	40	TIK	False	0.1913785439434822	0.0008862645385801681	0.0036220522715098157	0.08164187802714878	1.0
PTBXL	20954	7744	7	40	TIK	False	0.16136850025828842	0.0011229475665729223	0.004649976018599142	0.12519132304866376	1.0
PTBXL	20954	7744	8	40	TIK	False	0.14356213330146567	0.0012278369690814984	0.005496534615135473	0.08299722363692551	1.0
PTBXL	20954	7744	1	100	TIK	False	0.18951970888953762	0.00106047178527616	0.005347772226463161	0.09553071575206314	1.0
PTBXL	20954	7744	2	100	TIK	False	0.1543654997289747	0.001083775205017493	0.0037506052176864485	0.08437800805989445	1.0
PTBXL	20954	7744	3	100	TIK	False	0.20110673974204935	0.0011700665624027706	0.004297448317289191	0.09316872784166937	1.0
PTBXL	20954	7744	4	100	TIK	False	0.2719181212957494	0.0011200417000562777	0.004321640181021181	0.11842735557641774	1.0
PTBXL	20954	7744	5	100	TIK	False	0.16146320504893946	0.0010783739591077954	0.00422725759938761	0.08278484327887582	1.0
PTBXL	20954	7744	6	100	TIK	False	0.16754750783036795	0.0009660531895019964	0.003745440707837891	0.10267582411978654	1.0
PTBXL	20954	7744	7	100	TIK	False	0.18476227790278235	0.0012151739805336607	0.004783652016015361	0.13020593551567206	1.0
PTBXL	20954	7744	8	100	TIK	False	0.20376792939620791	0.0013592329787435104	0.005749062446163096	0.07964633263328963	1.0
PTBXL	20954	7744	1	150	TIK	False	0.1941605049874493	0.0010604950805396104	0.005347795825361474	0.095449737638722	1.0
PTBXL	20954	7744	2	150	TIK	False	0.154354396749786	0.0010837296826065438	0.0037505384539205625	0.08438878272661939	1.0
PTBXL	20954	7744	3	150	TIK	False	0.19886723051307514	0.0011704569492927742	0.0042975509815118395	0.09337409448814064	1.0
PTBXL	20954	7744	4	150	TIK	False	0.2468297746535046	0.0011205860673013193	0.004321984779051755	0.11896447859891518	1.0
PTBXL	20954	7744	5	150	TIK	False	0.16136746942013416	0.0010784622006809032	0.004227166659036319	0.0828585474499786	1.0
PTBXL	20954	7744	6	150	TIK	False	0.1655061262964914	0.000966050089962273	0.0037455612719501366	0.10266703023824698	1.0
PTBXL	20954	7744	7	150	TIK	False	0.18547064992583076	0.0012160294742019305	0.004783196343276765	0.130234538217747	1.0
PTBXL	20954	7744	8	150	TIK	False	0.2125907124585146	0.0013603789155850895	0.0057490672520343865	0.07993592295763952	1.0
PTBXL	20954	7744	1	150	FD	True	0.12062396717456594	0.0006774889054672887	0.004340504056081764	0.0910122029894518	1.0
PTBXL	20954	7744	2	150	FD	True	0.14046910320328768	0.0006707277659449892	0.0030257856699796117	0.08061249146190957	1.0
PTBXL	20954	7744	3	150	FD	True	0.15300424153782943	0.0007255374495815366	0.003363285102944665	0.09429242697585592	1.0
PTBXL	20954	7744	4	150	FD	True	0.132608423282626	0.0006994231978728871	0.0034651194533741854	0.10446224926439919	1.0
PTBXL	20954	7744	5	150	FD	True	0.15175450316651432	0.0007041355997407858	0.0035574793285040114	0.07805840615285652	1.0
PTBXL	20954	7744	6	150	FD	True	0.11669614618183115	0.0006126838612441428	0.002907259659715443	0.08221864200723816	1.0
PTBXL	20954	7744	7	150	FD	True	0.1376974163452852	0.0007645543924113351	0.0036530246654469076	0.11299001668993713	1.0
PTBXL	20954	7744	8	150	FD	True	0.19596629646422956	0.0008486281549320248	0.004166899208063089	0.08171624419485922	1.0
PTBXL	20954	7744	1	150	SG	True	0.12149552067403603	0.0006763433267226545	0.004343250366372317	0.09134238453214488	1.0
PTBXL	20954	7744	2	150	SG	True	0.12054351146324871	0.0006694900670010119	0.003029290755162582	0.080808160863646	1.0
PTBXL	20954	7744	3	150	SG	True	0.14514228707750032	0.0007237942313027002	0.0033612881795416186	0.09444619003306509	1.0
PTBXL	20954	7744	4	150	SG	True	0.13366187075420527	0.0006978663794412948	0.0034674607943683236	0.10452677855189066	1.0
PTBXL	20954	7744	5	150	SG	True	0.16270671735385603	0.0007034471658752268	0.003563177107892879	0.07819244225248223	1.0
PTBXL	20954	7744	6	150	SG	True	0.11608720845119373	0.0006114595803630408	0.002904578935426147	0.08185907100380925	1.0
PTBXL	20954	7744	7	150	SG	True	0.13073342206275282	0.0007631782172587137	0.003652474821127647	0.11307430899409858	1.0
PTBXL	20954	7744	8	150	SG	True	0.14843038059255237	0.0008471819465198953	0.004158360833965199	0.08233744507905981	1.0
PTBXL	20954	7744	1	150	SPEC	True	0.12058611696871448	0.0006775125841144135	0.0043404927179927265	0.09100764950998967	1.0
PTBXL	20954	7744	2	150	SPEC	True	0.14123856116334033	0.0006707535551556752	0.0030257753933348786	0.080612842470987	1.0
PTBXL	20954	7744	3	150	SPEC	True	0.15305039201590342	0.0007255752309458885	0.003363296492452724	0.09429650132365694	1.0
PTBXL	20954	7744	4	150	SPEC	True	0.13264700613750613	0.0006994541313491465	0.003465112125038763	0.10446981177053884	1.0
PTBXL	20954	7744	5	150	SPEC	True	0.15118543414720334	0.0007041511420357405	0.003557458396446541	0.07806037762084	1.0
PTBXL	20954	7744	6	150	SPEC	True	0.1167317198231265	0.0006127090696136677	0.002907277846126808	0.08224837992309328	1.0
PTBXL	20954	7744	7	150	SPEC	True	0.13783441479869676	0.0007645820450707264	0.003653038500158732	0.11299928401184255	1.0
PTBXL	20954	7744	8	150	SPEC	True	0.19616410307322715	0.0008486598450972366	0.004166958593055013	0.08170564699098402	1.0
PTBXL	20954	7744	1	150	SG0SPEC	True	0.12418163339621238	0.0006731594532910245	0.004345613363611007	0.09127176469253524	1.0
PTBXL	20954	7744	2	150	SG0SPEC	True	0.11263618795436295	0.0006657303984715905	0.0030313597818254294	0.08062482831665106	1.0
PTBXL	20954	7744	3	150	SG0SPEC	True	0.12450935454135642	0.0007183437445603039	0.0033593297755507914	0.09408567007124526	1.0
PTBXL	20954	7744	4	150	SG0SPEC	True	0.13089884468127688	0.0006938226095793576	0.0034692300542155242	0.10364447479432203	1.0
PTBXL	20954	7744	5	150	SG0SPEC	True	0.13141674014392174	0.0007013886271450414	0.0035674738322477154	0.07819893644978279	1.0
PTBXL	20954	7744	6	150	SG0SPEC	True	0.11585842108474849	0.0006081826957516348	0.0029029437106742047	0.07957012922157049	1.0
PTBXL	20954	7744	7	150	SG0SPEC	True	0.12030412784448224	0.0007595630740329535	0.0036505657325801794	0.11206185920559114	1.0
PTBXL	20954	7744	8	150	SG0SPEC	True	0.13196903252464048	0.0008427149272811936	0.00415085804513875	0.08357520128725338	1.0
PTBXL	20954	7744	1	150	TIK	True	0.13338921195631256	0.0006679949550243109	0.0043489312076729495	0.09100416758862617	1.0
PTBXL	20954	7744	2	150	TIK	True	0.10308231848655808	0.0006601500866405233	0.0030372991093868644	0.08040916277176735	1.0
PTBXL	20954	7744	3	150	TIK	True	0.1513342979579139	0.0007087848181443066	0.0033526207504073627	0.09408649310316222	1.0
PTBXL	20954	7744	4	150	TIK	True	0.13847468864604204	0.000687479111661184	0.003469901833107593	0.10278393509046271	1.0
PTBXL	20954	7744	5	150	TIK	True	0.12823841912623277	0.0006977344917064208	0.0035739251835633506	0.0783998749212338	1.0
PTBXL	20954	7744	6	150	TIK	True	0.14173485549541925	0.0006032889689403958	0.0028939228719582796	0.07917789330720518	1.0
PTBXL	20954	7744	7	150	TIK	True	0.11526064118348794	0.000754440980590073	0.003641634147354076	0.11126630951731196	1.0
PTBXL	20954	7744	8	150	TIK	True	0.12541389041382403	0.0008364389656818174	0.004125892517718533	0.0868674355823578	1.0
PTBXL	11498	377	1	40	TIK	False	0.14829683128888427	0.0026304599531393907	0.01112013853716103	0.0703809567304189	1.0
PTBXL	11498	377	2	40	TIK	False	0.14592003386843821	0.003252961492741638	0.015165190373311436	0.05962085122176418	1.0
PTBXL	11498	377	3	40	TIK	False	0.1380648675613848	0.0032210174254662504	0.014833884832941466	0.060335132412035974	1.0
PTBXL	11498	377	4	40	TIK	False	0.16888966909548786	0.0032730537537260214	0.014651736639079486	0.06724497667015358	1.0
PTBXL	11498	377	5	40	TIK	False	0.17488956051811325	0.0032450410485020146	0.014307167899432913	0.07097977661195717	1.0
PTBXL	11498	377	6	40	TIK	False	0.12281164486327292	0.002990211436352219	0.01226433896645489	0.06877924488278601	1.0
PTBXL	11498	377	7	40	TIK	False	0.17171398300208893	0.0029803812343671596	0.01206994139750838	0.06727765753678801	1.0
PTBXL	11498	377	8	40	TIK	False	0.17753571366075832	0.0031038486548176656	0.013096694186595311	0.0746869635740134	1.0
PTBXL	11498	377	9	40	TIK	False	0.1469489745058484	0.003203371359422657	0.014760870019553373	0.06452134353104762	1.0
PTBXL	11498	377	10	40	TIK	False	0.14575022086513345	0.0033639487422526095	0.015529179809470283	0.06072657719363683	1.0
PTBXL	11498	377	11	40	TIK	False	0.15771109014711357	0.0033475936131744295	0.015501536541820463	0.062384234540192755	1.0
PTBXL	11498	377	12	40	TIK	False	0.22157147202922858	0.0032314086140824527	0.014582168774651504	0.06104439790788212	1.0
PTBXL	11498	377	13	40	TIK	False	0.1619963179299789	0.003092571430267147	0.013545691201837339	0.06558437453140964	1.0
PTBXL	11498	377	1	100	TIK	False	0.16413955514885661	0.002829158585706277	0.011431316928681273	0.07327029326756379	1.0
PTBXL	11498	377	2	100	TIK	False	0.15227922506632613	0.003491724017198794	0.015532356893855747	0.05705275787769469	1.0
PTBXL	11498	377	3	100	TIK	False	0.18429691104827603	0.003479469925848514	0.015223629700787337	0.056836303519124706	1.0
PTBXL	11498	377	4	100	TIK	False	0.14591444235047993	0.0034837620285498986	0.014956364710980477	0.059063249295529724	1.0
PTBXL	11498	377	5	100	TIK	False	0.17413169551925065	0.003481273122106558	0.014673355164209605	0.0659722214924274	1.0
PTBXL	11498	377	6	100	TIK	False	0.17114581360793985	0.003225180133608925	0.01265339780754131	0.07304424028239426	1.0
PTBXL	11498	377	7	100	TIK	False	0.17652790173717908	0.003164981602646127	0.0124286869006289	0.0715513790861497	1.0
PTBXL	11498	377	8	100	TIK	False	0.20796737986913058	0.0033104664215226638	0.013440011425607775	0.07554150142832385	1.0
PTBXL	11498	377	9	100	TIK	False	0.16335492474221583	0.003439493212804881	0.015132065161912636	0.05846605841427604	1.0
PTBXL	11498	377	10	100	TIK	False	0.1593261977833615	0.003606161862927026	0.015892232785133915	0.04969662128528456	1.0
PTBXL	11498	377	11	100	TIK	False	0.1744581982623111	0.003572254461166937	0.015859039557640165	0.05558848028792618	1.0
PTBXL	11498	377	12	100	TIK	False	0.16650160873997594	0.0034932952419550606	0.014924494581116584	0.06055020657653559	1.0
PTBXL	11498	377	13	100	TIK	False	0.17985891354028424	0.0033070302167191737	0.013918663424377418	0.06346272775440512	1.0
PTBXL	11498	377	1	150	TIK	False	0.16923940758285722	0.0028295737846110005	0.011431986006966714	0.07325408298479591	1.0
PTBXL	11498	377	2	150	TIK	False	0.1520581186095444	0.0034917064936672657	0.015533303763933196	0.05701236363864782	1.0
PTBXL	11498	377	3	150	TIK	False	0.1834242431099416	0.003479790955642518	0.015224259571662482	0.0568064314347248	1.0
PTBXL	11498	377	4	150	TIK	False	0.14481870493862814	0.0034834891481516144	0.01495675098990573	0.05896814955073592	1.0
PTBXL	11498	377	5	150	TIK	False	0.17447132351662636	0.0034811565891417697	0.014674771630616158	0.0658640662046313	1.0
PTBXL	11498	377	6	150	TIK	False	0.1697506565545236	0.0032252135845532207	0.012654462868795412	0.07307508800459124	1.0
PTBXL	11498	377	7	150	TIK	False	0.17666664480149943	0.0031648575713805957	0.012430107794872618	0.07156997479275402	1.0
PTBXL	11498	377	8	150	TIK	False	0.20930184522616493	0.003310844701322743	0.013441199043112372	0.07546606096784635	1.0
PTBXL	11498	377	9	150	TIK	False	0.16409473518892434	0.003439693735455786	0.015133273442855146	0.058226834153114804	1.0
PTBXL	11498	377	10	150	TIK	False	0.15714833599780414	0.0036060991073580567	0.0158929493398249	0.04952661492994183	1.0
PTBXL	11498	377	11	150	TIK	False	0.17917450734146337	0.003572065483583449	0.015859821778101302	0.05550225690306941	1.0
PTBXL	11498	377	12	150	TIK	False	0.16618612461045	0.003493403125011947	0.01492514434366765	0.0604221508213322	1.0
PTBXL	11498	377	13	150	TIK	False	0.17896826873801755	0.003307310082821295	0.013919295440392356	0.06340348582497753	1.0
PTBXL	11498	377	1	150	FD	True	0.098950894119023	0.001770630788653587	0.009087870965264765	0.07082238325929571	1.0
PTBXL	11498	377	2	150	FD	True	0.09890806642904504	0.002180010677185	0.01219464116306697	0.060926049559091616	1.0
PTBXL	11498	377	3	150	FD	True	0.09531691111781793	0.00218361504394765	0.011967959333842426	0.060235101509926274	1.0
PTBXL	11498	377	4	150	FD	True	0.09715323833566086	0.002195091086828916	0.011871013667476608	0.06493443556756819	1.0
PTBXL	11498	377	5	150	FD	True	0.10030711617933855	0.002151087364380743	0.011534415226614423	0.06858696335507554	1.0
PTBXL	11498	377	6	150	FD	True	0.09791646635102855	0.0020086117488035482	0.010029669266128048	0.06856068884235056	1.0
PTBXL	11498	377	7	150	FD	True	0.11815829214198217	0.001960308323773831	0.009760241226186697	0.06856421192392556	1.0
PTBXL	11498	377	8	150	FD	True	0.11295840748760044	0.0020632124692848393	0.010671866015145645	0.07413428935734959	1.0
PTBXL	11498	377	9	150	FD	True	0.10039802822485909	0.0021680511838545816	0.01200397711410181	0.0648553777912898	1.0
PTBXL	11498	377	10	150	FD	True	0.09386769772921143	0.0022223371350212767	0.012572692007724219	0.0595367142190331	1.0
PTBXL	11498	377	11	150	FD	True	0.09185249765687614	0.0022377063790336186	0.012538194448218468	0.061251164182212825	1.0
PTBXL	11498	377	12	150	FD	True	0.10809545696874734	0.0021538232818198466	0.011731781458230561	0.062371528358187454	1.0
PTBXL	11498	377	13	150	FD	True	0.12005730266966542	0.0020658490030928418	0.01103336146546142	0.06428871184356905	1.0
PTBXL	11498	377	1	150	SG	True	0.09864073608916854	0.001767825350531876	0.009075830139220456	0.07096686856543911	1.0
PTBXL	11498	377	2	150	SG	True	0.09891895283814588	0.002176475853103322	0.01218495281282959	0.06123748104658137	1.0
PTBXL	11498	377	3	150	SG	True	0.09401035289743144	0.0021795629168187792	0.011958893055013136	0.0605724550521317	1.0
PTBXL	11498	377	4	150	SG	True	0.09690552796646197	0.0021918276862050523	0.01186246560006814	0.0653165616791194	1.0
PTBXL	11498	377	5	150	SG	True	0.10056123267892153	0.0021474497303129447	0.011520672144757691	0.06891451672344057	1.0
PTBXL	11498	377	6	150	SG	True	0.09760542293217328	0.0020051573243559683	0.010014913072083452	0.0686485336856799	1.0
PTBXL	11498	377	7	150	SG	True	0.11832119794451738	0.0019576694243385955	0.009747799327280801	0.06860121329660543	1.0
PTBXL	11498	377	8	150	SG	True	0.10676704805180696	0.002060641328863249	0.010659668792823325	0.07432143567131468	1.0
PTBXL	11498	377	9	150	SG	True	0.10013198462353055	0.0021644988344320525	0.011994050626035035	0.0652407267076828	1.0
PTBXL	11498	377	10	150	SG	True	0.09430854403718955	0.002218613705704918	0.012559939099132581	0.060039349908643104	1.0
PTBXL	11498	377	11	150	SG	True	0.0919419162238695	0.0022340834273528176	0.012527232065659678	0.06162878282845471	1.0
PTBXL	11498	377	12	150	SG	True	0.1081823768701436	0.0021497425847403356	0.011718706134311377	0.06260288106612448	1.0
PTBXL	11498	377	13	150	SG	True	0.11845250764680955	0.00206219081881103	0.011019354216585668	0.06455207671561991	1.0
PTBXL	11498	377	1	150	SPEC	True	0.0989523462315237	0.0017706889383661036	0.00908796800205635	0.07082715740443542	1.0
PTBXL	11498	377	2	150	SPEC	True	0.09891463264721281	0.0021800852601050955	0.01219472970376001	0.06092290521184185	1.0
PTBXL	11498	377	3	150	SPEC	True	0.09529382693700048	0.0021836990234532696	0.011968043771668118	0.06023155877240658	1.0
PTBXL	11498	377	4	150	SPEC	True	0.09714327570668915	0.0021951604519989208	0.011871095353284544	0.06492940127733711	1.0
PTBXL	11498	377	5	150	SPEC	True	0.1002997721903041	0.00215116319234468	0.011534526050717208	0.06858488415384888	1.0
PTBXL	11498	377	6	150	SPEC	True	0.09792495234311305	0.0020086836157796537	0.010029781989198822	0.06856696487216583	1.0
PTBXL	11498	377	7	150	SPEC	True	0.11817067447395208	0.0019603639500941155	0.009760342893039103	0.06857170609045726	1.0
PTBXL	11498	377	8	150	SPEC	True	0.11303269249522319	0.002063267453325627	0.010671967915279511	0.07413668456362713	1.0
PTBXL	11498	377	9	150	SPEC	True	0.10040789424483085	0.002168124302338537	0.012004071909127207	0.06485134605250838	1.0
PTBXL	11498	377	10	150	SPEC	True	0.09385426751690874	0.002222415459947624	0.012572804541257952	0.05952718155170849	1.0
PTBXL	11498	377	11	150	SPEC	True	0.09184069149708318	0.002237782621677015	0.012538289784389693	0.0612462129817808	1.0
PTBXL	11498	377	12	150	SPEC	True	0.10808911595560766	0.0021539074195103497	0.011731884083796384	0.062372227788068606	1.0
PTBXL	11498	377	13	150	SPEC	True	0.12010281659154881	0.0020659251102045652	0.0110334700392832	0.06428828075644419	1.0
PTBXL	11498	377	1	150	SG0SPEC	True	0.09788036327341054	0.0017597188144790942	0.009064530088771802	0.07057126831615147	1.0
PTBXL	11498	377	2	150	SG0SPEC	True	0.09473833687140257	0.0021654635703042217	0.012175905369859985	0.06162421686191949	1.0
PTBXL	11498	377	3	150	SG0SPEC	True	0.09505657474103775	0.0021674760159232677	0.011950554189585096	0.06099961739006351	1.0
PTBXL	11498	377	4	150	SG0SPEC	True	0.09730787400873447	0.0021813817929331398	0.011853930302257055	0.0660293593238057	1.0
PTBXL	11498	377	5	150	SG0SPEC	True	0.10124048973921863	0.0021365303080198824	0.011508093129848759	0.06939437316276456	1.0
PTBXL	11498	377	6	150	SG0SPEC	True	0.09543106767124346	0.0019948756738740036	0.010001008033242375	0.06806399088822308	1.0
PTBXL	11498	377	7	150	SG0SPEC	True	0.117269198591205	0.0019494442625178853	0.009735582843664872	0.0681160723422568	1.0
PTBXL	11498	377	8	150	SG0SPEC	True	0.11172027224069775	0.002052601546022397	0.010648317260868062	0.0742404978763738	1.0
PTBXL	11498	377	9	150	SG0SPEC	True	0.09868258135785613	0.0021543885647986013	0.01198411653693022	0.06574070674957865	1.0
PTBXL	11498	377	10	150	SG0SPEC	True	0.09610264768261277	0.0022072486915277003	0.01254753286348704	0.06106141041340085	1.0
PTBXL	11498	377	11	150	SG0SPEC	True	0.09270877116852294	0.0022227741526320345	0.012516775515970578	0.062410543027273405	1.0
PTBXL	11498	377	12	150	SG0SPEC	True	0.10706432578709389	0.0021379406938586308	0.011706887665662299	0.0625907511858743	1.0
PTBXL	11498	377	13	150	SG0SPEC	True	0.113216018675058	0.00205131534085072	0.01100668701154143	0.06477698542758893	1.0
PTBXL	11498	377	1	150	TIK	True	0.09729880314017657	0.0017476155072479135	0.009020853258444022	0.07062445441983761	1.0
PTBXL	11498	377	2	150	TIK	True	0.09300468904373628	0.0021486391640349834	0.012131404676161587	0.06285822001630055	1.0
PTBXL	11498	377	3	150	TIK	True	0.09736859009060729	0.0021479129913702503	0.01190430518551824	0.06257627309629604	1.0
PTBXL	11498	377	4	150	TIK	True	0.09882047604290091	0.002165637841042275	0.011814358278092872	0.06759046252658968	1.0
PTBXL	11498	377	5	150	TIK	True	0.10555924524835936	0.0021210542174737073	0.011458188264177183	0.07059169810389626	1.0
PTBXL	11498	377	6	150	TIK	True	0.09425891936094083	0.001979310583683741	0.009944029188547171	0.06784220161090217	1.0
PTBXL	11498	377	7	150	TIK	True	0.12638147981358014	0.0019390874233733435	0.009688276863144768	0.06819581215784748	1.0
PTBXL	11498	377	8	150	TIK	True	0.13510888858078246	0.0020419536009839345	0.010599731932121614	0.07455297176318049	1.0
PTBXL	11498	377	9	150	TIK	True	0.0991644815798894	0.0021390636536758796	0.01194073764428108	0.0672139927346675	1.0
PTBXL	11498	377	10	150	TIK	True	0.1037218495761361	0.002190725837562497	0.012496603843612102	0.06323464269847556	1.0
PTBXL	11498	377	11	150	TIK	True	0.09636085239155912	0.0022058184085068577	0.012470795548024893	0.06405745144607883	1.0
PTBXL	11498	377	12	150	TIK	True	0.10790773387326368	0.002120772863961545	0.011656101653626112	0.06337595103673743	1.0
PTBXL	11498	377	13	150	TIK	True	0.11057553051455032	0.002035252660385779	0.010955099256848799	0.06598088721318993	1.0
PTBXL	12854	10115	1	40	TIK	False	0.1527406821584024	0.004946748529845363	0.021360015968307083	0.010207423288969442	1.0
PTBXL	12854	10115	2	40	TIK	False	0.1594245980293393	0.004688258092546004	0.02012019313077123	0.017077111686957126	1.0
PTBXL	12854	10115	3	40	TIK	False	0.17848996249851978	0.0035942628825325128	0.01626365247074258	0.02374567136968831	1.0
PTBXL	12854	10115	4	40	TIK	False	0.13010674086083424	0.00519757159590889	0.02321153006270247	0.013479538585713033	1.0
PTBXL	12854	10115	5	40	TIK	False	0.10703289430889953	0.005158419108375606	0.022673579732731864	0.009673844008826815	1.0
PTBXL	12854	10115	6	40	TIK	False	0.12688341202975845	0.004859929142759498	0.02058352318457235	0.010517718319437609	1.0
PTBXL	12854	10115	1	100	TIK	False	0.1300174141528977	0.005377146215860077	0.021904554101455722	0.039368993079368864	1.0
PTBXL	12854	10115	2	100	TIK	False	0.1718736192519456	0.005086456694803983	0.020474652431229094	0.04398776706785473	1.0
PTBXL	12854	10115	3	100	TIK	False	0.18509441557046388	0.0038546823533866033	0.016504222145850216	0.0354813282573628	1.0
PTBXL	12854	10115	4	100	TIK	False	0.18540597286620913	0.005592869452975041	0.023716313473847943	0.0370820903457497	1.0
PTBXL	12854	10115	5	100	TIK	False	0.11759413897923326	0.005556920591316148	0.02327883927048108	0.03785301648072788	1.0
PTBXL	12854	10115	6	100	TIK	False	0.11496718852834832	0.00516472320475134	0.020828074870576096	0.03163265456333167	1.0
PTBXL	12854	10115	1	150	TIK	False	0.1314386270676951	0.005379842780219413	0.02190380578947505	0.03957804765207237	1.0
PTBXL	12854	10115	2	150	TIK	False	0.17254906642739196	0.005090003842348241	0.020475948618958986	0.044050854318251016	1.0
PTBXL	12854	10115	3	150	TIK	False	0.19766098829360979	0.003857298145329049	0.016506643414785676	0.03556438914237121	1.0
PTBXL	12854	10115	4	150	TIK	False	0.18355030491489815	0.005595960131115865	0.02371653755236498	0.0372106353736774	1.0
PTBXL	12854	10115	5	150	TIK	False	0.11763074976489085	0.005560053559898086	0.023278706723610734	0.03797147197306921	1.0
PTBXL	12854	10115	6	150	TIK	False	0.11356907366163807	0.00516872459258545	0.020828291341928963	0.03187818368532978	1.0
PTBXL	12854	10115	1	150	FD	True	0.14032835668066468	0.0033146138573548712	0.015218322418195441	0.024648972992575346	1.0
PTBXL	12854	10115	2	150	FD	True	0.13639884599370342	0.003204747423960102	0.014902009013134588	0.02989008465038299	1.0
PTBXL	12854	10115	3	150	FD	True	0.11981689694896369	0.002435899577579403	0.01236385247596136	0.029168949204001527	1.0
PTBXL	12854	10115	4	150	FD	True	0.13043410637092487	0.00346892040460713	0.016581409525801817	0.02470348795176061	1.0
PTBXL	12854	10115	5	150	FD	True	0.1318189454322207	0.00343665120799547	0.01601025726582409	0.02284616195516128	1.0
PTBXL	12854	10115	6	150	FD	True	0.1213219033931541	0.0032860096199720363	0.015204555002844504	0.021033023846802966	1.0
PTBXL	12854	10115	1	150	SG	True	0.14334164534405391	0.0033056720122829515	0.01520235147713565	0.02376391360705675	1.0
PTBXL	12854	10115	2	150	SG	True	0.13729821942028655	0.003195756166697791	0.014915686883411316	0.02919099719549639	1.0
PTBXL	12854	10115	3	150	SG	True	0.11944681396864515	0.0024298127000865807	0.012377040856319504	0.028842731220225154	1.0
PTBXL	12854	10115	4	150	SG	True	0.1329559072203094	0.0034590212247317923	0.016572625794531615	0.02403974123972172	1.0
PTBXL	12854	10115	5	150	SG	True	0.14312656295021056	0.0034281552819819703	0.015987730204581902	0.02196891914380525	1.0
PTBXL	12854	10115	6	150	SG	True	0.11817914612305963	0.0032791681813174605	0.015215026587907533	0.020404284706806518	1.0
PTBXL	12854	10115	1	150	SPEC	True	0.14030030534116542	0.0033147876293224505	0.015218427737151954	0.02470014375126093	1.0
PTBXL	12854	10115	2	150	SPEC	True	0.13640023466128842	0.0032049185780774975	0.014901966080868431	0.029940085352847506	1.0
PTBXL	12854	10115	3	150	SPEC	True	0.1198756303061786	0.0024360176699335704	0.012363798750176016	0.029201170857346647	1.0
PTBXL	12854	10115	4	150	SPEC	True	0.13040704041755244	0.0034691126260921797	0.016581478449491347	0.024745528874850143	1.0
PTBXL	12854	10115	5	150	SPEC	True	0.13163468218763216	0.0034368199806408596	0.01601039492116127	0.022889162339048728	1.0
PTBXL	12854	10115	6	150	SPEC	True	0.12139019077488224	0.003286140468520169	0.015204518414204478	0.02106730172659467	1.0
PTBXL	12854	10115	1	150	SG0SPEC	True	0.14827717167536264	0.003285996975185642	0.015186215600398092	0.01999391401112701	1.0
PTBXL	12854	10115	2	150	SG0SPEC	True	0.13523441901497169	0.0031782952418098237	0.014923944907706729	0.026073910181421012	1.0
PTBXL	12854	10115	3	150	SG0SPEC	True	0.12010642046810799	0.002416731153849945	0.012385562738074373	0.028651161240100725	1.0
PTBXL	12854	10115	4	150	SG0SPEC	True	0.1340454945520705	0.003436574519265148	0.016563092297571688	0.02092862747635902	1.0
PTBXL	12854	10115	5	150	SG0SPEC	True	0.17546476755381854	0.003408208088787211	0.015967163436078794	0.018357178851111235	1.0
PTBXL	12854	10115	6	150	SG0SPEC	True	0.11267699410277908	0.003265206650526825	0.015219860670594698	0.017763303040062774	1.0
PTBXL	12854	10115	1	150	TIK	True	0.15444803930551793	0.003266364350475345	0.01515257748981193	0.016090182498089894	1.0
PTBXL	12854	10115	2	150	TIK	True	0.12875962465754845	0.003160132162714835	0.014945626655817194	0.023597150512943976	1.0
PTBXL	12854	10115	3	150	TIK	True	0.12119918036977853	0.002402176350811003	0.012401986254628421	0.029276393187192093	1.0
PTBXL	12854	10115	4	150	TIK	True	0.12554724723613608	0.0034124062852286087	0.016547524979764854	0.01933247057554065	1.0
PTBXL	12854	10115	5	150	TIK	True	0.12837831983232054	0.003392515912943736	0.015931077812325407	0.014012081360939154	1.0
PTBXL	12854	10115	6	150	TIK	True	0.11219270386844676	0.003251872333245519	0.015230570528296235	0.01493230195442312	1.0
PTBXL	12442	19333	1	40	TIK	False	0.15109784734356985	0.002059362365233409	0.011728904921484108	0.10761566898787182	1.0
PTBXL	12442	19333	2	40	TIK	False	0.11636083379432832	0.002412643490623454	0.013290303425230136	0.11068404423041363	1.0
PTBXL	12442	19333	3	40	TIK	False	0.157130268690654	0.0023974270385293426	0.012076376662795717	0.11498808318912027	1.0
PTBXL	12442	19333	4	40	TIK	False	0.1458638351985335	0.002113743398342532	0.011473549555824813	0.11031640802458764	1.0
PTBXL	12442	19333	5	40	TIK	False	0.11717679230471999	0.0023852919990297937	0.013250207533439409	0.10579347178505433	1.0
PTBXL	12442	19333	6	40	TIK	False	0.1470656544869065	0.0022042585855491107	0.012159430563448332	0.10617253419495462	1.0
PTBXL	12442	19333	7	40	TIK	False	0.31230265230557996	0.0023771159856976268	0.012247460433199686	0.11430483124247834	1.0
PTBXL	12442	19333	8	40	TIK	False	0.14244858217332218	0.002352703272117489	0.013260638066509829	0.11172626939522701	1.0
PTBXL	12442	19333	9	40	TIK	False	0.1492867275454996	0.0021950806955348587	0.012040812405194804	0.10854451060177872	1.0
PTBXL	12442	19333	10	40	TIK	False	0.12524758845358536	0.0023373210159989086	0.012458512491071723	0.11838383843361489	1.0
PTBXL	12442	19333	11	40	TIK	False	0.1396199779926875	0.002363208919614509	0.012970688239440538	0.10191200900949715	1.0
PTBXL	12442	19333	1	100	TIK	False	0.22878538940920354	0.002169301962369888	0.0116672804949658	0.10036645198540582	1.0
PTBXL	12442	19333	2	100	TIK	False	0.13303599438015998	0.002551667332762464	0.013168105833597574	0.1069155564608412	1.0
PTBXL	12442	19333	3	100	TIK	False	0.1420436454921003	0.00252401497449496	0.012026229723589644	0.11392108758939024	1.0
PTBXL	12442	19333	4	100	TIK	False	0.28375937472098733	0.0022492495769358433	0.01143892158755688	0.10986897976785583	1.0
PTBXL	12442	19333	5	100	TIK	False	0.1779219656656636	0.0025212881341935387	0.013230461618298746	0.09518306457081681	1.0
PTBXL	12442	19333	6	100	TIK	False	0.16385198910485335	0.002327625015978167	0.012024193923077225	0.0948307844007371	1.0
PTBXL	12442	19333	7	100	TIK	False	0.17998246232780604	0.002538915529481049	0.012170568870355848	0.11586494576781822	1.0
PTBXL	12442	19333	8	100	TIK	False	0.15412175238842488	0.0025036864343786517	0.013236118888243366	0.10861719807361889	1.0
PTBXL	12442	19333	9	100	TIK	False	0.21398940802410144	0.002302735145328325	0.011942247134557214	0.10141297509465397	1.0
PTBXL	12442	19333	10	100	TIK	False	0.1748745120190388	0.00255050985145751	0.01248609062488347	0.12279382427502356	1.0
PTBXL	12442	19333	11	100	TIK	False	0.1270778770161614	0.0024804976323298832	0.012896750125845529	0.09588839508776976	1.0
PTBXL	12442	19333	1	150	TIK	False	0.2352234623700625	0.0021695795118963934	0.011667076643130376	0.10034761417026362	1.0
PTBXL	12442	19333	2	150	TIK	False	0.1325879378561111	0.002552009735961364	0.013167680446746873	0.10686694158086107	1.0
PTBXL	12442	19333	3	150	TIK	False	0.14118997094197266	0.002524081783845084	0.01202612777296235	0.11389851256054861	1.0
PTBXL	12442	19333	4	150	TIK	False	0.3099639171547387	0.0022490531569934395	0.011437945056167818	0.10986293303801223	1.0
PTBXL	12442	19333	5	150	TIK	False	0.18114288182684038	0.0025217020327275245	0.013229986187247038	0.09518227448190955	1.0
PTBXL	12442	19333	6	150	TIK	False	0.1767409257371124	0.0023280375075449694	0.012023965226371553	0.09479567449949776	1.0
PTBXL	12442	19333	7	150	TIK	False	0.18143517326871847	0.002538917965672748	0.012170549549352098	0.11584934119055611	1.0
PTBXL	12442	19333	8	150	TIK	False	0.15317000924004023	0.002503964572977659	0.01323596791041467	0.10857444086594045	1.0
PTBXL	12442	19333	9	150	TIK	False	0.22391135258222036	0.002303174762528906	0.011942123436451135	0.10138095465853779	1.0
PTBXL	12442	19333	10	150	TIK	False	0.18141164678166102	0.0025503608737457543	0.012485924774603774	0.12277315998028734	1.0
PTBXL	12442	19333	11	150	TIK	False	0.1265004452359504	0.002480528543126627	0.012896551817614734	0.09586983839494063	1.0
PTBXL	12442	19333	1	150	FD	True	0.10047427198636	0.001434234921846925	0.009771609201435468	0.09892322689360601	1.0
PTBXL	12442	19333	2	150	FD	True	0.10234972279720464	0.0016838700175291813	0.011070661131199139	0.10364584685744162	1.0
PTBXL	12442	19333	3	150	FD	True	0.0977172038916384	0.001646274635383464	0.010094235010520565	0.10539914524699594	1.0
PTBXL	12442	19333	4	150	FD	True	0.1467158705743212	0.001476505402224365	0.009551753642059083	0.10238283914281468	1.0
PTBXL	12442	19333	5	150	FD	True	0.10920454063251164	0.0016707664359016587	0.011029033807608458	0.0988418289067759	1.0
PTBXL	12442	19333	6	150	FD	True	0.11585267509110538	0.0015397068976249382	0.01013791237327643	0.0987635069331795	1.0
PTBXL	12442	19333	7	150	FD	True	0.10516322075478382	0.0016603861457525268	0.010244883039511191	0.10553495308341067	1.0
PTBXL	12442	19333	8	150	FD	True	0.10142082109709748	0.0016459325162301217	0.011094250775288046	0.10346861801325681	1.0
PTBXL	12442	19333	9	150	FD	True	0.10411794586965017	0.0015189925445344354	0.010093382289256452	0.10170430681851314	1.0
PTBXL	12442	19333	10	150	FD	True	0.15373097080067946	0.001645503028197547	0.010351629166241223	0.10922332587457623	1.0
PTBXL	12442	19333	11	150	FD	True	0.09112746004715527	0.0016450019569095415	0.010842429931386885	0.09697507647230921	1.0
PTBXL	12442	19333	1	150	SG	True	0.10042455466819496	0.0014319315945590782	0.009782254459356715	0.09929540959464293	1.0
PTBXL	12442	19333	2	150	SG	True	0.10279179006733052	0.0016816633706853786	0.01108565609199399	0.10389782341711183	1.0
PTBXL	12442	19333	3	150	SG	True	0.10883237719746806	0.0016444148836344502	0.010103943945810618	0.10554353070369678	1.0
PTBXL	12442	19333	4	150	SG	True	0.14598629937890475	0.001474030920942074	0.00956215290075097	0.10254923038631965	1.0
PTBXL	12442	19333	5	150	SG	True	0.10924338881609552	0.001668769475071477	0.01104521624088333	0.09924705850399176	1.0
PTBXL	12442	19333	6	150	SG	True	0.11761969962141888	0.0015378401020403455	0.010154022321646018	0.09920531520577891	1.0
PTBXL	12442	19333	7	150	SG	True	0.1058711622962404	0.0016580764731246248	0.010257552895254523	0.10564690929266891	1.0
PTBXL	12442	19333	8	150	SG	True	0.10091493226843877	0.0016434330713609334	0.011110085657619279	0.1037427386966596	1.0
PTBXL	12442	19333	9	150	SG	True	0.10424954496906713	0.0015171482084489884	0.0101048885690454	0.1020563446453059	1.0
PTBXL	12442	19333	10	150	SG	True	0.14495246466638856	0.0016427650643916463	0.010358326040173688	0.10930640456389545	1.0
PTBXL	12442	19333	11	150	SG	True	0.09122633101629742	0.001643121890143128	0.010858167550011386	0.09724166981589452	1.0
PTBXL	12442	19333	1	150	SPEC	True	0.10048384130330874	0.0014342795847954728	0.009771576133821685	0.09892099293530579	1.0
PTBXL	12442	19333	2	150	SPEC	True	0.10236377984261809	0.001683913953274904	0.011070603057288339	0.1036454540763511	1.0
PTBXL	12442	19333	3	150	SPEC	True	0.09769345381404924	0.0016463139621915655	0.010094201033117622	0.10540426571222127	1.0
PTBXL	12442	19333	4	150	SPEC	True	0.14679269895877642	0.001476554061497987	0.009551711764422195	0.10238686035332582	1.0
PTBXL	12442	19333	5	150	SPEC	True	0.1092457189845484	0.0016708057260378228	0.011028971148830025	0.09883691372701596	1.0
PTBXL	12442	19333	6	150	SPEC	True	0.11593309017717303	0.001539744452817242	0.010137846757427248	0.0987570690019893	1.0
PTBXL	12442	19333	7	150	SPEC	True	0.10522225737419513	0.0016604332991700963	0.010244835633435498	0.10554207559616588	1.0
PTBXL	12442	19333	8	150	SPEC	True	0.10144519222140366	0.0016459814529262502	0.011094190648004763	0.10346876119522053	1.0
PTBXL	12442	19333	9	150	SPEC	True	0.10411764509618156	0.001519029170315034	0.010093343197184908	0.10170075104612933	1.0
PTBXL	12442	19333	10	150	SPEC	True	0.15394860456434611	0.0016455588400980724	0.010351604793488945	0.10923118004280505	1.0
PTBXL	12442	19333	11	150	SPEC	True	0.0911308127379406	0.0016450401423712454	0.010842365140500401	0.09697371067437262	1.0
PTBXL	12442	19333	1	150	SG0SPEC	True	0.10118063459043647	0.0014266362049833866	0.00979052100154892	0.0994308949140253	1.0
PTBXL	12442	19333	2	150	SG0SPEC	True	0.1013179690156572	0.0016757056384453849	0.01109788456082429	0.10388064686679878	1.0
PTBXL	12442	19333	3	150	SG0SPEC	True	0.1980382429665086	0.0016385171989192085	0.010111950302175108	0.10508958284974543	1.0
PTBXL	12442	19333	4	150	SG0SPEC	True	0.13473437109539094	0.0014676974209392303	0.009570786467965057	0.1021137796629732	1.0
PTBXL	12442	19333	5	150	SG0SPEC	True	0.1079064074071252	0.0016638158622103206	0.01105827706714737	0.09976295520314882	1.0
PTBXL	12442	19333	6	150	SG0SPEC	True	0.1109662895836457	0.0015328793089651315	0.010167317283615793	0.09987149949491353	1.0
PTBXL	12442	19333	7	150	SG0SPEC	True	0.1024050723778315	0.0016515380417079977	0.010268374647873463	0.1049129596150669	1.0
PTBXL	12442	19333	8	150	SG0SPEC	True	0.09939788634697772	0.0016374507577002707	0.011122802123551712	0.1036904003631401	1.0
PTBXL	12442	19333	9	150	SG0SPEC	True	0.10370772145380976	0.001512423830255324	0.010113996793370451	0.10239265195645982	1.0
PTBXL	12442	19333	10	150	SG0SPEC	True	0.12879991277886302	0.0016347951020559848	0.010364140567146404	0.10842653989083623	1.0
PTBXL	12442	19333	11	150	SG0SPEC	True	0.09126223639469082	0.00163777517070175	0.01087106863258406	0.09743972638935357	1.0
PTBXL	12442	19333	1	150	TIK	True	0.10601154357677751	0.0014184234363870127	0.009796987082105593	0.09985885219736822	1.0
PTBXL	12442	19333	2	150	TIK	True	0.09986327586690331	0.0016662092727687265	0.011111244131779075	0.10418686095889504	1.0
PTBXL	12442	19333	3	150	TIK	True	0.11574248202468565	0.0016300048215119967	0.010114161302817861	0.10494863212201128	1.0
PTBXL	12442	19333	4	150	TIK	True	0.11477636881966848	0.0014568421103374753	0.009576015458117077	0.10196510726863742	1.0
PTBXL	12442	19333	5	150	TIK	True	0.09902184044672689	0.0016561700554632616	0.011072139267061071	0.1009312663163332	1.0
PTBXL	12442	19333	6	150	TIK	True	0.10963416919120136	0.0015249528395742337	0.010187600857999034	0.10118628999878992	1.0
PTBXL	12442	19333	7	150	TIK	True	0.10440172681317962	0.0016401561138945052	0.010277439610109705	0.10445259566058007	1.0
PTBXL	12442	19333	8	150	TIK	True	0.10148964310245481	0.0016278143228405442	0.011133972085097229	0.10398533542638962	1.0
PTBXL	12442	19333	9	150	TIK	True	0.10243045532373249	0.0015053806629308295	0.01011962659672558	0.10321794491451791	1.0
PTBXL	12442	19333	10	150	TIK	True	0.11304271384197918	0.0016199208826884089	0.010357788700277886	0.10758390611793679	1.0
PTBXL	12442	19333	11	150	TIK	True	0.10089118971920497	0.0016292048800832471	0.010884183338970246	0.09808361152916788	1.0
PTBXL	20398	15948	1	40	TIK	False	0.17602830256704996	0.0022811023261290193	0.01018429437951082	0.047402871459642795	1.0
PTBXL	20398	15948	2	40	TIK	False	0.13907645507943636	0.002819370381573	0.013907241062096955	0.05542808596677101	1.0
PTBXL	20398	15948	3	40	TIK	False	0.14310168924547026	0.0025295437050779504	0.013118558780410152	0.06021938928900291	1.0
PTBXL	20398	15948	4	40	TIK	False	0.18069307514172334	0.002421341505168551	0.01209941109431566	0.05909490432234285	1.0
PTBXL	20398	15948	5	40	TIK	False	0.14052665706705073	0.0024006001897944767	0.013501621836707216	0.06593176832282728	1.0
PTBXL	20398	15948	6	40	TIK	False	0.15650599514830593	0.0024224748180962205	0.011808584069462027	0.055468395723869524	1.0
PTBXL	20398	15948	7	40	TIK	False	0.19148677587906454	0.002857101949512354	0.013896118071980367	0.06667773912906431	1.0
PTBXL	20398	15948	8	40	TIK	False	0.14440072307301152	0.002792245837326894	0.014267775242413482	0.06331164411883561	1.0
PTBXL	20398	15948	1	100	TIK	False	0.29024851867408485	0.002551709243670507	0.01037417334721096	0.059015960944582176	1.0
PTBXL	20398	15948	2	100	TIK	False	0.19022332022491792	0.003068513293333947	0.013919823057783196	0.04164734857226872	1.0
PTBXL	20398	15948	3	100	TIK	False	0.19236891259500127	0.002727163926193452	0.012971317101552653	0.03126247646196367	1.0
PTBXL	20398	15948	4	100	TIK	False	0.19113314658961167	0.0026254934520740405	0.011942283701163074	0.0331916888720768	1.0
PTBXL	20398	15948	5	100	TIK	False	0.15189138179299025	0.002547996005530388	0.013338117605274006	0.03439168320516045	1.0
PTBXL	20398	15948	6	100	TIK	False	0.17805084871651905	0.00267994364415595	0.011687092331153585	0.036360810076599887	1.0
PTBXL	20398	15948	7	100	TIK	False	0.18283732439207404	0.003061382261469312	0.013694321516624804	0.04329864370807202	1.0
PTBXL	20398	15948	8	100	TIK	False	0.17829451580888336	0.0030342234132191954	0.014288695416648726	0.03475528705618258	1.0
PTBXL	20398	15948	1	150	TIK	False	0.2615937666421735	0.002550815494113175	0.010373705521759242	0.0592557382567764	1.0
PTBXL	20398	15948	2	150	TIK	False	0.1906944069982189	0.0030679101246655297	0.013920092922464563	0.042536222708803965	1.0
PTBXL	20398	15948	3	150	TIK	False	0.18634740125999982	0.002726886972639831	0.01297026721441715	0.031675088006397345	1.0
PTBXL	20398	15948	4	150	TIK	False	0.19103352550373845	0.002625177272262673	0.011942168810630458	0.033835275851518055	1.0
PTBXL	20398	15948	5	150	TIK	False	0.15319177781229057	0.0025473526027345746	0.01333672577273315	0.03427118425334647	1.0
PTBXL	20398	15948	6	150	TIK	False	0.17716647989181522	0.0026801148986929438	0.011686889270958326	0.036665417517267464	1.0
PTBXL	20398	15948	7	150	TIK	False	0.18498199208244864	0.003061185654068656	0.013694062537288124	0.04367192672106691	1.0
PTBXL	20398	15948	8	150	TIK	False	0.18063533162506865	0.003033821149666292	0.014289489035333098	0.03561708122813948	1.0
PTBXL	20398	15948	1	150	FD	True	0.11962110378558043	0.0014700368571306985	0.008317258877825879	0.04424143091886077	1.0
PTBXL	20398	15948	2	150	FD	True	0.10080615165773232	0.0018779401123445484	0.011692197594914449	0.05246397553039107	1.0
PTBXL	20398	15948	3	150	FD	True	0.22152339408912153	0.0016665014539064863	0.010688613689307977	0.0567292723715861	1.0
PTBXL	20398	15948	4	150	FD	True	0.09494673340418083	0.0015965407986479425	0.009932554694445693	0.05492548287553433	1.0
PTBXL	20398	15948	5	150	FD	True	0.09014154278243025	0.001594987822760481	0.011048660840955737	0.06313130398868344	1.0
PTBXL	20398	15948	6	150	FD	True	0.11876021017707104	0.001607789667385662	0.009606949785318014	0.05556323364484972	1.0
PTBXL	20398	15948	7	150	FD	True	0.08278654756847467	0.0018783349387644515	0.011447816493669596	0.06425969066510705	1.0
PTBXL	20398	15948	8	150	FD	True	0.09856212170642431	0.0018671528898470482	0.011800446710820398	0.05940634379178029	1.0
PTBXL	20398	15948	1	150	SG	True	0.12377793864304829	0.0014654523974149025	0.008328754261946169	0.045191779923315835	1.0
PTBXL	20398	15948	2	150	SG	True	0.10129723374602108	0.0018734369250658267	0.01171188647830299	0.05382209850837432	1.0
PTBXL	20398	15948	3	150	SG	True	0.21927478382590687	0.0016628957714870424	0.010709600539643668	0.05801079269726269	1.0
PTBXL	20398	15948	4	150	SG	True	0.09608372147584111	0.0015930242093032607	0.009955035973450817	0.056211145688231275	1.0
PTBXL	20398	15948	5	150	SG	True	0.08972424504282914	0.0015924694390627324	0.011074040750146643	0.0642524609990187	1.0
PTBXL	20398	15948	6	150	SG	True	0.11674119661323756	0.001604152393356707	0.009629975540219434	0.05664754354576161	1.0
PTBXL	20398	15948	7	150	SG	True	0.08481461821290573	0.0018751600966915086	0.011474207479981388	0.06523436627064899	1.0
PTBXL	20398	15948	8	150	SG	True	0.10271604969288818	0.0018631742880628242	0.011820849088109832	0.06081661898698664	1.0
PTBXL	20398	15948	1	150	SPEC	True	0.11960959782312314	0.0014701290903748635	0.008317251959205409	0.04425876618850015	1.0
PTBXL	20398	15948	2	150	SPEC	True	0.10079017884544163	0.0018780290161912042	0.011692150108275085	0.05242770268453273	1.0
PTBXL	20398	15948	3	150	SPEC	True	0.220954726897619	0.0016665743897252843	0.010688548528273825	0.05669476941250093	1.0
PTBXL	20398	15948	4	150	SPEC	True	0.09496473186033468	0.0015966124209058098	0.009932482826664785	0.054891839869114126	1.0
PTBXL	20398	15948	5	150	SPEC	True	0.09013964787230709	0.001595040625964922	0.011048552323994303	0.06310191056780078	1.0
PTBXL	20398	15948	6	150	SPEC	True	0.11879631194537393	0.001607866749207997	0.009606874367470344	0.05553828855261594	1.0
PTBXL	20398	15948	7	150	SPEC	True	0.08271641713484637	0.0018784030222841939	0.01144773107363233	0.06423930895170436	1.0
PTBXL	20398	15948	8	150	SPEC	True	0.09851324143052254	0.0018672342635891706	0.011800389522528622	0.05936864009206627	1.0
PTBXL	20398	15948	1	150	SG0SPEC	True	0.12273183989083045	0.001453003030399935	0.008335854175311953	0.04816825468057026	1.0
PTBXL	20398	15948	2	150	SG0SPEC	True	0.1023786887131441	0.0018619834738091141	0.011725240832728514	0.05778021635997471	1.0
PTBXL	20398	15948	3	150	SG0SPEC	True	0.19229838547654723	0.001653005267865011	0.01072442648679957	0.06197745772581622	1.0
PTBXL	20398	15948	4	150	SG0SPEC	True	0.09971996997033139	0.0015831952341540168	0.009971442637200147	0.05987794364351726	1.0
PTBXL	20398	15948	5	150	SG0SPEC	True	0.09035465656236392	0.001584712125124564	0.011093952717227708	0.06778833097832221	1.0
PTBXL	20398	15948	6	150	SG0SPEC	True	0.11357498297478852	0.0015926989698610981	0.009645435705692804	0.059398214557983595	1.0
PTBXL	20398	15948	7	150	SG0SPEC	True	0.09041337603611393	0.001864749216794448	0.011492388786364655	0.06767703336160032	1.0
PTBXL	20398	15948	8	150	SG0SPEC	True	0.22734344620841707	0.0018518468477540162	0.011834961700259702	0.06502648704592083	1.0
PTBXL	20398	15948	1	150	TIK	True	0.19478627410851115	0.00143578306396561	0.008363460168265072	0.05529158990509215	1.0
PTBXL	20398	15948	2	150	TIK	True	0.09833781421891565	0.001845979941848868	0.011755374703973538	0.06476840775275823	1.0
PTBXL	20398	15948	3	150	TIK	True	0.11475650239504491	0.0016411504171560867	0.010760788653251691	0.06927613632739028	1.0
PTBXL	20398	15948	4	150	TIK	True	0.09454934841590677	0.0015710813154432809	0.010013146085542133	0.06649062317123564	1.0
PTBXL	20398	15948	5	150	TIK	True	0.10002113793167906	0.0015749797164597548	0.01113687348565666	0.07414347310383704	1.0
PTBXL	20398	15948	6	150	TIK	True	0.11008123918492474	0.0015765801804313256	0.009689352808749194	0.06448195370648216	1.0
PTBXL	20398	15948	7	150	TIK	True	0.10454043904221323	0.0018500075012091142	0.011536684798356373	0.07223095304739637	1.0
PTBXL	20398	15948	8	150	TIK	True	0.1839964828532575	0.0018378177636780384	0.011865173382793692	0.07277385194441666	1.0
PTBXL	11424	16566	1	40	TIK	False	0.2126059576280636	0.0032472829616014263	0.008922424968243544	0.016494200901321678	1.0
PTBXL	11424	16566	2	40	TIK	False	0.165508230477684	0.003339919578888846	0.009071511166861985	0.03684322644481441	1.0
PTBXL	11424	16566	3	40	TIK	False	0.1849948420995222	0.003617250466975447	0.010189230931269503	0.03926676061152433	1.0
PTBXL	11424	16566	4	40	TIK	False	0.1337208119618606	0.002940817905447841	0.009754480320594746	0.029070504700095538	1.0
PTBXL	11424	16566	5	40	TIK	False	0.1819554202900437	0.003177955074178853	0.008893970726752869	0.047905042035048064	1.0
PTBXL	11424	16566	6	40	TIK	False	0.1801266574507706	0.003026572777054772	0.009469972662621876	0.024784293911577767	1.0
PTBXL	11424	16566	7	40	TIK	False	0.20663799765466115	0.0035908419844365765	0.010510098130677705	0.02083679006837502	1.0
PTBXL	11424	16566	8	40	TIK	False	0.15965026185415684	0.0034443117745673406	0.010051155552660658	0.030248744199404546	1.0
PTBXL	11424	16566	9	40	TIK	False	0.1631091504719051	0.0031797286119303212	0.010040895260566758	0.03328791237428499	1.0
PTBXL	11424	16566	10	40	TIK	False	0.1385269702344218	0.0028106392983834024	0.00916334103262214	0.034585444729616464	1.0
PTBXL	11424	16566	11	40	TIK	False	0.1713834815048058	0.0031362160674286354	0.008325667792620117	0.026360057677147147	1.0
PTBXL	11424	16566	12	40	TIK	False	0.1916391284354858	0.003414301359377625	0.009000514038972318	0.019347078202585345	1.0
PTBXL	11424	16566	13	40	TIK	False	0.16494005124331546	0.003511033741903696	0.00906468193564807	0.04544981708975184	1.0
PTBXL	11424	16566	14	40	TIK	False	0.1789686262607617	0.0029893180607076263	0.0092292719759048	0.03525384142115281	1.0
PTBXL	11424	16566	15	40	TIK	False	0.19975209999737933	0.003646153571205064	0.011151859916171637	0.046223026511239926	1.0
PTBXL	11424	16566	16	40	TIK	False	0.1409778619850548	0.003603266116142782	0.009964780479239092	0.02366731980633058	1.0
PTBXL	11424	16566	1	100	TIK	False	0.15607823836459384	0.0033937108174221897	0.009121984214893734	0.011913735889517349	1.0
PTBXL	11424	16566	2	100	TIK	False	0.18833299611594242	0.003503297308202512	0.009241546155564764	0.02274867788945488	1.0
PTBXL	11424	16566	3	100	TIK	False	0.18631046511042437	0.0037739517599179664	0.010406648981876942	0.028728141601071313	1.0
PTBXL	11424	16566	4	100	TIK	False	0.12960093233152492	0.003056702385939787	0.009970556663857379	0.01654518596843036	1.0
PTBXL	11424	16566	5	100	TIK	False	0.16024762165243117	0.003361971337290989	0.009111597613227254	0.03082717353502318	1.0
PTBXL	11424	16566	6	100	TIK	False	0.20658425270194408	0.0031948835394411974	0.009721204878811717	0.013885742572449435	1.0
PTBXL	11424	16566	7	100	TIK	False	0.12308731465949192	0.003811096375097852	0.010914762778487195	0.01863922486436075	1.0
PTBXL	11424	16566	8	100	TIK	False	0.11864171673715818	0.003645608988002894	0.010258950468935182	0.019202342260275496	1.0
PTBXL	11424	16566	9	100	TIK	False	0.15429299422447434	0.003322365397271222	0.010162317201587973	0.019240157587467985	1.0
PTBXL	11424	16566	10	100	TIK	False	0.17559416350367776	0.0029532680999862404	0.009398554600210643	0.02252302377400514	1.0
PTBXL	11424	16566	11	100	TIK	False	0.16531103998958718	0.003295422652212566	0.008556774700569614	0.013992632699623326	1.0
PTBXL	11424	16566	12	100	TIK	False	0.16308676309102302	0.0035809316947545576	0.009187889469004645	0.014005922967827763	1.0
PTBXL	11424	16566	13	100	TIK	False	0.14315471764147797	0.0037024608915583197	0.009204819511314742	0.031713316338356196	1.0
PTBXL	11424	16566	14	100	TIK	False	0.16678968093856983	0.0031033193127801392	0.009234256997431889	0.023141276061540716	1.0
PTBXL	11424	16566	15	100	TIK	False	0.1666478554332529	0.0038165351074832487	0.011326614412288315	0.04605504893663036	1.0
PTBXL	11424	16566	16	100	TIK	False	0.17567806299638394	0.0038275633853240435	0.01017192876509626	0.019822230229706698	1.0
PTBXL	11424	16566	1	150	TIK	False	0.1498501758567835	0.003393283200565602	0.00912182413934708	0.012011567812362985	1.0
PTBXL	11424	16566	2	150	TIK	False	0.18789735352623602	0.0035032716017926666	0.009242106566630963	0.02284282142034118	1.0
PTBXL	11424	16566	3	150	TIK	False	0.18427454214713396	0.003774043313987976	0.01040782880844607	0.02883221163783053	1.0
PTBXL	11424	16566	4	150	TIK	False	0.1315113301468231	0.0030562906549975472	0.00997121689125579	0.0167110323064252	1.0
PTBXL	11424	16566	5	150	TIK	False	0.16669994866217372	0.0033621413408923533	0.009112420998594856	0.030812811732827315	1.0
PTBXL	11424	16566	6	150	TIK	False	0.21037462537611554	0.0031942715630598156	0.009722144917743576	0.014022962611033554	1.0
PTBXL	11424	16566	7	150	TIK	False	0.11674370502499433	0.0038101497978998288	0.010915037620626749	0.01858516459832241	1.0
PTBXL	11424	16566	8	150	TIK	False	0.11965550233531667	0.003644895066331613	0.010259274477303416	0.01935263660566471	1.0
PTBXL	11424	16566	9	150	TIK	False	0.15629980534260549	0.003322367336574557	0.010162429454797471	0.01938586278792706	1.0
PTBXL	11424	16566	10	150	TIK	False	0.17078666048319224	0.002953420895762331	0.009398814282152421	0.022779263535990357	1.0
PTBXL	11424	16566	11	150	TIK	False	0.1676884666677863	0.003295834138704538	0.00855652968401887	0.01416402363406954	1.0
PTBXL	11424	16566	12	150	TIK	False	0.16078519769065938	0.003580832215339113	0.009188599205142535	0.013972041508888729	1.0
PTBXL	11424	16566	13	150	TIK	False	0.14349978936012833	0.003702801482064195	0.009205277475953098	0.03196167135989968	1.0
PTBXL	11424	16566	14	150	TIK	False	0.16804308144702781	0.003102850888187724	0.009234035676461212	0.023133025984580335	1.0
PTBXL	11424	16566	15	150	TIK	False	0.16405261521629314	0.0038175874009800555	0.011328002918100237	0.04592645438726931	1.0
PTBXL	11424	16566	16	150	TIK	False	0.17803869776905862	0.0038274940155983645	0.01017199377191829	0.019874901025429447	1.0
PTBXL	11424	16566	1	150	FD	True	0.11063798790348224	0.002210283826157231	0.006690539945126172	0.01597874312972398	1.0
PTBXL	11424	16566	2	150	FD	True	0.14932624877438552	0.00221158853027606	0.00677841228116377	0.03114323514368431	1.0
PTBXL	11424	16566	3	150	FD	True	0.12819789179273858	0.002266418357101546	0.007176635945234218	0.03542668952143974	1.0
PTBXL	11424	16566	4	150	FD	True	0.1163295622821691	0.002049313734637645	0.0074931295148504	0.029582855580324283	1.0
PTBXL	11424	16566	5	150	FD	True	0.1188144407614336	0.0021179471802058145	0.006652052686224115	0.040407069689588154	1.0
PTBXL	11424	16566	6	150	FD	True	0.12869665503279262	0.002064264550967073	0.007283856154846178	0.024179142798590524	1.0
PTBXL	11424	16566	7	150	FD	True	0.1444223990844756	0.0023684628164886384	0.0078038772097165756	0.018784156271258835	1.0
PTBXL	11424	16566	8	150	FD	True	0.10973443264508936	0.0023614372276399166	0.00749501030051623	0.027692625328884387	1.0
PTBXL	11424	16566	9	150	FD	True	0.125528053548839	0.0021400185766523925	0.00726233353543712	0.03151054968160765	1.0
PTBXL	11424	16566	10	150	FD	True	0.11139551356266457	0.0018806687564893799	0.006929883375932496	0.03332832242017204	1.0
PTBXL	11424	16566	11	150	FD	True	0.09898535837152365	0.0021533531450450673	0.006423784483221329	0.023352492810039777	1.0
PTBXL	11424	16566	12	150	FD	True	0.12632158985102318	0.0023112057878829162	0.006598130662663976	0.018390250047100223	1.0
PTBXL	11424	16566	13	150	FD	True	0.11925549671109299	0.0023141273159199755	0.0066419974498537	0.038748953984884114	1.0
PTBXL	11424	16566	14	150	FD	True	0.10669772984584423	0.002061062975922442	0.006923304709263998	0.030441789112671192	1.0
PTBXL	11424	16566	15	150	FD	True	0.13419575292085026	0.0023347675682456963	0.008423474773974291	0.040872068355239564	1.0
PTBXL	11424	16566	16	150	FD	True	0.10945006128519463	0.0024365789411164083	0.007403910561523446	0.020303133262209557	1.0
PTBXL	11424	16566	1	150	SG	True	0.11197110028342437	0.0022063695970827675	0.006689990328440552	0.01617525075107674	1.0
PTBXL	11424	16566	2	150	SG	True	0.14946959069273197	0.002206972071504863	0.006771664988073924	0.03151043380443225	1.0
PTBXL	11424	16566	3	150	SG	True	0.12748314399585603	0.0022614995506340233	0.007171903714618509	0.03578873149730437	1.0
PTBXL	11424	16566	4	150	SG	True	0.12191247342271416	0.0020472136969867287	0.007489476160415839	0.029964636805390115	1.0
PTBXL	11424	16566	5	150	SG	True	0.11943503178809903	0.0021133549884803215	0.006641706746640598	0.040818666733280114	1.0
PTBXL	11424	16566	6	150	SG	True	0.12897156159214065	0.00206086340687075	0.007271612762312429	0.024490178853142735	1.0
PTBXL	11424	16566	7	150	SG	True	0.14459158332093702	0.0023637878602041987	0.007787888251162973	0.01901342293589523	1.0
PTBXL	11424	16566	8	150	SG	True	0.11082905106670198	0.002357504442824868	0.007488505745861899	0.027993215030307946	1.0
PTBXL	11424	16566	9	150	SG	True	0.12662723401874543	0.002136724852717764	0.007262969138184106	0.031822635515729086	1.0
PTBXL	11424	16566	10	150	SG	True	0.113903718931031	0.0018775432312491255	0.006922446764225222	0.03366631557928273	1.0
PTBXL	11424	16566	11	150	SG	True	0.09838686814217422	0.002149501976470637	0.006416182470343306	0.023665033151327362	1.0
PTBXL	11424	16566	12	150	SG	True	0.13272819456413004	0.0023071499527158516	0.0065919602386137486	0.01866568929294293	1.0
PTBXL	11424	16566	13	150	SG	True	0.11930633701579152	0.002308948323039054	0.0066333101158751046	0.03913007541369943	1.0
PTBXL	11424	16566	14	150	SG	True	0.1067209043626003	0.0020589641263530907	0.006924837918003426	0.030677736092022158	1.0
PTBXL	11424	16566	15	150	SG	True	0.14121338186226606	0.002331110738632598	0.008425611535387003	0.04101466689039267	1.0
PTBXL	11424	16566	16	150	SG	True	0.11166443368234513	0.0024318601335653984	0.007399009820804745	0.020505058349628517	1.0
PTBXL	11424	16566	1	150	SPEC	True	0.1106533883816772	0.0022103598608921495	0.006690568539643565	0.015975644875295868	1.0
PTBXL	11424	16566	2	150	SPEC	True	0.14932522529750372	0.0022116773366454407	0.006778478312572517	0.031134115882390515	1.0
PTBXL	11424	16566	3	150	SPEC	True	0.12827177691657504	0.0022665153815090216	0.00717669641987922	0.03541841859331006	1.0
PTBXL	11424	16566	4	150	SPEC	True	0.11624799512072699	0.0020493566525939524	0.007493175016827358	0.029571877320193396	1.0
PTBXL	11424	16566	5	150	SPEC	True	0.11879846310848584	0.002118035578428035	0.006652138410689578	0.04039753724503292	1.0
PTBXL	11424	16566	6	150	SPEC	True	0.12869203911191446	0.00206433279956643	0.007283947085754686	0.024170793954240603	1.0
PTBXL	11424	16566	7	150	SPEC	True	0.14441498012593446	0.0023685549971831305	0.0078039916209938	0.018781003246797316	1.0
PTBXL	11424	16566	8	150	SPEC	True	0.10971858830246227	0.002361515418551067	0.007495075949871152	0.027684942198137094	1.0
PTBXL	11424	16566	9	150	SPEC	True	0.12555136431748345	0.002140083946093164	0.007262352945837124	0.03150241420134478	1.0
PTBXL	11424	16566	10	150	SPEC	True	0.11133938154942434	0.00188073137757045	0.006929948760656451	0.033319556654235714	1.0
PTBXL	11424	16566	11	150	SPEC	True	0.09904698311741111	0.0021534272753032995	0.006423854576271464	0.023344110327345406	1.0
PTBXL	11424	16566	12	150	SPEC	True	0.12616044740988036	0.0023112877551000805	0.006598191988653214	0.01838545027734036	1.0
PTBXL	11424	16566	13	150	SPEC	True	0.11924483971576286	0.0023142249544003805	0.006642077982203987	0.038740723759741726	1.0
PTBXL	11424	16566	14	150	SPEC	True	0.10668033544393694	0.0020611064780758324	0.006923314489828188	0.030435946243720775	1.0
PTBXL	11424	16566	15	150	SPEC	True	0.13409931916416998	0.002334841908671144	0.008423512336234664	0.04087241269581206	1.0
PTBXL	11424	16566	16	150	SPEC	True	0.10942355107666804	0.0024366697698771176	0.0074039650842715335	0.020299353024758642	1.0
PTBXL	11424	16566	1	150	SG0SPEC	True	0.1155692998343771	0.0021963806280454424	0.006687859827534979	0.016965828608108524	1.0
PTBXL	11424	16566	2	150	SG0SPEC	True	0.14257703616094872	0.0021955892405269607	0.006764412763997272	0.03252224276703974	1.0
PTBXL	11424	16566	3	150	SG0SPEC	True	0.13554297411995403	0.0022481644324829067	0.007164844079501813	0.036722751215699366	1.0
PTBXL	11424	16566	4	150	SG0SPEC	True	0.11915711210225553	0.002041114085676393	0.007485857250598053	0.031308587963356484	1.0
PTBXL	11424	16566	5	150	SG0SPEC	True	0.11523269214300329	0.0021021778628398354	0.006631612538217218	0.04179205923442916	1.0
PTBXL	11424	16566	6	150	SG0SPEC	True	0.12282070920995232	0.002051146714622981	0.007260489009153199	0.025517619949886577	1.0
PTBXL	11424	16566	7	150	SG0SPEC	True	0.14057352731481812	0.002351225275254701	0.00777174387650544	0.01960768844462007	1.0
PTBXL	11424	16566	8	150	SG0SPEC	True	0.11213569608109722	0.002346939027262475	0.00748147419516823	0.028947175019193517	1.0
PTBXL	11424	16566	9	150	SG0SPEC	True	0.12673042736907425	0.002128019138423568	0.007262752218824962	0.03284536128244958	1.0
PTBXL	11424	16566	10	150	SG0SPEC	True	0.12105736440846696	0.0018690018492162697	0.006914920279672093	0.03475233966293465	1.0
PTBXL	11424	16566	11	150	SG0SPEC	True	0.09295005585111321	0.0021404065897744637	0.006408581959943122	0.024537197558634784	1.0
PTBXL	11424	16566	12	150	SG0SPEC	True	0.11556287220137273	0.002295702876171245	0.00658648859055647	0.019923025126593514	1.0
PTBXL	11424	16566	13	150	SG0SPEC	True	0.12385547396775884	0.0022972207003463746	0.006623595383905904	0.03994031438216156	1.0
PTBXL	11424	16566	14	150	SG0SPEC	True	0.10833897920509139	0.002052571458395982	0.006925803230926758	0.03130428647087463	1.0
PTBXL	11424	16566	15	150	SG0SPEC	True	0.16015636183621662	0.002320420963365627	0.008423664621563796	0.04091097720785632	1.0
PTBXL	11424	16566	16	150	SG0SPEC	True	0.11895340858430191	0.002420327971616434	0.007393491333521128	0.020935211370318542	1.0
PTBXL	11424	16566	1	150	TIK	True	0.12849369215607595	0.0021835508861270717	0.006669759699108072	0.018815703427136402	1.0
PTBXL	11424	16566	2	150	TIK	True	0.12317709802970907	0.0021818925953991258	0.006737967678072052	0.0344174072498089	1.0
PTBXL	11424	16566	3	150	TIK	True	0.14949851878925394	0.0022371419024200963	0.007155622978037942	0.038414471240541925	1.0
PTBXL	11424	16566	4	150	TIK	True	0.09943227850230249	0.0020304560524804765	0.007457516149330542	0.03363126659393108	1.0
PTBXL	11424	16566	5	150	TIK	True	0.10541624912033942	0.002089625948252375	0.006596571861556601	0.04356483840634026	1.0
PTBXL	11424	16566	6	150	TIK	True	0.12311876524404664	0.0020359358136489277	0.007222813774724977	0.02730869017747056	1.0
PTBXL	11424	16566	7	150	TIK	True	0.13339034094413535	0.0023351508619962034	0.007723165745398866	0.021344248942881196	1.0
PTBXL	11424	16566	8	150	TIK	True	0.11373391557152927	0.0023321444648375577	0.007456567662716464	0.03080735259711009	1.0
PTBXL	11424	16566	9	150	TIK	True	0.14971975168431312	0.002117371945989763	0.00726447937053886	0.034761981412687035	1.0
PTBXL	11424	16566	10	150	TIK	True	0.14016217358329003	0.0018580144754661572	0.006889038458220241	0.03675744577643874	1.0
PTBXL	11424	16566	11	150	TIK	True	0.09792711973180675	0.0021280974996713896	0.006373901893956426	0.02602603870760434	1.0
PTBXL	11424	16566	12	150	TIK	True	0.10717375800528674	0.0022778551956033834	0.006570023214095672	0.02228710218585284	1.0
PTBXL	11424	16566	13	150	TIK	True	0.12652961840755975	0.0022854052686564694	0.0065982721140084985	0.04139388924808505	1.0
PTBXL	11424	16566	14	150	TIK	True	0.10972921064245551	0.002043554300073081	0.006917701388292924	0.03257324758835614	1.0
PTBXL	11424	16566	15	150	TIK	True	0.13076094670269986	0.0023114585713303374	0.008409447635745556	0.04094471460160219	1.0
PTBXL	11424	16566	16	150	TIK	True	0.1388547411803523	0.0024078077981436637	0.007384282791764584	0.02229885038899717	1.0
PTBXL	5077	5738	1	40	TIK	False	0.16710143504652702	0.005746560858225741	0.013881752702653469	0.015979222429460774	1.0
PTBXL	5077	5738	2	40	TIK	False	0.1607356645514067	0.0054099662131935865	0.012645051998388855	0.014013526267681577	1.0
PTBXL	5077	5738	3	40	TIK	False	0.16814182775702033	0.005647102434504442	0.013474707812422815	0.014266601707386332	1.0
PTBXL	5077	5738	4	40	TIK	False	0.1516123223709507	0.004593937606653083	0.011174249470209292	0.012598546274934128	1.0
PTBXL	5077	5738	5	40	TIK	False	0.23096496059648708	0.0052832489641394965	0.012463102338506428	0.016441114126165057	1.0
PTBXL	5077	5738	6	40	TIK	False	0.1905824332541111	0.005700104681595632	0.013862660304236352	0.014882936905694184	1.0
PTBXL	5077	5738	7	40	TIK	False	0.1643328687029018	0.005590327476907232	0.013125806498906739	0.015746849691085484	1.0
PTBXL	5077	5738	1	100	TIK	False	0.16359324241557027	0.006032746919292288	0.014182367524211932	0.01923238294478523	1.0
PTBXL	5077	5738	2	100	TIK	False	0.20568833442644607	0.005635441167320924	0.012950451189460173	0.013786356212332464	1.0
PTBXL	5077	5738	3	100	TIK	False	0.13137432155596196	0.005944773897188225	0.013793186247807713	0.013720499982656464	1.0
PTBXL	5077	5738	4	100	TIK	False	0.12430191795237716	0.004836105109758736	0.011463521187921709	0.01511367445036422	1.0
PTBXL	5077	5738	5	100	TIK	False	0.40971221273554653	0.005511739657247097	0.012759359859599898	0.017278034221459758	1.0
PTBXL	5077	5738	6	100	TIK	False	0.15977733279754514	0.006033097295450131	0.014234266287868572	0.019131073401634707	1.0
PTBXL	5077	5738	7	100	TIK	False	0.15554964379621397	0.0058881500685918735	0.013396915213518377	0.017447181420174235	1.0
PTBXL	5077	5738	1	150	TIK	False	0.16000892468053965	0.006035405629449141	0.014183571465438829	0.01922814086836506	1.0
PTBXL	5077	5738	2	150	TIK	False	0.20343361126834486	0.005639025506708766	0.01295192893272475	0.01375522532893697	1.0
PTBXL	5077	5738	3	150	TIK	False	0.13096372505694612	0.005947828627423556	0.013794630533489793	0.013722026188793784	1.0
PTBXL	5077	5738	4	150	TIK	False	0.1282361100861724	0.004838392097239897	0.011464597560365797	0.015158050440506096	1.0
PTBXL	5077	5738	5	150	TIK	False	0.32796595623563163	0.005514826904813432	0.012760472268736563	0.017260694539169997	1.0
PTBXL	5077	5738	6	150	TIK	False	0.15976052028010865	0.006036178056846344	0.01423570919940407	0.019177607299304268	1.0
PTBXL	5077	5738	7	150	TIK	False	0.15464590397947484	0.005890994582729105	0.013398323427165394	0.017422455770591403	1.0
PTBXL	5077	5738	1	150	FD	True	0.0752855749641996	0.003974816573410494	0.011541380710716526	0.018552013992771982	1.0
PTBXL	5077	5738	2	150	FD	True	0.10904825755084892	0.0036969812535302873	0.010653165360756365	0.01639401957439504	1.0
PTBXL	5077	5738	3	150	FD	True	0.09468686416919582	0.003919645175560722	0.011331015075814257	0.016536158988268414	1.0
PTBXL	5077	5738	4	150	FD	True	0.1425303393419253	0.003167790057881103	0.009345789953874636	0.015655013977377997	1.0
PTBXL	5077	5738	5	150	FD	True	0.09673469140487169	0.0036405076190948915	0.010432397968022342	0.01867089072284865	1.0
PTBXL	5077	5738	6	150	FD	True	0.0995162544364627	0.003937742257806958	0.011600412372360161	0.017594078835297615	1.0
PTBXL	5077	5738	7	150	FD	True	0.1156247567151015	0.003826322783525292	0.010923292447267313	0.017725116635952696	1.0
PTBXL	5077	5738	1	150	SG	True	0.07564432627494665	0.0039646923404612	0.011541471108858083	0.01857866027640518	1.0
PTBXL	5077	5738	2	150	SG	True	0.10821754957176406	0.003687713206845571	0.010653796660175035	0.016475593958326522	1.0
PTBXL	5077	5738	3	150	SG	True	0.09521682076835296	0.003909220776579199	0.011329793458830627	0.016598582500667605	1.0
PTBXL	5077	5738	4	150	SG	True	0.14267588129618552	0.0031598236670435246	0.009344864717359026	0.01571564207099333	1.0
PTBXL	5077	5738	5	150	SG	True	0.09326002500623208	0.0036310404366671923	0.010430231154330963	0.01870524157888564	1.0
PTBXL	5077	5738	6	150	SG	True	0.10115053046421058	0.00392753841947972	0.011597843119355737	0.017619577623448728	1.0
PTBXL	5077	5738	7	150	SG	True	0.11547828264406208	0.003815503437195417	0.010919647519775488	0.017730737139013596	1.0
PTBXL	5077	5738	1	150	SPEC	True	0.07528466644270514	0.00397500548066112	0.011541486175847711	0.018553811570322543	1.0
PTBXL	5077	5738	2	150	SPEC	True	0.10903028127581922	0.0036971539645703493	0.010653266806417604	0.016392668646182513	1.0
PTBXL	5077	5738	3	150	SPEC	True	0.09466364868727448	0.003919837617344859	0.011331138201173414	0.016536044922834652	1.0
PTBXL	5077	5738	4	150	SPEC	True	0.14259161359578065	0.0031679390791480733	0.009345892067879882	0.015655039581031774	1.0
PTBXL	5077	5738	5	150	SPEC	True	0.09693059192931791	0.0036406819181723604	0.010432509285073537	0.01867204243416237	1.0
PTBXL	5077	5738	6	150	SPEC	True	0.09944869478575802	0.003937931895952663	0.011600536110880983	0.017595791661439656	1.0
PTBXL	5077	5738	7	150	SPEC	True	0.11564665254078081	0.0038265238533755734	0.01092342804903603	0.01772681804304957	1.0
PTBXL	5077	5738	1	150	SG0SPEC	True	0.07656599442039913	0.003942349320250723	0.011532298372630643	0.01844793256424755	1.0
PTBXL	5077	5738	2	150	SG0SPEC	True	0.11004557916209072	0.003667330433165911	0.010645980016569514	0.016572776359020876	1.0
PTBXL	5077	5738	3	150	SG0SPEC	True	0.09430024751104513	0.0038872378896311626	0.011319557820394401	0.01665094875166626	1.0
PTBXL	5077	5738	4	150	SG0SPEC	True	0.14171020352970204	0.0031430675674035532	0.009335583849905531	0.01568610580366682	1.0
PTBXL	5077	5738	5	150	SG0SPEC	True	0.11829960219908685	0.0036114401610562847	0.010420717381018931	0.018578525249444786	1.0
PTBXL	5077	5738	6	150	SG0SPEC	True	0.09804811530899904	0.0039052752601931445	0.011587136698811843	0.017467467007315753	1.0
PTBXL	5077	5738	7	150	SG0SPEC	True	0.11235613629732984	0.0037926973194386602	0.010906879125180917	0.017578147766364356	1.0
PTBXL	5077	5738	1	150	TIK	True	0.08317287319243316	0.003906475664894232	0.011511295362553652	0.018413946760427582	1.0
PTBXL	5077	5738	2	150	TIK	True	0.11469323418015803	0.003634619123112061	0.010624468783745612	0.016747914165022325	1.0
PTBXL	5077	5738	3	150	TIK	True	0.09866088712289962	0.0038527119425638893	0.011292419208496296	0.016973866591650896	1.0
PTBXL	5077	5738	4	150	TIK	True	0.15196582410493784	0.003116993634671727	0.009311781159142772	0.015706149445537745	1.0
PTBXL	5077	5738	5	150	TIK	True	0.11225266864620327	0.003580082247077864	0.010395177376659475	0.01862995444400071	1.0
PTBXL	5077	5738	6	150	TIK	True	0.09760645007473519	0.0038693808337281004	0.011556332661524251	0.017286519880385008	1.0
PTBXL	5077	5738	7	150	TIK	True	0.1427933945860498	0.0037586736209070538	0.010874762797435442	0.017480743168290732	1.0
PTBXL	4515	12126	1	40	TIK	False	0.17986263564884422	0.0038269896548004845	0.010823205264299682	0.038824396662727356	1.0
PTBXL	4515	12126	2	40	TIK	False	0.12818394550741805	0.003916812437606701	0.011556419385343585	0.04218054796209603	1.0
PTBXL	4515	12126	3	40	TIK	False	0.14295146082323323	0.0036215377404049745	0.010306156679416588	0.04136848415899659	1.0
PTBXL	4515	12126	4	40	TIK	False	0.12484657720041677	0.00335692259699375	0.009936445570882952	0.04303165806485134	1.0
PTBXL	4515	12126	5	40	TIK	False	0.1429454901901644	0.0036583653933936863	0.011078146892377207	0.04023729056213738	1.0
PTBXL	4515	12126	6	40	TIK	False	0.16960220550633578	0.003920375716095129	0.011582676229228117	0.039426400779389005	1.0
PTBXL	4515	12126	7	40	TIK	False	0.14179012734653523	0.0034201358067201693	0.00974299581537567	0.042812368104456676	1.0
PTBXL	4515	12126	8	40	TIK	False	0.19255402730312415	0.0032716317898048644	0.009456184840427938	0.03781950561640478	1.0
PTBXL	4515	12126	9	40	TIK	False	0.15443293112071502	0.0038246245066719197	0.011445784724778165	0.042069238310568365	1.0
PTBXL	4515	12126	1	100	TIK	False	0.309754306977192	0.004069147732101652	0.011007043589969852	0.03615552149823391	1.0
PTBXL	4515	12126	2	100	TIK	False	0.18759043783086823	0.004241860453251152	0.011845875224966844	0.043435042292868396	1.0
PTBXL	4515	12126	3	100	TIK	False	0.1721228314478939	0.003914377024874842	0.010581693082827274	0.039797600412250854	1.0
PTBXL	4515	12126	4	100	TIK	False	0.15780070761770573	0.0035661278325923897	0.01011743702584664	0.0385726470717805	1.0
PTBXL	4515	12126	5	100	TIK	False	0.13326349710410973	0.003906927762700612	0.01125046473092835	0.03493964081182177	1.0
PTBXL	4515	12126	6	100	TIK	False	0.13461623249509277	0.004151658241420825	0.011692481876489696	0.03872799212266594	1.0
PTBXL	4515	12126	7	100	TIK	False	0.18871326592195262	0.0036540894576501835	0.009958213114176377	0.04105959416118183	1.0
PTBXL	4515	12126	8	100	TIK	False	0.1844979748686339	0.0035043722598801703	0.009659938774443712	0.033404056578853196	1.0
PTBXL	4515	12126	9	100	TIK	False	0.17351912034978703	0.004120887052104215	0.011719948336751955	0.04460326943666716	1.0
PTBXL	4515	12126	1	150	TIK	False	0.4335197571073219	0.004070974256221837	0.011009030664826867	0.036097165677048064	1.0
PTBXL	4515	12126	2	150	TIK	False	0.18244828187159443	0.0042439922681658665	0.011848032512808665	0.04335618940687443	1.0
PTBXL	4515	12126	3	150	TIK	False	0.17782177426448934	0.003917031661856719	0.010584039843215882	0.03982822709684862	1.0
PTBXL	4515	12126	4	150	TIK	False	0.15558573757641583	0.0035683072542366076	0.010119317603796278	0.03848853893445718	1.0
PTBXL	4515	12126	5	150	TIK	False	0.13083397613739906	0.003909434202922818	0.011252687543946507	0.034865406562876844	1.0
PTBXL	4515	12126	6	150	TIK	False	0.13410950482372055	0.004154083660334863	0.011694405444520353	0.03869895932650104	1.0
PTBXL	4515	12126	7	150	TIK	False	0.1950229421482659	0.0036560489872482066	0.009960300884490928	0.041085929328495564	1.0
PTBXL	4515	12126	8	150	TIK	False	0.1931563211096332	0.0035064325729652025	0.00966208806335687	0.03331938092869434	1.0
PTBXL	4515	12126	9	150	TIK	False	0.17869782656487115	0.004123570057855675	0.011722219426296268	0.0445703405727353	1.0
PTBXL	4515	12126	1	150	FD	True	0.13357789942857773	0.0026562881095835655	0.009123443564015097	0.04175946539914867	1.0
PTBXL	4515	12126	2	150	FD	True	0.09982172052347515	0.002782554077381814	0.009488220829505819	0.04511152906497576	1.0
PTBXL	4515	12126	3	150	FD	True	0.11900178104886765	0.0025430182649574177	0.008638770816087498	0.04382393995035722	1.0
PTBXL	4515	12126	4	150	FD	True	0.1216770138617252	0.002333869793422459	0.008369005312543415	0.04616817446658522	1.0
PTBXL	4515	12126	5	150	FD	True	0.08887127857516829	0.002607978487286438	0.009345171606540081	0.04275749381078083	1.0
PTBXL	4515	12126	6	150	FD	True	0.10758412287852326	0.0027559764043005386	0.009629023125902622	0.04440849606591195	1.0
PTBXL	4515	12126	7	150	FD	True	0.15681694411927716	0.002364488942842806	0.008114385830660147	0.04503115372169452	1.0
PTBXL	4515	12126	8	150	FD	True	0.12031318796169148	0.002265817605620022	0.007885726049548545	0.04144678975938643	1.0
PTBXL	4515	12126	9	150	FD	True	0.1431300309412013	0.0026888044235168986	0.009690547349111593	0.04614646223183308	1.0
PTBXL	4515	12126	1	150	SG	True	0.13283686588897706	0.002653510249759054	0.009131871843983527	0.04204111517210304	1.0
PTBXL	4515	12126	2	150	SG	True	0.10036535322040699	0.0027771787139577427	0.009490604339577921	0.04523111575517776	1.0
PTBXL	4515	12126	3	150	SG	True	0.13571023963229434	0.0025388137200772604	0.008640568432400924	0.04402511114463335	1.0
PTBXL	4515	12126	4	150	SG	True	0.12144086324039831	0.002332077969047868	0.008373858905442124	0.046412253027592304	1.0
PTBXL	4515	12126	5	150	SG	True	0.08825690570579824	0.0026052957084721634	0.009356094006875102	0.043095974275612396	1.0
PTBXL	4515	12126	6	150	SG	True	0.10524210422177706	0.0027538304874269014	0.00963990953955631	0.04462349744781146	1.0
PTBXL	4515	12126	7	150	SG	True	0.1469658737620295	0.0023616252571967153	0.008118336008978244	0.04525423891425452	1.0
PTBXL	4515	12126	8	150	SG	True	0.1201922493552523	0.0022631202690998756	0.007889753614776476	0.04170016568668692	1.0
PTBXL	4515	12126	9	150	SG	True	0.11299170392369992	0.002685651397649655	0.009696517094100517	0.046234770689810606	1.0
PTBXL	4515	12126	1	150	SPEC	True	0.13356458051639344	0.0026563456605660286	0.009123458055739319	0.041754548324913134	1.0
PTBXL	4515	12126	2	150	SPEC	True	0.09982016872557435	0.002782658864989236	0.009488282424690315	0.04511331572427993	1.0
PTBXL	4515	12126	3	150	SPEC	True	0.11890158310446641	0.002543101390902943	0.008638833900260393	0.043822432145916364	1.0
PTBXL	4515	12126	4	150	SPEC	True	0.12165806776927574	0.0023339094162005128	0.008369043541742853	0.046165051205414386	1.0
PTBXL	4515	12126	5	150	SPEC	True	0.08889541062965738	0.0026080341235092926	0.009345162102783477	0.042750780048590654	1.0
PTBXL	4515	12126	6	150	SPEC	True	0.10763181744931236	0.0027560224276593354	0.009629017139293252	0.04440572695524554	1.0
PTBXL	4515	12126	7	150	SPEC	True	0.15682240016001114	0.0023645487253271696	0.008114421406958453	0.045029129419847956	1.0
PTBXL	4515	12126	8	150	SPEC	True	0.12032152706772618	0.002265873314972157	0.007885763036914148	0.04144323087292962	1.0
PTBXL	4515	12126	9	150	SPEC	True	0.1434732781257887	0.0026888694423163884	0.009690557798125863	0.046148653525575324	1.0
PTBXL	4515	12126	1	150	SG0SPEC	True	0.13572344128501523	0.0026465950765185344	0.009135498349212703	0.04266507235435972	1.0
PTBXL	4515	12126	2	150	SG0SPEC	True	0.10113379160520254	0.0027649517635489553	0.009488522486991564	0.04522779047573513	1.0
PTBXL	4515	12126	3	150	SG0SPEC	True	0.1498102186854758	0.0025293869258988496	0.008638056211671434	0.04437198574596617	1.0
PTBXL	4515	12126	4	150	SG0SPEC	True	0.12285741958163204	0.0023271085105775304	0.008374292699932645	0.04692229631368636	1.0
PTBXL	4515	12126	5	150	SG0SPEC	True	0.08670226774804848	0.00259866190714226	0.009362625264630312	0.043907174764957674	1.0
PTBXL	4515	12126	6	150	SG0SPEC	True	0.1045613129468973	0.0027482824390466032	0.009646988356220685	0.0450939825962229	1.0
PTBXL	4515	12126	7	150	SG0SPEC	True	0.1376892229508134	0.0023542295596186923	0.008118503275444725	0.045646091801062494	1.0
PTBXL	4515	12126	8	150	SG0SPEC	True	0.12088611884268637	0.002256344029725324	0.007889590243274874	0.04228251192208404	1.0
PTBXL	4515	12126	9	150	SG0SPEC	True	0.13968825944418384	0.00267827543655623	0.009699437584611944	0.04616189199972112	1.0
PTBXL	4515	12126	1	150	TIK	True	0.14562169994650717	0.002636066646751461	0.009130442197009455	0.0436751455821627	1.0
PTBXL	4515	12126	2	150	TIK	True	0.10331558097785043	0.0027436835542623693	0.009473052295148218	0.0453741188849181	1.0
PTBXL	4515	12126	3	150	TIK	True	0.11190334911040725	0.0025136999396916395	0.00862272394371783	0.045130634661012255	1.0
PTBXL	4515	12126	4	150	TIK	True	0.12919776425439172	0.002318907214393716	0.008365859687522691	0.04790690082543841	1.0
PTBXL	4515	12126	5	150	TIK	True	0.08705900187738409	0.0025861372212222047	0.009362331733394747	0.04519137810193245	1.0
PTBXL	4515	12126	6	150	TIK	True	0.12485672585750475	0.002738408328834343	0.009648367124331756	0.045899555492836704	1.0
PTBXL	4515	12126	7	150	TIK	True	0.11849851200549683	0.0023429089438785442	0.00810978176472559	0.046469664911005897	1.0
PTBXL	4515	12126	8	150	TIK	True	0.12300949900572251	0.0022464916706075727	0.007882911004206114	0.04340634509638362	1.0
PTBXL	4515	12126	9	150	TIK	True	0.17927126779754013	0.002666507882661605	0.00968890466160619	0.04616433385842762	1.0
PTBXL	8694	14244	1	40	TIK	False	0.1553642962205858	0.0017738390165404332	0.008999974950547475	0.08953918388142937	1.0
PTBXL	8694	14244	2	40	TIK	False	0.15654788301734276	0.001492083556617005	0.008077366668039604	0.09597407640595262	1.0
PTBXL	8694	14244	3	40	TIK	False	0.1432217053655312	0.0016842658149660741	0.007798459252130178	0.08966582217414126	1.0
PTBXL	8694	14244	4	40	TIK	False	0.16818773352182206	0.0018831943037749496	0.008847711739704726	0.08868913310840272	1.0
PTBXL	8694	14244	5	40	TIK	False	0.15945683637316121	0.0019331540251563833	0.009978273424949478	0.08360994603795709	1.0
PTBXL	8694	14244	6	40	TIK	False	0.1386386183483953	0.0018261476835613308	0.008959268898181843	0.0835376115729333	1.0
PTBXL	8694	14244	7	40	TIK	False	0.16633753212750763	0.001990382056563508	0.009225536403729334	0.08717057018755482	1.0
PTBXL	8694	14244	8	40	TIK	False	0.16399132277052614	0.0017346338092766298	0.008455897605996463	0.08563725854824134	1.0
PTBXL	8694	14244	9	40	TIK	False	0.1966345624605884	0.0018494756621116172	0.00914300277362935	0.0907955132907644	1.0
PTBXL	8694	14244	1	100	TIK	False	0.1449474312271974	0.0019547072361062565	0.00923404397557737	0.10236755726000567	1.0
PTBXL	8694	14244	2	100	TIK	False	0.21546894522092314	0.0016225936195711282	0.008261137986783967	0.10406134140145604	1.0
PTBXL	8694	14244	3	100	TIK	False	0.18277242135784827	0.0018425253224146631	0.008012069139656216	0.09872458892040217	1.0
PTBXL	8694	14244	4	100	TIK	False	0.19796548947189385	0.002060945839657373	0.009116234579182068	0.1071151054583143	1.0
PTBXL	8694	14244	5	100	TIK	False	0.15366057193005725	0.002125702740331907	0.010297117026962968	0.09624759793825914	1.0
PTBXL	8694	14244	6	100	TIK	False	0.13628594458469495	0.0020374082499218732	0.009203680315906317	0.09994017768226665	1.0
PTBXL	8694	14244	7	100	TIK	False	0.116443890750745	0.0021474665337105595	0.009425819105093998	0.09672602102039472	1.0
PTBXL	8694	14244	8	100	TIK	False	0.23043770068295633	0.0019017290163610117	0.008709695879880646	0.09909960167024501	1.0
PTBXL	8694	14244	9	100	TIK	False	0.11347216879150375	0.001996136039897188	0.009323592654754928	0.09534925861111425	1.0
PTBXL	8694	14244	1	150	TIK	False	0.14292619428376083	0.00195528507729367	0.009234325168108955	0.10229022151658843	1.0
PTBXL	8694	14244	2	150	TIK	False	0.18217944616711476	0.0016237644017771322	0.008260563119076551	0.10389526822494925	1.0
PTBXL	8694	14244	3	150	TIK	False	0.18493754628600886	0.001843360800526276	0.008011358289710802	0.09857132392442217	1.0
PTBXL	8694	14244	4	150	TIK	False	0.19079020869051744	0.00206203370805806	0.00911569972323007	0.10723975542801156	1.0
PTBXL	8694	14244	5	150	TIK	False	0.15528647740608084	0.00212652964944101	0.010297125260246402	0.09640353313643286	1.0
PTBXL	8694	14244	6	150	TIK	False	0.13556727919988337	0.0020386967317246882	0.009202720044971939	0.09962344697654907	1.0
PTBXL	8694	14244	7	150	TIK	False	0.11538737370448272	0.0021477591169058404	0.009425271490319336	0.09670390453959571	1.0
PTBXL	8694	14244	8	150	TIK	False	0.2290394819949928	0.0019024957092955252	0.008709800328814781	0.0992782751997698	1.0
PTBXL	8694	14244	9	150	TIK	False	0.11403689746234984	0.001996942047330127	0.009323538020317167	0.09524171896556233	1.0
PTBXL	8694	14244	1	150	FD	True	0.09317069137339018	0.0012058978831221714	0.007547368415979274	0.08379209046778802	1.0
PTBXL	8694	14244	2	150	FD	True	0.1145897446268108	0.0010188887453096243	0.006791256775856081	0.08910965898671527	1.0
PTBXL	8694	14244	3	150	FD	True	0.09655084937923125	0.0011611915910928244	0.006602119799481098	0.08346761800602828	1.0
PTBXL	8694	14244	4	150	FD	True	0.1467553399875991	0.0012664730981670278	0.007427414677372908	0.08283565378239068	1.0
PTBXL	8694	14244	5	150	FD	True	0.45648471287331166	0.0013019269326916799	0.00837436740245602	0.07611843053604483	1.0
PTBXL	8694	14244	6	150	FD	True	0.09476492294475276	0.0012625516662733234	0.007534290706028188	0.0816150840636083	1.0
PTBXL	8694	14244	7	150	FD	True	0.11440611468395781	0.0013554355745675234	0.007871243201007024	0.08215932921888001	1.0
PTBXL	8694	14244	8	150	FD	True	0.1461512200809921	0.0011680411659352897	0.007074519479140583	0.07960805628871495	1.0
PTBXL	8694	14244	9	150	FD	True	0.12556974677972235	0.0012728031623164442	0.007827756783728717	0.08500693586027769	1.0
PTBXL	8694	14244	1	150	SG	True	0.09239628337359966	0.0012036159398811116	0.0075448197875854625	0.08395933031007695	1.0
PTBXL	8694	14244	2	150	SG	True	0.11890889461980089	0.001017188452349611	0.006791980084048796	0.08932287805165141	1.0
PTBXL	8694	14244	3	150	SG	True	0.0952279313353828	0.0011591861734524976	0.006601272029507411	0.08359111816584576	1.0
PTBXL	8694	14244	4	150	SG	True	0.15198440262371765	0.0012640198213409413	0.007426874728339794	0.08286090375746767	1.0
PTBXL	8694	14244	5	150	SG	True	0.1646426327621708	0.0013000677102116838	0.008368376736685236	0.07635010406059228	1.0
PTBXL	8694	14244	6	150	SG	True	0.09633012790948464	0.0012595727789763422	0.00753403213278595	0.08158502558946017	1.0
PTBXL	8694	14244	7	150	SG	True	0.11378326650307324	0.0013533505232061957	0.007873237940644645	0.08227790551752333	1.0
PTBXL	8694	14244	8	150	SG	True	0.1489398322409094	0.0011658898073463812	0.007071907549014374	0.07978802677811939	1.0
PTBXL	8694	14244	9	150	SG	True	0.12392066561898417	0.001270794818623161	0.007831317518488357	0.08529386241248273	1.0
PTBXL	8694	14244	1	150	SPEC	True	0.09320466619866324	0.0012059450638428977	0.007547391742713661	0.08380122134718147	1.0
PTBXL	8694	14244	2	150	SPEC	True	0.11460705268699861	0.0010189243354965193	0.006791262734070245	0.08911711408696875	1.0
PTBXL	8694	14244	3	150	SPEC	True	0.09657988289754375	0.0011612339520107894	0.006602130866519015	0.08347675949932817	1.0
PTBXL	8694	14244	4	150	SPEC	True	0.1467798556101268	0.001266524231403875	0.00742742735408114	0.08284980974399854	1.0
PTBXL	8694	14244	5	150	SPEC	True	0.47697107986319176	0.0013019685097039341	0.008374408843400277	0.07612359877782729	1.0
PTBXL	8694	14244	6	150	SPEC	True	0.09474961150855475	0.00126261164378812	0.007534296026397618	0.0816310675491934	1.0
PTBXL	8694	14244	7	150	SPEC	True	0.11418913462621925	0.0013554794442743935	0.00787124338276165	0.08216737660212678	1.0
PTBXL	8694	14244	8	150	SPEC	True	0.14624882217767696	0.0011680858224018523	0.007074540246834805	0.07961647964579972	1.0
PTBXL	8694	14244	9	150	SPEC	True	0.12550717259534203	0.001272844763485604	0.007827744802527575	0.0850097171394584	1.0
PTBXL	8694	14244	1	150	SG0SPEC	True	0.09786546335574929	0.001196789838245909	0.007542679026405607	0.08310420020205814	1.0
PTBXL	8694	14244	2	150	SG0SPEC	True	0.11214878457351886	0.0010121652999021372	0.006792557284549892	0.08846342421319718	1.0
PTBXL	8694	14244	3	150	SG0SPEC	True	0.09192153530413545	0.001153606925216848	0.006600901824503007	0.08225703101548101	1.0
PTBXL	8694	14244	4	150	SG0SPEC	True	0.14937882845532696	0.001256944818875619	0.007426263242764064	0.08150120168902095	1.0
PTBXL	8694	14244	5	150	SG0SPEC	True	0.13151896070190197	0.0012935034335332409	0.00836342385163909	0.07626819838600804	1.0
PTBXL	8694	14244	6	150	SG0SPEC	True	0.10532815283475581	0.0012525307645342035	0.007533913707381544	0.0799633871679564	1.0
PTBXL	8694	14244	7	150	SG0SPEC	True	0.12174754928326277	0.0013468206121706643	0.007874794624111342	0.08132133445955109	1.0
PTBXL	8694	14244	8	150	SG0SPEC	True	0.14226621789079305	0.0011598659269098	0.007069814227298124	0.0789335835020776	1.0
PTBXL	8694	14244	9	150	SG0SPEC	True	0.09884966031046179	0.0012651519678701878	0.007834316661862904	0.0847188559312602	1.0
PTBXL	8694	14244	1	150	TIK	True	0.0958376392890649	0.0011867607050209464	0.007521340347235469	0.08241156020730239	1.0
PTBXL	8694	14244	2	150	TIK	True	0.10682525251473876	0.0010051042789810142	0.006784382497595803	0.08746518056879511	1.0
PTBXL	8694	14244	3	150	TIK	True	0.0907408443737841	0.0011442804272786854	0.0065817528549181065	0.08065077157547314	1.0
PTBXL	8694	14244	4	150	TIK	True	0.15401801937628062	0.0012465103795360896	0.007403616640955392	0.08018411728632746	1.0
PTBXL	8694	14244	5	150	TIK	True	0.10813357229269074	0.001284276128114242	0.008328903055597001	0.07664087692886712	1.0
PTBXL	8694	14244	6	150	TIK	True	0.1263498725451481	0.001242939717697733	0.007517622545088524	0.0773452151621599	1.0
PTBXL	8694	14244	7	150	TIK	True	0.12098162167733778	0.0013362536643162864	0.007861484780242418	0.07981452284149092	1.0
PTBXL	8694	14244	8	150	TIK	True	0.13121205413978598	0.001151831510589039	0.007048461494741593	0.07840238382866783	1.0
PTBXL	8694	14244	9	150	TIK	True	0.10506086786350444	0.0012566620018323402	0.00782356321940069	0.08396511108640677	1.0
PTBXL	14190	2963	1	40	TIK	False	0.16499658220546587	0.003233872005747261	0.013315308096034078	0.012343269762929498	1.0
PTBXL	14190	2963	2	40	TIK	False	0.139772447595968	0.0035269060261027088	0.014205122045955485	0.010673843456585291	1.0
PTBXL	14190	2963	3	40	TIK	False	0.19134374490710793	0.00304820613080767	0.012530312019497189	0.02152345744724087	1.0
PTBXL	14190	2963	4	40	TIK	False	0.6356632750406735	0.0034142612774289128	0.014292040557439212	0.0169425658111601	1.0
PTBXL	14190	2963	5	40	TIK	False	0.1468546306202854	0.003244234753664431	0.013536760331507969	0.013983006072809428	1.0
PTBXL	14190	2963	6	40	TIK	False	0.16895757219504626	0.003216200500357144	0.013138409916357582	0.01221518373339189	1.0
PTBXL	14190	2963	7	40	TIK	False	0.21421008960516888	0.0031914111150317223	0.01338017331180799	0.010156571164888547	1.0
PTBXL	14190	2963	8	40	TIK	False	0.1792324490153556	0.003196643130512989	0.013007814562705788	0.019467796102599442	1.0
PTBXL	14190	2963	9	40	TIK	False	0.18330423844966123	0.0033600804297483494	0.013703677902752462	0.01731126702503096	1.0
PTBXL	14190	2963	10	40	TIK	False	0.1488052965319875	0.0034943078295410312	0.014417327065019756	0.010906928775913618	1.0
PTBXL	14190	2963	1	100	TIK	False	0.1758404151537643	0.003332860447054855	0.013295023649647335	0.02967854956455923	1.0
PTBXL	14190	2963	2	100	TIK	False	0.13571275507248837	0.003597621193278715	0.014081459252005307	0.020728694311676607	1.0
PTBXL	14190	2963	3	100	TIK	False	0.16666836448212716	0.0031343124325292245	0.012505843077346151	0.01904050762082878	1.0
PTBXL	14190	2963	4	100	TIK	False	0.2193963981073518	0.003494169988417557	0.014179692839148661	0.02322151178237159	1.0
PTBXL	14190	2963	5	100	TIK	False	0.21117298864057707	0.0033403441101346283	0.013456640725198147	0.01967444626839881	1.0
PTBXL	14190	2963	6	100	TIK	False	0.15954094365207627	0.0033207890178752787	0.013017242160648111	0.030572117655585814	1.0
PTBXL	14190	2963	7	100	TIK	False	0.13586683325193055	0.003265094776438481	0.013323434913044219	0.01707257207814226	1.0
PTBXL	14190	2963	8	100	TIK	False	0.1683224240759592	0.0032670693708112017	0.012937718308887748	0.028628083322292587	1.0
PTBXL	14190	2963	9	100	TIK	False	0.16238131796485708	0.003453465265300463	0.013711920581590252	0.02072731382367055	1.0
PTBXL	14190	2963	10	100	TIK	False	0.11805992656767127	0.003574029397066711	0.01435411037714669	0.018445144815282324	1.0
PTBXL	14190	2963	1	150	TIK	False	0.17247646954883233	0.003333167686763882	0.013294132794766968	0.029573536271913406	1.0
PTBXL	14190	2963	2	150	TIK	False	0.13606868268697278	0.0035978601200635325	0.01407996360035443	0.020815216625531496	1.0
PTBXL	14190	2963	3	150	TIK	False	0.16832417353734205	0.0031354718139854558	0.012503824282012918	0.01879208133831105	1.0
PTBXL	14190	2963	4	150	TIK	False	0.22090449493768397	0.0034948295281825173	0.014178379592104856	0.023320804710778843	1.0
PTBXL	14190	2963	5	150	TIK	False	0.21273668458835887	0.003341126901178651	0.013455586822277953	0.019863628379449858	1.0
PTBXL	14190	2963	6	150	TIK	False	0.15723462175729458	0.0033216208057404127	0.013015702606368904	0.03067198193687291	1.0
PTBXL	14190	2963	7	150	TIK	False	0.14067400506766992	0.0032655031248972535	0.013322373494289877	0.017128761402262507	1.0
PTBXL	14190	2963	8	150	TIK	False	0.17355000339626572	0.003268140197556788	0.01293605511999713	0.028741997947063735	1.0
PTBXL	14190	2963	9	150	TIK	False	0.16357870218991702	0.003454161062993987	0.013710961794329334	0.02080762500820146	1.0
PTBXL	14190	2963	10	150	TIK	False	0.12065143270372701	0.0035743083104182133	0.014353855099097894	0.0184317105644837	1.0
PTBXL	14190	2963	1	150	FD	True	0.08591587201335359	0.002199549566278263	0.01063521225172416	0.01769336385629876	1.0
PTBXL	14190	2963	2	150	FD	True	0.08865476762340374	0.0023789778646418555	0.011136628835560793	0.018352753762722288	1.0
PTBXL	14190	2963	3	150	FD	True	0.12769305146923252	0.0020643872003947906	0.00983330048330449	0.02564542056038318	1.0
PTBXL	14190	2963	4	150	FD	True	0.10513688102410948	0.002326561300498736	0.011225182241920928	0.021913773405270856	1.0
PTBXL	14190	2963	5	150	FD	True	0.10453322846111188	0.0022040157206460356	0.010624614519773081	0.01944465065191565	1.0
PTBXL	14190	2963	6	150	FD	True	0.10839471196306832	0.0021979563898091104	0.010388802583459296	0.0203689479838625	1.0
PTBXL	14190	2963	7	150	FD	True	0.10850603806635135	0.0021699238745789304	0.010533041239629396	0.015357910568317062	1.0
PTBXL	14190	2963	8	150	FD	True	0.11060329253410979	0.002182343457788292	0.010195165148339853	0.025425753511735413	1.0
PTBXL	14190	2963	9	150	FD	True	0.13230660368300667	0.0022764352095785392	0.010972634507875242	0.021834487351673704	1.0
PTBXL	14190	2963	10	150	FD	True	0.1077855796520374	0.0023779181306956268	0.011504614613029528	0.016554137002065983	1.0
PTBXL	14190	2963	1	150	SG	True	0.08960775130071522	0.0021948570281550206	0.010650732361498395	0.01759935191531481	1.0
PTBXL	14190	2963	2	150	SG	True	0.13670650417774108	0.0023746055781571434	0.011152646852586963	0.018220679897632895	1.0
PTBXL	14190	2963	3	150	SG	True	0.12148049413598451	0.0020603801939097165	0.009840880959296906	0.025778545027988743	1.0
PTBXL	14190	2963	4	150	SG	True	0.10751778569020831	0.002322427997019971	0.011238324341217845	0.021951299460004615	1.0
PTBXL	14190	2963	5	150	SG	True	0.10438929344284321	0.002199990471559469	0.010636741498419606	0.0194937411452981	1.0
PTBXL	14190	2963	6	150	SG	True	0.10802843044552664	0.002194199664200058	0.010404607752721434	0.020178251685870223	1.0
PTBXL	14190	2963	7	150	SG	True	0.10898886421811775	0.002165250571584795	0.010544855278141186	0.015220701450822932	1.0
PTBXL	14190	2963	8	150	SG	True	0.11465102419414205	0.0021780792989878283	0.010207788026390755	0.025270322508432332	1.0
PTBXL	14190	2963	9	150	SG	True	0.14367542395870903	0.0022726228046459148	0.010986945002926666	0.021861029550336777	1.0
PTBXL	14190	2963	10	150	SG	True	0.10279045561887525	0.002374302124528484	0.011520641578696993	0.016700856195750496	1.0
PTBXL	14190	2963	1	150	SPEC	True	0.08587112019488638	0.0021996362392709885	0.010635140457663056	0.01770522770081384	1.0
PTBXL	14190	2963	2	150	SPEC	True	0.0884795920308486	0.002379058453594839	0.011136551986014376	0.018366939268331276	1.0
PTBXL	14190	2963	3	150	SPEC	True	0.12780018014072905	0.002064460815683108	0.009833264208137191	0.0256424053443303	1.0
PTBXL	14190	2963	4	150	SPEC	True	0.10510181353588605	0.0023266371445670275	0.011225121095062265	0.0219175486398529	1.0
PTBXL	14190	2963	5	150	SPEC	True	0.10452015751686103	0.002204090853906848	0.010624556935488763	0.01945400423102446	1.0
PTBXL	14190	2963	6	150	SPEC	True	0.1084440759662304	0.00219802594561062	0.010388731555737633	0.020387993312339224	1.0
PTBXL	14190	2963	7	150	SPEC	True	0.10851756816035928	0.002170009045550449	0.010532980190495823	0.015371342114062348	1.0
PTBXL	14190	2963	8	150	SPEC	True	0.11065034109904161	0.002182421301895426	0.01019510524643705	0.025444529525844917	1.0
PTBXL	14190	2963	9	150	SPEC	True	0.1320928854163966	0.0022765069326388023	0.010972569769827785	0.021840193678958394	1.0
PTBXL	14190	2963	10	150	SPEC	True	0.10787553159677404	0.0023779856363802354	0.011504538485269025	0.016555412866961113	1.0
PTBXL	14190	2963	1	150	SG0SPEC	True	0.09503819390268324	0.0021851058165904933	0.01066247168543932	0.01661228605825451	1.0
PTBXL	14190	2963	2	150	SG0SPEC	True	0.12035192599011132	0.0023654874071129257	0.011165100210070625	0.017488609922866622	1.0
PTBXL	14190	2963	3	150	SG0SPEC	True	0.17340288729556605	0.002052776106550499	0.009846566982100053	0.026250461006152852	1.0
PTBXL	14190	2963	4	150	SG0SPEC	True	0.11015597969076937	0.0023145752037400107	0.011248553542660309	0.02237081263419432	1.0
PTBXL	14190	2963	5	150	SG0SPEC	True	0.10641204526672399	0.002191780200835827	0.010646045376543905	0.02014429977901539	1.0
PTBXL	14190	2963	6	150	SG0SPEC	True	0.10470799619467532	0.0021862551400355294	0.01041601626849769	0.019225086428290766	1.0
PTBXL	14190	2963	7	150	SG0SPEC	True	0.11168551912153415	0.0021561165374624166	0.010554023815010137	0.014591663070032157	1.0
PTBXL	14190	2963	8	150	SG0SPEC	True	0.1091466424790841	0.0021697993130638184	0.010217379149369604	0.024907606211564636	1.0
PTBXL	14190	2963	9	150	SG0SPEC	True	0.13350659347032295	0.0022647483915002008	0.010998001447753864	0.02223220039666683	1.0
PTBXL	14190	2963	10	150	SG0SPEC	True	0.09182678013722373	0.00236699462430538	0.011532882732709901	0.01691452222628921	1.0
PTBXL	14190	2963	1	150	TIK	True	0.1101030628302453	0.002171529621089421	0.010681970189607802	0.015594222585498327	1.0
PTBXL	14190	2963	2	150	TIK	True	0.11383080810108212	0.002354033607187322	0.011182361153772226	0.01816285047235359	1.0
PTBXL	14190	2963	3	150	TIK	True	0.1256916213100247	0.0020437377620674303	0.009851021477016927	0.027031770412955985	1.0
PTBXL	14190	2963	4	150	TIK	True	0.11140337464895275	0.0023051475831523003	0.011263585801928117	0.023338324599730283	1.0
PTBXL	14190	2963	5	150	TIK	True	0.11171397284798001	0.002181730388830889	0.010664869505190471	0.02122406717579586	1.0
PTBXL	14190	2963	6	150	TIK	True	0.1052520295803061	0.002175260285171309	0.010433840803898675	0.01888898093126091	1.0
PTBXL	14190	2963	7	150	TIK	True	0.12307278768995375	0.0021449073184573726	0.010568136368029609	0.015220295842070504	1.0
PTBXL	14190	2963	8	150	TIK	True	0.09652964636289822	0.0021586395453133157	0.010232601515861592	0.02601576281283784	1.0
PTBXL	14190	2963	9	150	TIK	True	0.11184529098224462	0.0022554342996435263	0.011012327794662876	0.02360321235551574	1.0
PTBXL	14190	2963	10	150	TIK	True	0.0877316639722144	0.0023580817310657654	0.011548927032201645	0.01819567201714488	1.0
PTBXL	21553	11359	1	40	TIK	False	0.13097545164991087	0.002356893985306063	0.015918840394554358	0.1161267972110901	1.0
PTBXL	21553	11359	2	40	TIK	False	0.16335419061827552	0.002277069070662446	0.01455724662343736	0.11805056779317773	1.0
PTBXL	21553	11359	3	40	TIK	False	0.1478316598601685	0.0023951571523096902	0.015368842780025194	0.1146379946842289	1.0
PTBXL	21553	11359	4	40	TIK	False	0.161777652598784	0.0021424632689749997	0.014372968881691485	0.11230581920274843	1.0
PTBXL	21553	11359	5	40	TIK	False	0.1413951190211937	0.0022460453739260064	0.016390162502843444	0.1042917536453759	1.0
PTBXL	21553	11359	6	40	TIK	False	0.12741857912356003	0.0023151889524231544	0.01665032928965407	0.11173708855620608	1.0
PTBXL	21553	11359	7	40	TIK	False	0.16324758407992207	0.002282667492426906	0.015405241244504254	0.11666810893920888	1.0
PTBXL	21553	11359	8	40	TIK	False	0.22345436575423075	0.0021702003663748755	0.015560165751924216	0.10581956283797916	1.0
PTBXL	21553	11359	1	100	TIK	False	0.1731182585383004	0.0023891307117118294	0.01581383378817294	0.12323201112205684	1.0
PTBXL	21553	11359	2	100	TIK	False	0.19701793284042715	0.0023110232814624347	0.014462078808157006	0.12559181735911706	1.0
PTBXL	21553	11359	3	100	TIK	False	0.20974177694596285	0.0024334198749677723	0.015254062638923104	0.11931851343451885	1.0
PTBXL	21553	11359	4	100	TIK	False	0.20874811693787246	0.0021803865772686516	0.014309828067441199	0.1166705191354275	1.0
PTBXL	21553	11359	5	100	TIK	False	0.1492752443409044	0.0022724490229729705	0.016326412393518123	0.1082129331204808	1.0
PTBXL	21553	11359	6	100	TIK	False	0.14717820772216725	0.0023521170307078316	0.016572859214357017	0.11868938292497513	1.0
PTBXL	21553	11359	7	100	TIK	False	0.161581586116457	0.0023405867420526394	0.015305730822804333	0.12480183311472166	1.0
PTBXL	21553	11359	8	100	TIK	False	0.19259270406378146	0.002206430418347312	0.015465994376051222	0.11249688812527157	1.0
PTBXL	21553	11359	1	150	TIK	False	0.17078258711042438	0.0023893430864733254	0.01581281788443135	0.12320923524905421	1.0
PTBXL	21553	11359	2	150	TIK	False	0.20175240189098784	0.0023116761818468856	0.014462062534997037	0.12553132789182853	1.0
PTBXL	21553	11359	3	150	TIK	False	0.2210153028162078	0.0024338377768464516	0.015253510639736354	0.11925021951900813	1.0
PTBXL	21553	11359	4	150	TIK	False	0.3018201249261809	0.0021807823835305285	0.014309915825623758	0.11658487645712888	1.0
PTBXL	21553	11359	5	150	TIK	False	0.1494162624538333	0.0022726789120975782	0.016326169143916495	0.10812119957614179	1.0
PTBXL	21553	11359	6	150	TIK	False	0.14682199406510793	0.002352372407751558	0.016571881908389922	0.1185961877045114	1.0
PTBXL	21553	11359	7	150	TIK	False	0.15900232977026518	0.0023410875955034998	0.015305502570965624	0.12478220760625337	1.0
PTBXL	21553	11359	8	150	TIK	False	0.1928319248454095	0.0022068795310928183	0.01546547707017899	0.11246430933115639	1.0
PTBXL	21553	11359	1	150	FD	True	0.13109230603862876	0.0016684254940297946	0.013386169794567276	0.10038340040136488	1.0
PTBXL	21553	11359	2	150	FD	True	0.09746374750559464	0.0016210732266170506	0.012449927208080315	0.10276277288853711	1.0
PTBXL	21553	11359	3	150	FD	True	0.10102329272772773	0.001701415884417011	0.01295120281427124	0.09970682591894933	1.0
PTBXL	21553	11359	4	150	FD	True	0.10943229485144425	0.0015152631016178786	0.01214352876924865	0.09639205821464475	1.0
PTBXL	21553	11359	5	150	FD	True	0.09176375890287805	0.0016066218854033675	0.014017377157923038	0.08892860464087023	1.0
PTBXL	21553	11359	6	150	FD	True	0.0743844021471321	0.001642403656821487	0.014182794357518331	0.09531483027879603	1.0
PTBXL	21553	11359	7	150	FD	True	0.11024881329594982	0.001635116513746394	0.013100349383175785	0.10151093667976803	1.0
PTBXL	21553	11359	8	150	FD	True	0.1426891594202309	0.0015443567383552348	0.013211183517378364	0.09059943023694483	1.0
PTBXL	21553	11359	1	150	SG	True	0.12411487044479183	0.0016670101768040575	0.013388091161560858	0.10023715782765816	1.0
PTBXL	21553	11359	2	150	SG	True	0.09320185896952259	0.0016192220255792724	0.012450013070667539	0.10263471918558821	1.0
PTBXL	21553	11359	3	150	SG	True	0.10258140723445879	0.0016997267679970778	0.01295550284775735	0.09964621704413269	1.0
PTBXL	21553	11359	4	150	SG	True	0.10632547590688649	0.0015138947165844632	0.012146771601700922	0.09634108319453466	1.0
PTBXL	21553	11359	5	150	SG	True	0.09267736017183816	0.0016056456597786054	0.014016123275866484	0.08886366569509738	1.0
PTBXL	21553	11359	6	150	SG	True	0.07508472332401972	0.001641458205706273	0.014182366951296817	0.09520579053735133	1.0
PTBXL	21553	11359	7	150	SG	True	0.10961260634654953	0.0016332344179747667	0.013102252116213344	0.10135285723304942	1.0
PTBXL	21553	11359	8	150	SG	True	3.06518104521122	0.0015431972889847826	0.013212604748477097	0.09046943437963133	1.0
PTBXL	21553	11359	1	150	SPEC	True	0.13133717701308167	0.0016684530719900887	0.013386160466913393	0.10039254766091006	1.0
PTBXL	21553	11359	2	150	SPEC	True	0.09682497733893973	0.0016211089046796407	0.012449929601628213	0.1027714179683371	1.0
PTBXL	21553	11359	3	150	SPEC	True	0.1011097215126368	0.0017014482253039386	0.01295118972908627	0.0997133736284831	1.0
PTBXL	21553	11359	4	150	SPEC	True	0.1095741560105923	0.0015152894760708982	0.01214352212098648	0.09639804370315483	1.0
PTBXL	21553	11359	5	150	SPEC	True	0.09175568467371102	0.001606641807473082	0.014017390800839021	0.08893431668450928	1.0
PTBXL	21553	11359	6	150	SPEC	True	0.07438499127608537	0.0016424231590553451	0.014182800894266207	0.09532273157601619	1.0
PTBXL	21553	11359	7	150	SPEC	True	0.11025720446409829	0.0016351527488799734	0.013100344295278088	0.1015206479434113	1.0
PTBXL	21553	11359	8	150	SPEC	True	0.14209353077928885	0.0015443793487306136	0.013211180500591042	0.09060734581948676	1.0
PTBXL	21553	11359	1	150	SG0SPEC	True	0.10862946662540035	0.0016636978250494795	0.013391509879228075	0.09917682160065248	1.0
PTBXL	21553	11359	2	150	SG0SPEC	True	0.10528556769027056	0.0016150128675142892	0.012451647339320006	0.10160067273233767	1.0
PTBXL	21553	11359	3	150	SG0SPEC	True	0.09665409902169943	0.0016958970095870608	0.012961392495882004	0.09876716361960765	1.0
PTBXL	21553	11359	4	150	SG0SPEC	True	0.10736986117396452	0.001510890782323049	0.012151557968456204	0.09545857282097346	1.0
PTBXL	21553	11359	5	150	SG0SPEC	True	0.09494186081124402	0.0016029154062481782	0.014016363971134376	0.0880554196269599	1.0
PTBXL	21553	11359	6	150	SG0SPEC	True	0.07973837132296104	0.0016389185782994821	0.014183346917722547	0.09415956536085557	1.0
PTBXL	21553	11359	7	150	SG0SPEC	True	0.1102291707208241	0.0016288710954185388	0.013104935315639712	0.10025377445329127	1.0
PTBXL	21553	11359	8	150	SG0SPEC	True	0.13300328755374638	0.0015406636749324253	0.01321549333561942	0.08951308946233696	1.0
PTBXL	21553	11359	1	150	TIK	True	0.11789070191230684	0.001659807574492434	0.013391731760806345	0.0980899579178579	1.0
PTBXL	21553	11359	2	150	TIK	True	0.11712898991649755	0.0016078898117095454	0.012444113457499783	0.10050026513976018	1.0
PTBXL	21553	11359	3	150	TIK	True	0.10133504635027162	0.0016903471972512882	0.012953973165786092	0.09781067309330618	1.0
PTBXL	21553	11359	4	150	TIK	True	0.15875818440694958	0.0015065071215302351	0.012148593800171126	0.09452187071650575	1.0
PTBXL	21553	11359	5	150	TIK	True	0.09555715490379349	0.001599163448653284	0.014004736382799421	0.08722962164295023	1.0
PTBXL	21553	11359	6	150	TIK	True	0.0876827998026282	0.0016364377461177265	0.014173708707703528	0.0930051494094177	1.0
PTBXL	21553	11359	7	150	TIK	True	0.1074145358576124	0.001622447325395259	0.013099921051440023	0.09909517312613643	1.0
PTBXL	21553	11359	8	150	TIK	True	0.14045700702271666	0.0015383640746014491	0.013211787417893332	0.08850369022850155	1.0
PTBXL	20030	4254	1	40	TIK	False	0.11735221352621315	0.0017255159905975681	0.012766689716457055	0.10290691735118247	1.0
PTBXL	20030	4254	2	40	TIK	False	0.1475052510663467	0.001775212348266516	0.013147878031164767	0.10143998442570452	1.0
PTBXL	20030	4254	3	40	TIK	False	0.11388411825707367	0.0017315284654980413	0.013201026277177688	0.09787427204166972	1.0
PTBXL	20030	4254	4	40	TIK	False	0.13123749204686597	0.0017330950788175651	0.012987197678161335	0.0980150197578658	1.0
PTBXL	20030	4254	5	40	TIK	False	0.096023500887452	0.0017970874243786812	0.013211869732466379	0.10134005630440279	1.0
PTBXL	20030	4254	6	40	TIK	False	0.12068317743751797	0.001800954351469497	0.013294402833936389	0.10197904467254715	1.0
PTBXL	20030	4254	7	40	TIK	False	0.1048545868176515	0.0018084062656833844	0.013664463220215242	0.1031257310182889	1.0
PTBXL	20030	4254	8	40	TIK	False	0.09668587796604797	0.0017201410569212638	0.013021992563691544	0.10489226183372681	1.0
PTBXL	20030	4254	9	40	TIK	False	0.11492652998395086	0.0017323243140537846	0.012812681617782365	0.09742436548981241	1.0
PTBXL	20030	4254	10	40	TIK	False	0.11683312794381522	0.0017632734016757876	0.012904172998610079	0.09298140091753745	1.0
PTBXL	20030	4254	1	100	TIK	False	0.27689260753875866	0.001799749636793098	0.012793876878059201	0.08488963736476689	1.0
PTBXL	20030	4254	2	100	TIK	False	0.14452980520373346	0.001850351045919498	0.013196109075629627	0.0862088870563007	1.0
PTBXL	20030	4254	3	100	TIK	False	0.1384864627720169	0.0017923011495334443	0.013210266642982265	0.07967962521531329	1.0
PTBXL	20030	4254	4	100	TIK	False	0.14910674013715258	0.0018153524724094608	0.013017406809198669	0.07802839081595357	1.0
PTBXL	20030	4254	5	100	TIK	False	0.15162487807966227	0.0018810366645095192	0.013263605455950908	0.0859336941337172	1.0
PTBXL	20030	4254	6	100	TIK	False	0.17945194308843235	0.0018842481773277734	0.013320659296373159	0.0876353393779738	1.0
PTBXL	20030	4254	7	100	TIK	False	0.1372884586298199	0.0018842351948177194	0.013693895165242663	0.08721129476440896	1.0
PTBXL	20030	4254	8	100	TIK	False	0.12740135468470568	0.001782765710489007	0.013095949915805228	0.08875205100485585	1.0
PTBXL	20030	4254	9	100	TIK	False	0.16932118062435678	0.0018130413817736214	0.012823175002784884	0.08043024854308926	1.0
PTBXL	20030	4254	10	100	TIK	False	0.1717841803219681	0.001833072230214506	0.01295128627548513	0.07667388347609481	1.0
PTBXL	20030	4254	1	150	TIK	False	0.2551768537605288	0.0017997584983684212	0.012793572503959254	0.0848576338713407	1.0
PTBXL	20030	4254	2	150	TIK	False	0.14183131616393008	0.0018501954818385352	0.013196413649218221	0.08615836626800495	1.0
PTBXL	20030	4254	3	150	TIK	False	0.13755436307345614	0.0017925203609659279	0.013209782146294565	0.07973551504109104	1.0
PTBXL	20030	4254	4	150	TIK	False	0.14625206792968093	0.0018159242580392896	0.013016358099002813	0.07801188868671258	1.0
PTBXL	20030	4254	5	150	TIK	False	0.1516393147397675	0.001881231344590169	0.013262923395436683	0.08590631919382974	1.0
PTBXL	20030	4254	6	150	TIK	False	0.18131224625846376	0.0018843469876166947	0.013320519109245843	0.08758692932979122	1.0
PTBXL	20030	4254	7	150	TIK	False	0.13742845048076968	0.0018845230177859042	0.013693244319221193	0.08719869541752909	1.0
PTBXL	20030	4254	8	150	TIK	False	0.1311662923744181	0.0017830649028602783	0.013095241781268661	0.08873469448051498	1.0
PTBXL	20030	4254	9	150	TIK	False	0.17170410048863893	0.0018130618551141465	0.012823200446644362	0.08044645085650635	1.0
PTBXL	20030	4254	10	150	TIK	False	0.17997608842483467	0.00183305470692335	0.01295132637043699	0.07665085969696363	1.0
PTBXL	20030	4254	1	150	FD	True	0.08450570197582669	0.0012838553436083225	0.011162972723614738	0.08804570268692626	1.0
PTBXL	20030	4254	2	150	FD	True	0.08506742480512097	0.001327113334701059	0.011530481195530372	0.08680227200362257	1.0
PTBXL	20030	4254	3	150	FD	True	0.09016694516403378	0.0012957154048588073	0.011602606558005539	0.08408139097391493	1.0
PTBXL	20030	4254	4	150	FD	True	0.07584776388982423	0.001296483209575602	0.011430879102120213	0.0839299755428064	1.0
PTBXL	20030	4254	5	150	FD	True	0.08777410088882097	0.0013320578412552892	0.011586309656914977	0.08827459656688007	1.0
PTBXL	20030	4254	6	150	FD	True	0.08937660751913803	0.0013414950755713476	0.01166956250140453	0.08838937107019428	1.0
PTBXL	20030	4254	7	150	FD	True	0.07845774283299237	0.0013380002958335766	0.01198559737521062	0.08981788975260926	1.0
PTBXL	20030	4254	8	150	FD	True	0.07544642843201639	0.0012856610322800493	0.011441325228854724	0.09017900222472243	1.0
PTBXL	20030	4254	9	150	FD	True	0.09848128483577918	0.0012893052442782432	0.011269924741300136	0.08349812936115542	1.0
PTBXL	20030	4254	10	150	FD	True	0.0932397920651626	0.001317844798843697	0.011397896747689916	0.08106579154498524	1.0
PTBXL	20030	4254	1	150	SG	True	0.08446398866394798	0.001282883749709169	0.011169863175619684	0.08843083146363942	1.0
PTBXL	20030	4254	2	150	SG	True	0.08582364942285191	0.0013263995723605166	0.011536990295246737	0.08708715392676238	1.0
PTBXL	20030	4254	3	150	SG	True	0.09252253048663732	0.0012952518109192528	0.011610293004502762	0.08443492077177502	1.0
PTBXL	20030	4254	4	150	SG	True	0.07651442475650574	0.001295803390688061	0.011438880556135305	0.08435236561996245	1.0
PTBXL	20030	4254	5	150	SG	True	0.08706804665574285	0.0013311618849282765	0.011593229458043686	0.08864150054791352	1.0
PTBXL	20030	4254	6	150	SG	True	0.09053982395286314	0.001340685145154671	0.01167705921643519	0.08870878941433298	1.0
PTBXL	20030	4254	7	150	SG	True	0.0768353154334843	0.00133743736709105	0.011993440547455835	0.09012453195240196	1.0
PTBXL	20030	4254	8	150	SG	True	0.0747865755607586	0.0012849199472552506	0.011447480226583663	0.09055143499267397	1.0
PTBXL	20030	4254	9	150	SG	True	0.0972628776998822	0.001288504363818703	0.011277686153021068	0.08383414480137878	1.0
PTBXL	20030	4254	10	150	SG	True	0.09260001917326231	0.001317194813357302	0.011404130787963138	0.08139513328094189	1.0
PTBXL	20030	4254	1	150	SPEC	True	0.08448860594212826	0.0012838747889552843	0.011162952475457275	0.08803902811646311	1.0
PTBXL	20030	4254	2	150	SPEC	True	0.08502367629791756	0.0013271280215418964	0.011530462587004407	0.08679961613903146	1.0
PTBXL	20030	4254	3	150	SPEC	True	0.09021942705047832	0.0012957253277308134	0.011602578261070176	0.08407470548925389	1.0
PTBXL	20030	4254	4	150	SPEC	True	0.0758297638792372	0.0012964978729465683	0.011430853483977503	0.08392308197869912	1.0
PTBXL	20030	4254	5	150	SPEC	True	0.08777553784130837	0.0013320761189467706	0.011586288174104765	0.08826862880297652	1.0
PTBXL	20030	4254	6	150	SPEC	True	0.08940386355045304	0.0013415118467042198	0.011669539428319409	0.08838563388651978	1.0
PTBXL	20030	4254	7	150	SPEC	True	0.07848951595068487	0.0013380127317515888	0.0119855739961574	0.08981474587442383	1.0
PTBXL	20030	4254	8	150	SPEC	True	0.07544988133780584	0.001285676225021536	0.011441309721662178	0.09017310814291489	1.0
PTBXL	20030	4254	9	150	SPEC	True	0.09851152871141956	0.0012893223453846066	0.011269899726886738	0.08349262924499531	1.0
PTBXL	20030	4254	10	150	SPEC	True	0.09326344429598674	0.0013178590672601725	0.011397879709836283	0.08106163755000413	1.0
PTBXL	20030	4254	1	150	SG0SPEC	True	0.08616275654638858	0.0012806160358996555	0.011174572693510939	0.0890790859961836	1.0
PTBXL	20030	4254	2	150	SG0SPEC	True	0.08740794459853413	0.0013247095716966964	0.01154171803222047	0.08751154926332617	1.0
PTBXL	20030	4254	3	150	SG0SPEC	True	0.09290836634221245	0.0012942686827534747	0.01161607507963488	0.0851067954402681	1.0
PTBXL	20030	4254	4	150	SG0SPEC	True	0.07660562108402795	0.0012940916181251668	0.011444705686926366	0.08514159414452137	1.0
PTBXL	20030	4254	5	150	SG0SPEC	True	0.08739440864797679	0.0013290481784321959	0.011598037016100496	0.0891554570457409	1.0
PTBXL	20030	4254	6	150	SG0SPEC	True	0.09045495856870961	0.0013388630005098496	0.01168240726803371	0.0890570989079063	1.0
PTBXL	20030	4254	7	150	SG0SPEC	True	0.07691851816510269	0.0013358237039551514	0.011998929411733887	0.09057894461622541	1.0
PTBXL	20030	4254	8	150	SG0SPEC	True	0.0746182400697321	0.0012831472128061194	0.011452152531353142	0.09104426388038611	1.0
PTBXL	20030	4254	9	150	SG0SPEC	True	0.09666003901551312	0.001286386930441342	0.011283101717783389	0.0843766193242723	1.0
PTBXL	20030	4254	10	150	SG0SPEC	True	0.08868461985134331	0.0013156217824623105	0.011408578804074927	0.08182856237447246	1.0
PTBXL	20030	4254	1	150	TIK	True	0.09011365779277426	0.0012769273589080502	0.011167056680746603	0.09051665725056357	1.0
PTBXL	20030	4254	2	150	TIK	True	0.08650052078178205	0.00132118121720267	0.011534626975934006	0.08871649789579038	1.0
PTBXL	20030	4254	3	150	TIK	True	0.08297582517461691	0.0012926137035936538	0.011607948249173917	0.08655966832963012	1.0
PTBXL	20030	4254	4	150	TIK	True	0.09334026606087674	0.001290383667682718	0.01143917031971304	0.08691090913836677	1.0
PTBXL	20030	4254	5	150	TIK	True	0.0920350619448996	0.001325405906447105	0.011589312626461115	0.09025157338058598	1.0
PTBXL	20030	4254	6	150	TIK	True	0.09321810406175529	0.0013356530498073854	0.011676416462824201	0.09006863946225692	1.0
PTBXL	20030	4254	7	150	TIK	True	0.08626057018546072	0.0013330272597730248	0.011991863991541864	0.09187038324662697	1.0
PTBXL	20030	4254	8	150	TIK	True	0.07861446397936694	0.0012796056244989988	0.011443846519886057	0.09215133632471055	1.0
PTBXL	20030	4254	9	150	TIK	True	0.10600917656455328	0.0012822804515676145	0.011277330725586218	0.08568968125268546	1.0
PTBXL	20030	4254	10	150	TIK	True	0.0853572249472834	0.0013127260063687902	0.011399665657946855	0.08299999036524904	1.0
PTBXL	16950	7661	1	40	TIK	False	0.12106414587207556	0.002516793579429167	0.015308812497457315	0.037859504671700045	1.0
PTBXL	16950	7661	2	40	TIK	False	0.20295897129092755	0.002484475303183724	0.015534362740885115	0.031127218657320065	1.0
PTBXL	16950	7661	3	40	TIK	False	0.1913021410732288	0.0024796559437416012	0.014406907365021027	0.03526209525917647	1.0
PTBXL	16950	7661	4	40	TIK	False	0.1262620879746505	0.0024051295298835	0.014006099480840629	0.03450012410055297	1.0
PTBXL	16950	7661	5	40	TIK	False	0.10258677526580146	0.002512013353130861	0.01502225753750553	0.033219654625705725	1.0
PTBXL	16950	7661	6	40	TIK	False	0.13381384441095895	0.0025080062312099844	0.015612631701164415	0.03287557813098743	1.0
PTBXL	16950	7661	7	40	TIK	False	0.1596432769822338	0.002517133855425506	0.014655001293086323	0.034232998911073745	1.0
PTBXL	16950	7661	8	40	TIK	False	0.11852103842469021	0.0025304082603967853	0.01445083309638858	0.034988006594519276	1.0
PTBXL	16950	7661	1	100	TIK	False	0.1372237662786881	0.0026054658972541134	0.015493441581656083	0.04357818718338242	1.0
PTBXL	16950	7661	2	100	TIK	False	0.15114593250678218	0.002580808070320396	0.015651146926611584	0.041260306881517876	1.0
PTBXL	16950	7661	3	100	TIK	False	0.13926616431028904	0.0025781738382937716	0.01449335690360342	0.04353677045633332	1.0
PTBXL	16950	7661	4	100	TIK	False	0.18175177865621076	0.0024963968752935413	0.014076371065339231	0.04208026880146563	1.0
PTBXL	16950	7661	5	100	TIK	False	0.1248891223797522	0.002591624923373705	0.015162394173478953	0.03974323446107334	1.0
PTBXL	16950	7661	6	100	TIK	False	0.13503458680991046	0.0025851500138612217	0.015775226683317108	0.03873015923800696	1.0
PTBXL	16950	7661	7	100	TIK	False	0.14893162831571982	0.002650570674381949	0.01474767257984974	0.041342390610258226	1.0
PTBXL	16950	7661	8	100	TIK	False	0.12733194944453324	0.002638300806615024	0.014562937727453694	0.04097773581987919	1.0
PTBXL	16950	7661	1	150	TIK	False	0.13782307588518342	0.0026057713334117077	0.015494311689993464	0.04361442679251323	1.0
PTBXL	16950	7661	2	150	TIK	False	0.155141362604885	0.0025817066201898023	0.01565136665227816	0.04137420039111147	1.0
PTBXL	16950	7661	3	150	TIK	False	0.136269153550081	0.002579245322848443	0.014493299445816211	0.04334498385093789	1.0
PTBXL	16950	7661	4	150	TIK	False	0.16165481125802694	0.002497648229135832	0.014076442446594888	0.04215112753654753	1.0
PTBXL	16950	7661	5	150	TIK	False	0.1240126298785763	0.002592170986860306	0.015162294625628183	0.039760455648430074	1.0
PTBXL	16950	7661	6	150	TIK	False	0.14136123366080058	0.002586124646306316	0.015775257133998806	0.03881159556675072	1.0
PTBXL	16950	7661	7	150	TIK	False	0.14821126714321808	0.002651674771923625	0.01474757733183686	0.041248464696671656	1.0
PTBXL	16950	7661	8	150	TIK	False	0.12748578760856497	0.002639550622358612	0.014563366422530014	0.04089353343367544	1.0
PTBXL	16950	7661	1	150	FD	True	0.1115587388159535	0.001869865266755651	0.013141763607936915	0.030244653118344806	1.0
PTBXL	16950	7661	2	150	FD	True	0.09017816265465503	0.0018692378558203763	0.013303740084187847	0.025678254686953807	1.0
PTBXL	16950	7661	3	150	FD	True	0.2260079590767192	0.0018640499436607407	0.01245990363775648	0.029426164068963062	1.0
PTBXL	16950	7661	4	150	FD	True	0.0898723761784936	0.0017996490767904563	0.012076715453527143	0.02681802311003836	1.0
PTBXL	16950	7661	5	150	FD	True	0.09318978911358729	0.0018669937802239516	0.012938888287211282	0.027162131045467247	1.0
PTBXL	16950	7661	6	150	FD	True	0.09524578376703645	0.001875656029881114	0.013553216919117933	0.026151465315950598	1.0
PTBXL	16950	7661	7	150	FD	True	0.09661617103566755	0.0018923605886452233	0.012730936738931562	0.027443360939352048	1.0
PTBXL	16950	7661	8	150	FD	True	0.16052740600568383	0.001889129095933173	0.012498734168662007	0.028615499155149358	1.0
PTBXL	16950	7661	1	150	SG	True	0.10755578088640427	0.0018677182426952766	0.013145537961832793	0.030159813713098234	1.0
PTBXL	16950	7661	2	150	SG	True	0.08814266062749113	0.0018672838840773772	0.013309318373658372	0.0254913563513173	1.0
PTBXL	16950	7661	3	150	SG	True	0.230287894706493	0.001861608689038889	0.012469297851097117	0.029296131878978823	1.0
PTBXL	16950	7661	4	150	SG	True	0.09009493891065373	0.0017974320394133069	0.012082570249467501	0.026742096147076407	1.0
PTBXL	16950	7661	5	150	SG	True	0.09113549335460272	0.001864949181587868	0.012944118216766701	0.027032330375655302	1.0
PTBXL	16950	7661	6	150	SG	True	0.08732727884694486	0.0018737066220486528	0.013558830510179413	0.02604680957877509	1.0
PTBXL	16950	7661	7	150	SG	True	0.09815019166941517	0.001889003151164328	0.01273829291779523	0.027334329532056438	1.0
PTBXL	16950	7661	8	150	SG	True	0.17774034456961454	0.001886293309481576	0.012503059470024848	0.028490566802523407	1.0
PTBXL	16950	7661	1	150	SPEC	True	0.11166092512776268	0.0018699054957332488	0.01314176171352842	0.03024928911899854	1.0
PTBXL	16950	7661	2	150	SPEC	True	0.09021180828750931	0.0018692727567709024	0.013303727835491903	0.02568784665711701	1.0
PTBXL	16950	7661	3	150	SPEC	True	0.22579737398941788	0.001864095626982988	0.012459873766928848	0.02943307768801269	1.0
PTBXL	16950	7661	4	150	SPEC	True	0.08988776282167198	0.001799688804968558	0.012076699366845977	0.026822451659530632	1.0
PTBXL	16950	7661	5	150	SPEC	True	0.09323854439358309	0.0018670301846902201	0.012938875210277478	0.02716889075294436	1.0
PTBXL	16950	7661	6	150	SPEC	True	0.09546593305138514	0.0018756912327266488	0.01355320439060367	0.02615680271336045	1.0
PTBXL	16950	7661	7	150	SPEC	True	0.09661887099916616	0.0018924216808764755	0.01273092218247017	0.027449719992459445	1.0
PTBXL	16950	7661	8	150	SPEC	True	0.1602922943105376	0.0018891797246749743	0.012498728692248082	0.02862202858580894	1.0
PTBXL	16950	7661	1	150	SG0SPEC	True	0.09424706801840384	0.001863559677491465	0.0131496874261471	0.029500417163410765	1.0
PTBXL	16950	7661	2	150	SG0SPEC	True	0.08774016698247797	0.0018640968890182587	0.013314730219806866	0.02443834913287426	1.0
PTBXL	16950	7661	3	150	SG0SPEC	True	0.18286132408751887	0.0018568217689829004	0.012477340107148188	0.02831221396761415	1.0
PTBXL	16950	7661	4	150	SG0SPEC	True	0.09387677169596903	0.0017938441220672569	0.012088116142975579	0.026037989284857076	1.0
PTBXL	16950	7661	5	150	SG0SPEC	True	0.08595178575561535	0.0018616536475443723	0.012949382074552065	0.02617084026858792	1.0
PTBXL	16950	7661	6	150	SG0SPEC	True	0.10878697481237817	0.0018705613825099555	0.013564323919448285	0.025391037520343922	1.0
PTBXL	16950	7661	7	150	SG0SPEC	True	0.09917493319481197	0.001882837278865668	0.012744438097913554	0.026586905009680358	1.0
PTBXL	16950	7661	8	150	SG0SPEC	True	0.24982848662147877	0.001881630356004867	0.012507619645480602	0.027630887953214067	1.0
PTBXL	16950	7661	1	150	TIK	True	0.10204275952006754	0.0018564045020586066	0.013126917611307576	0.028493265746492497	1.0
PTBXL	16950	7661	2	150	TIK	True	0.0855988463207924	0.0018576981016080402	0.013296740121540836	0.02295627896350216	1.0
PTBXL	16950	7661	3	150	TIK	True	0.13739592363167652	0.0018475036511342523	0.012466447203865284	0.026738028948507468	1.0
PTBXL	16950	7661	4	150	TIK	True	0.10710168269148249	0.0017868540100940565	0.012070972667111034	0.024922490006941213	1.0
PTBXL	16950	7661	5	150	TIK	True	0.08662378571327112	0.0018556788381241037	0.012927940861232017	0.0248849411651484	1.0
PTBXL	16950	7661	6	150	TIK	True	0.10235752816765685	0.0018646494761657602	0.013539318817406063	0.024601818831494968	1.0
PTBXL	16950	7661	7	150	TIK	True	0.10936698326393637	0.0018710772489225203	0.012728584004200542	0.025656168292158964	1.0
PTBXL	16950	7661	8	150	TIK	True	0.18089613893446535	0.0018732649233844357	0.01248919403464198	0.02643166870602489	1.0
PTBXL	6684	12941	1	40	TIK	False	0.21315425609598398	0.001721079503121905	0.009304094834412488	0.013413299767195562	1.0
PTBXL	6684	12941	2	40	TIK	False	0.12742251380806363	0.001735145573392548	0.01000214401144002	0.01609949414559343	1.0
PTBXL	6684	12941	3	40	TIK	False	0.17985274404758256	0.0015101228467894199	0.008787243910524345	0.01624618109918945	1.0
PTBXL	6684	12941	4	40	TIK	False	0.1467212099485258	0.0016434282024969126	0.009052163284952041	0.0161080406714098	1.0
PTBXL	6684	12941	5	40	TIK	False	0.16486219829354587	0.0018072033360967143	0.009782504524345492	0.014434504079205292	1.0
PTBXL	6684	12941	6	40	TIK	False	0.1348674304849009	0.0018661821782602489	0.010286040355736732	0.01341953248983555	1.0
PTBXL	6684	12941	7	40	TIK	False	0.09944094944065152	0.0019495582466640107	0.011265301483024695	0.014593848870194843	1.0
PTBXL	6684	12941	1	100	TIK	False	0.13724659479962467	0.00177140197123422	0.009515767496741444	0.036940459511334844	1.0
PTBXL	6684	12941	2	100	TIK	False	0.1582468594692586	0.0017854596085925879	0.010153232455969448	0.0372173404130963	1.0
PTBXL	6684	12941	3	100	TIK	False	0.15529179726496842	0.0015842408355840635	0.008971358038062913	0.04510890846895415	1.0
PTBXL	6684	12941	4	100	TIK	False	0.14859322949469517	0.0016888628771909297	0.009213517026698233	0.03801376626701288	1.0
PTBXL	6684	12941	5	100	TIK	False	0.1666082794808243	0.001845589890124582	0.009987820706597149	0.03159683668441993	1.0
PTBXL	6684	12941	6	100	TIK	False	0.16984423436118076	0.0019293727019016925	0.010514758160195764	0.04026451450437278	1.0
PTBXL	6684	12941	7	100	TIK	False	0.17541870855362668	0.0019738344053981016	0.01146890600714592	0.034155803772751764	1.0
PTBXL	6684	12941	1	150	TIK	False	0.13786358785650168	0.0017717474990274532	0.009516151536170178	0.03715620700000531	1.0
PTBXL	6684	12941	2	150	TIK	False	0.14779030394530784	0.0017858290096738	0.010153226918687952	0.03750603616068766	1.0
PTBXL	6684	12941	3	150	TIK	False	0.15304519246394946	0.0015848570578094218	0.008971176806809509	0.04539714636300881	1.0
PTBXL	6684	12941	4	150	TIK	False	0.14246763234814533	0.0016892554408748724	0.009213495440998302	0.038380085797938605	1.0
PTBXL	6684	12941	5	150	TIK	False	0.16021080636756932	0.0018462352283490225	0.009987382828661054	0.03153491067231834	1.0
PTBXL	6684	12941	6	150	TIK	False	0.17166455606324096	0.0019297190161914623	0.010514624448359067	0.04046330131789103	1.0
PTBXL	6684	12941	7	150	TIK	False	0.20988277504554498	0.001973948038325466	0.01146948737304508	0.03443870164957186	1.0
PTBXL	6684	12941	1	150	FD	True	0.08613105101501013	0.0012535663024930612	0.00768879823628581	0.018554581776008664	1.0
PTBXL	6684	12941	2	150	FD	True	0.091236993986324	0.001268235639773751	0.00827179581419447	0.019047173335274174	1.0
PTBXL	6684	12941	3	150	FD	True	0.1280277746730361	0.0011124892737312364	0.0073141345549818495	0.023065645708463905	1.0
PTBXL	6684	12941	4	150	FD	True	0.11180768167346965	0.0011772688104173827	0.00744248796874459	0.02206639516603863	1.0
PTBXL	6684	12941	5	150	FD	True	0.06059603598514336	0.0013077635029598523	0.008085292640659745	0.01749758240601424	1.0
PTBXL	6684	12941	6	150	FD	True	0.09076457663792792	0.0013683393241860813	0.008562227202123225	0.02035740893480311	1.0
PTBXL	6684	12941	7	150	FD	True	0.1013469265615318	0.0013962802659305655	0.009297320013316365	0.017843386031583378	1.0
PTBXL	6684	12941	1	150	SG	True	0.08196768415921256	0.0012528727699417583	0.007684242352352766	0.01792810193608943	1.0
PTBXL	6684	12941	2	150	SG	True	0.08818079216939363	0.0012677255801158728	0.008269619925530113	0.018413905844490968	1.0
PTBXL	6684	12941	3	150	SG	True	0.0724264972171059	0.001111501547468361	0.007309323449857956	0.02234964238851724	1.0
PTBXL	6684	12941	4	150	SG	True	0.10840336772245322	0.001176493273420365	0.007439283508327821	0.021502454896448305	1.0
PTBXL	6684	12941	5	150	SG	True	0.06047557141765749	0.0013068981134156115	0.008082701755524842	0.017084209082290813	1.0
PTBXL	6684	12941	6	150	SG	True	0.09384471181060101	0.0013669747086778455	0.008557950599894138	0.019691391066839294	1.0
PTBXL	6684	12941	7	150	SG	True	0.09892964741997659	0.0013961496005733868	0.009296336310232172	0.01722410954035693	1.0
PTBXL	6684	12941	1	150	SPEC	True	0.08620673208235756	0.0012535810681983486	0.007688830064680671	0.018585547278637073	1.0
PTBXL	6684	12941	2	150	SPEC	True	0.0913108525158791	0.001268247667041766	0.008271815404422084	0.019075950421335305	1.0
PTBXL	6684	12941	3	150	SPEC	True	0.12860597056313489	0.0011125103596172276	0.0073141667740644735	0.023102552517477584	1.0
PTBXL	6684	12941	4	150	SPEC	True	0.11191687092844026	0.0011772854248748156	0.00744251155536767	0.022096097265637347	1.0
PTBXL	6684	12941	5	150	SPEC	True	0.060619195603993765	0.0013077807362129605	0.008085313180092304	0.01752092329107221	1.0
PTBXL	6684	12941	6	150	SPEC	True	0.09070993840819279	0.0013683672881964035	0.00856225577540305	0.020391265805372844	1.0
PTBXL	6684	12941	7	150	SPEC	True	0.10138534642581139	0.0013962862754363036	0.009297334573052823	0.017871439341848105	1.0
PTBXL	6684	12941	1	150	SG0SPEC	True	0.07746726473543394	0.0012508230285098038	0.0076807798460496405	0.015327308804942194	1.0
PTBXL	6684	12941	2	150	SG0SPEC	True	0.07840701202371814	0.001265961206130806	0.008268160363493671	0.01592190702879881	1.0
PTBXL	6684	12941	3	150	SG0SPEC	True	0.07460090478851047	0.001108781779246048	0.007305891623122465	0.019321443240689573	1.0
PTBXL	6684	12941	4	150	SG0SPEC	True	0.10486453227927135	0.0011741192500034489	0.007436777297010313	0.01906654948181441	1.0
PTBXL	6684	12941	5	150	SG0SPEC	True	0.06231892389392804	0.0013047823410768172	0.00808065346538957	0.015099837063925377	1.0
PTBXL	6684	12941	6	150	SG0SPEC	True	0.09564167072177354	0.0013635934748418494	0.008554792900213572	0.01668086919401826	1.0
PTBXL	6684	12941	7	150	SG0SPEC	True	0.09233508195052677	0.0013949998038829496	0.009295722959276963	0.014905652551410945	1.0
PTBXL	6684	12941	1	150	TIK	True	0.08904515714470652	0.0012467561500878425	0.007652545619559031	0.012490958208669781	1.0
PTBXL	6684	12941	2	150	TIK	True	0.06462747487862672	0.0012621445740915215	0.00824445575670337	0.012760589804966365	1.0
PTBXL	6684	12941	3	150	TIK	True	0.17487226819044888	0.0011035043566150094	0.007277782319376206	0.01511314789287077	1.0
PTBXL	6684	12941	4	150	TIK	True	0.11411520200699354	0.0011694158775852207	0.0074116853772787155	0.01600058614050711	1.0
PTBXL	6684	12941	5	150	TIK	True	0.08664208135068202	0.0013002217982429193	0.008054740300274782	0.013190773765494377	1.0
PTBXL	6684	12941	6	150	TIK	True	0.10816065129917225	0.001357531191689871	0.008522836060321897	0.01285935022178625	1.0
PTBXL	6684	12941	7	150	TIK	True	0.08149573580083344	0.0013925044614900633	0.00927139646672643	0.012402972901233824	1.0
PTBXL	6601	12144	1	40	TIK	False	0.14106956392123687	0.003290530767779668	0.007970064890280192	0.03691069865885302	1.0
PTBXL	6601	12144	2	40	TIK	False	0.15716759854336657	0.004173438715074468	0.00975253805210678	0.02910193982253266	1.0
PTBXL	6601	12144	3	40	TIK	False	0.1459958347668427	0.004413523522218744	0.01030464054066359	0.025206749473672838	1.0
PTBXL	6601	12144	4	40	TIK	False	0.12205494000878438	0.0033916857652884825	0.007892415814484641	0.02512623521913148	1.0
PTBXL	6601	12144	5	40	TIK	False	0.12291170450089395	0.004495068090113714	0.010218741628594239	0.02910223909759854	1.0
PTBXL	6601	12144	6	40	TIK	False	0.17978501070023564	0.0038644432657940248	0.009611852397863607	0.02275313313032795	1.0
PTBXL	6601	12144	7	40	TIK	False	0.12491338166586044	0.003767596955039444	0.009428157742240909	0.030546909573591775	1.0
PTBXL	6601	12144	8	40	TIK	False	0.14199805815862676	0.0036535279772852225	0.008463002750316521	0.03876215399582859	1.0
PTBXL	6601	12144	9	40	TIK	False	0.1230702707591125	0.003619308207042595	0.008547347254296601	0.03905430721166137	1.0
PTBXL	6601	12144	10	40	TIK	False	0.1389715101105175	0.0036814236414603936	0.008489093599251705	0.032492854123078785	1.0
PTBXL	6601	12144	1	100	TIK	False	0.16891692483184867	0.003422304743398593	0.008426526826357384	0.04945406670729663	1.0
PTBXL	6601	12144	2	100	TIK	False	0.1531439692779246	0.004318402381099846	0.01019746567566616	0.03831465104570675	1.0
PTBXL	6601	12144	3	100	TIK	False	0.19162670788792374	0.004565484485921601	0.010749463760492406	0.03309242030052932	1.0
PTBXL	6601	12144	4	100	TIK	False	0.1540038088133095	0.0035082231433229204	0.008257825559892571	0.03320853152454351	1.0
PTBXL	6601	12144	5	100	TIK	False	0.23064649630132042	0.004660769175970813	0.010792610379879991	0.04140327269187871	1.0
PTBXL	6601	12144	6	100	TIK	False	0.14971580616633	0.003996009419016135	0.010096216666040566	0.03486698918158831	1.0
PTBXL	6601	12144	7	100	TIK	False	0.1464740008159068	0.003910385564607863	0.010016445625643054	0.0472297786575713	1.0
PTBXL	6601	12144	8	100	TIK	False	0.15107371183230858	0.003796715475566323	0.009026372325604395	0.0523309043986601	1.0
PTBXL	6601	12144	9	100	TIK	False	0.25604515328811184	0.003766657117585465	0.009007503078748655	0.05413264313863851	1.0
PTBXL	6601	12144	10	100	TIK	False	0.1393484348126747	0.0038206804898792044	0.008976447554615534	0.043642771867766175	1.0
PTBXL	6601	12144	1	150	TIK	False	0.1768620462572377	0.003423890555718168	0.008426859891787196	0.049512062739876954	1.0
PTBXL	6601	12144	2	150	TIK	False	0.16648560967686543	0.004320688751533646	0.010198418572155187	0.038310519065205176	1.0
PTBXL	6601	12144	3	150	TIK	False	0.22091602915796882	0.0045680185932670155	0.010750535390052208	0.033085738429203905	1.0
PTBXL	6601	12144	4	150	TIK	False	0.1519638426613712	0.00350999078632607	0.008258462730633014	0.033169184863736954	1.0
PTBXL	6601	12144	5	150	TIK	False	0.22602402423940054	0.004662864086716413	0.010793644447955664	0.04144930378065891	1.0
PTBXL	6601	12144	6	150	TIK	False	0.15377366321949465	0.003997894427179973	0.01009819905222004	0.03487092078813114	1.0
PTBXL	6601	12144	7	150	TIK	False	0.1475049458445063	0.0039121491159393295	0.010017794219174469	0.047276074518970895	1.0
PTBXL	6601	12144	8	150	TIK	False	0.1542470865716367	0.0037985513910696184	0.009027269429065694	0.052334597793404006	1.0
PTBXL	6601	12144	9	150	TIK	False	0.210273395089923	0.0037686414860043462	0.009008056561689784	0.05411672394850016	1.0
PTBXL	6601	12144	10	150	TIK	False	0.13953452753095347	0.003822850064173203	0.008977022267391804	0.043612473672210716	1.0
PTBXL	6601	12144	1	150	FD	True	0.09297137032428936	0.002270207103044886	0.00598347030876842	0.03272615016503746	1.0
PTBXL	6601	12144	2	150	FD	True	0.12330411784122594	0.0028821040969547102	0.007311924707182102	0.026488715400351113	1.0
PTBXL	6601	12144	3	150	FD	True	0.09611824909544982	0.003047785593543769	0.007963747841841376	0.02242648366062928	1.0
PTBXL	6601	12144	4	150	FD	True	0.09701508470028716	0.0023416653532387505	0.0061633876784703365	0.02217053266564872	1.0
PTBXL	6601	12144	5	150	FD	True	0.08769199772945895	0.003128478732119756	0.007874709093422267	0.026006039150447458	1.0
PTBXL	6601	12144	6	150	FD	True	0.09053368363178994	0.002681672049019851	0.007923847605906557	0.018474612999300425	1.0
PTBXL	6601	12144	7	150	FD	True	0.07628873111347036	0.002613424229153398	0.007652826165046487	0.02589067600714201	1.0
PTBXL	6601	12144	8	150	FD	True	0.10318748613297746	0.0025310036407772503	0.006434811289404197	0.03370389146131761	1.0
PTBXL	6601	12144	9	150	FD	True	0.09684142801901252	0.0025043196374907703	0.0062437610325771975	0.0353357246816932	1.0
PTBXL	6601	12144	10	150	FD	True	0.10615729507380924	0.0025661589821109965	0.006493861237622361	0.029047761138031248	1.0
PTBXL	6601	12144	1	150	SG	True	0.09148537541414532	0.0022633477573523017	0.005961589140817923	0.03243694542379882	1.0
PTBXL	6601	12144	2	150	SG	True	0.12219713632835849	0.002873803638160224	0.007290685865128418	0.026310473444612147	1.0
PTBXL	6601	12144	3	150	SG	True	0.09725354891803503	0.0030390650108824513	0.007946005116286087	0.02223012105375259	1.0
PTBXL	6601	12144	4	150	SG	True	0.10101920727147828	0.00233516803749809	0.006151216940917856	0.021954565111890204	1.0
PTBXL	6601	12144	5	150	SG	True	0.0879841688963681	0.0031196677975545623	0.007852724066234055	0.025685940140656036	1.0
PTBXL	6601	12144	6	150	SG	True	0.08554846109267865	0.002675333112292162	0.007916141214304302	0.01819423369075229	1.0
PTBXL	6601	12144	7	150	SG	True	0.07651613276530925	0.0026064678993317067	0.007640048222048773	0.025512129209326433	1.0
PTBXL	6601	12144	8	150	SG	True	0.10292119578417706	0.0025235278444550513	0.006413204343111889	0.03338663233210374	1.0
PTBXL	6601	12144	9	150	SG	True	0.09815704057029195	0.002496436330980959	0.006218709906100253	0.0349929415807709	1.0
PTBXL	6601	12144	10	150	SG	True	0.10715970017062637	0.0025580195281167824	0.006475522488269637	0.028795668094957688	1.0
PTBXL	6601	12144	1	150	SPEC	True	0.0930241721079272	0.0022703279108259623	0.005983653739815856	0.03274019940017959	1.0
PTBXL	6601	12144	2	150	SPEC	True	0.1233508287173414	0.002882249410964217	0.007312133960934666	0.026498472069413175	1.0
PTBXL	6601	12144	3	150	SPEC	True	0.09613934446534479	0.0030479377515693355	0.007963952432079032	0.02243654073639907	1.0
PTBXL	6601	12144	4	150	SPEC	True	0.09697625160882269	0.0023417794831097224	0.0061635358689096234	0.022180784569327667	1.0
PTBXL	6601	12144	5	150	SPEC	True	0.0877066500698882	0.003128632637890916	0.007874924198265437	0.026020919702140387	1.0
PTBXL	6601	12144	6	150	SPEC	True	0.09068538210809565	0.002681783534554005	0.007923975489283197	0.018487594179862007	1.0
PTBXL	6601	12144	7	150	SPEC	True	0.07627507125336568	0.0026135473398837578	0.007652968407480359	0.025907254159484628	1.0
PTBXL	6601	12144	8	150	SPEC	True	0.1032638466108873	0.002531135367554512	0.006434998130583014	0.03371919371704922	1.0
PTBXL	6601	12144	9	150	SPEC	True	0.09684854349306786	0.002504458739723464	0.006243962073442114	0.03535224865033829	1.0
PTBXL	6601	12144	10	150	SPEC	True	0.10616195222129417	0.0025663017604404905	0.0064940446103631125	0.02906103165997004	1.0
PTBXL	6601	12144	1	150	SG0SPEC	True	0.08859426937807638	0.002251940923128981	0.0059370384543222365	0.03103263269537295	1.0
PTBXL	6601	12144	2	150	SG0SPEC	True	0.11825894379827974	0.0028603176465411325	0.00726382272938286	0.025313109779612507	1.0
PTBXL	6601	12144	3	150	SG0SPEC	True	0.10064315063197059	0.003025158740885209	0.007920985710462883	0.021263495522731244	1.0
PTBXL	6601	12144	4	150	SG0SPEC	True	0.10121514533928311	0.0023246474568188167	0.0061337715329202345	0.0209346673645622	1.0
PTBXL	6601	12144	5	150	SG0SPEC	True	0.08637053904587186	0.0031054566468422147	0.007824987921939296	0.024307732760739678	1.0
PTBXL	6601	12144	6	150	SG0SPEC	True	0.08588762242149668	0.0026651647531580618	0.007901281177469232	0.017021272806654376	1.0
PTBXL	6601	12144	7	150	SG0SPEC	True	0.07597591730007605	0.0025946046711846833	0.007622206022571485	0.02372964691486792	1.0
PTBXL	6601	12144	8	150	SG0SPEC	True	0.11520672719421522	0.0025108954511788087	0.006388467144916623	0.03176013912367359	1.0
PTBXL	6601	12144	9	150	SG0SPEC	True	0.0988209341273483	0.0024831895172584446	0.006190827063799664	0.033257646653543506	1.0
PTBXL	6601	12144	10	150	SG0SPEC	True	0.10695081310210838	0.002544670137147375	0.006452576094601707	0.027439641168956017	1.0
PTBXL	6601	12144	1	150	TIK	True	0.10080767729666626	0.002238154827089839	0.005881621926197171	0.029042194878188016	1.0
PTBXL	6601	12144	2	150	TIK	True	0.11877349394418325	0.0028443732991472598	0.007207452385672849	0.023915082325661436	1.0
PTBXL	6601	12144	3	150	TIK	True	0.10800868738998001	0.0030089377073682214	0.007865703546640897	0.02003347718409045	1.0
PTBXL	6601	12144	4	150	TIK	True	0.14959805145974822	0.0023127382961207503	0.006095512372267574	0.019648253751764773	1.0
PTBXL	6601	12144	5	150	TIK	True	0.08444612834854108	0.0030880585509266882	0.007763955495292144	0.022471331196266934	1.0
PTBXL	6601	12144	6	150	TIK	True	0.10661277791151885	0.0026512943286314317	0.007863004613835272	0.015916370648187406	1.0
PTBXL	6601	12144	7	150	TIK	True	0.0648371454275485	0.002578159725010651	0.007575994980178045	0.02101471523884135	1.0
PTBXL	6601	12144	8	150	TIK	True	0.09348135529510124	0.0024946816214994625	0.0063319798726109745	0.029466461818850317	1.0
PTBXL	6601	12144	9	150	TIK	True	0.10707797911396554	0.0024654570792063996	0.006129705934634205	0.03076510812941983	1.0
PTBXL	6601	12144	10	150	TIK	True	0.10295762492081918	0.002527092351131383	0.006403354340341796	0.02556362311445715	1.0
PTBXL	19057	6912	1	40	TIK	False	0.11680709120818365	0.0024773263811609784	0.014979974964353234	0.018804487508294155	1.0
PTBXL	19057	6912	2	40	TIK	False	0.12835680821402817	0.0030499161606292228	0.018237224445507145	0.021232835212851898	1.0
PTBXL	19057	6912	3	40	TIK	False	0.1449037645674847	0.003342654632251128	0.0176016981855182	0.014354436410691816	1.0
PTBXL	19057	6912	4	40	TIK	False	0.0946712829517667	0.0027070815319464123	0.015755191210070543	0.020781937403186936	1.0
PTBXL	19057	6912	5	40	TIK	False	0.13515505691260937	0.0026435525828504953	0.016159599828923666	0.027836690777145363	1.0
PTBXL	19057	6912	6	40	TIK	False	0.1299325263339787	0.0028566006512655154	0.016444108788795642	0.019771454063864373	1.0
PTBXL	19057	6912	7	40	TIK	False	0.13198792889063093	0.00324423834071631	0.017665083297087877	0.016443505761695832	1.0
PTBXL	19057	6912	8	40	TIK	False	0.1202435355493385	0.0026527568336787025	0.015446953075324768	0.02483675684697926	1.0
PTBXL	19057	6912	9	40	TIK	False	0.1443500844626746	0.002645334965511071	0.016381362683700034	0.029294967342299524	1.0
PTBXL	19057	6912	10	40	TIK	False	0.10738660707225313	0.003102881892287953	0.017312845833668856	0.016029303187053725	1.0
PTBXL	19057	6912	1	100	TIK	False	0.15802075558687537	0.0025832791361739492	0.015251441687936972	0.030451961031731714	1.0
PTBXL	19057	6912	2	100	TIK	False	0.14003540706018244	0.003181138065877177	0.018462449524619153	0.021543244071506405	1.0
PTBXL	19057	6912	3	100	TIK	False	0.16191540471456875	0.0034916822730354366	0.01793361772729336	0.03529647593726783	1.0
PTBXL	19057	6912	4	100	TIK	False	0.25049619134720574	0.0028195323334782867	0.015913797115783276	0.031683213652173414	1.0
PTBXL	19057	6912	5	100	TIK	False	0.14742692177989686	0.0027597789217123792	0.016399224987981315	0.03488713248875417	1.0
PTBXL	19057	6912	6	100	TIK	False	0.13479953933232133	0.003049885018472096	0.016710287404472828	0.03778791432533822	1.0
PTBXL	19057	6912	7	100	TIK	False	0.14210581989624954	0.0034072141967896015	0.017982810463150554	0.0347146118412577	1.0
PTBXL	19057	6912	8	100	TIK	False	0.12015131058017575	0.0027493475385046546	0.015685325009768155	0.027447810765255584	1.0
PTBXL	19057	6912	9	100	TIK	False	0.17488852452848563	0.002783072493395825	0.01671113424936989	0.036067959056234285	1.0
PTBXL	19057	6912	10	100	TIK	False	0.1485222522180328	0.0032193340863814193	0.01755717243330578	0.030286192766124147	1.0
PTBXL	19057	6912	1	150	TIK	False	0.15947877123105533	0.002583522652562232	0.015250886347244795	0.030448396798424895	1.0
PTBXL	19057	6912	2	150	TIK	False	0.13872652148720171	0.003181118304631327	0.018460823368912933	0.021489462823860307	1.0
PTBXL	19057	6912	3	150	TIK	False	0.1634880514608457	0.0034922776624710396	0.017933376098923277	0.03534602238161933	1.0
PTBXL	19057	6912	4	150	TIK	False	0.27650534880732336	0.0028194326508079173	0.015912935058094796	0.031822395768449356	1.0
PTBXL	19057	6912	5	150	TIK	False	0.14637195078237783	0.002759935526256799	0.016398329494876213	0.03486802049367591	1.0
PTBXL	19057	6912	6	150	TIK	False	0.13493514009776067	0.003050805017962008	0.01671033650720834	0.03794761732854703	1.0
PTBXL	19057	6912	7	150	TIK	False	0.14399554473812387	0.0034079067307553916	0.017982967491790142	0.034726644191532076	1.0
PTBXL	19057	6912	8	150	TIK	False	0.1213063642425867	0.0027496132042779536	0.015684625394533296	0.027417153013670214	1.0
PTBXL	19057	6912	9	150	TIK	False	0.17498694085778962	0.0027837210215212495	0.016709859341940872	0.03605951694687681	1.0
PTBXL	19057	6912	10	150	TIK	False	0.14743055428174465	0.0032199366455358466	0.01755736668504228	0.030538642088235833	1.0
PTBXL	19057	6912	1	150	FD	True	0.10005491681119348	0.0019202418701191374	0.012987529672967096	0.02057134582335657	1.0
PTBXL	19057	6912	2	150	FD	True	0.10087983346030993	0.002364577791737607	0.01592038259321675	0.020978723507514816	1.0
PTBXL	19057	6912	3	150	FD	True	0.10491025670248971	0.0025725197836134832	0.01527944713007252	0.020581276860096517	1.0
PTBXL	19057	6912	4	150	FD	True	0.12012134673672004	0.0021036542700464023	0.013699477447499905	0.020815411374218964	1.0
PTBXL	19057	6912	5	150	FD	True	0.10134229446113312	0.00206104881434235	0.014106406754086014	0.025624055748367413	1.0
PTBXL	19057	6912	6	150	FD	True	0.1744636670229646	0.0021949936395733354	0.014349789857299598	0.022300541115583356	1.0
PTBXL	19057	6912	7	150	FD	True	0.11012058739667707	0.002531918697466912	0.015348385188514072	0.020543101454145018	1.0
PTBXL	19057	6912	8	150	FD	True	0.09424674816297214	0.0020595813342911646	0.013406917465669386	0.022608868384340286	1.0
PTBXL	19057	6912	9	150	FD	True	0.10449838111896106	0.0020446949899331386	0.01422166001793112	0.026642122779095716	1.0
PTBXL	19057	6912	10	150	FD	True	0.08398306263418863	0.002399244055107266	0.015082558533729883	0.01884310282928615	1.0
PTBXL	19057	6912	1	150	SG	True	0.12333791065341776	0.0019185840170484925	0.012989147710749186	0.020374271273835762	1.0
PTBXL	19057	6912	2	150	SG	True	0.1029620474056748	0.0023628455809196016	0.01592628475524427	0.02100961390552654	1.0
PTBXL	19057	6912	3	150	SG	True	0.1020511878728713	0.00256996827809351	0.015281936807213436	0.020170802815934943	1.0
PTBXL	19057	6912	4	150	SG	True	0.10910691402477785	0.002102146153141189	0.013706327673221145	0.02051391662214759	1.0
PTBXL	19057	6912	5	150	SG	True	0.1116277755197854	0.0020597095045044394	0.014110688915593448	0.025548429896587864	1.0
PTBXL	19057	6912	6	150	SG	True	0.16055085858034215	0.0021912261481149063	0.014351544663012744	0.02191486464717474	1.0
PTBXL	19057	6912	7	150	SG	True	0.1098342204322536	0.0025296654043936054	0.01535115915562175	0.020182760844965224	1.0
PTBXL	19057	6912	8	150	SG	True	0.09645000004105153	0.0020582653070797055	0.01341004583615222	0.022644814705112894	1.0
PTBXL	19057	6912	9	150	SG	True	0.10535900332401926	0.0020431147158304825	0.014221902535094349	0.026592233747609384	1.0
PTBXL	19057	6912	10	150	SG	True	0.08635586566204763	0.002397148083674676	0.015085610469625392	0.018541110531391344	1.0
PTBXL	19057	6912	1	150	SPEC	True	0.10010731737806389	0.0019202710463096715	0.012987534146583565	0.0205845415989669	1.0
PTBXL	19057	6912	2	150	SPEC	True	0.10087520348834887	0.002364608329817677	0.015920370013984556	0.020977978653960477	1.0
PTBXL	19057	6912	3	150	SPEC	True	0.10499198607223449	0.002572565909475458	0.01527945106700326	0.020606054437037658	1.0
PTBXL	19057	6912	4	150	SPEC	True	0.12022755899194892	0.0021036814086741124	0.013699460519632414	0.020834077536218076	1.0
PTBXL	19057	6912	5	150	SPEC	True	0.10127330188765374	0.0020610723086256343	0.014106398526584744	0.025628679948929207	1.0
PTBXL	19057	6912	6	150	SPEC	True	0.1750612249000957	0.002195062463715686	0.014349796347500025	0.022324464340273742	1.0
PTBXL	19057	6912	7	150	SPEC	True	0.11017162737137011	0.0025319589695821376	0.01534839367999882	0.02056712379603479	1.0
PTBXL	19057	6912	8	150	SPEC	True	0.09352854694609755	0.002059604298187537	0.013406916566507587	0.02260827086376553	1.0
PTBXL	19057	6912	9	150	SPEC	True	0.10451290643102276	0.002044723255204216	0.014221671369463517	0.026644620287404486	1.0
PTBXL	19057	6912	10	150	SPEC	True	0.08396195937558838	0.0023992818785233457	0.015082561515643352	0.018862521824255185	1.0
PTBXL	19057	6912	1	150	SG0SPEC	True	0.08917016331750893	0.0019164022323318076	0.012990167446387806	0.01941482751458393	1.0
PTBXL	19057	6912	2	150	SG0SPEC	True	0.09903907320380999	0.0023606436913539298	0.015930067273002578	0.021129080092154993	1.0
PTBXL	19057	6912	3	150	SG0SPEC	True	0.09678036298010251	0.0025659141102501734	0.01528367201953263	0.01808590050349975	1.0
PTBXL	19057	6912	4	150	SG0SPEC	True	0.078750165765739	0.0021000545226216917	0.01371173313054752	0.019725823689892837	1.0
PTBXL	19057	6912	5	150	SG0SPEC	True	0.17942104213334678	0.002058286098490958	0.01411383145865579	0.025158613349152592	1.0
PTBXL	19057	6912	6	150	SG0SPEC	True	0.1266711933609527	0.0021844778212744245	0.014352555638725771	0.019906352612153087	1.0
PTBXL	19057	6912	7	150	SG0SPEC	True	0.10548270685994651	0.00252629079511946	0.01535263323761029	0.01855883831244663	1.0
PTBXL	19057	6912	8	150	SG0SPEC	True	0.11306504068579508	0.0020566871847171085	0.013412298112887952	0.02277753281918026	1.0
PTBXL	19057	6912	9	150	SG0SPEC	True	0.10393894990165742	0.0020410451820759594	0.014221781066362535	0.02633146931853297	1.0
PTBXL	19057	6912	10	150	SG0SPEC	True	0.09950003033717764	0.0023936761389741355	0.015087615556087215	0.0169841023922642	1.0
PTBXL	19057	6912	1	150	TIK	True	0.09527950331817124	0.001910005595413847	0.012955859139365901	0.019616758173709285	1.0
PTBXL	19057	6912	2	150	TIK	True	0.09201552107633892	0.002353725117846995	0.015895715240220248	0.02138029079307785	1.0
PTBXL	19057	6912	3	150	TIK	True	0.09746604171746949	0.0025544485824220346	0.015246532688991853	0.01570077466821608	1.0
PTBXL	19057	6912	4	150	TIK	True	0.07084083614322936	0.002093136102728375	0.013690717107032223	0.020064831884892508	1.0
PTBXL	19057	6912	5	150	TIK	True	0.10072587947431769	0.002052944086604699	0.014082205783091977	0.025014736073580526	1.0
PTBXL	19057	6912	6	150	TIK	True	0.16262874369144434	0.0021691724041816157	0.014317814619375792	0.019157262943139068	1.0
PTBXL	19057	6912	7	150	TIK	True	0.10009657584416518	0.002515441408779418	0.015314043604414983	0.016901685966925442	1.0
PTBXL	19057	6912	8	150	TIK	True	0.1786357770062125	0.002050814487272363	0.013382354923348806	0.023036214956530146	1.0
PTBXL	19057	6912	9	150	TIK	True	0.10725361284782493	0.0020352780111543498	0.014181737223022054	0.02606954626831146	1.0
PTBXL	19057	6912	10	150	TIK	True	0.08444020658873101	0.0023852700800102993	0.015053403033684845	0.0166373150484782	1.0
PTBXL	11257	15798	1	40	TIK	False	0.11652530474183422	0.0009764555270555001	0.011442654798933307	0.051718044256784564	1.0
PTBXL	11257	15798	2	40	TIK	False	0.10046274769022394	0.0009255793653805832	0.009994360342226394	0.0425297900041364	1.0
PTBXL	11257	15798	3	40	TIK	False	0.12515617166532259	0.001012082157612112	0.011629931234092587	0.033122074735964624	1.0
PTBXL	11257	15798	4	40	TIK	False	0.09983970526340925	0.0010269776584036728	0.01114373359866287	0.03733209125208873	1.0
PTBXL	11257	15798	5	40	TIK	False	0.16135159387706682	0.0009998044108498168	0.011089406398503587	0.033159331207079874	1.0
PTBXL	11257	15798	6	40	TIK	False	0.11703612425252354	0.0009638358448219532	0.01180233303337095	0.05082801175599521	1.0
PTBXL	11257	15798	7	40	TIK	False	0.12212603639914422	0.0010533553922360476	0.01098271019206224	0.038153076093169785	1.0
PTBXL	11257	15798	8	40	TIK	False	0.14652202688234967	0.001180937546356669	0.01221161034506595	0.035719563424412654	1.0
PTBXL	11257	15798	9	40	TIK	False	0.12830926646546872	0.0009000774735709198	0.010280280363797384	0.04345518318012979	1.0
PTBXL	11257	15798	10	40	TIK	False	0.12126786543177151	0.000978864225095403	0.010725945788491887	0.031400783073046064	1.0
PTBXL	11257	15798	11	40	TIK	False	0.10999855745676178	0.0011770554562030536	0.012355404263264416	0.0376968733881855	1.0
PTBXL	11257	15798	12	40	TIK	False	0.12584347483241387	0.0009700994337655997	0.011735292419546024	0.042041867826363474	1.0
PTBXL	11257	15798	13	40	TIK	False	0.0963087873977735	0.0011076846286791854	0.011909087739325018	0.031151633147968302	1.0
PTBXL	11257	15798	1	100	TIK	False	0.16456385684600444	0.0010398910302348732	0.01146602005094492	0.05457796018822609	1.0
PTBXL	11257	15798	2	100	TIK	False	0.17733917930997814	0.0010276772427405408	0.010041420038160389	0.07845595589973509	1.0
PTBXL	11257	15798	3	100	TIK	False	0.1414498377189692	0.001072938459294332	0.011662191221661811	0.040619932119949576	1.0
PTBXL	11257	15798	4	100	TIK	False	0.13228895141546487	0.001085866297319401	0.011159052250063355	0.056759560809123005	1.0
PTBXL	11257	15798	5	100	TIK	False	0.15995692658964758	0.0010447562050990484	0.011116278254579651	0.04369120042536154	1.0
PTBXL	11257	15798	6	100	TIK	False	0.16385317960855278	0.0010804085553329458	0.011728618561157249	0.08059181634035738	1.0
PTBXL	11257	15798	7	100	TIK	False	0.13095090293146613	0.001125234773859272	0.010977614583263422	0.05202236749474294	1.0
PTBXL	11257	15798	8	100	TIK	False	0.16877271758555437	0.001279982718406912	0.012267969366949271	0.05891059863916024	1.0
PTBXL	11257	15798	9	100	TIK	False	0.17963003265094968	0.0010118167963765218	0.010280863710055493	0.05695113919173154	1.0
PTBXL	11257	15798	10	100	TIK	False	0.2263630286920979	0.0010693037707302246	0.010727032792624882	0.05425833724956432	1.0
PTBXL	11257	15798	11	100	TIK	False	0.1507025708148703	0.0012991488099962456	0.01241018454368018	0.061725472205890045	1.0
PTBXL	11257	15798	12	100	TIK	False	0.1266482153906941	0.0010210145790233722	0.011709803659580176	0.060935613723482884	1.0
PTBXL	11257	15798	13	100	TIK	False	0.15616030941806963	0.0012177038301216642	0.011933313760838603	0.06018703341373877	1.0
PTBXL	11257	15798	1	150	TIK	False	0.16920037495548812	0.0010403785349120136	0.011466255440459365	0.05476309827935169	1.0
PTBXL	11257	15798	2	150	TIK	False	0.17570125295501254	0.0010279275854835738	0.010041801209920988	0.07877548580097708	1.0
PTBXL	11257	15798	3	150	TIK	False	0.1408415202415877	0.0010731009675712933	0.011662143486820077	0.04071166179788934	1.0
PTBXL	11257	15798	4	150	TIK	False	0.13325759107876228	0.0010861168330343284	0.011158793235022125	0.057314967205156206	1.0
PTBXL	11257	15798	5	150	TIK	False	0.16846272819355665	0.0010450231658565019	0.01111628713129595	0.04398605368982134	1.0
PTBXL	11257	15798	6	150	TIK	False	0.1660625354944429	0.00108073524711372	0.011728538182350026	0.08043272683441591	1.0
PTBXL	11257	15798	7	150	TIK	False	0.13161529146541026	0.0011252956601864662	0.010977727059067166	0.05188234551472845	1.0
PTBXL	11257	15798	8	150	TIK	False	0.16126323405071605	0.0012801637388217824	0.012268202939540986	0.058816653557146034	1.0
PTBXL	11257	15798	9	150	TIK	False	0.18030040027521613	0.001012131764552346	0.01028071025588827	0.05720713763922763	1.0
PTBXL	11257	15798	10	150	TIK	False	0.23213103709669072	0.0010695103714025477	0.010726782385695244	0.054724344203499385	1.0
PTBXL	11257	15798	11	150	TIK	False	0.15195007834401725	0.001299348554785554	0.01241050271367227	0.06215384922163801	1.0
PTBXL	11257	15798	12	150	TIK	False	0.12946107875591195	0.0010211379572214088	0.01171013573029083	0.06111797444082386	1.0
PTBXL	11257	15798	13	150	TIK	False	0.1474766518808723	0.0012184936561286128	0.011933016994348391	0.06041748097541038	1.0
PTBXL	11257	15798	1	150	FD	True	0.11183787013854411	0.0008271242787045325	0.011062729740128995	0.03856109161007841	1.0
PTBXL	11257	15798	2	150	FD	True	0.10186770563487657	0.0007824739616764891	0.009735459933398126	0.04320533333351614	1.0
PTBXL	11257	15798	3	150	FD	True	0.09190557013408646	0.0008727060635703633	0.011273288040084775	0.02937697542764606	1.0
PTBXL	11257	15798	4	150	FD	True	0.09523389439905718	0.0008544248854526452	0.010872340177041907	0.03725906257079356	1.0
PTBXL	11257	15798	5	150	FD	True	0.14304259029703328	0.0008381069608872409	0.01077937160435571	0.030282405763247276	1.0
PTBXL	11257	15798	6	150	FD	True	0.1027028987708032	0.0008155717039388197	0.011424241128841134	0.042637827050434604	1.0
PTBXL	11257	15798	7	150	FD	True	0.10267023896391438	0.0008655953003159211	0.010624685595123992	0.03379719779779639	1.0
PTBXL	11257	15798	8	150	FD	True	0.1064156456004943	0.00098807594218018	0.011774460628167558	0.03463344099637475	1.0
PTBXL	11257	15798	9	150	FD	True	0.13934076518676572	0.0007521642660751928	0.009978760769716856	0.035387510778435764	1.0
PTBXL	11257	15798	10	150	FD	True	0.09402462776027043	0.000822107800611161	0.010482424496366572	0.033461558969991714	1.0
PTBXL	11257	15798	11	150	FD	True	0.0791986674515126	0.0009858296457327	0.011781794411485434	0.036089414976227065	1.0
PTBXL	11257	15798	12	150	FD	True	0.09373667906071417	0.0008322629373859789	0.011297750555740248	0.036408213223666136	1.0
PTBXL	11257	15798	13	150	FD	True	0.0975633063385553	0.0009406712384118479	0.01154915020186064	0.03136215600430564	1.0
PTBXL	11257	15798	1	150	SG	True	0.12922545837549826	0.0008264168989063582	0.011070268913482407	0.038612623128783094	1.0
PTBXL	11257	15798	2	150	SG	True	0.10110868298709642	0.0007814026724716443	0.00973802899244863	0.042610749045870124	1.0
PTBXL	11257	15798	3	150	SG	True	0.09347491284055488	0.0008717041941271802	0.011278533838679102	0.02920075065254146	1.0
PTBXL	11257	15798	4	150	SG	True	0.10710510666350587	0.0008536539478221053	0.010877548260969719	0.036802107398906415	1.0
PTBXL	11257	15798	5	150	SG	True	0.14627118295266536	0.0008376786747210102	0.010782264039607737	0.030097196127947125	1.0
PTBXL	11257	15798	6	150	SG	True	0.15393670489848107	0.0008145367533479472	0.011432143513754867	0.042259272659319315	1.0
PTBXL	11257	15798	7	150	SG	True	0.10139700235573434	0.0008648165964186408	0.010631862670757174	0.033694219669178696	1.0
PTBXL	11257	15798	8	150	SG	True	0.10641537629405098	0.0009865619317943016	0.011782742021785508	0.03428584650503613	1.0
PTBXL	11257	15798	9	150	SG	True	0.15163287260049507	0.0007509345633746125	0.009985105417897957	0.035277600736631456	1.0
PTBXL	11257	15798	10	150	SG	True	0.08899499793576895	0.0008205922475230395	0.010487109752758416	0.03317720920032991	1.0
PTBXL	11257	15798	11	150	SG	True	0.07846470938912752	0.0009836811533954248	0.011787127957758674	0.03562326891323453	1.0
PTBXL	11257	15798	12	150	SG	True	0.09311678790367041	0.0008321079872465353	0.011305807809329884	0.03613829317943565	1.0
PTBXL	11257	15798	13	150	SG	True	0.09914416733273346	0.000938635070686825	0.011553354937289569	0.03085831307914112	1.0
PTBXL	11257	15798	1	150	SPEC	True	0.11164717378529553	0.000827137777825395	0.011062698808753428	0.03856134247687472	1.0
PTBXL	11257	15798	2	150	SPEC	True	0.10190490006957233	0.0007824969501439378	0.009735452631051043	0.04324134981852894	1.0
PTBXL	11257	15798	3	150	SPEC	True	0.09193808358502584	0.0008727246382410789	0.011273269579215981	0.02938872253738136	1.0
PTBXL	11257	15798	4	150	SPEC	True	0.09521233515822243	0.0008544400937984313	0.010872320188169771	0.037287238478917	1.0
PTBXL	11257	15798	5	150	SPEC	True	0.14304871145704826	0.000838115231676886	0.010779361395529406	0.03029430087164401	1.0
PTBXL	11257	15798	6	150	SPEC	True	0.10258961698642861	0.0008155924908761205	0.011424209453684917	0.04265979782484848	1.0
PTBXL	11257	15798	7	150	SPEC	True	0.10272398465244954	0.0008656108898447882	0.010624657819208615	0.03380888170655269	1.0
PTBXL	11257	15798	8	150	SPEC	True	0.10647735935877559	0.0009881054501468065	0.01177442654652224	0.03465462979431821	1.0
PTBXL	11257	15798	9	150	SPEC	True	0.13924908457239923	0.0007521890006007367	0.009978734788466106	0.03540095819544749	1.0
PTBXL	11257	15798	10	150	SPEC	True	0.09424433766013324	0.0008221377440077308	0.01048240528066118	0.03348764819702421	1.0
PTBXL	11257	15798	11	150	SPEC	True	0.07924357947434181	0.0009858704531132184	0.01178177490906642	0.03611763242713995	1.0
PTBXL	11257	15798	12	150	SPEC	True	0.09378672862356224	0.0008322658127495002	0.011297720033182336	0.036424691915418556	1.0
PTBXL	11257	15798	13	150	SPEC	True	0.09757636773727117	0.0009407091522038055	0.011549136073955458	0.03139231251067885	1.0
PTBXL	11257	15798	1	150	SG0SPEC	True	0.11684392931341385	0.0008256073712459369	0.011076507321069474	0.03857074621325813	1.0
PTBXL	11257	15798	2	150	SG0SPEC	True	0.09813184105444923	0.0007783871539952432	0.00974035257637423	0.03925362840760792	1.0
PTBXL	11257	15798	3	150	SG0SPEC	True	0.11082110885392804	0.0008699326393448923	0.011283222246231043	0.028247101137576374	1.0
PTBXL	11257	15798	4	150	SG0SPEC	True	0.09090936558454601	0.0008522455209477086	0.010881999335218218	0.0345826720039929	1.0
PTBXL	11257	15798	5	150	SG0SPEC	True	0.12910340399676698	0.000837148717928154	0.010784746786077644	0.02917099813467878	1.0
PTBXL	11257	15798	6	150	SG0SPEC	True	0.09272850273164429	0.0008130433055566038	0.011438574877600555	0.039820261719218736	1.0
PTBXL	11257	15798	7	150	SG0SPEC	True	0.10747867255851003	0.0008630744959478115	0.010637916720977286	0.03238044718156409	1.0
PTBXL	11257	15798	8	150	SG0SPEC	True	0.10997470528574194	0.0009834301279388457	0.011789768968794634	0.03242088449556171	1.0
PTBXL	11257	15798	9	150	SG0SPEC	True	0.14288949676926183	0.0007493275782250203	0.0099902582646208	0.034163089967517615	1.0
PTBXL	11257	15798	10	150	SG0SPEC	True	0.10082380980716106	0.0008175054649108285	0.010491067886681455	0.030761364518489917	1.0
PTBXL	11257	15798	11	150	SG0SPEC	True	0.07606024967418135	0.0009790831604103252	0.011791865883812506	0.03346888536572357	1.0
PTBXL	11257	15798	12	150	SG0SPEC	True	0.09680842930705746	0.0008326019793472634	0.011312680564185508	0.03449828286492421	1.0
PTBXL	11257	15798	13	150	SG0SPEC	True	0.09065738181439674	0.0009352882952856374	0.011557135523168177	0.028111567073322748	1.0
PTBXL	11257	15798	1	150	TIK	True	0.08188855756510562	0.0008234636965093833	0.011076824735908684	0.038083498115271223	1.0
PTBXL	11257	15798	2	150	TIK	True	0.09147557528067671	0.000771333289082216	0.009736033213669552	0.034248196981268235	1.0
PTBXL	11257	15798	3	150	TIK	True	0.1097980865063015	0.0008656173543768131	0.011280449027985884	0.02724991477672366	1.0
PTBXL	11257	15798	4	150	TIK	True	0.07634517442076381	0.000848703126496602	0.010882529846146943	0.032707786698669444	1.0
PTBXL	11257	15798	5	150	TIK	True	0.09574088788145006	0.0008352276896989347	0.010781180198257571	0.028314176617134725	1.0
PTBXL	11257	15798	6	150	TIK	True	0.09035570565777651	0.0008097309712043206	0.011445148823865454	0.03641368451664787	1.0
PTBXL	11257	15798	7	150	TIK	True	0.10019932933931054	0.0008591666427967741	0.010639814391447375	0.029885109303872684	1.0
PTBXL	11257	15798	8	150	TIK	True	0.17553932687502394	0.0009768107972045754	0.01179057897612887	0.029901797477756818	1.0
PTBXL	11257	15798	9	150	TIK	True	0.10864385435108204	0.0007477020237200266	0.009994410849321051	0.03243258845365362	1.0
PTBXL	11257	15798	10	150	TIK	True	0.09433945398566046	0.0008116379275385564	0.010490763749079974	0.027521853684392666	1.0
PTBXL	11257	15798	11	150	TIK	True	0.07667228944684225	0.0009689691295061343	0.011785872392280029	0.0303271159609801	1.0
PTBXL	11257	15798	12	150	TIK	True	0.0838490085108276	0.0008331560201038571	0.011314489459783762	0.03219025338813475	1.0
PTBXL	11257	15798	13	150	TIK	True	0.07126307818602438	0.0009282281601976171	0.01155159038627626	0.025079967555162362	1.0
PTBXL	8881	5383	1	40	TIK	False	0.1436197520291766	0.002039097627711525	0.015609002518937964	0.09881700276733377	1.0
PTBXL	8881	5383	2	40	TIK	False	0.11297125595892897	0.0015349726334891994	0.012008702351690706	0.09832360994483302	1.0
PTBXL	8881	5383	3	40	TIK	False	0.12692273753502764	0.0017676352185057825	0.014200728101993965	0.09317972627620884	1.0
PTBXL	8881	5383	4	40	TIK	False	0.13456335754074447	0.001558890324219856	0.012467768015755743	0.09805408255959897	1.0
PTBXL	8881	5383	5	40	TIK	False	0.1661890737879269	0.0018632109268341952	0.014365354501468275	0.09473321262520297	1.0
PTBXL	8881	5383	6	40	TIK	False	0.15384020746705643	0.0019266839730953359	0.01406457961756639	0.09483185387093253	1.0
PTBXL	8881	5383	7	40	TIK	False	0.1377417325533287	0.0019846745807525425	0.015767000368383098	0.09430565817025297	1.0
PTBXL	8881	5383	8	40	TIK	False	0.12113485367395219	0.001987481887216708	0.015961201123195407	0.10085134160071223	1.0
PTBXL	8881	5383	1	100	TIK	False	0.21011747719364687	0.0021946897765433696	0.01580202151528336	0.11030070394829758	1.0
PTBXL	8881	5383	2	100	TIK	False	0.20007023341092342	0.001634447136688216	0.012177162765219981	0.10910930458009202	1.0
PTBXL	8881	5383	3	100	TIK	False	0.14894844047411407	0.0018664818432705152	0.014340933727933228	0.09794406541517908	1.0
PTBXL	8881	5383	4	100	TIK	False	0.3001743254145328	0.0016790643656930885	0.012616740268988602	0.10848846257933482	1.0
PTBXL	8881	5383	5	100	TIK	False	0.14732266678233213	0.002001111681514191	0.014493532257432846	0.10901827728694674	1.0
PTBXL	8881	5383	6	100	TIK	False	0.22268061479409895	0.0020616621341152204	0.014133427736440355	0.10591702369601597	1.0
PTBXL	8881	5383	7	100	TIK	False	0.15246111314810928	0.0020922830834653777	0.015983615266654434	0.09602556981366298	1.0
PTBXL	8881	5383	8	100	TIK	False	0.22628593979389125	0.002094930284921722	0.016157174520027497	0.10895957390994883	1.0
PTBXL	8881	5383	1	150	TIK	False	0.22145814612355705	0.0021948898164932053	0.015801795079616193	0.11040907213892603	1.0
PTBXL	8881	5383	2	150	TIK	False	0.20125460991793004	0.0016347964135858574	0.01217690746410642	0.10901641002021234	1.0
PTBXL	8881	5383	3	150	TIK	False	0.14423540068198312	0.0018666698256073143	0.014339779334438422	0.09785601598754783	1.0
PTBXL	8881	5383	4	150	TIK	False	0.2526595405165935	0.0016794287355676475	0.012615749535669457	0.1085065210156047	1.0
PTBXL	8881	5383	5	150	TIK	False	0.14644045460469263	0.002001414847547756	0.014493073268561207	0.10930163573681086	1.0
PTBXL	8881	5383	6	150	TIK	False	0.30823336846903404	0.0020618543906334758	0.01413222847476559	0.10610156720174038	1.0
PTBXL	8881	5383	7	150	TIK	False	0.15549648463851465	0.0020923852747035706	0.015982927793904353	0.09589474750066126	1.0
PTBXL	8881	5383	8	150	TIK	False	0.22476256130753627	0.002095290559278683	0.016156178527815566	0.10899330580831905	1.0
PTBXL	8881	5383	1	150	FD	True	0.10936227500853758	0.001533851165118899	0.013542100095951064	0.08252459117760678	1.0
PTBXL	8881	5383	2	150	FD	True	0.08621195198895663	0.0011629762891672611	0.010497385592061053	0.08218958327794369	1.0
PTBXL	8881	5383	3	150	FD	True	0.09914041462494716	0.0013497455198410219	0.012410491617448092	0.07701542036908177	1.0
PTBXL	8881	5383	4	150	FD	True	0.13679731256681918	0.0011786087777123106	0.010843837489992807	0.08094231822973089	1.0
PTBXL	8881	5383	5	150	FD	True	0.12500218524738044	0.001419473150364707	0.012634077981606746	0.07815470449510051	1.0
PTBXL	8881	5383	6	150	FD	True	0.09962106629132862	0.0014616237045124655	0.012249052359531902	0.07912820331221573	1.0
PTBXL	8881	5383	7	150	FD	True	0.08379069699191942	0.0015136839591617427	0.013741421919310574	0.07819106508109432	1.0
PTBXL	8881	5383	8	150	FD	True	0.08800569742062986	0.001505910224768278	0.013967568963402899	0.0831163829977815	1.0
PTBXL	8881	5383	1	150	SG	True	0.11244030111416037	0.0015322881217594275	0.013543300747843169	0.08246045052806576	1.0
PTBXL	8881	5383	2	150	SG	True	0.0842142133502909	0.0011622020753976477	0.01049888814614736	0.08204418327798882	1.0
PTBXL	8881	5383	3	150	SG	True	0.09991643552937517	0.0013492293554323328	0.012414691183848484	0.0771443997474184	1.0
PTBXL	8881	5383	4	150	SG	True	0.13437609998991717	0.0011772386947653157	0.010845633084166131	0.08096362070283769	1.0
PTBXL	8881	5383	5	150	SG	True	0.13431831049024298	0.0014172126035160457	0.012637573154059282	0.07780906799782907	1.0
PTBXL	8881	5383	6	150	SG	True	0.09639209392424855	0.001459813826041801	0.012254905894594785	0.07891645630050415	1.0
PTBXL	8881	5383	7	150	SG	True	0.08300134130875704	0.001512960908149554	0.013741456078228855	0.07849326666552463	1.0
PTBXL	8881	5383	8	150	SG	True	0.08680679754782136	0.0015053195469573808	0.013969494807983077	0.08316755504612391	1.0
PTBXL	8881	5383	1	150	SPEC	True	0.1093210308365385	0.001533882042612242	0.013542098551591403	0.08253677243713464	1.0
PTBXL	8881	5383	2	150	SPEC	True	0.08632872349469521	0.001162991882201595	0.010497383457838863	0.0821997730358465	1.0
PTBXL	8881	5383	3	150	SPEC	True	0.09912926459113423	0.0013497561838643098	0.012410474969254261	0.07701715903512657	1.0
PTBXL	8881	5383	4	150	SPEC	True	0.13685178432722958	0.0011786350381720282	0.010843835695624188	0.08094911782718874	1.0
PTBXL	8881	5383	5	150	SPEC	True	0.12495435355647605	0.001419516631838244	0.01263406765915434	0.07817741524001773	1.0
PTBXL	8881	5383	6	150	SPEC	True	0.0997063265629642	0.001461658821460261	0.012249026718283058	0.07914374843766947	1.0
PTBXL	8881	5383	7	150	SPEC	True	0.08381240728370604	0.001513698144080284	0.013741428767460198	0.07818465054941343	1.0
PTBXL	8881	5383	8	150	SPEC	True	0.08804580637298472	0.0015059216758932688	0.013967565158558879	0.08311941271587579	1.0
PTBXL	8881	5383	1	150	SG0SPEC	True	0.11711752957564765	0.0015294822419316552	0.01354427918909042	0.08140503568998292	1.0
PTBXL	8881	5383	2	150	SG0SPEC	True	0.085823447726445	0.0011609349883184197	0.010500157505444712	0.08072162666681944	1.0
PTBXL	8881	5383	3	150	SG0SPEC	True	0.10109441369316208	0.0013484381612285576	0.012417907228414574	0.07691007622024922	1.0
PTBXL	8881	5383	4	150	SG0SPEC	True	0.1317129709395655	0.0011746508763452136	0.010846869555155953	0.08005464429100553	1.0
PTBXL	8881	5383	5	150	SG0SPEC	True	0.13060862270927676	0.0014129819024941714	0.012640566275603358	0.0757218581671483	1.0
PTBXL	8881	5383	6	150	SG0SPEC	True	0.0775830403919774	0.001456422391475401	0.012259442197179395	0.07701188937151889	1.0
PTBXL	8881	5383	7	150	SG0SPEC	True	0.09314881198432885	0.0015117537241178295	0.01374166435965018	0.07906088077502045	1.0
PTBXL	8881	5383	8	150	SG0SPEC	True	0.08327018055017743	0.0015044870156931231	0.013971086225317845	0.08273715069892985	1.0
PTBXL	8881	5383	1	150	TIK	True	0.12207171922682349	0.001524698981397807	0.013512327002199504	0.08046592696932173	1.0
PTBXL	8881	5383	2	150	TIK	True	0.0840139908196564	0.001158755320527517	0.010477399633427021	0.07941462858331448	1.0
PTBXL	8881	5383	3	150	TIK	True	0.10187094771445737	0.0013462590396984674	0.012394026642577795	0.0775528642262505	1.0
PTBXL	8881	5383	4	150	TIK	True	0.11034125203692025	0.001170150916557822	0.010823669598738242	0.08035860016691855	1.0
PTBXL	8881	5383	5	150	TIK	True	0.15467941340566915	0.0014069575488501978	0.012618627762373939	0.07360979380528256	1.0
PTBXL	8881	5383	6	150	TIK	True	0.08085336587232944	0.0014507491842190737	0.012241979763782045	0.07533071000207539	1.0
PTBXL	8881	5383	7	150	TIK	True	0.08607236162904663	0.0015084616953216052	0.01370777209426874	0.0801583996699066	1.0
PTBXL	8881	5383	8	150	TIK	True	0.08203645497461802	0.001502281613703454	0.01394122923868131	0.08291526390744028	1.0
PTBXL	14400	805	1	40	TIK	False	0.17529639349744688	0.002615053236995894	0.007827465054360109	0.07292794334806905	1.0
PTBXL	14400	805	2	40	TIK	False	0.1591561496123586	0.002718329765283217	0.008506017357710291	0.07725705060159897	1.0
PTBXL	14400	805	3	40	TIK	False	0.16627411381909188	0.002952295235112096	0.007962442165058784	0.07970022178771241	1.0
PTBXL	14400	805	4	40	TIK	False	0.16262770925068343	0.0019276926139049513	0.0055633319776481165	0.08451407439948243	1.0
PTBXL	14400	805	5	40	TIK	False	0.15955302220403134	0.002624038782861038	0.008346100564228654	0.07847620560704406	1.0
PTBXL	14400	805	6	40	TIK	False	0.16371738330663918	0.0018201892892512033	0.005406134011980133	0.07226250736632904	1.0
PTBXL	14400	805	7	40	TIK	False	0.17170846686499286	0.0025445653644718207	0.007972485061705517	0.0829635902901826	1.0
PTBXL	14400	805	8	40	TIK	False	0.15790640126906383	0.0025467894766570643	0.007665045312653313	0.0803390860585444	1.0
PTBXL	14400	805	9	40	TIK	False	0.15901132950046742	0.0025751094093286186	0.008165951240223611	0.07746828869045332	1.0
PTBXL	14400	805	10	40	TIK	False	0.13940652030307205	0.002581542426880879	0.007916924789744461	0.08115844169117974	1.0
PTBXL	14400	805	1	100	TIK	False	0.18756476859859145	0.00278018538365296	0.00785871704443196	0.09396421325299394	1.0
PTBXL	14400	805	2	100	TIK	False	0.18350348908088562	0.0029348768273528524	0.00878694282668624	0.09754440704379685	1.0
PTBXL	14400	805	3	100	TIK	False	0.16538476710079084	0.0031635745193833997	0.008163972437238617	0.10079545667646272	1.0
PTBXL	14400	805	4	100	TIK	False	0.1689831466332485	0.002082721679380184	0.005825252383141813	0.11389614170873115	1.0
PTBXL	14400	805	5	100	TIK	False	0.143313327027654	0.002735905267680993	0.008353092698334902	0.09326491545994021	1.0
PTBXL	14400	805	6	100	TIK	False	0.24429527947198207	0.001934081654783673	0.0056045973658846475	0.09263351917698878	1.0
PTBXL	14400	805	7	100	TIK	False	0.16425324585028922	0.0027390413755998557	0.008278180758539241	0.1085509302250772	1.0
PTBXL	14400	805	8	100	TIK	False	0.1957003189561469	0.0027397386143899424	0.007962331954240894	0.10707129985628341	1.0
PTBXL	14400	805	9	100	TIK	False	0.16038173889181945	0.0027519330359127023	0.008471481549251397	0.09888213684441083	1.0
PTBXL	14400	805	10	100	TIK	False	0.16654510518030552	0.002751835969346412	0.008163911758790995	0.10256298866004912	1.0
PTBXL	14400	805	1	150	TIK	False	0.18681069983167264	0.0027802435743268295	0.007857424564996437	0.09408041852290125	1.0
PTBXL	14400	805	2	150	TIK	False	0.1870225203095066	0.0029349761381142784	0.00878650216420342	0.09764757614689254	1.0
PTBXL	14400	805	3	150	TIK	False	0.16509145077491952	0.0031635160382824695	0.00816351416310745	0.10092590760395066	1.0
PTBXL	14400	805	4	150	TIK	False	0.17059171637983198	0.0020828650203844044	0.005825144434287624	0.1140342251894719	1.0
PTBXL	14400	805	5	150	TIK	False	0.14394853723339857	0.002736088350249432	0.008352561387969337	0.09319167532365755	1.0
PTBXL	14400	805	6	150	TIK	False	0.16989915835195107	0.0019339077626509833	0.005603993398437924	0.09273462222302557	1.0
PTBXL	14400	805	7	150	TIK	False	0.1651546361596145	0.002738574056587023	0.008277661550427999	0.10882025504235507	1.0
PTBXL	14400	805	8	150	TIK	False	0.1977306978085078	0.002739429842984413	0.00796226821318353	0.10732133981691898	1.0
PTBXL	14400	805	9	150	TIK	False	0.16129632925279505	0.0027516836228974515	0.008471110967470647	0.0990854467975937	1.0
PTBXL	14400	805	10	150	TIK	False	0.16733729967926544	0.002751758943662749	0.008163746645323659	0.10280422138330993	1.0
PTBXL	14400	805	1	150	FD	True	0.11927909138233371	0.001735430651919758	0.00544154546434192	0.07140809626859766	1.0
PTBXL	14400	805	2	150	FD	True	0.14511917876249553	0.0017945429802492731	0.005854393054889287	0.0761542047161511	1.0
PTBXL	14400	805	3	150	FD	True	0.13359359129890344	0.0019442287466867147	0.005549524134713853	0.07526645426441277	1.0
PTBXL	14400	805	4	150	FD	True	0.14837338693451052	0.0012727430648330183	0.004095962596355495	0.08351837755277759	1.0
PTBXL	14400	805	5	150	FD	True	0.11247981919437643	0.0017309796325900766	0.005892290871234916	0.07436317837923587	1.0
PTBXL	14400	805	6	150	FD	True	0.11415910537511234	0.001201760566196134	0.0039484584245310815	0.07195861019312512	1.0
PTBXL	14400	805	7	150	FD	True	0.12968593075237891	0.001673813017376145	0.005707425286231909	0.08195239287732009	1.0
PTBXL	14400	805	8	150	FD	True	0.1341022459182313	0.001693144511313453	0.005426039614496581	0.07848925606884545	1.0
PTBXL	14400	805	9	150	FD	True	0.136926954276901	0.0016870003283160119	0.005643562231239356	0.07805645161529595	1.0
PTBXL	14400	805	10	150	FD	True	0.13599962687384912	0.001693620850042687	0.005498452082083098	0.07900160351269266	1.0
PTBXL	14400	805	1	150	SG	True	0.12150816726962001	0.0017324978430022554	0.0054385783743969894	0.07099933879570709	1.0
PTBXL	14400	805	2	150	SG	True	0.14677900311862743	0.0017908128386429011	0.005846016974662834	0.07582190197321095	1.0
PTBXL	14400	805	3	150	SG	True	0.13260687609365715	0.0019417560639086071	0.0055427103570398146	0.07489073945703031	1.0
PTBXL	14400	805	4	150	SG	True	0.1531399315783664	0.0012701669272957368	0.00408849690243084	0.08297186152389759	1.0
PTBXL	14400	805	5	150	SG	True	0.11099538520244889	0.0017291006095380196	0.005890643305670948	0.07415869874156629	1.0
PTBXL	14400	805	6	150	SG	True	0.11418105866543497	0.0012001531106315187	0.003945239013996573	0.07157988009807986	1.0
PTBXL	14400	805	7	150	SG	True	0.12893753764273114	0.0016710151293663745	0.005699863163972043	0.08145128106648254	1.0
PTBXL	14400	805	8	150	SG	True	0.1328711891176584	0.0016908547501936608	0.005415896374503909	0.07798906464304552	1.0
PTBXL	14400	805	9	150	SG	True	0.13629774326879537	0.0016839580283167514	0.005634502809914682	0.07765251124905787	1.0
PTBXL	14400	805	10	150	SG	True	0.1381433099251387	0.0016910180729445745	0.005491515443697742	0.07858175778636761	1.0
PTBXL	14400	805	1	150	SPEC	True	0.11923189724395843	0.0017354916532866184	0.005441550986181824	0.07143473462870996	1.0
PTBXL	14400	805	2	150	SPEC	True	0.14512399014357857	0.001794621848259285	0.005854413667079932	0.07618583845416751	1.0
PTBXL	14400	805	3	150	SPEC	True	0.1335960993420552	0.0019442861708232396	0.005549549207359429	0.07529311352689286	1.0
PTBXL	14400	805	4	150	SPEC	True	0.14852847391165108	0.001272798334939785	0.004095989552491842	0.0835524372137481	1.0
PTBXL	14400	805	5	150	SPEC	True	0.11251644190959717	0.001731020466941024	0.005892289865564322	0.07437703872177515	1.0
PTBXL	14400	805	6	150	SPEC	True	0.1141897219945541	0.0012017969282577736	0.003948467276970203	0.07198430168278086	1.0
PTBXL	14400	805	7	150	SPEC	True	0.12966678183149033	0.0016738747949328718	0.0057074464568252605	0.08198506380743244	1.0
PTBXL	14400	805	8	150	SPEC	True	0.13412323202074022	0.001693196605008825	0.005426074896143408	0.07852055408609829	1.0
PTBXL	14400	805	9	150	SPEC	True	0.13693276740581467	0.001687065397859129	0.005643589055205202	0.07808539510044997	1.0
PTBXL	14400	805	10	150	SPEC	True	0.13595788503002035	0.0016936771352078733	0.005498466504392875	0.07902982397417802	1.0
PTBXL	14400	805	1	150	SG0SPEC	True	0.12331981554163356	0.0017242417976763033	0.005436332549834288	0.06876591039243331	1.0
PTBXL	14400	805	2	150	SG0SPEC	True	0.1484918816846438	0.001779701064563702	0.005839966828950954	0.07298672905589539	1.0
PTBXL	14400	805	3	150	SG0SPEC	True	0.13243164571030383	0.001932196585324017	0.005536851194883805	0.07225562132038749	1.0
PTBXL	14400	805	4	150	SG0SPEC	True	0.1343409035948967	0.0012624389814391086	0.004082908763496783	0.07943173597794995	1.0
PTBXL	14400	805	5	150	SG0SPEC	True	0.10395494757772201	0.0017227019099265892	0.00588943695100111	0.0726934887067412	1.0
PTBXL	14400	805	6	150	SG0SPEC	True	0.11525356028291278	0.0011942902467061984	0.00394270369039156	0.0689825312371783	1.0
PTBXL	14400	805	7	150	SG0SPEC	True	0.12967992945809342	0.0016615194920683487	0.005694481573993796	0.07822659686814037	1.0
PTBXL	14400	805	8	150	SG0SPEC	True	0.13048394363785404	0.0016825368581093157	0.005408788053294251	0.07479624953697017	1.0
PTBXL	14400	805	9	150	SG0SPEC	True	0.13637343507600494	0.001674370133749577	0.005627775854448345	0.07473254628565544	1.0
PTBXL	14400	805	10	150	SG0SPEC	True	0.13532297293723625	0.0016826898863417238	0.005486883409714748	0.07569756021295156	1.0
PTBXL	14400	805	1	150	TIK	True	0.12254186916003663	0.0017140506023975287	0.005427182833314693	0.0652983566880155	1.0
PTBXL	14400	805	2	150	TIK	True	0.27539048840878755	0.0017644308871247816	0.005819832610391094	0.06910210251387978	1.0
PTBXL	14400	805	3	150	TIK	True	0.13416345779297564	0.0019187339998146366	0.005518213622847863	0.06818763861679993	1.0
PTBXL	14400	805	4	150	TIK	True	0.1343577002510553	0.0012516151802420422	0.0040589744307385	0.07477465550669218	1.0
PTBXL	14400	805	5	150	TIK	True	0.09714119725725555	0.0017150045566627567	0.005882493319823595	0.07067167548266423	1.0
PTBXL	14400	805	6	150	TIK	True	0.12977855286053636	0.0011858204086766233	0.003929825896537542	0.0654292108090993	1.0
PTBXL	14400	805	7	150	TIK	True	0.13098780516832498	0.0016487184605523425	0.005669414422096644	0.07391112286676124	1.0
PTBXL	14400	805	8	150	TIK	True	0.12829311535934612	0.0016707280255231617	0.005379312174961949	0.07041125907225955	1.0
PTBXL	14400	805	9	150	TIK	True	0.13474079221322335	0.0016616844397203227	0.005601586227352129	0.07063877627184584	1.0
PTBXL	14400	805	10	150	TIK	True	0.16196933700772137	0.001672284824917462	0.005466142382954353	0.07189224968114265	1.0
PTBXL	15293	3827	1	40	TIK	False	0.12649055847842222	0.0018686393837280433	0.015555786844729674	0.030604206777439254	1.0
PTBXL	15293	3827	2	40	TIK	False	0.12854120864887641	0.001993293145182463	0.017751080567399727	0.049227498920273706	1.0
PTBXL	15293	3827	3	40	TIK	False	0.117216904737464	0.0023302287895400993	0.021767519498280194	0.043293393738704014	1.0
PTBXL	15293	3827	4	40	TIK	False	0.16222471241626701	0.001930375971730612	0.018307193122155896	0.04311406999986595	1.0
PTBXL	15293	3827	5	40	TIK	False	0.1320474630470394	0.002089813418381033	0.01907828090650316	0.03827374864459663	1.0
PTBXL	15293	3827	6	40	TIK	False	0.11042651358611198	0.0022668429987705444	0.020565016516223503	0.04483208191463415	1.0
PTBXL	15293	3827	7	40	TIK	False	0.10298747889467509	0.0022936313412809124	0.021713631469488646	0.04345703103841188	1.0
PTBXL	15293	3827	8	40	TIK	False	0.1443682026940301	0.0018473728977207412	0.017701697314254382	0.038439416149299147	1.0
PTBXL	15293	3827	9	40	TIK	False	0.12200563190719967	0.0015331913124056137	0.014040945556797323	0.03399407642739368	1.0
PTBXL	15293	3827	1	100	TIK	False	0.12542851772682248	0.0020223227912891718	0.015750749616930963	0.056068312681045916	1.0
PTBXL	15293	3827	2	100	TIK	False	0.3393769829722116	0.002093636625125993	0.01754067672077507	0.06644753597144304	1.0
PTBXL	15293	3827	3	100	TIK	False	0.1282601298066622	0.00243428539889823	0.02149287499775889	0.054256878792966555	1.0
PTBXL	15293	3827	4	100	TIK	False	0.1554747175883894	0.00204093344160559	0.01813433540736505	0.05240695178936692	1.0
PTBXL	15293	3827	5	100	TIK	False	0.17509946815063518	0.0022262012855371934	0.018911510654025816	0.05486780045964099	1.0
PTBXL	15293	3827	6	100	TIK	False	0.13778958300577007	0.002390287080210025	0.02036836105126454	0.05760562378810037	1.0
PTBXL	15293	3827	7	100	TIK	False	0.1467198149904466	0.0024000783119600146	0.021483539957586537	0.05081979614054897	1.0
PTBXL	15293	3827	8	100	TIK	False	0.20522361368391143	0.0019506692296567738	0.01758323222007787	0.05540069820550722	1.0
PTBXL	15293	3827	9	100	TIK	False	0.15837664767228185	0.0016489616019805288	0.01394899683319062	0.05773609310615354	1.0
PTBXL	15293	3827	1	150	TIK	False	0.12452344965698162	0.002023712925211669	0.0157502335374077	0.05609796749102261	1.0
PTBXL	15293	3827	2	150	TIK	False	0.16928928317451267	0.0020936840645097887	0.01754078722584969	0.0664629281055303	1.0
PTBXL	15293	3827	3	150	TIK	False	0.12888841745759066	0.0024346071821504814	0.02149212400383952	0.05442246009341194	1.0
PTBXL	15293	3827	4	150	TIK	False	0.15587323327953456	0.002041149682816756	0.01813379972823895	0.05250346407326531	1.0
PTBXL	15293	3827	5	150	TIK	False	0.17552671493146357	0.002226616445402504	0.0189120121350998	0.05495085507607528	1.0
PTBXL	15293	3827	6	150	TIK	False	0.13838813193850993	0.0023905356610568387	0.02036796859449594	0.05799372427301718	1.0
PTBXL	15293	3827	7	150	TIK	False	0.14706302992236472	0.002400528666127272	0.021482716274038905	0.05071016055745066	1.0
PTBXL	15293	3827	8	150	TIK	False	0.20474058079382879	0.0019510076582084975	0.017583167670947863	0.055468438203083247	1.0
PTBXL	15293	3827	9	150	TIK	False	0.1582630630345703	0.0016494863656927288	0.013949225077073477	0.057662644071349405	1.0
PTBXL	15293	3827	1	150	FD	True	0.11164759532164789	0.0014089473454894916	0.013116639377292473	0.02919110374891517	1.0
PTBXL	15293	3827	2	150	FD	True	0.0844472645608109	0.001614554097788236	0.016265028956157893	0.042434491383521906	1.0
PTBXL	15293	3827	3	150	FD	True	0.0877797278025913	0.0018925923412835479	0.019937369074621757	0.03760730153308974	1.0
PTBXL	15293	3827	4	150	FD	True	0.1022967857804942	0.0015831090443129956	0.016766706270076717	0.03788817465407064	1.0
PTBXL	15293	3827	5	150	FD	True	0.08570121111128796	0.0017181124160454535	0.017520986075957715	0.03437368522841296	1.0
PTBXL	15293	3827	6	150	FD	True	0.08420259580858691	0.0018419208801609078	0.018832433400797984	0.03901812691869506	1.0
PTBXL	15293	3827	7	150	FD	True	0.09792587732175143	0.0018719604518823388	0.019909029112490945	0.03803157671053727	1.0
PTBXL	15293	3827	8	150	FD	True	0.09231231519141196	0.0015276582834808513	0.016291011945703555	0.03323792133920675	1.0
PTBXL	15293	3827	9	150	FD	True	0.10540639371448438	0.0012585332162450378	0.012844140228614454	0.03140592705071627	1.0
PTBXL	15293	3827	1	150	SG	True	0.11141944506908742	0.0014065219327618853	0.013120705926798376	0.028679161013923055	1.0
PTBXL	15293	3827	2	150	SG	True	0.08455754335411443	0.0016123931783770873	0.016279396451981294	0.04224090484830537	1.0
PTBXL	15293	3827	3	150	SG	True	0.08863232081423393	0.0018903582663699322	0.01995415610558916	0.0374706751952146	1.0
PTBXL	15293	3827	4	150	SG	True	0.10180065044674154	0.0015812552121784289	0.016780125897485773	0.037779844715481896	1.0
PTBXL	15293	3827	5	150	SG	True	0.086193851424408	0.0017156101964644645	0.017536563191672953	0.034196574825476264	1.0
PTBXL	15293	3827	6	150	SG	True	0.08475890081536522	0.0018392615172464076	0.0188475121881795	0.03885330773380124	1.0
PTBXL	15293	3827	7	150	SG	True	0.09854875746792524	0.001869823450623208	0.0199243567878446	0.03795806457161814	1.0
PTBXL	15293	3827	8	150	SG	True	0.09214857384317289	0.0015259010800665381	0.01630462586515445	0.033107894513117006	1.0
PTBXL	15293	3827	9	150	SG	True	0.10686329341952835	0.0012562236724251918	0.012854887225713795	0.031142838382267522	1.0
PTBXL	15293	3827	1	150	SPEC	True	0.11171260613016493	0.001408993028266083	0.013116632698422608	0.02921743560998133	1.0
PTBXL	15293	3827	2	150	SPEC	True	0.08445214678006731	0.0016145939266914576	0.016264965675783546	0.042442581252101055	1.0
PTBXL	15293	3827	3	150	SPEC	True	0.08784619296301759	0.0018926332737654614	0.019937296211880062	0.03761362764509768	1.0
PTBXL	15293	3827	4	150	SPEC	True	0.10231986952721779	0.0015831438253065167	0.01676664765170305	0.03789404923063316	1.0
PTBXL	15293	3827	5	150	SPEC	True	0.08573636714700182	0.0017181585090435807	0.017520919295579328	0.03438163833433139	1.0
PTBXL	15293	3827	6	150	SPEC	True	0.08421508884257307	0.0018419694557340021	0.018832367901414293	0.039025497418555884	1.0
PTBXL	15293	3827	7	150	SPEC	True	0.09798848120743957	0.0018719991003381428	0.019908963223905358	0.03803575698333065	1.0
PTBXL	15293	3827	8	150	SPEC	True	0.09237241836786855	0.0015276904670823712	0.01629095627829202	0.03324845437741614	1.0
PTBXL	15293	3827	9	150	SPEC	True	0.10529804232415965	0.0012585754986513726	0.012844093852020157	0.03141821665746204	1.0
PTBXL	15293	3827	1	150	SG0SPEC	True	0.10849571895534818	0.0014019265675750967	0.013124681870753848	0.02605480986228316	1.0
PTBXL	15293	3827	2	150	SG0SPEC	True	0.08479982090216896	0.0016079967736320688	0.01629167522444009	0.041314205987511954	1.0
PTBXL	15293	3827	3	150	SG0SPEC	True	0.0857454336756737	0.0018860932568649667	0.019968370256094815	0.03682047159439681	1.0
PTBXL	15293	3827	4	150	SG0SPEC	True	0.10016340387203117	0.0015775169238279312	0.016791505723203527	0.03696742455937853	1.0
PTBXL	15293	3827	5	150	SG0SPEC	True	0.09762072485486853	0.0017107233005750591	0.01754984737142495	0.03321866982377319	1.0
PTBXL	15293	3827	6	150	SG0SPEC	True	0.08399961645151947	0.0018341523617870447	0.018860447936919794	0.03797032200849371	1.0
PTBXL	15293	3827	7	150	SG0SPEC	True	0.09424949735442224	0.001866352923382194	0.01993747793030368	0.03738906319321398	1.0
PTBXL	15293	3827	8	150	SG0SPEC	True	0.08713412519362553	0.001522779046863712	0.01631582423191687	0.03244085479444372	1.0
PTBXL	15293	3827	9	150	SG0SPEC	True	0.07914638109577568	0.0012517087270633017	0.012864279158929128	0.029976541860480682	1.0
PTBXL	15293	3827	1	150	TIK	True	0.1781154008014757	0.0013933422948792392	0.013099444319182129	0.022905364963769353	1.0
PTBXL	15293	3827	2	150	TIK	True	0.08878280324493779	0.0015959452070153442	0.01630535152104208	0.040029571389906086	1.0
PTBXL	15293	3827	3	150	TIK	True	0.08584774924637145	0.0018734878750080633	0.019980540003808923	0.03580514755910389	1.0
PTBXL	15293	3827	4	150	TIK	True	0.0989999440097516	0.001565398284053345	0.01680046346085535	0.03564632548703642	1.0
PTBXL	15293	3827	5	150	TIK	True	0.10662822743063981	0.0016965364966148666	0.017564509410816345	0.031757523894067954	1.0
PTBXL	15293	3827	6	150	TIK	True	0.08470282469877309	0.001819950440600961	0.018871632250442062	0.03666710088775984	1.0
PTBXL	15293	3827	7	150	TIK	True	0.09084703366763702	0.0018552673342678845	0.019946644593027144	0.03646963933886817	1.0
PTBXL	15293	3827	8	150	TIK	True	0.08255290370291649	0.0015128343057370982	0.01631990070037104	0.031386048316551125	1.0
PTBXL	15293	3827	9	150	TIK	True	0.09649752561310174	0.0012398714181484226	0.012875105127568197	0.02835411116059778	1.0
PTBXL	5313	4362	1	40	TIK	False	0.12713215109697382	0.002282184615360232	0.012903940172684081	0.09461038620887119	1.0
PTBXL	5313	4362	2	40	TIK	False	0.1517904690510863	0.002617596897498199	0.015337138231035706	0.10090625418232273	1.0
PTBXL	5313	4362	3	40	TIK	False	0.13188587198945406	0.0023334032235404496	0.013732721035704281	0.10814430747220503	1.0
PTBXL	5313	4362	4	40	TIK	False	0.1719947284773114	0.002086451993218686	0.010973095287224892	0.08767264390851448	1.0
PTBXL	5313	4362	5	40	TIK	False	0.2007239860831993	0.0021201183861188255	0.012226845016084812	0.08536751918572735	1.0
PTBXL	5313	4362	6	40	TIK	False	0.19189900503916094	0.0022371991707922437	0.013016559846357474	0.09265585817118624	1.0
PTBXL	5313	4362	7	40	TIK	False	0.1885219581851653	0.0023694406526476326	0.014127094933503009	0.09983347794073055	1.0
PTBXL	5313	4362	8	40	TIK	False	0.14685970330852832	0.0020745347092762448	0.011724655020508663	0.1059508434890296	1.0
PTBXL	5313	4362	9	40	TIK	False	0.18552642177395257	0.0024249061431468252	0.012710046480779317	0.09386259012541781	1.0
PTBXL	5313	4362	10	40	TIK	False	0.1529369720571007	0.002097790767873426	0.011908003866035815	0.08801397363492439	1.0
PTBXL	5313	4362	11	40	TIK	False	0.2544825729842374	0.002182073146610646	0.012724270679173918	0.09479551384900543	1.0
PTBXL	5313	4362	1	100	TIK	False	0.2199327382055212	0.0023935927489267565	0.013057685585587807	0.08175819316875588	1.0
PTBXL	5313	4362	2	100	TIK	False	0.2006282907351715	0.0027036932860777727	0.015298415206232924	0.07652089037992775	1.0
PTBXL	5313	4362	3	100	TIK	False	0.14251470665100965	0.002393482532973801	0.01366016645341508	0.09271713391594653	1.0
PTBXL	5313	4362	4	100	TIK	False	0.16732082824026231	0.0021686674415254173	0.010939610739695068	0.07577255641345668	1.0
PTBXL	5313	4362	5	100	TIK	False	0.32405132308328216	0.0022097403057263873	0.01222907599201877	0.061558071155989276	1.0
PTBXL	5313	4362	6	100	TIK	False	0.16934457329302166	0.0023579513025282616	0.012996979572177209	0.07031922756419325	1.0
PTBXL	5313	4362	7	100	TIK	False	0.1736402839839467	0.0024899553060301807	0.014199652968855156	0.07324332248234958	1.0
PTBXL	5313	4362	8	100	TIK	False	0.17848787666170343	0.0021252713625160304	0.011636116220936929	0.08662042161020087	1.0
PTBXL	5313	4362	9	100	TIK	False	0.2297728057697858	0.002523863863744041	0.012842079620022024	0.07408737981853977	1.0
PTBXL	5313	4362	10	100	TIK	False	0.2882527063692643	0.002176097390942806	0.011929320828052124	0.06804396966438273	1.0
PTBXL	5313	4362	11	100	TIK	False	0.1797531546087512	0.0022832002620412294	0.012876136879427886	0.07788790890491164	1.0
PTBXL	5313	4362	1	150	TIK	False	0.21540656152326113	0.0023942848390163677	0.01305857881408237	0.08195312792984556	1.0
PTBXL	5313	4362	2	150	TIK	False	0.8424722869628183	0.002704646739407687	0.015298455673802086	0.07707279528641382	1.0
PTBXL	5313	4362	3	150	TIK	False	0.14111007322075197	0.002394105261543861	0.013659371338824533	0.09301200510847034	1.0
PTBXL	5313	4362	4	150	TIK	False	0.16671001957763074	0.0021693409393680305	0.010939213100392193	0.07585494545812567	1.0
PTBXL	5313	4362	5	150	TIK	False	0.3793541949034752	0.0022105523515035083	0.012228843404193812	0.06206273254949484	1.0
PTBXL	5313	4362	6	150	TIK	False	0.1696393374427354	0.0023584693467733607	0.012996958802605395	0.07057088344213013	1.0
PTBXL	5313	4362	7	150	TIK	False	0.16993450909577257	0.0024916062525873134	0.014199842695883653	0.0736778647552814	1.0
PTBXL	5313	4362	8	150	TIK	False	0.17148375506867314	0.002126232902768471	0.011635640321748134	0.08689422941794586	1.0
PTBXL	5313	4362	9	150	TIK	False	0.19598098697904	0.0025244155907661906	0.012842253318802057	0.07440513953088607	1.0
PTBXL	5313	4362	10	150	TIK	False	0.2672662253603003	0.0021769115405426533	0.011929120174576464	0.06851427518674943	1.0
PTBXL	5313	4362	11	150	TIK	False	0.1820603174256723	0.002283665039333067	0.012876690130357481	0.07783630052084216	1.0
PTBXL	5313	4362	1	150	FD	True	0.12999525241249313	0.0015844362031658466	0.010744293076393796	0.09404941730910467	1.0
PTBXL	5313	4362	2	150	FD	True	0.11730987702027988	0.00183441338970721	0.012869370697470904	0.0942629725525251	1.0
PTBXL	5313	4362	3	150	FD	True	0.1254576682218969	0.0016453782848212242	0.011205945172743191	0.10206175314201861	1.0
PTBXL	5313	4362	4	150	FD	True	0.13600137043549998	0.0014277905576168203	0.009269294316657212	0.08881903841499944	1.0
PTBXL	5313	4362	5	150	FD	True	0.10428633067717626	0.001497743449821187	0.010319284767000373	0.08482705174873421	1.0
PTBXL	5313	4362	6	150	FD	True	0.11029593163211916	0.0015583881946093982	0.010778010590886037	0.09077964556571705	1.0
PTBXL	5313	4362	7	150	FD	True	0.1763500227385672	0.001643137395469032	0.011723541119690463	0.09288118521816636	1.0
PTBXL	5313	4362	8	150	FD	True	0.10302055882860375	0.001412321105314814	0.009699998156847675	0.0988772199014621	1.0
PTBXL	5313	4362	9	150	FD	True	0.1450663342727879	0.0016789158310700422	0.010728576959981865	0.09134034786257264	1.0
PTBXL	5313	4362	10	150	FD	True	0.10435492462062555	0.0014759275676791922	0.010005802067401247	0.08743461671732287	1.0
PTBXL	5313	4362	11	150	FD	True	0.10300136623944259	0.0015395985641055035	0.010712804916274127	0.09336499827356223	1.0
PTBXL	5313	4362	1	150	SG	True	0.1286200737557058	0.0015825451933761923	0.010750117567669122	0.09448216892501166	1.0
PTBXL	5313	4362	2	150	SG	True	0.11674722431217967	0.0018327959121454004	0.012886178709901965	0.09492251051512383	1.0
PTBXL	5313	4362	3	150	SG	True	0.12745494183335082	0.0016438631164166827	0.011223752148285826	0.10238128346915373	1.0
PTBXL	5313	4362	4	150	SG	True	0.14420390031639632	0.0014258074887063372	0.009282908206985234	0.08918489668304351	1.0
PTBXL	5313	4362	5	150	SG	True	0.09156257387562874	0.0014962690885553004	0.01033481048823057	0.08551092401064377	1.0
PTBXL	5313	4362	6	150	SG	True	0.10942890992134109	0.001557047142758971	0.010792185743518558	0.09135747955405878	1.0
PTBXL	5313	4362	7	150	SG	True	0.15959091685737992	0.0016408180334851461	0.011733180219692297	0.09364964284082661	1.0
PTBXL	5313	4362	8	150	SG	True	0.09496361928187227	0.0014107965435730218	0.009715878282227683	0.09941225007169607	1.0
PTBXL	5313	4362	9	150	SG	True	0.14469113937246839	0.0016763282321341322	0.010740683829279757	0.09176562782012043	1.0
PTBXL	5313	4362	10	150	SG	True	0.099051720084595	0.0014747833991955004	0.010018537778312183	0.08800562958362845	1.0
PTBXL	5313	4362	11	150	SG	True	0.10066741453832148	0.0015380849419032907	0.01072052578600704	0.09384822144879781	1.0
PTBXL	5313	4362	1	150	SPEC	True	0.13003889347550784	0.0015844749161814664	0.010744282090886178	0.09404049432998476	1.0
PTBXL	5313	4362	2	150	SPEC	True	0.11730597592546671	0.0018344462816204407	0.012869309010231256	0.09424656792953265	1.0
PTBXL	5313	4362	3	150	SPEC	True	0.12531748844847257	0.0016454072880432039	0.011205866753427234	0.10205517944791287	1.0
PTBXL	5313	4362	4	150	SPEC	True	0.13601713035340288	0.0014278294075871982	0.009269235554241343	0.08881076778487769	1.0
PTBXL	5313	4362	5	150	SPEC	True	0.1046000801409555	0.001497772481868626	0.010319221641789592	0.08480863857876043	1.0
PTBXL	5313	4362	6	150	SPEC	True	0.11029971106307054	0.0015584172155528513	0.010777953704716202	0.09076704976873859	1.0
PTBXL	5313	4362	7	150	SPEC	True	0.17659275318754947	0.0016431824495259332	0.011723515399914333	0.09286203201585778	1.0
PTBXL	5313	4362	8	150	SPEC	True	0.10314654259797729	0.0014123529334034999	0.009699930595247673	0.09886451242427872	1.0
PTBXL	5313	4362	9	150	SPEC	True	0.14510560800154546	0.0016789649694694904	0.010728541285553868	0.09133103058741428	1.0
PTBXL	5313	4362	10	150	SPEC	True	0.10446513270661396	0.0014759507704725846	0.010005747037937628	0.08742011554182787	1.0
PTBXL	5313	4362	11	150	SPEC	True	0.1031040862603982	0.0015396284553209935	0.010712781231334359	0.09335370934251219	1.0
PTBXL	5313	4362	1	150	SG0SPEC	True	0.1321759895098009	0.0015778339810858443	0.01075481751884879	0.0954893878142684	1.0
PTBXL	5313	4362	2	150	SG0SPEC	True	0.11642825043597749	0.0018285325015947938	0.012898917280925702	0.09656947827727298	1.0
PTBXL	5313	4362	3	150	SG0SPEC	True	0.10369568040864643	0.0016406957793253503	0.011237161739303406	0.10322290622543832	1.0
PTBXL	5313	4362	4	150	SG0SPEC	True	0.1276852160535245	0.0014222739555917808	0.009294122189816621	0.09015283328719007	1.0
PTBXL	5313	4362	5	150	SG0SPEC	True	0.09221680410729213	0.0014928857693212148	0.010346489028657861	0.08757689399726405	1.0
PTBXL	5313	4362	6	150	SG0SPEC	True	0.108948835666152	0.0015526201711872653	0.010802734256092805	0.09278272644502138	1.0
PTBXL	5313	4362	7	150	SG0SPEC	True	0.16106669178183794	0.0016355969582086479	0.011739830363555503	0.09564428471340106	1.0
PTBXL	5313	4362	8	150	SG0SPEC	True	0.09697486196630947	0.0014069596981181782	0.009727066858095126	0.10078461012583535	1.0
PTBXL	5313	4362	9	150	SG0SPEC	True	0.14534504511039562	0.0016704237808231831	0.010750030765990216	0.09303638424931308	1.0
PTBXL	5313	4362	10	150	SG0SPEC	True	0.09306459166206031	0.0014717641260442566	0.01002784140159539	0.08969127087065151	1.0
PTBXL	5313	4362	11	150	SG0SPEC	True	0.11658761267394907	0.0015344530831262004	0.010726653080742783	0.09509463317750291	1.0
PTBXL	5313	4362	1	150	TIK	True	0.13760390248806495	0.001573282109054218	0.010743195904611456	0.09729101687282114	1.0
PTBXL	5313	4362	2	150	TIK	True	0.11627886946484896	0.0018214517475559071	0.012905782024829702	0.09937789538649876	1.0
PTBXL	5313	4362	3	150	TIK	True	0.10444183093223268	0.0016367359936284194	0.011254263272118245	0.10495138415147438	1.0
PTBXL	5313	4362	4	150	TIK	True	0.135258251908082	0.0014192961131081622	0.009303214713982403	0.09201994982586645	1.0
PTBXL	5313	4362	5	150	TIK	True	0.09931936797639598	0.001487047156043342	0.01035571479976825	0.09106625615073867	1.0
PTBXL	5313	4362	6	150	TIK	True	0.1104288980501086	0.0015458435541943671	0.010811425280235223	0.09538237651494103	1.0
PTBXL	5313	4362	7	150	TIK	True	0.20046406146142132	0.001628271520936265	0.011734209600636616	0.09913007492065008	1.0
PTBXL	5313	4362	8	150	TIK	True	0.11543221954078127	0.0014026351188820211	0.009739842678711334	0.10332314806250865	1.0
PTBXL	5313	4362	9	150	TIK	True	0.15221959385005618	0.00166337603715366	0.01075520333427037	0.09553209009547929	1.0
PTBXL	5313	4362	10	150	TIK	True	0.09200999621865834	0.00146712427531525	0.010027447462743274	0.09269651127789892	1.0
PTBXL	5313	4362	11	150	TIK	True	0.10849432910826769	0.001528796863518902	0.010715117838215752	0.09724005648176574	1.0
PTBXL	11591	115	1	40	TIK	False	0.16074464110962766	0.004299804940024158	0.021867219956827003	0.021787702523038632	1.0
PTBXL	11591	115	2	40	TIK	False	0.22080775141877906	0.004130115998058484	0.0224540995305684	0.02640945083791676	1.0
PTBXL	11591	115	3	40	TIK	False	0.16296786639521674	0.0046798473496972	0.025474233934275052	0.029338414243673772	1.0
PTBXL	11591	115	4	40	TIK	False	0.18032498932010946	0.004864784510969042	0.02547777682447304	0.026394973631910793	1.0
PTBXL	11591	115	5	40	TIK	False	0.13213072001575113	0.004765390351588594	0.024700396114924854	0.02515091351333998	1.0
PTBXL	11591	115	6	40	TIK	False	0.12157782990275706	0.004694089930957961	0.02565093047316075	0.028043798327130758	1.0
PTBXL	11591	115	7	40	TIK	False	0.14275933286194925	0.0041328121256003205	0.021897816016205322	0.03574016662545632	1.0
PTBXL	11591	115	8	40	TIK	False	0.1813383685011764	0.004514691226792883	0.022826582266833526	0.028021319567410587	1.0
PTBXL	11591	115	9	40	TIK	False	0.17083793963788355	0.004729818519527639	0.025601275773832893	0.02712711523813613	1.0
PTBXL	11591	115	10	40	TIK	False	0.17570943155641217	0.00399369939135515	0.02172828180422535	0.02892811354459254	1.0
PTBXL	11591	115	1	100	TIK	False	0.20011235005752237	0.0044288663223964325	0.02216921573579054	0.02664812067801695	1.0
PTBXL	11591	115	2	100	TIK	False	0.14153272570829575	0.00428090077258084	0.022701791184805236	0.03149969548169192	1.0
PTBXL	11591	115	3	100	TIK	False	0.10665081779406337	0.004833143689033489	0.02573086150807659	0.03592942056574264	1.0
PTBXL	11591	115	4	100	TIK	False	0.16211138124871405	0.0050644706064654375	0.025803421645011898	0.03534149821048447	1.0
PTBXL	11591	115	5	100	TIK	False	0.3933716912707574	0.004946061864371135	0.024928981203660907	0.03163592337836464	1.0
PTBXL	11591	115	6	100	TIK	False	0.09495439241177749	0.004795968630691274	0.025915957691970574	0.029711419447931743	1.0
PTBXL	11591	115	7	100	TIK	False	0.34212242079415806	0.004250704229073332	0.022185996742873148	0.043773045275950155	1.0
PTBXL	11591	115	8	100	TIK	False	0.20275076249875054	0.004652231875580638	0.02317470567775591	0.03971157590848675	1.0
PTBXL	11591	115	9	100	TIK	False	0.25047903839158714	0.004934866894199258	0.025941654037581616	0.03829987772245717	1.0
PTBXL	11591	115	10	100	TIK	False	0.13760986737807654	0.004131371236781366	0.022012592148763954	0.03575974004209686	1.0
PTBXL	11591	115	1	150	TIK	False	0.19337275131155413	0.004431139137877609	0.022168090112864147	0.026715342725805728	1.0
PTBXL	11591	115	2	150	TIK	False	0.1444544819422051	0.004281553583348891	0.022700446400766305	0.03166435107188161	1.0
PTBXL	11591	115	3	150	TIK	False	0.1075051157385433	0.004834685907543248	0.025728655171133687	0.03606115784969679	1.0
PTBXL	11591	115	4	150	TIK	False	0.16170925309412482	0.005066373913063669	0.025801070306965275	0.03533066805844128	1.0
PTBXL	11591	115	5	150	TIK	False	0.323650411035825	0.004948032252752351	0.0249272989637226	0.031566768233451406	1.0
PTBXL	11591	115	6	150	TIK	False	0.09467278224545092	0.0047972373530153385	0.02591374304286362	0.029759791221623328	1.0
PTBXL	11591	115	7	150	TIK	False	0.2791749311364428	0.004252222358447977	0.02218368514495949	0.04370756586653881	1.0
PTBXL	11591	115	8	150	TIK	False	0.2050744295631047	0.0046541316993974685	0.023172821732725543	0.039576628912577426	1.0
PTBXL	11591	115	9	150	TIK	False	0.2535437747083027	0.004936206345820504	0.025938861547183032	0.03845544614547308	1.0
PTBXL	11591	115	10	150	TIK	False	0.14441379807793064	0.004133009864624265	0.022011262594060988	0.035758641785344894	1.0
PTBXL	11591	115	1	150	FD	True	0.07560072363152649	0.0029020428112106105	0.017516264819121698	0.022556062833002818	1.0
PTBXL	11591	115	2	150	FD	True	0.15380857389767788	0.002829073301962811	0.01811252876896035	0.028395341145719805	1.0
PTBXL	11591	115	3	150	FD	True	0.11067674840396223	0.0032061224644673483	0.020670831350449292	0.03037205423692721	1.0
PTBXL	11591	115	4	150	FD	True	0.1537881369405919	0.0033026163020116184	0.02041664392548575	0.02887011917819844	1.0
PTBXL	11591	115	5	150	FD	True	0.0919422893322968	0.0032317718833952125	0.019667337814820097	0.0264640172179961	1.0
PTBXL	11591	115	6	150	FD	True	0.12362716132197987	0.003221019906607737	0.020966019923985172	0.029133662318625887	1.0
PTBXL	11591	115	7	150	FD	True	0.08399592999622423	0.0028249820164145843	0.017784576386925353	0.035357688559336395	1.0
PTBXL	11591	115	8	150	FD	True	0.0939709887705893	0.0030419236134998006	0.018411452423506443	0.029137191612194288	1.0
PTBXL	11591	115	9	150	FD	True	0.12947708271348457	0.0032341936536275087	0.02064192111740965	0.029319522543861942	1.0
PTBXL	11591	115	10	150	FD	True	0.09646605046826569	0.0027495645125645805	0.01785025815172452	0.02975358376548601	1.0
PTBXL	11591	115	1	150	SG	True	0.07565580631102893	0.0028999636869865746	0.01751234090454182	0.02254785586543126	1.0
PTBXL	11591	115	2	150	SG	True	0.16269612609848844	0.0028275656952029752	0.01811171684044763	0.028386619042446694	1.0
PTBXL	11591	115	3	150	SG	True	0.1107252474014196	0.0032043828618820483	0.02067184820699343	0.030297878230740417	1.0
PTBXL	11591	115	4	150	SG	True	0.15497202930920784	0.003300007479900216	0.02041203164374219	0.02876611289507305	1.0
PTBXL	11591	115	5	150	SG	True	0.09217438727550298	0.0032289694172798447	0.01966296778651491	0.026360548108291994	1.0
PTBXL	11591	115	6	150	SG	True	0.11552997946165225	0.003219584499646427	0.02096822476750427	0.029172896306897417	1.0
PTBXL	11591	115	7	150	SG	True	0.08528916340507389	0.002823073944494764	0.017781982186542106	0.03524349425127363	1.0
PTBXL	11591	115	8	150	SG	True	0.09271565586212725	0.0030391058491734666	0.01840573997806674	0.02899441349699478	1.0
PTBXL	11591	115	9	150	SG	True	0.1304461318617488	0.0032325633110573963	0.020638525482712396	0.029165765319866317	1.0
PTBXL	11591	115	10	150	SG	True	0.09608332724970245	0.002748441303316043	0.01784950084034636	0.02968019359164028	1.0
PTBXL	11591	115	1	150	SPEC	True	0.07561897892293043	0.0029020902061759244	0.0175163269125415	0.02255769210239094	1.0
PTBXL	11591	115	2	150	SPEC	True	0.15364920893231054	0.002829108713477031	0.018112574855759553	0.02839769012563216	1.0
PTBXL	11591	115	3	150	SPEC	True	0.11067643415585356	0.0032061624719224675	0.020670868027662912	0.030377875172218845	1.0
PTBXL	11591	115	4	150	SPEC	True	0.15314752710422025	0.0033026743877565606	0.020416707662673183	0.028877009287048262	1.0
PTBXL	11591	115	5	150	SPEC	True	0.0919325110147067	0.003231832140143244	0.01966740551257018	0.026470608903089804	1.0
PTBXL	11591	115	6	150	SPEC	True	0.12385339114645308	0.0032210530848653432	0.020966051944374748	0.02913384088958827	1.0
PTBXL	11591	115	7	150	SPEC	True	0.08398297714355961	0.0028250247976802736	0.017784624309346596	0.03536483014800297	1.0
PTBXL	11591	115	8	150	SPEC	True	0.09402582725381842	0.0030419833126302093	0.01841151806386551	0.029144883033632378	1.0
PTBXL	11591	115	9	150	SPEC	True	0.1294408339981295	0.0032342336370980115	0.02064198329820755	0.02932899521158895	1.0
PTBXL	11591	115	10	150	SPEC	True	0.09649121837062466	0.002749593295913895	0.017850300602577293	0.029758630776998175	1.0
PTBXL	11591	115	1	150	SG0SPEC	True	0.09837651649848364	0.0028916013293662345	0.017507342645524417	0.022374996392686274	1.0
PTBXL	11591	115	2	150	SG0SPEC	True	0.17362507165184027	0.0028217350865856433	0.018109695127482294	0.02830565280379694	1.0
PTBXL	11591	115	3	150	SG0SPEC	True	0.10914862232783021	0.003197962207238133	0.020671325363008815	0.029766106149321684	1.0
PTBXL	11591	115	4	150	SG0SPEC	True	0.10938339227361539	0.0032909513406835732	0.020407029215795548	0.028212650589476005	1.0
PTBXL	11591	115	5	150	SG0SPEC	True	0.0979225382942438	0.0032194727456262657	0.019658407371634642	0.025795423598234116	1.0
PTBXL	11591	115	6	150	SG0SPEC	True	0.09750615735007469	0.0032142759424528215	0.02096864660063235	0.029208087097875323	1.0
PTBXL	11591	115	7	150	SG0SPEC	True	0.08583307860596354	0.002816211754302102	0.017778619243226428	0.034588161216671	1.0
PTBXL	11591	115	8	150	SG0SPEC	True	0.08411506604920121	0.0030299542931136593	0.01839985541343867	0.02819620798811442	1.0
PTBXL	11591	115	9	150	SG0SPEC	True	0.13187470376941246	0.0032256921958832997	0.020634327984145488	0.02851732107682128	1.0
PTBXL	11591	115	10	150	SG0SPEC	True	0.09312285227936545	0.0027430856516217424	0.017847790625729713	0.029246692118644373	1.0
PTBXL	11591	115	1	150	TIK	True	0.11085864255071015	0.0028815627699027395	0.017471515392042107	0.0220345006183262	1.0
PTBXL	11591	115	2	150	TIK	True	0.12979091433894513	0.0028153819555714553	0.018078081790866084	0.028222806142937023	1.0
PTBXL	11591	115	3	150	TIK	True	0.1041321927038131	0.003190862366390463	0.020635742181495186	0.029193107303237303	1.0
PTBXL	11591	115	4	150	TIK	True	0.0830710306579858	0.0032803033692769563	0.020367711501060592	0.027882943425264203	1.0
PTBXL	11591	115	5	150	TIK	True	0.11167835207805236	0.003207338783307917	0.01962230342456727	0.025166466014701495	1.0
PTBXL	11591	115	6	150	TIK	True	0.30145362313276913	0.0032090761819455983	0.020935871227271162	0.029278706703912326	1.0
PTBXL	11591	115	7	150	TIK	True	0.09055997156366186	0.002807373832265126	0.017736492388387957	0.03374311548998279	1.0
PTBXL	11591	115	8	150	TIK	True	0.0845003620305706	0.0030191255568789346	0.01835066454958131	0.027076111527562834	1.0
PTBXL	11591	115	9	150	TIK	True	0.12941330160356845	0.0032171125070728523	0.02059260563065129	0.02762801431849159	1.0
PTBXL	11591	115	10	150	TIK	True	0.0883407290656004	0.0027367682777163314	0.017810397485884182	0.028812481944062187	1.0
PTBXL	7793	570	1	40	TIK	False	0.15080552770323088	0.003855166512935551	0.01755065142177955	0.018025517308068163	1.0
PTBXL	7793	570	2	40	TIK	False	0.13130308821260145	0.002735569485560521	0.01347241769196481	0.017867369476091164	1.0
PTBXL	7793	570	3	40	TIK	False	0.17584731665914669	0.0027902988396243888	0.013268269795514622	0.02263302592508799	1.0
PTBXL	7793	570	4	40	TIK	False	0.16891513912359438	0.0038233723395272915	0.01770426385415279	0.020070673342745454	1.0
PTBXL	7793	570	5	40	TIK	False	0.2032271619373887	0.003784287450746602	0.017476010589892	0.01893303907655298	1.0
PTBXL	7793	570	6	40	TIK	False	0.26208646747812264	0.0037179149141241133	0.01749898120531813	0.01620358663109454	1.0
PTBXL	7793	570	7	40	TIK	False	0.10479066520431386	0.0039038036880434802	0.018359096421032443	0.01356007474446943	1.0
PTBXL	7793	570	1	100	TIK	False	0.16501933791528783	0.00401774960495755	0.017506220135532012	0.03734390564605546	1.0
PTBXL	7793	570	2	100	TIK	False	0.16341432357831148	0.0028623988443124927	0.013460866481163732	0.037529305596176635	1.0
PTBXL	7793	570	3	100	TIK	False	0.2535093040536145	0.002915522633899263	0.013373352119723358	0.032614183093110996	1.0
PTBXL	7793	570	4	100	TIK	False	0.25656398484853604	0.004005522785953018	0.01794870107520372	0.029071965174607497	1.0
PTBXL	7793	570	5	100	TIK	False	0.1483816592761357	0.003960037299303808	0.017609332265069805	0.02803507187501668	1.0
PTBXL	7793	570	6	100	TIK	False	0.16475562944871458	0.0038838332718955813	0.017639345248913776	0.027597165331598467	1.0
PTBXL	7793	570	7	100	TIK	False	0.21941668020069702	0.004087324092613996	0.018580836719384007	0.032521247290284744	1.0
PTBXL	7793	570	1	150	TIK	False	0.16454584289341448	0.004019264097664621	0.017506379298736337	0.037189025330680504	1.0
PTBXL	7793	570	2	150	TIK	False	0.1657360335916757	0.0028631450609063157	0.01346113884934486	0.03787895435648346	1.0
PTBXL	7793	570	3	150	TIK	False	0.24880064846363667	0.002916889342295151	0.013372997692381866	0.03270654316158724	1.0
PTBXL	7793	570	4	150	TIK	False	0.25736259867233025	0.0040066242117803765	0.0179488696861518	0.02903818868142697	1.0
PTBXL	7793	570	5	150	TIK	False	0.15362369235718207	0.0039617303077690265	0.01760796967346084	0.027985120649871822	1.0
PTBXL	7793	570	6	150	TIK	False	0.18071667023655716	0.0038851023791153126	0.01763881209451927	0.02758757471072541	1.0
PTBXL	7793	570	7	150	TIK	False	0.22308566192218088	0.004089040004165607	0.018581172969647758	0.03235417752934863	1.0
PTBXL	7793	570	1	150	FD	True	0.13281876349224703	0.0026532094466426275	0.013462753682773053	0.020051483048593607	1.0
PTBXL	7793	570	2	150	FD	True	0.10157160033563956	0.001916337066031761	0.01120659886557004	0.018536965898121812	1.0
PTBXL	7793	570	3	150	FD	True	0.1331095813648616	0.0019080186445539578	0.010707443724803126	0.021136506192228705	1.0
PTBXL	7793	570	4	150	FD	True	0.10924956574331499	0.0025945746629111705	0.013466807967799648	0.018457566113084415	1.0
PTBXL	7793	570	5	150	FD	True	0.11201236792239049	0.002567192795899798	0.013166554998883698	0.016958495992866637	1.0
PTBXL	7793	570	6	150	FD	True	0.09754766227837852	0.0025327597010021043	0.013212739643734473	0.015014200661756183	1.0
PTBXL	7793	570	7	150	FD	True	0.11523565883307528	0.0026414759867936194	0.013653208015417216	0.016548639403039963	1.0
PTBXL	7793	570	1	150	SG	True	0.134384536026041	0.002649303527426368	0.013473928733496239	0.019596414650636853	1.0
PTBXL	7793	570	2	150	SG	True	0.10207214944334868	0.0019126374147500332	0.011211847456109777	0.01814287051499631	1.0
PTBXL	7793	570	3	150	SG	True	0.13554632751193718	0.0019048357626138565	0.010711790774995697	0.02108173021956849	1.0
PTBXL	7793	570	4	150	SG	True	0.10882122240400756	0.002589738760585925	0.013468227367261013	0.018388653759922418	1.0
PTBXL	7793	570	5	150	SG	True	0.11165625548075073	0.0025629518481025287	0.013165189574128194	0.01694174172989409	1.0
PTBXL	7793	570	6	150	SG	True	0.09332365067423615	0.0025297376174619243	0.013211661004150575	0.014816364898044238	1.0
PTBXL	7793	570	7	150	SG	True	0.11550825161504591	0.002636943642946667	0.013645626570914112	0.016145088483541042	1.0
PTBXL	7793	570	1	150	SPEC	True	0.13276729049410524	0.002653283356609037	0.013462716889167538	0.02007465662557117	1.0
PTBXL	7793	570	2	150	SPEC	True	0.10161882347553976	0.0019164071076412889	0.011206593812503498	0.01855905354030565	1.0
PTBXL	7793	570	3	150	SPEC	True	0.13313779264081496	0.001908080211111716	0.010707439997110269	0.021141116009976705	1.0
PTBXL	7793	570	4	150	SPEC	True	0.10924736691856159	0.002594668285089497	0.013466817224369218	0.018465766929055577	1.0
PTBXL	7793	570	5	150	SPEC	True	0.11201644505308728	0.0025672738836221933	0.013166576944810823	0.016964301630658724	1.0
PTBXL	7793	570	6	150	SPEC	True	0.09762331547371608	0.0025328191765624595	0.013212767687286303	0.015028533911157542	1.0
PTBXL	7793	570	7	150	SPEC	True	0.11520965475247992	0.002641563802799322	0.013653275099454227	0.016570371007868658	1.0
PTBXL	7793	570	1	150	SG0SPEC	True	0.1279153578443366	0.0026415097345529486	0.013482637862330376	0.017297597658760728	1.0
PTBXL	7793	570	2	150	SG0SPEC	True	0.10656353628263211	0.0019046944300198953	0.01121547192917786	0.016751142433449204	1.0
PTBXL	7793	570	3	150	SG0SPEC	True	0.13160754020450582	0.0018976868936687048	0.010715040266163987	0.0204946750689431	1.0
PTBXL	7793	570	4	150	SG0SPEC	True	0.10775360848274847	0.0025781524036678524	0.013470354396399844	0.01789396723836136	1.0
PTBXL	7793	570	5	150	SG0SPEC	True	0.10928918561788306	0.0025532781385135634	0.013164353758630967	0.016598861791849998	1.0
PTBXL	7793	570	6	150	SG0SPEC	True	0.0873556776857857	0.0025224528555949535	0.01321150304776632	0.013752951498951258	1.0
PTBXL	7793	570	7	150	SG0SPEC	True	0.11449089909716227	0.002626482751661489	0.013640456178177074	0.013907441847373333	1.0
PTBXL	7793	570	1	150	TIK	True	0.14297214938528002	0.0026308355124782944	0.013489932350007535	0.013999531448895472	1.0
PTBXL	7793	570	2	150	TIK	True	0.1287239386596024	0.0018913009273074718	0.011205618982836061	0.01566626116237725	1.0
PTBXL	7793	570	3	150	TIK	True	0.1270484331889608	0.0018884448862777363	0.010708064789990507	0.019292348405998597	1.0
PTBXL	7793	570	4	150	TIK	True	0.10775686500613486	0.002562285252501493	0.013464749598120555	0.016923726338850788	1.0
PTBXL	7793	570	5	150	TIK	True	0.10570066033612499	0.002540945297170991	0.013151977939207039	0.01570673540720979	1.0
PTBXL	7793	570	6	150	TIK	True	0.08348020144502678	0.0025127713703621455	0.013204414869192155	0.013314274568100207	1.0
PTBXL	7793	570	7	150	TIK	True	0.11644126105500088	0.0026135932140757415	0.013626222599978133	0.010742268287816983	1.0
PTBXL	15322	9863	1	40	TIK	False	0.1521825508116457	0.0015799077684910178	0.011293118436566026	0.059329703396582716	1.0
PTBXL	15322	9863	2	40	TIK	False	0.13122386727328111	0.0016215990130768972	0.011903543430410217	0.052100356684236244	1.0
PTBXL	15322	9863	3	40	TIK	False	0.11247402355419917	0.0017368822158122124	0.012565791970767301	0.056292647473360276	1.0
PTBXL	15322	9863	4	40	TIK	False	0.2222301644342986	0.0015771606374351725	0.010996170177508471	0.06537977786938777	1.0
PTBXL	15322	9863	5	40	TIK	False	0.11057921640405186	0.0015827875153676511	0.011132725092707099	0.07582292350919745	1.0
PTBXL	15322	9863	6	40	TIK	False	0.12000847153099894	0.0018137162513279397	0.012892779674044024	0.0794653799528828	1.0
PTBXL	15322	9863	7	40	TIK	False	0.1312563395552086	0.00148672895946064	0.01036654855224739	0.07971179834875687	1.0
PTBXL	15322	9863	8	40	TIK	False	0.1401391824663611	0.001601038078904323	0.010801151145101565	0.08091771276006642	1.0
PTBXL	15322	9863	9	40	TIK	False	0.10031289994656373	0.0017957465631427663	0.013247037626604861	0.06605089747281974	1.0
PTBXL	15322	9863	1	100	TIK	False	0.13403814908472597	0.001642380804739601	0.01126253173234496	0.04145118607914185	1.0
PTBXL	15322	9863	2	100	TIK	False	0.16593629407287822	0.0016836517445820518	0.011867340752612865	0.044787375001172094	1.0
PTBXL	15322	9863	3	100	TIK	False	0.12229012430283229	0.0018013262689810803	0.012518918219893154	0.04259128991182271	1.0
PTBXL	15322	9863	4	100	TIK	False	0.13998619049340816	0.0016395578545031783	0.010971392635802386	0.048328406036699155	1.0
PTBXL	15322	9863	5	100	TIK	False	0.15721920385799187	0.0016336936721439545	0.01110878319163363	0.054701662575446654	1.0
PTBXL	15322	9863	6	100	TIK	False	0.15418886170012666	0.0018755895490496252	0.012837516057195061	0.05990697184800249	1.0
PTBXL	15322	9863	7	100	TIK	False	0.13055180118490953	0.0015353039938221342	0.01030953768660955	0.06601386351687955	1.0
PTBXL	15322	9863	8	100	TIK	False	0.12833976750467832	0.0016548746878470267	0.010734677928382922	0.06270676669412403	1.0
PTBXL	15322	9863	9	100	TIK	False	0.13900437450275152	0.0018486935634799456	0.01314043063676259	0.05029193817112056	1.0
PTBXL	15322	9863	1	150	TIK	False	0.13447496175814358	0.0016424666814737325	0.011263516624728236	0.04126931581269721	1.0
PTBXL	15322	9863	2	150	TIK	False	0.16464875307848933	0.0016838392021728602	0.011868443165454233	0.04497976293020292	1.0
PTBXL	15322	9863	3	150	TIK	False	0.12208337928874807	0.0018013867835834957	0.012520000209080118	0.042752688283832094	1.0
PTBXL	15322	9863	4	150	TIK	False	0.14063478350331535	0.0016397267875255068	0.010971760664869837	0.04857360339796543	1.0
PTBXL	15322	9863	5	150	TIK	False	0.15414727611082876	0.001633783683499196	0.01110948699398328	0.05460266276174116	1.0
PTBXL	15322	9863	6	150	TIK	False	0.15358244318322278	0.0018755710630660582	0.012838046262520903	0.05974072208174163	1.0
PTBXL	15322	9863	7	150	TIK	False	0.13059136429576912	0.0015353253384235742	0.010309937369321875	0.06599606477506982	1.0
PTBXL	15322	9863	8	150	TIK	False	0.1281336701636246	0.0016547034417001409	0.010735165966805717	0.06263686296581857	1.0
PTBXL	15322	9863	9	150	TIK	False	0.13839783852038492	0.0018488534685297156	0.013141103180752584	0.05009999884931004	1.0
PTBXL	15322	9863	1	150	FD	True	0.07840346913413197	0.0011751346727342316	0.009609555412101702	0.05564243994717692	1.0
PTBXL	15322	9863	2	150	FD	True	0.0867421003413933	0.0012236386167356625	0.010289507042374623	0.049685050411691134	1.0
PTBXL	15322	9863	3	150	FD	True	0.0793911212364828	0.0013113641944005995	0.010852215647151584	0.053275896778611255	1.0
PTBXL	15322	9863	4	150	FD	True	0.10594324461999462	0.001154262633076149	0.00924437502833083	0.06074019726885962	1.0
PTBXL	15322	9863	5	150	FD	True	0.08578853202335987	0.0011574744132318159	0.009405896645720278	0.06923662234326865	1.0
PTBXL	15322	9863	6	150	FD	True	0.10661514622276015	0.0013280645702366876	0.010898014982090544	0.07115174238044955	1.0
PTBXL	15322	9863	7	150	FD	True	0.09041718847298247	0.0010927747213336446	0.008801194476882013	0.07360757455253082	1.0
PTBXL	15322	9863	8	150	FD	True	0.08529493108095472	0.0011622554946686097	0.009013440174144384	0.0740979701888996	1.0
PTBXL	15322	9863	9	150	FD	True	0.09689282805494254	0.0013422645169340408	0.011250162008117005	0.0614857025779402	1.0
PTBXL	15322	9863	1	150	SG	True	0.07823691406179344	0.0011739412383819266	0.009620192944019746	0.05631684546510757	1.0
PTBXL	15322	9863	2	150	SG	True	0.08631298563328493	0.001222352528371813	0.010304660825506077	0.050443965126445674	1.0
PTBXL	15322	9863	3	150	SG	True	0.07949224397595418	0.0013099785240620109	0.010870471837225917	0.053929068394953095	1.0
PTBXL	15322	9863	4	150	SG	True	0.1068393843027438	0.0011530812316362087	0.00925387649488294	0.06136044028522019	1.0
PTBXL	15322	9863	5	150	SG	True	0.08244579312238387	0.00115638969811621	0.009415912867598982	0.06979826323686246	1.0
PTBXL	15322	9863	6	150	SG	True	0.10598650448355966	0.0013270328666807024	0.010910855631414923	0.07167945184610104	1.0
PTBXL	15322	9863	7	150	SG	True	0.09075705266163117	0.0010917291648335178	0.008812274026780687	0.07393728971713939	1.0
PTBXL	15322	9863	8	150	SG	True	0.08565833202379596	0.0011609659257094656	0.00902548461179262	0.07453287129547385	1.0
PTBXL	15322	9863	9	150	SG	True	0.10128536922556368	0.001341249521726747	0.01126525594844783	0.062009978332710845	1.0
PTBXL	15322	9863	1	150	SPEC	True	0.0784175926916854	0.0011751572161687335	0.009609512637667465	0.05562377679558963	1.0
PTBXL	15322	9863	2	150	SPEC	True	0.08677064280406341	0.001223662107220973	0.010289441398354275	0.049663652729886404	1.0
PTBXL	15322	9863	3	150	SPEC	True	0.07936081727733205	0.001311389541354892	0.010852133006163599	0.05325788664973031	1.0
PTBXL	15322	9863	4	150	SPEC	True	0.10593343825804953	0.0011542844196159125	0.009244334471172837	0.06072341365449743	1.0
PTBXL	15322	9863	5	150	SPEC	True	0.08588172121590279	0.0011574945860337933	0.00940585446911446	0.06922268974775703	1.0
PTBXL	15322	9863	6	150	SPEC	True	0.1066540927927487	0.0013280837705375694	0.010897961981169364	0.07113880658923295	1.0
PTBXL	15322	9863	7	150	SPEC	True	0.09042298711720054	0.0010927936464127444	0.00880114822995272	0.07360081460767834	1.0
PTBXL	15322	9863	8	150	SPEC	True	0.0852826821436612	0.0011622795485765685	0.009013386820105917	0.07408848420528807	1.0
PTBXL	15322	9863	9	150	SPEC	True	0.09681484420507597	0.001342282825246492	0.011250096660728555	0.06147188673686325	1.0
PTBXL	15322	9863	1	150	SG0SPEC	True	0.0787455925271554	0.0011717390220176967	0.009630324787631529	0.058292059760954244	1.0
PTBXL	15322	9863	2	150	SG0SPEC	True	0.08379057600664203	0.0012203917307155594	0.010318613639124737	0.052700669361759225	1.0
PTBXL	15322	9863	3	150	SG0SPEC	True	0.08206780827982846	0.001307836945102671	0.010887150731579615	0.055836811855863304	1.0
PTBXL	15322	9863	4	150	SG0SPEC	True	0.10776962381960097	0.001151076357839333	0.009262737661815157	0.06307158510374802	1.0
PTBXL	15322	9863	5	150	SG0SPEC	True	0.09096730122193834	0.0011546036942162237	0.009425633129078667	0.07119379511611483	1.0
PTBXL	15322	9863	6	150	SG0SPEC	True	0.10328457195586584	0.0013254796937977897	0.010922677753032295	0.07286111119344686	1.0
PTBXL	15322	9863	7	150	SG0SPEC	True	0.09055283721122746	0.001090165521196456	0.008822280077741851	0.07459777349424832	1.0
PTBXL	15322	9863	8	150	SG0SPEC	True	0.08628235508981426	0.0011585392833935214	0.009036116958615696	0.07547837438567846	1.0
PTBXL	15322	9863	9	150	SG0SPEC	True	0.10654697366875429	0.0013399108665634765	0.011279242662277839	0.06339770391046501	1.0
PTBXL	15322	9863	1	150	TIK	True	0.07830267892284418	0.0011669320823843143	0.009638649125800071	0.0613682916700804	1.0
PTBXL	15322	9863	2	150	TIK	True	0.08014380523312067	0.0012153848457731994	0.010336126377503389	0.05624606431704872	1.0
PTBXL	15322	9863	3	150	TIK	True	0.08240364259785242	0.0013020661243495354	0.010911424978655729	0.05880601576154872	1.0
PTBXL	15322	9863	4	150	TIK	True	0.10552447580761624	0.0011472988033056468	0.009267231314372558	0.06571313948980356	1.0
PTBXL	15322	9863	5	150	TIK	True	0.10713193311571724	0.00115154903956399	0.009434100948175957	0.07343036503861915	1.0
PTBXL	15322	9863	6	150	TIK	True	0.10492928020347388	0.0013222848040869508	0.010933219391444067	0.07469696733702653	1.0
PTBXL	15322	9863	7	150	TIK	True	0.09266012198088153	0.0010879211589723678	0.008832739163811216	0.0757374026944877	1.0
PTBXL	15322	9863	8	150	TIK	True	0.09281912891253448	0.0011549816972246066	0.009048121479217864	0.07712638080969343	1.0
PTBXL	15322	9863	9	150	TIK	True	0.09537818878972658	0.0013361037245317423	0.011295412953651274	0.06553971819705237	1.0
PTBXL	13629	10675	1	40	TIK	False	0.16772710617089068	0.0023542595486652036	0.012467450806816245	0.13192246872339175	1.0
PTBXL	13629	10675	2	40	TIK	False	0.17882393949646666	0.0025632471530030844	0.014428609055147585	0.13436317464144604	1.0
PTBXL	13629	10675	3	40	TIK	False	0.18654675969534618	0.0023778560098003396	0.014275495308939725	0.11642562272270868	1.0
PTBXL	13629	10675	4	40	TIK	False	0.13158376138638953	0.0026345869849005855	0.01614622766116592	0.09260595727321869	1.0
PTBXL	13629	10675	5	40	TIK	False	0.16795568911145162	0.0023474527260627324	0.013622071586103	0.09575731346790173	1.0
PTBXL	13629	10675	6	40	TIK	False	0.16788132286632648	0.0025351870185054827	0.014659213129069195	0.12483532797868599	1.0
PTBXL	13629	10675	7	40	TIK	False	0.17325394778600584	0.00274884683422481	0.015100026463265406	0.12209291009391678	1.0
PTBXL	13629	10675	8	40	TIK	False	0.1674411782978927	0.0025065687422525795	0.013726283331096129	0.1289213695716085	1.0
PTBXL	13629	10675	9	40	TIK	False	0.15592530687108577	0.002267951320398207	0.01360626418181763	0.10794791485466317	1.0
PTBXL	13629	10675	10	40	TIK	False	0.16917910388296867	0.0027024047075208876	0.01593084897558308	0.11301077830513792	1.0
PTBXL	13629	10675	11	40	TIK	False	0.15076351198094334	0.002620685008203376	0.016074857008869663	0.09776955370484833	1.0
PTBXL	13629	10675	12	40	TIK	False	0.1347853752621611	0.0024115383814623226	0.014125388011429102	0.10348042821563203	1.0
PTBXL	13629	10675	13	40	TIK	False	0.16285908968455035	0.002708484073629885	0.016190007570247997	0.10692026850482554	1.0
PTBXL	13629	10675	14	40	TIK	False	0.16402472902337234	0.002493853779595954	0.013936883508321491	0.1226617481519208	1.0
PTBXL	13629	10675	15	40	TIK	False	0.17998271865395832	0.0025456874210880143	0.013785146280207198	0.13032993738606016	1.0
PTBXL	13629	10675	1	100	TIK	False	0.2296216745571022	0.0026324702787237438	0.012665010550058014	0.15898752123987842	1.0
PTBXL	13629	10675	2	100	TIK	False	0.25265113975928793	0.00286032984765464	0.01459261243840003	0.15046479263931778	1.0
PTBXL	13629	10675	3	100	TIK	False	0.2370084823993688	0.0025572100556523337	0.014277610664535607	0.13184220054953577	1.0
PTBXL	13629	10675	4	100	TIK	False	0.21227896352624492	0.0029556051242639837	0.016442589103024218	0.11869827000809628	1.0
PTBXL	13629	10675	5	100	TIK	False	0.18865287466486058	0.0025538290844115104	0.013814287431225073	0.10671885293688443	1.0
PTBXL	13629	10675	6	100	TIK	False	0.22330761774340582	0.0027508494804703216	0.014700098120600772	0.1449430166834899	1.0
PTBXL	13629	10675	7	100	TIK	False	0.19150042847469986	0.0030336208662573383	0.015374273650065898	0.13351714201314713	1.0
PTBXL	13629	10675	8	100	TIK	False	0.2209996593822745	0.0028571684997972377	0.014034667528200775	0.14414833071085	1.0
PTBXL	13629	10675	9	100	TIK	False	0.19340923354042958	0.0024277554103441412	0.013703435962836142	0.11924525940860423	1.0
PTBXL	13629	10675	10	100	TIK	False	0.22834941335524414	0.003010106380261871	0.01630858226289766	0.1339286847379066	1.0
PTBXL	13629	10675	11	100	TIK	False	0.17992238281196143	0.00285188506511517	0.016361452439706742	0.11464540738412837	1.0
PTBXL	13629	10675	12	100	TIK	False	0.17948516515581436	0.0025968070281743765	0.01423318051674937	0.12323898399161393	1.0
PTBXL	13629	10675	13	100	TIK	False	0.22036038813963088	0.0029571553226298603	0.016346260413793397	0.1289449741393069	1.0
PTBXL	13629	10675	14	100	TIK	False	0.18109275129735086	0.00266613297234712	0.0139357023514249	0.13186709381706285	1.0
PTBXL	13629	10675	15	100	TIK	False	0.2129163245397074	0.0028082423022450266	0.014005325930751104	0.14723814292644558	1.0
PTBXL	13629	10675	1	150	TIK	False	0.22969644271544587	0.0026328549119399537	0.012665350023944871	0.15900419742166302	1.0
PTBXL	13629	10675	2	150	TIK	False	0.2608196593591977	0.0028602145870067538	0.014591566182805174	0.15046123069830994	1.0
PTBXL	13629	10675	3	150	TIK	False	0.2335027855985274	0.0025576794043880658	0.014276269254125796	0.1318336459191158	1.0
PTBXL	13629	10675	4	150	TIK	False	0.2120605882492506	0.002955763589984747	0.01644318170250908	0.11871919596254984	1.0
PTBXL	13629	10675	5	150	TIK	False	0.19063600701046848	0.002554377169759268	0.01381411027463037	0.1067202464824181	1.0
PTBXL	13629	10675	6	150	TIK	False	0.22419000436391542	0.0027511608883538357	0.014700148658828608	0.14492179593345023	1.0
PTBXL	13629	10675	7	150	TIK	False	0.1833651352189208	0.003034148036439037	0.015374633426787675	0.13345184565584942	1.0
PTBXL	13629	10675	8	150	TIK	False	0.2227934890457814	0.002858612325996274	0.014033860702236098	0.1440477361421307	1.0
PTBXL	13629	10675	9	150	TIK	False	0.20003316242161148	0.002429226919177327	0.01370384060839039	0.11922619569189818	1.0
PTBXL	13629	10675	10	150	TIK	False	0.22873640646623233	0.003010779382216951	0.016308901910035305	0.13393491303212252	1.0
PTBXL	13629	10675	11	150	TIK	False	0.18091168650537992	0.0028532756857356724	0.016362202771235575	0.11468677234053454	1.0
PTBXL	13629	10675	12	150	TIK	False	0.20439661377875282	0.002597008395693351	0.014233980171785695	0.12327644225711946	1.0
PTBXL	13629	10675	13	150	TIK	False	0.20843377506155608	0.0029582929549118635	0.016348868890474193	0.1290541897998123	1.0
PTBXL	13629	10675	14	150	TIK	False	0.17977401101970286	0.0026664785666240384	0.013934939410059901	0.13179247337370467	1.0
PTBXL	13629	10675	15	150	TIK	False	0.21255900949417203	0.0028094477827244795	0.014005389067621504	0.14719894389060756	1.0
PTBXL	13629	10675	1	150	FD	True	0.14688261045725576	0.001544986727963495	0.010202513776040254	0.12301374365223348	1.0
PTBXL	13629	10675	2	150	FD	True	0.21785210959459747	0.0016559047104601782	0.011372643559222066	0.12260450564701071	1.0
PTBXL	13629	10675	3	150	FD	True	0.13320112429771686	0.001567373972700872	0.011666702219530287	0.10429132014461391	1.0
PTBXL	13629	10675	4	150	FD	True	0.15574365511758673	0.0017382036846226507	0.012909660275539081	0.08480135893349153	1.0
PTBXL	13629	10675	5	150	FD	True	0.1375388181266849	0.0015620779842628343	0.011259958921813164	0.0839815356122747	1.0
PTBXL	13629	10675	6	150	FD	True	0.11565859891666962	0.0016873831183408115	0.011887905996795583	0.11052924844480193	1.0
PTBXL	13629	10675	7	150	FD	True	0.15975534987416082	0.0017933898739816501	0.012110311837115438	0.1108433160177353	1.0
PTBXL	13629	10675	8	150	FD	True	0.1340044250240052	0.0016459827473878585	0.011125242785329977	0.11681427491254688	1.0
PTBXL	13629	10675	9	150	FD	True	0.12435492109257923	0.0015340480456372946	0.011054701228316104	0.09782736322095753	1.0
PTBXL	13629	10675	10	150	FD	True	0.13012121801414708	0.001771981224069346	0.012663616136520102	0.10345196133902045	1.0
PTBXL	13629	10675	11	150	FD	True	0.12760882477717383	0.0017525597503820932	0.013061277162617463	0.0855415730611957	1.0
PTBXL	13629	10675	12	150	FD	True	0.13638895041070764	0.0016027443547893608	0.011518279968151348	0.09122129991431557	1.0
PTBXL	13629	10675	13	150	FD	True	0.10298830859516464	0.0018408383049608287	0.0130421087676705	0.09720023750251089	1.0
PTBXL	13629	10675	14	150	FD	True	0.12358726543354624	0.0016407574776993832	0.011247253722827978	0.10860515249511446	1.0
PTBXL	13629	10675	15	150	FD	True	0.18784549550435678	0.0016569256593673444	0.010807989426939675	0.11880911869501708	1.0
PTBXL	13629	10675	1	150	SG	True	0.13998893492467607	0.0015402311959455037	0.010203701627988187	0.12250220490634534	1.0
PTBXL	13629	10675	2	150	SG	True	0.18898398439793168	0.0016509018625970686	0.011373715195050635	0.12245507549473537	1.0
PTBXL	13629	10675	3	150	SG	True	0.13583305268188656	0.0015637321408054114	0.011671543710702654	0.1041069998695982	1.0
PTBXL	13629	10675	4	150	SG	True	0.15338429511403004	0.0017349135939827432	0.012900673835647062	0.08431076252622642	1.0
PTBXL	13629	10675	5	150	SG	True	0.13719903851422513	0.0015592306762964646	0.01126323893634336	0.08386688382521237	1.0
PTBXL	13629	10675	6	150	SG	True	0.11581417881542798	0.0016834179337115078	0.011886909765338525	0.11026669094282575	1.0
PTBXL	13629	10675	7	150	SG	True	0.13585239435845792	0.001790464682909383	0.012112336914175384	0.11072767559748763	1.0
PTBXL	13629	10675	8	150	SG	True	0.12901034634041156	0.0016407140508031218	0.011128063563755109	0.11662677348385163	1.0
PTBXL	13629	10675	9	150	SG	True	0.1248343300450946	0.0015321261073853907	0.011061425943111155	0.09769417769815836	1.0
PTBXL	13629	10675	10	150	SG	True	0.13090479734888544	0.0017681859489890978	0.012649925891018324	0.10312977065717087	1.0
PTBXL	13629	10675	11	150	SG	True	0.15352913584668193	0.0017495488865194302	0.01306549785998939	0.08523021290232782	1.0
PTBXL	13629	10675	12	150	SG	True	0.13244028333383565	0.0016005560748727833	0.011515554700620148	0.0908195071803335	1.0
PTBXL	13629	10675	13	150	SG	True	0.10177119035706722	0.0018359169132099841	0.013039460128348286	0.09690564594710772	1.0
PTBXL	13629	10675	14	150	SG	True	0.12337363342561614	0.0016373441737739759	0.01125498176947396	0.1085790598098135	1.0
PTBXL	13629	10675	15	150	SG	True	0.19882947476512353	0.0016527740224126966	0.010805516049558261	0.11860175321638079	1.0
PTBXL	13629	10675	1	150	SPEC	True	0.14705449932091758	0.0015450833777596795	0.010202522048855049	0.123051585594329	1.0
PTBXL	13629	10675	2	150	SPEC	True	0.21889236828316377	0.0016560054821250295	0.01137266706271732	0.12262651853202262	1.0
PTBXL	13629	10675	3	150	SPEC	True	0.133246343074431	0.001567446065769823	0.01166668306614164	0.10431107256267132	1.0
PTBXL	13629	10675	4	150	SPEC	True	0.15583001071724428	0.0017382771748557834	0.012909713293686426	0.08483050817139735	1.0
PTBXL	13629	10675	5	150	SPEC	True	0.1375959899504558	0.001562137299477693	0.011259949809740448	0.08399554257313836	1.0
PTBXL	13629	10675	6	150	SPEC	True	0.11569919481211444	0.0016874620946486858	0.011887911792439091	0.11055211736218787	1.0
PTBXL	13629	10675	7	150	SPEC	True	0.16050925809011538	0.0017934550663815088	0.012110306052369815	0.11086110907206931	1.0
PTBXL	13629	10675	8	150	SPEC	True	0.1341760457863283	0.001646090416165425	0.011125250209018006	0.11683976826940362	1.0
PTBXL	13629	10675	9	150	SPEC	True	0.12441111529564465	0.0015340905981954854	0.011054673239109193	0.09784503435327982	1.0
PTBXL	13629	10675	10	150	SPEC	True	0.13006711237384178	0.0017720625567358365	0.012663691746701653	0.10347746607229924	1.0
PTBXL	13629	10675	11	150	SPEC	True	0.1276174928239728	0.0017526230319530158	0.013061259921127963	0.08556336107434927	1.0
PTBXL	13629	10675	12	150	SPEC	True	0.13651557733393307	0.0016027927497294099	0.01151830173844243	0.09124558822952755	1.0
PTBXL	13629	10675	13	150	SPEC	True	0.10301435027425428	0.0018409356272921949	0.013042124640421947	0.09722438613287906	1.0
PTBXL	13629	10675	14	150	SPEC	True	0.12364740127923993	0.0016408254577252167	0.011247219473698458	0.10861727327867324	1.0
PTBXL	13629	10675	15	150	SPEC	True	0.18776185020140754	0.0016570102465110772	0.010808005021516692	0.11883164132571267	1.0
PTBXL	13629	10675	1	150	SG0SPEC	True	0.128740586404249	0.001527592035637988	0.010204027479615	0.11893590549151352	1.0
PTBXL	13629	10675	2	150	SG0SPEC	True	0.1535251481998187	0.0016381488574070224	0.011374572596884253	0.12007234628206773	1.0
PTBXL	13629	10675	3	150	SG0SPEC	True	0.13410851720519038	0.0015548696271976278	0.01167734167710216	0.10189611654754042	1.0
PTBXL	13629	10675	4	150	SG0SPEC	True	0.14225054723124322	0.0017243148625655834	0.012895253649978641	0.0812403418532421	1.0
PTBXL	13629	10675	5	150	SG0SPEC	True	0.1327508583862765	0.00155081542256249	0.011267587730746374	0.0822144670534703	1.0
PTBXL	13629	10675	6	150	SG0SPEC	True	0.11649435437442758	0.001673298998394216	0.01188783258664407	0.10759354769419739	1.0
PTBXL	13629	10675	7	150	SG0SPEC	True	0.1330378640726736	0.0017813143861007952	0.01211533886562787	0.10868886273182277	1.0
PTBXL	13629	10675	8	150	SG0SPEC	True	0.12114835305621949	0.0016281228592176095	0.011129980437397564	0.11401099523119462	1.0
PTBXL	13629	10675	9	150	SG0SPEC	True	0.12304521495695704	0.0015265679347292184	0.011068049086964661	0.09594224828381408	1.0
PTBXL	13629	10675	10	150	SG0SPEC	True	0.1334075405939018	0.001756849423406554	0.012640572262336234	0.10039740725546982	1.0
PTBXL	13629	10675	11	150	SG0SPEC	True	0.14838850114808927	0.0017413168021893632	0.013070514053416906	0.08283128728965437	1.0
PTBXL	13629	10675	12	150	SG0SPEC	True	0.12447583782965582	0.0015934422650804273	0.011514739882189862	0.08818787975573354	1.0
PTBXL	13629	10675	13	150	SG0SPEC	True	0.10080712681945488	0.001823926260982901	0.01303950927056959	0.0944303717455614	1.0
PTBXL	13629	10675	14	150	SG0SPEC	True	0.14343645210042313	0.0016285607535616938	0.011262106599538376	0.10699845123733459	1.0
PTBXL	13629	10675	15	150	SG0SPEC	True	0.22080125103475792	0.001641180383389015	0.010803117050498526	0.11613259178309229	1.0
PTBXL	13629	10675	1	150	TIK	True	0.16577436533333761	0.0015104670279836982	0.010189715413764384	0.11462289022664773	1.0
PTBXL	13629	10675	2	150	TIK	True	0.13978043151135272	0.001624510237119598	0.011383804273195639	0.11687018239806948	1.0
PTBXL	13629	10675	3	150	TIK	True	0.13825690084096012	0.00154325716895966	0.011675793174094513	0.09892278009092191	1.0
PTBXL	13629	10675	4	150	TIK	True	0.1334088426502844	0.0017136532268585698	0.012867372447674125	0.07672139551321146	1.0
PTBXL	13629	10675	5	150	TIK	True	0.1490220635583884	0.0015397790100948553	0.011259684438407705	0.07991499499985674	1.0
PTBXL	13629	10675	6	150	TIK	True	0.11956645169297121	0.0016607295359127958	0.011875884081728854	0.10385612943805561	1.0
PTBXL	13629	10675	7	150	TIK	True	0.14359340914337473	0.001771820283807195	0.01210383336357281	0.10627151470407037	1.0
PTBXL	13629	10675	8	150	TIK	True	0.13491311494243036	0.001613387941223656	0.011117412059567858	0.11109111231707008	1.0
PTBXL	13629	10675	9	150	TIK	True	0.11987297140199013	0.001519432271255367	0.011068005286354368	0.09385945198322809	1.0
PTBXL	13629	10675	10	150	TIK	True	0.13033165159195026	0.0017438771438376454	0.012607672446707734	0.09651115512087127	1.0
PTBXL	13629	10675	11	150	TIK	True	0.12478805922816076	0.001730807037434141	0.013061746250217948	0.07958366412060786	1.0
PTBXL	13629	10675	12	150	TIK	True	0.12424405207072041	0.0015857532151637179	0.01148889945246823	0.08465712663139095	1.0
PTBXL	13629	10675	13	150	TIK	True	0.11982004773869809	0.0018072690254493766	0.01303004584426485	0.09131807088667955	1.0
PTBXL	13629	10675	14	150	TIK	True	0.13855063608217996	0.0016187231691142873	0.011263422458633387	0.10496694319269788	1.0
PTBXL	13629	10675	15	150	TIK	True	0.3600080084663575	0.0016268474896086202	0.01078838562156799	0.11287406248099383	1.0
PTBXL	1376	8136	1	40	TIK	False	0.2415577903276436	0.0025523757826955732	0.00927841473446596	0.0685022437001729	1.0
PTBXL	1376	8136	2	40	TIK	False	0.18118379005039384	0.002157067744894211	0.007170737850403268	0.040751844684775954	1.0
PTBXL	1376	8136	3	40	TIK	False	0.23977488633739832	0.0029176065329889166	0.009170401971022125	0.03162360066593076	1.0
PTBXL	1376	8136	4	40	TIK	False	0.14833445043547824	0.002680416620548275	0.008556482827819175	0.031558195399901894	1.0
PTBXL	1376	8136	5	40	TIK	False	0.16792336867059582	0.0018750467294957232	0.006642090115690066	0.04841547077366124	1.0
PTBXL	1376	8136	6	40	TIK	False	0.17486442687543152	0.002034497738246503	0.007264162858127978	0.049199980883024935	1.0
PTBXL	1376	8136	7	40	TIK	False	0.15982316481513165	0.002406801904202716	0.008716949516798434	0.05831985666081884	1.0
PTBXL	1376	8136	8	40	TIK	False	0.18179808793331148	0.0029109207907948953	0.009044668941195365	0.044050487005863594	1.0
PTBXL	1376	8136	9	40	TIK	False	0.20276953001832185	0.002535885261723674	0.008638343031635121	0.046655347524100915	1.0
PTBXL	1376	8136	10	40	TIK	False	0.16814257724551043	0.002511972665123786	0.008992986218199767	0.06026721275369521	1.0
PTBXL	1376	8136	11	40	TIK	False	0.18608436055448016	0.0028344096650740024	0.008463560675935877	0.04454542368257876	1.0
PTBXL	1376	8136	1	100	TIK	False	0.1975403189994309	0.002687619852305387	0.009482694672593394	0.07269428409516757	1.0
PTBXL	1376	8136	2	100	TIK	False	0.1288273200069692	0.0022198885180214644	0.007325618263192181	0.04596209038521677	1.0
PTBXL	1376	8136	3	100	TIK	False	0.14672407030582607	0.0031088643816396997	0.009327590697619294	0.031617161338030594	1.0
PTBXL	1376	8136	4	100	TIK	False	0.12541638381968104	0.002809713675739183	0.008679847138741498	0.024500189468281107	1.0
PTBXL	1376	8136	5	100	TIK	False	0.20728842761650498	0.001990352201488614	0.00684918256555343	0.05847722317916873	1.0
PTBXL	1376	8136	6	100	TIK	False	0.21555088153169435	0.002137029819717199	0.0074776220343137235	0.052273716909059534	1.0
PTBXL	1376	8136	7	100	TIK	False	0.16930110566474157	0.0024954605192950884	0.008823408000313435	0.04771405890539611	1.0
PTBXL	1376	8136	8	100	TIK	False	0.13284892415572194	0.003037214615443931	0.009144876596515248	0.04095195112943281	1.0
PTBXL	1376	8136	9	100	TIK	False	0.16097680560572522	0.002638945454960975	0.008770596534540051	0.048296450413101356	1.0
PTBXL	1376	8136	10	100	TIK	False	0.18376812815468543	0.002630398148800164	0.009129740025753412	0.06432964164433203	1.0
PTBXL	1376	8136	11	100	TIK	False	0.19828009098783037	0.0029566665536341586	0.008613948417128476	0.03512714687881696	1.0
PTBXL	1376	8136	1	150	TIK	False	0.19850637570698823	0.002685630423626154	0.009483756403741984	0.07278951197678729	1.0
PTBXL	1376	8136	2	150	TIK	False	0.12843538921124553	0.0022181352140086402	0.007326135532634868	0.04594930235890475	1.0
PTBXL	1376	8136	3	150	TIK	False	0.1430585893592571	0.003107380085303243	0.009328975552296084	0.03170972744254743	1.0
PTBXL	1376	8136	4	150	TIK	False	0.12432485400429567	0.002808082462409252	0.008681488751462263	0.024177794087052475	1.0
PTBXL	1376	8136	5	150	TIK	False	0.20891929015628932	0.0019893323552319228	0.006850564270171837	0.058525938043828316	1.0
PTBXL	1376	8136	6	150	TIK	False	0.20767467589827915	0.0021360780675881577	0.007478302065581699	0.05227676873960225	1.0
PTBXL	1376	8136	7	150	TIK	False	0.16815225959127472	0.002493397726601717	0.008824240357695811	0.04771689692862583	1.0
PTBXL	1376	8136	8	150	TIK	False	0.1316641140868932	0.00303496127484575	0.009146039635081269	0.0408951585011731	1.0
PTBXL	1376	8136	9	150	TIK	False	0.15747982970051114	0.0026371352905450833	0.008771964517483459	0.04826448469370874	1.0
PTBXL	1376	8136	10	150	TIK	False	0.18459577045593556	0.002627999231828581	0.00913111126660199	0.06431781750522712	1.0
PTBXL	1376	8136	11	150	TIK	False	0.1960939007667164	0.002954656389904293	0.008615632955404046	0.03500460283048262	1.0
PTBXL	1376	8136	1	150	FD	True	0.13719377620480036	0.0016001429511944827	0.007031444231947068	0.06260364206729617	1.0
PTBXL	1376	8136	2	150	FD	True	0.09120361069323668	0.001401506519816615	0.005751464666665556	0.0403197818519034	1.0
PTBXL	1376	8136	3	150	FD	True	0.09528017011565869	0.001882066382735393	0.007001767321135851	0.033183261027579694	1.0
PTBXL	1376	8136	4	150	FD	True	0.09634566192212028	0.0017336301963807436	0.006748455489029318	0.029358321452619233	1.0
PTBXL	1376	8136	5	150	FD	True	0.1446985529719429	0.0011925597714486952	0.005291158863099522	0.049060238602369174	1.0
PTBXL	1376	8136	6	150	FD	True	0.12981446752415637	0.0012710026368039978	0.005642819723200073	0.04933360707878257	1.0
PTBXL	1376	8136	7	150	FD	True	0.13590221107533315	0.0015478632012901033	0.0067016825939695095	0.05477756714496778	1.0
PTBXL	1376	8136	8	150	FD	True	0.10545865942474096	0.0018333973569755163	0.00684428032975972	0.041543875109591955	1.0
PTBXL	1376	8136	9	150	FD	True	0.09367247784223282	0.0016191759311602195	0.006808435357927307	0.04432519672467934	1.0
PTBXL	1376	8136	10	150	FD	True	0.12466886968280905	0.0015782767665681935	0.006935982199535428	0.05663562075705105	1.0
PTBXL	1376	8136	11	150	FD	True	0.09759281022821026	0.0017867975138843213	0.006658802602441308	0.04181363839540487	1.0
PTBXL	1376	8136	1	150	SG	True	0.1343384382220493	0.0015991697531875693	0.0070273383795808565	0.06260137023480448	1.0
PTBXL	1376	8136	2	150	SG	True	0.0909139900901469	0.0014007903870565045	0.005748406209371517	0.04034073955753565	1.0
PTBXL	1376	8136	3	150	SG	True	0.09133228941071073	0.001880207635598453	0.006999770799629425	0.0332705458593686	1.0
PTBXL	1376	8136	4	150	SG	True	0.09402086511697849	0.0017324163916658587	0.0067480425521372536	0.029730428310494755	1.0
PTBXL	1376	8136	5	150	SG	True	0.143309224892847	0.0011914091449721734	0.005284173035121717	0.04888699595240746	1.0
PTBXL	1376	8136	6	150	SG	True	0.1307677095163809	0.0012692772902881337	0.005634705031473754	0.049392899592412845	1.0
PTBXL	1376	8136	7	150	SG	True	0.13213102977996802	0.0015478543382664966	0.006699010272187936	0.0551612439594083	1.0
PTBXL	1376	8136	8	150	SG	True	0.11035643538788564	0.0018321784992957632	0.00684172985321881	0.041770583428019106	1.0
PTBXL	1376	8136	9	150	SG	True	0.09144367852897793	0.0016189321297945041	0.006805383618633084	0.04438077425050129	1.0
PTBXL	1376	8136	10	150	SG	True	0.1275987531709905	0.0015775012708484817	0.006927129128492194	0.056695272248614176	1.0
PTBXL	1376	8136	11	150	SG	True	0.09717942297413304	0.0017852966022988417	0.0066569182726955774	0.04216357684221831	1.0
PTBXL	1376	8136	1	150	SPEC	True	0.13721831780900282	0.001600176079621655	0.007031498099185356	0.06261198583466081	1.0
PTBXL	1376	8136	2	150	SPEC	True	0.09121656282494746	0.0014015287702409233	0.005751514453366423	0.04032410754132008	1.0
PTBXL	1376	8136	3	150	SPEC	True	0.095364811373176	0.0018821143094741464	0.007001846203872733	0.03318895082521826	1.0
PTBXL	1376	8136	4	150	SPEC	True	0.09636983035889507	0.001733664687077795	0.006748513633230305	0.02934910234252591	1.0
PTBXL	1376	8136	5	150	SPEC	True	0.14478881429095905	0.0011925898207885938	0.005291222594292596	0.049075405278863074	1.0
PTBXL	1376	8136	6	150	SPEC	True	0.12982924193551187	0.0012710432950864973	0.0056428905858236485	0.049339473140134905	1.0
PTBXL	1376	8136	7	150	SPEC	True	0.1359332676649818	0.00154787479713391	0.0067017423821788945	0.05477087230771907	1.0
PTBXL	1376	8136	8	150	SPEC	True	0.10534441070100083	0.0018334346020141429	0.0068443558305118874	0.04154330510716987	1.0
PTBXL	1376	8136	9	150	SPEC	True	0.09377440777020751	0.0016191909250640572	0.00680849769922162	0.044330916695038386	1.0
PTBXL	1376	8136	10	150	SPEC	True	0.12457828739340095	0.0015783050637162943	0.00693607199237592	0.05664075721603259	1.0
PTBXL	1376	8136	11	150	SPEC	True	0.09758574227973861	0.0017868378875605978	0.00665887501640064	0.041807764360729124	1.0
PTBXL	1376	8136	1	150	SG0SPEC	True	0.11856838092342312	0.0015907461767586018	0.0070216145104775645	0.061720174173099523	1.0
PTBXL	1376	8136	2	150	SG0SPEC	True	0.08983450546739123	0.0013950613445503377	0.005742846861881071	0.0398470805720518	1.0
PTBXL	1376	8136	3	150	SG0SPEC	True	0.09071427202836965	0.0018705119406295912	0.006993245244332242	0.032729159613832284	1.0
PTBXL	1376	8136	4	150	SG0SPEC	True	0.09514463046344795	0.0017240629471364302	0.006743651610733359	0.03063348381983926	1.0
PTBXL	1376	8136	5	150	SG0SPEC	True	0.1363918547590997	0.001185736151620288	0.005276861380322371	0.047425318768440715	1.0
PTBXL	1376	8136	6	150	SG0SPEC	True	0.13022673007835672	0.0012619154494895566	0.005625899961230266	0.0488244903888563	1.0
PTBXL	1376	8136	7	150	SG0SPEC	True	0.12341535277912973	0.001543005970291367	0.006694507955083828	0.055841165333693175	1.0
PTBXL	1376	8136	8	150	SG0SPEC	True	0.13433943636312692	0.001823387388975298	0.006835820702974319	0.041956495111294984	1.0
PTBXL	1376	8136	9	150	SG0SPEC	True	0.08558555399634747	0.0016141790142405698	0.006799434586933588	0.04399168553858199	1.0
PTBXL	1376	8136	10	150	SG0SPEC	True	0.151102325294925	0.0015694815864337249	0.006916399498843649	0.05607241028277799	1.0
PTBXL	1376	8136	11	150	SG0SPEC	True	0.10089537418571316	0.0017759655511980941	0.006651576677601095	0.04272942813668846	1.0
PTBXL	1376	8136	1	150	TIK	True	0.13405398031321464	0.0015783072276251847	0.006998566201453606	0.06054918887791076	1.0
PTBXL	1376	8136	2	150	TIK	True	0.09214987683259837	0.0013849633771543862	0.005721763302612519	0.039131260614118785	1.0
PTBXL	1376	8136	3	150	TIK	True	0.0998014975464694	0.001854553737760458	0.006978527456357129	0.03307489961203829	1.0
PTBXL	1376	8136	4	150	TIK	True	0.11821434244651882	0.0017115400145329327	0.006727112079487159	0.03215411568738511	1.0
PTBXL	1376	8136	5	150	TIK	True	0.14876386792523102	0.0011775588916324341	0.0052543268616609936	0.04570974699976671	1.0
PTBXL	1376	8136	6	150	TIK	True	0.1470596064294053	0.001252555481262491	0.005601555671333005	0.048472064298300685	1.0
PTBXL	1376	8136	7	150	TIK	True	0.12341229449238102	0.0015359488784834011	0.006676754845118047	0.05700688227408707	1.0
PTBXL	1376	8136	8	150	TIK	True	0.15096824642006407	0.0018133418425813996	0.0068198821202746385	0.042340683625659487	1.0
PTBXL	1376	8136	9	150	TIK	True	0.09041106088780514	0.0016077249393800907	0.006777355670557388	0.04396852653303086	1.0
PTBXL	1376	8136	10	150	TIK	True	0.1737324460722073	0.0015583117223774718	0.006882128455149002	0.0551998220180875	1.0
PTBXL	1376	8136	11	150	TIK	True	0.1085281001260143	0.0017611025863519137	0.006631326900539117	0.04371463335456175	1.0
PTBXL	1901	6358	1	40	TIK	False	0.1624457478505574	0.0034979726410460433	0.015598329540840105	0.07007430368008952	1.0
PTBXL	1901	6358	2	40	TIK	False	0.13605729289322294	0.0032797585796100538	0.01543385627751009	0.0747594775207094	1.0
PTBXL	1901	6358	3	40	TIK	False	0.14603741027818112	0.0029884088130563867	0.01430044318230376	0.07778627097327906	1.0
PTBXL	1901	6358	4	40	TIK	False	0.14230256368298075	0.0026079745217027256	0.012644174723248087	0.08460273826693171	1.0
PTBXL	1901	6358	5	40	TIK	False	0.11215283876866465	0.002830787822754691	0.014195890887316027	0.08551101184684419	1.0
PTBXL	1901	6358	6	40	TIK	False	0.13579554189289136	0.002943585978611441	0.014095080767092802	0.07293040151330436	1.0
PTBXL	1901	6358	7	40	TIK	False	0.13511966893454594	0.003301337851069778	0.015054459018495357	0.07190079357330942	1.0
PTBXL	1901	6358	8	40	TIK	False	0.11862833290514843	0.003107356057125572	0.014835884170100311	0.07675317777792395	1.0
PTBXL	1901	6358	9	40	TIK	False	0.14310760972515804	0.0029987817888714133	0.014160953801501763	0.07802095224007541	1.0
PTBXL	1901	6358	10	40	TIK	False	0.11493577603554093	0.0029789670611152915	0.014227376523743111	0.08201083294797289	1.0
PTBXL	1901	6358	11	40	TIK	False	0.11918487562115178	0.00293690487634396	0.014151737749231761	0.08674211993509823	1.0
PTBXL	1901	6358	1	100	TIK	False	0.16316799568581947	0.0035884726510147704	0.015672445450401157	0.06668201054767525	1.0
PTBXL	1901	6358	2	100	TIK	False	0.17266397850399534	0.003343855312111446	0.015489325786397312	0.07141108747564995	1.0
PTBXL	1901	6358	3	100	TIK	False	0.16826857407577953	0.0030495267676435645	0.014323613943546412	0.07385221601060141	1.0
PTBXL	1901	6358	4	100	TIK	False	0.2644495798771689	0.0026722458257816455	0.012664036082778558	0.08125932412662021	1.0
PTBXL	1901	6358	5	100	TIK	False	0.1541185428920166	0.0029070616418834933	0.014180716887342917	0.08146188142815418	1.0
PTBXL	1901	6358	6	100	TIK	False	0.1658785480214842	0.003010735968370092	0.014108501852992289	0.06894369051762621	1.0
PTBXL	1901	6358	7	100	TIK	False	0.17971524322826246	0.0033973153851237932	0.015036902038408448	0.06633349349747186	1.0
PTBXL	1901	6358	8	100	TIK	False	0.14227394822829367	0.0031754208431974016	0.014891032880450678	0.07369660238882367	1.0
PTBXL	1901	6358	9	100	TIK	False	0.141347925736634	0.003057299526006363	0.0141761493678136	0.07457052307997034	1.0
PTBXL	1901	6358	10	100	TIK	False	0.1956027711009877	0.0030192616406058887	0.014242566278656721	0.0787619894500059	1.0
PTBXL	1901	6358	11	100	TIK	False	0.16193251843741374	0.002991125404748542	0.01412645570417689	0.0845929858271914	1.0
PTBXL	1901	6358	1	150	TIK	False	0.15850453801455722	0.003588670565339482	0.015671910410918574	0.06666632257434288	1.0
PTBXL	1901	6358	2	150	TIK	False	0.16552244038803782	0.0033443574088528657	0.015488402925898972	0.07139268066289882	1.0
PTBXL	1901	6358	3	150	TIK	False	0.16762847247503182	0.0030497626997522224	0.01432309182632098	0.07383100558829782	1.0
PTBXL	1901	6358	4	150	TIK	False	0.26153354013652935	0.0026724396718275758	0.0126628236381017	0.08123336136131161	1.0
PTBXL	1901	6358	5	150	TIK	False	0.15674575297352403	0.0029071420118615223	0.014179669794758697	0.08142811522437396	1.0
PTBXL	1901	6358	6	150	TIK	False	0.16882464754913845	0.0030105189508848737	0.014107656314590138	0.06891981685600544	1.0
PTBXL	1901	6358	7	150	TIK	False	0.18192731620517494	0.0033977644804566343	0.015035396994579616	0.06631566348859586	1.0
PTBXL	1901	6358	8	150	TIK	False	0.14312091483460046	0.0031759091960260953	0.014890407646215005	0.0736793189039982	1.0
PTBXL	1901	6358	9	150	TIK	False	0.1420983780413256	0.003057537196462004	0.014175209747043742	0.07455451314201185	1.0
PTBXL	1901	6358	10	150	TIK	False	0.17729366459947513	0.003019274146012616	0.014241715595412475	0.07874316823924736	1.0
PTBXL	1901	6358	11	150	TIK	False	0.1629924339095743	0.0029912949928843726	0.014125490587854967	0.08456761525507445	1.0
PTBXL	1901	6358	1	150	FD	True	0.10326116962691996	0.0023704762019162505	0.012635797229724305	0.07154709529459549	1.0
PTBXL	1901	6358	2	150	FD	True	0.09113484848465854	0.002225835418225225	0.01257068381288531	0.07592462555686078	1.0
PTBXL	1901	6358	3	150	FD	True	0.10742758135822932	0.0020394679899807837	0.011679102625990955	0.07888568703725717	1.0
PTBXL	1901	6358	4	150	FD	True	0.09397496972733566	0.0017853948072927915	0.010317049446627998	0.08414767334390565	1.0
PTBXL	1901	6358	5	150	FD	True	0.10147159459305478	0.0019478127211787076	0.01144398441626094	0.08509247740226372	1.0
PTBXL	1901	6358	6	150	FD	True	0.12026219475273012	0.0020130730506818795	0.011361012586723946	0.07540812156130519	1.0
PTBXL	1901	6358	7	150	FD	True	0.11257252266045444	0.0022254549129271566	0.012163796420070105	0.07293917816252798	1.0
PTBXL	1901	6358	8	150	FD	True	0.1854497040508418	0.002112975403188093	0.012132237585703037	0.07801200256468442	1.0
PTBXL	1901	6358	9	150	FD	True	0.1134920179871425	0.0020470118077391677	0.011563770854322234	0.07935416213229093	1.0
PTBXL	1901	6358	10	150	FD	True	0.0904149867843639	0.0020285764396365765	0.011537149282686291	0.08229883462114357	1.0
PTBXL	1901	6358	11	150	FD	True	0.10662306594467065	0.001992767004117524	0.011421138849081544	0.08674854372131105	1.0
PTBXL	1901	6358	1	150	SG	True	0.1052566241958472	0.0023673223269102353	0.012641521617046765	0.0717212492307063	1.0
PTBXL	1901	6358	2	150	SG	True	0.0913048904562736	0.0022232001311524173	0.01257545213757171	0.07607417533059634	1.0
PTBXL	1901	6358	3	150	SG	True	0.10102121190893273	0.002036877328872923	0.01168654011102639	0.07902992107923845	1.0
PTBXL	1901	6358	4	150	SG	True	0.09059769859123018	0.0017829476650670683	0.010323971742411205	0.08427723522103951	1.0
PTBXL	1901	6358	5	150	SG	True	0.10057597977142164	0.0019452549250450356	0.011453033340229223	0.0852254019364859	1.0
PTBXL	1901	6358	6	150	SG	True	0.12165176285144197	0.0020108271899100727	0.011368058060349375	0.0756048925050121	1.0
PTBXL	1901	6358	7	150	SG	True	0.12691532349481888	0.0022215001316032426	0.012174280986237889	0.07310499256171168	1.0
PTBXL	1901	6358	8	150	SG	True	0.12779964576809366	0.0021105509440448042	0.012137493060281944	0.07814374374432084	1.0
PTBXL	1901	6358	9	150	SG	True	0.11292998316736144	0.0020447602112809832	0.011570625180485279	0.0794831537669379	1.0
PTBXL	1901	6358	10	150	SG	True	0.0840159140918467	0.0020272303216395545	0.011544665152040553	0.08244273891316467	1.0
PTBXL	1901	6358	11	150	SG	True	0.10597216139349627	0.0019906188270461802	0.011429288403591106	0.0868402743276905	1.0
PTBXL	1901	6358	1	150	SPEC	True	0.10322342670154926	0.002370535467014622	0.012635790867607024	0.0715456608313697	1.0
PTBXL	1901	6358	2	150	SPEC	True	0.091155456420392	0.0022258851444588623	0.012570681933170434	0.07592433915270935	1.0
PTBXL	1901	6358	3	150	SPEC	True	0.10754412508995319	0.002039517417337081	0.011679084101355128	0.07888620691287943	1.0
PTBXL	1901	6358	4	150	SPEC	True	0.09431302645798696	0.0017854416541435408	0.01031702832691833	0.08414900640220764	1.0
PTBXL	1901	6358	5	150	SPEC	True	0.10155378280777294	0.0019478613661876691	0.011443954152695229	0.08509363279164953	1.0
PTBXL	1901	6358	6	150	SPEC	True	0.12016651438032407	0.0020131161573807713	0.011360992608419813	0.07540565384546508	1.0
PTBXL	1901	6358	7	150	SPEC	True	0.11229027427584506	0.0022255291924223263	0.012163764570059903	0.07293867957496328	1.0
PTBXL	1901	6358	8	150	SPEC	True	0.19480214384092362	0.00211302197071928	0.012132229153878068	0.0780125991282726	1.0
PTBXL	1901	6358	9	150	SPEC	True	0.1135210402503321	0.0020470549277183123	0.011563751881105384	0.07935505649834494	1.0
PTBXL	1901	6358	10	150	SPEC	True	0.09061732122347273	0.0020286032266601897	0.011537128511401342	0.08229946969971962	1.0
PTBXL	1901	6358	11	150	SPEC	True	0.10667416687561443	0.001992808416154399	0.01142111370222585	0.08675136795242622	1.0
PTBXL	1901	6358	1	150	SG0SPEC	True	0.10942403471768088	0.0023606447974502016	0.012645199736788203	0.07201482128251832	1.0
PTBXL	1901	6358	2	150	SG0SPEC	True	0.09259537931444688	0.0022175383602117803	0.012578626505695509	0.07627904994190486	1.0
PTBXL	1901	6358	3	150	SG0SPEC	True	0.15093370535340717	0.0020312433471682293	0.0116918905304336	0.07911358947978035	1.0
PTBXL	1901	6358	4	150	SG0SPEC	True	0.10943603408121229	0.0017776151700056879	0.010328874671868781	0.08425297269835579	1.0
PTBXL	1901	6358	5	150	SG0SPEC	True	0.09421507207881329	0.00193956443895958	0.011459810162115962	0.08521607602288213	1.0
PTBXL	1901	6358	6	150	SG0SPEC	True	0.11365164759108162	0.0020056129530113937	0.011373200740563883	0.07602329564479027	1.0
PTBXL	1901	6358	7	150	SG0SPEC	True	0.11879983521336324	0.0022132151830692474	0.012181506019340082	0.0732967600203357	1.0
PTBXL	1901	6358	8	150	SG0SPEC	True	0.11575961332100701	0.0021055467532066544	0.012141243878037219	0.07826750292267283	1.0
PTBXL	1901	6358	9	150	SG0SPEC	True	0.10566181525473661	0.0020398609292781203	0.01157566459987634	0.07956327060365888	1.0
PTBXL	1901	6358	10	150	SG0SPEC	True	0.08641359082020941	0.002023663039989691	0.011550080392069766	0.08249648651898267	1.0
PTBXL	1901	6358	11	150	SG0SPEC	True	0.10236696205301381	0.001985441614020442	0.011435208354809651	0.08673804008935576	1.0
PTBXL	1901	6358	1	150	TIK	True	0.10676882868501351	0.0023531096339303283	0.012633085626798117	0.07259513517784802	1.0
PTBXL	1901	6358	2	150	TIK	True	0.10558809294738716	0.0022117709013356078	0.012568845634415652	0.07681497393800016	1.0
PTBXL	1901	6358	3	150	TIK	True	0.09182692454070222	0.0020254089291166745	0.01168660120351334	0.07951937602226342	1.0
PTBXL	1901	6358	4	150	TIK	True	0.12663503842461485	0.00177155095666733	0.010326116545527658	0.08460173759304074	1.0
PTBXL	1901	6358	5	150	TIK	True	0.2547355724166885	0.0019326192546522546	0.011462452886484975	0.08545681506636622	1.0
PTBXL	1901	6358	6	150	TIK	True	0.10965397589941031	0.0019999484726497025	0.011369889889722418	0.0767921087813117	1.0
PTBXL	1901	6358	7	150	TIK	True	0.14678978993465214	0.0022049577118658185	0.012183810896656152	0.07389489561483684	1.0
PTBXL	1901	6358	8	150	TIK	True	0.10702793066541876	0.0021013290028738456	0.012132510234007517	0.07870338612678279	1.0
PTBXL	1901	6358	9	150	TIK	True	0.10013961364164194	0.0020353511983737223	0.01157030827662257	0.07989410900997981	1.0
PTBXL	1901	6358	10	150	TIK	True	0.1248664482480282	0.0020201586677492237	0.011549286332266722	0.08294485848262699	1.0
PTBXL	1901	6358	11	150	TIK	True	0.15154502709441683	0.001980523832357815	0.011433565095155083	0.08683255686705693	1.0
PTBXL	18520	18740	1	40	TIK	False	0.14681048926810933	0.0017152326390694804	0.011066968825503572	0.06850802993340178	1.0
PTBXL	18520	18740	2	40	TIK	False	0.16910514783830702	0.0019472024990531346	0.012754664762288032	0.07678739233028795	1.0
PTBXL	18520	18740	3	40	TIK	False	0.14750088234316666	0.0017396600774067475	0.011506146108536772	0.058071853540528684	1.0
PTBXL	18520	18740	4	40	TIK	False	0.1461513760116229	0.0018723751436934453	0.012328270554805698	0.07566424846357081	1.0
PTBXL	18520	18740	5	40	TIK	False	0.19586788981309403	0.0018272804487386148	0.011928120280674548	0.06207304748860462	1.0
PTBXL	18520	18740	6	40	TIK	False	0.1372478545046136	0.002122046785392281	0.014501431834559578	0.061326265220270265	1.0
PTBXL	18520	18740	7	40	TIK	False	0.14864122241216424	0.0020572190465978153	0.013961481349843954	0.07899538512425752	1.0
PTBXL	18520	18740	8	40	TIK	False	0.18585504611915202	0.0021243704045953798	0.014108033712116327	0.08121677150988256	1.0
PTBXL	18520	18740	9	40	TIK	False	0.16565027541191765	0.002152751865484585	0.014771468746815985	0.0747537969104366	1.0
PTBXL	18520	18740	1	100	TIK	False	0.17693119903298093	0.0018224928699718823	0.011049834767177526	0.045329685233887744	1.0
PTBXL	18520	18740	2	100	TIK	False	0.17700699959626764	0.0020502742425455027	0.012828059400222724	0.051740694714862305	1.0
PTBXL	18520	18740	3	100	TIK	False	0.28422685577162454	0.001848053470173259	0.011604438017038966	0.045489918333605925	1.0
PTBXL	18520	18740	4	100	TIK	False	0.13642548556666806	0.001970267769198815	0.01237376623521626	0.062388761260547106	1.0
PTBXL	18520	18740	5	100	TIK	False	0.171739878417696	0.001958268266928128	0.012033603172457575	0.042337184474261075	1.0
PTBXL	18520	18740	6	100	TIK	False	0.16433981726444666	0.0022573686551062523	0.014493566347734771	0.04165707411522019	1.0
PTBXL	18520	18740	7	100	TIK	False	0.1471225298783779	0.0021644776307472046	0.014013489023004439	0.05282978317752687	1.0
PTBXL	18520	18740	8	100	TIK	False	0.18128943381006135	0.0022102297876805442	0.014095064495442079	0.060639124842308496	1.0
PTBXL	18520	18740	9	100	TIK	False	0.8727391202628604	0.0022690761066252894	0.014739740085591726	0.04747605002981727	1.0
PTBXL	18520	18740	1	150	TIK	False	0.17826447792857483	0.001822832870203502	0.011050116372284612	0.045004312421937635	1.0
PTBXL	18520	18740	2	150	TIK	False	0.200942604091671	0.0020508129641075147	0.012828985407094939	0.05162133683252238	1.0
PTBXL	18520	18740	3	150	TIK	False	0.30227388990014303	0.0018478687367633603	0.011606109949255563	0.04547210688826205	1.0
PTBXL	18520	18740	4	150	TIK	False	0.1392783380058678	0.0019694986540110854	0.012375026550867531	0.062452782348451495	1.0
PTBXL	18520	18740	5	150	TIK	False	0.17236973995805732	0.0019585719039813755	0.01203404558599278	0.04239512134702831	1.0
PTBXL	18520	18740	6	150	TIK	False	0.16213475253063647	0.002257750797139243	0.014493198376443936	0.041378773174723445	1.0
PTBXL	18520	18740	7	150	TIK	False	0.1483932874535258	0.002164659851292956	0.014014070548593672	0.052736168866450175	1.0
PTBXL	18520	18740	8	150	TIK	False	0.18237641775756422	0.0022100153373746803	0.014095390910073915	0.06055826975792139	1.0
PTBXL	18520	18740	9	150	TIK	False	0.19189902787540444	0.0022688956294955437	0.014740437773185441	0.04737833382654766	1.0
PTBXL	18520	18740	1	150	FD	True	0.11926477286527404	0.0011495892672257716	0.00908580704843387	0.06441447186057941	1.0
PTBXL	18520	18740	2	150	FD	True	0.10231991947475132	0.0013256495693105635	0.010603728544483989	0.07099856353053964	1.0
PTBXL	18520	18740	3	150	FD	True	0.11865580827279826	0.0011648981997511246	0.009445175796933256	0.05826675458701878	1.0
PTBXL	18520	18740	4	150	FD	True	0.12866200846883163	0.0012673831431886649	0.010025182962388654	0.07193139571291084	1.0
PTBXL	18520	18740	5	150	FD	True	0.10727716284270972	0.0012275974042153409	0.009840683816607692	0.06040733927536842	1.0
PTBXL	18520	18740	6	150	FD	True	0.0958383690049938	0.0014310860194256649	0.011947858481845576	0.05687120440227413	1.0
PTBXL	18520	18740	7	150	FD	True	0.12450461558908854	0.0014032886288863164	0.011426203393596221	0.07159433497690422	1.0
PTBXL	18520	18740	8	150	FD	True	0.11231519411989807	0.001419668190861094	0.011637198234737352	0.07530717275028255	1.0
PTBXL	18520	18740	9	150	FD	True	0.12155780731890856	0.0014811885041434163	0.012062953515530606	0.06890832940919614	1.0
PTBXL	18520	18740	1	150	SG	True	0.1253412462207403	0.0011485703976784178	0.009094469384869054	0.06527683232939269	1.0
PTBXL	18520	18740	2	150	SG	True	0.10346668696987023	0.0013253724652419374	0.010615643513894884	0.07169477883670383	1.0
PTBXL	18520	18740	3	150	SG	True	0.12049697262769068	0.0011640171897205418	0.009448886346266795	0.05880834734423805	1.0
PTBXL	18520	18740	4	150	SG	True	0.13173786967652007	0.0012668122462921694	0.01003303818534409	0.07240040491083394	1.0
PTBXL	18520	18740	5	150	SG	True	0.11086930777170782	0.001226875125637852	0.00984774601753267	0.0610525709561929	1.0
PTBXL	18520	18740	6	150	SG	True	0.09579211485099447	0.0014297677753683684	0.011961683624258035	0.057699507137854364	1.0
PTBXL	18520	18740	7	150	SG	True	0.12423129227477192	0.0014020793523128578	0.011437411708103395	0.07227658362062184	1.0
PTBXL	18520	18740	8	150	SG	True	0.11142617101493546	0.0014196662450101894	0.011649441550867728	0.07587915037984676	1.0
PTBXL	18520	18740	9	150	SG	True	0.12150372126832076	0.0014807160482098148	0.012076517255375447	0.06965479605554944	1.0
PTBXL	18520	18740	1	150	SPEC	True	0.11912098929741656	0.0011496137270301636	0.00908578866823982	0.06439295235073836	1.0
PTBXL	18520	18740	2	150	SPEC	True	0.10232092344975253	0.0013256603952601475	0.010603695039618595	0.070983024162039	1.0
PTBXL	18520	18740	3	150	SPEC	True	0.11857283628832076	0.0011649207255689288	0.009445180456014095	0.05825827195121131	1.0
PTBXL	18520	18740	4	150	SPEC	True	0.12857956255155328	0.0012674000382299246	0.010025161274873112	0.07192336368213363	1.0
PTBXL	18520	18740	5	150	SPEC	True	0.10723462462635958	0.0012276182233677741	0.009840674373751223	0.06039299734488965	1.0
PTBXL	18520	18740	6	150	SPEC	True	0.09582469468159516	0.0014311152135743847	0.011947820640796027	0.05685023743201262	1.0
PTBXL	18520	18740	7	150	SPEC	True	0.12446532813346937	0.0014033149322948489	0.011426175275991012	0.07157850427682234	1.0
PTBXL	18520	18740	8	150	SPEC	True	0.11230520865870408	0.00141967435938447	0.011637161215710269	0.07529505611147515	1.0
PTBXL	18520	18740	9	150	SPEC	True	0.1215762740095838	0.0014812025658880693	0.01206291394164652	0.06889085639824581	1.0
PTBXL	18520	18740	1	150	SG0SPEC	True	0.11337029115776553	0.0011448154225796455	0.009101014053163744	0.06758283523120052	1.0
PTBXL	18520	18740	2	150	SG0SPEC	True	0.10463674419920957	0.00132316224317624	0.010624605703499813	0.07342626822626734	1.0
PTBXL	18520	18740	3	150	SG0SPEC	True	0.1283493990532037	0.0011598756999108251	0.009451703399887212	0.060461547166515375	1.0
PTBXL	18520	18740	4	150	SG0SPEC	True	0.1290027092332874	0.0012631944257727556	0.010039413963927905	0.07342427523405311	1.0
PTBXL	18520	18740	5	150	SG0SPEC	True	0.1303928286678579	0.0012227506362426318	0.009852797317537972	0.06271023525073635	1.0
PTBXL	18520	18740	6	150	SG0SPEC	True	0.09975747474475474	0.0014258348657917878	0.011971917158191828	0.05986096221982021	1.0
PTBXL	18520	18740	7	150	SG0SPEC	True	0.1249447311268735	0.0013985806655297485	0.011446366927682123	0.074014349145562	1.0
PTBXL	18520	18740	8	150	SG0SPEC	True	0.1128433813064109	0.0014174932721618364	0.011658807215000459	0.07719452640911952	1.0
PTBXL	18520	18740	9	150	SG0SPEC	True	0.11944625471695398	0.0014780430203227147	0.01208695948332882	0.0714505402932876	1.0
PTBXL	18520	18740	1	150	TIK	True	0.11697142724448953	0.001141242749910346	0.009109822957503204	0.07163742457675454	1.0
PTBXL	18520	18740	2	150	TIK	True	0.10376969314117655	0.0013210394027060777	0.01063213282646618	0.07677147145729846	1.0
PTBXL	18520	18740	3	150	TIK	True	0.12921970775830283	0.0011551642616468947	0.00944608217718461	0.06447943660915731	1.0
PTBXL	18520	18740	4	150	TIK	True	0.126162341866645	0.0012587915805768672	0.01004666736299707	0.07563545755599402	1.0
PTBXL	18520	18740	5	150	TIK	True	0.1354313841036553	0.0012183552014857497	0.009850344214855424	0.06588742318562268	1.0
PTBXL	18520	18740	6	150	TIK	True	0.11384974120213129	0.0014221316159568275	0.011981930152916034	0.06365042139380744	1.0
PTBXL	18520	18740	7	150	TIK	True	0.1268897958701084	0.0013954869866633387	0.011453950677288353	0.07731618162593193	1.0
PTBXL	18520	18740	8	150	TIK	True	0.12027309630361598	0.0014166071533823106	0.01166535249210278	0.07974616022027389	1.0
PTBXL	18520	18740	9	150	TIK	True	0.12226538321315719	0.001474623587074461	0.012100490128231176	0.074540882251662	1.0
PTBXL	7908	12074	1	40	TIK	False	0.11942350077781182	0.0028826781245536587	0.013049683145894561	0.039934154576571526	1.0
PTBXL	7908	12074	2	40	TIK	False	0.1592466310442552	0.0031952453650985787	0.015398032051673678	0.04083673566563024	1.0
PTBXL	7908	12074	3	40	TIK	False	0.17852246639035807	0.003152661709569708	0.01598507113392754	0.03728126054144479	1.0
PTBXL	7908	12074	4	40	TIK	False	0.14856419711546223	0.002697134710472936	0.014186479123066314	0.038920282311394536	1.0
PTBXL	7908	12074	5	40	TIK	False	0.14770493487241979	0.0030292038602357132	0.015236371513803281	0.04456261943149031	1.0
PTBXL	7908	12074	6	40	TIK	False	0.15344726546238566	0.002980623323267809	0.015831787325145983	0.04653123323385646	1.0
PTBXL	7908	12074	7	40	TIK	False	0.13869506309852145	0.0031303515797949707	0.01581190366136348	0.042409416061120114	1.0
PTBXL	7908	12074	8	40	TIK	False	0.15764106021558022	0.003193522033963069	0.01483690748204704	0.03914235158761003	1.0
PTBXL	7908	12074	9	40	TIK	False	0.1441271277925528	0.002614689382669013	0.012595245058490976	0.03413434603950762	1.0
PTBXL	7908	12074	10	40	TIK	False	0.1434936348114471	0.0032742273810548775	0.01621796014726104	0.037008096616688496	1.0
PTBXL	7908	12074	11	40	TIK	False	0.1707990355852042	0.003199247129218824	0.01645141208308764	0.038132788699474604	1.0
PTBXL	7908	12074	12	40	TIK	False	0.1472551332425305	0.0030841108179057984	0.01657198314304917	0.04115031060137826	1.0
PTBXL	7908	12074	1	100	TIK	False	0.11480358989889292	0.002968774656651909	0.01314599893134748	0.040201944262396795	1.0
PTBXL	7908	12074	2	100	TIK	False	0.24327741831278193	0.0032580811866880746	0.0155156760867694	0.04466505985273564	1.0
PTBXL	7908	12074	3	100	TIK	False	0.1604209672805604	0.0032148549963781792	0.016083230710959774	0.03870986893229347	1.0
PTBXL	7908	12074	4	100	TIK	False	0.16318926031177328	0.0027453387424401805	0.014259494646539311	0.042059057032738385	1.0
PTBXL	7908	12074	5	100	TIK	False	0.1543712445527419	0.0031045982071723722	0.015335674888517148	0.05010291220737411	1.0
PTBXL	7908	12074	6	100	TIK	False	0.13496716210300272	0.003086696387568171	0.01592445771681223	0.053450955005937106	1.0
PTBXL	7908	12074	7	100	TIK	False	0.20579093320036335	0.0031984786408769503	0.01596282111500456	0.043295590369431876	1.0
PTBXL	7908	12074	8	100	TIK	False	0.17475125906066924	0.003246960311190694	0.014966779282843868	0.04424198210652216	1.0
PTBXL	7908	12074	9	100	TIK	False	0.14758370324809386	0.0026486468498986065	0.012723855260000933	0.03738946600383283	1.0
PTBXL	7908	12074	10	100	TIK	False	0.16439221480072935	0.0033467120014125996	0.01634504309662441	0.037526565463409815	1.0
PTBXL	7908	12074	11	100	TIK	False	0.15799565912434568	0.0032428857046876806	0.01654905239680927	0.039757707128446076	1.0
PTBXL	7908	12074	12	100	TIK	False	0.14375864249737377	0.0031362317510444907	0.016662848403224066	0.04463745301611949	1.0
PTBXL	7908	12074	1	150	TIK	False	0.11709521894655733	0.002968340406491097	0.013147309652228363	0.040102906286213554	1.0
PTBXL	7908	12074	2	150	TIK	False	0.24231397710328526	0.0032574614254749306	0.015517368513466722	0.04455994717588336	1.0
PTBXL	7908	12074	3	150	TIK	False	0.1582660891411306	0.0032139607973001253	0.016084836154636333	0.03866221625710327	1.0
PTBXL	7908	12074	4	150	TIK	False	0.1681417465910044	0.002745112582244303	0.014259996444721134	0.04205797632505506	1.0
PTBXL	7908	12074	5	150	TIK	False	0.15551975214120908	0.003103551270286426	0.015337374791186005	0.05007561518375347	1.0
PTBXL	7908	12074	6	150	TIK	False	0.13072152278466823	0.0030856415563841437	0.015925987516182363	0.05340407838229347	1.0
PTBXL	7908	12074	7	150	TIK	False	0.267985875522334	0.0031977713083600713	0.015963910897134233	0.04325578815434847	1.0
PTBXL	7908	12074	8	150	TIK	False	0.17941520882372936	0.0032463748810437217	0.014968052395195294	0.044171473311644595	1.0
PTBXL	7908	12074	9	150	TIK	False	0.14081384759781293	0.0026483265815581123	0.01272491392494486	0.03738916728488433	1.0
PTBXL	7908	12074	10	150	TIK	False	0.16471889083452199	0.0033458413804416977	0.016346173639744485	0.03746022165809393	1.0
PTBXL	7908	12074	11	150	TIK	False	0.15330376834021303	0.0032421926471887497	0.01655040789826198	0.03971676248001367	1.0
PTBXL	7908	12074	12	150	TIK	False	0.14326362989873476	0.0031354808698944004	0.01666431106796552	0.04464356580769328	1.0
PTBXL	7908	12074	1	150	FD	True	0.10437490265111092	0.0019183194243065818	0.010714019481284753	0.038460214981499936	1.0
PTBXL	7908	12074	2	150	FD	True	0.09340782711725036	0.0021651348104774317	0.012706856578088946	0.04077874911300434	1.0
PTBXL	7908	12074	3	150	FD	True	0.08709537559627088	0.002154111387901076	0.013168132338823389	0.03807496450515074	1.0
PTBXL	7908	12074	4	150	FD	True	0.0928327669266042	0.0018540551163364186	0.011630387684051016	0.040276342778419044	1.0
PTBXL	7908	12074	5	150	FD	True	0.08209577366461579	0.002061807511789933	0.012697411776014396	0.042983046403667055	1.0
PTBXL	7908	12074	6	150	FD	True	0.0911664639704214	0.0020536345649182393	0.013327825364303462	0.04538553842799566	1.0
PTBXL	7908	12074	7	150	FD	True	0.09232661281067427	0.002127173668140163	0.012963131665594305	0.04101507514007006	1.0
PTBXL	7908	12074	8	150	FD	True	0.09800969955599573	0.0021375954706919762	0.01212608163754152	0.03911312601592875	1.0
PTBXL	7908	12074	9	150	FD	True	0.08494709939487746	0.0017569323189514788	0.010298801086287343	0.03478881520128537	1.0
PTBXL	7908	12074	10	150	FD	True	0.08819529035547741	0.0022167903933930184	0.013265501577934123	0.03752868643155765	1.0
PTBXL	7908	12074	11	150	FD	True	0.08897279210600545	0.002166251169207224	0.01348362506880117	0.03918134482676495	1.0
PTBXL	7908	12074	12	150	FD	True	0.08953897330580911	0.0021212728040969895	0.01374364713779337	0.041979842517917476	1.0
PTBXL	7908	12074	1	150	SG	True	0.10100000013720732	0.0019163291775731652	0.010716250921597554	0.038594944760500315	1.0
PTBXL	7908	12074	2	150	SG	True	0.09320222770853015	0.002163589578766502	0.012710909209663883	0.04082631963886975	1.0
PTBXL	7908	12074	3	150	SG	True	0.08672555814246316	0.0021535964716570375	0.01317555840161812	0.038190504795138865	1.0
PTBXL	7908	12074	4	150	SG	True	0.08724573839866313	0.0018530072171138916	0.011638287689752178	0.040345317970994436	1.0
PTBXL	7908	12074	5	150	SG	True	0.0815674660831063	0.0020605950909920816	0.012700776247162239	0.04299756499711749	1.0
PTBXL	7908	12074	6	150	SG	True	0.0898679004031235	0.0020529423017636474	0.01333305288966694	0.04534935894010832	1.0
PTBXL	7908	12074	7	150	SG	True	0.09200319403620226	0.0021262892807987327	0.012969146071436767	0.041127963768333435	1.0
PTBXL	7908	12074	8	150	SG	True	0.0978201728960379	0.002136076738644734	0.012133043187634092	0.03915977307561034	1.0
PTBXL	7908	12074	9	150	SG	True	0.08491054600922228	0.0017560373913241044	0.010303036335608555	0.03485909482838414	1.0
PTBXL	7908	12074	10	150	SG	True	0.08728243190757487	0.002216057013624824	0.013269880287092368	0.03765601764047563	1.0
PTBXL	7908	12074	11	150	SG	True	0.08936759140091254	0.0021652162349946797	0.013491068459258976	0.0392688522528701	1.0
PTBXL	7908	12074	12	150	SG	True	0.08934626497367686	0.0021211444943879344	0.013751870014691234	0.04204399979158078	1.0
PTBXL	7908	12074	1	150	SPEC	True	0.10441925509566889	0.001918362433692777	0.010714032535580002	0.03845772381523196	1.0
PTBXL	7908	12074	2	150	SPEC	True	0.09339255342850795	0.0021651667451356446	0.012706852963674223	0.04077962002129044	1.0
PTBXL	7908	12074	3	150	SPEC	True	0.08708913711708025	0.002154126478077049	0.013168114397137607	0.038073905370412255	1.0
PTBXL	7908	12074	4	150	SPEC	True	0.09294675972478246	0.0018540779356575234	0.011630356326151777	0.04027649881175675	1.0
PTBXL	7908	12074	5	150	SPEC	True	0.0820874434788516	0.0020618364021955404	0.01269741514204482	0.042987229949555485	1.0
PTBXL	7908	12074	6	150	SPEC	True	0.09117086885416281	0.0020536548761798646	0.013327820657998146	0.045392125083502245	1.0
PTBXL	7908	12074	7	150	SPEC	True	0.09231760672646978	0.0021271955568342936	0.01296312067735239	0.04101400335416591	1.0
PTBXL	7908	12074	8	150	SPEC	True	0.09805952885019284	0.0021376284358993487	0.012126054627692558	0.039114495354416814	1.0
PTBXL	7908	12074	9	150	SPEC	True	0.08492850530685886	0.001756953247500997	0.010298790817480823	0.03478886791008733	1.0
PTBXL	7908	12074	10	150	SPEC	True	0.08820467349777812	0.0022168105211189497	0.013265499966361186	0.0375264675258893	1.0
PTBXL	7908	12074	11	150	SPEC	True	0.08895396280021972	0.002166275601087652	0.01348360390502483	0.039182129429923315	1.0
PTBXL	7908	12074	12	150	SPEC	True	0.08951908272263374	0.0021212804434104352	0.013743622454067322	0.04198129012112427	1.0
PTBXL	7908	12074	1	150	SG0SPEC	True	0.09808380003335751	0.001909489610753156	0.010718323480610876	0.038833763523211426	1.0
PTBXL	7908	12074	2	150	SG0SPEC	True	0.09372263133835125	0.002158979818660954	0.01271504491315996	0.040765605467000664	1.0
PTBXL	7908	12074	3	150	SG0SPEC	True	0.08749921776304652	0.0021501231360965853	0.013182369829506192	0.03844732707759004	1.0
PTBXL	7908	12074	4	150	SG0SPEC	True	0.08495206190954195	0.0018493300225538743	0.011645598800883873	0.04044639307612626	1.0
PTBXL	7908	12074	5	150	SG0SPEC	True	0.08281660060278175	0.0020555501894935985	0.012704971363758758	0.04286125148705338	1.0
PTBXL	7908	12074	6	150	SG0SPEC	True	0.08749847749407291	0.002048408126628036	0.013339007292556226	0.044925746076020914	1.0
PTBXL	7908	12074	7	150	SG0SPEC	True	0.09220714788842871	0.0021220491831091476	0.012974757799570186	0.04123293683254975	1.0
PTBXL	7908	12074	8	150	SG0SPEC	True	0.09758729475085864	0.002130914031140164	0.012140338949950973	0.03902407279158644	1.0
PTBXL	7908	12074	9	150	SG0SPEC	True	0.08651829967217947	0.0017522963131186879	0.010307305676875092	0.03501135209263105	1.0
PTBXL	7908	12074	10	150	SG0SPEC	True	0.08649871370523586	0.0022115581018542587	0.013273859582461087	0.037923048229200326	1.0
PTBXL	7908	12074	11	150	SG0SPEC	True	0.09001181586615759	0.0021610713777228327	0.013497882405172681	0.039467932554090875	1.0
PTBXL	7908	12074	12	150	SG0SPEC	True	0.09004658229846248	0.002118844480894527	0.013759913008001666	0.0421829801422251	1.0
PTBXL	7908	12074	1	150	TIK	True	0.10177609519454972	0.0019008779878090624	0.01071039117068701	0.03942438597141225	1.0
PTBXL	7908	12074	2	150	TIK	True	0.09701806058334278	0.002153170358797735	0.01270559963340772	0.040920544296212606	1.0
PTBXL	7908	12074	3	150	TIK	True	0.08947761624775603	0.002145167091003244	0.013181323777485265	0.03896197176049556	1.0
PTBXL	7908	12074	4	150	TIK	True	0.09730784926362757	0.0018436997336555448	0.011647597099207077	0.040693514166023376	1.0
PTBXL	7908	12074	5	150	TIK	True	0.08932142728190551	0.0020472598348284547	0.012695688386808585	0.04300657286316456	1.0
PTBXL	7908	12074	6	150	TIK	True	0.078944639296807	0.00204028305902762	0.013332265721451426	0.04462902026925931	1.0
PTBXL	7908	12074	7	150	TIK	True	0.09466867648905375	0.002116294622261296	0.0129718866056402	0.04165428527967218	1.0
PTBXL	7908	12074	8	150	TIK	True	0.10012114416703628	0.002123579536628582	0.012141747762957131	0.03900780491400583	1.0
PTBXL	7908	12074	9	150	TIK	True	0.08989589299713405	0.0017475647971187138	0.010306097754447834	0.03532619274570678	1.0
PTBXL	7908	12074	10	150	TIK	True	0.0886000516767544	0.002205383983764153	0.013266774528790019	0.038463062184207704	1.0
PTBXL	7908	12074	11	150	TIK	True	0.09626060435115244	0.002155451435734873	0.013497967888063036	0.04019902947698484	1.0
PTBXL	7908	12074	12	150	TIK	True	0.0926863117480701	0.0021154798796962403	0.013759980533123247	0.042630589962686746	1.0
PTBXL	2961	3103	1	40	TIK	False	0.24501001019384455	0.0034585264740049585	0.014655797474787586	0.04091992890933862	1.0
PTBXL	2961	3103	2	40	TIK	False	0.17822713901689438	0.0034511997191671077	0.013351929153183981	0.02965232246583464	1.0
PTBXL	2961	3103	3	40	TIK	False	0.13871546380790814	0.0028752420945747886	0.011043433290168424	0.03430418258136405	1.0
PTBXL	2961	3103	4	40	TIK	False	0.15621791190399634	0.002908543460580332	0.01019827669759634	0.024453836197369606	1.0
PTBXL	2961	3103	5	40	TIK	False	0.15235476150006041	0.0028372276911352167	0.01079771853982484	0.025312995901447595	1.0
PTBXL	2961	3103	6	40	TIK	False	0.16068723803741355	0.003480644469192729	0.012184796575183912	0.02420892696777233	1.0
PTBXL	2961	3103	7	40	TIK	False	0.12141902087005925	0.00277552691871414	0.010236610681742541	0.03342395099616134	1.0
PTBXL	2961	3103	8	40	TIK	False	0.15041116110675576	0.0035014884037689632	0.014167019843392822	0.0324488635167417	1.0
PTBXL	2961	3103	9	40	TIK	False	0.15170885093898095	0.0034768275042786592	0.013188948053221801	0.030466476496159606	1.0
PTBXL	2961	3103	1	100	TIK	False	0.14835354190652833	0.00355906369276851	0.014759591265830372	0.03700537692850892	1.0
PTBXL	2961	3103	2	100	TIK	False	0.1814038603462994	0.0035501887648391245	0.013464195153881186	0.02419443726590678	1.0
PTBXL	2961	3103	3	100	TIK	False	0.17868026394313435	0.0029871767710753306	0.011164994750707518	0.033743128933151095	1.0
PTBXL	2961	3103	4	100	TIK	False	0.1711122674869766	0.002996640705285204	0.010303946694659174	0.017944825512208322	1.0
PTBXL	2961	3103	5	100	TIK	False	0.20267425502243006	0.002941896589463083	0.010889928371891235	0.02255482885874964	1.0
PTBXL	2961	3103	6	100	TIK	False	0.16058567462752124	0.003591181325541094	0.012355508389528846	0.01745455423517942	1.0
PTBXL	2961	3103	7	100	TIK	False	0.19548297447553772	0.0028448141995476074	0.01030598898316239	0.024437364258688723	1.0
PTBXL	2961	3103	8	100	TIK	False	0.1651022961542249	0.0036094148201885985	0.014219921557493291	0.029101360886484	1.0
PTBXL	2961	3103	9	100	TIK	False	0.16144689534896298	0.0036033047600353162	0.013410249241982888	0.0262776050580195	1.0
PTBXL	2961	3103	1	150	TIK	False	0.1486191962294672	0.0035597634733914685	0.014759727068331013	0.03739723457317881	1.0
PTBXL	2961	3103	2	150	TIK	False	0.18299980945539804	0.0035508970329576448	0.013464017182857118	0.024311565152249172	1.0
PTBXL	2961	3103	3	150	TIK	False	0.18105518170563098	0.0029880095103056994	0.011164879213804773	0.03401273516951112	1.0
PTBXL	2961	3103	4	150	TIK	False	0.17024816136872406	0.0029963315643838193	0.010304060446032229	0.018107303268056738	1.0
PTBXL	2961	3103	5	150	TIK	False	0.2031113205605332	0.0029427319784740376	0.010890337132819972	0.023021806428003225	1.0
PTBXL	2961	3103	6	150	TIK	False	0.1598523773225761	0.003591870113290465	0.012354717132642728	0.017632722308630666	1.0
PTBXL	2961	3103	7	150	TIK	False	0.1967593472958607	0.00284516832919646	0.01030611782368435	0.02459219045163983	1.0
PTBXL	2961	3103	8	150	TIK	False	0.16592009820453957	0.0036095822083931704	0.014219634139143256	0.029575043976807033	1.0
PTBXL	2961	3103	9	150	TIK	False	0.16206903640771833	0.0036033703212233923	0.013410601698501473	0.02712241500984765	1.0
PTBXL	2961	3103	1	150	FD	True	0.09281546818342415	0.0024494275554663957	0.012372187259286837	0.045006674033471104	1.0
PTBXL	2961	3103	2	150	FD	True	0.11058763603267392	0.0023982307422117117	0.011385842514091925	0.03667132827003211	1.0
PTBXL	2961	3103	3	150	FD	True	0.15613759347557282	0.0020143633565250806	0.009286486155946327	0.039163024983237475	1.0
PTBXL	2961	3103	4	150	FD	True	0.12362097818017896	0.001974179003698856	0.008342704019850941	0.030392796297493967	1.0
PTBXL	2961	3103	5	150	FD	True	0.10263823989084192	0.0019633264114308564	0.00913388947879578	0.03270153610924295	1.0
PTBXL	2961	3103	6	150	FD	True	0.13033400670075534	0.0023853157296720847	0.0099659120576932	0.031246337370261217	1.0
PTBXL	2961	3103	7	150	FD	True	0.0871014588962044	0.0019423704790169207	0.008668798880652471	0.0383372979873729	1.0
PTBXL	2961	3103	8	150	FD	True	0.11914908115882411	0.002468338035067816	0.011968684628278643	0.03948514670599288	1.0
PTBXL	2961	3103	9	150	FD	True	0.1263288882406448	0.002457061541831519	0.011173827692828464	0.03565895265209864	1.0
PTBXL	2961	3103	1	150	SG	True	0.09281066645078927	0.002447891555314417	0.012380120023458965	0.045228636947633266	1.0
PTBXL	2961	3103	2	150	SG	True	0.10832008895120059	0.002397961535446509	0.011395458319608672	0.03689382312587357	1.0
PTBXL	2961	3103	3	150	SG	True	0.19808062402786925	0.002011839569000285	0.009294784698371188	0.039283867944467706	1.0
PTBXL	2961	3103	4	150	SG	True	0.1283168057270849	0.0019724284390452078	0.00834550248370781	0.030670936904798492	1.0
PTBXL	2961	3103	5	150	SG	True	0.10093753254130208	0.001962158776729288	0.009143059948509709	0.03298640049819755	1.0
PTBXL	2961	3103	6	150	SG	True	0.13209500112765069	0.002383949588277393	0.009970593976503626	0.03161885820279953	1.0
PTBXL	2961	3103	7	150	SG	True	0.08758096538818376	0.0019411234356834512	0.008679196704526132	0.038685012275500974	1.0
PTBXL	2961	3103	8	150	SG	True	0.11865090927164089	0.0024672635426567294	0.011981277217115264	0.039689142982925404	1.0
PTBXL	2961	3103	9	150	SG	True	0.126252183631728	0.0024551507777952597	0.011183060061077943	0.03596235541668905	1.0
PTBXL	2961	3103	1	150	SPEC	True	0.0928202016892545	0.002449459105820914	0.012372189930463642	0.04500174725429298	1.0
PTBXL	2961	3103	2	150	SPEC	True	0.11059421283181174	0.0023982409527938025	0.011385829904401498	0.03666572823097293	1.0
PTBXL	2961	3103	3	150	SPEC	True	0.15493792794194633	0.0020144132178905143	0.009286475066085233	0.039164000159977536	1.0
PTBXL	2961	3103	4	150	SPEC	True	0.12326009290770823	0.0019742154403506853	0.008342724145269076	0.03038539030139739	1.0
PTBXL	2961	3103	5	150	SPEC	True	0.10271056676278113	0.0019633516838279096	0.009133877889350835	0.03269367777727156	1.0
PTBXL	2961	3103	6	150	SPEC	True	0.1303373040274735	0.0023853453062469394	0.009965931104816094	0.031235985724301904	1.0
PTBXL	2961	3103	7	150	SPEC	True	0.08709949176699369	0.0019423951631442054	0.008668781697819582	0.03832788601418142	1.0
PTBXL	2961	3103	8	150	SPEC	True	0.1191655303243153	0.002468361716205487	0.011968656869479061	0.03948028216760332	1.0
PTBXL	2961	3103	9	150	SPEC	True	0.12634485676105256	0.002457100221215632	0.011173825389717833	0.0356509334584753	1.0
PTBXL	2961	3103	1	150	SG0SPEC	True	0.09213506565694961	0.0024442260074970207	0.01238565068968263	0.04582065273022022	1.0
PTBXL	2961	3103	2	150	SG0SPEC	True	0.108525576399957	0.002395782332015005	0.011401901963234304	0.03765383056744418	1.0
PTBXL	2961	3103	3	150	SG0SPEC	True	0.14135789937455864	0.0020064597457755736	0.009299803331799902	0.03928945935501198	1.0
PTBXL	2961	3103	4	150	SG0SPEC	True	0.12330927981643974	0.001967464572911141	0.00834518512232379	0.03156267937754601	1.0
PTBXL	2961	3103	5	150	SG0SPEC	True	0.09411745640107202	0.0019594027658025397	0.009149039050327145	0.03393481445979839	1.0
PTBXL	2961	3103	6	150	SG0SPEC	True	0.13409586710069568	0.002380384703081443	0.009970849550241379	0.032876582511767866	1.0
PTBXL	2961	3103	7	150	SG0SPEC	True	0.0896055667778794	0.0019383441472314864	0.008685666980023852	0.03976273030124868	1.0
PTBXL	2961	3103	8	150	SG0SPEC	True	0.11659711606642638	0.0024638725674329073	0.011989456254124451	0.04037563937479205	1.0
PTBXL	2961	3103	9	150	SG0SPEC	True	0.12498134420666676	0.0024506116145985865	0.011188038078039263	0.036850692920082806	1.0
PTBXL	2961	3103	1	150	TIK	True	0.09171760782300888	0.0024391318295520505	0.012384566379823665	0.04658905108139019	1.0
PTBXL	2961	3103	2	150	TIK	True	0.10852077026191619	0.0023920725446019875	0.011397595158330193	0.03871600662733764	1.0
PTBXL	2961	3103	3	150	TIK	True	0.0909397908987041	0.001998582013080947	0.009298318382977303	0.03965620579743636	1.0
PTBXL	2961	3103	4	150	TIK	True	0.12598364905017617	0.0019621190931899306	0.008342913680686867	0.03272002190143776	1.0
PTBXL	2961	3103	5	150	TIK	True	0.08992584339017694	0.0019562423135508432	0.009151724930597361	0.035232604448923406	1.0
PTBXL	2961	3103	6	150	TIK	True	0.1264986465429534	0.0023774950079862825	0.009970050039482262	0.03458596597228424	1.0
PTBXL	2961	3103	7	150	TIK	True	0.09249173671036849	0.0019344330502639715	0.008689933050100816	0.04129803806886109	1.0
PTBXL	2961	3103	8	150	TIK	True	0.11395171094740171	0.0024581644126975204	0.011991572650929564	0.04133578593782012	1.0
PTBXL	2961	3103	9	150	TIK	True	0.12399506332134594	0.0024420656779901083	0.011181148124244956	0.03802811980442613	1.0
PTBXL	20877	3033	1	40	TIK	False	0.13537127134890625	0.002353272073682882	0.00999495593348099	0.06945579528147931	1.0
PTBXL	20877	3033	2	40	TIK	False	0.13109676083437996	0.002699613878655188	0.012716644047828485	0.07681647578313348	1.0
PTBXL	20877	3033	3	40	TIK	False	0.1586975768434855	0.002914404479160611	0.0130288719299399	0.07436925346867125	1.0
PTBXL	20877	3033	4	40	TIK	False	0.14196209533384346	0.002466329245924753	0.010208592929266737	0.06389265324747728	1.0
PTBXL	20877	3033	5	40	TIK	False	0.13761745014832655	0.002570398432641197	0.011943256112134598	0.0724880916960468	1.0
PTBXL	20877	3033	6	40	TIK	False	0.11594196634323171	0.002767892364324045	0.013034985871219528	0.0766187814291948	1.0
PTBXL	20877	3033	7	40	TIK	False	0.18508071226586695	0.0021907940106704496	0.009310888947641845	0.06917132208720461	1.0
PTBXL	20877	3033	8	40	TIK	False	0.13480422907964715	0.002746437705801399	0.010999975073787142	0.06293966087540412	1.0
PTBXL	20877	3033	9	40	TIK	False	0.14363000376595025	0.002667947875139072	0.011564131162675795	0.06722817832075445	1.0
PTBXL	20877	3033	1	100	TIK	False	0.16789193617156575	0.002456066533623592	0.009969953639278053	0.05628226788340638	1.0
PTBXL	20877	3033	2	100	TIK	False	0.13326208343533802	0.00278069125657517	0.012673279064037929	0.0681023602089413	1.0
PTBXL	20877	3033	3	100	TIK	False	0.1497011884388148	0.0030174469045432563	0.013061644042854127	0.06780675119509094	1.0
PTBXL	20877	3033	4	100	TIK	False	0.17218974546637195	0.002550331617734257	0.010196880578703132	0.05524043472439355	1.0
PTBXL	20877	3033	5	100	TIK	False	0.11881624344441093	0.0026525992600611257	0.012021325919080091	0.06735503760267922	1.0
PTBXL	20877	3033	6	100	TIK	False	0.13906965701138804	0.0028772170373611455	0.013088406079021593	0.06853214562679269	1.0
PTBXL	20877	3033	7	100	TIK	False	0.1531134158281159	0.0023022747394672014	0.009280074370707249	0.05718930773442765	1.0
PTBXL	20877	3033	8	100	TIK	False	0.13873061999148387	0.002853965249677799	0.010981008768606202	0.05657185503318588	1.0
PTBXL	20877	3033	9	100	TIK	False	0.16696353294251923	0.002775340288882537	0.011551498726326697	0.05863487057124097	1.0
PTBXL	20877	3033	1	150	TIK	False	0.16749507116593212	0.002456692845800206	0.009969043174236102	0.056248656235110835	1.0
PTBXL	20877	3033	2	150	TIK	False	0.13194879173060314	0.0027813250519785975	0.01267292556476274	0.06806897577622473	1.0
PTBXL	20877	3033	3	150	TIK	False	0.14974123614569046	0.003018179137264685	0.013060940495146587	0.06776882709391249	1.0
PTBXL	20877	3033	4	150	TIK	False	0.17522584148955211	0.0025511998281694264	0.010196338380483616	0.0552518576258602	1.0
PTBXL	20877	3033	5	150	TIK	False	0.12355786238212461	0.0026530630654387623	0.012020942473917497	0.06729299320383643	1.0
PTBXL	20877	3033	6	150	TIK	False	0.1400322688023773	0.002878103465104154	0.013087686563289689	0.06852304393831504	1.0
PTBXL	20877	3033	7	150	TIK	False	0.15240623945888074	0.0023032831087183956	0.009279668952552732	0.057185460001660283	1.0
PTBXL	20877	3033	8	150	TIK	False	0.1380242989689045	0.0028548111269028386	0.010980701384318758	0.05660072878860685	1.0
PTBXL	20877	3033	9	150	TIK	False	0.17003568278386116	0.002775876320878146	0.011551369853868785	0.05865682725095495	1.0
PTBXL	20877	3033	1	150	FD	True	0.15143944865668274	0.0016440328034826252	0.008132270380454604	0.06897795547108793	1.0
PTBXL	20877	3033	2	150	FD	True	0.09874194431783029	0.0019096967589421943	0.010424912935063558	0.07716247352585044	1.0
PTBXL	20877	3033	3	150	FD	True	0.12549265685619534	0.002035387141221836	0.010474043883334408	0.07510399752764184	1.0
PTBXL	20877	3033	4	150	FD	True	0.12005324536770534	0.0017284858760245997	0.008300199782236267	0.06542314327529723	1.0
PTBXL	20877	3033	5	150	FD	True	0.21186804819579633	0.0018001424287424417	0.009881620753721712	0.0743559896151732	1.0
PTBXL	20877	3033	6	150	FD	True	0.11387141043723975	0.001939574292715105	0.010687030035214293	0.0771656260984295	1.0
PTBXL	20877	3033	7	150	FD	True	0.13074527304759237	0.0015371830799402763	0.007480562226297893	0.06989814965126662	1.0
PTBXL	20877	3033	8	150	FD	True	0.1044687986387468	0.0019372083686566696	0.008972155977685515	0.06311813883304077	1.0
PTBXL	20877	3033	9	150	FD	True	0.10938504082805604	0.001888306631619839	0.00952951498274027	0.06787824926572479	1.0
PTBXL	20877	3033	1	150	SG	True	0.15198769645427174	0.0016422108572645164	0.008139818815527179	0.06936525744883401	1.0
PTBXL	20877	3033	2	150	SG	True	0.09261039271700525	0.001907922583619971	0.010433711926567269	0.07745583949725075	1.0
PTBXL	20877	3033	3	150	SG	True	0.1253037761612685	0.002033366225221074	0.0104805910755741	0.07538529454692543	1.0
PTBXL	20877	3033	4	150	SG	True	0.12252760063687233	0.001726879560827313	0.008306366270945966	0.06569597424047015	1.0
PTBXL	20877	3033	5	150	SG	True	0.2502244344661439	0.0017987900979758542	0.009885480394634806	0.07456856593258647	1.0
PTBXL	20877	3033	6	150	SG	True	0.11491819112787731	0.0019376414564412	0.010694257889367927	0.07744459119247829	1.0
PTBXL	20877	3033	7	150	SG	True	0.13164960433344214	0.0015349950022536419	0.007490019042571527	0.07025689858032975	1.0
PTBXL	20877	3033	8	150	SG	True	0.10293937973159589	0.0019355015691801408	0.008978746447819631	0.06337691637843344	1.0
PTBXL	20877	3033	9	150	SG	True	0.11631236753754119	0.0018861087290984351	0.00953583139288903	0.06816718667066159	1.0
PTBXL	20877	3033	1	150	SPEC	True	0.1515899527837551	0.0016440690635507187	0.008132251522540136	0.06897020804528496	1.0
PTBXL	20877	3033	2	150	SPEC	True	0.09888531534956835	0.0019097306752304819	0.010424892754520956	0.07715744848787576	1.0
PTBXL	20877	3033	3	150	SPEC	True	0.12550879073977178	0.0020354281529608312	0.010474034603071171	0.0750999803571223	1.0
PTBXL	20877	3033	4	150	SPEC	True	0.12004385378836616	0.001728517342208829	0.008300188669712655	0.06541815641240659	1.0
PTBXL	20877	3033	5	150	SPEC	True	0.21111041572437417	0.0018001699056249254	0.009881624707562353	0.07435372024707589	1.0
PTBXL	20877	3033	6	150	SPEC	True	0.113865746368965	0.00193961188095235	0.010687015876475928	0.07716157121766468	1.0
PTBXL	20877	3033	7	150	SPEC	True	0.13077281750315403	0.001537225272877562	0.007480531409357356	0.06989137067313171	1.0
PTBXL	20877	3033	8	150	SPEC	True	0.10450187709481583	0.001937242709929187	0.00897214571139845	0.06311397496128304	1.0
PTBXL	20877	3033	9	150	SPEC	True	0.10933871127167515	0.0018883490985355843	0.009529509231014635	0.0678731242721035	1.0
PTBXL	20877	3033	1	150	SG0SPEC	True	0.13970980398014313	0.0016379392476313062	0.008144666798213891	0.07026687924690107	1.0
PTBXL	20877	3033	2	150	SG0SPEC	True	0.08923629695414222	0.001904353380378447	0.010440073244907882	0.07804622832587675	1.0
PTBXL	20877	3033	3	150	SG0SPEC	True	0.12159782364451639	0.002027979068271001	0.010484806065280608	0.07585736561011376	1.0
PTBXL	20877	3033	4	150	SG0SPEC	True	0.12018244910476814	0.0017232663962265132	0.00831057183733113	0.06633086504056078	1.0
PTBXL	20877	3033	5	150	SG0SPEC	True	0.1157322954478666	0.0017953582207924723	0.009888122001036477	0.07496049539883362	1.0
PTBXL	20877	3033	6	150	SG0SPEC	True	0.11649665481756984	0.001933357603779112	0.010699376772824355	0.0780145785149572	1.0
PTBXL	20877	3033	7	150	SG0SPEC	True	0.12941537442442327	0.0015301947582448178	0.007497006991536459	0.07112202296314525	1.0
PTBXL	20877	3033	8	150	SG0SPEC	True	0.10356807211298757	0.0019313785471542471	0.008983126735853041	0.06388135009561409	1.0
PTBXL	20877	3033	9	150	SG0SPEC	True	0.13702289925395011	0.001881290326569961	0.009539761538670857	0.068770888282537	1.0
PTBXL	20877	3033	1	150	TIK	True	0.11485693062924729	0.0016312036499190848	0.008146278742382778	0.07177507784907129	1.0
PTBXL	20877	3033	2	150	TIK	True	0.0823427988067643	0.0018986126598615853	0.010436809382232747	0.07898706096290045	1.0
PTBXL	20877	3033	3	150	TIK	True	0.12211303665812494	0.0020192226573986756	0.010477608014703883	0.07659289403762663	1.0
PTBXL	20877	3033	4	150	TIK	True	0.12085868244217039	0.001717669614343264	0.008309316304595782	0.06738257589647331	1.0
PTBXL	20877	3033	5	150	TIK	True	0.11217927622041426	0.0017896653759664112	0.009878141492124149	0.0757210865327944	1.0
PTBXL	20877	3033	6	150	TIK	True	0.11758857916889676	0.0019267064101734404	0.010696106160907978	0.07896066428441484	1.0
PTBXL	20877	3033	7	150	TIK	True	0.12863532997511107	0.00152237233068674	0.007509891476204494	0.07260078064795306	1.0
PTBXL	20877	3033	8	150	TIK	True	0.1040995268709171	0.0019238616046508867	0.008983483160218722	0.06469450483608681	1.0
PTBXL	20877	3033	9	150	TIK	True	0.10057265185325649	0.0018733269131133087	0.009536244149214964	0.06973814179409625	1.0
PTBXL	11041	13630	1	40	TIK	False	0.16567254333168047	0.003061399577312209	0.016137615108591213	0.013291928303104114	1.0
PTBXL	11041	13630	2	40	TIK	False	0.11949666311130126	0.0034161106638972033	0.0191640040978906	0.020340897830020504	1.0
PTBXL	11041	13630	3	40	TIK	False	0.13108120101467088	0.0033737463658000417	0.019024391394502356	0.020775332639106053	1.0
PTBXL	11041	13630	4	40	TIK	False	0.11962123017559721	0.0033783138452579014	0.019789722887156844	0.014110489548208137	1.0
PTBXL	11041	13630	5	40	TIK	False	0.08309058043471503	0.0031565599704369324	0.01845447551202749	0.01680751841689583	1.0
PTBXL	11041	13630	6	40	TIK	False	0.1234875472140496	0.002857933112154573	0.016052360728741978	0.016370746172915233	1.0
PTBXL	11041	13630	7	40	TIK	False	0.14882610980382496	0.002977342866936141	0.01669018682305235	0.01873499978412289	1.0
PTBXL	11041	13630	8	40	TIK	False	0.12836202424764648	0.0032078536826910652	0.018763785888920113	0.025399288332451215	1.0
PTBXL	11041	13630	9	40	TIK	False	0.14957452312630504	0.0026562945149080103	0.015446276485325384	0.020065988978123093	1.0
PTBXL	11041	13630	10	40	TIK	False	0.1295204947881147	0.0029215841196956038	0.017184470138906584	0.021552004830766792	1.0
PTBXL	11041	13630	11	40	TIK	False	0.1378826178392498	0.0032265387889527618	0.0186066931061949	0.020853508699086584	1.0
PTBXL	11041	13630	12	40	TIK	False	0.21719788695677777	0.0025690467212480302	0.014203527428697491	0.014004531509927035	1.0
PTBXL	11041	13630	1	100	TIK	False	0.13475331309955604	0.0032767725021381265	0.016184068323183226	0.039789957350635306	1.0
PTBXL	11041	13630	2	100	TIK	False	0.18382130001104563	0.003610876622555128	0.019212730474089074	0.033696666478976144	1.0
PTBXL	11041	13630	3	100	TIK	False	0.16610646176252658	0.0036623251112972567	0.019209879212123505	0.04093534196377201	1.0
PTBXL	11041	13630	4	100	TIK	False	0.1434605119900119	0.0035564478671825206	0.01983528114880845	0.023613106335085225	1.0
PTBXL	11041	13630	5	100	TIK	False	0.12020103728178382	0.0033818928085640235	0.0186773391926192	0.031912902193116044	1.0
PTBXL	11041	13630	6	100	TIK	False	0.17148306969505597	0.0030194499298555723	0.016089566446171724	0.03189099110575665	1.0
PTBXL	11041	13630	7	100	TIK	False	0.19816530809194108	0.0031590278324902534	0.016738051216364718	0.03136367726315953	1.0
PTBXL	11041	13630	8	100	TIK	False	0.1541526316378961	0.0033636215345251835	0.01881986552383906	0.031999031529958095	1.0
PTBXL	11041	13630	9	100	TIK	False	0.2005912782632235	0.002863595928486587	0.01562041609453232	0.03497123909772492	1.0
PTBXL	11041	13630	10	100	TIK	False	0.16357758104258466	0.003080902478566866	0.017287675915718077	0.029749783444678116	1.0
PTBXL	11041	13630	11	100	TIK	False	0.14771921025872886	0.0034349650161865654	0.018634575149797335	0.04036747210223189	1.0
PTBXL	11041	13630	12	100	TIK	False	0.21189104087436872	0.0028038131808879293	0.014554917190784807	0.02426101700422629	1.0
PTBXL	11041	13630	1	150	TIK	False	0.13436343032598472	0.0032773733459627225	0.016182126338717615	0.04051387342794442	1.0
PTBXL	11041	13630	2	150	TIK	False	0.17662607283762752	0.0036106946277015416	0.01920912796519281	0.034009722359557876	1.0
PTBXL	11041	13630	3	150	TIK	False	0.1705842948221584	0.0036646175238890574	0.01920714479882117	0.04115642304382239	1.0
PTBXL	11041	13630	4	150	TIK	False	0.14165293611534108	0.003558078432874917	0.019833994546648134	0.023640351182473405	1.0
PTBXL	11041	13630	5	150	TIK	False	0.11989955379574586	0.0033830499514565515	0.018675585373668785	0.032086426188102396	1.0
PTBXL	11041	13630	6	150	TIK	False	0.1714719263387498	0.003020150876875239	0.01608745833230723	0.0322954485710211	1.0
PTBXL	11041	13630	7	150	TIK	False	0.19228632118665037	0.003160451037587811	0.016736913522211856	0.031485746494484816	1.0
PTBXL	11041	13630	8	150	TIK	False	0.13960949533414807	0.0033650705370029082	0.018818432141933062	0.032242454175904	1.0
PTBXL	11041	13630	9	150	TIK	False	0.20090818831611193	0.0028653290993314127	0.015620328809492502	0.035672447229814885	1.0
PTBXL	11041	13630	10	150	TIK	False	0.16019310299357814	0.0030828096895000024	0.017285802472325393	0.030197267754409264	1.0
PTBXL	11041	13630	11	150	TIK	False	0.145089448654781	0.003436537414692953	0.01863346250795708	0.04041277762458577	1.0
PTBXL	11041	13630	12	150	TIK	False	0.21308976752009995	0.0028059068505543305	0.014553113583220662	0.02439312948561046	1.0
PTBXL	11041	13630	1	150	FD	True	0.10201211798750227	0.0022099483945057542	0.01317688594545123	0.018957831647806237	1.0
PTBXL	11041	13630	2	150	FD	True	0.10591744415517867	0.0024551982811436353	0.01572761650220095	0.018472395896967166	1.0
PTBXL	11041	13630	3	150	FD	True	0.10292924854660566	0.002450164901114606	0.015884801840997394	0.019971466732550302	1.0
PTBXL	11041	13630	4	150	FD	True	0.12574916687547225	0.0024676922526152404	0.01645678296352569	0.01662446692140643	1.0
PTBXL	11041	13630	5	150	FD	True	0.0634446001235849	0.0023233105928437657	0.015230892226293181	0.018571822113929846	1.0
PTBXL	11041	13630	6	150	FD	True	0.09356041786246928	0.002075318458936908	0.01325269120210572	0.017427893833866805	1.0
PTBXL	11041	13630	7	150	FD	True	0.11140125619592754	0.0021614590763235648	0.013616597624162667	0.01764298766437594	1.0
PTBXL	11041	13630	8	150	FD	True	0.12663294594841135	0.0023535202499969554	0.01567942065568626	0.021395473561173623	1.0
PTBXL	11041	13630	9	150	FD	True	0.11621622411345596	0.0019483105855462061	0.012771480151502444	0.0205492122264207	1.0
PTBXL	11041	13630	10	150	FD	True	0.16206345456547405	0.0021091738915977026	0.014168254333492647	0.01873912975416632	1.0
PTBXL	11041	13630	11	150	FD	True	0.12938897793125845	0.0023360591665752386	0.01554839502937686	0.023017964665034415	1.0
PTBXL	11041	13630	12	150	FD	True	0.13922088325209062	0.0018594526172567157	0.011626599275275169	0.014991378729064824	1.0
PTBXL	11041	13630	1	150	SG	True	0.0973218226993618	0.002208136080020822	0.013187381902379692	0.01855944369713623	1.0
PTBXL	11041	13630	2	150	SG	True	0.24711035203341394	0.00245201317189161	0.015739183498535238	0.018307628857963543	1.0
PTBXL	11041	13630	3	150	SG	True	0.10050876371710056	0.002446849610087267	0.015902832184808348	0.019832359152308035	1.0
PTBXL	11041	13630	4	150	SG	True	0.13035412277007288	0.00246468406423789	0.01646912606232256	0.016534397756013078	1.0
PTBXL	11041	13630	5	150	SG	True	0.06489755982218429	0.0023203588958174357	0.015237898465024978	0.018511223866760622	1.0
PTBXL	11041	13630	6	150	SG	True	0.09994344357493602	0.0020730971971390216	0.013261953945012705	0.017174573773259403	1.0
PTBXL	11041	13630	7	150	SG	True	0.27921551813643586	0.002158891033001989	0.013628502366062462	0.017494339356410246	1.0
PTBXL	11041	13630	8	150	SG	True	0.13847758933218807	0.0023507429307303854	0.015693526321725253	0.02123524011595928	1.0
PTBXL	11041	13630	9	150	SG	True	0.11578223192303014	0.0019447362261630062	0.012784252726637042	0.02028288308701495	1.0
PTBXL	11041	13630	10	150	SG	True	0.14437466731382814	0.0021063149671578653	0.01417978410390022	0.01849382480757116	1.0
PTBXL	11041	13630	11	150	SG	True	0.11913026244867728	0.0023332171899253774	0.015563427644403867	0.022633669864919093	1.0
PTBXL	11041	13630	12	150	SG	True	0.12448317737711	0.0018567353931328672	0.011629381045343078	0.014904164928613083	1.0
PTBXL	11041	13630	1	150	SPEC	True	0.1021337156996097	0.002209986395142883	0.013176859604385784	0.018982177047110544	1.0
PTBXL	11041	13630	2	150	SPEC	True	0.10508427189332567	0.0024552594756495822	0.015727583257654904	0.018481058682349356	1.0
PTBXL	11041	13630	3	150	SPEC	True	0.1031720371683722	0.0024502331268718967	0.01588474153394168	0.019981042962404546	1.0
PTBXL	11041	13630	4	150	SPEC	True	0.1257311711392893	0.002467748161275578	0.016456747218420355	0.016631957132579023	1.0
PTBXL	11041	13630	5	150	SPEC	True	0.06346175352878833	0.002323366491370912	0.015230874944591985	0.018583955715726224	1.0
PTBXL	11041	13630	6	150	SPEC	True	0.0934845460444649	0.0020753616787864224	0.013252660224929618	0.017443857493291044	1.0
PTBXL	11041	13630	7	150	SPEC	True	0.11043745980752652	0.002161511767256108	0.013616559132425434	0.017654930251273356	1.0
PTBXL	11041	13630	8	150	SPEC	True	0.12647474216827995	0.0023535744289839722	0.015679374054205435	0.021404624694861922	1.0
PTBXL	11041	13630	9	150	SPEC	True	0.11629914275257172	0.0019483780619521524	0.012771434490935946	0.020563986310856583	1.0
PTBXL	11041	13630	10	150	SPEC	True	0.16256824528478356	0.0021092270462500693	0.014168216181670407	0.0187539436271653	1.0
PTBXL	11041	13630	11	150	SPEC	True	0.12961588785949418	0.002336115979128979	0.01554834453316857	0.023037904958895416	1.0
PTBXL	11041	13630	12	150	SPEC	True	0.1397338730966582	0.001859503520224252	0.011626599452208303	0.01500151918480715	1.0
PTBXL	11041	13630	1	150	SG0SPEC	True	0.09629789828613855	0.002203069171116749	0.013193637683463537	0.016641226130106622	1.0
PTBXL	11041	13630	2	150	SG0SPEC	True	0.1766441261270443	0.002447997405403111	0.015747148050697796	0.01751072956178774	1.0
PTBXL	11041	13630	3	150	SG0SPEC	True	0.10495437682546332	0.0024376299887173677	0.01591543427391531	0.019171002959508316	1.0
PTBXL	11041	13630	4	150	SG0SPEC	True	0.1385149091854281	0.0024593900996492	0.01647797638666455	0.01605527218203853	1.0
PTBXL	11041	13630	5	150	SG0SPEC	True	0.06528646466626749	0.002313930600834941	0.015243031461246979	0.017687606689417774	1.0
PTBXL	11041	13630	6	150	SG0SPEC	True	0.1119205800276703	0.0020678398151133463	0.013268746227007387	0.016185446383135006	1.0
PTBXL	11041	13630	7	150	SG0SPEC	True	0.14849359297216824	0.002155879662929498	0.013636707333504005	0.016580199349206598	1.0
PTBXL	11041	13630	8	150	SG0SPEC	True	0.17238821391986006	0.002344942296117445	0.015704001956455684	0.020408657745889652	1.0
PTBXL	11041	13630	9	150	SG0SPEC	True	0.11109794263605174	0.0019375258363157853	0.0127938427801717	0.019080804167003158	1.0
PTBXL	11041	13630	10	150	SG0SPEC	True	0.12197417402592767	0.002101031582195241	0.014188214552146033	0.01775459340566592	1.0
PTBXL	11041	13630	11	150	SG0SPEC	True	0.10317689589908477	0.0023275261508322893	0.015574466799614398	0.020654462772051657	1.0
PTBXL	11041	13630	12	150	SG0SPEC	True	0.10994926998091717	0.0018514463909703224	0.011631821535966326	0.014277693411503412	1.0
PTBXL	11041	13630	1	150	TIK	True	0.1018542728561651	0.00219288683022826	0.013190327876850148	0.014835535935883961	1.0
PTBXL	11041	13630	2	150	TIK	True	0.10425600512482065	0.0024432293895572947	0.015738145842259577	0.016517503931636302	1.0
PTBXL	11041	13630	3	150	TIK	True	0.1418475798600562	0.0024189963722082877	0.015919342125388956	0.0181989564031174	1.0
PTBXL	11041	13630	4	150	TIK	True	0.14183662996635976	0.002451240009672032	0.016468087214937987	0.01534566587533084	1.0
PTBXL	11041	13630	5	150	TIK	True	0.07078227179039671	0.0023007316588218654	0.015221858952423267	0.01671014952051756	1.0
PTBXL	11041	13630	6	150	TIK	True	0.1343977310009149	0.0020582255532120516	0.013259476065075815	0.015266796127747614	1.0
PTBXL	11041	13630	7	150	TIK	True	0.08462908647957221	0.002151732502459061	0.013639000701636697	0.015624205947634778	1.0
PTBXL	11041	13630	8	150	TIK	True	0.11631452603341969	0.0023370712562941574	0.015700788493600747	0.019485189476009277	1.0
PTBXL	11041	13630	9	150	TIK	True	0.1421334718963503	0.0019247168980394739	0.01279706613336542	0.01785720515893038	1.0
PTBXL	11041	13630	10	150	TIK	True	0.10869156155090334	0.002092120379690214	0.01418450852917311	0.017670542533361058	1.0
PTBXL	11041	13630	11	150	TIK	True	0.09651181658023035	0.0023190718849050336	0.015572522391229793	0.017948573049815703	1.0
PTBXL	11041	13630	12	150	TIK	True	0.12973753162188986	0.0018423218314713211	0.011614567379343778	0.013346005013497962	1.0
PTBXL	4462	15015	1	40	TIK	False	0.1260812785966697	0.0020296208369813946	0.013702506851796165	0.09454210436370915	1.0
PTBXL	4462	15015	2	40	TIK	False	0.15416733904454152	0.0017374287932206507	0.011382784118939634	0.09002450898669206	1.0
PTBXL	4462	15015	3	40	TIK	False	0.10475796944317063	0.0018378910424153916	0.012131090472068127	0.08659287815372785	1.0
PTBXL	4462	15015	4	40	TIK	False	0.1536975175098679	0.0017271489019048314	0.011338041258069854	0.0965905733858438	1.0
PTBXL	4462	15015	5	40	TIK	False	0.1384830206567321	0.0018789924832900663	0.012845535309341486	0.09947999443757073	1.0
PTBXL	4462	15015	6	40	TIK	False	0.13129861019234412	0.0018445526070101506	0.011815307687284742	0.08767972702708526	1.0
PTBXL	4462	15015	7	40	TIK	False	0.1627635155892175	0.0017813102354876794	0.012124288432720643	0.10288139260736444	1.0
PTBXL	4462	15015	8	40	TIK	False	0.14268909250603667	0.001767468143350598	0.012343132958754164	0.08704137856589773	1.0
PTBXL	4462	15015	9	40	TIK	False	0.13047698313287784	0.001720419105270674	0.01155658691598502	0.09870505093736741	1.0
PTBXL	4462	15015	10	40	TIK	False	0.13173189119353457	0.0017816778999345236	0.012179591281920036	0.09279556143397241	1.0
PTBXL	4462	15015	1	100	TIK	False	0.14663599469805022	0.0021101605761870753	0.013742804861016358	0.08833237754951512	1.0
PTBXL	4462	15015	2	100	TIK	False	0.1614988661041261	0.0018349585638346845	0.011558265737968507	0.09720586646385136	1.0
PTBXL	4462	15015	3	100	TIK	False	0.13892296514063987	0.0019391691533637697	0.012325639814322576	0.0894545918986402	1.0
PTBXL	4462	15015	4	100	TIK	False	0.17193270683071557	0.0019064248814951792	0.01164402019302208	0.0950966053309824	1.0
PTBXL	4462	15015	5	100	TIK	False	0.16207518430945736	0.002003458210415008	0.013041583163098997	0.09640686745003925	1.0
PTBXL	4462	15015	6	100	TIK	False	0.17853209114365107	0.0019484498973423158	0.012094162543135363	0.09483753872311651	1.0
PTBXL	4462	15015	7	100	TIK	False	0.14244031180012054	0.0018607616312088765	0.01226553666562717	0.1028102976136567	1.0
PTBXL	4462	15015	8	100	TIK	False	0.17043172546429547	0.001886959306852591	0.01241216906968151	0.08225591388042117	1.0
PTBXL	4462	15015	9	100	TIK	False	0.14416320094531856	0.0018468864676982222	0.011898629191678936	0.11224036514139635	1.0
PTBXL	4462	15015	10	100	TIK	False	0.12383143436484008	0.001872664495613139	0.012251343804010498	0.08452169090528656	1.0
PTBXL	4462	15015	1	150	TIK	False	0.15332196983192134	0.0021104949216881326	0.013742779519920232	0.08835964027956884	1.0
PTBXL	4462	15015	2	150	TIK	False	0.1651933925804529	0.0018353448982673843	0.01155928913398064	0.09694129709683291	1.0
PTBXL	4462	15015	3	150	TIK	False	0.1373817016059596	0.001938988636334212	0.012325823661307243	0.08943891207059713	1.0
PTBXL	4462	15015	4	150	TIK	False	0.17236960755848663	0.0019062709863558141	0.011644109920173883	0.09509618415315564	1.0
PTBXL	4462	15015	5	150	TIK	False	0.16036493087009437	0.0020035354030175233	0.01304251119000583	0.09643433389427163	1.0
PTBXL	4462	15015	6	150	TIK	False	0.1761427324860188	0.0019484762505975496	0.012094801325265478	0.0948343251645706	1.0
PTBXL	4462	15015	7	150	TIK	False	0.140801038334868	0.0018609121981506456	0.01226543808336731	0.10278797186555395	1.0
PTBXL	4462	15015	8	150	TIK	False	0.1713598740109887	0.0018868843992890978	0.012412552604246785	0.08220558415263589	1.0
PTBXL	4462	15015	9	150	TIK	False	0.14423319763897505	0.0018466732967620414	0.011899291224259792	0.11226079997287275	1.0
PTBXL	4462	15015	10	150	TIK	False	0.12556902714133944	0.0018728083107755309	0.012251364432455463	0.08457317633228661	1.0
PTBXL	4462	15015	1	150	FD	True	0.11366361198838167	0.001487387682965762	0.01160948571392141	0.08960309048880316	1.0
PTBXL	4462	15015	2	150	FD	True	0.09389700286434612	0.0012649112915736323	0.009530034314211044	0.08730074966556578	1.0
PTBXL	4462	15015	3	150	FD	True	0.10190059694762345	0.0013279950429460068	0.010225116806298529	0.08440303995715619	1.0
PTBXL	4462	15015	4	150	FD	True	0.1499403809079553	0.0012618252939801038	0.009521565519236075	0.09229600452416	1.0
PTBXL	4462	15015	5	150	FD	True	0.11982672072353709	0.0013518535848940979	0.010759720968293297	0.0920592448742974	1.0
PTBXL	4462	15015	6	150	FD	True	0.15136868236395887	0.001344249386147696	0.009965691407818325	0.08535105457706538	1.0
PTBXL	4462	15015	7	150	FD	True	0.09601599829538197	0.0012989352826233802	0.010215452478255472	0.09648768436904505	1.0
PTBXL	4462	15015	8	150	FD	True	0.0901257727543674	0.0012942789576564613	0.010423339626330826	0.08337328783194085	1.0
PTBXL	4462	15015	9	150	FD	True	0.13411865951817123	0.0012658813617584472	0.009924123320045379	0.09166712825998441	1.0
PTBXL	4462	15015	10	150	FD	True	0.0833375533513596	0.0013118228320500279	0.010283104142347971	0.08721308708598553	1.0
PTBXL	4462	15015	1	150	SG	True	0.11383974780581103	0.0014867787242004754	0.011622401902128666	0.08979828424511085	1.0
PTBXL	4462	15015	2	150	SG	True	0.09481241844548403	0.0012640728725888063	0.00952745279972651	0.08732078912666022	1.0
PTBXL	4462	15015	3	150	SG	True	0.10508145205811595	0.0013270876831021478	0.01022738411694126	0.08440986451984271	1.0
PTBXL	4462	15015	4	150	SG	True	0.15166636747499582	0.0012591354964263328	0.009520633328133419	0.09247313141617723	1.0
PTBXL	4462	15015	5	150	SG	True	0.11945617632352495	0.0013510199820530393	0.010756358859601158	0.09223964886695642	1.0
PTBXL	4462	15015	6	150	SG	True	0.1394516013065665	0.0013435943745695818	0.009963474875619974	0.08543507773944405	1.0
PTBXL	4462	15015	7	150	SG	True	0.09606344542363457	0.0012984196397259561	0.010220225991546417	0.09654192778538039	1.0
PTBXL	4462	15015	8	150	SG	True	0.09022121548486799	0.0012934657293376878	0.010426537834504243	0.08366441905681528	1.0
PTBXL	4462	15015	9	150	SG	True	0.13352963402595663	0.0012650579739966012	0.009919800561022644	0.09159025241994574	1.0
PTBXL	4462	15015	10	150	SG	True	0.0837501067244916	0.0013109505587345952	0.010291509397324627	0.08751491774664692	1.0
PTBXL	4462	15015	1	150	SPEC	True	0.11365546043142759	0.0014874015352901672	0.011609442001485311	0.08960127652480365	1.0
PTBXL	4462	15015	2	150	SPEC	True	0.0938904829748992	0.0012649291236596309	0.009530062363109701	0.08730582861689755	1.0
PTBXL	4462	15015	3	150	SPEC	True	0.10186618920722372	0.0013280153718322417	0.010225121259463463	0.08441173463589505	1.0
PTBXL	4462	15015	4	150	SPEC	True	0.14999088490568224	0.0012618779772484556	0.009521588455670953	0.09229702022895449	1.0
PTBXL	4462	15015	5	150	SPEC	True	0.11982311305010186	0.0013518735716250812	0.010759756257792174	0.0920604991186957	1.0
PTBXL	4462	15015	6	150	SPEC	True	0.1514897292781437	0.0013442646235551636	0.009965718578944412	0.08535390398027326	1.0
PTBXL	4462	15015	7	150	SPEC	True	0.0960551768470405	0.0012989473082716941	0.010215441854466097	0.09649451935032854	1.0
PTBXL	4462	15015	8	150	SPEC	True	0.09012016515863788	0.0012942966373436862	0.010423341363749335	0.08336947539346072	1.0
PTBXL	4462	15015	9	150	SPEC	True	0.13429360727928066	0.001265899731721308	0.009924160854978107	0.09167883799701713	1.0
PTBXL	4462	15015	10	150	SPEC	True	0.08335047205124724	0.0013118409705282204	0.010283081146981395	0.08720892858562827	1.0
PTBXL	4462	15015	1	150	SG0SPEC	True	0.11304354936769367	0.0014846399413716155	0.011633683570145461	0.09007523838791887	1.0
PTBXL	4462	15015	2	150	SG0SPEC	True	0.0955522497253773	0.001261755003318329	0.009526544021039064	0.08684443745863053	1.0
PTBXL	4462	15015	3	150	SG0SPEC	True	0.11000935352720097	0.0013239029440132266	0.010229488609799199	0.08410532020737842	1.0
PTBXL	4462	15015	4	150	SG0SPEC	True	0.14966935408750948	0.0012525116564263558	0.00952087441752593	0.09253911324460072	1.0
PTBXL	4462	15015	5	150	SG0SPEC	True	0.11952840282808856	0.0013476087745751956	0.010754079128555073	0.0921187996379205	1.0
PTBXL	4462	15015	6	150	SG0SPEC	True	0.11692617985364102	0.001341345376496892	0.009962131487067587	0.08521018284674617	1.0
PTBXL	4462	15015	7	150	SG0SPEC	True	0.0967503062586167	0.0012966078849423186	0.010224355281837101	0.09640385643844955	1.0
PTBXL	4462	15015	8	150	SG0SPEC	True	0.09115108544016513	0.0012910262508433483	0.010429415702520031	0.08415930002720554	1.0
PTBXL	4462	15015	9	150	SG0SPEC	True	0.12230470086083603	0.001262569004826642	0.00991707223021266	0.0905585784196203	1.0
PTBXL	4462	15015	10	150	SG0SPEC	True	0.08297212974031838	0.001308678879984941	0.010298409022289649	0.08806258796624764	1.0
PTBXL	4462	15015	1	150	TIK	True	0.10865532399608899	0.0014790689226889858	0.011634395850907378	0.09074521151198943	1.0
PTBXL	4462	15015	2	150	TIK	True	0.1274343684903462	0.0012569154320455362	0.009503120985989013	0.08633709762559477	1.0
PTBXL	4462	15015	3	150	TIK	True	0.10892008602048103	0.0013169574457425168	0.01021177780869394	0.08417416624785563	1.0
PTBXL	4462	15015	4	150	TIK	True	0.13550592048729257	0.0012396466250463192	0.009502073237824546	0.09304454085059209	1.0
PTBXL	4462	15015	5	150	TIK	True	0.11858248392344538	0.0013404050180197606	0.010724148725600324	0.09230189885603089	1.0
PTBXL	4462	15015	6	150	TIK	True	0.09741182200032424	0.001336325990665278	0.00993360332627223	0.08502522144792361	1.0
PTBXL	4462	15015	7	150	TIK	True	0.09933334060218381	0.0012925090883545902	0.010209903084134083	0.0965697538945633	1.0
PTBXL	4462	15015	8	150	TIK	True	0.09447511592452681	0.0012857445685528432	0.01041503406678874	0.08513838698674656	1.0
PTBXL	4462	15015	9	150	TIK	True	0.11742143651655937	0.0012574733484870915	0.009879243090095123	0.08961781406631542	1.0
PTBXL	4462	15015	10	150	TIK	True	0.08410153182600132	0.0013034875266756307	0.010293313633014714	0.08919412497343987	1.0
PTBXL	2780	3215	1	40	TIK	False	0.16286453417253954	0.003112075065189362	0.011247443161828985	0.06382255886117914	1.0
PTBXL	2780	3215	2	40	TIK	False	0.17342985657265697	0.002682005255907955	0.008776203413181968	0.04095835456714143	1.0
PTBXL	2780	3215	3	40	TIK	False	0.16625892143534698	0.0030596056747221895	0.011334190562070552	0.06433057273655741	1.0
PTBXL	2780	3215	4	40	TIK	False	0.18246930123220897	0.0029526836928375883	0.00974112102039501	0.05550286224044177	1.0
PTBXL	2780	3215	5	40	TIK	False	0.17131594635863107	0.003252513679609067	0.011717257532222438	0.05798860861698954	1.0
PTBXL	2780	3215	6	40	TIK	False	0.20526356730882334	0.0025736505074676974	0.009079597198966437	0.04543575366056614	1.0
PTBXL	2780	3215	7	40	TIK	False	0.1570170256914633	0.003072335897474973	0.011052038123826985	0.056745390906120914	1.0
PTBXL	2780	3215	8	40	TIK	False	0.1460023357196422	0.0032036916921922127	0.010315177115935081	0.040270669573403486	1.0
PTBXL	2780	3215	9	40	TIK	False	0.15168605948485275	0.0016700226601214486	0.008203018720106774	0.0553894015163822	1.0
PTBXL	2780	3215	10	40	TIK	False	0.15136216971172164	0.003412765459639596	0.010945841435811924	0.04227310034197878	1.0
PTBXL	2780	3215	11	40	TIK	False	0.1423140124721296	0.0025721365868587834	0.008968571928127956	0.04911119114010024	1.0
PTBXL	2780	3215	12	40	TIK	False	0.1662339932148344	0.003399446765866427	0.012176592700990441	0.06971658221951663	1.0
PTBXL	2780	3215	13	40	TIK	False	0.1950881866443805	0.003320072677474236	0.010552914216656394	0.03765087396043411	1.0
PTBXL	2780	3215	14	40	TIK	False	0.22083762464722423	0.0033099282879662205	0.012033615218723204	0.06444613090002446	1.0
PTBXL	2780	3215	15	40	TIK	False	0.1509981109275145	0.0032685865259873314	0.011037849927572377	0.04527214369416195	1.0
PTBXL	2780	3215	16	40	TIK	False	0.14838469726908288	0.00288238746322129	0.0106482777066815	0.06856538369224359	1.0
PTBXL	2780	3215	17	40	TIK	False	0.15382127444546656	0.00299846026262864	0.009293592144624807	0.040163653326910624	1.0
PTBXL	2780	3215	18	40	TIK	False	0.2267125085781728	0.003143836262951525	0.011899246592990999	0.07717642551386232	1.0
PTBXL	2780	3215	19	40	TIK	False	0.17114312381361574	0.00317690914245027	0.010901271736784365	0.05292144748384489	1.0
PTBXL	2780	3215	1	100	TIK	False	0.19162683624168872	0.0033240351958173046	0.011419589917764605	0.05152826305944442	1.0
PTBXL	2780	3215	2	100	TIK	False	0.17736365809828084	0.0028546593162187715	0.009049478124124818	0.02834564284552958	1.0
PTBXL	2780	3215	3	100	TIK	False	0.14516567012334622	0.003252667029833316	0.011481903093965356	0.055050139311795095	1.0
PTBXL	2780	3215	4	100	TIK	False	0.5406012247090626	0.0031498252137003866	0.009953414111544335	0.0469354718293521	1.0
PTBXL	2780	3215	5	100	TIK	False	0.20382179809620254	0.0034388053569160224	0.011843106725319383	0.04955928654959575	1.0
PTBXL	2780	3215	6	100	TIK	False	0.16301543715076874	0.002763157694213841	0.009318361195797174	0.033579546150966665	1.0
PTBXL	2780	3215	7	100	TIK	False	0.2347355639899127	0.003242509849246979	0.011198702657155567	0.04725084360959082	1.0
PTBXL	2780	3215	8	100	TIK	False	0.1893837979971464	0.0033927910566598656	0.010675967484468812	0.028052433139669528	1.0
PTBXL	2780	3215	9	100	TIK	False	0.18175582686346867	0.0017856038945015121	0.008339107733042073	0.06188099988792381	1.0
PTBXL	2780	3215	10	100	TIK	False	0.16671755776688196	0.0035897015495432965	0.011223513333561959	0.031026025404358382	1.0
PTBXL	2780	3215	11	100	TIK	False	0.24449726471018787	0.0027385087768374158	0.00922954476089619	0.03337116088625543	1.0
PTBXL	2780	3215	12	100	TIK	False	0.2010690830913237	0.0036124910531836903	0.01242341557138375	0.06185867076207049	1.0
PTBXL	2780	3215	13	100	TIK	False	0.1699516535628948	0.0035221299360288453	0.010878387269256128	0.020957088364144824	1.0
PTBXL	2780	3215	14	100	TIK	False	0.14892322432721405	0.003496988389030205	0.012164327699810795	0.05630304325029747	1.0
PTBXL	2780	3215	15	100	TIK	False	0.12650659567411346	0.0034534288855578017	0.011359684473218345	0.0357091555497209	1.0
PTBXL	2780	3215	16	100	TIK	False	0.15496368111318848	0.003067412876804863	0.01079625315146019	0.05660307225873158	1.0
PTBXL	2780	3215	17	100	TIK	False	0.14445750869394533	0.0031656140456947316	0.00959253756187265	0.03130942379126565	1.0
PTBXL	2780	3215	18	100	TIK	False	0.18452041223023963	0.003348347411399422	0.012077389310081933	0.06826886194963895	1.0
PTBXL	2780	3215	19	100	TIK	False	0.14034935760551456	0.0033487098184828566	0.011150205683327809	0.04492647251957457	1.0
PTBXL	2780	3215	1	150	TIK	False	0.19670843014060407	0.0033255440513139884	0.011420380087677203	0.05152127219726619	1.0
PTBXL	2780	3215	2	150	TIK	False	0.18249171876574938	0.0028559601717745102	0.009050218567218238	0.028357349316183424	1.0
PTBXL	2780	3215	3	150	TIK	False	0.14476918283377996	0.0032534238922672367	0.011482996546987432	0.0551207631952779	1.0
PTBXL	2780	3215	4	150	TIK	False	0.2154288993478752	0.00315060101905454	0.009954491507297965	0.046955531352765326	1.0
PTBXL	2780	3215	5	150	TIK	False	0.20510216978835463	0.003439939256309666	0.01184398310630466	0.049591767412688864	1.0
PTBXL	2780	3215	6	150	TIK	False	0.16576793249096253	0.002763994725108977	0.009318707203902375	0.03355485444985953	1.0
PTBXL	2780	3215	7	150	TIK	False	0.23917042773499983	0.0032430951567311034	0.011199802453383612	0.04721139864627965	1.0
PTBXL	2780	3215	8	150	TIK	False	0.19514129548649928	0.0033938948167059565	0.010677068886289432	0.028128532982502133	1.0
PTBXL	2780	3215	9	150	TIK	False	0.18024235575571407	0.0017862542208078671	0.008339087652161958	0.06191077640688434	1.0
PTBXL	2780	3215	10	150	TIK	False	0.16581561658359836	0.003590991154121813	0.011224833104947695	0.031001404762760018	1.0
PTBXL	2780	3215	11	150	TIK	False	0.23212330078355345	0.0027395752378434374	0.009230571553983559	0.033344034049533074	1.0
PTBXL	2780	3215	12	150	TIK	False	0.1941907016008751	0.003612982183873389	0.012424831559414045	0.06183695946319356	1.0
PTBXL	2780	3215	13	150	TIK	False	0.17318816141595167	0.0035232540780108976	0.010879103462291585	0.0210362087069734	1.0
PTBXL	2780	3215	14	150	TIK	False	0.1485330531778957	0.0034973769267830574	0.012165682596325594	0.05628222507499851	1.0
PTBXL	2780	3215	15	150	TIK	False	0.1286904244122023	0.003454289101388935	0.011360399099202908	0.03569559385476034	1.0
PTBXL	2780	3215	16	150	TIK	False	0.15629788225918076	0.003067900486660275	0.010797342789086855	0.05655160022563895	1.0
PTBXL	2780	3215	17	150	TIK	False	0.14145017360402556	0.0031666067461490637	0.009593162838604438	0.03129472465215485	1.0
PTBXL	2780	3215	18	150	TIK	False	0.18352387956926247	0.003349129570949798	0.012079038664408449	0.06828050095373464	1.0
PTBXL	2780	3215	19	150	TIK	False	0.14191717756236433	0.0033495237399554243	0.011150599370080462	0.0449309831739206	1.0
PTBXL	2780	3215	1	150	FD	True	0.10350418744564537	0.002103160144456317	0.009303951173393919	0.05888560023852025	1.0
PTBXL	2780	3215	2	150	FD	True	0.10843888588839212	0.001812154310287505	0.007422643314275821	0.039072471508309045	1.0
PTBXL	2780	3215	3	150	FD	True	0.10985798934535744	0.0021093471902563416	0.009473565268019717	0.058627876920982265	1.0
PTBXL	2780	3215	4	150	FD	True	0.10473913930160739	0.0019977491404874824	0.008151934097311573	0.05210539422619377	1.0
PTBXL	2780	3215	5	150	FD	True	0.11036107241690213	0.0022264295451653337	0.009645159959135341	0.053679156298254066	1.0
PTBXL	2780	3215	6	150	FD	True	0.13042451612114733	0.0017340051976774706	0.007634719568138204	0.04486641321391873	1.0
PTBXL	2780	3215	7	150	FD	True	0.1044469510329035	0.002112139697236854	0.009287372799442568	0.05285619112189173	1.0
PTBXL	2780	3215	8	150	FD	True	0.09527243547249299	0.0021760908943168843	0.008657991703785237	0.03906608214311093	1.0
PTBXL	2780	3215	9	150	FD	True	0.12766124624292688	0.001202433043272392	0.007436062782749635	0.047279119477184994	1.0
PTBXL	2780	3215	10	150	FD	True	0.08584434896302405	0.0022890945711174122	0.009199011360507572	0.04152888832765103	1.0
PTBXL	2780	3215	11	150	FD	True	0.10022531423280788	0.0017515078826970988	0.0076909728100853	0.04536880448719572	1.0
PTBXL	2780	3215	12	150	FD	True	0.13894195108515797	0.002327852385079398	0.0103422061777229	0.06398443328457147	1.0
PTBXL	2780	3215	13	150	FD	True	0.11499906416710558	0.0022477969880296263	0.008856288446855832	0.03598501750805009	1.0
PTBXL	2780	3215	14	150	FD	True	0.10768262159549319	0.0022652512163831504	0.009933733493274387	0.05872124017006275	1.0
PTBXL	2780	3215	15	150	FD	True	0.3225437594537494	0.0022144327426950813	0.009299060959000887	0.044387637779797026	1.0
PTBXL	2780	3215	16	150	FD	True	0.11296228532968028	0.001958656404079084	0.008787621885939477	0.061573354674968286	1.0
PTBXL	2780	3215	17	150	FD	True	0.09272207281265456	0.002028471100754637	0.00769900559777597	0.039476135243921295	1.0
PTBXL	2780	3215	18	150	FD	True	0.1617471461142413	0.002141201102841995	0.009957839786192366	0.06912975248975806	1.0
PTBXL	2780	3215	19	150	FD	True	0.12754317004370988	0.002180509989059104	0.008999598985661265	0.05189681797965797	1.0
PTBXL	2780	3215	1	150	SG	True	0.10330222239424774	0.0021013499566695515	0.009303372089436704	0.059342713215179525	1.0
PTBXL	2780	3215	2	150	SG	True	0.1065911825571992	0.0018098462877528115	0.0074185173153702095	0.039442741683579176	1.0
PTBXL	2780	3215	3	150	SG	True	0.10896467401403195	0.002108363741523331	0.009475293431821867	0.0589555091593524	1.0
PTBXL	2780	3215	4	150	SG	True	0.1060863808017466	0.001995936772780737	0.00815117126288059	0.052426249328471085	1.0
PTBXL	2780	3215	5	150	SG	True	0.10975421045454145	0.002224807717896676	0.009650840891998837	0.05405892585139663	1.0
PTBXL	2780	3215	6	150	SG	True	0.124285825350441	0.0017320352613227682	0.007633924357787874	0.04531354662534313	1.0
PTBXL	2780	3215	7	150	SG	True	0.10473652964214182	0.0021113004091992786	0.009290266118908727	0.05318530346918031	1.0
PTBXL	2780	3215	8	150	SG	True	0.09602885844734296	0.00217352306579632	0.00865134979359738	0.03949144110316945	1.0
PTBXL	2780	3215	9	150	SG	True	0.1222099358491567	0.001198289860333846	0.007438195189022708	0.04718260638294073	1.0
PTBXL	2780	3215	10	150	SG	True	0.08416782363248365	0.0022867044123783993	0.009195497651863989	0.04189456080696067	1.0
PTBXL	2780	3215	11	150	SG	True	0.1019936522026947	0.0017498589541891888	0.0076880067607369125	0.045829790413901055	1.0
PTBXL	2780	3215	12	150	SG	True	0.14691635134845077	0.0023262226348786147	0.010340858114376157	0.06426293890300266	1.0
PTBXL	2780	3215	13	150	SG	True	0.11659489015102824	0.002244771134736709	0.0088516637350452	0.036459412299203416	1.0
PTBXL	2780	3215	14	150	SG	True	0.11204240035938556	0.0022637637305938955	0.009934969025838755	0.05904098825433985	1.0
PTBXL	2780	3215	15	150	SG	True	0.3540566787191301	0.0022118566965842767	0.009296384104853032	0.044784016841339945	1.0
PTBXL	2780	3215	16	150	SG	True	0.11197023814373981	0.0019575807082923787	0.008787800311367649	0.06198035388888611	1.0
PTBXL	2780	3215	17	150	SG	True	0.09249137310629647	0.0020257780998892043	0.00769368521293205	0.039785961419461044	1.0
PTBXL	2780	3215	18	150	SG	True	0.15885409378048754	0.002140403164145417	0.009959211100082414	0.0695317513179803	1.0
PTBXL	2780	3215	19	150	SG	True	0.13062139502660655	0.002179172414990122	0.008998724543718578	0.05224680689077692	1.0
PTBXL	2780	3215	1	150	SPEC	True	0.10350964457769214	0.0021032026531454897	0.009304016852745964	0.05887808116351197	1.0
PTBXL	2780	3215	2	150	SPEC	True	0.10829439190956995	0.001812203742327005	0.007422733693513348	0.03906543547097905	1.0
PTBXL	2780	3215	3	150	SPEC	True	0.10983560686200233	0.00210937499176421	0.009473615083405277	0.05862329886515575	1.0
PTBXL	2780	3215	4	150	SPEC	True	0.10474459685290542	0.0019977925752378517	0.008152002866556126	0.05210152124735191	1.0
PTBXL	2780	3215	5	150	SPEC	True	0.11034621808141958	0.0022264691518337743	0.009645193618500482	0.05367264032651018	1.0
PTBXL	2780	3215	6	150	SPEC	True	0.13070390013981065	0.001734048438051191	0.007634791124794079	0.04485744582539788	1.0
PTBXL	2780	3215	7	150	SPEC	True	0.10444433397986064	0.002112164278215982	0.00928741779194594	0.052850835030502565	1.0
PTBXL	2780	3215	8	150	SPEC	True	0.0952732060787664	0.0021761458766927522	0.008658108702991366	0.03905715898608621	1.0
PTBXL	2780	3215	9	150	SPEC	True	0.12782754077131203	0.0012025109202373093	0.00743605726795068	0.04728653424368186	1.0
PTBXL	2780	3215	10	150	SPEC	True	0.08587467845064087	0.0022891466403447067	0.00919911285556898	0.04152258592204475	1.0
PTBXL	2780	3215	11	150	SPEC	True	0.1002633026599911	0.0017515450141589615	0.007691045627718962	0.045358759346465195	1.0
PTBXL	2780	3215	12	150	SPEC	True	0.13886110936757745	0.0023278910888784483	0.010342273955189206	0.06398217334874391	1.0
PTBXL	2780	3215	13	150	SPEC	True	0.11497197577341993	0.0022478600688058707	0.008856400823471309	0.03597388565913615	1.0
PTBXL	2780	3215	14	150	SPEC	True	0.10761336231297663	0.0022652891623486677	0.00993378435681167	0.058716848665310475	1.0
PTBXL	2780	3215	15	150	SPEC	True	0.32080747137546944	0.0022144870677004887	0.00929914899118487	0.04438025381129487	1.0
PTBXL	2780	3215	16	150	SPEC	True	0.11295126213306433	0.0019586860181298807	0.008787674746567227	0.06156697652124695	1.0
PTBXL	2780	3215	17	150	SPEC	True	0.09272716766013768	0.002028526496576057	0.007699101829681496	0.039471275419034973	1.0
PTBXL	2780	3215	18	150	SPEC	True	0.16106948384927527	0.002141228305528366	0.009957892071341568	0.06912501898675816	1.0
PTBXL	2780	3215	19	150	SPEC	True	0.12746853592375854	0.002180542152536359	0.008999669494891555	0.05189156776654753	1.0
PTBXL	2780	3215	1	150	SG0SPEC	True	0.10295757991874964	0.0020945362755324906	0.009297979926712475	0.060093264310546096	1.0
PTBXL	2780	3215	2	150	SG0SPEC	True	0.10409310989992508	0.0018029502468412304	0.007409486781024459	0.040294127341465764	1.0
PTBXL	2780	3215	3	150	SG0SPEC	True	0.11083672765647125	0.002103053256504514	0.009472824462945631	0.05942445821418608	1.0
PTBXL	2780	3215	4	150	SG0SPEC	True	0.1053320668396612	0.001988781668079996	0.008145785444152428	0.05292948194710945	1.0
PTBXL	2780	3215	5	150	SG0SPEC	True	0.11269486295203332	0.0022181385976834432	0.009651193646861877	0.05462953316997817	1.0
PTBXL	2780	3215	6	150	SG0SPEC	True	0.13107472276819557	0.0017257498802033524	0.007627871670729305	0.046355187750443755	1.0
PTBXL	2780	3215	7	150	SG0SPEC	True	0.10427385819419493	0.0021064891644630994	0.009288446582121782	0.05375187743891385	1.0
PTBXL	2780	3215	8	150	SG0SPEC	True	0.0981750828740693	0.002165641346680775	0.008639597574489706	0.04057526269998374	1.0
PTBXL	2780	3215	9	150	SG0SPEC	True	0.12046760315000005	0.0011891217342552606	0.007439824305392826	0.046215842022002365	1.0
PTBXL	2780	3215	10	150	SG0SPEC	True	0.08586806747776991	0.002278925263286411	0.009186204252218133	0.04270477191125601	1.0
PTBXL	2780	3215	11	150	SG0SPEC	True	0.10038629973072881	0.0017441784323003417	0.007681153769147366	0.0468942218273673	1.0
PTBXL	2780	3215	12	150	SG0SPEC	True	0.1584745803255206	0.0023195859903960593	0.010335001703847473	0.06451748887120629	1.0
PTBXL	2780	3215	13	150	SG0SPEC	True	0.11629789115854881	0.002235852465351482	0.00884052044342704	0.037703366801220994	1.0
PTBXL	2780	3215	14	150	SG0SPEC	True	0.17624783747515294	0.002256759113295816	0.009932212474737096	0.05942570547147466	1.0
PTBXL	2780	3215	15	150	SG0SPEC	True	0.13077515562855796	0.0022044404477921265	0.009288061202259121	0.045541870299440936	1.0
PTBXL	2780	3215	16	150	SG0SPEC	True	0.11324875297213123	0.0019516468981703276	0.008784130464747105	0.06254935229526143	1.0
PTBXL	2780	3215	17	150	SG0SPEC	True	0.09220471286912224	0.0020185129484204165	0.007683946204896074	0.04056637634934435	1.0
PTBXL	2780	3215	18	150	SG0SPEC	True	0.13352301448024978	0.002134515251805506	0.0099564920040488	0.06985381929588662	1.0
PTBXL	2780	3215	19	150	SG0SPEC	True	0.13871515185290653	0.00217446502192321	0.008993053969399494	0.0528178243241743	1.0
PTBXL	2780	3215	1	150	TIK	True	0.10433994616781254	0.002086036892100861	0.009272209082401003	0.06142990496866511	1.0
PTBXL	2780	3215	2	150	TIK	True	0.12644210318325289	0.0017932433404967024	0.007377068462825057	0.04191394519429991	1.0
PTBXL	2780	3215	3	150	TIK	True	0.12614730307376074	0.0020955102505926916	0.009452770654471926	0.06043547315397823	1.0
PTBXL	2780	3215	4	150	TIK	True	0.10855188533931184	0.0019792389245134475	0.00812149730205767	0.054030486153509784	1.0
PTBXL	2780	3215	5	150	TIK	True	0.13032332237748145	0.0022082667823099234	0.009635529317506051	0.055531587496992885	1.0
PTBXL	2780	3215	6	150	TIK	True	0.12847355088302229	0.0017188233937335572	0.007603921757490136	0.048196981838769026	1.0
PTBXL	2780	3215	7	150	TIK	True	0.1027581711165576	0.002099772683138927	0.009270124190959675	0.054840906467723785	1.0
PTBXL	2780	3215	8	150	TIK	True	0.10114828963086686	0.002154663891627361	0.008598059927294946	0.04242244882780003	1.0
PTBXL	2780	3215	9	150	TIK	True	0.11895883495248517	0.001173702449487979	0.007436026708779845	0.045078193835019334	1.0
PTBXL	2780	3215	10	150	TIK	True	0.11780059202770848	0.0022691679670529654	0.00915065068918878	0.044149899213485194	1.0
PTBXL	2780	3215	11	150	TIK	True	0.0971659883223379	0.001736471775299315	0.007651177597550427	0.048784924737632025	1.0
PTBXL	2780	3215	12	150	TIK	True	0.10527769851372895	0.002308888827859377	0.01030006288650389	0.0652449382138037	1.0
PTBXL	2780	3215	13	150	TIK	True	0.11473908856315529	0.002223862604860753	0.008797009503731456	0.03989360870108353	1.0
PTBXL	2780	3215	14	150	TIK	True	0.12818437008663744	0.002247245641898857	0.009910513520287208	0.06017115508277981	1.0
PTBXL	2780	3215	15	150	TIK	True	0.0868938449828733	0.002194680414576924	0.009255485533412555	0.046698369162006134	1.0
PTBXL	2780	3215	16	150	TIK	True	0.1160020684025976	0.0019439434329505192	0.00875936142457558	0.06367229772561517	1.0
PTBXL	2780	3215	17	150	TIK	True	0.09508575637234655	0.002008972171170762	0.0076495053909666115	0.042023085910925066	1.0
PTBXL	2780	3215	18	150	TIK	True	0.11865870920391457	0.0021268545458357296	0.00992735600567175	0.07048481217662977	1.0
PTBXL	2780	3215	19	150	TIK	True	0.17828430127314351	0.002168116416936131	0.00896898321059691	0.05368411869102887	1.0
PTBXL	15109	12172	1	40	TIK	False	0.15105249264426612	0.0030862294199735206	0.020047440206630237	0.043140854792182944	1.0
PTBXL	15109	12172	2	40	TIK	False	0.16014440778049394	0.0026527133958435265	0.01767780138873221	0.05299504073547464	1.0
PTBXL	15109	12172	3	40	TIK	False	0.11956929774377177	0.0026852623152311132	0.016049377033502808	0.05448578147254478	1.0
PTBXL	15109	12172	4	40	TIK	False	0.12474111784766272	0.0028558337237777377	0.018318538317205254	0.04921997372293461	1.0
PTBXL	15109	12172	5	40	TIK	False	0.17477180790548688	0.002740240079623397	0.018244979456857425	0.040675924051536055	1.0
PTBXL	15109	12172	6	40	TIK	False	0.14782343437575055	0.0026594094071531404	0.01783693872608203	0.050720326289942566	1.0
PTBXL	15109	12172	1	100	TIK	False	0.1555237031721054	0.003211749333649152	0.019955353457375074	0.02456845226356441	1.0
PTBXL	15109	12172	2	100	TIK	False	0.16311602449012916	0.002712286008640638	0.017563169853003564	0.03404524108484148	1.0
PTBXL	15109	12172	3	100	TIK	False	0.16504972003730814	0.002789307986419505	0.01592601575308403	0.029992255699471632	1.0
PTBXL	15109	12172	4	100	TIK	False	0.12322035766298597	0.002957329643093439	0.01825296145859404	0.0275321967059302	1.0
PTBXL	15109	12172	5	100	TIK	False	0.19720615639712227	0.002836701270829952	0.018118539866098373	0.029599798824444884	1.0
PTBXL	15109	12172	6	100	TIK	False	0.14931897004172526	0.002752228826485133	0.01773397303484558	0.030490300544957792	1.0
PTBXL	15109	12172	1	150	TIK	False	0.15394137853809675	0.0032113739119570307	0.019954820563853826	0.02406467866794136	1.0
PTBXL	15109	12172	2	150	TIK	False	0.16096313152833042	0.0027117561454250345	0.017563686171700853	0.03390345466605766	1.0
PTBXL	15109	12172	3	150	TIK	False	0.16335763948986928	0.002789314179337983	0.015925702165202872	0.0300842543241054	1.0
PTBXL	15109	12172	4	150	TIK	False	0.12429182528384096	0.0029569991843189218	0.018252973703840835	0.026947140565094202	1.0
PTBXL	15109	12172	5	150	TIK	False	0.19753146145917677	0.0028362962028950123	0.018117731994512585	0.029465677830932624	1.0
PTBXL	15109	12172	6	150	TIK	False	0.16010462204926035	0.002751992394672619	0.01773351953743769	0.030349547154871055	1.0
PTBXL	15109	12172	1	150	FD	True	0.08262747008260678	0.0022943717955429435	0.01731524052222818	0.051621783509540525	1.0
PTBXL	15109	12172	2	150	FD	True	0.09983709546069613	0.0019743348570953885	0.015280087908684611	0.06053493348938332	1.0
PTBXL	15109	12172	3	150	FD	True	0.09748031448422124	0.0019914422369699063	0.013686616902404865	0.06078242246279201	1.0
PTBXL	15109	12172	4	150	FD	True	0.08381154537271136	0.0021226349285312558	0.01575574340539554	0.05536779641837795	1.0
PTBXL	15109	12172	5	150	FD	True	0.12080981055504324	0.0020124663615542224	0.01548414481818338	0.05068163060814158	1.0
PTBXL	15109	12172	6	150	FD	True	0.09109421888878749	0.0019864319491194565	0.015387487279816444	0.05780952881677522	1.0
PTBXL	15109	12172	1	150	SG	True	0.08057759067091373	0.002293434795957094	0.01733124353955743	0.052203908209107905	1.0
PTBXL	15109	12172	2	150	SG	True	0.09887424375293537	0.0019741911080212136	0.015295073011980997	0.06094085608033153	1.0
PTBXL	15109	12172	3	150	SG	True	0.10065140354321193	0.001990214822607749	0.013706274658264874	0.06143497518934688	1.0
PTBXL	15109	12172	4	150	SG	True	0.08393066113918257	0.0021218879011399914	0.01577035092512698	0.0559411334465084	1.0
PTBXL	15109	12172	5	150	SG	True	0.11943912921960448	0.002011161597151577	0.015501936133144809	0.051244177909833814	1.0
PTBXL	15109	12172	6	150	SG	True	0.10407933848595609	0.001985210849966722	0.015402968743945733	0.058333671470031316	1.0
PTBXL	15109	12172	1	150	SPEC	True	0.0826998948831877	0.0022943925312126374	0.017315201501622222	0.051604464466107	1.0
PTBXL	15109	12172	2	150	SPEC	True	0.09988944416339214	0.0019743397498424835	0.01528004128635231	0.06052337768371309	1.0
PTBXL	15109	12172	3	150	SPEC	True	0.09744702443667662	0.001991466767430945	0.013686556587362678	0.06076355488573928	1.0
PTBXL	15109	12172	4	150	SPEC	True	0.08379649002537692	0.0021226508189414496	0.015755709595004642	0.055350963786496114	1.0
PTBXL	15109	12172	5	150	SPEC	True	0.12069073210325044	0.00201249239632106	0.01548409546120139	0.05066471540574535	1.0
PTBXL	15109	12172	6	150	SPEC	True	0.09085374620120681	0.001986455750882643	0.015387444019449956	0.05779417240496697	1.0
PTBXL	15109	12172	1	150	SG0SPEC	True	0.08057940502454797	0.002290386464392031	0.017344083384089475	0.05441668508911442	1.0
PTBXL	15109	12172	2	150	SG0SPEC	True	0.11954106366136422	0.001973424118084586	0.015307805006472745	0.06244729837879013	1.0
PTBXL	15109	12172	3	150	SG0SPEC	True	0.08421140115193075	0.0019874358986900153	0.013721947545465069	0.06372146211547883	1.0
PTBXL	15109	12172	4	150	SG0SPEC	True	0.08510889564518102	0.0021198769376659854	0.015781781315915077	0.05803557797093853	1.0
PTBXL	15109	12172	5	150	SG0SPEC	True	0.10156211922146398	0.0020081326291770544	0.015515752981686334	0.05336626112412163	1.0
PTBXL	15109	12172	6	150	SG0SPEC	True	0.11425336089626904	0.00198271005743538	0.015415676193907088	0.06024106841579433	1.0
PTBXL	15109	12172	1	150	TIK	True	0.09254403918259486	0.002282561427341456	0.017345313179926054	0.057986409470525156	1.0
PTBXL	15109	12172	2	150	TIK	True	0.13719657170521868	0.0019694713727545624	0.015310446368219958	0.06483538706607599	1.0
PTBXL	15109	12172	3	150	TIK	True	0.12177360444544391	0.0019807268324979624	0.013743985936722467	0.06734575405989693	1.0
PTBXL	15109	12172	4	150	TIK	True	0.08704638498989807	0.0021136761419697416	0.015780787895947595	0.06140173212187035	1.0
PTBXL	15109	12172	5	150	TIK	True	0.1383860905104642	0.002001309836949318	0.015525776686745879	0.05667904410442998	1.0
PTBXL	15109	12172	6	150	TIK	True	0.10229884119641726	0.0019760328291219234	0.015421513002324862	0.06326877215262604	1.0
PTBXL	20461	21444	1	40	TIK	False	0.22943784566633788	0.003355640493532894	0.023899760227436815	0.027276666807622415	1.0
PTBXL	20461	21444	2	40	TIK	False	0.10246250417613448	0.003419217744956891	0.02456659608301892	0.03518643580243686	1.0
PTBXL	20461	21444	3	40	TIK	False	0.16206527577451776	0.0027565660495063996	0.018132296466939386	0.0335079436920434	1.0
PTBXL	20461	21444	4	40	TIK	False	0.25968138127840473	0.0028213174626414515	0.01987266305848117	0.031095965194124307	1.0
PTBXL	20461	21444	5	40	TIK	False	0.19168253395713555	0.0028259231909539737	0.020028724534589842	0.03761592729327279	1.0
PTBXL	20461	21444	6	40	TIK	False	0.21521323144766868	0.003161642041331661	0.022212720283132696	0.03398157337033302	1.0
PTBXL	20461	21444	7	40	TIK	False	0.22406925377118425	0.0033053701300218754	0.023602766756938887	0.03020448461486408	1.0
PTBXL	20461	21444	8	40	TIK	False	0.1756270948054411	0.002794822305482583	0.02009847949335848	0.029806496816626463	1.0
PTBXL	20461	21444	9	40	TIK	False	0.1302774451816543	0.003313833786689165	0.024104218486208716	0.026638453456727496	1.0
PTBXL	20461	21444	10	40	TIK	False	0.10187386213776307	0.0034724876737192247	0.02555379712475553	0.029450580712594186	1.0
PTBXL	20461	21444	11	40	TIK	False	0.1459848695387737	0.002669049868436332	0.01875323590504817	0.032807774936788596	1.0
PTBXL	20461	21444	12	40	TIK	False	0.1343128349175884	0.003287590980991117	0.022016803478513716	0.024297628823751315	1.0
PTBXL	20461	21444	13	40	TIK	False	0.12525016127129637	0.0026705674496165775	0.01867811408981535	0.033122695839080306	1.0
PTBXL	20461	21444	1	100	TIK	False	0.16323737703895833	0.0035028743320472907	0.02378816377222289	0.04754769610233557	1.0
PTBXL	20461	21444	2	100	TIK	False	0.12961223739669314	0.0035697091899957217	0.024496440617460563	0.05995884798675484	1.0
PTBXL	20461	21444	3	100	TIK	False	0.1355345403715768	0.002834515437575023	0.01802868896293465	0.039420945496994264	1.0
PTBXL	20461	21444	4	100	TIK	False	0.17360737669228543	0.0029399268991976398	0.019728693700815175	0.0586721451105277	1.0
PTBXL	20461	21444	5	100	TIK	False	0.16007050993743324	0.0029215084621921033	0.01998311034432416	0.04337007188815145	1.0
PTBXL	20461	21444	6	100	TIK	False	0.19738908655091475	0.003318078012187978	0.022040450267667135	0.05207395566931445	1.0
PTBXL	20461	21444	7	100	TIK	False	0.19810816005984858	0.0033956991481610523	0.02343504901705087	0.04231465872431857	1.0
PTBXL	20461	21444	8	100	TIK	False	0.14446122777632803	0.0029182112803708515	0.019945560944077914	0.04698559826636061	1.0
PTBXL	20461	21444	9	100	TIK	False	0.16206590957349673	0.003422503183322056	0.02396045221694653	0.04407574608393934	1.0
PTBXL	20461	21444	10	100	TIK	False	0.1669320740878132	0.0036256078913590515	0.025383031659524876	0.05273136208209835	1.0
PTBXL	20461	21444	11	100	TIK	False	0.10646371691042135	0.002768225976134732	0.018634120409361955	0.03564858512448785	1.0
PTBXL	20461	21444	12	100	TIK	False	0.11710318065208612	0.003377469201791832	0.022081146799144108	0.02026994721638849	1.0
PTBXL	20461	21444	13	100	TIK	False	0.15467218211150047	0.0027767841677266186	0.018583257572638935	0.042577036323071644	1.0
PTBXL	20461	21444	1	150	TIK	False	0.16317159204174103	0.0035037134261804315	0.023787046491611254	0.047524183649191296	1.0
PTBXL	20461	21444	2	150	TIK	False	0.12929499983524928	0.003570144489198567	0.024493558461763584	0.059820114858796375	1.0
PTBXL	20461	21444	3	150	TIK	False	0.13516854260564876	0.002835003786200702	0.01802718012459712	0.03918533970679587	1.0
PTBXL	20461	21444	4	150	TIK	False	0.17565266498897456	0.002939819750515139	0.019727095786488225	0.05868422706362456	1.0
PTBXL	20461	21444	5	150	TIK	False	0.1598738931632936	0.002921950845145174	0.019981400810865274	0.04320748544591529	1.0
PTBXL	20461	21444	6	150	TIK	False	0.19763506119141525	0.00331835165686053	0.02203876547923576	0.052029215862550826	1.0
PTBXL	20461	21444	7	150	TIK	False	0.19946766131061847	0.003396147622878052	0.0234328125228681	0.04234432160006512	1.0
PTBXL	20461	21444	8	150	TIK	False	0.14184842292719407	0.0029188966665778912	0.01994381201342749	0.04700343590914304	1.0
PTBXL	20461	21444	9	150	TIK	False	0.1578748911612628	0.0034230365544832488	0.02395842334460321	0.04409305141877373	1.0
PTBXL	20461	21444	10	150	TIK	False	0.18189437317202045	0.003625732369932173	0.025381405291832373	0.052597760125964683	1.0
PTBXL	20461	21444	11	150	TIK	False	0.1082161840088385	0.0027690440116311895	0.018632578320978414	0.03556492575932731	1.0
PTBXL	20461	21444	12	150	TIK	False	0.19430416299665684	0.0033768969662625655	0.02207971919917827	0.02075369010000657	1.0
PTBXL	20461	21444	13	150	TIK	False	0.15111201145650288	0.002777171254267141	0.01858212378758681	0.042383239035248786	1.0
PTBXL	20461	21444	1	150	FD	True	0.14332666612521983	0.0023880236367481806	0.019569823040894475	0.03179459370629569	1.0
PTBXL	20461	21444	2	150	FD	True	0.08464738204662114	0.0024414393042688862	0.019753772125403926	0.0347834445584844	1.0
PTBXL	20461	21444	3	150	FD	True	0.09538545886188526	0.0019248649291786068	0.014544739772176617	0.03677698305911369	1.0
PTBXL	20461	21444	4	150	FD	True	0.08115194300194548	0.002015696825193381	0.01628842693064513	0.03732611343761724	1.0
PTBXL	20461	21444	5	150	FD	True	0.12392079169003518	0.0019934618703361545	0.016310302263894655	0.03633160619043445	1.0
PTBXL	20461	21444	6	150	FD	True	0.07265842826571445	0.002224287812528908	0.017960766758025694	0.03464087413251642	1.0
PTBXL	20461	21444	7	150	FD	True	0.07712856148920647	0.0023475150560717506	0.01933520424022079	0.030160294357000076	1.0
PTBXL	20461	21444	8	150	FD	True	0.1299692414014609	0.0019784327058656043	0.01649147999044808	0.029639760262912682	1.0
PTBXL	20461	21444	9	150	FD	True	0.09008905701722565	0.002386921582317086	0.019647205198534627	0.032006774846462596	1.0
PTBXL	20461	21444	10	150	FD	True	0.15865573877614336	0.0024660167154391555	0.020738764371483677	0.030887213400882692	1.0
PTBXL	20461	21444	11	150	FD	True	0.1162540700593496	0.0018956730879237044	0.015121930615775239	0.03312981947971571	1.0
PTBXL	20461	21444	12	150	FD	True	0.16389137868283926	0.0022863472435059678	0.01785719972661166	0.02978511745299619	1.0
PTBXL	20461	21444	13	150	FD	True	0.14340885533913958	0.001882614612473994	0.015394591530989127	0.03146117314594796	1.0
PTBXL	20461	21444	1	150	SG	True	0.1450121693370767	0.002383614018348259	0.019594903048753873	0.03165664228550725	1.0
PTBXL	20461	21444	2	150	SG	True	0.08562642334553258	0.002437187227324904	0.01977975709563196	0.034436962534574414	1.0
PTBXL	20461	21444	3	150	SG	True	0.09524013410400092	0.0019215913329203012	0.014563773794640262	0.03667925124072673	1.0
PTBXL	20461	21444	4	150	SG	True	0.08225436837938592	0.0020128618355177144	0.016312859115760248	0.03695858696806193	1.0
PTBXL	20461	21444	5	150	SG	True	0.12424103174894138	0.0019904658682882268	0.016329019713184584	0.03643220196358071	1.0
PTBXL	20461	21444	6	150	SG	True	0.07449216754939274	0.002220354191251006	0.017984301394635284	0.03441614503682944	1.0
PTBXL	20461	21444	7	150	SG	True	0.07910253544129868	0.002344102168012926	0.019362654341849684	0.029996825850523864	1.0
PTBXL	20461	21444	8	150	SG	True	0.13119784345924324	0.0019753572385586226	0.01651198077389755	0.029503299814284293	1.0
PTBXL	20461	21444	9	150	SG	True	0.09171188397405873	0.0023833384277769515	0.019674808008575836	0.03160859345903338	1.0
PTBXL	20461	21444	10	150	SG	True	0.13279080294123824	0.0024616513775936127	0.020766749711226128	0.030578373269084833	1.0
PTBXL	20461	21444	11	150	SG	True	0.10999011345474467	0.0018917872679055576	0.015144228972520062	0.03333677069181517	1.0
PTBXL	20461	21444	12	150	SG	True	0.13711214978311065	0.002284530047161761	0.017873141566627032	0.030046552875133154	1.0
PTBXL	20461	21444	13	150	SG	True	0.14420432617100373	0.0018803127757395792	0.015409470047156537	0.03134017157897494	1.0
PTBXL	20461	21444	1	150	SPEC	True	0.14341014918911593	0.0023881040539839404	0.019569729872522305	0.031809706340026465	1.0
PTBXL	20461	21444	2	150	SPEC	True	0.0846560741580406	0.0024415184679666834	0.019753662860577788	0.03480627083493714	1.0
PTBXL	20461	21444	3	150	SPEC	True	0.09543394638466506	0.0019249247168704469	0.014544666084591736	0.0367922599665301	1.0
PTBXL	20461	21444	4	150	SPEC	True	0.0811369425584426	0.002015749728203178	0.01628833605581385	0.03735208451163734	1.0
PTBXL	20461	21444	5	150	SPEC	True	0.12400138593240342	0.0019935170833705945	0.016310228235258597	0.03632935423975586	1.0
PTBXL	20461	21444	6	150	SPEC	True	0.07266195999405177	0.0022243596574061855	0.017960674516404616	0.034658548220772016	1.0
PTBXL	20461	21444	7	150	SPEC	True	0.07711814261555436	0.0023475769070681195	0.019335091070357312	0.030174988175304868	1.0
PTBXL	20461	21444	8	150	SPEC	True	0.13162928748261624	0.001978487912144612	0.016491405411489767	0.02965312605965315	1.0
PTBXL	20461	21444	9	150	SPEC	True	0.09006668785601434	0.0023869871586932037	0.01964709639676508	0.032029914098613846	1.0
PTBXL	20461	21444	10	150	SPEC	True	0.15898137934726475	0.0024660962598326975	0.020738646816761224	0.030907902478855866	1.0
PTBXL	20461	21444	11	150	SPEC	True	0.11644432118549734	0.001895743010859024	0.015121834217285234	0.033124948587664585	1.0
PTBXL	20461	21444	12	150	SPEC	True	0.16454057407766381	0.0022863825089025442	0.017857143096269703	0.029777258245194886	1.0
PTBXL	20461	21444	13	150	SPEC	True	0.14343492242461647	0.0018826567565514336	0.015394542604249693	0.03147395109768418	1.0
PTBXL	20461	21444	1	150	SG0SPEC	True	0.13422692139663733	0.0023756937370495983	0.019614231260781736	0.030429260812990216	1.0
PTBXL	20461	21444	2	150	SG0SPEC	True	0.0865882052234058	0.0024282611132057817	0.019799685944734233	0.032542374769417785	1.0
PTBXL	20461	21444	3	150	SG0SPEC	True	0.090449603588243	0.0019153633556327086	0.014578291833540044	0.0366714852517943	1.0
PTBXL	20461	21444	4	150	SG0SPEC	True	0.08368759684205528	0.002007291344710635	0.016331324952501197	0.03472057986236753	1.0
PTBXL	20461	21444	5	150	SG0SPEC	True	0.11944832267616079	0.0019843740340462507	0.016343925425725308	0.03675224295702988	1.0
PTBXL	20461	21444	6	150	SG0SPEC	True	0.07351842590484563	0.002212888390814369	0.018001701195882125	0.032890487726586634	1.0
PTBXL	20461	21444	7	150	SG0SPEC	True	0.07925528679667147	0.0023378835662086553	0.01938412047742993	0.029107399290657927	1.0
PTBXL	20461	21444	8	150	SG0SPEC	True	0.15911426004896223	0.0019700482594091928	0.016528118621582825	0.02827012302805845	1.0
PTBXL	20461	21444	9	150	SG0SPEC	True	0.0938418188300211	0.0023765716032762194	0.01969665197441175	0.029985967761578556	1.0
PTBXL	20461	21444	10	150	SG0SPEC	True	0.101655039084773	0.0024535102240525377	0.020788851867647617	0.028743840645214173	1.0
PTBXL	20461	21444	11	150	SG0SPEC	True	0.09590813350537801	0.0018851821922993546	0.015161752495701779	0.03405564731692268	1.0
PTBXL	20461	21444	12	150	SG0SPEC	True	0.11301934078282093	0.0022804440470267384	0.017886015570442143	0.03114481808483487	1.0
PTBXL	20461	21444	13	150	SG0SPEC	True	0.13638417574375164	0.0018759798049342049	0.015421204701087925	0.030556041421303123	1.0
PTBXL	20461	21444	1	150	TIK	True	0.12485984420269233	0.00236428239970344	0.019636780479045546	0.030328814368495365	1.0
PTBXL	20461	21444	2	150	TIK	True	0.09090553045099498	0.0024140086654900602	0.019810371345422437	0.031377665088145094	1.0
PTBXL	20461	21444	3	150	TIK	True	0.08736534114022225	0.0019070283363564313	0.014599029888163417	0.03886212006283004	1.0
PTBXL	20461	21444	4	150	TIK	True	0.08600624354379745	0.00199909227668305	0.01635527857752934	0.03238849066392627	1.0
PTBXL	20461	21444	5	150	TIK	True	0.12198782716833306	0.00197618149145403	0.016354878342107537	0.03741892926974967	1.0
PTBXL	20461	21444	6	150	TIK	True	0.07437269323912717	0.0022022994822926607	0.01802819697371441	0.031556860242572454	1.0
PTBXL	20461	21444	7	150	TIK	True	0.09007883805599601	0.002328358154434129	0.019409827188928794	0.029720210119536048	1.0
PTBXL	20461	21444	8	150	TIK	True	0.15372619812706062	0.0019633594701984666	0.016546823651717352	0.026791027774026647	1.0
PTBXL	20461	21444	9	150	TIK	True	0.10423058032990382	0.0023656392446788493	0.01971392263084185	0.029362402982794144	1.0
PTBXL	20461	21444	10	150	TIK	True	0.09795811545899266	0.0024408632802420064	0.020816058745569768	0.026682257688253382	1.0
PTBXL	20461	21444	11	150	TIK	True	0.09066109255405816	0.0018758671879455303	0.015187393770389855	0.035308867765164925	1.0
PTBXL	20461	21444	12	150	TIK	True	0.09734691428195258	0.0022759493587104947	0.017892037915787303	0.03288445273648783	1.0
PTBXL	20461	21444	13	150	TIK	True	0.13058422494782226	0.0018690905882925407	0.015425884977490357	0.030822006297596252	1.0
PTBXL	19382	1736	1	40	TIK	False	0.14587780389401467	0.0017256111178985548	0.01231928966334337	0.07770766362016909	1.0
PTBXL	19382	1736	2	40	TIK	False	0.362018913321804	0.001987335021555038	0.013825365131109062	0.07642878186552415	1.0
PTBXL	19382	1736	3	40	TIK	False	0.17818450116504703	0.0018405836643070731	0.012713620207219974	0.0796501156668583	1.0
PTBXL	19382	1736	4	40	TIK	False	0.14075575047359773	0.002012945674726123	0.013114811451932823	0.08568559478948318	1.0
PTBXL	19382	1736	5	40	TIK	False	0.14103610132182295	0.0020088847468220637	0.013373494587091712	0.08388401426412476	1.0
PTBXL	19382	1736	6	40	TIK	False	0.15609389724634387	0.002177681548702659	0.015127924874165378	0.07039887660503272	1.0
PTBXL	19382	1736	7	40	TIK	False	0.1430572935945058	0.0017521851974606005	0.011794240563188674	0.08518269734375758	1.0
PTBXL	19382	1736	8	40	TIK	False	0.19081710087005702	0.001917207263141483	0.012456316848202116	0.08732584125232518	1.0
PTBXL	19382	1736	1	100	TIK	False	0.18039409570413623	0.0017780257918821422	0.012232526383847342	0.07194809644302028	1.0
PTBXL	19382	1736	2	100	TIK	False	0.1522399050844704	0.0020480806112158105	0.013746103177943898	0.07066187999752346	1.0
PTBXL	19382	1736	3	100	TIK	False	0.18669697704887578	0.0019120478385061224	0.012703900673717015	0.07477469886379141	1.0
PTBXL	19382	1736	4	100	TIK	False	0.18141937890210827	0.0020683526554161787	0.013115986056779917	0.08705038478794475	1.0
PTBXL	19382	1736	5	100	TIK	False	0.18388118532928616	0.00206500540620452	0.013324425027981849	0.07884186866800555	1.0
PTBXL	19382	1736	6	100	TIK	False	0.1722173447310502	0.00221727376720665	0.015098023061778154	0.0628205901508002	1.0
PTBXL	19382	1736	7	100	TIK	False	0.13880884821432535	0.0018144160454538305	0.011764236875227591	0.08168370452130026	1.0
PTBXL	19382	1736	8	100	TIK	False	0.16398707420147812	0.001975846370993189	0.012388286588179406	0.08367068949557377	1.0
PTBXL	19382	1736	1	150	TIK	False	0.1853812321485504	0.0017787740938719006	0.012231753070879583	0.07195002305307102	1.0
PTBXL	19382	1736	2	150	TIK	False	0.15264646989038516	0.002048606376571248	0.013745728646518168	0.07065281895998106	1.0
PTBXL	19382	1736	3	150	TIK	False	0.1877587921928637	0.001912841533006164	0.012703425744297298	0.07476423931617966	1.0
PTBXL	19382	1736	4	150	TIK	False	0.18224100899397075	0.002068862649421251	0.013115929415068435	0.087052693520817	1.0
PTBXL	19382	1736	5	150	TIK	False	0.19628951598521743	0.0020655455726103856	0.01332410488143452	0.07883714626955934	1.0
PTBXL	19382	1736	6	150	TIK	False	0.17089457419372062	0.0022178771357640476	0.015097622813606878	0.06282844576268405	1.0
PTBXL	19382	1736	7	150	TIK	False	0.14527898556774266	0.0018148701482791254	0.011763832173616446	0.08167475506249026	1.0
PTBXL	19382	1736	8	150	TIK	False	0.16673208552964258	0.0019765062693274087	0.012387860853879863	0.08366241318683815	1.0
PTBXL	19382	1736	1	150	FD	True	0.12655227471791367	0.0012437550663357783	0.010533644656341027	0.07300377677939249	1.0
PTBXL	19382	1736	2	150	FD	True	0.09056208989278185	0.0014155304554697302	0.011734400087234599	0.07423333270355052	1.0
PTBXL	19382	1736	3	150	FD	True	0.0813006565641917	0.001314098906856762	0.010933384389852639	0.0740042617543605	1.0
PTBXL	19382	1736	4	150	FD	True	0.09623389293739562	0.0014360337849569883	0.01098976337445613	0.08093253203532758	1.0
PTBXL	19382	1736	5	150	FD	True	0.1059782022639236	0.0014172083953217607	0.011157488200416794	0.07933664939558852	1.0
PTBXL	19382	1736	6	150	FD	True	0.17342180560781442	0.0015255813758673277	0.0128020520601684	0.06835455131749717	1.0
PTBXL	19382	1736	7	150	FD	True	0.09450100338402401	0.001265914261941188	0.010087531462819458	0.08008156670915324	1.0
PTBXL	19382	1736	8	150	FD	True	0.08474320175439469	0.0013502846534884463	0.010548544064356367	0.08119643596294007	1.0
PTBXL	19382	1736	1	150	SG	True	0.13099512611772351	0.001241941029622147	0.010539419055563198	0.07314750339693585	1.0
PTBXL	19382	1736	2	150	SG	True	0.09075959774026791	0.0014139592763269969	0.011744247960592346	0.07438466419932495	1.0
PTBXL	19382	1736	3	150	SG	True	0.08205253900978451	0.0013121814583065875	0.010936885769018136	0.07415127391304316	1.0
PTBXL	19382	1736	4	150	SG	True	0.09579438050304968	0.0014342845660297646	0.01099756393873863	0.08096547206567058	1.0
PTBXL	19382	1736	5	150	SG	True	0.10580136207622362	0.0014156198843162005	0.011165686522900255	0.07948582406724397	1.0
PTBXL	19382	1736	6	150	SG	True	0.1574888917238633	0.0015245117274475348	0.012813378599520833	0.0685439084760957	1.0
PTBXL	19382	1736	7	150	SG	True	0.09556412126362447	0.0012644451015984231	0.010093273356450176	0.08020826708761834	1.0
PTBXL	19382	1736	8	150	SG	True	0.08770145894912107	0.0013485147160600093	0.010549326255388437	0.08133643776242742	1.0
PTBXL	19382	1736	1	150	SPEC	True	0.12661830013942765	0.0012437887100821654	0.010533623074777494	0.07300296443598629	1.0
PTBXL	19382	1736	2	150	SPEC	True	0.09057232801671661	0.001415559922785835	0.011734360210216826	0.07423192351727244	1.0
PTBXL	19382	1736	3	150	SPEC	True	0.08134080601761984	0.0013141348467756173	0.010933374843818507	0.07400387255739546	1.0
PTBXL	19382	1736	4	150	SPEC	True	0.09627524349035389	0.001436066515052953	0.010989730471166624	0.08093564808398235	1.0
PTBXL	19382	1736	5	150	SPEC	True	0.10597487458671058	0.0014172382357510373	0.011157457957068328	0.0793361748381106	1.0
PTBXL	19382	1736	6	150	SPEC	True	0.17271351478115404	0.0015256014337729918	0.012802009646306383	0.06835105545523078	1.0
PTBXL	19382	1736	7	150	SPEC	True	0.09448625902763856	0.0012659417696338302	0.010087509088113894	0.08008168388927613	1.0
PTBXL	19382	1736	8	150	SPEC	True	0.08476970099920651	0.001350318349435365	0.01054854507769963	0.0811968867667075	1.0
PTBXL	19382	1736	1	150	SG0SPEC	True	0.13877928027530514	0.001238269728680361	0.010544146718561577	0.07331745583207956	1.0
PTBXL	19382	1736	2	150	SG0SPEC	True	0.09181895268062337	0.0014106122560621828	0.011752565364005992	0.0747083949251811	1.0
PTBXL	19382	1736	3	150	SG0SPEC	True	0.07842576461920345	0.001308043786435498	0.010939972894915379	0.0742232001717763	1.0
PTBXL	19382	1736	4	150	SG0SPEC	True	0.09237996039941065	0.001430599267924077	0.01100439809578737	0.08067110582672966	1.0
PTBXL	19382	1736	5	150	SG0SPEC	True	0.10690839364227629	0.0014122289942406741	0.011172189297819313	0.07963257598057848	1.0
PTBXL	19382	1736	6	150	SG0SPEC	True	0.12664739854056167	0.0015226616592163612	0.01282280014099653	0.06901954395093371	1.0
PTBXL	19382	1736	7	150	SG0SPEC	True	0.09578477444406117	0.0012613750107955662	0.010098087733469128	0.08023774753067724	1.0
PTBXL	19382	1736	8	150	SG0SPEC	True	0.1002868030777376	0.001344481926028561	0.010550041117575574	0.08131713676192334	1.0
PTBXL	19382	1736	1	150	TIK	True	0.12454321222089272	0.0012323208701470446	0.010530494387314605	0.07394200193757315	1.0
PTBXL	19382	1736	2	150	TIK	True	0.09208687518802375	0.0014045720012365436	0.011751191975353816	0.07559145982825123	1.0
PTBXL	19382	1736	3	150	TIK	True	0.08795444009772443	0.0013012005994378765	0.010919093210733439	0.07466288591881078	1.0
PTBXL	19382	1736	4	150	TIK	True	0.08978212919392659	0.0014248804356949952	0.011000063448081476	0.08045206416843283	1.0
PTBXL	19382	1736	5	150	TIK	True	0.10899364577158979	0.001407689218528224	0.011173824472697224	0.08024149304201102	1.0
PTBXL	19382	1736	6	150	TIK	True	0.12365079764700636	0.0015216757237549716	0.01281728455064007	0.0700372337213775	1.0
PTBXL	19382	1736	7	150	TIK	True	0.10676252616788848	0.0012556862963459892	0.010084507872456119	0.08059056815653198	1.0
PTBXL	19382	1736	8	150	TIK	True	0.09835493516001056	0.001338553939452251	0.0105360212791996	0.08164215766900591	1.0
PTBXL	6695	4945	1	40	TIK	False	0.1604651464887185	0.0036208364963484963	0.009212081736934956	0.014697189687010349	1.0
PTBXL	6695	4945	2	40	TIK	False	0.1582674921363517	0.003888540919916989	0.009343545575096543	0.01466844897286552	1.0
PTBXL	6695	4945	3	40	TIK	False	0.2201220682866384	0.0035882700859981684	0.00856110315930635	0.01892773424001586	1.0
PTBXL	6695	4945	4	40	TIK	False	0.16585999973377105	0.003582118016183305	0.008323169454441618	0.02134377751452201	1.0
PTBXL	6695	4945	5	40	TIK	False	0.1791475561772592	0.003190155921457699	0.007652269237431822	0.01917350792992026	1.0
PTBXL	6695	4945	6	40	TIK	False	0.13979643723169816	0.0029682319457890387	0.007694170506494229	0.029030969252013934	1.0
PTBXL	6695	4945	7	40	TIK	False	0.15586547806881956	0.0036216660954110262	0.009168739441586487	0.021716422671537384	1.0
PTBXL	6695	4945	8	40	TIK	False	0.16250192764192758	0.0036622824840978918	0.009482041640438171	0.019811440105690355	1.0
PTBXL	6695	4945	9	40	TIK	False	0.1644355182152828	0.0036834961086787883	0.009185130855090406	0.016700532489162034	1.0
PTBXL	6695	4945	1	100	TIK	False	0.2241155281533907	0.00385312645540143	0.009554344093643552	0.027444936898715713	1.0
PTBXL	6695	4945	2	100	TIK	False	0.21727742876146636	0.004163024179203585	0.009955900606405058	0.030341227342391835	1.0
PTBXL	6695	4945	3	100	TIK	False	0.34195727606011844	0.003906440169855788	0.009052154970154385	0.043949366787400725	1.0
PTBXL	6695	4945	4	100	TIK	False	0.22922128758079954	0.0038482242527100863	0.008814373916829338	0.045606573240256694	1.0
PTBXL	6695	4945	5	100	TIK	False	0.18312847538250585	0.0033921212337163767	0.007975862126205008	0.035707761430250784	1.0
PTBXL	6695	4945	6	100	TIK	False	0.1402288550899409	0.003123741799158677	0.008034733920364667	0.024213135740472947	1.0
PTBXL	6695	4945	7	100	TIK	False	0.19863222237812014	0.0038450122978736776	0.009585161439143034	0.035113162185664126	1.0
PTBXL	6695	4945	8	100	TIK	False	0.16828374523380427	0.003885726080141993	0.00989195202234707	0.02492420684012919	1.0
PTBXL	6695	4945	9	100	TIK	False	0.22333334740146	0.0038874453622074253	0.00953535566821201	0.026789946802514807	1.0
PTBXL	6695	4945	1	150	TIK	False	0.2370487646884853	0.0038526046289364215	0.009554432152785865	0.027588941378824408	1.0
PTBXL	6695	4945	2	150	TIK	False	0.3424865482397611	0.004162416721748085	0.00995627705899339	0.03031203269719655	1.0
PTBXL	6695	4945	3	150	TIK	False	0.3639260512414863	0.003906625135782968	0.009052354707385205	0.043955186343615615	1.0
PTBXL	6695	4945	4	150	TIK	False	0.22871210939348885	0.0038478991631702452	0.00881504184545577	0.045564546465710565	1.0
PTBXL	6695	4945	5	150	TIK	False	0.32400835634817693	0.003391702872056515	0.007975967453201008	0.03583678945388275	1.0
PTBXL	6695	4945	6	150	TIK	False	0.14041342980534352	0.003123265605101589	0.008034768557981265	0.02438976639658929	1.0
PTBXL	6695	4945	7	150	TIK	False	0.21685851764880784	0.003844130992995485	0.009585274267125427	0.035287762579862436	1.0
PTBXL	6695	4945	8	150	TIK	False	0.17707038253896962	0.0038850325914710545	0.009892461606173329	0.025193170846582808	1.0
PTBXL	6695	4945	9	150	TIK	False	0.2249695256046157	0.00388643866072627	0.009535612563847209	0.02691348655872539	1.0
PTBXL	6695	4945	1	150	FD	True	0.18874585271561994	0.0023899932945228982	0.006493648475746104	0.02205748050393602	1.0
PTBXL	6695	4945	2	150	FD	True	0.10511121252810757	0.002504096745072129	0.00635229684237196	0.022997795814993213	1.0
PTBXL	6695	4945	3	150	FD	True	0.14495639276742894	0.0023815686051663577	0.00599707321690929	0.029217151745588886	1.0
PTBXL	6695	4945	4	150	FD	True	0.11052809612516516	0.0023867325433132485	0.005959268492260016	0.031168577023742337	1.0
PTBXL	6695	4945	5	150	FD	True	0.145241904451548	0.002101879590203733	0.005588521818906088	0.025679811416312412	1.0
PTBXL	6695	4945	6	150	FD	True	0.07230897021700934	0.0019479579999898825	0.005633933174456963	0.028165440204962172	1.0
PTBXL	6695	4945	7	150	FD	True	0.08567990619668163	0.002368577703603621	0.00673883023120547	0.02645004116334219	1.0
PTBXL	6695	4945	8	150	FD	True	0.08137070166770542	0.002398072978693005	0.006728065179781287	0.0232605968221652	1.0
PTBXL	6695	4945	9	150	FD	True	0.09086147211836369	0.002432011593980246	0.006544883281594281	0.02223639156747462	1.0
PTBXL	6695	4945	1	150	SG	True	0.10996261911472616	0.0023843269122456536	0.006480605210468635	0.02178824750974082	1.0
PTBXL	6695	4945	2	150	SG	True	0.10627655765029335	0.002497798931272123	0.006326227298745169	0.022608282806165877	1.0
PTBXL	6695	4945	3	150	SG	True	0.16764184471177293	0.0023744881648119455	0.005978853194521459	0.02848110436457397	1.0
PTBXL	6695	4945	4	150	SG	True	0.11035531130734363	0.002380541089207551	0.0059403665201832245	0.030540848341719606	1.0
PTBXL	6695	4945	5	150	SG	True	0.14685306597038095	0.00209692706257032	0.005576688951624733	0.025299321413524027	1.0
PTBXL	6695	4945	6	150	SG	True	0.07370837553691592	0.001943732780977369	0.005625272226995648	0.028550170034363314	1.0
PTBXL	6695	4945	7	150	SG	True	0.08747662485358802	0.0023626294426323025	0.006724641827169703	0.02599566592061484	1.0
PTBXL	6695	4945	8	150	SG	True	0.08310622549639844	0.002392171064860206	0.0067107758417980085	0.02314187422071617	1.0
PTBXL	6695	4945	9	150	SG	True	0.09060441889669646	0.002426526123994862	0.006532870766794094	0.021949727443379412	1.0
PTBXL	6695	4945	1	150	SPEC	True	0.1703801882058871	0.002390107835788109	0.006493765326997276	0.02207730771403936	1.0
PTBXL	6695	4945	2	150	SPEC	True	0.1051134464806558	0.0025042289580351164	0.00635248682341323	0.02302457548134336	1.0
PTBXL	6695	4945	3	150	SPEC	True	0.14486276784687002	0.0023817099350869225	0.0059972258910180355	0.029256034220968726	1.0
PTBXL	6695	4945	4	150	SPEC	True	0.11056932824685	0.0023868580937208496	0.005959423792869742	0.031202138503687922	1.0
PTBXL	6695	4945	5	150	SPEC	True	0.14514764495543153	0.0021019795537472654	0.005588627435640239	0.025702759649032705	1.0
PTBXL	6695	4945	6	150	SPEC	True	0.07227316788212959	0.0019480425660307736	0.005634007671681921	0.028155918514948933	1.0
PTBXL	6695	4945	7	150	SPEC	True	0.0856764239173939	0.002368697320797044	0.006738954410694632	0.02648304124841773	1.0
PTBXL	6695	4945	8	150	SPEC	True	0.08135851983907909	0.0023981928387861685	0.006728201815914556	0.02327422788525201	1.0
PTBXL	6695	4945	9	150	SPEC	True	0.09089356058645753	0.0024321224311107284	0.006544992881318192	0.02225676266474934	1.0
PTBXL	6695	4945	1	150	SG0SPEC	True	0.1310437542810044	0.00236787785628298	0.0064616002530746884	0.020611040668690152	1.0
PTBXL	6695	4945	2	150	SG0SPEC	True	0.10444987062667425	0.002477502926206337	0.006293371978387228	0.020523927631344994	1.0
PTBXL	6695	4945	3	150	SG0SPEC	True	0.17609976802728725	0.0023563342804842915	0.005955704285076642	0.025345362567081878	1.0
PTBXL	6695	4945	4	150	SG0SPEC	True	0.10684795089692288	0.002362654421723037	0.005917738418589742	0.027893578485435618	1.0
PTBXL	6695	4945	5	150	SG0SPEC	True	0.12248685340351687	0.0020836670970648735	0.0055610497694954745	0.023562032015545464	1.0
PTBXL	6695	4945	6	150	SG0SPEC	True	0.08079001385153749	0.0019314803010858526	0.005612620496728936	0.029658980330382903	1.0
PTBXL	6695	4945	7	150	SG0SPEC	True	0.07710246344046141	0.0023454694311890725	0.0067060398392605	0.024538002054224902	1.0
PTBXL	6695	4945	8	150	SG0SPEC	True	0.10040760447684073	0.0023743676545113362	0.006687319105332007	0.022416983736215326	1.0
PTBXL	6695	4945	9	150	SG0SPEC	True	0.0894669214787451	0.0024103836161236958	0.006514993315380916	0.02114681969163831	1.0
PTBXL	6695	4945	1	150	TIK	True	0.11184236797941462	0.002342696327582508	0.00643209456522031	0.021013657331788345	1.0
PTBXL	6695	4945	2	150	TIK	True	0.12381300138392812	0.0024460692266804617	0.006234663697997936	0.01903274660680723	1.0
PTBXL	6695	4945	3	150	TIK	True	0.10106481254889146	0.002329209141201764	0.005917825600476153	0.02234139929831342	1.0
PTBXL	6695	4945	4	150	TIK	True	0.10467009480790122	0.0023329089535362264	0.0058773657023437256	0.02435700355916129	1.0
PTBXL	6695	4945	5	150	TIK	True	0.10523700124061407	0.002065201246827821	0.005531088466633024	0.021787791121302493	1.0
PTBXL	6695	4945	6	150	TIK	True	0.08995356341188404	0.001913471943715521	0.005588821527238338	0.03186208460696731	1.0
PTBXL	6695	4945	7	150	TIK	True	0.11574440074971107	0.0023220031938857117	0.006668340377459403	0.025570917310591083	1.0
PTBXL	6695	4945	8	150	TIK	True	0.17894889686438573	0.0023491193463405155	0.00664267092887038	0.024522684226121638	1.0
PTBXL	6695	4945	9	150	TIK	True	0.08892342299222653	0.0023852340272764593	0.006486235071074331	0.022136114507003844	1.0
PTBXL	8493	4266	1	40	TIK	False	0.11286755019620628	0.0018436573916310178	0.01054951636053174	0.04289026645302882	1.0
PTBXL	8493	4266	2	40	TIK	False	0.14856193105684665	0.0015469744499888656	0.010288745445182917	0.04869643351162095	1.0
PTBXL	8493	4266	3	40	TIK	False	0.18374762658655294	0.0016169925938792446	0.01083876946019678	0.04451606325401093	1.0
PTBXL	8493	4266	4	40	TIK	False	0.1523519613316778	0.0016350682314090043	0.01152100744642567	0.0402721681394053	1.0
PTBXL	8493	4266	5	40	TIK	False	0.11483956581846791	0.0016580305222886373	0.010995363014744292	0.032434483719119625	1.0
PTBXL	8493	4266	6	40	TIK	False	0.33885385977436566	0.0017204821882178412	0.010997757884446438	0.037663810905018566	1.0
PTBXL	8493	4266	7	40	TIK	False	0.13109732039162028	0.0015210423067214135	0.010421829151361015	0.04837776806279318	1.0
PTBXL	8493	4266	8	40	TIK	False	0.14260073585911937	0.0016845287451476474	0.01151860989850246	0.03637358481489087	1.0
PTBXL	8493	4266	9	40	TIK	False	0.16404862685802932	0.0017241732941911429	0.011990034019373791	0.04268284831796261	1.0
PTBXL	8493	4266	1	100	TIK	False	0.13414944872463522	0.0019476778746655178	0.010465023650245852	0.05810317607626506	1.0
PTBXL	8493	4266	2	100	TIK	False	0.21165928776066392	0.0016213476786535528	0.010260795634236205	0.05530499221581991	1.0
PTBXL	8493	4266	3	100	TIK	False	0.14209413286222705	0.0016739857221298431	0.010849899257999892	0.047821027950401086	1.0
PTBXL	8493	4266	4	100	TIK	False	0.14867456126372786	0.0016972981842822657	0.011577864916822061	0.049076123622237	1.0
PTBXL	8493	4266	5	100	TIK	False	0.14919070840023693	0.0017218300150126595	0.011077825025326593	0.04050287901591818	1.0
PTBXL	8493	4266	6	100	TIK	False	0.18256081307145394	0.0017808311573996533	0.011020098894475657	0.04757993125816212	1.0
PTBXL	8493	4266	7	100	TIK	False	0.12200582310936668	0.0015989714677220725	0.0103557121529359	0.0524133760493889	1.0
PTBXL	8493	4266	8	100	TIK	False	0.11304674547455679	0.0017504639309692937	0.011493316698979957	0.04154617681841943	1.0
PTBXL	8493	4266	9	100	TIK	False	0.14471767778502215	0.0017963246239707242	0.011948853307896374	0.047660092013440465	1.0
PTBXL	8493	4266	1	150	TIK	False	0.1339692450783759	0.0019486532684237778	0.010465016728610903	0.0584774697007735	1.0
PTBXL	8493	4266	2	150	TIK	False	0.2388536458505869	0.0016222558879312786	0.010260896714202446	0.05536190147379045	1.0
PTBXL	8493	4266	3	150	TIK	False	0.14372594545692055	0.0016746247295212997	0.010850204490260739	0.04840182513265869	1.0
PTBXL	8493	4266	4	150	TIK	False	0.14876787564988925	0.0016978618455904808	0.011578106337825937	0.049123641502073975	1.0
PTBXL	8493	4266	5	150	TIK	False	0.14354000193202743	0.0017223132996076235	0.01107802902645611	0.0404941825509951	1.0
PTBXL	8493	4266	6	150	TIK	False	0.2155552849388652	0.0017819288257672733	0.011020443456725102	0.047630988209879314	1.0
PTBXL	8493	4266	7	150	TIK	False	0.12247227416889	0.001599611932501903	0.010355619986086466	0.052357400158543135	1.0
PTBXL	8493	4266	8	150	TIK	False	0.11289156417209081	0.0017510452503014897	0.011493032215741113	0.041567816773392614	1.0
PTBXL	8493	4266	9	150	TIK	False	0.1517409884233974	0.0017968926918855114	0.01194914904331138	0.047955368943783716	1.0
PTBXL	8493	4266	1	150	FD	True	0.08446903333073084	0.0013833072769529743	0.008817096033531405	0.04201727169530216	1.0
PTBXL	8493	4266	2	150	FD	True	0.10861054450868228	0.0011539635968481246	0.00854883644182025	0.048022111617839085	1.0
PTBXL	8493	4266	3	150	FD	True	0.08527402323906089	0.001198738263299261	0.009088623301303988	0.041982321494618564	1.0
PTBXL	8493	4266	4	150	FD	True	0.11740442588965545	0.001224866776922807	0.009659961908296447	0.039589356177867595	1.0
PTBXL	8493	4266	5	150	FD	True	0.10094365816413346	0.0012239616449015184	0.009070742133850873	0.033189970450293454	1.0
PTBXL	8493	4266	6	150	FD	True	0.09368462441499549	0.001287146720643404	0.00920574053533308	0.03738535800755471	1.0
PTBXL	8493	4266	7	150	FD	True	0.07993159877774007	0.001142687158374449	0.00869257563347716	0.04751870494855516	1.0
PTBXL	8493	4266	8	150	FD	True	0.07627794642858007	0.0012540354102133615	0.009500673064933471	0.037086773898762505	1.0
PTBXL	8493	4266	9	150	FD	True	0.08850612508637039	0.0012652745310478373	0.009851548999633732	0.04147451242042222	1.0
PTBXL	8493	4266	1	150	SG	True	0.08597055313262393	0.001380873144089262	0.008826623083206156	0.04186688799018163	1.0
PTBXL	8493	4266	2	150	SG	True	0.10892390928696831	0.0011519723164931603	0.008555310405287607	0.04788251594765507	1.0
PTBXL	8493	4266	3	150	SG	True	0.08621892595371275	0.0011976230410580201	0.009095012381334814	0.04213143569186305	1.0
PTBXL	8493	4266	4	150	SG	True	0.12012011999683767	0.0012236997168980069	0.009666130427105358	0.03938179157814374	1.0
PTBXL	8493	4266	5	150	SG	True	0.10089816633946139	0.001222943369733338	0.009073281119975908	0.033038942635249834	1.0
PTBXL	8493	4266	6	150	SG	True	0.09608829807887502	0.0012854059811761675	0.009212747788899666	0.037168999322614645	1.0
PTBXL	8493	4266	7	150	SG	True	0.07963310726284926	0.0011407943475747505	0.008700490208531437	0.04744300718407307	1.0
PTBXL	8493	4266	8	150	SG	True	0.0758180821102882	0.001252351539284138	0.009508298835938277	0.03697542514039404	1.0
PTBXL	8493	4266	9	150	SG	True	0.08851862563697797	0.0012637370916738272	0.009857776131003719	0.04139828163913673	1.0
PTBXL	8493	4266	1	150	SPEC	True	0.08446144671967178	0.0013833514191431977	0.008817058855545307	0.04202706637955017	1.0
PTBXL	8493	4266	2	150	SPEC	True	0.10868124657884488	0.0011539992938733694	0.008548811060858126	0.04803296495855066	1.0
PTBXL	8493	4266	3	150	SPEC	True	0.08528815869829084	0.0011987583808123938	0.00908860471135504	0.04198013559324916	1.0
PTBXL	8493	4266	4	150	SPEC	True	0.11746698488553044	0.0012248881158554335	0.009659939004580915	0.039600964147757566	1.0
PTBXL	8493	4266	5	150	SPEC	True	0.10095567026508723	0.0012239803552372551	0.00907073921438858	0.03320019337462966	1.0
PTBXL	8493	4266	6	150	SPEC	True	0.09369359256377631	0.0012871774726600069	0.009205709469058363	0.03739738190663475	1.0
PTBXL	8493	4266	7	150	SPEC	True	0.07995079522533485	0.0011427211257006185	0.008692543246540873	0.04752665072035609	1.0
PTBXL	8493	4266	8	150	SPEC	True	0.07629922008433387	0.0012540657884607953	0.009500643379601876	0.037094399175933185	1.0
PTBXL	8493	4266	9	150	SPEC	True	0.08854429060993817	0.0012653027765579983	0.00985152922475378	0.041482437233354805	1.0
PTBXL	8493	4266	1	150	SG0SPEC	True	0.30443191907911094	0.0013768071356180648	0.008834241438773748	0.04080931484241102	1.0
PTBXL	8493	4266	2	150	SG0SPEC	True	0.10030046557085476	0.0011487634908141035	0.008560930641122629	0.047107514430133834	1.0
PTBXL	8493	4266	3	150	SG0SPEC	True	0.08390431443730702	0.0011960596612617534	0.009100119191513536	0.04235812339862474	1.0
PTBXL	8493	4266	4	150	SG0SPEC	True	0.11585034998169046	0.0012217055695272758	0.009671587432975791	0.03836625570716386	1.0
PTBXL	8493	4266	5	150	SG0SPEC	True	0.09930248757720879	0.0012212067923934057	0.009075784399917132	0.03207571536754446	1.0
PTBXL	8493	4266	6	150	SG0SPEC	True	0.09329173192875362	0.001282744186827841	0.009219006457687407	0.03597451499652916	1.0
PTBXL	8493	4266	7	150	SG0SPEC	True	0.07834798360825594	0.0011376964675823787	0.008707308218282538	0.04659677890520693	1.0
PTBXL	8493	4266	8	150	SG0SPEC	True	0.07511779687122522	0.0012494721444901075	0.009514815272296797	0.036356724121230845	1.0
PTBXL	8493	4266	9	150	SG0SPEC	True	0.0786272217877168	0.0012609180964368574	0.00986321853469288	0.04061350013368779	1.0
PTBXL	8493	4266	1	150	TIK	True	0.08813944267127531	0.0013687558963354468	0.008836488849977805	0.03955431683868754	1.0
PTBXL	8493	4266	2	150	TIK	True	0.14247912071891808	0.0011426979781870431	0.008556775285072283	0.046826571665239854	1.0
PTBXL	8493	4266	3	150	TIK	True	0.08760974594839713	0.0011931011470840604	0.009093912653421276	0.042667083352842035	1.0
PTBXL	8493	4266	4	150	TIK	True	0.12073838007138858	0.0012171025283965727	0.009660419141278345	0.037767093305862226	1.0
PTBXL	8493	4266	5	150	TIK	True	0.09901696673937244	0.001217810370396109	0.009061976657279484	0.031196893408765948	1.0
PTBXL	8493	4266	6	150	TIK	True	0.08939590844169021	0.0012771029662517037	0.009213009897661205	0.03458423985123835	1.0
PTBXL	8493	4266	7	150	TIK	True	0.07805614167129496	0.0011315051457148268	0.008706716910714634	0.04572406642063742	1.0
PTBXL	8493	4266	8	150	TIK	True	0.07545169917403136	0.001243776521237678	0.009512525968039092	0.03604235065630589	1.0
PTBXL	8493	4266	9	150	TIK	True	0.10052275925357357	0.0012555862070842382	0.009857663693686	0.040109875342596746	1.0
PTBXL	8131	157	1	40	TIK	False	0.1373139322901232	0.004233278174326494	0.01621553437832376	0.06373556419145304	1.0
PTBXL	8131	157	2	40	TIK	False	0.1673104243130446	0.0037712995470524655	0.015565724328219283	0.07040655526347646	1.0
PTBXL	8131	157	3	40	TIK	False	0.15077327574733446	0.0028049855843157697	0.011546709907524719	0.07197538593328802	1.0
PTBXL	8131	157	4	40	TIK	False	0.14098959839499373	0.004097699665623838	0.015827277223403068	0.06058367258461676	1.0
PTBXL	8131	157	5	40	TIK	False	0.17455253680663504	0.003984187870554247	0.015940592997089463	0.07223154588506236	1.0
PTBXL	8131	157	6	40	TIK	False	0.19229996744745642	0.0028922607098728933	0.0117947506199558	0.0777622683584359	1.0
PTBXL	8131	157	7	40	TIK	False	0.12404623480141933	0.0041393179653629346	0.016496008040771327	0.07419121184331505	1.0
PTBXL	8131	157	8	40	TIK	False	0.13770695409111697	0.004294572157219535	0.016594225209356217	0.0630543324476712	1.0
PTBXL	8131	157	9	40	TIK	False	0.1729799370513643	0.002559454664900194	0.010339838172337927	0.06313917449130553	1.0
PTBXL	8131	157	1	100	TIK	False	0.12499971976050596	0.004433294436938582	0.016684471501549395	0.06718307272888502	1.0
PTBXL	8131	157	2	100	TIK	False	0.14903600293885744	0.004035128524777372	0.016408879204038447	0.07948137563647932	1.0
PTBXL	8131	157	3	100	TIK	False	0.19925137884274396	0.0029922746803213275	0.0121643764162218	0.08541259429780464	1.0
PTBXL	8131	157	4	100	TIK	False	0.19105945679825723	0.004386277651236027	0.01625834022495423	0.0684262273284605	1.0
PTBXL	8131	157	5	100	TIK	False	0.14056245827333322	0.004238818027057779	0.016542153095711748	0.07714870955253124	1.0
PTBXL	8131	157	6	100	TIK	False	0.2544718870251938	0.0030485500398195584	0.012219514918577652	0.0832619888736383	1.0
PTBXL	8131	157	7	100	TIK	False	0.20583526829281787	0.004412811033813939	0.017212566242907252	0.08245416788090898	1.0
PTBXL	8131	157	8	100	TIK	False	0.1881190178308973	0.0045990723613774705	0.01703073003837022	0.06825452672594663	1.0
PTBXL	8131	157	9	100	TIK	False	0.16709447852808237	0.0026821878689058704	0.010592071483762285	0.07381559296032557	1.0
PTBXL	8131	157	1	150	TIK	False	0.12698162974950344	0.004433452270321529	0.016683052440742117	0.06714517419892442	1.0
PTBXL	8131	157	2	150	TIK	False	0.14969997958176073	0.004035276228218842	0.016408493064913487	0.07963601071132553	1.0
PTBXL	8131	157	3	150	TIK	False	0.22772021516647692	0.002992481707925848	0.01216488844147264	0.0856099436071013	1.0
PTBXL	8131	157	4	150	TIK	False	0.19212178296033944	0.0043861377327365555	0.016256821398594155	0.06851323589454617	1.0
PTBXL	8131	157	5	150	TIK	False	0.14305988051997567	0.004239202027836501	0.016540695614959203	0.07720957929480332	1.0
PTBXL	8131	157	6	150	TIK	False	0.2414404526315023	0.0030489147647425724	0.012219280109949212	0.08344313902519422	1.0
PTBXL	8131	157	7	150	TIK	False	0.21002480130227003	0.004412757981923107	0.017210670498370863	0.08253824014157957	1.0
PTBXL	8131	157	8	150	TIK	False	0.18870524959740775	0.004598152754252847	0.017029160041492436	0.06821015995046338	1.0
PTBXL	8131	157	9	150	TIK	False	0.16318848219152285	0.002681640256491058	0.010592007565357893	0.07388358331151314	1.0
PTBXL	8131	157	1	150	FD	True	0.1265292737172443	0.0027963391417236225	0.011237107441072485	0.06169433624409621	1.0
PTBXL	8131	157	2	150	FD	True	0.13239786514670807	0.0025147744914447378	0.011354651316077876	0.0720155862335263	1.0
PTBXL	8131	157	3	150	FD	True	0.10896912385317176	0.0018953507612590576	0.008601107572330374	0.07563887913163868	1.0
PTBXL	8131	157	4	150	FD	True	0.13422645207233222	0.0027478401792571977	0.011115670114783397	0.059194470496289266	1.0
PTBXL	8131	157	5	150	FD	True	0.13148708313878338	0.0026366304259201816	0.01142143510045184	0.07299391046930838	1.0
PTBXL	8131	157	6	150	FD	True	0.12765649008042484	0.0019325318622131244	0.008843522197309122	0.07749544406859347	1.0
PTBXL	8131	157	7	150	FD	True	0.16893342190849445	0.002724316609975304	0.011598186825441979	0.07310627331508397	1.0
PTBXL	8131	157	8	150	FD	True	0.1402778233643729	0.0028202650823813524	0.011273774552777944	0.06001347213391969	1.0
PTBXL	8131	157	9	150	FD	True	0.10396727709732409	0.0017179949332085428	0.0077051542278847645	0.06486344937746738	1.0
PTBXL	8131	157	1	150	SG	True	0.12607859109019917	0.00279392864589949	0.01121730425614477	0.061674956049082554	1.0
PTBXL	8131	157	2	150	SG	True	0.13151769922768186	0.0025111338632126394	0.011336380023826123	0.07201847779866256	1.0
PTBXL	8131	157	3	150	SG	True	0.1113090293581071	0.001892589640441844	0.008594065980714563	0.07552861920776886	1.0
PTBXL	8131	157	4	150	SG	True	0.1335901067074782	0.0027444540636907652	0.011100853449345733	0.059186407921464186	1.0
PTBXL	8131	157	5	150	SG	True	0.13044290838145248	0.0026335669865023286	0.011400645490173132	0.0730317806685679	1.0
PTBXL	8131	157	6	150	SG	True	0.12732176095424066	0.0019309617766095307	0.008837620381884903	0.07757066442342872	1.0
PTBXL	8131	157	7	150	SG	True	0.16897768283857045	0.0027202259576884435	0.011569923502148928	0.07307445574833807	1.0
PTBXL	8131	157	8	150	SG	True	0.13839195871567678	0.002816147114763668	0.01125247320049765	0.06006233538566615	1.0
PTBXL	8131	157	9	150	SG	True	0.10249132347742403	0.0017164334094996985	0.007702563355413596	0.06483553984416135	1.0
PTBXL	8131	157	1	150	SPEC	True	0.12653123527146076	0.0027963979545724037	0.011237169916860667	0.061703065404810846	1.0
PTBXL	8131	157	2	150	SPEC	True	0.1324078764068396	0.0025148559921065773	0.011354715432747046	0.07202403745878291	1.0
PTBXL	8131	157	3	150	SPEC	True	0.10893569530089163	0.001895410644595178	0.008601132226590612	0.07565316519063814	1.0
PTBXL	8131	157	4	150	SPEC	True	0.13424227766907587	0.0027479176068865127	0.011115717627537523	0.059205058758124374	1.0
PTBXL	8131	157	5	150	SPEC	True	0.13145758307871502	0.0026367019655132327	0.011421519229380976	0.0730017070758522	1.0
PTBXL	8131	157	6	150	SPEC	True	0.1276606422473682	0.0019325710607971	0.008843532061488515	0.0775018083731937	1.0
PTBXL	8131	157	7	150	SPEC	True	0.1689634594603997	0.0027244070321799465	0.011598294737734114	0.07311788685224782	1.0
PTBXL	8131	157	8	150	SPEC	True	0.14028076823395844	0.002820358468820548	0.011273863869102245	0.060021929253366406	1.0
PTBXL	8131	157	9	150	SPEC	True	0.10398135090865833	0.0017180318494675964	0.007705158133923754	0.0648724904250387	1.0
PTBXL	8131	157	1	150	SG0SPEC	True	0.12573220614780417	0.002782344026073913	0.011201404296833379	0.060941692367169065	1.0
PTBXL	8131	157	2	150	SG0SPEC	True	0.13028724328736818	0.0024972511763312268	0.011324644689895826	0.07128349711795277	1.0
PTBXL	8131	157	3	150	SG0SPEC	True	0.11674387571714154	0.0018830472990141556	0.008589728002250113	0.07426116557932258	1.0
PTBXL	8131	157	4	150	SG0SPEC	True	0.13199947915984275	0.002731247981040504	0.011089991563400228	0.058572969531378236	1.0
PTBXL	8131	157	5	150	SG0SPEC	True	0.13954335316119143	0.0026205454739178843	0.011386368816381314	0.07235112779778248	1.0
PTBXL	8131	157	6	150	SG0SPEC	True	0.12632519701925832	0.001923150051542801	0.008834208746718867	0.0771035552834852	1.0
PTBXL	8131	157	7	150	SG0SPEC	True	0.1454769805160017	0.0027049942476379636	0.011549116657273345	0.07209308232364951	1.0
PTBXL	8131	157	8	150	SG0SPEC	True	0.13448897399756723	0.002800116297123135	0.011235385652042773	0.059624871700580326	1.0
PTBXL	8131	157	9	150	SG0SPEC	True	0.10149060103167873	0.0017093936176977894	0.007700902984754758	0.06397461175292637	1.0
PTBXL	8131	157	1	150	TIK	True	0.12740026741253238	0.0027666063997198696	0.01116404896257948	0.0599482266468904	1.0
PTBXL	8131	157	2	150	TIK	True	0.16036422082614363	0.002477659071385491	0.011277055267400101	0.0701535810201018	1.0
PTBXL	8131	157	3	150	TIK	True	0.1374534327625153	0.0018684397328438966	0.008568394969306227	0.07227051114829448	1.0
PTBXL	8131	157	4	150	TIK	True	0.12995524251835008	0.002710506740249596	0.011065923401976933	0.05801339082775343	1.0
PTBXL	8131	157	5	150	TIK	True	0.12754836952361115	0.0026021734395018127	0.011342753730366724	0.07124698666490474	1.0
PTBXL	8131	157	6	150	TIK	True	0.12650600882284915	0.001912456653027044	0.008809954914807998	0.0765234482958376	1.0
PTBXL	8131	157	7	150	TIK	True	0.1337603564874304	0.0026841937719808396	0.01149417878612349	0.07085387019041041	1.0
PTBXL	8131	157	8	150	TIK	True	0.147232458923223	0.002777627663866842	0.011214844985806353	0.05905373416252282	1.0
PTBXL	8131	157	9	150	TIK	True	0.12371166673147692	0.0016987012935947019	0.007690644276894108	0.06306946790414089	1.0
PTBXL	13678	7882	1	40	TIK	False	0.14097596793192632	0.0018305988731812683	0.01416848487973399	0.023501546382768215	1.0
PTBXL	13678	7882	2	40	TIK	False	0.5696986295692666	0.0018034590437356805	0.013927673278244327	0.018148217025026992	1.0
PTBXL	13678	7882	3	40	TIK	False	0.10551018914851153	0.0017509631346778038	0.013762804268765633	0.021462247244733293	1.0
PTBXL	13678	7882	4	40	TIK	False	0.37578508486247564	0.0015472949417253072	0.012280013043209165	0.026912053976250155	1.0
PTBXL	13678	7882	5	40	TIK	False	0.14969493435943823	0.0018970142651729312	0.014499339814214177	0.018691393668883102	1.0
PTBXL	13678	7882	6	40	TIK	False	0.1802699280231872	0.0017989877150346096	0.013903234535873481	0.018377496214368814	1.0
PTBXL	13678	7882	7	40	TIK	False	0.16292004376125335	0.0016257430793068706	0.012616829982154756	0.027852719984461597	1.0
PTBXL	13678	7882	8	40	TIK	False	0.13517482763638844	0.0017915245634706858	0.01404312335408787	0.024011605699155322	1.0
PTBXL	13678	7882	9	40	TIK	False	0.20995710773359882	0.0016037406376210506	0.012091394578803765	0.018758096287998426	1.0
PTBXL	13678	7882	1	100	TIK	False	0.19995878748165896	0.0019846005964206585	0.014279791735073141	0.04259461374539237	1.0
PTBXL	13678	7882	2	100	TIK	False	0.161310107018201	0.001954383885649324	0.014091220361994493	0.03337387527133061	1.0
PTBXL	13678	7882	3	100	TIK	False	0.1644354751068511	0.0019178650727692125	0.013896532964703548	0.03958586200138995	1.0
PTBXL	13678	7882	4	100	TIK	False	0.1682650884787748	0.0017201695246059905	0.012466963812923665	0.04860923854591022	1.0
PTBXL	13678	7882	5	100	TIK	False	0.19825578518257814	0.002057460502116203	0.014721866985676997	0.04530536928586662	1.0
PTBXL	13678	7882	6	100	TIK	False	0.19609491870990509	0.001989849309889784	0.014033987877568472	0.03205780076396686	1.0
PTBXL	13678	7882	7	100	TIK	False	0.156545606851515	0.0017783123500637321	0.012727522044142124	0.05985998507100906	1.0
PTBXL	13678	7882	8	100	TIK	False	0.22052919928269302	0.0019489343360191826	0.014194914744232226	0.03974195089988042	1.0
PTBXL	13678	7882	9	100	TIK	False	0.20884019075517524	0.0017679486100565034	0.012269819040858441	0.03646482451947488	1.0
PTBXL	13678	7882	1	150	TIK	False	0.20290377468709	0.0019839129725164498	0.014279483515305615	0.0427415755939767	1.0
PTBXL	13678	7882	2	150	TIK	False	0.16132812191989032	0.001954119183404381	0.0140911709822204	0.033402770848124465	1.0
PTBXL	13678	7882	3	150	TIK	False	0.16350956688163742	0.0019174321918243656	0.013896062525022958	0.03980055550853932	1.0
PTBXL	13678	7882	4	150	TIK	False	0.16345098799882055	0.0017195723197320416	0.012467210926568589	0.0487841178283102	1.0
PTBXL	13678	7882	5	150	TIK	False	0.19884263262272503	0.0020571356396610497	0.014721610871056817	0.04539685295109091	1.0
PTBXL	13678	7882	6	150	TIK	False	0.19480605192320954	0.001990136152248519	0.014034627117469084	0.032067213406996066	1.0
PTBXL	13678	7882	7	150	TIK	False	0.15840809382264426	0.0017784444595821223	0.012727600474089157	0.05990547766933065	1.0
PTBXL	13678	7882	8	150	TIK	False	0.22185591094231416	0.0019483320532169821	0.014195814111259237	0.03984478008161364	1.0
PTBXL	13678	7882	9	150	TIK	False	0.18433443408696623	0.0017674850966611472	0.012270315869713068	0.03651768059923969	1.0
PTBXL	13678	7882	1	150	FD	True	0.07429910445435498	0.0013733638146549672	0.012297116936541232	0.02639928483820411	1.0
PTBXL	13678	7882	2	150	FD	True	0.1358261810901962	0.0013585757291524302	0.012186114176042413	0.017922585721236853	1.0
PTBXL	13678	7882	3	150	FD	True	0.07929645792009912	0.0013466177974369457	0.012129499284428613	0.021756711772187104	1.0
PTBXL	13678	7882	4	150	FD	True	0.12302541680642941	0.0011674161929007654	0.010759845732013468	0.02964176193143164	1.0
PTBXL	13678	7882	5	150	FD	True	0.06662956027450692	0.0014171727005201605	0.01262916483050818	0.020519805190477625	1.0
PTBXL	13678	7882	6	150	FD	True	0.0951485600839656	0.001378740257766588	0.012173861290748964	0.01786471443787636	1.0
PTBXL	13678	7882	7	150	FD	True	0.16375385316789384	0.0012367572941605564	0.011042189485486551	0.029623076350294257	1.0
PTBXL	13678	7882	8	150	FD	True	0.10201053308888026	0.001372016664840997	0.012300102539919106	0.025179249830741886	1.0
PTBXL	13678	7882	9	150	FD	True	0.0845700577316216	0.0012045156795208124	0.010553964133358983	0.019949855811026627	1.0
PTBXL	13678	7882	1	150	SG	True	0.07331091738258612	0.0013719708549733156	0.012298984443666358	0.026056463491199926	1.0
PTBXL	13678	7882	2	150	SG	True	0.12107367407308836	0.001357647894425852	0.012191998588146492	0.017622131379620657	1.0
PTBXL	13678	7882	3	150	SG	True	0.07401914226666757	0.0013446370293957995	0.012136196480102291	0.021470780183543387	1.0
PTBXL	13678	7882	4	150	SG	True	0.12407732847779765	0.0011659161895358375	0.0107630538119271	0.029178205201055303	1.0
PTBXL	13678	7882	5	150	SG	True	0.06561716476209445	0.0014152399522977697	0.012633018711543011	0.020143828362016072	1.0
PTBXL	13678	7882	6	150	SG	True	0.10151392511004459	0.0013763252699307718	0.012180139001342502	0.017589374665554207	1.0
PTBXL	13678	7882	7	150	SG	True	0.1728221022122601	0.0012346088600652977	0.011045062389905169	0.028955837029233246	1.0
PTBXL	13678	7882	8	150	SG	True	0.1299206261259316	0.0013702938491130952	0.012303671946338399	0.024833075356778173	1.0
PTBXL	13678	7882	9	150	SG	True	0.0869659898975089	0.001202866683563719	0.010556044377982729	0.01969888397332278	1.0
PTBXL	13678	7882	1	150	SPEC	True	0.07432118881910667	0.0013733922193246927	0.012297112455357596	0.026417793393297563	1.0
PTBXL	13678	7882	2	150	SPEC	True	0.13607392054690784	0.0013585961316826714	0.012186089323488393	0.01793797458385204	1.0
PTBXL	13678	7882	3	150	SPEC	True	0.07941387593403765	0.0013466563452276526	0.012129466675627735	0.02177275729278176	1.0
PTBXL	13678	7882	4	150	SPEC	True	0.12298925153064615	0.001167447286270324	0.01075983196865839	0.029665250537891426	1.0
PTBXL	13678	7882	5	150	SPEC	True	0.06663171254481383	0.0014172097401011256	0.012629145978779161	0.02053950997285158	1.0
PTBXL	13678	7882	6	150	SPEC	True	0.09511020043154648	0.0013787862801011746	0.012173842191893417	0.017879409994120705	1.0
PTBXL	13678	7882	7	150	SPEC	True	0.1636270638455828	0.0012367996735192922	0.011042175000075129	0.029655322325833212	1.0
PTBXL	13678	7882	8	150	SPEC	True	0.10126516524545019	0.0013720510007333448	0.012300085590587177	0.025197155326389577	1.0
PTBXL	13678	7882	9	150	SPEC	True	0.08453023756321668	0.0012045486663032042	0.0105539559162231	0.019963429384069583	1.0
PTBXL	13678	7882	1	150	SG0SPEC	True	0.07133446893920357	0.001368144367570955	0.01230254106324348	0.024150167243459583	1.0
PTBXL	13678	7882	2	150	SG0SPEC	True	0.10205056728026123	0.0013544963632334344	0.012197207546849024	0.015973841798718223	1.0
PTBXL	13678	7882	3	150	SG0SPEC	True	0.07078515428938284	0.0013400549513385492	0.012142365129946984	0.01983605538118648	1.0
PTBXL	13678	7882	4	150	SG0SPEC	True	0.11760405022906183	0.0011618620778001292	0.010766474555285593	0.027020855071147827	1.0
PTBXL	13678	7882	5	150	SG0SPEC	True	0.08271113258417867	0.001410820190490476	0.012636960701474449	0.01832399224175182	1.0
PTBXL	13678	7882	6	150	SG0SPEC	True	0.10265379453297926	0.0013708201076601514	0.012188329515759362	0.0163376987802314	1.0
PTBXL	13678	7882	7	150	SG0SPEC	True	0.2382053432375842	0.001229396797168737	0.011048430345750494	0.02567506470348014	1.0
PTBXL	13678	7882	8	150	SG0SPEC	True	0.10289905179260712	0.0013659706148645234	0.012307433999148841	0.023283556626498343	1.0
PTBXL	13678	7882	9	150	SG0SPEC	True	0.09120220177546036	0.0011987445166714815	0.010558527696129642	0.018364426278855213	1.0
PTBXL	13678	7882	1	150	TIK	True	0.07797718830375974	0.001360869389440238	0.012299034429308192	0.02129332983662134	1.0
PTBXL	13678	7882	2	150	TIK	True	0.09798852697048845	0.0013471814805354513	0.01219022581865036	0.013273112863122629	1.0
PTBXL	13678	7882	3	150	TIK	True	0.07675466038574569	0.0013306268034543349	0.012136954174607438	0.017400798299770877	1.0
PTBXL	13678	7882	4	150	TIK	True	0.10700092615636157	0.0011541368481325816	0.010758526839309532	0.023991904953767757	1.0
PTBXL	13678	7882	5	150	TIK	True	0.08238334020636587	0.0014021385683846783	0.012624816853385772	0.01628199862115126	1.0
PTBXL	13678	7882	6	150	TIK	True	0.0788693644230599	0.0013594967519545947	0.012192457369564716	0.014341337734471674	1.0
PTBXL	13678	7882	7	150	TIK	True	0.2972372379216685	0.0012198375016296851	0.011042598223524385	0.020672820277943028	1.0
PTBXL	13678	7882	8	150	TIK	True	0.08669576316235052	0.001357115936082627	0.012295684866094751	0.020854115006407548	1.0
PTBXL	13678	7882	9	150	TIK	True	0.0831553485536484	0.0011913944257929694	0.010548164183794739	0.016249986662380134	1.0
PTBXL	6544	14026	1	40	TIK	False	0.17787170450878576	0.002829084905260772	0.02298123187829259	0.019907812564864787	1.0
PTBXL	6544	14026	2	40	TIK	False	0.14823189793707808	0.003011100068680981	0.026318573927609452	0.027356969603899255	1.0
PTBXL	6544	14026	3	40	TIK	False	0.297230986448276	0.003253382727108246	0.027896293958363776	0.021666344414148737	1.0
PTBXL	6544	14026	4	40	TIK	False	0.09069209561136213	0.002649133230439144	0.021473222138238466	0.024766575641948545	1.0
PTBXL	6544	14026	5	40	TIK	False	0.1163584863383439	0.002837483110920326	0.024619221215890958	0.025686563626878166	1.0
PTBXL	6544	14026	6	40	TIK	False	0.12057664041202786	0.0028817828612105697	0.025237701658423057	0.021658538409943837	1.0
PTBXL	6544	14026	1	100	TIK	False	0.17453415212418627	0.002947394256251126	0.023087669203600822	0.03133814148924848	1.0
PTBXL	6544	14026	2	100	TIK	False	0.1511931345982215	0.003081918405460809	0.026579941862002854	0.04325816256333511	1.0
PTBXL	6544	14026	3	100	TIK	False	0.15898244509364118	0.0034202411270057506	0.02825883577174901	0.042078088986887315	1.0
PTBXL	6544	14026	4	100	TIK	False	0.14153882013531602	0.002712988373538897	0.02159849324418426	0.03720413490904412	1.0
PTBXL	6544	14026	5	100	TIK	False	0.2136618138520119	0.0029744279586153117	0.02482980079620398	0.05423035207511034	1.0
PTBXL	6544	14026	6	100	TIK	False	0.1701329741848099	0.00303423566366511	0.02556171764398135	0.0521226004156915	1.0
PTBXL	6544	14026	1	150	TIK	False	0.17441525650522777	0.0029478216965952084	0.02308698361515676	0.031670069905946535	1.0
PTBXL	6544	14026	2	150	TIK	False	0.14859643230506522	0.003082314925709078	0.02658028833338444	0.04336004276655328	1.0
PTBXL	6544	14026	3	150	TIK	False	0.1591745650638359	0.003420982514009583	0.028258308006070865	0.04222786731739545	1.0
PTBXL	6544	14026	4	150	TIK	False	0.14133516295198045	0.0027140871595672036	0.021597957286842946	0.03726060578332982	1.0
PTBXL	6544	14026	5	150	TIK	False	0.2193754175732916	0.002975826754670365	0.024829834290010434	0.05446092970891642	1.0
PTBXL	6544	14026	6	150	TIK	False	0.138602667655482	0.0030349948969141346	0.025561656915569126	0.052386279456023234	1.0
PTBXL	6544	14026	1	150	FD	True	0.11440199139434479	0.002141104798189304	0.019746806753470493	0.016864193991488422	1.0
PTBXL	6544	14026	2	150	FD	True	0.11884271220939031	0.002301828279927808	0.022951384421560247	0.0235828784831558	1.0
PTBXL	6544	14026	3	150	FD	True	0.14597322524985834	0.002489734721286708	0.024212856388600084	0.02029423622662426	1.0
PTBXL	6544	14026	4	150	FD	True	0.07606704439237949	0.0020106558701674607	0.018489179121314748	0.019932962530999687	1.0
PTBXL	6544	14026	5	150	FD	True	0.10911295794307437	0.002181438954607589	0.021162730180224507	0.02518582347279146	1.0
PTBXL	6544	14026	6	150	FD	True	0.2147223310562429	0.002222807858969449	0.021781272511655587	0.023300173486350245	1.0
PTBXL	6544	14026	1	150	SG	True	0.1148542025291863	0.0021394105600617904	0.019760253043574025	0.016699894140314583	1.0
PTBXL	6544	14026	2	150	SG	True	0.11792809707706293	0.0023020740378347686	0.022964208676923063	0.023249756713560863	1.0
PTBXL	6544	14026	3	150	SG	True	0.12605081076510488	0.0024876713832037048	0.024230136017253996	0.019876992902856296	1.0
PTBXL	6544	14026	4	150	SG	True	0.07764433045202858	0.002010293690228091	0.01850435153740403	0.019731386651392	1.0
PTBXL	6544	14026	5	150	SG	True	0.10684620324264116	0.0021797536451917234	0.021173025464997358	0.02465079484657061	1.0
PTBXL	6544	14026	6	150	SG	True	0.14138955928014466	0.0022204456243629747	0.021791511720994867	0.022526298577809523	1.0
PTBXL	6544	14026	1	150	SPEC	True	0.11440332850314151	0.002141136847440197	0.01974675610004684	0.01687138531307477	1.0
PTBXL	6544	14026	2	150	SPEC	True	0.11886642978371564	0.0023018246871072635	0.022951340199051755	0.023598154462233005	1.0
PTBXL	6544	14026	3	150	SPEC	True	0.14573360358078533	0.002489777624679591	0.024212792183230625	0.02031387291418015	1.0
PTBXL	6544	14026	4	150	SPEC	True	0.07607538071662726	0.0020106628599581918	0.018489116500816284	0.019942074162864244	1.0
PTBXL	6544	14026	5	150	SPEC	True	0.10921843570467882	0.0021814700430247465	0.021162693307697	0.025211598030007595	1.0
PTBXL	6544	14026	6	150	SPEC	True	0.2172983539953932	0.0022228528837708655	0.021781244235888005	0.023336988663573754	1.0
PTBXL	6544	14026	1	150	SG0SPEC	True	0.11629375904117759	0.002136278391262854	0.019772575963417242	0.01593318541303413	1.0
PTBXL	6544	14026	2	150	SG0SPEC	True	0.12024226238953681	0.0023029346056127067	0.02297688941699243	0.021673871566068804	1.0
PTBXL	6544	14026	3	150	SG0SPEC	True	0.13883092095724303	0.0024840019355271896	0.02424673238784323	0.017972024999084037	1.0
PTBXL	6544	14026	4	150	SG0SPEC	True	0.08275967470018233	0.0020099070970088883	0.018518859587293296	0.018664931416038956	1.0
PTBXL	6544	14026	5	150	SG0SPEC	True	0.10078048867120482	0.00217731980020158	0.02118356347812742	0.021983505499651612	1.0
PTBXL	6544	14026	6	150	SG0SPEC	True	0.08510178232462937	0.0022162918671394657	0.021802145950104202	0.019280273422194755	1.0
PTBXL	6544	14026	1	150	TIK	True	0.11766045121387252	0.0021290686152920174	0.019761518541547795	0.014839932628415176	1.0
PTBXL	6544	14026	2	150	TIK	True	0.12605658246168144	0.002301187054066233	0.022954246089310505	0.0195224525204573	1.0
PTBXL	6544	14026	3	150	TIK	True	0.15901125099246652	0.0024749278077188124	0.02423199749922784	0.015292175734950635	1.0
PTBXL	6544	14026	4	150	TIK	True	0.10267859801266997	0.0020076696538506873	0.018513100232036877	0.01706061282725133	1.0
PTBXL	6544	14026	5	150	TIK	True	0.09977454530361402	0.002170116843796297	0.021163544314747124	0.017904158098013184	1.0
PTBXL	6544	14026	6	150	TIK	True	0.08271543409490084	0.0022056109026382976	0.02178158255321471	0.01536105787399381	1.0
PTBXL	20060	9833	1	40	TIK	False	0.1343783339776757	0.0022538853692774794	0.013936270514176577	0.09694583346119551	1.0
PTBXL	20060	9833	2	40	TIK	False	0.14811180481792383	0.0019649754407393377	0.011811065405782015	0.09360895210488396	1.0
PTBXL	20060	9833	3	40	TIK	False	0.1296156164503495	0.0020698128177781025	0.012658403172672951	0.09512604629044122	1.0
PTBXL	20060	9833	4	40	TIK	False	0.146620989102011	0.002277822185089645	0.013849578720164542	0.09399465366500528	1.0
PTBXL	20060	9833	5	40	TIK	False	0.13494945074376177	0.0018214330015459905	0.01025853294395683	0.0859336847351028	1.0
PTBXL	20060	9833	6	40	TIK	False	0.15253202815690348	0.00195510634949547	0.011043713000602551	0.08677179279062802	1.0
PTBXL	20060	9833	7	40	TIK	False	0.12893444248958058	0.0021825048362244413	0.013261252641769434	0.09663778626225944	1.0
PTBXL	20060	9833	8	40	TIK	False	0.1425943233843811	0.002277518377776315	0.014265535989244212	0.09444009919647056	1.0
PTBXL	20060	9833	9	40	TIK	False	0.13502999996516843	0.0022308514408898895	0.01359859899650498	0.09686769783573314	1.0
PTBXL	20060	9833	10	40	TIK	False	0.1301253181471168	0.002209233625047932	0.0125801707378435	0.08813474716240392	1.0
PTBXL	20060	9833	11	40	TIK	False	0.12147021551436403	0.0020578299902226276	0.011304019385303976	0.0851274285469264	1.0
PTBXL	20060	9833	12	40	TIK	False	0.12327904751963917	0.002389431490393886	0.013415551092256403	0.07950750587234436	1.0
PTBXL	20060	9833	1	100	TIK	False	0.14165611604159392	0.0022949223451843997	0.014146770336183083	0.08734250647124843	1.0
PTBXL	20060	9833	2	100	TIK	False	0.1716070041468336	0.0020134458818954017	0.011992584112330552	0.08533032381420402	1.0
PTBXL	20060	9833	3	100	TIK	False	0.12062979545884765	0.0021153312420815478	0.012843815168046595	0.08474622951661266	1.0
PTBXL	20060	9833	4	100	TIK	False	0.15722382162745369	0.0023554307328995964	0.01406973944498859	0.08669790228604894	1.0
PTBXL	20060	9833	5	100	TIK	False	0.13759726514614154	0.001880023527653324	0.010398627384287821	0.0800027549042139	1.0
PTBXL	20060	9833	6	100	TIK	False	0.13796062846210935	0.002023366882702763	0.011228472066087056	0.07468696153462037	1.0
PTBXL	20060	9833	7	100	TIK	False	0.16757181576452554	0.0022356050429856353	0.013470598407121736	0.08210154594529663	1.0
PTBXL	20060	9833	8	100	TIK	False	0.14999539829531766	0.002328159004657414	0.01448448154927413	0.08370838007168818	1.0
PTBXL	20060	9833	9	100	TIK	False	0.1250312554087654	0.0022873727156286143	0.013809370710370243	0.08551413983402718	1.0
PTBXL	20060	9833	10	100	TIK	False	0.1504966962467277	0.0022726799662015702	0.012772641128969685	0.07713127827876434	1.0
PTBXL	20060	9833	11	100	TIK	False	0.15614388344787292	0.00211461359118676	0.011541763577870031	0.0793840183677909	1.0
PTBXL	20060	9833	12	100	TIK	False	0.13463574567862852	0.002466051463797554	0.013723058650582525	0.0733953843887407	1.0
PTBXL	20060	9833	1	150	TIK	False	0.16017179869973738	0.0022950966242982385	0.014146978257417774	0.08732036162433791	1.0
PTBXL	20060	9833	2	150	TIK	False	0.17291063015762992	0.0020138356344193207	0.011992511597192586	0.08545027048304107	1.0
PTBXL	20060	9833	3	150	TIK	False	0.11752612734667445	0.00211566258695534	0.01284420973507258	0.08501399511390403	1.0
PTBXL	20060	9833	4	150	TIK	False	0.15878859015751579	0.0023559039407048733	0.014070320850885054	0.08688989725682113	1.0
PTBXL	20060	9833	5	150	TIK	False	0.14099503647044148	0.0018804454376225967	0.010398266109449612	0.08018054458552984	1.0
PTBXL	20060	9833	6	150	TIK	False	0.13693007816496033	0.002023837334487112	0.011228499871938974	0.07479741058092654	1.0
PTBXL	20060	9833	7	150	TIK	False	0.1677870319423483	0.0022358176494128084	0.013470725755592928	0.08250705204526311	1.0
PTBXL	20060	9833	8	150	TIK	False	0.1471705393252597	0.002328575730233913	0.01448497002757318	0.08405043386234556	1.0
PTBXL	20060	9833	9	150	TIK	False	0.12472582529339919	0.002287869749587499	0.013809366673026836	0.08607240827377835	1.0
PTBXL	20060	9833	10	150	TIK	False	0.14928882496235313	0.0022732299897340585	0.012772603528220733	0.07719825228320813	1.0
PTBXL	20060	9833	11	150	TIK	False	0.15707904167862954	0.0021150420505385813	0.011541671042953382	0.07951633184573634	1.0
PTBXL	20060	9833	12	150	TIK	False	0.14821310082461736	0.002466371619029266	0.013722904768379084	0.0734398795340565	1.0
PTBXL	20060	9833	1	150	FD	True	0.0953672721524855	0.0017265651499015046	0.012021805051114531	0.09296273785551742	1.0
PTBXL	20060	9833	2	150	FD	True	0.1003296776357154	0.001512088113137131	0.01011762998007896	0.09122364665718566	1.0
PTBXL	20060	9833	3	150	FD	True	0.10630259992483906	0.0015793107231972657	0.010804904386062126	0.09204447851817679	1.0
PTBXL	20060	9833	4	150	FD	True	0.1059949677990366	0.0017605418223418778	0.011881809286406914	0.09138018361002276	1.0
PTBXL	20060	9833	5	150	FD	True	0.10112821858559383	0.001397958625928233	0.00880816132362946	0.08638404808136636	1.0
PTBXL	20060	9833	6	150	FD	True	0.10633595797841659	0.0014830110755269133	0.009449411831800073	0.08566089745848002	1.0
PTBXL	20060	9833	7	150	FD	True	0.08454704949484082	0.0016668707798119873	0.01133067916155473	0.09188780905218016	1.0
PTBXL	20060	9833	8	150	FD	True	0.08510011911078481	0.001757097556811521	0.01218110854975168	0.0914725721101475	1.0
PTBXL	20060	9833	9	150	FD	True	0.07417517438480414	0.0017100413851582749	0.011612995099958104	0.0924470165318349	1.0
PTBXL	20060	9833	10	150	FD	True	0.08895324139136869	0.0016913489602446222	0.01075442113092226	0.08635084819155842	1.0
PTBXL	20060	9833	11	150	FD	True	0.10518660386374283	0.0015737099762109753	0.009722896046515665	0.08514895284811641	1.0
PTBXL	20060	9833	12	150	FD	True	0.1260288240379369	0.0018117284557753123	0.011535248725897878	0.08224855282808255	1.0
PTBXL	20060	9833	1	150	SG	True	0.09767623194906848	0.0017261651409255028	0.012025332355175803	0.09314844913291874	1.0
PTBXL	20060	9833	2	150	SG	True	0.10025958672393268	0.0015116708325609914	0.010120804120892595	0.09142314307059736	1.0
PTBXL	20060	9833	3	150	SG	True	0.10219631808228996	0.0015787415370913968	0.010807269274689566	0.09224650781725187	1.0
PTBXL	20060	9833	4	150	SG	True	0.10740024528011748	0.0017595214730123912	0.01188644028933002	0.09152770401238772	1.0
PTBXL	20060	9833	5	150	SG	True	0.09774340859151556	0.0013972995187860983	0.0088125934459392	0.08655874825195076	1.0
PTBXL	20060	9833	6	150	SG	True	0.10778270586717274	0.0014819102094281934	0.009450770288201503	0.08599331635498399	1.0
PTBXL	20060	9833	7	150	SG	True	0.08158724456725336	0.0016663874141754572	0.01133348228946478	0.09218364866468459	1.0
PTBXL	20060	9833	8	150	SG	True	0.08532948396615878	0.0017566186953021582	0.01218454523990709	0.09170489425516062	1.0
PTBXL	20060	9833	9	150	SG	True	0.07446525785106267	0.0017094753532366587	0.011616180659251638	0.09266573052354728	1.0
PTBXL	20060	9833	10	150	SG	True	0.08735723632227915	0.0016904316823497234	0.0107574015940961	0.08667661610487509	1.0
PTBXL	20060	9833	11	150	SG	True	0.10580462410556125	0.001572478120860022	0.009721770507109425	0.08536798912745314	1.0
PTBXL	20060	9833	12	150	SG	True	0.11875701106450197	0.0018104753397294503	0.011534107806449053	0.08257517362256293	1.0
PTBXL	20060	9833	1	150	SPEC	True	0.09545629880570093	0.0017265720739986724	0.012021803915585662	0.09295910947821749	1.0
PTBXL	20060	9833	2	150	SPEC	True	0.10031368179273932	0.0015120953151082114	0.010117629043663022	0.09121990971872261	1.0
PTBXL	20060	9833	3	150	SPEC	True	0.1064203304021644	0.0015793206251618944	0.010804909067458289	0.09204001224843121	1.0
PTBXL	20060	9833	4	150	SPEC	True	0.10602440507264937	0.001760559280192598	0.01188180261482248	0.09137784241798413	1.0
PTBXL	20060	9833	5	150	SPEC	True	0.1011871192961852	0.0013979703143273076	0.008808150521712093	0.08638134159259138	1.0
PTBXL	20060	9833	6	150	SPEC	True	0.10631717559537061	0.0014830307732541243	0.009449415088539857	0.0856530141396408	1.0
PTBXL	20060	9833	7	150	SPEC	True	0.0847059189031933	0.0016668790675847135	0.011330676665849037	0.09188060500574724	1.0
PTBXL	20060	9833	8	150	SPEC	True	0.08510064719762671	0.0017571054666282078	0.012181106923147117	0.09146752076189099	1.0
PTBXL	20060	9833	9	150	SPEC	True	0.07417725981368155	0.0017100508606561146	0.011612992511187052	0.09244221607545185	1.0
PTBXL	20060	9833	10	150	SPEC	True	0.08903694335839027	0.0016913650087112826	0.010754420683806446	0.08634296840411465	1.0
PTBXL	20060	9833	11	150	SPEC	True	0.10519971179862447	0.00157373188832728	0.00972291722429305	0.08514470209832622	1.0
PTBXL	20060	9833	12	150	SPEC	True	0.12614705830424944	0.0018117508092871605	0.011535266640355929	0.08224069562285964	1.0
PTBXL	20060	9833	1	150	SG0SPEC	True	0.11385017074557431	0.0017262257072343118	0.012028073288497823	0.09360239373189752	1.0
PTBXL	20060	9833	2	150	SG0SPEC	True	0.1035571792718822	0.0015117257405465312	0.010123433341344388	0.09189866718060133	1.0
PTBXL	20060	9833	3	150	SG0SPEC	True	0.08919011907668849	0.0015784523769304265	0.01080925342479099	0.09282417824643904	1.0
PTBXL	20060	9833	4	150	SG0SPEC	True	0.10715018243400992	0.0017587798683201797	0.011889973689290522	0.09191996547906957	1.0
PTBXL	20060	9833	5	150	SG0SPEC	True	0.10097140856017482	0.0013968436382669435	0.008815895174820943	0.08701848003944758	1.0
PTBXL	20060	9833	6	150	SG0SPEC	True	0.10995255216859087	0.0014806008072836565	0.009452003367615838	0.0869510964510531	1.0
PTBXL	20060	9833	7	150	SG0SPEC	True	0.08248151135835542	0.0016664799328267878	0.011336557929594699	0.09298351734190138	1.0
PTBXL	20060	9833	8	150	SG0SPEC	True	0.08636260348928874	0.0017567874008277541	0.012187279218283914	0.09231072372909982	1.0
PTBXL	20060	9833	9	150	SG0SPEC	True	0.08134180815453584	0.001709461401868461	0.011619136562095053	0.09323520883586627	1.0
PTBXL	20060	9833	10	150	SG0SPEC	True	0.09501119060381709	0.0016898849806210136	0.010759791536296266	0.08757967447084943	1.0
PTBXL	20060	9833	11	150	SG0SPEC	True	0.10461815358977873	0.001570940642885851	0.00972047989392189	0.08597980854471503	1.0
PTBXL	20060	9833	12	150	SG0SPEC	True	0.10467255463222466	0.0018091328500013904	0.011533213499238271	0.0836015768016191	1.0
PTBXL	20060	9833	1	150	TIK	True	0.11509858286295856	0.0017229234826911894	0.012003457850524429	0.09448751889288075	1.0
PTBXL	20060	9833	2	150	TIK	True	0.10146341044426462	0.0015089569846617398	0.010101867532568507	0.09276667662483352	1.0
PTBXL	20060	9833	3	150	TIK	True	0.083914374685525	0.0015757116499881228	0.010787104181983583	0.09392574551416003	1.0
PTBXL	20060	9833	4	150	TIK	True	0.11484273987392736	0.0017535220910658259	0.011865074371096048	0.09280258569506424	1.0
PTBXL	20060	9833	5	150	TIK	True	0.10676218773196366	0.0013933436221510904	0.008799802228864919	0.08790432228844297	1.0
PTBXL	20060	9833	6	150	TIK	True	0.20757947111793962	0.0014758526043783906	0.00943046072220033	0.08853167216995081	1.0
PTBXL	20060	9833	7	150	TIK	True	0.09278377760006731	0.0016637727749933846	0.011310440042094213	0.09436123307644131	1.0
PTBXL	20060	9833	8	150	TIK	True	0.09011584659370404	0.0017535571295658455	0.012159901472962514	0.09338338753062238	1.0
PTBXL	20060	9833	9	150	TIK	True	0.1012864372764956	0.0017056519567482402	0.011593673672731888	0.09433186613347119	1.0
PTBXL	20060	9833	10	150	TIK	True	0.10958623366071565	0.0016862671480626526	0.010735556598255595	0.08907181628780805	1.0
PTBXL	20060	9833	11	150	TIK	True	0.10426437026478487	0.0015651154961530084	0.009689945224003188	0.08714680424319465	1.0
PTBXL	20060	9833	12	150	TIK	True	0.1082080737443061	0.0018038651529815554	0.011497671583960407	0.08527744539119197	1.0
PTBXL	11408	11489	1	40	TIK	False	0.12011174820723346	0.002544551098579694	0.009106292868410673	0.05981145089137623	1.0
PTBXL	11408	11489	2	40	TIK	False	0.17694697201676268	0.0027131384661571475	0.008727672573745767	0.05238839523482733	1.0
PTBXL	11408	11489	3	40	TIK	False	0.16991026143887578	0.0024022193628523577	0.010895023034698966	0.040546283624603836	1.0
PTBXL	11408	11489	4	40	TIK	False	0.12936260986147458	0.0026999477367560553	0.011667232244809797	0.043386314172670595	1.0
PTBXL	11408	11489	5	40	TIK	False	0.1479807446538077	0.0026697414698841856	0.010797435064268257	0.05397391796958613	1.0
PTBXL	11408	11489	6	40	TIK	False	0.17807840780793882	0.0026891238280792795	0.01033004849363363	0.06375843651322864	1.0
PTBXL	11408	11489	7	40	TIK	False	0.18430897247384506	0.0026972129506110418	0.009023094707232802	0.06694070888944113	1.0
PTBXL	11408	11489	1	100	TIK	False	0.203048185555068	0.0027145918346240866	0.009493026622099977	0.07896971413959437	1.0
PTBXL	11408	11489	2	100	TIK	False	0.20783952590576335	0.0028598893620093734	0.009117445674945336	0.06620609829182603	1.0
PTBXL	11408	11489	3	100	TIK	False	0.19501300747233757	0.0025540520505600104	0.011339312057447287	0.054460346990645975	1.0
PTBXL	11408	11489	4	100	TIK	False	0.15252218473280754	0.0029017406687958055	0.012200400721026215	0.06590656790525631	1.0
PTBXL	11408	11489	5	100	TIK	False	0.14114461133292927	0.00283637393656597	0.01126777153932547	0.07719761818876417	1.0
PTBXL	11408	11489	6	100	TIK	False	0.14670268381940987	0.0028898989434856088	0.010855597628389344	0.09064685802258787	1.0
PTBXL	11408	11489	7	100	TIK	False	0.1796470261393888	0.002850586227962417	0.009495953547048677	0.08368853996835146	1.0
PTBXL	11408	11489	1	150	TIK	False	0.21075888095463635	0.0027154946954465174	0.009493016498275818	0.07905280976790387	1.0
PTBXL	11408	11489	2	150	TIK	False	0.2047858270313243	0.002860353487542346	0.009117941629871593	0.06628182653508449	1.0
PTBXL	11408	11489	3	150	TIK	False	0.1949315035545614	0.0025547237708951256	0.011339631374499145	0.05455183533159027	1.0
PTBXL	11408	11489	4	150	TIK	False	0.15332392869295963	0.0029029541655666703	0.012200096559380166	0.06596263742114705	1.0
PTBXL	11408	11489	5	150	TIK	False	0.14782932698932066	0.002837563945466068	0.011267223161343798	0.07729680779065304	1.0
PTBXL	11408	11489	6	150	TIK	False	0.14648747048773586	0.002891033960473182	0.010855282599676755	0.09079095375234354	1.0
PTBXL	11408	11489	7	150	TIK	False	0.21248203399868945	0.0028507864065512685	0.009495598279720852	0.0836810833186913	1.0
PTBXL	11408	11489	1	150	FD	True	0.13048749719610228	0.001747415137107071	0.007350098883522206	0.03998334995092439	1.0
PTBXL	11408	11489	2	150	FD	True	0.09312876354788108	0.0018662408281597805	0.007130598044927826	0.03371834549898932	1.0
PTBXL	11408	11489	3	150	FD	True	0.1199464935467823	0.0016733106081998337	0.009162329573407435	0.03858257364908994	1.0
PTBXL	11408	11489	4	150	FD	True	0.1486612057781037	0.0018681896086008927	0.009664608379925927	0.036931443809998375	1.0
PTBXL	11408	11489	5	150	FD	True	0.07303422900520533	0.0018189949093170672	0.008823938611464882	0.03205107435905243	1.0
PTBXL	11408	11489	6	150	FD	True	0.1523897024210699	0.0018217254252223944	0.008332560963278486	0.042868884216261345	1.0
PTBXL	11408	11489	7	150	FD	True	0.18301594592487735	0.0018251842302486989	0.0071631592047028654	0.04498814790354526	1.0
PTBXL	11408	11489	1	150	SG	True	0.12058798373599203	0.0017427976700863845	0.007332912834644076	0.0394592464260741	1.0
PTBXL	11408	11489	2	150	SG	True	0.09713086947374489	0.0018620997743481228	0.007117210830611478	0.03337460575591049	1.0
PTBXL	11408	11489	3	150	SG	True	0.11684083006255057	0.0016707659690211932	0.009147059826011293	0.038681790876924825	1.0
PTBXL	11408	11489	4	150	SG	True	0.1549410673929396	0.0018646387384616216	0.009645766223585865	0.03696207056443047	1.0
PTBXL	11408	11489	5	150	SG	True	0.07446060010323748	0.0018158052171034081	0.008805982741784178	0.03184344003761557	1.0
PTBXL	11408	11489	6	150	SG	True	0.15448613972284128	0.0018169568175140209	0.008311770070654732	0.042170033233193974	1.0
PTBXL	11408	11489	7	150	SG	True	0.17022242803669843	0.0018205035903478312	0.0071460343848457845	0.0445492732039201	1.0
PTBXL	11408	11489	1	150	SPEC	True	0.12999470773193883	0.0017475031917542393	0.0073501898963968665	0.04000806578919085	1.0
PTBXL	11408	11489	2	150	SPEC	True	0.09301119490935689	0.001866318987017421	0.007130675088901431	0.03373545826894339	1.0
PTBXL	11408	11489	3	150	SPEC	True	0.1199696511613671	0.0016733606209904579	0.009162421471330525	0.03858732019042733	1.0
PTBXL	11408	11489	4	150	SPEC	True	0.14860156920948217	0.0018682590732655682	0.009664713836898955	0.03694110176952963	1.0
PTBXL	11408	11489	5	150	SPEC	True	0.07303642952762314	0.0018190571045561543	0.008824035113951354	0.03207019714640732	1.0
PTBXL	11408	11489	6	150	SPEC	True	0.15241852856522645	0.0018218172640284097	0.008332667508876802	0.042901139486268926	1.0
PTBXL	11408	11489	7	150	SPEC	True	0.18342557061141754	0.0018252744634903212	0.0071632518306878005	0.04500885668202525	1.0
PTBXL	11408	11489	1	150	SG0SPEC	True	0.13528107952286578	0.001732450778743954	0.007318323503172632	0.03649743141594205	1.0
PTBXL	11408	11489	2	150	SG0SPEC	True	0.10525409115679113	0.0018531214922157728	0.007104832940304587	0.03140073256043476	1.0
PTBXL	11408	11489	3	150	SG0SPEC	True	0.08512813309558055	0.0016649586430964565	0.009133937189650339	0.03766512162069455	1.0
PTBXL	11408	11489	4	150	SG0SPEC	True	0.176526132624077	0.0018556392613215103	0.009629478582885355	0.03549741469496132	1.0
PTBXL	11408	11489	5	150	SG0SPEC	True	0.07486797655836784	0.0018081094707488546	0.00879016643949478	0.029366372028902497	1.0
PTBXL	11408	11489	6	150	SG0SPEC	True	0.17578298254739874	0.0018053818208984022	0.008293971018939517	0.03850675114966113	1.0
PTBXL	11408	11489	7	150	SG0SPEC	True	0.17811503988775668	0.0018089818084328837	0.007130215204968599	0.04186781322856138	1.0
PTBXL	11408	11489	1	150	TIK	True	0.17254282673697258	0.0017191419342467763	0.007266343194625332	0.03200864066838904	1.0
PTBXL	11408	11489	2	150	TIK	True	0.12066457049616784	0.0018406192388764023	0.007060513124107866	0.02882004425679788	1.0
PTBXL	11408	11489	3	150	TIK	True	0.13684195017806078	0.0016569701238894465	0.009078086665149287	0.03543318603689898	1.0
PTBXL	11408	11489	4	150	TIK	True	0.13547896738434737	0.0018418322821999416	0.009563864145945003	0.032527293554191414	1.0
PTBXL	11408	11489	5	150	TIK	True	0.08243465473367387	0.001797801771216499	0.008729364197988431	0.026484412639597613	1.0
PTBXL	11408	11489	6	150	TIK	True	0.4753440397936887	0.0017892226704930723	0.0082301034182242	0.032688076207158225	1.0
PTBXL	11408	11489	7	150	TIK	True	0.18384474410366003	0.0017927660475865813	0.007078570422768384	0.03746081699274997	1.0
PTBXL	5394	4149	1	40	TIK	False	0.11207460362308719	0.002381302560486229	0.011276296580396018	0.021788982349661607	1.0
PTBXL	5394	4149	2	40	TIK	False	0.14852048473639667	0.002717882991032064	0.013748491788246475	0.026322220697311716	1.0
PTBXL	5394	4149	3	40	TIK	False	0.09722096137880101	0.0029123060399023526	0.013339913898095405	0.01821650528711816	1.0
PTBXL	5394	4149	4	40	TIK	False	0.13533181573923614	0.002925238150005901	0.012957388105058231	0.023564569650775104	1.0
PTBXL	5394	4149	5	40	TIK	False	0.14942069002188993	0.0027560498441220635	0.013573525018192392	0.02743312718331809	1.0
PTBXL	5394	4149	6	40	TIK	False	0.1382285556976782	0.0026942140940920374	0.013676460612299258	0.02756326484612633	1.0
PTBXL	5394	4149	7	40	TIK	False	0.1360784501359103	0.002209249630224447	0.010950717795614401	0.02390483641771036	1.0
PTBXL	5394	4149	8	40	TIK	False	0.18149330899036004	0.0023913255503599743	0.010890024145507791	0.017896507581378753	1.0
PTBXL	5394	4149	1	100	TIK	False	0.1736030995584204	0.0024866805160800704	0.011346935369152444	0.03600585738674236	1.0
PTBXL	5394	4149	2	100	TIK	False	0.16781633097567844	0.0027917324622061227	0.013916411499512813	0.03794985985734032	1.0
PTBXL	5394	4149	3	100	TIK	False	0.16484643282109263	0.003024989897903729	0.013597198676689539	0.02349845548067606	1.0
PTBXL	5394	4149	4	100	TIK	False	0.15619441704238796	0.003053977017047718	0.013109924569503235	0.03812027716736764	1.0
PTBXL	5394	4149	5	100	TIK	False	0.14809354383245563	0.002838926414304384	0.013747664322153321	0.03575269467003994	1.0
PTBXL	5394	4149	6	100	TIK	False	0.22214927094887793	0.0027673102572030447	0.013845092519858035	0.036770341557225174	1.0
PTBXL	5394	4149	7	100	TIK	False	0.1477300690243536	0.0022744914870356184	0.01109457958055114	0.03580313101789549	1.0
PTBXL	5394	4149	8	100	TIK	False	0.21189156799463738	0.0024777626802323484	0.011057567670171797	0.02208599300647739	1.0
PTBXL	5394	4149	1	150	TIK	False	0.16947146564697832	0.002487405672055257	0.011347456506990925	0.03598958467109111	1.0
PTBXL	5394	4149	2	150	TIK	False	0.16629160501329643	0.0027926790252504343	0.013916022216207807	0.03799607127007052	1.0
PTBXL	5394	4149	3	150	TIK	False	0.16427804600598	0.003025838784109564	0.013597779939342755	0.02369542954422193	1.0
PTBXL	5394	4149	4	150	TIK	False	0.1560684076992649	0.0030544226724619774	0.013110139952705732	0.03814493910720456	1.0
PTBXL	5394	4149	5	150	TIK	False	0.14831953033111828	0.002840052483420674	0.013747492646915174	0.03553000952382655	1.0
PTBXL	5394	4149	6	150	TIK	False	0.22885345726223782	0.0027683358269100762	0.013844739538732163	0.03666947408096922	1.0
PTBXL	5394	4149	7	150	TIK	False	0.14672115205307715	0.0022750586172014097	0.011094428916660513	0.035850204094093494	1.0
PTBXL	5394	4149	8	150	TIK	False	0.21359200830334749	0.002478744037797116	0.01105769150280015	0.02211624228812481	1.0
PTBXL	5394	4149	1	150	FD	True	0.13122316148411184	0.0017260364217725824	0.00972746189557658	0.026955411912263832	1.0
PTBXL	5394	4149	2	150	FD	True	0.10948419915573765	0.0019418603511123446	0.011794773313147868	0.030838526214311487	1.0
PTBXL	5394	4149	3	150	FD	True	0.12428651194279866	0.0020939017005151	0.011343163737025607	0.019649108068326322	1.0
PTBXL	5394	4149	4	150	FD	True	0.1144338928024431	0.002104423137681009	0.011005973538239077	0.02579951087523151	1.0
PTBXL	5394	4149	5	150	FD	True	0.1136215623796443	0.0019827583210090083	0.011641545228221195	0.02956834937045063	1.0
PTBXL	5394	4149	6	150	FD	True	0.13629416605897743	0.0019241162014910001	0.011726474747490017	0.0295559348987125	1.0
PTBXL	5394	4149	7	150	FD	True	0.1676859345791038	0.0015602108148136083	0.009311380987693922	0.02674137630455226	1.0
PTBXL	5394	4149	8	150	FD	True	0.13247066857973866	0.0017139038948261103	0.009228789080574548	0.018439896553166312	1.0
PTBXL	5394	4149	1	150	SG	True	0.1301149490133819	0.0017245390507753388	0.009733535041879076	0.026710188646322304	1.0
PTBXL	5394	4149	2	150	SG	True	0.10844638136582914	0.001940777315723142	0.011802255966389287	0.03064915727246925	1.0
PTBXL	5394	4149	3	150	SG	True	0.11612812098720877	0.002091911738309307	0.011346811329598585	0.01934514127936556	1.0
PTBXL	5394	4149	4	150	SG	True	0.11524627664466912	0.0021036631202872983	0.011012394951293355	0.025486045128842595	1.0
PTBXL	5394	4149	5	150	SG	True	0.11381320435714536	0.0019813638742954367	0.011647310998260205	0.02944423984179269	1.0
PTBXL	5394	4149	6	150	SG	True	0.14264561170212597	0.0019226093146379897	0.011733299953033408	0.029420009883687717	1.0
PTBXL	5394	4149	7	150	SG	True	0.18071500257108386	0.001559065271103592	0.009317393967793892	0.0264702798237399	1.0
PTBXL	5394	4149	8	150	SG	True	0.13196443966239385	0.0017123634141648979	0.009232410490292595	0.018327759965070797	1.0
PTBXL	5394	4149	1	150	SPEC	True	0.13126600375300376	0.0017260644385421076	0.009727464791802623	0.026971671865874604	1.0
PTBXL	5394	4149	2	150	SPEC	True	0.1094888571697405	0.0019418818930242113	0.011794780010205811	0.030850981294989414	1.0
PTBXL	5394	4149	3	150	SPEC	True	0.12444450661463591	0.002093939903275588	0.01134318389379755	0.01966596675654903	1.0
PTBXL	5394	4149	4	150	SPEC	True	0.11441719650357235	0.0021044391161118836	0.011005987256898404	0.025816330514639226	1.0
PTBXL	5394	4149	5	150	SPEC	True	0.11363758576392163	0.0019827842460553398	0.011641558881762373	0.029576126803887156	1.0
PTBXL	5394	4149	6	150	SPEC	True	0.13627009536157844	0.0019241440495126026	0.011726477409359842	0.029566525647097143	1.0
PTBXL	5394	4149	7	150	SPEC	True	0.16749218310257558	0.001560232330436702	0.009311382070696868	0.026756498419484416	1.0
PTBXL	5394	4149	8	150	SPEC	True	0.1325889351780695	0.0017139335702839838	0.009228802817125048	0.018452776353222455	1.0
PTBXL	5394	4149	1	150	SG0SPEC	True	0.12102165634574565	0.001722083808877333	0.00973634438055225	0.0252315274167152	1.0
PTBXL	5394	4149	2	150	SG0SPEC	True	0.08766000557014246	0.0019386476145859626	0.011805453205929071	0.02962392308238091	1.0
PTBXL	5394	4149	3	150	SG0SPEC	True	0.09755394352179471	0.002088416678172465	0.01134723928212072	0.018353644710081125	1.0
PTBXL	5394	4149	4	150	SG0SPEC	True	0.11163830958179093	0.0021019934279679782	0.011014357968871711	0.024184645932906715	1.0
PTBXL	5394	4149	5	150	SG0SPEC	True	0.11414728922967089	0.0019791720613200783	0.01164915319313429	0.0290310311683344	1.0
PTBXL	5394	4149	6	150	SG0SPEC	True	0.1428019169427339	0.0019201222179448883	0.011736295097691094	0.028926488697010002	1.0
PTBXL	5394	4149	7	150	SG0SPEC	True	0.1786822178207212	0.001557110356318508	0.009319876279318483	0.025131983655045983	1.0
PTBXL	5394	4149	8	150	SG0SPEC	True	0.12756627292826755	0.0017093996625839052	0.009233309731834567	0.017750057568178525	1.0
PTBXL	5394	4149	1	150	TIK	True	0.11434382155768281	0.0017180417405869577	0.009724961750115156	0.0236625932497104	1.0
PTBXL	5394	4149	2	150	TIK	True	0.0923355328150205	0.001936966974848547	0.011789070612826557	0.029027546093495282	1.0
PTBXL	5394	4149	3	150	TIK	True	0.11293766031647999	0.0020838902882311604	0.01132242234434132	0.018263668939635155	1.0
PTBXL	5394	4149	4	150	TIK	True	0.10721711861556155	0.0020997955696749455	0.010997769131427224	0.022904678023960075	1.0
PTBXL	5394	4149	5	150	TIK	True	0.11807036957866777	0.0019764265004449536	0.011629064178790784	0.02923320602178752	1.0
PTBXL	5394	4149	6	150	TIK	True	0.1649857518466599	0.0019170671966707124	0.011718359949812468	0.028980701827509878	1.0
PTBXL	5394	4149	7	150	TIK	True	0.19890800204104286	0.0015552197438299974	0.009307309690116703	0.023414997057491133	1.0
PTBXL	5394	4149	8	150	TIK	True	0.13238194703884756	0.0017046475015189055	0.009217328903282728	0.017485345674547105	1.0
PTBXL	17162	14938	1	40	TIK	False	0.10760481368555758	0.002302756431891	0.009997407522045157	0.021722398489392575	1.0
PTBXL	17162	14938	2	40	TIK	False	0.30782335247393255	0.0021553502029739205	0.008654741160706504	0.028881516798817838	1.0
PTBXL	17162	14938	3	40	TIK	False	0.12295546969705809	0.0021144183901767393	0.009373584523062747	0.020203592020340416	1.0
PTBXL	17162	14938	4	40	TIK	False	0.15748500874002716	0.0027203684381844773	0.011262924973253494	0.026354050826750446	1.0
PTBXL	17162	14938	5	40	TIK	False	0.20679855660448576	0.0026852741304145577	0.01118692878658173	0.025545252060282717	1.0
PTBXL	17162	14938	6	40	TIK	False	0.15801485720364092	0.002939372842852093	0.012847267186943869	0.019094869682803436	1.0
PTBXL	17162	14938	7	40	TIK	False	0.16225000568080677	0.002320745406418388	0.009128035136538296	0.031058501317925067	1.0
PTBXL	17162	14938	8	40	TIK	False	0.3542192790758054	0.00223030937619838	0.009341972574783195	0.02322189913464889	1.0
PTBXL	17162	14938	1	100	TIK	False	0.24671224958963817	0.002446428427323861	0.010166810181730216	0.04958799293162882	1.0
PTBXL	17162	14938	2	100	TIK	False	0.16493098660335737	0.002317453023044075	0.00885454224891294	0.05550097567235631	1.0
PTBXL	17162	14938	3	100	TIK	False	0.2043693238358168	0.0022358197395764934	0.009452594963587885	0.04592676496966795	1.0
PTBXL	17162	14938	4	100	TIK	False	0.16632396605782304	0.002909618399852071	0.01148940157390168	0.05150853789467126	1.0
PTBXL	17162	14938	5	100	TIK	False	0.15399416024726179	0.002873391661766239	0.011402231316361902	0.05091429508863443	1.0
PTBXL	17162	14938	6	100	TIK	False	0.12459748416077168	0.003099836336732629	0.012911680936688867	0.042602550816210276	1.0
PTBXL	17162	14938	7	100	TIK	False	0.18552162951688433	0.0024839437036008913	0.009383258882384808	0.05510202062853255	1.0
PTBXL	17162	14938	8	100	TIK	False	0.17867435923450142	0.002376261405436712	0.009485836199985833	0.04775934969597811	1.0
PTBXL	17162	14938	1	150	TIK	False	0.2250507845334987	0.002446795000465111	0.010166334941414903	0.049485231212331	1.0
PTBXL	17162	14938	2	150	TIK	False	0.14844691315765918	0.0023179906826165855	0.008853990368303576	0.05558496717757927	1.0
PTBXL	17162	14938	3	150	TIK	False	0.20191909245361078	0.0022364719620149077	0.009452254009083899	0.04584507371276571	1.0
PTBXL	17162	14938	4	150	TIK	False	0.1700913130900265	0.0029100933688356585	0.011488503317871237	0.05146977311716663	1.0
PTBXL	17162	14938	5	150	TIK	False	0.15255316043311415	0.002873769090815485	0.011401471533319048	0.05101709485183473	1.0
PTBXL	17162	14938	6	150	TIK	False	0.12633308943784038	0.0031007562616578005	0.012911234689684426	0.04272042604705574	1.0
PTBXL	17162	14938	7	150	TIK	False	0.1861028881901444	0.0024843312428490137	0.00938281217116509	0.05525722405804374	1.0
PTBXL	17162	14938	8	150	TIK	False	0.17543642070436088	0.0023768349336064035	0.009485358920891359	0.04784875790829609	1.0
PTBXL	17162	14938	1	150	FD	True	0.105681538358254	0.0015780826080612606	0.008462818892005865	0.02878596214668052	1.0
PTBXL	17162	14938	2	150	FD	True	0.08897935199380719	0.0014746889594591367	0.00734528175749601	0.030517050928433875	1.0
PTBXL	17162	14938	3	150	FD	True	0.10715465188323975	0.001456779107909701	0.007941682632974211	0.02918997511532699	1.0
PTBXL	17162	14938	4	150	FD	True	0.0947094927329842	0.0018577437523938653	0.009492540228622153	0.027987071630261783	1.0
PTBXL	17162	14938	5	150	FD	True	0.09175183785947942	0.0018392183896004913	0.009460777875411306	0.029901512476707855	1.0
PTBXL	17162	14938	6	150	FD	True	0.1065429476138888	0.0020311349720711653	0.010834755587669675	0.028754912013526628	1.0
PTBXL	17162	14938	7	150	FD	True	0.14587524276067354	0.0015683786131819898	0.007597859012290624	0.030518548613199057	1.0
PTBXL	17162	14938	8	150	FD	True	0.12181322178841354	0.0015249000984727098	0.0079394933735215	0.028487495171389637	1.0
PTBXL	17162	14938	1	150	SG	True	0.10516400273981945	0.0015749114724300105	0.00847117379988704	0.028281421452024308	1.0
PTBXL	17162	14938	2	150	SG	True	0.08491811397406608	0.0014711506590233683	0.007353834024454278	0.030200175665731084	1.0
PTBXL	17162	14938	3	150	SG	True	0.10885683512350022	0.0014537239433164689	0.00795236176638563	0.02883488950036827	1.0
PTBXL	17162	14938	4	150	SG	True	0.0952551457373773	0.0018536682145360057	0.009503698589583408	0.02753679180950718	1.0
PTBXL	17162	14938	5	150	SG	True	0.09155061082913676	0.00183522602308049	0.009471646742823534	0.029415365467541362	1.0
PTBXL	17162	14938	6	150	SG	True	0.10656728492646095	0.0020275654754000456	0.010853835188058982	0.028611251325128536	1.0
PTBXL	17162	14938	7	150	SG	True	0.15422740499160556	0.00156471769020296	0.007605999516600467	0.03013963198546886	1.0
PTBXL	17162	14938	8	150	SG	True	0.12379688004687359	0.0015218149750663896	0.007950722610026259	0.028129872832663865	1.0
PTBXL	17162	14938	1	150	SPEC	True	0.10573079067219628	0.001578142191994936	0.00846280399066229	0.028821887739731576	1.0
PTBXL	17162	14938	2	150	SPEC	True	0.08910922224817425	0.0014747550205197605	0.0073452616098665545	0.030543796442354144	1.0
PTBXL	17162	14938	3	150	SPEC	True	0.10716501715539171	0.0014568357770677152	0.007941655844848043	0.029218954404019365	1.0
PTBXL	17162	14938	4	150	SPEC	True	0.0947139046414527	0.0018578200863646364	0.009492511882212997	0.028014754100990073	1.0
PTBXL	17162	14938	5	150	SPEC	True	0.09176507153227625	0.0018392931003581312	0.009460752510083032	0.029931850400522236	1.0
PTBXL	17162	14938	6	150	SPEC	True	0.10656907188211472	0.0020312015243080877	0.01083469580928026	0.028779609581798735	1.0
PTBXL	17162	14938	7	150	SPEC	True	0.14598522780638204	0.0015684477354548818	0.007597844200020379	0.03054421861217527	1.0
PTBXL	17162	14938	8	150	SPEC	True	0.12183921073559587	0.0015249576651970049	0.007939464066771103	0.02851647011945377	1.0
PTBXL	17162	14938	1	150	SG0SPEC	True	0.09982322561105923	0.001568031071280778	0.008476334768895479	0.02618671503403833	1.0
PTBXL	17162	14938	2	150	SG0SPEC	True	0.10290262343546726	0.0014635718487477582	0.007359492172495337	0.027971807918670856	1.0
PTBXL	17162	14938	3	150	SG0SPEC	True	0.10750559128476021	0.0014474119946622274	0.007959575605810506	0.02685195993943614	1.0
PTBXL	17162	14938	4	150	SG0SPEC	True	0.09469521239350441	0.0018448404449057884	0.009510994991582774	0.025403466365022654	1.0
PTBXL	17162	14938	5	150	SG0SPEC	True	0.08948899075244036	0.0018266944715419468	0.009478704580111661	0.027396014187602992	1.0
PTBXL	17162	14938	6	150	SG0SPEC	True	0.10566521162777102	0.002020051789729062	0.010868051628797976	0.027400914152705232	1.0
PTBXL	17162	14938	7	150	SG0SPEC	True	0.32591642760502787	0.0015565471746458667	0.007611123520697104	0.02792355863027046	1.0
PTBXL	17162	14938	8	150	SG0SPEC	True	0.12121973548772741	0.001515230114392264	0.007958389536902047	0.026101747833362516	1.0
PTBXL	17162	14938	1	150	TIK	True	0.0924346575579661	0.0015591518982938455	0.008475904334240059	0.023932705279670032	1.0
PTBXL	17162	14938	2	150	TIK	True	0.09776267808460354	0.0014534303717325821	0.007364791058211795	0.02504295716056552	1.0
PTBXL	17162	14938	3	150	TIK	True	0.1109253657221188	0.0014393395968198407	0.007966532342981095	0.0252781308870131	1.0
PTBXL	17162	14938	4	150	TIK	True	0.09996584970880083	0.0018332781897692288	0.009516367480448082	0.02311377324159258	1.0
PTBXL	17162	14938	5	150	TIK	True	0.08678208768454354	0.0018155258007517667	0.00948346223348091	0.025253434931787184	1.0
PTBXL	17162	14938	6	150	TIK	True	0.10796509021718985	0.00201023608855214	0.010892716352148986	0.026727103340121516	1.0
PTBXL	17162	14938	7	150	TIK	True	0.11695185892445095	0.0015460400211857346	0.00761542736292004	0.025001268971360784	1.0
PTBXL	17162	14938	8	150	TIK	True	0.10776441731058407	0.001506664956807762	0.007968368738268165	0.024150378430184187	1.0
PTBXL	13887	11500	1	40	TIK	False	0.10043521755045114	0.003197565045492703	0.030202682084722935	0.04988259384189851	1.0
PTBXL	13887	11500	2	40	TIK	False	0.10217709075551933	0.00297230749406811	0.030662521159620683	0.05359756018754447	1.0
PTBXL	13887	11500	3	40	TIK	False	0.10445862741159152	0.0025869241219049826	0.02671616240607278	0.06086859667004478	1.0
PTBXL	13887	11500	4	40	TIK	False	0.10416700295326481	0.0031504486597941205	0.03133157229230684	0.05626675268332879	1.0
PTBXL	13887	11500	5	40	TIK	False	0.11633458785197419	0.003142209468666388	0.03135578560026357	0.0617373284622619	1.0
PTBXL	13887	11500	6	40	TIK	False	0.0987473744236244	0.0031244238037878838	0.02991778500805594	0.05176920161541841	1.0
PTBXL	13887	11500	7	40	TIK	False	0.10597023264106842	0.0031194564239396356	0.029651829588583232	0.051091771518922545	1.0
PTBXL	13887	11500	1	100	TIK	False	0.12691433834568233	0.0033644323884691038	0.030625594007952006	0.039489590956907746	1.0
PTBXL	13887	11500	2	100	TIK	False	0.138201881341481	0.0032553610493381373	0.03089115916984505	0.0791507826027105	1.0
PTBXL	13887	11500	3	100	TIK	False	0.1468029368064215	0.0028289238047108133	0.027077363426784757	0.0736759254991853	1.0
PTBXL	13887	11500	4	100	TIK	False	0.14270578707925524	0.003446089779643247	0.03175085066991874	0.07796916938077249	1.0
PTBXL	13887	11500	5	100	TIK	False	0.13404638769064992	0.0034525914673979694	0.03179540898607684	0.07703420718949887	1.0
PTBXL	13887	11500	6	100	TIK	False	0.14161537277474842	0.003312670243617639	0.03033343505904752	0.05280890818628672	1.0
PTBXL	13887	11500	7	100	TIK	False	0.15101741830940899	0.0033345112977109428	0.030262999001278316	0.04041915835993845	1.0
PTBXL	13887	11500	1	150	TIK	False	0.1270998324432588	0.003362395233240466	0.03062702989843787	0.03966059403680101	1.0
PTBXL	13887	11500	2	150	TIK	False	0.13836064837781845	0.00325527152348989	0.030887952337646622	0.07958162637989855	1.0
PTBXL	13887	11500	3	150	TIK	False	0.14587232279048448	0.0028289674206990025	0.027077830713550025	0.07378114296251936	1.0
PTBXL	13887	11500	4	150	TIK	False	0.14126096651099454	0.0034467441763940884	0.03175004191042464	0.0784405108855024	1.0
PTBXL	13887	11500	5	150	TIK	False	0.135269217800519	0.0034535315790501175	0.03179525679083786	0.07744294865656262	1.0
PTBXL	13887	11500	6	150	TIK	False	0.14122559089287862	0.003311691098167673	0.030334373139115415	0.05293566576854767	1.0
PTBXL	13887	11500	7	150	TIK	False	0.1498940174830625	0.0033347802907258074	0.030264894966587914	0.04040924534315125	1.0
PTBXL	13887	11500	1	150	FD	True	0.08917547007537979	0.0025146869428940752	0.026791482758622403	0.037944024832119755	1.0
PTBXL	13887	11500	2	150	FD	True	0.0943238484074346	0.002383815421564106	0.027472728688784292	0.04755719408054667	1.0
PTBXL	13887	11500	3	150	FD	True	0.07197401664499671	0.002078015354338774	0.023999168741304137	0.04782836326238856	1.0
PTBXL	13887	11500	4	150	FD	True	0.09428948621903036	0.0025220258354404996	0.027864192938662175	0.047771232891076265	1.0
PTBXL	13887	11500	5	150	FD	True	0.10126130793694077	0.002475389038356989	0.027969883713652072	0.05177555786974557	1.0
PTBXL	13887	11500	6	150	FD	True	0.09046501259986336	0.002465916412559155	0.026562290806555335	0.04342164316750863	1.0
PTBXL	13887	11500	7	150	FD	True	0.09012369666767778	0.0024422473082173104	0.026253719279356522	0.03675502885277832	1.0
PTBXL	13887	11500	1	150	SG	True	0.08862798600808479	0.0025145361338666946	0.02679634487734134	0.038257029963186306	1.0
PTBXL	13887	11500	2	150	SG	True	0.09426028763854011	0.0023810374529362934	0.027494998035266595	0.047096690400204054	1.0
PTBXL	13887	11500	3	150	SG	True	0.07087556788480025	0.0020752254089523568	0.0240042638207429	0.04759146673949364	1.0
PTBXL	13887	11500	4	150	SG	True	0.09395222035856655	0.002518152324009195	0.02787801388030856	0.047274457839195545	1.0
PTBXL	13887	11500	5	150	SG	True	0.10098339165100892	0.0024717888844329006	0.02797797537590107	0.05140071720912267	1.0
PTBXL	13887	11500	6	150	SG	True	0.08987478276793893	0.0024642016250340315	0.026569769457886257	0.04347074265494679	1.0
PTBXL	13887	11500	7	150	SG	True	0.08961863914575356	0.0024405276230767946	0.026250011540845105	0.03730853513771198	1.0
PTBXL	13887	11500	1	150	SPEC	True	0.08917387645904867	0.0025146965897459355	0.02679149416609869	0.03794074846878517	1.0
PTBXL	13887	11500	2	150	SPEC	True	0.09433863848065023	0.0023838750221105987	0.027472632234484005	0.047589526020167056	1.0
PTBXL	13887	11500	3	150	SPEC	True	0.07200757742226198	0.0020780728912235488	0.023999158831876824	0.047855442006813374	1.0
PTBXL	13887	11500	4	150	SPEC	True	0.09431428310225105	0.0025221015259838716	0.02786413660053415	0.04780699383887075	1.0
PTBXL	13887	11500	5	150	SPEC	True	0.10127922194799878	0.002475463130947739	0.027969862691360422	0.05180315232713471	1.0
PTBXL	13887	11500	6	150	SPEC	True	0.09048278981997315	0.002465952758166687	0.026562270246222774	0.04343109965697939	1.0
PTBXL	13887	11500	7	150	SPEC	True	0.09013204503493759	0.00244228407884887	0.02625376975175895	0.03674448431314954	1.0
PTBXL	13887	11500	1	150	SG0SPEC	True	0.08865285681113674	0.0025119872892339187	0.026801305441656195	0.03902757279201911	1.0
PTBXL	13887	11500	2	150	SG0SPEC	True	0.09295698648275821	0.0023727704370789847	0.027513292751385903	0.043743833589173435	1.0
PTBXL	13887	11500	3	150	SG0SPEC	True	0.07062787846928649	0.002067696564459722	0.024009325464754663	0.04498375342980919	1.0
PTBXL	13887	11500	4	150	SG0SPEC	True	0.09180011218588567	0.0025096673774113285	0.027890998059971587	0.04382943023408652	1.0
PTBXL	13887	11500	5	150	SG0SPEC	True	0.09914433908507574	0.0024617022118529177	0.027985444104438893	0.04854759364928155	1.0
PTBXL	13887	11500	6	150	SG0SPEC	True	0.08903089840522144	0.0024595773001307906	0.026577239182817423	0.04280938283453781	1.0
PTBXL	13887	11500	7	150	SG0SPEC	True	0.08921216478472156	0.0024355277932162325	0.026248390848588467	0.03842761211437268	1.0
PTBXL	13887	11500	1	150	TIK	True	0.08834997450110124	0.0025056504935776344	0.026740794636630722	0.04107940212796358	1.0
PTBXL	13887	11500	2	150	TIK	True	0.08906113441564803	0.0023546648253571444	0.027477430551426218	0.0385013309282115	1.0
PTBXL	13887	11500	3	150	TIK	True	0.07457516725900264	0.0020514249433128276	0.023958258567139915	0.040948211223272885	1.0
PTBXL	13887	11500	4	150	TIK	True	0.08929011079231945	0.002492434716950875	0.027833331246263665	0.03913038293842105	1.0
PTBXL	13887	11500	5	150	TIK	True	0.09700852232951275	0.002441008365172004	0.027921236699773304	0.04467088109457623	1.0
PTBXL	13887	11500	6	150	TIK	True	0.08860735136858418	0.0024493934449040613	0.02651578484195264	0.04284858768944314	1.0
PTBXL	13887	11500	7	150	TIK	True	0.08918036089927302	0.0024256623645483987	0.02617205336486542	0.04085241724481221	1.0
PTBXL	1890	4618	1	40	TIK	False	0.1635954409907177	0.0011420488784070267	0.012089465824288647	0.06713715526297943	1.0
PTBXL	1890	4618	2	40	TIK	False	0.1415663104238165	0.0016049503029789307	0.01658136423852602	0.07062128682493617	1.0
PTBXL	1890	4618	3	40	TIK	False	0.13284588598833538	0.0016932341512825707	0.018273196506744922	0.07809407323063676	1.0
PTBXL	1890	4618	4	40	TIK	False	0.1447792731849079	0.0013763154386163701	0.015376581035665977	0.07660515368398248	1.0
PTBXL	1890	4618	5	40	TIK	False	0.1384241873533535	0.0015111938024353017	0.016574613714051712	0.07503852315151228	1.0
PTBXL	1890	4618	6	40	TIK	False	0.14803533166179447	0.001355885614333858	0.014874910640302942	0.0779747668277123	1.0
PTBXL	1890	4618	7	40	TIK	False	0.13570735285950994	0.0012437174584853626	0.01381012808123837	0.07340826740444172	1.0
PTBXL	1890	4618	8	40	TIK	False	0.16192262064565943	0.0014724825582555915	0.015569435668661041	0.08038619949742017	1.0
PTBXL	1890	4618	9	40	TIK	False	0.11866453016026943	0.0014506770356276712	0.016405571055067507	0.07553135976788213	1.0
PTBXL	1890	4618	10	40	TIK	False	0.15519757364376877	0.0013722544492618652	0.01557990179901931	0.07519435553940175	1.0
PTBXL	1890	4618	11	40	TIK	False	0.16719837728384687	0.0013877761436948573	0.015310300359249867	0.07783342960623538	1.0
PTBXL	1890	4618	1	100	TIK	False	0.35703439516591856	0.0011763706006797702	0.012139892968984834	0.0630055314648387	1.0
PTBXL	1890	4618	2	100	TIK	False	0.1627660809935582	0.0016471661437181097	0.01664074784479342	0.06209382502002711	1.0
PTBXL	1890	4618	3	100	TIK	False	0.1592221561657605	0.0017625677598594976	0.018322104960265147	0.06746394229433202	1.0
PTBXL	1890	4618	4	100	TIK	False	0.13664692554219776	0.0014342922891978926	0.015418780847869148	0.07540014592540147	1.0
PTBXL	1890	4618	5	100	TIK	False	0.17948601993195928	0.0015891220184208663	0.016600669325989283	0.06752165902091589	1.0
PTBXL	1890	4618	6	100	TIK	False	0.1681021424407022	0.0014127220818757	0.014912122369899384	0.0716703541037911	1.0
PTBXL	1890	4618	7	100	TIK	False	0.17723734189769882	0.0012867658292872754	0.013884573403050928	0.07599913414582747	1.0
PTBXL	1890	4618	8	100	TIK	False	0.1813862956640731	0.0015390161281397111	0.01559781190814843	0.07681412282849308	1.0
PTBXL	1890	4618	9	100	TIK	False	0.14418905192625373	0.0015306260433013811	0.016441988607126305	0.08024728134688329	1.0
PTBXL	1890	4618	10	100	TIK	False	0.16307031095692062	0.001423276179183424	0.01563625843886519	0.06951278764516283	1.0
PTBXL	1890	4618	11	100	TIK	False	0.15481015836063172	0.0014625695262997906	0.015377005511466596	0.07786611589051201	1.0
PTBXL	1890	4618	1	150	TIK	False	0.2553906754442434	0.0011762813349729681	0.012140251313797569	0.06236994598063207	1.0
PTBXL	1890	4618	2	150	TIK	False	0.16074959816685563	0.0016474153728974227	0.01664180968377187	0.06121047813036892	1.0
PTBXL	1890	4618	3	150	TIK	False	0.16061169509329312	0.0017626482127695315	0.018323162203871778	0.06676628545046909	1.0
PTBXL	1890	4618	4	150	TIK	False	0.13814979804643152	0.0014350742580529516	0.015419339783170226	0.07444554787041477	1.0
PTBXL	1890	4618	5	150	TIK	False	0.17937615605057683	0.0015898088042017523	0.016601189222582524	0.06656531412839801	1.0
PTBXL	1890	4618	6	150	TIK	False	0.16690755217776132	0.0014130364763871295	0.014912685432058776	0.07096967569773824	1.0
PTBXL	1890	4618	7	150	TIK	False	0.1807451245022762	0.0012871484978579791	0.013885390450718627	0.07516286102676857	1.0
PTBXL	1890	4618	8	150	TIK	False	0.182517400527093	0.0015393166838658556	0.01559825497390153	0.07678573729846067	1.0
PTBXL	1890	4618	9	150	TIK	False	0.14302494864114476	0.0015308464343064896	0.016442753238053616	0.0797405349302572	1.0
PTBXL	1890	4618	10	150	TIK	False	0.16206078873199642	0.001423812894439428	0.015637058417500297	0.06848717468517604	1.0
PTBXL	1890	4618	11	150	TIK	False	0.15678881986489593	0.001462969033492463	0.015377234920192245	0.07731466775928839	1.0
PTBXL	1890	4618	1	150	FD	True	0.1276773019753113	0.0008674587341008892	0.011273224884695914	0.054082071284395725	1.0
PTBXL	1890	4618	2	150	FD	True	0.11406388561220457	0.0012019431799422675	0.015547641753661785	0.05782149563821088	1.0
PTBXL	1890	4618	3	150	FD	True	0.08647496384857938	0.0012707497667848171	0.017120313248773906	0.06471522548684677	1.0
PTBXL	1890	4618	4	150	FD	True	0.1145590003557398	0.0010416980463052478	0.014513748154263293	0.06494042829295736	1.0
PTBXL	1890	4618	5	150	FD	True	0.09483810220308317	0.0011329944542092898	0.015633792787656895	0.06256204639438331	1.0
PTBXL	1890	4618	6	150	FD	True	0.09258726519261742	0.0010221119165668788	0.014091185706962675	0.06440906598067817	1.0
PTBXL	1890	4618	7	150	FD	True	0.1647789901990784	0.0009454022501026751	0.0130916523178044	0.06245617704759807	1.0
PTBXL	1890	4618	8	150	FD	True	0.09096769023394514	0.001089622008349817	0.014702098294725805	0.06670095058413636	1.0
PTBXL	1890	4618	9	150	FD	True	0.10530075442259744	0.0011112070540631072	0.015501776293784906	0.06400075354702739	1.0
PTBXL	1890	4618	10	150	FD	True	0.09934729455199742	0.0010447569875178982	0.014749619163649181	0.061808855155452314	1.0
PTBXL	1890	4618	11	150	FD	True	0.10127588608893472	0.0010415207215759275	0.014487309535741741	0.06559685714433071	1.0
PTBXL	1890	4618	1	150	SG	True	0.12933461888276718	0.0008669238610428662	0.011276027499326187	0.054230950285639186	1.0
PTBXL	1890	4618	2	150	SG	True	0.11402353429305365	0.001201298673244113	0.015553618697593512	0.05808423360677164	1.0
PTBXL	1890	4618	3	150	SG	True	0.08649181214712105	0.0012697845107750773	0.01712906032327215	0.0650722509898217	1.0
PTBXL	1890	4618	4	150	SG	True	0.11649382244237395	0.0010407722349622052	0.014519402660877066	0.06504924030825422	1.0
PTBXL	1890	4618	5	150	SG	True	0.09467271693980786	0.0011316266650274159	0.015641784995054767	0.06279810863187954	1.0
PTBXL	1890	4618	6	150	SG	True	0.09336375632783656	0.0010208177573503901	0.01409684089327077	0.06463558698657058	1.0
PTBXL	1890	4618	7	150	SG	True	0.1498549973379874	0.0009445911682940079	0.013095465220821965	0.062423309957619945	1.0
PTBXL	1890	4618	8	150	SG	True	0.09102941594559358	0.0010882138115603651	0.014707055576960433	0.06682282192889884	1.0
PTBXL	1890	4618	9	150	SG	True	0.1052848353950461	0.0011094583412754474	0.015508247671030562	0.06395367009990646	1.0
PTBXL	1890	4618	10	150	SG	True	0.0996627916631367	0.0010437364061509395	0.014755758616569062	0.06200002301419763	1.0
PTBXL	1890	4618	11	150	SG	True	0.10165635711716588	0.0010401826265798036	0.014493003512249143	0.06565873831087018	1.0
PTBXL	1890	4618	1	150	SPEC	True	0.1277224438305449	0.0008674692302870804	0.011273222421443503	0.054082313025588885	1.0
PTBXL	1890	4618	2	150	SPEC	True	0.11409204855940915	0.0012019562257684167	0.015547631851509485	0.057818439838874754	1.0
PTBXL	1890	4618	3	150	SPEC	True	0.08647569900809353	0.001270769708322653	0.017120293775375207	0.0647119097119145	1.0
PTBXL	1890	4618	4	150	SPEC	True	0.1145107949007243	0.0010417167353938019	0.014513736931244069	0.0649471980791673	1.0
PTBXL	1890	4618	5	150	SPEC	True	0.09486404611703993	0.001133021220414953	0.01563377337722017	0.06256454355163245	1.0
PTBXL	1890	4618	6	150	SPEC	True	0.09261165676557531	0.001022136830151821	0.014091173399986355	0.0644102445881106	1.0
PTBXL	1890	4618	7	150	SPEC	True	0.16451143745512	0.0009454177596217108	0.013091647611589225	0.06246526752271485	1.0
PTBXL	1890	4618	8	150	SPEC	True	0.09097167287627482	0.0010896493513802591	0.01470208934649293	0.06670303126419067	1.0
PTBXL	1890	4618	9	150	SPEC	True	0.10535580864199116	0.0011112403469573841	0.015501758459034657	0.064012301770667	1.0
PTBXL	1890	4618	10	150	SPEC	True	0.09937096582928534	0.0010447766760551056	0.014749602252466888	0.06180977415471283	1.0
PTBXL	1890	4618	11	150	SPEC	True	0.10127870221725062	0.0010415462933444117	0.014487293957736505	0.06560415806353248	1.0
PTBXL	1890	4618	1	150	SG0SPEC	True	0.12048756731588407	0.0008658464303104983	0.011278254059758559	0.05376564647288467	1.0
PTBXL	1890	4618	2	150	SG0SPEC	True	0.10770812047850718	0.0011998029842609783	0.0155585564833177	0.05784502614469228	1.0
PTBXL	1890	4618	3	150	SG0SPEC	True	0.0869916836144597	0.001267085409122284	0.017136114117371256	0.06478423842078185	1.0
PTBXL	1890	4618	4	150	SG0SPEC	True	0.11984182897088617	0.0010385232594199696	0.014523926645877287	0.06373262095440337	1.0
PTBXL	1890	4618	5	150	SG0SPEC	True	0.09221457556980697	0.0011283657628930633	0.01564813212687967	0.06210896911915805	1.0
PTBXL	1890	4618	6	150	SG0SPEC	True	0.10110477218004897	0.0010178464237946062	0.014101455544783556	0.06398318239423276	1.0
PTBXL	1890	4618	7	150	SG0SPEC	True	0.09175216825493808	0.0009431122150453771	0.013098711385281134	0.06117926671000937	1.0
PTBXL	1890	4618	8	150	SG0SPEC	True	0.09394391074141797	0.001084540017442416	0.01471115241232943	0.06617960626222565	1.0
PTBXL	1890	4618	9	150	SG0SPEC	True	0.09963228899206482	0.0011055634340757594	0.01551377178623019	0.06258728506555658	1.0
PTBXL	1890	4618	10	150	SG0SPEC	True	0.09873054954021007	0.0010413998808302678	0.014760769211341085	0.061338763776269845	1.0
PTBXL	1890	4618	11	150	SG0SPEC	True	0.10234005406186512	0.001037144664304326	0.014497764764291174	0.06460029711554213	1.0
PTBXL	1890	4618	1	150	TIK	True	0.16716179281792182	0.0008640192106942687	0.011269833448282687	0.053107623160425256	1.0
PTBXL	1890	4618	2	150	TIK	True	0.10622028934550362	0.0011983088813580197	0.015549701847424673	0.05738873028483863	1.0
PTBXL	1890	4618	3	150	TIK	True	0.1253697613503415	0.0012630039533522573	0.01713016311245225	0.06395603090375852	1.0
PTBXL	1890	4618	4	150	TIK	True	0.13321247181599952	0.0010349608177006617	0.01451762518525128	0.061419972299720536	1.0
PTBXL	1890	4618	5	150	TIK	True	0.10094407945544663	0.0011234089657844927	0.01564428388494042	0.060800795313906406	1.0
PTBXL	1890	4618	6	150	TIK	True	0.119346515363835	0.0010136206784514094	0.014095959122491258	0.06267733801869882	1.0
PTBXL	1890	4618	7	150	TIK	True	0.0914186298620695	0.000940625612501349	0.01308933552037165	0.05936534403461637	1.0
PTBXL	1890	4618	8	150	TIK	True	0.12771490395018217	0.0010792709887603893	0.01470384954410746	0.06503068025298761	1.0
PTBXL	1890	4618	9	150	TIK	True	0.12067024164640122	0.0010990989020759781	0.015506769008443833	0.06060250255458175	1.0
PTBXL	1890	4618	10	150	TIK	True	0.1023437774948168	0.0010378333293012065	0.014752986107132196	0.06011298592581682	1.0
PTBXL	1890	4618	11	150	TIK	True	0.1061964545162053	0.0010324857946751385	0.014489998344090172	0.06293375583500942	1.0
PTBXL	18676	10519	1	40	TIK	False	0.13286436735259285	0.0028960086337746624	0.01203596543202812	0.02016001831936758	1.0
PTBXL	18676	10519	2	40	TIK	False	0.17276478791171077	0.0028029775237409164	0.011675530359690425	0.024816594750657013	1.0
PTBXL	18676	10519	3	40	TIK	False	0.15599740182679278	0.0039263050387301395	0.01675949693327963	0.029843213416200835	1.0
PTBXL	18676	10519	4	40	TIK	False	0.14038400301722656	0.0025580800184763623	0.010663576258544787	0.02457280094677274	1.0
PTBXL	18676	10519	5	40	TIK	False	0.1773864875871179	0.002478065325068511	0.010445017813826767	0.02581085778283213	1.0
PTBXL	18676	10519	6	40	TIK	False	0.19481572650372053	0.002769226036687151	0.011771490309599767	0.022808599695773892	1.0
PTBXL	18676	10519	7	40	TIK	False	0.19051419987908086	0.0038858295407617548	0.016367019471362668	0.02807981041852476	1.0
PTBXL	18676	10519	8	40	TIK	False	0.17180867460955865	0.003021817432922229	0.012284881476781275	0.02156959520109126	1.0
PTBXL	18676	10519	1	100	TIK	False	0.17212115315488521	0.0030821993135333138	0.01188649695732923	0.037879690009474186	1.0
PTBXL	18676	10519	2	100	TIK	False	0.3234987209580522	0.00300588152610277	0.011477113710044003	0.030655543341607232	1.0
PTBXL	18676	10519	3	100	TIK	False	0.18257849300128742	0.004223687505206031	0.01640037184808755	0.054143847305558934	1.0
PTBXL	18676	10519	4	100	TIK	False	0.16579053997406878	0.0027171592845100286	0.010503793388115752	0.045180984687243145	1.0
PTBXL	18676	10519	5	100	TIK	False	0.18478939032263916	0.0026354817276137933	0.010291975915229722	0.046611872292618456	1.0
PTBXL	18676	10519	6	100	TIK	False	0.22846422594383303	0.00296731461301819	0.011622705883438198	0.039867907312378936	1.0
PTBXL	18676	10519	7	100	TIK	False	0.19824076270697938	0.0041984223145961515	0.016164572823618467	0.05388395166357184	1.0
PTBXL	18676	10519	8	100	TIK	False	0.16464041172113825	0.0032198634997543597	0.01206671740182994	0.04604994914297962	1.0
PTBXL	18676	10519	1	150	TIK	False	0.17788072014633335	0.0030847095179111395	0.011886324105229919	0.03795654107443552	1.0
PTBXL	18676	10519	2	150	TIK	False	0.3041297542059964	0.0030078759420785832	0.01147672706967383	0.0308328830894655	1.0
PTBXL	18676	10519	3	150	TIK	False	0.1821250867962888	0.004226595179170144	0.016400080172864942	0.054057278235617276	1.0
PTBXL	18676	10519	4	150	TIK	False	0.16432744011900777	0.0027188892151404523	0.010503491784116454	0.045203253149229856	1.0
PTBXL	18676	10519	5	150	TIK	False	0.19133777057941173	0.002637344273078607	0.010291801946359345	0.046840706499880425	1.0
PTBXL	18676	10519	6	150	TIK	False	0.22555986023153551	0.002969362701945407	0.011622155108269467	0.0398996098524701	1.0
PTBXL	18676	10519	7	150	TIK	False	0.19902260524516743	0.004200647600084687	0.01616403167343804	0.05377747409538074	1.0
PTBXL	18676	10519	8	150	TIK	False	0.1646230331283707	0.0032220183116086513	0.012066257842872553	0.04594137787553192	1.0
PTBXL	18676	10519	1	150	FD	True	0.0970072265397635	0.0020518617730239134	0.009851084908468014	0.021414020268315237	1.0
PTBXL	18676	10519	2	150	FD	True	0.11278928022620183	0.001999596147163527	0.009517210593074841	0.019379856526192667	1.0
PTBXL	18676	10519	3	150	FD	True	0.10776595823076476	0.0027908402686570343	0.012873904901517508	0.028250302902221667	1.0
PTBXL	18676	10519	4	150	FD	True	0.10252181961246132	0.001810376366811219	0.0086548285948714	0.024898041816432306	1.0
PTBXL	18676	10519	5	150	FD	True	0.13739179250281092	0.001741704356409018	0.008581894539731528	0.026211286432319344	1.0
PTBXL	18676	10519	6	150	FD	True	0.15416968403382714	0.0019677110916673985	0.009601805144604032	0.022936050832555576	1.0
PTBXL	18676	10519	7	150	FD	True	0.1179494883037954	0.002720979781120386	0.012464770056142202	0.028085522220460932	1.0
PTBXL	18676	10519	8	150	FD	True	0.10446332200800414	0.002146017043870763	0.009894004050746903	0.023435840899146524	1.0
PTBXL	18676	10519	1	150	SG	True	0.09568697160500893	0.0020451301801566305	0.009870772586119379	0.02097629061358454	1.0
PTBXL	18676	10519	2	150	SG	True	0.11452466972260625	0.001992526081033732	0.0095371405084142	0.01925074065453333	1.0
PTBXL	18676	10519	3	150	SG	True	0.10983238679920325	0.0027816655012985235	0.01290240022025418	0.027777494434271785	1.0
PTBXL	18676	10519	4	150	SG	True	0.10024811985423655	0.0018039048033629628	0.008671998056194685	0.024434629199436377	1.0
PTBXL	18676	10519	5	150	SG	True	0.13688163583126728	0.0017360562284974507	0.00859923865431941	0.025722399982156516	1.0
PTBXL	18676	10519	6	150	SG	True	0.1532112317183515	0.0019613720055133084	0.009620402023482143	0.022592061341102886	1.0
PTBXL	18676	10519	7	150	SG	True	0.1177274544674983	0.0027121879370847124	0.012491606664145791	0.027573609287580507	1.0
PTBXL	18676	10519	8	150	SG	True	0.10672459041994528	0.0021388221974083838	0.009914838214521559	0.022864865564414215	1.0
PTBXL	18676	10519	1	150	SPEC	True	0.09704192304601027	0.0020519813909797196	0.009850985099403967	0.02143643374994485	1.0
PTBXL	18676	10519	2	150	SPEC	True	0.1128242286578459	0.001999722162294831	0.009517108022320484	0.01938719275509866	1.0
PTBXL	18676	10519	3	150	SPEC	True	0.1077326864311256	0.0027910055914307746	0.01287375923790803	0.028271569596202473	1.0
PTBXL	18676	10519	4	150	SPEC	True	0.10258790977167363	0.001810491228177668	0.008654736331176992	0.02492116195800731	1.0
PTBXL	18676	10519	5	150	SPEC	True	0.13744129576112116	0.0017418050778382486	0.008581811227807268	0.026235306752821954	1.0
PTBXL	18676	10519	6	150	SPEC	True	0.15420796846093796	0.0019678252014002167	0.00960171269062638	0.022954430550654503	1.0
PTBXL	18676	10519	7	150	SPEC	True	0.11794588518692678	0.0027211405138258906	0.012464619143317195	0.028109201434052742	1.0
PTBXL	18676	10519	8	150	SPEC	True	0.10450268230145907	0.0021461457910930573	0.009893893050984594	0.02346267920746924	1.0
PTBXL	18676	10519	1	150	SG0SPEC	True	0.09385372938263228	0.00203338355483847	0.009887454609218202	0.018837324981744164	1.0
PTBXL	18676	10519	2	150	SG0SPEC	True	0.11031458211245299	0.00197982835610182	0.009553904815685162	0.01845349414280021	1.0
PTBXL	18676	10519	3	150	SG0SPEC	True	0.11838862028567088	0.0027643486073858792	0.012927332996603563	0.025381856750153618	1.0
PTBXL	18676	10519	4	150	SG0SPEC	True	0.09845985629961379	0.0017925259281536953	0.008686679066679333	0.022293174601748955	1.0
PTBXL	18676	10519	5	150	SG0SPEC	True	0.1336138241390165	0.0017262065684771268	0.00861335471391219	0.02341428965721525	1.0
PTBXL	18676	10519	6	150	SG0SPEC	True	0.14344620030944105	0.001949884324839872	0.009635732019656746	0.020753280029442038	1.0
PTBXL	18676	10519	7	150	SG0SPEC	True	0.11849537289009433	0.002694842896222579	0.012517129753595294	0.02507266311430137	1.0
PTBXL	18676	10519	8	150	SG0SPEC	True	0.11130739631494076	0.0021259268199377832	0.00993307186613317	0.02031809560354281	1.0
PTBXL	18676	10519	1	150	TIK	True	0.09656380208613725	0.00201430162441126	0.009916669244248617	0.016049823785205274	1.0
PTBXL	18676	10519	2	150	TIK	True	0.09903409349850756	0.00195702230047223	0.009585786085810191	0.01796566614019375	1.0
PTBXL	18676	10519	3	150	TIK	True	0.18731944202771114	0.002734549014220802	0.01298235200188529	0.021460627233509017	1.0
PTBXL	18676	10519	4	150	TIK	True	0.10986467814773629	0.0017735171598670036	0.008720148477559407	0.019085754492398656	1.0
PTBXL	18676	10519	5	150	TIK	True	0.10875770414730943	0.0017106738544439483	0.008640245743396805	0.020320484899586766	1.0
PTBXL	18676	10519	6	150	TIK	True	0.1356296130427939	0.001928738215016913	0.009663470303756926	0.018033326870628627	1.0
PTBXL	18676	10519	7	150	TIK	True	0.12953633262278796	0.0026692499011051686	0.012578131766052677	0.021063302764002874	1.0
PTBXL	18676	10519	8	150	TIK	True	0.13348469423496595	0.0021030426251473617	0.009967925459241998	0.016665957284101016	1.0
PTBXL	5766	12122	1	40	TIK	False	0.13424782004066554	0.0022474260116208096	0.015303543691342703	0.05582159566482732	1.0
PTBXL	5766	12122	2	40	TIK	False	0.12398364613257742	0.0022475948829140053	0.015476353954753117	0.05725012414449287	1.0
PTBXL	5766	12122	3	40	TIK	False	0.13853429023489677	0.002120597641688015	0.013667804897031892	0.054177321474783234	1.0
PTBXL	5766	12122	4	40	TIK	False	0.1522654296148247	0.00211144070113705	0.013365143008970161	0.04589551089972133	1.0
PTBXL	5766	12122	5	40	TIK	False	0.1321427768388193	0.0021871390679724214	0.01393550425474624	0.020201103201128286	1.0
PTBXL	5766	12122	6	40	TIK	False	0.15870136912390775	0.0021718364580561233	0.014528651030797236	0.036213163092185086	1.0
PTBXL	5766	12122	7	40	TIK	False	0.15588698500932835	0.002195437549196286	0.014815176616907354	0.04242154890069625	1.0
PTBXL	5766	12122	8	40	TIK	False	0.15063310901937343	0.002577508371341549	0.017325468322339867	0.031247360995639992	1.0
PTBXL	5766	12122	9	40	TIK	False	0.14059099611561526	0.002265167791285096	0.015492124994983095	0.038219313194165924	1.0
PTBXL	5766	12122	10	40	TIK	False	0.1482155811079179	0.0022421791057003564	0.015097685486054007	0.06595877172662178	1.0
PTBXL	5766	12122	11	40	TIK	False	0.1256791883737225	0.002149781862817785	0.014607384747926368	0.058558254392256016	1.0
PTBXL	5766	12122	1	100	TIK	False	0.12846494789496124	0.0022745760335678043	0.015379434952630574	0.05546290457512986	1.0
PTBXL	5766	12122	2	100	TIK	False	0.16895161947270884	0.002312226484479097	0.01557323935211929	0.05774273292398633	1.0
PTBXL	5766	12122	3	100	TIK	False	0.17125441611100292	0.00215813962042374	0.013702665114351807	0.04658342467840325	1.0
PTBXL	5766	12122	4	100	TIK	False	0.13961083483338446	0.002150531809095047	0.01350492228123312	0.042154190079290436	1.0
PTBXL	5766	12122	5	100	TIK	False	0.15611765183550244	0.002286418871557903	0.014088783505095648	0.031142138881665594	1.0
PTBXL	5766	12122	6	100	TIK	False	0.2518594136917129	0.0022982604446196353	0.01471897217695062	0.031340349411452	1.0
PTBXL	5766	12122	7	100	TIK	False	0.1910673184510118	0.002258174773823165	0.014949451017390302	0.04233673733749319	1.0
PTBXL	5766	12122	8	100	TIK	False	0.14935191166994707	0.0026403407143661887	0.01741671207992772	0.03135438666372441	1.0
PTBXL	5766	12122	9	100	TIK	False	0.17056582758888053	0.0023300365955728057	0.01553365225603733	0.030116615873432666	1.0
PTBXL	5766	12122	10	100	TIK	False	0.22690460943277255	0.0022990463865101797	0.015112132414857237	0.06001017627503561	1.0
PTBXL	5766	12122	11	100	TIK	False	0.13664451566319244	0.00218578173293612	0.014751271352719612	0.06043730151814903	1.0
PTBXL	5766	12122	1	150	TIK	False	0.1322943569146159	0.002274491605322276	0.015379026652593608	0.05547794684258655	1.0
PTBXL	5766	12122	2	150	TIK	False	0.16646592895420906	0.0023123570942140876	0.015572949143851633	0.05766856976510319	1.0
PTBXL	5766	12122	3	150	TIK	False	0.1781210240151676	0.0021582650071794	0.01370206200355667	0.046493613104985766	1.0
PTBXL	5766	12122	4	150	TIK	False	0.1373894231611885	0.002150972010549795	0.013504125584908027	0.04214842102821475	1.0
PTBXL	5766	12122	5	150	TIK	False	0.16061453650836477	0.0022868737118718237	0.014088147081458804	0.03120632150233241	1.0
PTBXL	5766	12122	6	150	TIK	False	0.2331360107136016	0.002298741939458838	0.014719209490774215	0.031517095227125515	1.0
PTBXL	5766	12122	7	150	TIK	False	0.1965582764463331	0.0022582234229851727	0.014949222815154244	0.04238225721482814	1.0
PTBXL	5766	12122	8	150	TIK	False	0.151029723497612	0.0026406726245139117	0.017416580116463253	0.03149151374807191	1.0
PTBXL	5766	12122	9	150	TIK	False	0.17012644116631848	0.0023302161759103887	0.015533510375288589	0.030104786679917034	1.0
PTBXL	5766	12122	10	150	TIK	False	0.18826574992271575	0.002299460257621401	0.015111987790148523	0.05998736534717862	1.0
PTBXL	5766	12122	11	150	TIK	False	0.13713524653430198	0.002185567332401665	0.014751990316534154	0.06047198880020153	1.0
PTBXL	5766	12122	1	150	FD	True	0.08987178285440359	0.0015672157441951225	0.012711090677086251	0.05615815745349522	1.0
PTBXL	5766	12122	2	150	FD	True	0.09541581710508835	0.0015983430064792567	0.012844376560083321	0.05686595308343955	1.0
PTBXL	5766	12122	3	150	FD	True	0.09174646957787559	0.001490120248037018	0.011516780295394343	0.05243974447553888	1.0
PTBXL	5766	12122	4	150	FD	True	0.10318161242644512	0.0014683874281367943	0.011327418093648449	0.04328954371290984	1.0
PTBXL	5766	12122	5	150	FD	True	0.11746632951002112	0.001546993509200542	0.011568068449287634	0.02648311029439804	1.0
PTBXL	5766	12122	6	150	FD	True	0.13304048500335655	0.0015261999902199336	0.012073031930788038	0.036193899553062334	1.0
PTBXL	5766	12122	7	150	FD	True	0.10917579405282098	0.0015305130533673748	0.012356036338743154	0.043557800009197116	1.0
PTBXL	5766	12122	8	150	FD	True	0.105639135123303	0.0017848258086785912	0.01450681054088946	0.03415610020495588	1.0
PTBXL	5766	12122	9	150	FD	True	0.12417455508804039	0.0015931763693837096	0.012802336412917672	0.04087948212774346	1.0
PTBXL	5766	12122	10	150	FD	True	0.0887365588757187	0.001573518521984444	0.012595184432956725	0.06268200838340512	1.0
PTBXL	5766	12122	11	150	FD	True	0.10027210264089356	0.00152068547491396	0.012235661171450828	0.05862402634575129	1.0
PTBXL	5766	12122	1	150	SG	True	0.08957500049755447	0.0015671297024956684	0.012718630287217352	0.056236336899852815	1.0
PTBXL	5766	12122	2	150	SG	True	0.09586596488533557	0.0015975396043006144	0.012849930584938824	0.056940406406513364	1.0
PTBXL	5766	12122	3	150	SG	True	0.09074707223128743	0.0014891959517966944	0.011520533446518386	0.052649499012621184	1.0
PTBXL	5766	12122	4	150	SG	True	0.10283547030151449	0.0014677907712781755	0.011330241877528752	0.0434015135730654	1.0
PTBXL	5766	12122	5	150	SG	True	0.11807871754012814	0.0015446502948654442	0.011566294714797691	0.02630260378637968	1.0
PTBXL	5766	12122	6	150	SG	True	0.13476409525443606	0.0015248092244665458	0.012073388614221907	0.036344036773258884	1.0
PTBXL	5766	12122	7	150	SG	True	0.1117887605205891	0.001529353403548055	0.01236193508697484	0.04366841370412707	1.0
PTBXL	5766	12122	8	150	SG	True	0.11988743639584915	0.0017837053639935259	0.014512518918161552	0.0342520284745298	1.0
PTBXL	5766	12122	9	150	SG	True	0.10505211999155946	0.0015932888285292335	0.012807964218740675	0.041069116965897344	1.0
PTBXL	5766	12122	10	150	SG	True	0.08909163057047859	0.0015728251431939397	0.012603865983195994	0.0628595718307397	1.0
PTBXL	5766	12122	11	150	SG	True	0.10220890957570594	0.0015211084908151383	0.012238976935428011	0.058652837299250644	1.0
PTBXL	5766	12122	1	150	SPEC	True	0.08989518871939273	0.001567220200387241	0.012711064883034588	0.056158224693860906	1.0
PTBXL	5766	12122	2	150	SPEC	True	0.0954320381567723	0.001598360310658583	0.01284436150619242	0.056866412733033035	1.0
PTBXL	5766	12122	3	150	SPEC	True	0.0918084456030826	0.0014901397920354293	0.011516772901907455	0.05243571910147788	1.0
PTBXL	5766	12122	4	150	SPEC	True	0.10322780194515484	0.0014684025911213025	0.011327418248673239	0.043288424388414	1.0
PTBXL	5766	12122	5	150	SPEC	True	0.11746540754741128	0.0015470393082981028	0.011568089425080984	0.026501866412362973	1.0
PTBXL	5766	12122	6	150	SPEC	True	0.13304597199411042	0.0015262296740200412	0.012073042671562471	0.03619146524202836	1.0
PTBXL	5766	12122	7	150	SPEC	True	0.10917434219847306	0.0015305383769462016	0.012356016883729606	0.04355633628247833	1.0
PTBXL	5766	12122	8	150	SPEC	True	0.10566091229811948	0.0017848498819888928	0.014506796002296993	0.03415467167702255	1.0
PTBXL	5766	12122	9	150	SPEC	True	0.12471605832248411	0.0015931776519857359	0.012802323401923341	0.04087510392695197	1.0
PTBXL	5766	12122	10	150	SPEC	True	0.08876928701090554	0.001573533884539261	0.012595154116660689	0.06267948046838484	1.0
PTBXL	5766	12122	11	150	SPEC	True	0.10029479865139261	0.0015206814011901933	0.012235653202800515	0.05862603970989603	1.0
PTBXL	5766	12122	1	150	SG0SPEC	True	0.0897860788969627	0.0015659710334295037	0.012725123530174149	0.05632977825869729	1.0
PTBXL	5766	12122	2	150	SG0SPEC	True	0.09588957619914718	0.0015951110864244173	0.012854564340001304	0.056964133676960384	1.0
PTBXL	5766	12122	3	150	SG0SPEC	True	0.08680613273334464	0.0014864016351088228	0.011523934249022016	0.05310484897322208	1.0
PTBXL	5766	12122	4	150	SG0SPEC	True	0.10158066408380952	0.0014649510555140067	0.01133225946521375	0.04354331648616617	1.0
PTBXL	5766	12122	5	150	SG0SPEC	True	0.10239607808694891	0.0015390689030972357	0.01156464101905177	0.025546406586407944	1.0
PTBXL	5766	12122	6	150	SG0SPEC	True	0.2222247976115666	0.0015204318974638795	0.012073440007150816	0.0366578991138328	1.0
PTBXL	5766	12122	7	150	SG0SPEC	True	0.11601464291709072	0.0015257131314474752	0.01236719037144272	0.04393842355131017	1.0
PTBXL	5766	12122	8	150	SG0SPEC	True	0.1307791263713812	0.001780504808041577	0.014517566219308458	0.034568244386525775	1.0
PTBXL	5766	12122	9	150	SG0SPEC	True	0.12090280037457266	0.001592544822422656	0.012812541850486078	0.04169241119355675	1.0
PTBXL	5766	12122	10	150	SG0SPEC	True	0.0846015618336393	0.0015704992982399836	0.012610918672439252	0.06312402147167669	1.0
PTBXL	5766	12122	11	150	SG0SPEC	True	0.10785596826160362	0.0015205493356117044	0.012242542497483674	0.05857927699207542	1.0
PTBXL	5766	12122	1	150	TIK	True	0.10694770310989692	0.0015640730921523134	0.012713101674165084	0.05661075852766353	1.0
PTBXL	5766	12122	2	150	TIK	True	0.10026978055369788	0.0015912129333609192	0.012847154404646727	0.05712239483536607	1.0
PTBXL	5766	12122	3	150	TIK	True	0.08829092058519016	0.001481685360950057	0.011505453288219033	0.05393129213561655	1.0
PTBXL	5766	12122	4	150	TIK	True	0.11944120551937859	0.0014610349049883973	0.011305606203152584	0.04390818774443348	1.0
PTBXL	5766	12122	5	150	TIK	True	0.09547674216229442	0.00152991821880333	0.01154065869677993	0.026434889647481793	1.0
PTBXL	5766	12122	6	150	TIK	True	0.18621421360947996	0.0015146364452926502	0.012053911812702316	0.03719032284026116	1.0
PTBXL	5766	12122	7	150	TIK	True	0.11161930152334208	0.0015214012272044303	0.012351530270800685	0.04452034953647804	1.0
PTBXL	5766	12122	8	150	TIK	True	0.11822695458484098	0.0017755656155484878	0.014501660800189765	0.03518550961661258	1.0
PTBXL	5766	12122	9	150	TIK	True	0.13310312943107575	0.001591950657366892	0.012804148332205488	0.04275595094506984	1.0
PTBXL	5766	12122	10	150	TIK	True	0.09018819245217233	0.001566359341718592	0.01260172728934989	0.06368337959161505	1.0
PTBXL	5766	12122	11	150	TIK	True	0.11313000274192588	0.001518459412731012	0.012227855250373126	0.058645489433038024	1.0
PTBXL	2474	11139	1	40	TIK	False	0.14832275248545174	0.0023496021026032017	0.01440846719088247	0.040345533243672876	1.0
PTBXL	2474	11139	2	40	TIK	False	0.13396030936178285	0.0024166065696499665	0.015444339367375198	0.048221161460867995	1.0
PTBXL	2474	11139	3	40	TIK	False	0.1525937301475131	0.0029068413497276065	0.018236015039683594	0.04402168661490387	1.0
PTBXL	2474	11139	4	40	TIK	False	0.15155403635907816	0.0025741794879139816	0.015350083441760103	0.04644216738575503	1.0
PTBXL	2474	11139	5	40	TIK	False	0.10917106448408097	0.002479395092660357	0.015843249158658437	0.038923529821245514	1.0
PTBXL	2474	11139	6	40	TIK	False	0.1364462177789856	0.002752110537869954	0.017076043955305445	0.04382113283857874	1.0
PTBXL	2474	11139	7	40	TIK	False	0.12329782048236823	0.0029588319975974832	0.017598180140107313	0.04005912955000984	1.0
PTBXL	2474	11139	8	40	TIK	False	0.1239523051590048	0.002850876463042163	0.01801931130711453	0.04602555126122021	1.0
PTBXL	2474	11139	9	40	TIK	False	0.10805195091695409	0.0030708226817425573	0.019854684767870827	0.04850883064988396	1.0
PTBXL	2474	11139	1	100	TIK	False	0.15169473378635975	0.0025167795202446124	0.014312406184404304	0.04770789968020416	1.0
PTBXL	2474	11139	2	100	TIK	False	0.15053862479477867	0.0025681910533917637	0.015279993491625263	0.04676749600164977	1.0
PTBXL	2474	11139	3	100	TIK	False	0.19139688217929726	0.0031149143015502126	0.017993151391459555	0.04547482527445299	1.0
PTBXL	2474	11139	4	100	TIK	False	0.18964211071989082	0.00274926766601677	0.015306908193077296	0.05295438437841396	1.0
PTBXL	2474	11139	5	100	TIK	False	0.19030887804149663	0.0026485865297052034	0.0157210770477432	0.0459331165116116	1.0
PTBXL	2474	11139	6	100	TIK	False	0.14745560168961783	0.0028674756091996	0.016835364308161363	0.047911960293715423	1.0
PTBXL	2474	11139	7	100	TIK	False	0.14286255232394965	0.0031524252486986024	0.017413474993532685	0.0420123343305614	1.0
PTBXL	2474	11139	8	100	TIK	False	0.13633862078830722	0.003038660142460801	0.017781073513935795	0.048631576476689295	1.0
PTBXL	2474	11139	9	100	TIK	False	0.1442079657414243	0.003215455781118926	0.019606436924283425	0.048249622817415135	1.0
PTBXL	2474	11139	1	150	TIK	False	0.15113973227124913	0.002517573528696191	0.014312222080427092	0.0477223392420258	1.0
PTBXL	2474	11139	2	150	TIK	False	0.15092971134518363	0.002568150859963855	0.0152794955815137	0.04684150991410995	1.0
PTBXL	2474	11139	3	150	TIK	False	0.1916046108274415	0.003114845696290446	0.01799211784910258	0.04539374851437201	1.0
PTBXL	2474	11139	4	150	TIK	False	0.19302683123330627	0.0027497493033733513	0.015306730935187541	0.052965227949657065	1.0
PTBXL	2474	11139	5	150	TIK	False	0.19457359835693233	0.002648655645806534	0.015721103586223986	0.04595005778460282	1.0
PTBXL	2474	11139	6	150	TIK	False	0.14936168418343299	0.0028678141919405327	0.016835287719003448	0.048008997855758656	1.0
PTBXL	2474	11139	7	150	TIK	False	0.14410545863847873	0.0031530325449635847	0.017412736214354487	0.04210813306137976	1.0
PTBXL	2474	11139	8	150	TIK	False	0.13557357445479434	0.0030392517960492046	0.0177802873620678	0.04866362525398663	1.0
PTBXL	2474	11139	9	150	TIK	False	0.14329049950413292	0.0032155836910436005	0.019605030361535117	0.04813643879249741	1.0
PTBXL	2474	11139	1	150	FD	True	0.08523151020410465	0.0018346026764781962	0.012669263990614438	0.027798633440390203	1.0
PTBXL	2474	11139	2	150	FD	True	0.13880375650933827	0.0018895001855940869	0.01365039571030551	0.033304905839065556	1.0
PTBXL	2474	11139	3	150	FD	True	0.11100604442428469	0.0022707125298579898	0.016040079912765234	0.03002585886553364	1.0
PTBXL	2474	11139	4	150	FD	True	0.15451849247134852	0.0019747721506454784	0.013582744739231377	0.032398072646843544	1.0
PTBXL	2474	11139	5	150	FD	True	0.13203040413888847	0.0019592996154169317	0.013948580549947494	0.0289294635544665	1.0
PTBXL	2474	11139	6	150	FD	True	0.15578285627245944	0.002123674050233665	0.014977113153866062	0.030230589591996482	1.0
PTBXL	2474	11139	7	150	FD	True	0.16095886380751576	0.002289070114365153	0.015408527419105464	0.026113248725803687	1.0
PTBXL	2474	11139	8	150	FD	True	0.19314533753878427	0.002233362365675049	0.015835601692462273	0.032125427225823136	1.0
PTBXL	2474	11139	9	150	FD	True	0.07788966611902882	0.0024091686495622557	0.017470253007486714	0.033302610350800295	1.0
PTBXL	2474	11139	1	150	SG	True	0.08651374852635561	0.001830659730681814	0.012680707847367242	0.02755890004554255	1.0
PTBXL	2474	11139	2	150	SG	True	0.14408783127315308	0.0018863070070445152	0.013665289755527277	0.0332545130431009	1.0
PTBXL	2474	11139	3	150	SG	True	0.10842435799969564	0.002266307333009968	0.016058523026856772	0.02990229665265432	1.0
PTBXL	2474	11139	4	150	SG	True	0.15699653816604614	0.0019703524247621177	0.01359303742385806	0.032191528733226026	1.0
PTBXL	2474	11139	5	150	SG	True	0.14654593971981938	0.0019554911050682342	0.013962101159673314	0.0286957553148817	1.0
PTBXL	2474	11139	6	150	SG	True	0.15193042936995982	0.002120530779070702	0.014996353444475394	0.03005353848407881	1.0
PTBXL	2474	11139	7	150	SG	True	0.17922184062828142	0.002284223355178952	0.015424485303980998	0.02606084647480291	1.0
PTBXL	2474	11139	8	150	SG	True	0.10196200167857444	0.002228699779328802	0.015855587789551644	0.03196266917956496	1.0
PTBXL	2474	11139	9	150	SG	True	0.07788792073767355	0.002406095537197466	0.01749001788433223	0.03324477182438132	1.0
PTBXL	2474	11139	1	150	SPEC	True	0.08528603365479526	0.0018346744529885188	0.012669225898398634	0.027812273372537968	1.0
PTBXL	2474	11139	2	150	SPEC	True	0.13880311678948856	0.0018895599859848813	0.013650337458030392	0.03330926344453189	1.0
PTBXL	2474	11139	3	150	SPEC	True	0.11108838088069745	0.0022707943690358583	0.0160400130799275	0.030036404310706	1.0
PTBXL	2474	11139	4	150	SPEC	True	0.15456683080359213	0.0019748539157204274	0.013582712180341813	0.032410015605226564	1.0
PTBXL	2474	11139	5	150	SPEC	True	0.1318028164037593	0.0019593707046880373	0.013948533523125178	0.028943196887526838	1.0
PTBXL	2474	11139	6	150	SPEC	True	0.15584603806360434	0.0021237309103088018	0.01497703724170733	0.030241508432250673	1.0
PTBXL	2474	11139	7	150	SPEC	True	0.16073548654199646	0.0022891589266955115	0.01540846583706516	0.026120900555363195	1.0
PTBXL	2474	11139	8	150	SPEC	True	0.19372188887576586	0.0022334480923161975	0.015835522253410908	0.03213593531385021	1.0
PTBXL	2474	11139	9	150	SPEC	True	0.07791249812586963	0.002409224980098216	0.017470175726083947	0.03330777024131416	1.0
PTBXL	2474	11139	1	150	SG0SPEC	True	0.1240644115898409	0.0018234229310086691	0.012690462966079267	0.026131943306912046	1.0
PTBXL	2474	11139	2	150	SG0SPEC	True	0.13962876026615853	0.001880046549508241	0.013677711600928934	0.03261402323750515	1.0
PTBXL	2474	11139	3	150	SG0SPEC	True	0.09804525990960847	0.002257327107923161	0.01607341456301578	0.029033667230844572	1.0
PTBXL	2474	11139	4	150	SG0SPEC	True	0.1531711652121095	0.001961597499660863	0.013601280316103002	0.03081911165010262	1.0
PTBXL	2474	11139	5	150	SG0SPEC	True	0.15714868492429973	0.001947994023366569	0.013973746511879907	0.027404469680443688	1.0
PTBXL	2474	11139	6	150	SG0SPEC	True	0.11993632353349933	0.0021157197359122676	0.015012574038303701	0.028943295626642482	1.0
PTBXL	2474	11139	7	150	SG0SPEC	True	0.21970680737686443	0.0022754912756382142	0.015437801631529349	0.025388274322073648	1.0
PTBXL	2474	11139	8	150	SG0SPEC	True	0.08738568784895473	0.0022198888751890126	0.015872263247079077	0.031030549894688664	1.0
PTBXL	2474	11139	9	150	SG0SPEC	True	0.07717126775257058	0.0024002737592719614	0.017506636825514482	0.03262329312601633	1.0
PTBXL	2474	11139	1	150	TIK	True	0.08952940951277387	0.0018082269759011089	0.012689811722945216	0.02463887845106833	1.0
PTBXL	2474	11139	2	150	TIK	True	0.13406908468805914	0.0018660495224657697	0.013676354092215673	0.03213173232183743	1.0
PTBXL	2474	11139	3	150	TIK	True	0.12480417415518846	0.002236198156264108	0.016076979812416757	0.028564350692007398	1.0
PTBXL	2474	11139	4	150	TIK	True	0.1687042161269008	0.0019442634385021793	0.013589909501095752	0.029231828033344075	1.0
PTBXL	2474	11139	5	150	TIK	True	0.15400360357295897	0.0019310798196079525	0.01397469498896112	0.026148150158245547	1.0
PTBXL	2474	11139	6	150	TIK	True	0.09366702674993924	0.0021042223587395908	0.015023601045268722	0.027817864172823777	1.0
PTBXL	2474	11139	7	150	TIK	True	0.1377463998126743	0.002258272989372115	0.015437632058703844	0.024623803485435965	1.0
PTBXL	2474	11139	8	150	TIK	True	0.11662978110102074	0.0022005285093184964	0.015881271187156005	0.030176047122201923	1.0
PTBXL	2474	11139	9	150	TIK	True	0.10507857719486338	0.0023847274916403544	0.017509572281037507	0.03232028833042128	1.0
PTBXL	4570	4646	1	40	TIK	False	0.19031815407348507	0.0027419324754943894	0.012259988326323029	0.031919708542348935	1.0
PTBXL	4570	4646	2	40	TIK	False	0.16842531124833762	0.0023587476867233622	0.010717995054196133	0.029947641614039767	1.0
PTBXL	4570	4646	3	40	TIK	False	0.13581392497608685	0.0026624438558953264	0.012292338240918422	0.034564361217016906	1.0
PTBXL	4570	4646	4	40	TIK	False	0.13046656091975842	0.0025041050740527873	0.013364570203226345	0.03316647377683906	1.0
PTBXL	4570	4646	5	40	TIK	False	0.12514856643177888	0.0023231286539535517	0.01096003874787984	0.025391825569959975	1.0
PTBXL	4570	4646	6	40	TIK	False	0.14423029616472463	0.002755642245530652	0.012338037870977243	0.02394572138661397	1.0
PTBXL	4570	4646	7	40	TIK	False	0.1468101074970209	0.0025671334209012467	0.011821420567102392	0.03292499423123269	1.0
PTBXL	4570	4646	8	40	TIK	False	0.13718155686688066	0.002771056716600821	0.01367570851963761	0.03317266376436799	1.0
PTBXL	4570	4646	9	40	TIK	False	0.14927027069810136	0.002504025780949601	0.012400811441638442	0.031179602598320606	1.0
PTBXL	4570	4646	10	40	TIK	False	0.1506593849054913	0.002364205268202214	0.01187662535321341	0.02788340857005424	1.0
PTBXL	4570	4646	11	40	TIK	False	0.11659294938406685	0.002772092343872461	0.012582455120251409	0.03873784158103166	1.0
PTBXL	4570	4646	12	40	TIK	False	0.1785801757559848	0.002868940319854085	0.013814355842145885	0.0331688432153975	1.0
PTBXL	4570	4646	13	40	TIK	False	0.15080088207320497	0.002537691711322356	0.011504098393409705	0.02493585878021308	1.0
PTBXL	4570	4646	1	100	TIK	False	0.14261722135612764	0.0028498250241124875	0.01236136867715355	0.03526388664651362	1.0
PTBXL	4570	4646	2	100	TIK	False	0.15537194359678508	0.0025165577717667312	0.010850549508911267	0.04728837311881313	1.0
PTBXL	4570	4646	3	100	TIK	False	0.13857432447366366	0.002814569249780055	0.012377409610995196	0.038005681378439155	1.0
PTBXL	4570	4646	4	100	TIK	False	0.16361976288815921	0.0026406078369127155	0.013461410000504286	0.040850640592003475	1.0
PTBXL	4570	4646	5	100	TIK	False	0.15426363974465965	0.0024115489738479206	0.011075662485375129	0.02805869187641938	1.0
PTBXL	4570	4646	6	100	TIK	False	0.1722801424513285	0.00292691487668414	0.01246272495902095	0.0349829692941955	1.0
PTBXL	4570	4646	7	100	TIK	False	0.18147051304246	0.0027286863730482157	0.011945187172680246	0.04551958972638577	1.0
PTBXL	4570	4646	8	100	TIK	False	0.18341927967749028	0.0029587249029468456	0.013757728313153302	0.03667142129731872	1.0
PTBXL	4570	4646	9	100	TIK	False	0.13240899458798822	0.002662253824018421	0.012596926406857696	0.04227158519644955	1.0
PTBXL	4570	4646	10	100	TIK	False	0.13809366037998588	0.0025147119468894364	0.011999421515160454	0.032699933141663445	1.0
PTBXL	4570	4646	11	100	TIK	False	0.1401376254744595	0.0028729881279693126	0.012652071203102239	0.04233839179212726	1.0
PTBXL	4570	4646	12	100	TIK	False	0.1663971645431512	0.003078666094104018	0.013963320469685285	0.046353977290125144	1.0
PTBXL	4570	4646	13	100	TIK	False	0.21433431054269467	0.002729046819634929	0.011747656546090694	0.03704723029344531	1.0
PTBXL	4570	4646	1	150	TIK	False	0.13831677726300787	0.0028515821022184777	0.012362204180394217	0.0352313754255771	1.0
PTBXL	4570	4646	2	150	TIK	False	0.15311006578736733	0.002519039005582522	0.010850583914900461	0.04735391562848806	1.0
PTBXL	4570	4646	3	150	TIK	False	0.13885609229389964	0.002817237072596896	0.012377530550038655	0.03823417253933026	1.0
PTBXL	4570	4646	4	150	TIK	False	0.16653955923458472	0.0026424696662871107	0.01346160260706727	0.04100957571444372	1.0
PTBXL	4570	4646	5	150	TIK	False	0.16489908703228984	0.0024145346344707384	0.011075800029123839	0.028215652823693694	1.0
PTBXL	4570	4646	6	150	TIK	False	0.17165940565156618	0.002928918486259585	0.01246258683936288	0.03496668427190825	1.0
PTBXL	4570	4646	7	150	TIK	False	0.1811846382568926	0.0027309526799066067	0.011945100449694768	0.04580748031429268	1.0
PTBXL	4570	4646	8	150	TIK	False	0.13222690400635798	0.002961482908145773	0.01375847637758754	0.036694871183404344	1.0
PTBXL	4570	4646	9	150	TIK	False	0.1376951294758949	0.0026650159514264578	0.012597179903382749	0.04223635603299209	1.0
PTBXL	4570	4646	10	150	TIK	False	0.13786156271884387	0.002517378607099565	0.011999236488088939	0.03308155584683807	1.0
PTBXL	4570	4646	11	150	TIK	False	0.1408438703205284	0.0028751308254396585	0.012652717629179258	0.04250140232284158	1.0
PTBXL	4570	4646	12	150	TIK	False	0.16474374588873064	0.0030806045289162526	0.013963809682692646	0.046476627952966386	1.0
PTBXL	4570	4646	13	150	TIK	False	0.2048313002282318	0.0027321069090995138	0.01174677670543782	0.03734326538258905	1.0
PTBXL	4570	4646	1	150	FD	True	0.09940289271733677	0.00215111395148164	0.011183442724287165	0.025144935920395756	1.0
PTBXL	4570	4646	2	150	FD	True	0.1274658100352106	0.0018317534678347252	0.00967765944032242	0.026952650723215496	1.0
PTBXL	4570	4646	3	150	FD	True	0.1063707571881996	0.0021093463502567327	0.011026307124729389	0.02833424730799804	1.0
PTBXL	4570	4646	4	150	FD	True	0.11206032222553608	0.0019598673517756114	0.01214347835825963	0.02730788447320093	1.0
PTBXL	4570	4646	5	150	FD	True	0.0992268205360054	0.0018161623684743325	0.009831971394243426	0.019885440470852993	1.0
PTBXL	4570	4646	6	150	FD	True	0.10209216039591344	0.0021925968292203575	0.01128308614096718	0.01859506514022856	1.0
PTBXL	4570	4646	7	150	FD	True	0.1080843982820706	0.0020410934462286013	0.01056087862024857	0.02803309710261605	1.0
PTBXL	4570	4646	8	150	FD	True	0.10767679333334479	0.0021796255347795016	0.012336869669685578	0.025542678740718465	1.0
PTBXL	4570	4646	9	150	FD	True	0.1131223848248959	0.0019515327359204563	0.0111328144609782	0.024409602163649315	1.0
PTBXL	4570	4646	10	150	FD	True	0.1300881703145747	0.001864494482098892	0.010774659305614463	0.02085186638835686	1.0
PTBXL	4570	4646	11	150	FD	True	0.14210357677328345	0.0021383728205199124	0.011332908644320348	0.03199390388141987	1.0
PTBXL	4570	4646	12	150	FD	True	0.108355945967742	0.0022691163781885667	0.012743735054727914	0.028107397064134457	1.0
PTBXL	4570	4646	13	150	FD	True	0.1617668765081592	0.0019755041985048023	0.010260947880668444	0.02074165667072512	1.0
PTBXL	4570	4646	1	150	SG	True	0.11528368774575731	0.002147861957930835	0.011185149859157905	0.025118639771625016	1.0
PTBXL	4570	4646	2	150	SG	True	0.1307922140977097	0.001827746567708896	0.009679401950649048	0.02673958159577853	1.0
PTBXL	4570	4646	3	150	SG	True	0.1037361382219742	0.0021048724278097805	0.011031520955614145	0.028293784612095835	1.0
PTBXL	4570	4646	4	150	SG	True	0.11223748077558988	0.0019560834159779504	0.012146748145413644	0.027172888948030237	1.0
PTBXL	4570	4646	5	150	SG	True	0.10384596546552259	0.0018132857843134221	0.009831931980355294	0.019902613421999022	1.0
PTBXL	4570	4646	6	150	SG	True	0.10162175139586568	0.002188645224664527	0.01128419189104865	0.018432848942203442	1.0
PTBXL	4570	4646	7	150	SG	True	0.10987871793911705	0.0020361628465290996	0.01056183302675672	0.027928333122134868	1.0
PTBXL	4570	4646	8	150	SG	True	0.10828552480851292	0.0021745055322042015	0.012339194648133434	0.025672349160236016	1.0
PTBXL	4570	4646	9	150	SG	True	0.11409240526175918	0.0019475927441664229	0.011129410644140249	0.024393739930513532	1.0
PTBXL	4570	4646	10	150	SG	True	0.1230079859594876	0.001860895378826205	0.01077794504306697	0.020880683739929903	1.0
PTBXL	4570	4646	11	150	SG	True	0.14722700596807273	0.0021351663795565893	0.01133527430887848	0.03195500303044301	1.0
PTBXL	4570	4646	12	150	SG	True	0.10730304795325975	0.0022636585718306974	0.012747643087144274	0.027835894397738266	1.0
PTBXL	4570	4646	13	150	SG	True	0.16178235817587006	0.0019710217727404115	0.0102607644746257	0.020506793641953302	1.0
PTBXL	4570	4646	1	150	SPEC	True	0.09927262387961826	0.002151170554540764	0.011183438531692218	0.02514682012153982	1.0
PTBXL	4570	4646	2	150	SPEC	True	0.1274784749432113	0.0018318252189369938	0.009677660932589233	0.02696728121579708	1.0
PTBXL	4570	4646	3	150	SPEC	True	0.10644700759334214	0.0021094225420379845	0.011026286991203539	0.0283371042329462	1.0
PTBXL	4570	4646	4	150	SPEC	True	0.11209215855125296	0.0019599323237544496	0.012143464455567547	0.027316077633742077	1.0
PTBXL	4570	4646	5	150	SPEC	True	0.0992445455682277	0.001816212239748538	0.00983197346590347	0.019885468053167488	1.0
PTBXL	4570	4646	6	150	SPEC	True	0.10209635085798753	0.0021926639841227313	0.011283083319148826	0.01860434194051459	1.0
PTBXL	4570	4646	7	150	SPEC	True	0.10808567969076743	0.002041180134163699	0.010560875867635964	0.028040667156693663	1.0
PTBXL	4570	4646	8	150	SPEC	True	0.1076931091053797	0.0021797156555291436	0.012336861078383216	0.025537979243703875	1.0
PTBXL	4570	4646	9	150	SPEC	True	0.11313297036728424	0.0019516036540626665	0.011132832647823077	0.024410459349940527	1.0
PTBXL	4570	4646	10	150	SPEC	True	0.13034050997945834	0.001864557728566734	0.010774648475075562	0.020854071048400476	1.0
PTBXL	4570	4646	11	150	SPEC	True	0.14210292094703994	0.0021384269375230793	0.011332911783542685	0.03199753536445887	1.0
PTBXL	4570	4646	12	150	SPEC	True	0.10840405340542288	0.0022692133992394036	0.012743725470712893	0.02812106786376805	1.0
PTBXL	4570	4646	13	150	SPEC	True	0.16185386124961929	0.0019755829767844793	0.010260953310528358	0.020753820905246696	1.0
PTBXL	4570	4646	1	150	SG0SPEC	True	0.12423230453333436	0.002143114665296595	0.011187453245306081	0.024899049233147924	1.0
PTBXL	4570	4646	2	150	SG0SPEC	True	0.16549353133912997	0.001821231880766539	0.009681421529284707	0.025355638637171152	1.0
PTBXL	4570	4646	3	150	SG0SPEC	True	0.09731244289153773	0.002098799340737215	0.011036528718748535	0.027880171654732437	1.0
PTBXL	4570	4646	4	150	SG0SPEC	True	0.10992915222550886	0.0019508201198702988	0.012150506590602834	0.026365352631785136	1.0
PTBXL	4570	4646	5	150	SG0SPEC	True	0.10205197989772741	0.0018100496762922227	0.009832401168403773	0.019789399667028133	1.0
PTBXL	4570	4646	6	150	SG0SPEC	True	0.10018612094859936	0.0021841117335280776	0.011286329233395672	0.017604032509758442	1.0
PTBXL	4570	4646	7	150	SG0SPEC	True	0.10929023788133892	0.002028339922124399	0.010563787794552613	0.027212464601539067	1.0
PTBXL	4570	4646	8	150	SG0SPEC	True	0.10767608351117172	0.0021664953150998894	0.012342521360824081	0.02596677876465286	1.0
PTBXL	4570	4646	9	150	SG0SPEC	True	0.11147889035410537	0.0019414842774553472	0.011127474501644547	0.02414591091832572	1.0
PTBXL	4570	4646	10	150	SG0SPEC	True	0.11172421875997694	0.001855670463522051	0.010781321665276363	0.020943818210282187	1.0
PTBXL	4570	4646	11	150	SG0SPEC	True	0.134498885293685	0.0021318368427263997	0.011337873087226122	0.03175995377109344	1.0
PTBXL	4570	4646	12	150	SG0SPEC	True	0.10202015588040086	0.0022547761984819405	0.012750921282456477	0.026572426285320742	1.0
PTBXL	4570	4646	13	150	SG0SPEC	True	0.1491171021190821	0.0019643275993148977	0.010260841750873937	0.019297641273661355	1.0
PTBXL	4570	4646	1	150	TIK	True	0.09210402253648522	0.002129204057054678	0.011172820361882508	0.024647738038703137	1.0
PTBXL	4570	4646	2	150	TIK	True	0.11190312182937404	0.00180731193629337	0.009667198488115968	0.024077684664833725	1.0
PTBXL	4570	4646	3	150	TIK	True	0.09068527356341281	0.0020827921286022543	0.011026164853315357	0.02735757660534887	1.0
PTBXL	4570	4646	4	150	TIK	True	0.10667273422868301	0.0019381636197309802	0.012136714276131748	0.025512766952417585	1.0
PTBXL	4570	4646	5	150	TIK	True	0.08611306604703457	0.0018017513987827341	0.009817617345902979	0.019677519991646533	1.0
PTBXL	4570	4646	6	150	TIK	True	0.09718650535543313	0.0021699180285029264	0.011271376718091707	0.016901302225625216	1.0
PTBXL	4570	4646	7	150	TIK	True	0.10837448705353535	0.0020095741125871675	0.01054546551646781	0.0264286208966611	1.0
PTBXL	4570	4646	8	150	TIK	True	0.1485226816619711	0.0021486798833102783	0.01233251104072559	0.026377793741189575	1.0
PTBXL	4570	4646	9	150	TIK	True	0.1103401502214485	0.0019279510304002247	0.011098155184412834	0.023794160252928947	1.0
PTBXL	4570	4646	10	150	TIK	True	0.10895342904460023	0.0018425636017075809	0.010774376017891092	0.021173819458913612	1.0
PTBXL	4570	4646	11	150	TIK	True	0.1261708512094737	0.0021224799046709168	0.011325528314683142	0.03194093629095595	1.0
PTBXL	4570	4646	12	150	TIK	True	0.129664341595709	0.0022324574328092	0.01273249365990212	0.025139915765776424	1.0
PTBXL	4570	4646	13	150	TIK	True	0.16164789749217415	0.0019502420202739978	0.0102376035668912	0.017927675482664895	1.0
PTBXL	11894	18473	1	40	TIK	False	0.21793594177551082	0.001416853150031439	0.005460517517558119	0.07979036535686578	1.0
PTBXL	11894	18473	2	40	TIK	False	0.13835266690810907	0.0015012442829363914	0.006010936410147189	0.07357427034537938	1.0
PTBXL	11894	18473	3	40	TIK	False	0.20984183762732997	0.001496644001409813	0.005170933206299216	0.06780083388415313	1.0
PTBXL	11894	18473	4	40	TIK	False	0.26096653510498197	0.0017583107869894004	0.0062503440636144415	0.06750726107488797	1.0
PTBXL	11894	18473	5	40	TIK	False	0.11687470833311883	0.001421244417974806	0.0055222564003973105	0.07113266876691518	1.0
PTBXL	11894	18473	6	40	TIK	False	0.18661752423366232	0.0015335615403464402	0.005548613582373045	0.06849335333696979	1.0
PTBXL	11894	18473	7	40	TIK	False	0.2069917967362249	0.001295631958854545	0.004486469619066022	0.07143833995260122	1.0
PTBXL	11894	18473	1	100	TIK	False	0.20531476680531427	0.001569945127300515	0.005569813626348905	0.08722587195460327	1.0
PTBXL	11894	18473	2	100	TIK	False	0.1647889916983857	0.0016506976147246085	0.006081058109521492	0.08264701676764585	1.0
PTBXL	11894	18473	3	100	TIK	False	0.16460672182667738	0.0016477807027623396	0.005278440293171446	0.06264066537340063	1.0
PTBXL	11894	18473	4	100	TIK	False	0.1923422117344095	0.001934617849200454	0.006375173140083247	0.060371687129586425	1.0
PTBXL	11894	18473	5	100	TIK	False	0.11697941042840618	0.0015675269226344394	0.005600386442649586	0.0776919105308448	1.0
PTBXL	11894	18473	6	100	TIK	False	0.21067419667155812	0.0016893111732300544	0.0056807263711023985	0.06955682989624921	1.0
PTBXL	11894	18473	7	100	TIK	False	0.22951957513002338	0.0014203470880075745	0.004572447122712626	0.07769142561926487	1.0
PTBXL	11894	18473	1	150	TIK	False	0.2085200158796366	0.0015693553095652078	0.005568816412720284	0.08733788574706497	1.0
PTBXL	11894	18473	2	150	TIK	False	0.16572185312385282	0.0016495303226892412	0.006080035034010187	0.08259206775434735	1.0
PTBXL	11894	18473	3	150	TIK	False	0.16476980078913167	0.0016464566328245997	0.005277359500709345	0.06248127700907771	1.0
PTBXL	11894	18473	4	150	TIK	False	0.1925036376668923	0.0019335017571684883	0.00637336021015363	0.060366530333230854	1.0
PTBXL	11894	18473	5	150	TIK	False	0.1164327659863791	0.0015664401024335652	0.005599036333301373	0.07765092126035228	1.0
PTBXL	11894	18473	6	150	TIK	False	0.2322983632765206	0.0016880139822184647	0.005679321345109954	0.06921760126001322	1.0
PTBXL	11894	18473	7	150	TIK	False	0.2143031540190129	0.0014197598895975064	0.004571101480185268	0.0776375272005266	1.0
PTBXL	11894	18473	1	150	FD	True	0.1543657149211683	0.0008976187303968051	0.004376520643732502	0.08224736566394125	1.0
PTBXL	11894	18473	2	150	FD	True	0.11244134003327189	0.0009721097930581276	0.004858389036829642	0.077523046266494	1.0
PTBXL	11894	18473	3	150	FD	True	0.11557299555232668	0.000968559072822328	0.004092190871642592	0.06770465525844148	1.0
PTBXL	11894	18473	4	150	FD	True	0.2577112140271457	0.001108205469708601	0.004988911238492254	0.06856655320479593	1.0
PTBXL	11894	18473	5	150	FD	True		0.0009006457684809226	0.004297800457013553	0.07604037321924716	0.9659090909090909
PTBXL	11894	18473	6	150	FD	True	0.13097652664395215	0.0009479153926346024	0.00435825381488054	0.07245420395268026	1.0
PTBXL	11894	18473	7	150	FD	True	0.11169350130745245	0.000834103795139926	0.003601513102363928	0.0755077811935957	1.0
PTBXL	11894	18473	1	150	SG	True	0.15966025604819853	0.0008947185912617186	0.004380790108861648	0.08237593613509868	1.0
PTBXL	11894	18473	2	150	SG	True	0.11001726672636263	0.000969566905039722	0.004866042902888558	0.07776104755895057	1.0
PTBXL	11894	18473	3	150	SG	True	0.1135754647612106	0.0009662604990546876	0.00409961958680664	0.06826892660147316	1.0
PTBXL	11894	18473	4	150	SG	True	0.11799645311594324	0.0011055136229126718	0.004995924928812344	0.06908346993466397	1.0
PTBXL	11894	18473	5	150	SG	True		0.0008979269913575616	0.004303173477271501	0.07633568798643141	0.9431818181818182
PTBXL	11894	18473	6	150	SG	True	0.12951944076949942	0.0009446066317992244	0.00436732114891152	0.07294137983997415	1.0
PTBXL	11894	18473	7	150	SG	True	0.11029938511779969	0.000832044241840094	0.0036076917144384894	0.07568769157527107	1.0
PTBXL	11894	18473	1	150	SPEC	True	0.1543578289007003	0.000897682897127922	0.004376506669927501	0.08225974878706696	1.0
PTBXL	11894	18473	2	150	SPEC	True	0.11251440966391596	0.0009721680415670682	0.004858364008518749	0.07753095123861821	1.0
PTBXL	11894	18473	3	150	SPEC	True	0.11564103889349507	0.0009686113753227172	0.004092161064818669	0.06769751073242786	1.0
PTBXL	11894	18473	4	150	SPEC	True	0.26878206389714465	0.001108267622983695	0.004988892810479351	0.0685611512711733	1.0
PTBXL	11894	18473	5	150	SPEC	True		0.000900705023078996	0.0042977829897440836	0.07604531103252384	0.9659090909090909
PTBXL	11894	18473	6	150	SPEC	True	0.13102839017623044	0.0009479864808805611	0.004358216966990249	0.07245250591009963	1.0
PTBXL	11894	18473	7	150	SPEC	True	0.11175989733694458	0.0008341501614525773	0.003601493352194194	0.07551559473067244	1.0
PTBXL	11894	18473	1	150	SG0SPEC	True	0.16590185311025304	0.000885368292101694	0.004382592700639545	0.08203270683867861	1.0
PTBXL	11894	18473	2	150	SG0SPEC	True	0.10535534213239461	0.000960486864854699	0.004870613085187251	0.0771921784611988	1.0
PTBXL	11894	18473	3	150	SG0SPEC	True	0.11215219240894907	0.0009580596965735145	0.004105233643812647	0.06896821578608764	1.0
PTBXL	11894	18473	4	150	SG0SPEC	True	0.11545015381447177	0.0010957957174014502	0.004998351659706729	0.06983555357447	1.0
PTBXL	11894	18473	5	150	SG0SPEC	True	0.08063225517082748	0.0008892774530830987	0.004305674663605847	0.07632277783318742	1.0
PTBXL	11894	18473	6	150	SG0SPEC	True	0.1276597904354698	0.0009342155126172102	0.004371705551814289	0.07341344707301971	1.0
PTBXL	11894	18473	7	150	SG0SPEC	True	0.10833748229557502	0.0008248867216469146	0.0036105372008876217	0.07505144845150656	1.0
PTBXL	11894	18473	1	150	TIK	True	0.1586586775196594	0.0008735668497045205	0.004384782041157182	0.08298041062225466	1.0
PTBXL	11894	18473	2	150	TIK	True	0.10724217552693804	0.0009464665347747316	0.004879335886870122	0.0764846497819981	1.0
PTBXL	11894	18473	3	150	TIK	True	0.10625614458441476	0.0009466464771231833	0.004122441668682106	0.07043293051680634	1.0
PTBXL	11894	18473	4	150	TIK	True	0.12026687420822872	0.0010831908062644672	0.005002555664707113	0.07122978446777475	1.0
PTBXL	11894	18473	5	150	TIK	True	0.11058415257342555	0.0008782513682313539	0.004314365764584843	0.0771073673188395	1.0
PTBXL	11894	18473	6	150	TIK	True	0.13342233876860943	0.0009212983045067037	0.004380533917239831	0.07439162049515487	1.0
PTBXL	11894	18473	7	150	TIK	True	0.10687042063802835	0.0008149869606919933	0.0036160910755236387	0.07419961781444374	1.0
PTBXL	16197	5771	1	40	TIK	False	0.12393713184357769	0.0026272308032520516	0.017830279541911884	0.0884547943189696	1.0
PTBXL	16197	5771	2	40	TIK	False	0.14540377361973406	0.002561048092348247	0.017228129972174523	0.08734622550486089	1.0
PTBXL	16197	5771	3	40	TIK	False	0.1302580220103204	0.0025652920007068598	0.018290931659601477	0.08629775178020514	1.0
PTBXL	16197	5771	4	40	TIK	False	0.1276152169871443	0.00262971523864659	0.018470903403026807	0.09384048292743129	1.0
PTBXL	16197	5771	5	40	TIK	False	0.16059382299119795	0.0022845467666117287	0.01514057453397054	0.09725260045414787	1.0
PTBXL	16197	5771	6	40	TIK	False	0.13734266458141065	0.002567118866310953	0.0170699033524969	0.08409720298744681	1.0
PTBXL	16197	5771	7	40	TIK	False	0.12436790498497165	0.0025914209331683305	0.018313779005685583	0.09264924614012848	1.0
PTBXL	16197	5771	8	40	TIK	False	0.16438750449528927	0.002434627625397893	0.017712251366292692	0.09342599053227399	1.0
PTBXL	16197	5771	9	40	TIK	False	0.12392283566326964	0.0021504469291693602	0.014895564267955465	0.08994377372904883	1.0
PTBXL	16197	5771	10	40	TIK	False	0.11283679957890438	0.0025404710483705284	0.01744722457274643	0.08643857616339132	1.0
PTBXL	16197	5771	1	100	TIK	False	0.12762434337863593	0.00267720104917935	0.01775878892491885	0.09074114787580737	1.0
PTBXL	16197	5771	2	100	TIK	False	0.14308281666338182	0.0026252641428443886	0.01717736962370651	0.08559162078848503	1.0
PTBXL	16197	5771	3	100	TIK	False	0.13557057634816774	0.0026355908599235353	0.018156287706795084	0.0766983621337131	1.0
PTBXL	16197	5771	4	100	TIK	False	0.19321243777022573	0.002699686566876778	0.018392268719482713	0.09443369134732259	1.0
PTBXL	16197	5771	5	100	TIK	False	0.16392581645337087	0.002373848658682693	0.015026872275631691	0.09103283096772809	1.0
PTBXL	16197	5771	6	100	TIK	False	0.1648452302181508	0.002627618899130494	0.01703070028762386	0.08050373512178022	1.0
PTBXL	16197	5771	7	100	TIK	False	0.1449521548090897	0.0026519130039135835	0.018242238965925427	0.08835084944991764	1.0
PTBXL	16197	5771	8	100	TIK	False	0.1485028651191998	0.0025134042356216636	0.0175521812007393	0.09112954256275543	1.0
PTBXL	16197	5771	9	100	TIK	False	0.17703999274704357	0.0022037275728488087	0.01484141774987557	0.0899593280749889	1.0
PTBXL	16197	5771	10	100	TIK	False	0.28351823928933506	0.0026441109890337944	0.017260913036410586	0.07755960733801291	1.0
PTBXL	16197	5771	1	150	TIK	False	0.14513066188803447	0.002676991335144604	0.017757854544568547	0.09076617705040524	1.0
PTBXL	16197	5771	2	150	TIK	False	0.14612739664385482	0.0026247319533808447	0.017176806854778577	0.08559438469608234	1.0
PTBXL	16197	5771	3	150	TIK	False	0.13641418023342222	0.0026351325144181904	0.018155116591816223	0.07664135382910561	1.0
PTBXL	16197	5771	4	150	TIK	False	0.21019334391826938	0.002699443075807092	0.01839072771841451	0.09459670771078758	1.0
PTBXL	16197	5771	5	150	TIK	False	0.16443282565591089	0.0023740158319061483	0.015025868803152867	0.09100048045892654	1.0
PTBXL	16197	5771	6	150	TIK	False	0.1417260113028762	0.0026273478035880662	0.017030003137496186	0.08049143515043015	1.0
PTBXL	16197	5771	7	150	TIK	False	0.1444558604432956	0.002651957123969216	0.01824094188157123	0.08833476345890337	1.0
PTBXL	16197	5771	8	150	TIK	False	0.14802834385785513	0.002513211479443129	0.017550994718917728	0.09112019857338156	1.0
PTBXL	16197	5771	9	150	TIK	False	0.18125859749536016	0.002203453995462325	0.01484050415818548	0.08996235336386597	1.0
PTBXL	16197	5771	10	150	TIK	False	0.22238428347027855	0.002643556735153673	0.017260563386590495	0.07753125561660562	1.0
PTBXL	16197	5771	1	150	FD	True	0.09138750901848075	0.0019133016782145128	0.014871462908437478	0.08429366728307121	1.0
PTBXL	16197	5771	2	150	FD	True	0.08236085611058797	0.0018736794363062065	0.014493438951448145	0.08390385741571367	1.0
PTBXL	16197	5771	3	150	FD	True	0.10221568959297235	0.0018897647474824242	0.01545502429092413	0.08146995245797459	1.0
PTBXL	16197	5771	4	150	FD	True	0.11023950168030372	0.0019393106503740026	0.015469848715155266	0.08830394545882356	1.0
PTBXL	16197	5771	5	150	FD	True	0.10829185920838368	0.001668283202108848	0.01265855264579889	0.08996328912312214	1.0
PTBXL	16197	5771	6	150	FD	True	0.11436634928473173	0.0018602306606271134	0.014305614474482321	0.08169833835925032	1.0
PTBXL	16197	5771	7	150	FD	True	0.10165929437182543	0.00188773685164148	0.015417701931143278	0.08819186293104073	1.0
PTBXL	16197	5771	8	150	FD	True	0.09886572578975936	0.0018128372840671228	0.015033790675536812	0.08666711076364043	1.0
PTBXL	16197	5771	9	150	FD	True	0.09479386177680389	0.001589317761912085	0.012478068959751018	0.08574966216804181	1.0
PTBXL	16197	5771	10	150	FD	True	0.09829650249602519	0.0018904054115414656	0.014556573434771455	0.08209665452441839	1.0
PTBXL	16197	5771	1	150	SG	True	0.09604714638443823	0.0019128242293061175	0.014890832212931275	0.08430916880956978	1.0
PTBXL	16197	5771	2	150	SG	True	0.08203889808087235	0.0018731465002791905	0.014511960015248678	0.08398510548967197	1.0
PTBXL	16197	5771	3	150	SG	True	0.10088992122475034	0.0018891472190333781	0.015478977017945275	0.08170072816538822	1.0
PTBXL	16197	5771	4	150	SG	True	0.10809628782395893	0.001938777066237649	0.015492016165852843	0.08834673198287125	1.0
PTBXL	16197	5771	5	150	SG	True	0.10741794586112355	0.0016674287427415526	0.012680776590079967	0.09015905159342184	1.0
PTBXL	16197	5771	6	150	SG	True	0.11445038359259652	0.001859577113387468	0.014324718965961068	0.0818132839049739	1.0
PTBXL	16197	5771	7	150	SG	True	0.10212115015038346	0.001886998450179342	0.015441801373068241	0.08832096493513275	1.0
PTBXL	16197	5771	8	150	SG	True	0.10115161110477369	0.0018116270655739615	0.015058099151116841	0.08673400091953522	1.0
PTBXL	16197	5771	9	150	SG	True	0.0930701301207331	0.0015889775817956374	0.012494985924109232	0.08579315523907713	1.0
PTBXL	16197	5771	10	150	SG	True	0.10182200975078212	0.0018892197122114087	0.014582391294274495	0.08231966222814892	1.0
PTBXL	16197	5771	1	150	SPEC	True	0.09131881852146684	0.0019133136290120376	0.014871377515416572	0.08429776341375048	1.0
PTBXL	16197	5771	2	150	SPEC	True	0.08236715891699856	0.0018736921802431782	0.014493354738793518	0.0839052172929773	1.0
PTBXL	16197	5771	3	150	SPEC	True	0.10225676267466471	0.001889778505466398	0.015454917532828454	0.08146647340929017	1.0
PTBXL	16197	5771	4	150	SPEC	True	0.11027625677605926	0.0019393229274503672	0.015469746399136534	0.08830676854406297	1.0
PTBXL	16197	5771	5	150	SPEC	True	0.10841768120589519	0.0016683017134798373	0.012658443557024574	0.08996150525173796	1.0
PTBXL	16197	5771	6	150	SPEC	True	0.11437474055706882	0.0018602455426679082	0.014305527264339634	0.08169853493907228	1.0
PTBXL	16197	5771	7	150	SPEC	True	0.10166696105388022	0.0018877527082095693	0.015417590459052711	0.08819190176776691	1.0
PTBXL	16197	5771	8	150	SPEC	True	0.09891247051325651	0.0018128616715805822	0.015033682503018715	0.08666951197025785	1.0
PTBXL	16197	5771	9	150	SPEC	True	0.09488255626440256	0.0015893262175694374	0.012477990209112787	0.0857524588663682	1.0
PTBXL	16197	5771	10	150	SPEC	True	0.09836209435409289	0.00189043028928912	0.014556455794708578	0.08209440248038673	1.0
PTBXL	16197	5771	1	150	SG0SPEC	True	0.10204012413036719	0.0019109464476089397	0.014907448437061455	0.08396075485881341	1.0
PTBXL	16197	5771	2	150	SG0SPEC	True	0.08143857957666488	0.0018709470374580865	0.014527819207042212	0.08395844018334851	1.0
PTBXL	16197	5771	3	150	SG0SPEC	True	0.0958935330864654	0.0018872965378397468	0.015498742882114674	0.08210264542690365	1.0
PTBXL	16197	5771	4	150	SG0SPEC	True	0.1087619453553147	0.0019370987855822142	0.015511374600989843	0.08810243126865501	1.0
PTBXL	16197	5771	5	150	SG0SPEC	True	0.0998470972193804	0.0016646244632339503	0.01269943611648322	0.09035467761367023	1.0
PTBXL	16197	5771	6	150	SG0SPEC	True	0.11327673466899123	0.0018572499885851218	0.0143413348169223	0.08192719313163416	1.0
PTBXL	16197	5771	7	150	SG0SPEC	True	0.10190756307975321	0.0018848194801902311	0.015462216404940781	0.08840146472173963	1.0
PTBXL	16197	5771	8	150	SG0SPEC	True	0.10120798232307755	0.0018084699429916941	0.01507900794413342	0.08658085228510598	1.0
PTBXL	16197	5771	9	150	SG0SPEC	True	0.10139701495846486	0.0015876290886351725	0.012509362594737436	0.08558025984470691	1.0
PTBXL	16197	5771	10	150	SG0SPEC	True	0.10121076663710488	0.0018857139969791384	0.014603218140028419	0.08268641511175005	1.0
PTBXL	16197	5771	1	150	TIK	True	0.11123189862833656	0.001905194604903238	0.014910018229817823	0.08373973846605293	1.0
PTBXL	16197	5771	2	150	TIK	True	0.08086692020493061	0.0018644002812469402	0.014537825712180477	0.08421799310875645	1.0
PTBXL	16197	5771	3	150	TIK	True	0.08932947261372806	0.0018810089348076902	0.015519378690698447	0.08296805661216002	1.0
PTBXL	16197	5771	4	150	TIK	True	0.11010478958181799	0.0019310301995980144	0.015519674719428833	0.0880228817428873	1.0
PTBXL	16197	5771	5	150	TIK	True	0.10881513422227063	0.0016574225943236027	0.012720869044483116	0.09098482530546326	1.0
PTBXL	16197	5771	6	150	TIK	True	0.11103039727356222	0.0018505819762157383	0.014356262722683023	0.08244840720975587	1.0
PTBXL	16197	5771	7	150	TIK	True	0.10054536065419328	0.0018781256183625695	0.015484905953048583	0.0888645112371934	1.0
PTBXL	16197	5771	8	150	TIK	True	0.12760661674436807	0.001799448164293797	0.015101420779299756	0.08669912612032268	1.0
PTBXL	16197	5771	9	150	TIK	True	0.09874083086043942	0.0015826706896626332	0.01251988287975879	0.0855456634581475	1.0
PTBXL	16197	5771	10	150	TIK	True	0.08941117210132822	0.0018763850913533556	0.014634000623049181	0.08356242123686927	1.0
PTBXL	7211	9115	1	40	TIK	False	0.1500311248518756	0.003947860885847237	0.023406942541314025	0.14544717774143187	1.0
PTBXL	7211	9115	2	40	TIK	False	0.1636068495170817	0.003959559248454396	0.023542101808506157	0.14589341996991423	1.0
PTBXL	7211	9115	3	40	TIK	False	0.15713620255037905	0.004272815235909725	0.02606720238985864	0.1368626399029579	1.0
PTBXL	7211	9115	4	40	TIK	False	0.1650548913090739	0.004311748028387005	0.026364660063515667	0.13666850280912332	1.0
PTBXL	7211	9115	5	40	TIK	False	0.15437618036330017	0.004131481549496283	0.025655939060852083	0.13591309270146013	1.0
PTBXL	7211	9115	6	40	TIK	False	0.16602107000460328	0.003906492985670222	0.023179609000432574	0.14499350421028645	1.0
PTBXL	7211	9115	7	40	TIK	False	0.1636610540076844	0.00407411532637239	0.024808992676308036	0.1417708281821542	1.0
PTBXL	7211	9115	8	40	TIK	False	0.18123025635840775	0.0042368951406000915	0.026028587035154684	0.13597261523987733	1.0
PTBXL	7211	9115	9	40	TIK	False	0.16296198654016777	0.004276735351762387	0.02621677315278447	0.13772694811978045	1.0
PTBXL	7211	9115	10	40	TIK	False	0.15238193603555647	0.004190311904439009	0.025696594083112208	0.1376163772545015	1.0
PTBXL	7211	9115	1	100	TIK	False	0.2036667063214358	0.00414924880812762	0.02352258717304534	0.15947716767369358	1.0
PTBXL	7211	9115	2	100	TIK	False	0.16573876679726451	0.00416707192499384	0.02370225776481398	0.16053971322222768	1.0
PTBXL	7211	9115	3	100	TIK	False	0.1381158629209951	0.004508531896248822	0.026260525724167566	0.14870458641763667	1.0
PTBXL	7211	9115	4	100	TIK	False	0.16248013418838908	0.004526803648271696	0.02663108318842176	0.1485891074403733	1.0
PTBXL	7211	9115	5	100	TIK	False	0.14442150546839796	0.004376625615405157	0.025900863622941073	0.15281739756127932	1.0
PTBXL	7211	9115	6	100	TIK	False	0.14789177817298427	0.004140518817020909	0.023379940812596336	0.1591307599119642	1.0
PTBXL	7211	9115	7	100	TIK	False	0.16896367734574583	0.004299840081213145	0.02502924620265459	0.1545769602899432	1.0
PTBXL	7211	9115	8	100	TIK	False	0.16247498186452222	0.004443771768257059	0.026175937724860505	0.15022746381879784	1.0
PTBXL	7211	9115	9	100	TIK	False	0.15187153029809936	0.004511253950615486	0.02648657993573698	0.1525306169176538	1.0
PTBXL	7211	9115	10	100	TIK	False	0.12068192930511328	0.004404990133852231	0.026019968613867336	0.1505398900989751	1.0
PTBXL	7211	9115	1	150	TIK	False	0.20104504475505408	0.0041491239616533865	0.02352519435381034	0.15949648687856088	1.0
PTBXL	7211	9115	2	150	TIK	False	0.16813259411874465	0.004166923263257043	0.02370440899213346	0.16053251718972533	1.0
PTBXL	7211	9115	3	150	TIK	False	0.13863564900444414	0.004508191413293344	0.026263048661140948	0.14872815398925854	1.0
PTBXL	7211	9115	4	150	TIK	False	0.16659837854605794	0.004526001592947148	0.026633875675116988	0.14863125319229398	1.0
PTBXL	7211	9115	5	150	TIK	False	0.14342834750256087	0.004376017910018944	0.025903391023585645	0.15286366741346002	1.0
PTBXL	7211	9115	6	150	TIK	False	0.14882366452266985	0.004140223840096578	0.023380481099172016	0.1591129748457557	1.0
PTBXL	7211	9115	7	150	TIK	False	0.17922517653164466	0.004299303616230612	0.02503208803275567	0.15459224368232988	1.0
PTBXL	7211	9115	8	150	TIK	False	0.16146776391766945	0.0044430718107254285	0.026178901510143782	0.15025977229745507	1.0
PTBXL	7211	9115	9	150	TIK	False	0.15138007139330137	0.004510988095782726	0.02648955815890806	0.15255955348983555	1.0
PTBXL	7211	9115	10	150	TIK	False	0.1196989895174005	0.0044047779818629	0.02602316218239646	0.15055436997590604	1.0
PTBXL	7211	9115	1	150	FD	True	0.09039399157793408	0.0026582657658813275	0.019443194371624225	0.13212453243722405	1.0
PTBXL	7211	9115	2	150	FD	True	0.1039656321672741	0.0026548995519495647	0.019426599957382256	0.13236225489024425	1.0
PTBXL	7211	9115	3	150	FD	True	0.12711461742958763	0.002851185312447097	0.02112773144835832	0.12490702613374387	1.0
PTBXL	7211	9115	4	150	FD	True	0.0993942205685999	0.0028581445738585357	0.02152951258295466	0.12406778906862966	1.0
PTBXL	7211	9115	5	150	FD	True	0.12219045623343178	0.002765390377811301	0.020958504441252437	0.12471253014109222	1.0
PTBXL	7211	9115	6	150	FD	True	0.10227578977858871	0.0026279374518836593	0.019117788004164193	0.13159620940803193	1.0
PTBXL	7211	9115	7	150	FD	True	0.0841094428214429	0.0027258655936525035	0.020428874102522192	0.12819802721771434	1.0
PTBXL	7211	9115	8	150	FD	True	0.08367711946979323	0.0027998058618916495	0.021187757156655267	0.12415824445995044	1.0
PTBXL	7211	9115	9	150	FD	True	0.11453872978364858	0.0028374139800592577	0.021384452598284677	0.12554685521998066	1.0
PTBXL	7211	9115	10	150	FD	True	0.07901012864400801	0.002805698387221172	0.02089402010618962	0.12550983057190518	1.0
PTBXL	7211	9115	1	150	SG	True	0.09025022335347704	0.002655297450664431	0.01943718265673074	0.13202729739971208	1.0
PTBXL	7211	9115	2	150	SG	True	0.10441089693746866	0.00265203563976683	0.019421033455821846	0.13224655917869096	1.0
PTBXL	7211	9115	3	150	SG	True	0.11444414779321305	0.0028476858278334164	0.0211176407817305	0.12486784179585923	1.0
PTBXL	7211	9115	4	150	SG	True	0.10102042163267884	0.002854475371504371	0.021517066667606128	0.12399850212680943	1.0
PTBXL	7211	9115	5	150	SG	True	0.1232728364002917	0.0027619829741130373	0.020945043040493584	0.12454218764279516	1.0
PTBXL	7211	9115	6	150	SG	True	0.10186873139328675	0.0026248826231262	0.01911410686843085	0.13151356950827825	1.0
PTBXL	7211	9115	7	150	SG	True	0.08348564879283393	0.002722270202028115	0.020423773367251683	0.1281630262051236	1.0
PTBXL	7211	9115	8	150	SG	True	0.08383600779748361	0.002796241536663961	0.021174799297937846	0.12404742713634614	1.0
PTBXL	7211	9115	9	150	SG	True	0.11480353905227163	0.0028335090413886886	0.02137628392568649	0.12541874683416956	1.0
PTBXL	7211	9115	10	150	SG	True	0.07887606263055386	0.002802356496227315	0.02088804123376904	0.1254286993317947	1.0
PTBXL	7211	9115	1	150	SPEC	True	0.09038385460535016	0.002658332349998463	0.019443254295961592	0.13214407191389768	1.0
PTBXL	7211	9115	2	150	SPEC	True	0.10395288101417087	0.0026549644594465105	0.019426660494027984	0.132382451656996	1.0
PTBXL	7211	9115	3	150	SPEC	True	0.127450895999104	0.0028512649178051275	0.021127816241891893	0.12492474353933573	1.0
PTBXL	7211	9115	4	150	SPEC	True	0.09940527286954326	0.0028582280900400076	0.02152960905382493	0.1240863244209295	1.0
PTBXL	7211	9115	5	150	SPEC	True	0.12218173786434315	0.0027654696683149156	0.020958608723927904	0.1247359784937164	1.0
PTBXL	7211	9115	6	150	SPEC	True	0.10228268661663788	0.002628006622857064	0.019117841420804433	0.13161577895411636	1.0
PTBXL	7211	9115	7	150	SPEC	True	0.08413571819539183	0.002725947503087231	0.020428932174474498	0.12821675534814353	1.0
PTBXL	7211	9115	8	150	SPEC	True	0.08366255972657553	0.0027998878114373284	0.02118785343717835	0.12417880808922477	1.0
PTBXL	7211	9115	9	150	SPEC	True	0.11456860513286915	0.002837500882183992	0.021384527136768815	0.1255676529268286	1.0
PTBXL	7211	9115	10	150	SPEC	True	0.0790061859716735	0.0028057741209262855	0.02089407968262741	0.12552850233044147	1.0
PTBXL	7211	9115	1	150	SG0SPEC	True	0.0925527794131097	0.002644501185851134	0.019433589836354796	0.12986869119861857	1.0
PTBXL	7211	9115	2	150	SG0SPEC	True	0.10663141288383302	0.002641241885221371	0.019417457226811728	0.13001024865732091	1.0
PTBXL	7211	9115	3	150	SG0SPEC	True	0.13585060914253733	0.00283447422303169	0.021110869973270562	0.12290434564785897	1.0
PTBXL	7211	9115	4	150	SG0SPEC	True	0.10530422009950978	0.0028403191702888668	0.021508568714646667	0.12200086601656232	1.0
PTBXL	7211	9115	5	150	SG0SPEC	True	0.12782530660217337	0.0027486692693710997	0.02093562283420992	0.12208391056745654	1.0
PTBXL	7211	9115	6	150	SG0SPEC	True	0.10053492059829387	0.0026133554336563235	0.01911172971085966	0.12932093515664606	1.0
PTBXL	7211	9115	7	150	SG0SPEC	True	0.08178762146722875	0.0027086135872322788	0.020420929386982152	0.12604457012683346	1.0
PTBXL	7211	9115	8	150	SG0SPEC	True	0.08497025100696438	0.002782295939638148	0.021165894288570124	0.12182202928206556	1.0
PTBXL	7211	9115	9	150	SG0SPEC	True	0.11213832214031859	0.0028195048946468254	0.021370679150825855	0.12316379682667132	1.0
PTBXL	7211	9115	10	150	SG0SPEC	True	0.07934733535809009	0.002789725176952823	0.020885587797911182	0.12336889756859579	1.0
PTBXL	7211	9115	1	150	TIK	True	0.09728201309435547	0.0026279217721126556	0.01937989928728586	0.12711724909627398	1.0
PTBXL	7211	9115	2	150	TIK	True	0.10897357591696305	0.0026252953339788356	0.019367194315302844	0.12712918262399564	1.0
PTBXL	7211	9115	3	150	TIK	True	0.1338072436456874	0.0028148910779027367	0.021054806144802544	0.12036549040775694	1.0
PTBXL	7211	9115	4	150	TIK	True	0.09725287893276674	0.002818985892763275	0.021441756783821583	0.11956801845736625	1.0
PTBXL	7211	9115	5	150	TIK	True	0.11709521843221052	0.0027291242657915423	0.020869529933889453	0.11891679057747373	1.0
PTBXL	7211	9115	6	150	TIK	True	0.10504962617407307	0.0025962754841628104	0.019066828072295133	0.12649653808661404	1.0
PTBXL	7211	9115	7	150	TIK	True	0.08201075209069175	0.0026871419522620796	0.020370395898437595	0.1232499033306896	1.0
PTBXL	7211	9115	8	150	TIK	True	0.08356355130742965	0.002763236674952869	0.021095697285443932	0.11894633179298023	1.0
PTBXL	7211	9115	9	150	TIK	True	0.10941793397706746	0.0027990431955491096	0.021315533578322665	0.12025236123076559	1.0
PTBXL	7211	9115	10	150	TIK	True	0.07663244268137258	0.0027711948167815238	0.02084595669361965	0.12072208783470466	1.0
PTBXL	6270	3073	1	40	TIK	False	0.12815627006805574	0.003909811153570179	0.02923524406443967	0.09262873609471979	1.0
PTBXL	6270	3073	2	40	TIK	False	0.14483760386642722	0.0039051100552621692	0.028886218473555252	0.0937963997280027	1.0
PTBXL	6270	3073	3	40	TIK	False	0.11653146647795777	0.0031796554396871096	0.024034070201419473	0.09218397806115579	1.0
PTBXL	6270	3073	4	40	TIK	False	0.14502317493645747	0.003884787526905166	0.0284649185110024	0.09786970666263345	1.0
PTBXL	6270	3073	5	40	TIK	False	0.14634810026852216	0.003940877948347678	0.028910424933948724	0.09342489298213341	1.0
PTBXL	6270	3073	6	40	TIK	False	0.18473844392841896	0.003002695594135696	0.022618015561768436	0.08962810850133442	1.0
PTBXL	6270	3073	7	40	TIK	False	0.12944265113330805	0.003173974546901339	0.022514444273317356	0.09839310598412913	1.0
PTBXL	6270	3073	8	40	TIK	False	0.11998891464337634	0.0031301867497155913	0.02296599151689537	0.090617272114744	1.0
PTBXL	6270	3073	1	100	TIK	False	0.14080482480104273	0.004005623328234522	0.029129703015660598	0.08417951536925704	1.0
PTBXL	6270	3073	2	100	TIK	False	0.13813706012236193	0.004004136558343441	0.02886659529975954	0.07951982243546837	1.0
PTBXL	6270	3073	3	100	TIK	False	0.16874261114740452	0.0032555491837465297	0.023955721273135402	0.08161237778008042	1.0
PTBXL	6270	3073	4	100	TIK	False	0.13869762068969252	0.00399215780745203	0.028420176183322415	0.08602311410286757	1.0
PTBXL	6270	3073	5	100	TIK	False	0.18065327778910314	0.004021953127979717	0.028830742953246676	0.08386936869173828	1.0
PTBXL	6270	3073	6	100	TIK	False	0.17084489370668268	0.0030671852110660375	0.022554239483120072	0.08013572443414453	1.0
PTBXL	6270	3073	7	100	TIK	False	0.23915431706047505	0.003260666231540669	0.0224444840627241	0.08479419562121544	1.0
PTBXL	6270	3073	8	100	TIK	False	0.17054496112058862	0.003220867215537318	0.022941323573077644	0.08100263489491576	1.0
PTBXL	6270	3073	1	150	TIK	False	0.14122666777568338	0.004005538713435906	0.029130678286226383	0.08413890541370224	1.0
PTBXL	6270	3073	2	150	TIK	False	0.13737410667718533	0.004004258890226483	0.02886864858759585	0.07945439404582384	1.0
PTBXL	6270	3073	3	150	TIK	False	0.1658403990250294	0.0032557141144377005	0.023957533980933116	0.08154306134501825	1.0
PTBXL	6270	3073	4	150	TIK	False	0.13838312525625351	0.003992424274900337	0.02842129987477661	0.08595269638555356	1.0
PTBXL	6270	3073	5	150	TIK	False	0.18069674726164792	0.004021974165387228	0.028832523062961524	0.08379988235717432	1.0
PTBXL	6270	3073	6	150	TIK	False	0.16491334810713978	0.0030673851637057882	0.022554976886236876	0.08007416205426639	1.0
PTBXL	6270	3073	7	150	TIK	False	0.22543099479695838	0.003260847616231252	0.02244514482801492	0.0847277033980486	1.0
PTBXL	6270	3073	8	150	TIK	False	0.1870555935592298	0.003221038800809303	0.022942185630390098	0.08095034388027221	1.0
PTBXL	6270	3073	1	150	FD	True	0.09193751825215575	0.002831233494646981	0.024085690140053698	0.08722355281315848	1.0
PTBXL	6270	3073	2	150	FD	True	0.10359124383558552	0.002816745550304509	0.023839332243539377	0.08796339708491596	1.0
PTBXL	6270	3073	3	150	FD	True	0.10281407024664074	0.00231897996474093	0.0198615469322499	0.08631809126126985	1.0
PTBXL	6270	3073	4	150	FD	True	0.0922547885275727	0.002805059588570021	0.02347640824168708	0.09066439113955362	1.0
PTBXL	6270	3073	5	150	FD	True	0.12142292710500817	0.0028460630288172388	0.023832078351243288	0.08832623401890022	1.0
PTBXL	6270	3073	6	150	FD	True	0.09328032760230742	0.0021835269819302032	0.01872102860556321	0.08450008147172768	1.0
PTBXL	6270	3073	7	150	FD	True	0.11615314472894248	0.002289810140631199	0.018538155289061855	0.09213072094188872	1.0
PTBXL	6270	3073	8	150	FD	True	0.0870472273275422	0.0022593540710204333	0.018926088063995893	0.08591002981383133	1.0
PTBXL	6270	3073	1	150	SG	True	0.09214928210822812	0.002829934131229879	0.024104694270864566	0.08738322192892652	1.0
PTBXL	6270	3073	2	150	SG	True	0.09775530626887075	0.0028149682899234803	0.023851060257526494	0.08823973814654987	1.0
PTBXL	6270	3073	3	150	SG	True	0.10286935855488599	0.002317828397025987	0.019876294547154207	0.08652187633809628	1.0
PTBXL	6270	3073	4	150	SG	True	0.08877646000074876	0.0028033826589362637	0.0234947110945014	0.09089893830479594	1.0
PTBXL	6270	3073	5	150	SG	True	0.1378806610291493	0.0028445528008535386	0.023852055890074348	0.08852507558582491	1.0
PTBXL	6270	3073	6	150	SG	True	0.09376301116897294	0.002182501420165923	0.018735101084867256	0.08468480582997907	1.0
PTBXL	6270	3073	7	150	SG	True	0.11091188744839948	0.002288190003169064	0.018548101465726417	0.09241579104235126	1.0
PTBXL	6270	3073	8	150	SG	True	0.08732002636437683	0.002258152265868177	0.01893642875284152	0.08610170972740198	1.0
PTBXL	6270	3073	1	150	SPEC	True	0.0919504328670132	0.00283125850680319	0.02408562088675612	0.0872215608877835	1.0
PTBXL	6270	3073	2	150	SPEC	True	0.10368250799307843	0.0028167790400204676	0.02383929320557593	0.08795714060613746	1.0
PTBXL	6270	3073	3	150	SPEC	True	0.10282422315868159	0.0023190018112867325	0.01986149187498874	0.08631437163239594	1.0
PTBXL	6270	3073	4	150	SPEC	True	0.09235103813123863	0.002805091792895877	0.02347634091630259	0.09066023471843511	1.0
PTBXL	6270	3073	5	150	SPEC	True	0.12114426152918344	0.0028460916100461315	0.023832010672018768	0.08832233645379935	1.0
PTBXL	6270	3073	6	150	SPEC	True	0.09328905680305387	0.0021835465619169533	0.01872098207392039	0.08449723165121911	1.0
PTBXL	6270	3073	7	150	SPEC	True	0.11630547786472091	0.002289840659943201	0.018538123508200444	0.09212453613792274	1.0
PTBXL	6270	3073	8	150	SPEC	True	0.08703917336307147	0.00225937784006991	0.018926054561227576	0.08590798130310505	1.0
PTBXL	6270	3073	1	150	SG0SPEC	True	0.09151072408314762	0.0028272977176428044	0.02412169222199054	0.08759730737052358	1.0
PTBXL	6270	3073	2	150	SG0SPEC	True	0.10081735155981277	0.0028114169197064956	0.02386192332801	0.08886357587239996	1.0
PTBXL	6270	3073	3	150	SG0SPEC	True	0.10264022946144566	0.002315697013763064	0.019889419761393686	0.08687078803812247	1.0
PTBXL	6270	3073	4	150	SG0SPEC	True	0.08579340814565652	0.002799936697636832	0.02351212839826	0.09126560221958059	1.0
PTBXL	6270	3073	5	150	SG0SPEC	True	0.11082319510118964	0.002842162188584195	0.023870246540950626	0.08890805673515628	1.0
PTBXL	6270	3073	6	150	SG0SPEC	True	0.0936904901428058	0.0021804963118278293	0.018747735815954025	0.08502358507126256	1.0
PTBXL	6270	3073	7	150	SG0SPEC	True	0.1076574793628119	0.0022849926497791936	0.018557013406374463	0.09301234477572318	1.0
PTBXL	6270	3073	8	150	SG0SPEC	True	0.08708781541809472	0.0022553853363931043	0.018945587377447577	0.08642759110221093	1.0
PTBXL	6270	3073	1	150	TIK	True	0.09391334801919826	0.0028220267569443237	0.02412105484222106	0.08825403128543689	1.0
PTBXL	6270	3073	2	150	TIK	True	0.10965545176757978	0.0028041974882682657	0.02383777528066088	0.09007394093245427	1.0
PTBXL	6270	3073	3	150	TIK	True	0.10366574127734475	0.0023111193768197338	0.01989057384862447	0.08772164850220072	1.0
PTBXL	6270	3073	4	150	TIK	True	0.09659548379853279	0.002793911025507068	0.023516605190087296	0.09213426483417189	1.0
PTBXL	6270	3073	5	150	TIK	True	0.09412436596659436	0.0028385161736469034	0.023878053048959395	0.08972921718335264	1.0
PTBXL	6270	3073	6	150	TIK	True	0.10122403352755913	0.0021763410719763503	0.018746631674028506	0.08580110412318206	1.0
PTBXL	6270	3073	7	150	TIK	True	0.10912150092972699	0.002279234649285332	0.01854239052177216	0.094150704494415	1.0
PTBXL	6270	3073	8	150	TIK	True	0.08770769349890313	0.002250812530516963	0.018929832634774223	0.0872384787535646	1.0
PTBXL	1020	3299	1	40	TIK	False	0.13934618326246156	0.003214347594627644	0.009728931403458475	0.054787969039432116	1.0
PTBXL	1020	3299	2	40	TIK	False	0.14438322127805073	0.003218589001594376	0.008443695485486579	0.045507923715660537	1.0
PTBXL	1020	3299	3	40	TIK	False	0.15129891995068606	0.0031906770890040787	0.008472516359587675	0.050022758557905556	1.0
PTBXL	1020	3299	4	40	TIK	False	0.15522594695856132	0.0030745880984959176	0.008839564956249709	0.04811117784685124	1.0
PTBXL	1020	3299	5	40	TIK	False	0.16259981394840406	0.0030146497790446308	0.008713730475919884	0.05181681899913562	1.0
PTBXL	1020	3299	6	40	TIK	False	0.14915259855853885	0.0029526321870733223	0.009144698975402234	0.05324237111978212	1.0
PTBXL	1020	3299	7	40	TIK	False	0.15910577114133354	0.002895592080053058	0.009345822108465417	0.055111197582520956	1.0
PTBXL	1020	3299	1	100	TIK	False	0.2094535150937094	0.003749212216314117	0.010346065871690024	0.05165161094960565	1.0
PTBXL	1020	3299	2	100	TIK	False	0.2050340255200668	0.0036336250091471944	0.009053803978930547	0.03471246333445257	1.0
PTBXL	1020	3299	3	100	TIK	False	0.2410174656390625	0.003559178495963315	0.009042302742109433	0.031179653262233608	1.0
PTBXL	1020	3299	4	100	TIK	False	0.1488581200866844	0.003496020537659798	0.009367647364956364	0.03984783992697927	1.0
PTBXL	1020	3299	5	100	TIK	False	0.1516398808404663	0.0034548411527087963	0.009344461552445615	0.04355167794222496	1.0
PTBXL	1020	3299	6	100	TIK	False	0.19960638136432324	0.0034082474800222248	0.009714960702137067	0.05373886549123559	1.0
PTBXL	1020	3299	7	100	TIK	False	0.1759962144059417	0.0033754590590667666	0.009935282792633551	0.05546325405036241	1.0
PTBXL	1020	3299	1	150	TIK	False	0.20608927757340292	0.003751385873557708	0.010347005384277061	0.05209513805482601	1.0
PTBXL	1020	3299	2	150	TIK	False	0.20817047868766858	0.003635525744185123	0.009053661946800214	0.03514672088798321	1.0
PTBXL	1020	3299	3	150	TIK	False	0.24523487526034135	0.0035599423587516226	0.009042146446123013	0.03158358034543915	1.0
PTBXL	1020	3299	4	150	TIK	False	0.14029607349721848	0.003497859940163278	0.009366925079894301	0.03999772874966401	1.0
PTBXL	1020	3299	5	150	TIK	False	0.15253370510100256	0.003456442914813167	0.009344140666769928	0.04391887968054303	1.0
PTBXL	1020	3299	6	150	TIK	False	0.19453539441976106	0.003410113008768748	0.009715081399147955	0.05395482604844913	1.0
PTBXL	1020	3299	7	150	TIK	False	0.1941542271802371	0.003375999431967771	0.009936214152033641	0.055885504893192856	1.0
PTBXL	1020	3299	1	150	FD	True	0.1359729069817848	0.002125897579916303	0.007125932570230303	0.051856994367671265	1.0
PTBXL	1020	3299	2	150	FD	True	0.10635325881314324	0.0022003971309077436	0.006240605764399949	0.03948433691145795	1.0
PTBXL	1020	3299	3	150	FD	True	0.11431563409170428	0.002179976731229426	0.006232840155507329	0.04257664753648535	1.0
PTBXL	1020	3299	4	150	FD	True	0.10906169568054792	0.0020753642229999125	0.006523983772728114	0.043761761191341175	1.0
PTBXL	1020	3299	5	150	FD	True	0.12584180929039854	0.0020337074956569457	0.006436020992068144	0.04545685188852856	1.0
PTBXL	1020	3299	6	150	FD	True	0.1126972142420904	0.001984368672214543	0.006726433911098239	0.05121917048347248	1.0
PTBXL	1020	3299	7	150	FD	True	0.11302836148512727	0.0019453616991736268	0.006878524291959986	0.052443292614694235	1.0
PTBXL	1020	3299	1	150	SG	True	0.13374105249130502	0.002120055504428201	0.007121707914829101	0.05267953883819536	1.0
PTBXL	1020	3299	2	150	SG	True	0.10821723634728557	0.0021963909846673645	0.006237916843118991	0.040495346548711224	1.0
PTBXL	1020	3299	3	150	SG	True	0.1130353135471202	0.002176177447994012	0.006230766196329721	0.04369720961739548	1.0
PTBXL	1020	3299	4	150	SG	True	0.10798734261985164	0.002071441597904186	0.00652140700477613	0.044758357538726416	1.0
PTBXL	1020	3299	5	150	SG	True	0.12335948882662204	0.002028758587157861	0.006432122447618797	0.04663215364487438	1.0
PTBXL	1020	3299	6	150	SG	True	0.11297514143135483	0.0019782342707420036	0.006722871517823525	0.05210467056591077	1.0
PTBXL	1020	3299	7	150	SG	True	0.11282090388773616	0.0019393229893044307	0.006874586027525359	0.053414306687249447	1.0
PTBXL	1020	3299	1	150	SPEC	True	0.1360593178881383	0.002126023018729541	0.007126037508755553	0.05185415441040142	1.0
PTBXL	1020	3299	2	150	SPEC	True	0.10632421785135635	0.0022004876912701337	0.006240693409506907	0.039464553601162224	1.0
PTBXL	1020	3299	3	150	SPEC	True	0.11433049979221874	0.002180063854421285	0.006232916959585121	0.04255276307810798	1.0
PTBXL	1020	3299	4	150	SPEC	True	0.10910023622897752	0.002075452604292616	0.006524067139929079	0.04374814980494673	1.0
PTBXL	1020	3299	5	150	SPEC	True	0.12591734442830269	0.0020338132411506725	0.006436105830039435	0.04543941120243938	1.0
PTBXL	1020	3299	6	150	SPEC	True	0.11269696786015647	0.001984495591934261	0.0067265182815244	0.05121521294019128	1.0
PTBXL	1020	3299	7	150	SPEC	True	0.1130290647448523	0.001945488209142664	0.0068786053960785765	0.052440237990680115	1.0
PTBXL	1020	3299	1	150	SG0SPEC	True	0.11164965769620067	0.002102572649413009	0.007106791957095187	0.05446300581682211	1.0
PTBXL	1020	3299	2	150	SG0SPEC	True	0.10705710714603736	0.0021835103478611366	0.006225152016762794	0.04329067063693431	1.0
PTBXL	1020	3299	3	150	SG0SPEC	True	0.11177337929603834	0.0021630116179564094	0.006219089102609295	0.047436031308129255	1.0
PTBXL	1020	3299	4	150	SG0SPEC	True	0.10605117132681029	0.002057688991302863	0.006509353879941746	0.047126322984866104	1.0
PTBXL	1020	3299	5	150	SG0SPEC	True	0.11922597884795229	0.0020136178874794984	0.006419168647246467	0.04939118344934214	1.0
PTBXL	1020	3299	6	150	SG0SPEC	True	0.11264355810417732	0.0019619255988792654	0.006710395282971169	0.05351543390393834	1.0
PTBXL	1020	3299	7	150	SG0SPEC	True	0.11267210090828055	0.0019227473430992875	0.006862816570844016	0.05518099650038184	1.0
PTBXL	1020	3299	1	150	TIK	True	0.11582466953496352	0.0020810405936988385	0.007071037607685229	0.060886074941697496	1.0
PTBXL	1020	3299	2	150	TIK	True	0.10581168274246318	0.0021673426266325202	0.0061938752142577155	0.050345202872949336	1.0
PTBXL	1020	3299	3	150	TIK	True	0.10892063954026547	0.0021439673265076687	0.0061911734556787485	0.05429963669902599	1.0
PTBXL	1020	3299	4	150	TIK	True	0.10741073707564185	0.0020378397787702727	0.00648186396219361	0.055005913848923456	1.0
PTBXL	1020	3299	5	150	TIK	True	0.11274709753593551	0.001992207637095778	0.006386496259165103	0.05822401391009288	1.0
PTBXL	1020	3299	6	150	TIK	True	0.11049519158632917	0.0019414114148499028	0.0066796862135623	0.06011634258389494	1.0
PTBXL	1020	3299	7	150	TIK	True	0.11199605898179754	0.001902628414979355	0.006832205725136747	0.061506996689143986	1.0
PTBXL	7896	8727	1	40	TIK	False	0.13728232821362135	0.0038142383545496216	0.012916767167588454	0.025582714174858846	1.0
PTBXL	7896	8727	2	40	TIK	False	0.13553661556516303	0.003709036112495201	0.01278756905870387	0.02489317093447611	1.0
PTBXL	7896	8727	3	40	TIK	False	0.12480682819058878	0.0036036170726392444	0.013087236409197048	0.023755258099499316	1.0
PTBXL	7896	8727	4	40	TIK	False	0.1011108841223052	0.0036438826190669906	0.013238628100164853	0.021548750071798423	1.0
PTBXL	7896	8727	5	40	TIK	False	0.14365223173194105	0.0038904201853716468	0.01295747490673343	0.02500303090308198	1.0
PTBXL	7896	8727	6	40	TIK	False	0.14866028347079693	0.003843797700732849	0.012753260869184716	0.021848036949916737	1.0
PTBXL	7896	8727	7	40	TIK	False	0.12325558865730091	0.0037418523532958582	0.013673557134131195	0.026441164825855283	1.0
PTBXL	7896	8727	8	40	TIK	False	0.1327351189409542	0.003797558869045788	0.013075058319295538	0.03317695746257545	1.0
PTBXL	7896	8727	9	40	TIK	False	0.1002024157201516	0.003804412666633998	0.012770600226898831	0.021455572686624846	1.0
PTBXL	7896	8727	10	40	TIK	False	0.1119598055390488	0.003800166531483402	0.013798261279455593	0.02419736406572601	1.0
PTBXL	7896	8727	1	100	TIK	False	0.30481339567763716	0.003974575622655079	0.01292241559796473	0.034238088504545836	1.0
PTBXL	7896	8727	2	100	TIK	False	0.10032488961625767	0.003896519568780503	0.012736131653376417	0.04518859031396572	1.0
PTBXL	7896	8727	3	100	TIK	False	0.14378128110291463	0.0037839341875477894	0.013096541581665922	0.04911640961130069	1.0
PTBXL	7896	8727	4	100	TIK	False	0.13655828327262567	0.003805314999688689	0.013249260406564952	0.04260822703497476	1.0
PTBXL	7896	8727	5	100	TIK	False	0.13066161872152016	0.0040884321323391235	0.013013962772732868	0.032347127982495075	1.0
PTBXL	7896	8727	6	100	TIK	False	0.12253367965213414	0.004014280902508509	0.012725041556644693	0.04144972941075364	1.0
PTBXL	7896	8727	7	100	TIK	False	0.11386652662812437	0.0038882090022489837	0.013705596727212707	0.029607335194911915	1.0
PTBXL	7896	8727	8	100	TIK	False	0.13155855958341245	0.003942995473599819	0.01309313024216518	0.0392441130373287	1.0
PTBXL	7896	8727	9	100	TIK	False	0.16820781764456455	0.0040167717392184275	0.012814039616493297	0.047828056131617495	1.0
PTBXL	7896	8727	10	100	TIK	False	0.12436071936732049	0.004017752945841782	0.013842735731135385	0.03556194031040196	1.0
PTBXL	7896	8727	1	150	TIK	False	0.2820185879764665	0.003974295138320633	0.01292165216591332	0.034408245153598783	1.0
PTBXL	7896	8727	2	150	TIK	False	0.10078924815850625	0.003895619070260183	0.012735560669463611	0.04528293790920133	1.0
PTBXL	7896	8727	3	150	TIK	False	0.14338383934771406	0.0037833095850799687	0.013096110044246503	0.04924765503744566	1.0
PTBXL	7896	8727	4	150	TIK	False	0.13656143659313186	0.0038048339767097405	0.013248795605758815	0.042669492932186255	1.0
PTBXL	7896	8727	5	150	TIK	False	0.13181950029222106	0.004088039495929976	0.013013327968499131	0.03253899688715534	1.0
PTBXL	7896	8727	6	150	TIK	False	0.12289945922050319	0.0040145607287834255	0.0127241518494451	0.041542180766270184	1.0
PTBXL	7896	8727	7	150	TIK	False	0.1149197265284938	0.0038876066096527368	0.013705330194325955	0.02972643910296366	1.0
PTBXL	7896	8727	8	150	TIK	False	0.13082729002442348	0.0039429397459751995	0.013092547633401497	0.03938137193368864	1.0
PTBXL	7896	8727	9	150	TIK	False	0.16749886528337898	0.004015814985223501	0.01281338324590154	0.04791674793822074	1.0
PTBXL	7896	8727	10	150	TIK	False	0.12400472093215663	0.004017629149864155	0.013842651960010782	0.03574344656738453	1.0
PTBXL	7896	8727	1	150	FD	True	0.08552877376802782	0.002771880943812592	0.010735620532943678	0.03166691400658615	1.0
PTBXL	7896	8727	2	150	FD	True	0.09801992877046037	0.002707668868463644	0.010833417575172819	0.03485136899279923	1.0
PTBXL	7896	8727	3	150	FD	True	0.0793754281099204	0.002629372703328946	0.010996613764273694	0.03420818704186628	1.0
PTBXL	7896	8727	4	150	FD	True	0.09274278322792276	0.0026594565463842076	0.01110000308332722	0.03172084148566607	1.0
PTBXL	7896	8727	5	150	FD	True	0.0844591474509765	0.002804174729013358	0.01085105243229109	0.02990059850919117	1.0
PTBXL	7896	8727	6	150	FD	True	0.08796395599110268	0.002769829089666644	0.01063751754235983	0.03220786083555279	1.0
PTBXL	7896	8727	7	150	FD	True	0.08949800533975846	0.002765988276961437	0.011493696698982585	0.030793305005059356	1.0
PTBXL	7896	8727	8	150	FD	True	0.0873353389248532	0.002731934985052396	0.010922431060607597	0.036420569289766704	1.0
PTBXL	7896	8727	9	150	FD	True	0.09539369426152879	0.0027333138982599155	0.010553030765925352	0.03179568219228157	1.0
PTBXL	7896	8727	10	150	FD	True	0.09503803857275589	0.0027832290734039074	0.011724635885969665	0.03007701146168139	1.0
PTBXL	7896	8727	1	150	SG	True	0.08615032834792502	0.0027687551249611646	0.01074756230290036	0.03150270158057645	1.0
PTBXL	7896	8727	2	150	SG	True	0.0965643384189023	0.0027037187980897947	0.010848510572595933	0.03432423182084507	1.0
PTBXL	7896	8727	3	150	SG	True	0.0801435092299006	0.0026263707999220533	0.011015794209341928	0.03375802385470428	1.0
PTBXL	7896	8727	4	150	SG	True	0.09128888975128945	0.002657376470072312	0.011118359722797828	0.03133631419837816	1.0
PTBXL	7896	8727	5	150	SG	True	0.0844579051850816	0.0028009726102647503	0.010863078900899329	0.02988534979567037	1.0
PTBXL	7896	8727	6	150	SG	True	0.0887692312506625	0.0027655625242758385	0.010657081301683894	0.031736377106657644	1.0
PTBXL	7896	8727	7	150	SG	True	0.0893699005471506	0.0027638170129611174	0.01150593142309143	0.030879302395909775	1.0
PTBXL	7896	8727	8	150	SG	True	0.08748779782129956	0.00272844664076361	0.010930309645635333	0.036451893483246234	1.0
PTBXL	7896	8727	9	150	SG	True	0.09352562414644533	0.002730775108414017	0.010573828579557448	0.031249092733552163	1.0
PTBXL	7896	8727	10	150	SG	True	0.09545527888451072	0.0027795640624873386	0.011735151966439622	0.029823957440559306	1.0
PTBXL	7896	8727	1	150	SPEC	True	0.08552337191769889	0.002771943438665639	0.010735604665474338	0.03168485529460526	1.0
PTBXL	7896	8727	2	150	SPEC	True	0.0980511721617128	0.0027077461089378536	0.010833387455236035	0.034883350159165286	1.0
PTBXL	7896	8727	3	150	SPEC	True	0.07937686759024018	0.0026294322797606137	0.01099656851141453	0.03423492794133032	1.0
PTBXL	7896	8727	4	150	SPEC	True	0.0927753991669639	0.0026594989120531315	0.011099958208885898	0.03174699774975943	1.0
PTBXL	7896	8727	5	150	SPEC	True	0.08445396655207184	0.0028042388265230368	0.010851039279192027	0.029909765066542592	1.0
PTBXL	7896	8727	6	150	SPEC	True	0.08799717725463871	0.0027699096692052334	0.010637462675551736	0.0322381079626524	1.0
PTBXL	7896	8727	7	150	SPEC	True	0.08951131699211881	0.0027660309850195725	0.011493674103369685	0.030795099105215516	1.0
PTBXL	7896	8727	8	150	SPEC	True	0.08734328100605612	0.0027320025019908103	0.010922425750783307	0.03642641998923434	1.0
PTBXL	7896	8727	9	150	SPEC	True	0.0954533036098148	0.002733365564415458	0.010552985357116724	0.03182667341181697	1.0
PTBXL	7896	8727	10	150	SPEC	True	0.09503993968437885	0.002783302075047115	0.011724631289246903	0.030097417829111957	1.0
PTBXL	7896	8727	1	150	SG0SPEC	True	0.0865309712404285	0.002760265545935122	0.010752683608871452	0.03111888343453427	1.0
PTBXL	7896	8727	2	150	SG0SPEC	True	0.09015258797143302	0.0026939732257948816	0.010856716549538466	0.032175410270400086	1.0
PTBXL	7896	8727	3	150	SG0SPEC	True	0.08183401008636254	0.0026184307604528306	0.011026907164020439	0.031750809407567075	1.0
PTBXL	7896	8727	4	150	SG0SPEC	True	0.08933348841944885	0.0026515786445620824	0.01112931843594949	0.02954084187158389	1.0
PTBXL	7896	8727	5	150	SG0SPEC	True	0.08582694380849686	0.0027920157424712756	0.010868399353879921	0.029559273670023034	1.0
PTBXL	7896	8727	6	150	SG0SPEC	True	0.12407432461764065	0.0027562255448041174	0.010669344923790581	0.029682933812460142	1.0
PTBXL	7896	8727	7	150	SG0SPEC	True	0.0879120640707589	0.0027584300426935202	0.011512976386682949	0.03157177916569468	1.0
PTBXL	7896	8727	8	150	SG0SPEC	True	0.08797512520310391	0.0027199003738703547	0.010933172184787482	0.037117327191460915	1.0
PTBXL	7896	8727	9	150	SG0SPEC	True	0.09045181138558389	0.0027236342248261767	0.01058521141287169	0.02884851621722956	1.0
PTBXL	7896	8727	10	150	SG0SPEC	True	0.09090082934136619	0.002769619428472634	0.011739402516299012	0.02892133647066522	1.0
PTBXL	7896	8727	1	150	TIK	True	0.0874701499687223	0.0027430150998817788	0.010738919451612528	0.032888139352040206	1.0
PTBXL	7896	8727	2	150	TIK	True	0.11863109450919138	0.002673120723302704	0.010849964862622	0.03198782413212485	1.0
PTBXL	7896	8727	3	150	TIK	True	0.08697199600270128	0.0026012202893669007	0.011033404165754143	0.02984539573024896	1.0
PTBXL	7896	8727	4	150	TIK	True	0.08934416779963225	0.002638982516279266	0.011133319756540192	0.028480483819990382	1.0
PTBXL	7896	8727	5	150	TIK	True	0.0890831196234154	0.002774402559223306	0.01085139145218746	0.03127311973977517	1.0
PTBXL	7896	8727	6	150	TIK	True	0.10361436540153066	0.002737705538958546	0.010673357122578778	0.028743870735667882	1.0
PTBXL	7896	8727	7	150	TIK	True	0.08654508964445853	0.002743745389241257	0.011501983776739366	0.03278934638614733	1.0
PTBXL	7896	8727	8	150	TIK	True	0.09189528957344513	0.002702408245304255	0.010915169814456682	0.03830117420189897	1.0
PTBXL	7896	8727	9	150	TIK	True	0.09329652460544863	0.0027078698988526034	0.010595167313794628	0.026070984803812675	1.0
PTBXL	7896	8727	10	150	TIK	True	0.10528388483998163	0.002748209968745117	0.011719416561559864	0.029858621644438484	1.0
PTBXL	8179	6465	1	40	TIK	False	0.13850443280155247	0.003327635008074137	0.016747613172667052	0.03712141439208901	1.0
PTBXL	8179	6465	2	40	TIK	False	0.13769749114308558	0.0031843526656693704	0.016720461904436316	0.04440621297538534	1.0
PTBXL	8179	6465	3	40	TIK	False	0.1254502897930238	0.0032898225301814395	0.017306273692783238	0.042786723353890416	1.0
PTBXL	8179	6465	4	40	TIK	False	0.138785603144263	0.003311958888387624	0.016959169308049374	0.04629757714776393	1.0
PTBXL	8179	6465	5	40	TIK	False	0.14984684630753764	0.003333675876930426	0.017060632293887837	0.041996818819976356	1.0
PTBXL	8179	6465	6	40	TIK	False	0.1457124195639599	0.003436607544723994	0.01765471365708781	0.042904776516865716	1.0
PTBXL	8179	6465	7	40	TIK	False	0.11840586553077942	0.0034441693982622257	0.017810661393662646	0.040776059562920436	1.0
PTBXL	8179	6465	8	40	TIK	False	0.1600122554536319	0.0035378936858018956	0.017921404755333555	0.044436166951139784	1.0
PTBXL	8179	6465	1	100	TIK	False	0.12128381324921725	0.0035815075857202924	0.01711151000505392	0.04892498683528264	1.0
PTBXL	8179	6465	2	100	TIK	False	0.1328057158051794	0.003360111803793849	0.017060300947006415	0.05712835982189666	1.0
PTBXL	8179	6465	3	100	TIK	False	0.14359792522051784	0.0035237642329741794	0.017709453708341948	0.05932986641629135	1.0
PTBXL	8179	6465	4	100	TIK	False	0.13200568323081555	0.0034446460213856207	0.01725799136251024	0.05261602438513522	1.0
PTBXL	8179	6465	5	100	TIK	False	0.13944285491787092	0.003512456709834594	0.017432442466213678	0.05162206561683375	1.0
PTBXL	8179	6465	6	100	TIK	False	0.1589429322632365	0.0036156578998969534	0.01803594183056262	0.058885512655799915	1.0
PTBXL	8179	6465	7	100	TIK	False	0.15410240514034576	0.003643621889739383	0.018258837132326573	0.060517394513010546	1.0
PTBXL	8179	6465	8	100	TIK	False	0.19258611925123484	0.0037344469618593255	0.018139323088924457	0.05133687080127288	1.0
PTBXL	8179	6465	1	150	TIK	False	0.12291459368953536	0.003580847725894498	0.01711231088186922	0.04882625202171555	1.0
PTBXL	8179	6465	2	150	TIK	False	0.13373498934665404	0.0033601265726274205	0.017060992655575723	0.057064625918449366	1.0
PTBXL	8179	6465	3	150	TIK	False	0.143491371770473	0.0035237716806715987	0.017710110272165187	0.059227158040905094	1.0
PTBXL	8179	6465	4	150	TIK	False	0.13213655661567603	0.0034450313904663414	0.017258630271046006	0.052533125191349575	1.0
PTBXL	8179	6465	5	150	TIK	False	0.13928158638273758	0.0035127972186440606	0.017432836690482505	0.051658873931244416	1.0
PTBXL	8179	6465	6	150	TIK	False	0.16012120363375795	0.0036162141894568686	0.018036682801643826	0.05890107964933504	1.0
PTBXL	8179	6465	7	150	TIK	False	0.1552427997598587	0.003644300730294909	0.01826060680838726	0.0607103675801059	1.0
PTBXL	8179	6465	8	150	TIK	False	0.19581190359818626	0.0037343340830105045	0.018139819492675863	0.05139527456950086	1.0
PTBXL	8179	6465	1	150	FD	True	0.1726974856693906	0.002342712433396641	0.013076035055527572	0.04005087212926293	1.0
PTBXL	8179	6465	2	150	FD	True	0.10230622741621903	0.0022634513719711562	0.013359574734772416	0.04306229001501496	1.0
PTBXL	8179	6465	3	150	FD	True	0.1160311812761821	0.0023638000175988313	0.013842610498895347	0.04179728427202367	1.0
PTBXL	8179	6465	4	150	FD	True	0.1126483539821513	0.002342388276851869	0.013533330567738137	0.042057395786514275	1.0
PTBXL	8179	6465	5	150	FD	True	0.11112498074214368	0.0023843664945672016	0.013680582122051036	0.04035453996418866	1.0
PTBXL	8179	6465	6	150	FD	True	0.11620473246947073	0.0024629429553404323	0.014095401264346325	0.04097394209512285	1.0
PTBXL	8179	6465	7	150	FD	True	0.11087616933090907	0.002461147345023377	0.01418173889961868	0.04158610937114542	1.0
PTBXL	8179	6465	8	150	FD	True	0.1287316201644287	0.002533048889515475	0.014165709449167688	0.04141482433407902	1.0
PTBXL	8179	6465	1	150	SG	True	0.18703636340892738	0.002341214837967112	0.013069829020657113	0.039927597497040584	1.0
PTBXL	8179	6465	2	150	SG	True	0.10217015375532865	0.002262717755788082	0.013359514784256064	0.04292095671217726	1.0
PTBXL	8179	6465	3	150	SG	True	0.11549334912905895	0.0023619560896992226	0.013837559613885263	0.041587373457655216	1.0
PTBXL	8179	6465	4	150	SG	True	0.11188156438907466	0.0023419564073241103	0.01353298273486802	0.041969381747084665	1.0
PTBXL	8179	6465	5	150	SG	True	0.11037742976539461	0.002384063550879038	0.013675683945919526	0.04023193486021067	1.0
PTBXL	8179	6465	6	150	SG	True	0.11522381233125714	0.0024628622784608626	0.014089081894413154	0.04076231675892872	1.0
PTBXL	8179	6465	7	150	SG	True	0.11883179183250095	0.0024599570598916837	0.014180033376870299	0.04134366250930619	1.0
PTBXL	8179	6465	8	150	SG	True	0.12868684222272314	0.0025308412490358213	0.014168982334045123	0.04130535334801592	1.0
PTBXL	8179	6465	1	150	SPEC	True	0.1714105761763316	0.0023427580918677074	0.013076118156285019	0.040059259516563264	1.0
PTBXL	8179	6465	2	150	SPEC	True	0.1022960345001593	0.002263472245926704	0.01335960480253692	0.04307070129466736	1.0
PTBXL	8179	6465	3	150	SPEC	True	0.11602762393318376	0.002363840801703706	0.013842658825771998	0.041807605018815294	1.0
PTBXL	8179	6465	4	150	SPEC	True	0.11265171880361471	0.0023424017080303445	0.013533358502820123	0.04206305243901798	1.0
PTBXL	8179	6465	5	150	SPEC	True	0.11111653843602873	0.00238437881402097	0.013680629497920501	0.04036063366013704	1.0
PTBXL	8179	6465	6	150	SPEC	True	0.11620206504926306	0.0024629522200347656	0.014095457408721439	0.04098393437692896	1.0
PTBXL	8179	6465	7	150	SPEC	True	0.11076331583579817	0.0024611741839828667	0.014181762815565891	0.04159853318507596	1.0
PTBXL	8179	6465	8	150	SPEC	True	0.1287273139539732	0.002533094779544911	0.014165719214961498	0.041420929011207565	1.0
PTBXL	8179	6465	1	150	SG0SPEC	True	0.12767907550837995	0.0023351015789266506	0.013062192266832652	0.03912169235954438	1.0
PTBXL	8179	6465	2	150	SG0SPEC	True	0.10218209755388218	0.002259140815199539	0.013358066201311837	0.041958307993059815	1.0
PTBXL	8179	6465	3	150	SG0SPEC	True	0.11532548179376295	0.002355608766993408	0.013833516591831962	0.040347680633513135	1.0
PTBXL	8179	6465	4	150	SG0SPEC	True	0.11135490342364927	0.0023390748757196643	0.013531696069198356	0.04131181122805347	1.0
PTBXL	8179	6465	5	150	SG0SPEC	True	0.11012638701790246	0.0023809347395477667	0.013671407387761025	0.03948714063340321	1.0
PTBXL	8179	6465	6	150	SG0SPEC	True	0.11455618325136006	0.002459929125382023	0.014083633906577905	0.03965467122383749	1.0
PTBXL	8179	6465	7	150	SG0SPEC	True	0.13871431859192626	0.002456309586255363	0.014178687586079214	0.04002978797976306	1.0
PTBXL	8179	6465	8	150	SG0SPEC	True	0.12847117361922503	0.0025249119801290017	0.014170768335349625	0.04064939890229474	1.0
PTBXL	8179	6465	1	150	TIK	True	0.13755487569668148	0.0023243114188273867	0.01301995513602973	0.03774434245301723	1.0
PTBXL	8179	6465	2	150	TIK	True	0.1021017381044734	0.0022529764528239336	0.013314372546612763	0.040578020199972836	1.0
PTBXL	8179	6465	3	150	TIK	True	0.1143467132838202	0.0023425828147178532	0.013774618993656128	0.038394411976021614	1.0
PTBXL	8179	6465	4	150	TIK	True	0.11044650397007108	0.002334259184550701	0.013487653007094721	0.040414759977279745	1.0
PTBXL	8179	6465	5	150	TIK	True	0.11049484661718727	0.0023738944090323185	0.013617991529411587	0.03834864526338303	1.0
PTBXL	8179	6465	6	150	TIK	True	0.11252625826407385	0.0024533254447497606	0.014025471451637649	0.03796077276990837	1.0
PTBXL	8179	6465	7	150	TIK	True	0.09670403772291353	0.0024500476654322734	0.014125238099115481	0.0383713149352886	1.0
PTBXL	8179	6465	8	150	TIK	True	0.12660559095984078	0.00251556884072112	0.01413140328155499	0.039739504394099144	1.0
PTBXL	9715	11916	1	40	TIK	False	0.12922822699863587	0.002889362959430525	0.007770279457014896	0.043657592330251606	1.0
PTBXL	9715	11916	2	40	TIK	False	0.14501263878602902	0.0031659848420284567	0.008917524799403772	0.05093514109093854	1.0
PTBXL	9715	11916	3	40	TIK	False	0.16395209957683063	0.003191709955492185	0.009103547699927893	0.05370036261164985	1.0
PTBXL	9715	11916	4	40	TIK	False	0.1094682244946751	0.0029805448016500566	0.0078091059937427576	0.05490398666325316	1.0
PTBXL	9715	11916	5	40	TIK	False	0.16052996076435355	0.0027779306430453085	0.00704509334940053	0.052977473037046904	1.0
PTBXL	9715	11916	6	40	TIK	False	0.12722102219387174	0.0025994752753530567	0.006251122664990221	0.046160848113977054	1.0
PTBXL	9715	11916	7	40	TIK	False	0.20033182489190163	0.002750605729266808	0.00696360680557347	0.04480265753016437	1.0
PTBXL	9715	11916	8	40	TIK	False	0.17790791192908753	0.0031512937854608937	0.00868266816327262	0.058703560107565445	1.0
PTBXL	9715	11916	9	40	TIK	False	0.15904262310461081	0.0032769691378584467	0.009271804607917539	0.051081119636335375	1.0
PTBXL	9715	11916	10	40	TIK	False	0.16357135531393013	0.003266530427234771	0.009553488860862406	0.06411393757598778	1.0
PTBXL	9715	11916	11	40	TIK	False	0.1358188940396504	0.003181411054607391	0.008774090211682996	0.05396015357028278	1.0
PTBXL	9715	11916	12	40	TIK	False	0.14254775188294502	0.002598798625051212	0.006613247268450635	0.05870347914236776	1.0
PTBXL	9715	11916	13	40	TIK	False	0.170457493682741	0.0025424727048419093	0.006153176867768415	0.05620705224449164	1.0
PTBXL	9715	11916	1	100	TIK	False	0.16487918710729627	0.0031402881371637194	0.008137949833794603	0.07224211556912358	1.0
PTBXL	9715	11916	2	100	TIK	False	0.18001734737947142	0.0034387512978815414	0.009226951413874439	0.08211655223161228	1.0
PTBXL	9715	11916	3	100	TIK	False	0.1724570048450906	0.00342576454364292	0.009270461694562923	0.07787251676564508	1.0
PTBXL	9715	11916	4	100	TIK	False	0.13737673688914756	0.003231136261200078	0.008105302832207626	0.08486936575875687	1.0
PTBXL	9715	11916	5	100	TIK	False	0.165208547309794	0.0030704899540980523	0.007331890065124205	0.08103238530048158	1.0
PTBXL	9715	11916	6	100	TIK	False	0.18197537229664912	0.0028823451086305773	0.006591431406724574	0.08372534199644255	1.0
PTBXL	9715	11916	7	100	TIK	False	0.16412649740919802	0.0030190791141549867	0.0073649205022760355	0.073618861980578	1.0
PTBXL	9715	11916	8	100	TIK	False	0.1597801634180029	0.003402554195368692	0.008931945628049356	0.08109041539717383	1.0
PTBXL	9715	11916	9	100	TIK	False	0.19663959313020324	0.003540460616222047	0.009547919577200659	0.07747029590105636	1.0
PTBXL	9715	11916	10	100	TIK	False	0.28376085666493467	0.0035778725689887673	0.009893604499888888	0.09103429714889283	1.0
PTBXL	9715	11916	11	100	TIK	False	0.1708395756692774	0.0034628031865654926	0.009069359721767747	0.0839402730404953	1.0
PTBXL	9715	11916	12	100	TIK	False	0.15447061485957658	0.002824545444784218	0.006933084627555112	0.082201424431306	1.0
PTBXL	9715	11916	13	100	TIK	False	0.1617324260103748	0.0028094836184712466	0.006471746167770175	0.08404090508541373	1.0
PTBXL	9715	11916	1	150	TIK	False	0.16585468264324035	0.003139145634107302	0.008138424037499035	0.07217247386328676	1.0
PTBXL	9715	11916	2	150	TIK	False	0.17935122103208506	0.003438269556326856	0.00922616292782387	0.08216161598330969	1.0
PTBXL	9715	11916	3	150	TIK	False	0.16889188679659498	0.0034249188149360153	0.00926859224907605	0.07786813905431648	1.0
PTBXL	9715	11916	4	150	TIK	False	0.13785348066826122	0.003230474348875611	0.008103810417220303	0.08494489426973764	1.0
PTBXL	9715	11916	5	150	TIK	False	0.16520773125668603	0.0030697032912294815	0.007330560856838055	0.08130877818063029	1.0
PTBXL	9715	11916	6	150	TIK	False	0.17923920063700005	0.0028816999678888252	0.006591757757439782	0.08398380222985664	1.0
PTBXL	9715	11916	7	150	TIK	False	0.16427393506968765	0.0030179291888329015	0.007365771898371637	0.07360518524003938	1.0
PTBXL	9715	11916	8	150	TIK	False	0.15624900858796426	0.0034023519435326085	0.008930051364395132	0.08120201193852909	1.0
PTBXL	9715	11916	9	150	TIK	False	0.19744369027473424	0.003540494088213033	0.009547600505506541	0.07754802107848893	1.0
PTBXL	9715	11916	10	150	TIK	False	0.2663418332473501	0.00357734212297248	0.009893420684515429	0.091012687670521	1.0
PTBXL	9715	11916	11	150	TIK	False	0.17125171262752192	0.003461853378719139	0.009068760822292575	0.0839361251595494	1.0
PTBXL	9715	11916	12	150	TIK	False	0.15438174557150175	0.0028240197164249472	0.006931842047578358	0.08230939755341014	1.0
PTBXL	9715	11916	13	150	TIK	False	0.15999658010688253	0.002808840504175956	0.0064717190247897734	0.08407175006767523	1.0
PTBXL	9715	11916	1	150	FD	True	0.1274672634781553	0.001909469935110098	0.00564051262703488	0.05188263704427041	1.0
PTBXL	9715	11916	2	150	FD	True	0.1489194353842999	0.0020792454528944537	0.006582222602803464	0.060265528639133745	1.0
PTBXL	9715	11916	3	150	FD	True	0.10522433110228199	0.002093573716481427	0.006720066801615317	0.06172257046411157	1.0
PTBXL	9715	11916	4	150	FD	True	0.11094837668884164	0.001954730653818254	0.005654059898042027	0.06288177715265629	1.0
PTBXL	9715	11916	5	150	FD	True	0.12185445104687097	0.001835265174664395	0.005038651339366103	0.0589812325268563	1.0
PTBXL	9715	11916	6	150	FD	True	0.10684846310292254	0.0017452292510830257	0.004505977038047786	0.055802256634466925	1.0
PTBXL	9715	11916	7	150	FD	True	0.1349457340222247	0.0018189591866410433	0.004964368290037392	0.05113994321733846	1.0
PTBXL	9715	11916	8	150	FD	True	0.15274684164246466	0.0020578137918539565	0.006362327107571211	0.06411191135287564	1.0
PTBXL	9715	11916	9	150	FD	True	0.12192794369187115	0.002129728688980725	0.006908582289412387	0.06032111119579539	1.0
PTBXL	9715	11916	10	150	FD	True	0.12949338118720996	0.002140454478629407	0.006982247970503015	0.07223275155403794	1.0
PTBXL	9715	11916	11	150	FD	True	0.13269353580501492	0.0020775043271706877	0.00633441857034433	0.06386009923594617	1.0
PTBXL	9715	11916	12	150	FD	True	0.1206315685125513	0.0016836545201377431	0.004748428438766217	0.06330367817606201	1.0
PTBXL	9715	11916	13	150	FD	True	0.10155485300193012	0.0016897353338694253	0.004288242358093577	0.06001433424288563	1.0
PTBXL	9715	11916	1	150	SG	True	0.1268648119178288	0.0019078673788745998	0.005632505683199627	0.051437675385844456	1.0
PTBXL	9715	11916	2	150	SG	True	0.15054741222079296	0.002075758645679081	0.006578118078594422	0.05976948136446824	1.0
PTBXL	9715	11916	3	150	SG	True	0.10520967380124195	0.0020910909367948855	0.006730361256933653	0.06154564052869774	1.0
PTBXL	9715	11916	4	150	SG	True	0.11127521543694513	0.0019515965871787413	0.005652072936417682	0.062355332488023954	1.0
PTBXL	9715	11916	5	150	SG	True	0.12312301849984458	0.0018322759358184023	0.005034238279241145	0.058507421989279086	1.0
PTBXL	9715	11916	6	150	SG	True	0.10702702737036983	0.0017429522746376762	0.004493506618760855	0.054854305333086786	1.0
PTBXL	9715	11916	7	150	SG	True	0.13373898206036017	0.0018174996292799062	0.004948146136593976	0.05065231742507327	1.0
PTBXL	9715	11916	8	150	SG	True	0.1529826101742071	0.002055163528705414	0.0063610456485777836	0.06384069290604648	1.0
PTBXL	9715	11916	9	150	SG	True	0.12085362870735945	0.002126715514608846	0.00690928162481951	0.06003340528713955	1.0
PTBXL	9715	11916	10	150	SG	True	0.1292472490567888	0.0021370894582937944	0.006982589240344029	0.07183296536615955	1.0
PTBXL	9715	11916	11	150	SG	True	0.13289487070264439	0.002074241918902435	0.006333978580325192	0.0634287365751015	1.0
PTBXL	9715	11916	12	150	SG	True	0.11898216492336942	0.0016811003608062577	0.004739729920416835	0.06290841635822746	1.0
PTBXL	9715	11916	13	150	SG	True	0.1013213044211713	0.0016877535489804852	0.004276087166822408	0.059397059849119534	1.0
PTBXL	9715	11916	1	150	SPEC	True	0.12743748738915373	0.001909517924258678	0.005640574290452593	0.05190845945612644	1.0
PTBXL	9715	11916	2	150	SPEC	True	0.14892310396353287	0.002079327658114428	0.006582263053176342	0.06029516707268136	1.0
PTBXL	9715	11916	3	150	SPEC	True	0.10521872359089536	0.0020936362701382437	0.006720023908403481	0.06173836865735421	1.0
PTBXL	9715	11916	4	150	SPEC	True	0.11093344775584327	0.001954805676904919	0.005654079796087639	0.06291238723415889	1.0
PTBXL	9715	11916	5	150	SPEC	True	0.12182166410449846	0.001835338105129295	0.0050386838460860246	0.059006815292754075	1.0
PTBXL	9715	11916	6	150	SPEC	True	0.10684787918860959	0.0017452913281461814	0.004506064994215653	0.055852736365765654	1.0
PTBXL	9715	11916	7	150	SPEC	True	0.13494873377337538	0.0018190058876854564	0.004964470337826769	0.05116462859647535	1.0
PTBXL	9715	11916	8	150	SPEC	True	0.15264435372593957	0.0020578800737333478	0.006362344553613574	0.0641314136815465	1.0
PTBXL	9715	11916	9	150	SPEC	True	0.12193178939780733	0.0021298041573126177	0.006908603201472256	0.060347130910845884	1.0
PTBXL	9715	11916	10	150	SPEC	True	0.12949526600524935	0.0021405375208419157	0.006982261112921676	0.07226185950422956	1.0
PTBXL	9715	11916	11	150	SPEC	True	0.13267119886959836	0.0020775843068277723	0.006334433803371332	0.06388766620132394	1.0
PTBXL	9715	11916	12	150	SPEC	True	0.1206461903548491	0.0016837187806888743	0.004748482222466294	0.06332796569651945	1.0
PTBXL	9715	11916	13	150	SPEC	True	0.10153557110801364	0.0016897919072444885	0.004288320106824819	0.060046151676951265	1.0
PTBXL	9715	11916	1	150	SG0SPEC	True	0.12910742599105396	0.0018981185917853502	0.005624946073890363	0.04934993923665541	1.0
PTBXL	9715	11916	2	150	SG0SPEC	True	0.14947617991435128	0.0020631084894284554	0.006574258742776547	0.05780800497988765	1.0
PTBXL	9715	11916	3	150	SG0SPEC	True	0.10782755106338231	0.002080207039058846	0.0067375145813822045	0.060120679543865886	1.0
PTBXL	9715	11916	4	150	SG0SPEC	True	0.11361984804014522	0.0019392751842461941	0.005649171465347899	0.059658661129055574	1.0
PTBXL	9715	11916	5	150	SG0SPEC	True	0.13638039951387554	0.001819626064666571	0.005028513185828207	0.0563282932977633	1.0
PTBXL	9715	11916	6	150	SG0SPEC	True	0.10815873014209065	0.001732166372827633	0.004481976107866727	0.05129019872992348	1.0
PTBXL	9715	11916	7	150	SG0SPEC	True	0.13257381868065676	0.0018073078237782363	0.004934367856508797	0.04838774846412614	1.0
PTBXL	9715	11916	8	150	SG0SPEC	True	0.15450986211152476	0.002044026870012935	0.006359191813170641	0.0622783920364753	1.0
PTBXL	9715	11916	9	150	SG0SPEC	True	0.12619487525206283	0.0021141833913078563	0.006908790219108281	0.058457707524519266	1.0
PTBXL	9715	11916	10	150	SG0SPEC	True	0.1282879381256109	0.0021231332217907036	0.006982130721131881	0.06964732949036712	1.0
PTBXL	9715	11916	11	150	SG0SPEC	True	0.13384273456521814	0.00206091455762713	0.006332174010322529	0.06103112382617375	1.0
PTBXL	9715	11916	12	150	SG0SPEC	True	0.11997988763134873	0.0016697978857233176	0.00473144482350288	0.06073838980041167	1.0
PTBXL	9715	11916	13	150	SG0SPEC	True	0.10331177406807565	0.0016768280973291137	0.004264544379021294	0.05676945817816069	1.0
PTBXL	9715	11916	1	150	TIK	True	0.13104338443771968	0.0018838047784376288	0.005612066131345339	0.046365956714690744	1.0
PTBXL	9715	11916	2	150	TIK	True	0.14900509715997529	0.0020464984910349322	0.006566844079752283	0.05492425167384756	1.0
PTBXL	9715	11916	3	150	TIK	True	0.11383818927992967	0.002065496066878673	0.006757268952549525	0.05889777910286192	1.0
PTBXL	9715	11916	4	150	TIK	True	0.12249826574556823	0.0019212877539953421	0.005646508098298132	0.05602696903485235	1.0
PTBXL	9715	11916	5	150	TIK	True	0.16690423655991132	0.0017996500576012956	0.005020411547665796	0.053398841569666906	1.0
PTBXL	9715	11916	6	150	TIK	True	0.11258163738183811	0.001715025307748181	0.004461340069978478	0.04733156491326298	1.0
PTBXL	9715	11916	7	150	TIK	True	0.13311838906424875	0.0017915684017348434	0.004907773065326562	0.04539085907890805	1.0
PTBXL	9715	11916	8	150	TIK	True	0.1641216238861206	0.002028998432412487	0.006362421546767245	0.061418356983040115	1.0
PTBXL	9715	11916	9	150	TIK	True	0.14806801272604725	0.0020977218089864498	0.006908030539108985	0.05735800880161628	1.0
PTBXL	9715	11916	10	150	TIK	True	0.12799312620408684	0.002102751169224966	0.006985360176426908	0.06730382238143903	1.0
PTBXL	9715	11916	11	150	TIK	True	0.13561683661806656	0.0020423132717729917	0.00633134715816969	0.057990796327559845	1.0
PTBXL	9715	11916	12	150	TIK	True	0.12298996489414492	0.0016534565205359904	0.0047144388927801845	0.05809983368630148	1.0
PTBXL	9715	11916	13	150	TIK	True	0.10835956246391806	0.001658916030982873	0.004244588206668506	0.05337327013420467	1.0
PTBXL	18551	3582	1	40	TIK	False	0.18019995769599706	0.0015661418349465716	0.010260997784689235	0.03443302482290832	1.0
PTBXL	18551	3582	2	40	TIK	False	0.21239653376395085	0.0016493238975826498	0.010883625723034987	0.030013723388498236	1.0
PTBXL	18551	3582	3	40	TIK	False	0.14040106383199785	0.0017938962851653793	0.011831903422846068	0.028455280683676816	1.0
PTBXL	18551	3582	4	40	TIK	False	0.1799753348058058	0.001783828758898217	0.012224057854424285	0.036312087598623276	1.0
PTBXL	18551	3582	5	40	TIK	False	0.11864651508255392	0.0015131217830268075	0.010335539954374664	0.025145702582144255	1.0
PTBXL	18551	3582	6	40	TIK	False	0.14208249597447337	0.0015897085340913497	0.010757469985894247	0.02741131529479885	1.0
PTBXL	18551	3582	7	40	TIK	False	0.12088433650764245	0.0018033982392780539	0.011966113078349721	0.021227730831553902	1.0
PTBXL	18551	3582	8	40	TIK	False	0.14773627513955773	0.0016492201665154413	0.011152391141208492	0.03669035097916315	1.0
PTBXL	18551	3582	9	40	TIK	False	0.12156379471790892	0.0014996508409782015	0.010250132327010018	0.028843012038646546	1.0
PTBXL	18551	3582	10	40	TIK	False	0.1827431880073834	0.0017057953798689611	0.011135172341252955	0.02928434033671808	1.0
PTBXL	18551	3582	11	40	TIK	False	0.26841385314274935	0.001831360422531098	0.01242755861844305	0.029267336397864406	1.0
PTBXL	18551	3582	12	40	TIK	False	0.1766428608580058	0.0016153611792829481	0.011419493346190501	0.022926283997159704	1.0
PTBXL	18551	3582	13	40	TIK	False	0.13487326573462122	0.0017717460627938472	0.011875439437764382	0.026867480701556732	1.0
PTBXL	18551	3582	14	40	TIK	False	0.15962757768666155	0.001619691697611748	0.011053022175058973	0.03054412016486113	1.0
PTBXL	18551	3582	15	40	TIK	False	0.17877084958461184	0.0015276752223843753	0.010479632021100301	0.033814573582896156	1.0
PTBXL	18551	3582	16	40	TIK	False	0.11480201073279099	0.0016994728076339242	0.011395519685314251	0.019889269473989227	1.0
PTBXL	18551	3582	1	100	TIK	False	0.17329344754851236	0.00174073953885276	0.010309437512521115	0.05946034459003131	1.0
PTBXL	18551	3582	2	100	TIK	False	0.21219851512283142	0.0017587505960395707	0.010816671630776133	0.040819138590151946	1.0
PTBXL	18551	3582	3	100	TIK	False	0.14952994418089258	0.0019163054679457324	0.011651537049219294	0.0391026233416777	1.0
PTBXL	18551	3582	4	100	TIK	False	0.19580729552491594	0.0019417208893319968	0.012043230268083285	0.04317456442585584	1.0
PTBXL	18551	3582	5	100	TIK	False	0.16561396107047333	0.0016187364850431066	0.010331377245228522	0.040958744231050746	1.0
PTBXL	18551	3582	6	100	TIK	False	0.1744368463233567	0.0016975444189046992	0.010752610132594723	0.03852297914550633	1.0
PTBXL	18551	3582	7	100	TIK	False	0.11057125853232806	0.0019342818528711454	0.011792222798796333	0.032005509352090296	1.0
PTBXL	18551	3582	8	100	TIK	False	0.1659778962809202	0.0017926815582618191	0.011046379739472253	0.05256933403553936	1.0
PTBXL	18551	3582	9	100	TIK	False	0.14573973539469254	0.0015925820046353181	0.01025604872492944	0.05126979760620001	1.0
PTBXL	18551	3582	10	100	TIK	False	0.1866711261883286	0.0018160758382279834	0.010947289271098917	0.03749300542126016	1.0
PTBXL	18551	3582	11	100	TIK	False	0.43953485310217216	0.0019603155135398346	0.012245900059118167	0.04040515651706273	1.0
PTBXL	18551	3582	12	100	TIK	False	0.1536383811668142	0.0017007470795067812	0.011354090657388365	0.02647814835231019	1.0
PTBXL	18551	3582	13	100	TIK	False	0.16738139223949988	0.001866134314600482	0.011750047735431113	0.03625728101866433	1.0
PTBXL	18551	3582	14	100	TIK	False	0.16720684276675843	0.0018029395569624073	0.01096477196396748	0.05098593237603212	1.0
PTBXL	18551	3582	15	100	TIK	False	0.15679034333293856	0.0016454998323567234	0.010531484921083755	0.04552570837436029	1.0
PTBXL	18551	3582	16	100	TIK	False	0.2177577796908069	0.0018022933593399952	0.011278946203510483	0.03366147966824884	1.0
PTBXL	18551	3582	1	150	TIK	False	0.17395890648552748	0.0017407253569937718	0.010309594170313508	0.05949069485596497	1.0
PTBXL	18551	3582	2	150	TIK	False	0.21002144821928154	0.0017586115122416467	0.01081663362931415	0.04100124900761281	1.0
PTBXL	18551	3582	3	150	TIK	False	0.1500632708147485	0.0019165327905455592	0.01165089014849598	0.03937347909647912	1.0
PTBXL	18551	3582	4	150	TIK	False	0.19770688117166757	0.001942138093351842	0.012042788867972408	0.043179077047063134	1.0
PTBXL	18551	3582	5	150	TIK	False	0.15603515296316775	0.0016195383253920323	0.010331721389612632	0.040963019799009646	1.0
PTBXL	18551	3582	6	150	TIK	False	0.17600298644231643	0.0016978251417584151	0.010752529043720897	0.03844747386726496	1.0
PTBXL	18551	3582	7	150	TIK	False	0.10964301930032118	0.001934588600034869	0.011792186889949157	0.03216704870115281	1.0
PTBXL	18551	3582	8	150	TIK	False	0.16661980235607582	0.001792898497061633	0.011046219204647432	0.052447397809327743	1.0
PTBXL	18551	3582	9	150	TIK	False	0.14500233115864605	0.001592789879867057	0.010256413034921473	0.05154407069077862	1.0
PTBXL	18551	3582	10	150	TIK	False	0.1901636819772468	0.0018163896649545936	0.010946990226901302	0.03732855478297899	1.0
PTBXL	18551	3582	11	150	TIK	False	0.3655160755845366	0.0019607911765700827	0.01224492044152753	0.04054138217524605	1.0
PTBXL	18551	3582	12	150	TIK	False	0.15278681821705523	0.001701406923076975	0.011354206515635621	0.026484522618025662	1.0
PTBXL	18551	3582	13	150	TIK	False	0.1680494170987074	0.0018664278471313437	0.011750194250134176	0.03626896819307384	1.0
PTBXL	18551	3582	14	150	TIK	False	0.16740867534447995	0.0018038313944170558	0.01096471727596089	0.050931776635459836	1.0
PTBXL	18551	3582	15	150	TIK	False	0.15805401091212382	0.0016456259386281248	0.010532402376208956	0.04555451009752634	1.0
PTBXL	18551	3582	16	150	TIK	False	0.23536737993341028	0.001802499434065886	0.01127920306148952	0.03374762446658582	1.0
PTBXL	18551	3582	1	150	FD	True	0.13988969790920125	0.0011098067098146743	0.009648824860312226	0.038578586532742695	1.0
PTBXL	18551	3582	2	150	FD	True	0.12207706154619796	0.001172910620710537	0.009948697661314584	0.026164789170893203	1.0
PTBXL	18551	3582	3	150	FD	True	0.10211100799201027	0.001278488889597256	0.010750238686265247	0.024643305401169133	1.0
PTBXL	18551	3582	4	150	FD	True	0.1490423897202325	0.0012769379542876915	0.011162832275489911	0.029397106014421196	1.0
PTBXL	18551	3582	5	150	FD	True	0.10033859103146874	0.0011011029045721384	0.009712186483935403	0.023857109281549	1.0
PTBXL	18551	3582	6	150	FD	True	0.10174581413355353	0.0011295307867879131	0.009905011922671696	0.023143327472175963	1.0
PTBXL	18551	3582	7	150	FD	True	0.13102037563943558	0.0012920690754558723	0.01090412980472127	0.02080271599891851	1.0
PTBXL	18551	3582	8	150	FD	True	0.12188989661837633	0.0011942742473980612	0.010502469908172182	0.03272192488324713	1.0
PTBXL	18551	3582	9	150	FD	True	0.07332812956728595	0.0010740410295712287	0.009581165700995353	0.028569511030505722	1.0
PTBXL	18551	3582	10	150	FD	True	0.08271046293613331	0.0012251746486883735	0.010295865881074952	0.023378167208297756	1.0
PTBXL	18551	3582	11	150	FD	True	0.10309112696527309	0.0013056380643135346	0.011282951427378327	0.0267372993054921	1.0
PTBXL	18551	3582	12	150	FD	True	0.12763911536187864	0.001166595899845251	0.0103883729816462	0.01967159427976118	1.0
PTBXL	18551	3582	13	150	FD	True	0.1078963855783785	0.0012621900607421189	0.01083508328060271	0.024775749177297874	1.0
PTBXL	18551	3582	14	150	FD	True	0.1314592675807671	0.0011977185438220423	0.01035020552103333	0.03116070442098953	1.0
PTBXL	18551	3582	15	150	FD	True	0.10131357108377016	0.0010935960088046342	0.00977351526425455	0.0274049588365978	1.0
PTBXL	18551	3582	16	150	FD	True	0.11346618359398689	0.001213290829060124	0.010365945427273668	0.018991713810179667	1.0
PTBXL	18551	3582	1	150	SG	True	0.12230484731752429	0.0011062626683608751	0.009659483754239294	0.03801169587298927	1.0
PTBXL	18551	3582	2	150	SG	True	0.12838938726394716	0.0011703996568744773	0.009957963402641132	0.025944358576153747	1.0
PTBXL	18551	3582	3	150	SG	True	0.09811179379761484	0.0012749628554781633	0.010762958002873182	0.024361562817497642	1.0
PTBXL	18551	3582	4	150	SG	True	0.15105461159998862	0.0012724686030501139	0.01117218911514822	0.029336478568753814	1.0
PTBXL	18551	3582	5	150	SG	True	0.10001517856075708	0.0010982528010587945	0.00972087879722306	0.02333286270564238	1.0
PTBXL	18551	3582	6	150	SG	True	0.08682608093636977	0.0011266596204091489	0.00991372810170184	0.022912383192147136	1.0
PTBXL	18551	3582	7	150	SG	True	0.1306100329176084	0.0012875462345724679	0.010915230362882508	0.020541187148059147	1.0
PTBXL	18551	3582	8	150	SG	True	0.12358907879531258	0.0011903853573917169	0.010513311440876775	0.0323461310526263	1.0
PTBXL	18551	3582	9	150	SG	True	0.07899612085873256	0.0010708534566639845	0.009588156828045789	0.027829802204727815	1.0
PTBXL	18551	3582	10	150	SG	True	0.08717240614725827	0.0012219464980457134	0.010302796083804343	0.023245896179334185	1.0
PTBXL	18551	3582	11	150	SG	True	0.10113519252846032	0.0013016601571480648	0.011299753976963145	0.026501479982870987	1.0
PTBXL	18551	3582	12	150	SG	True	0.13131865251104197	0.0011636530456580613	0.010397263607132064	0.019603880411797683	1.0
PTBXL	18551	3582	13	150	SG	True	0.10687744545279393	0.0012591745471719582	0.010847748112806022	0.024616263572534332	1.0
PTBXL	18551	3582	14	150	SG	True	0.1333502327595441	0.0011925359397661247	0.010360638726822347	0.03075432552509531	1.0
PTBXL	18551	3582	15	150	SG	True	0.10200883976846406	0.0010910472331776713	0.00977919028471266	0.027028796098059978	1.0
PTBXL	18551	3582	16	150	SG	True	0.12009316236064502	0.0012103151560824475	0.010379670811659856	0.01874202867651261	1.0
PTBXL	18551	3582	1	150	SPEC	True	0.14021166881141606	0.001109875732339047	0.009648783131655975	0.038610051505815236	1.0
PTBXL	18551	3582	2	150	SPEC	True	0.12245021088467176	0.0011729588324564575	0.009948659799292518	0.026178150217511964	1.0
PTBXL	18551	3582	3	150	SPEC	True	0.10224630259428305	0.001278555710956211	0.01075018799532818	0.02465701544780392	1.0
PTBXL	18551	3582	4	150	SPEC	True	0.14913376694376537	0.0012770210864855803	0.011162797852600725	0.029404514793053435	1.0
PTBXL	18551	3582	5	150	SPEC	True	0.10040762824012292	0.0011011572097621223	0.009712152362463816	0.023885984795330547	1.0
PTBXL	18551	3582	6	150	SPEC	True	0.10230209296331394	0.0011295847468489814	0.009904980982383139	0.023158304018655467	1.0
PTBXL	18551	3582	7	150	SPEC	True	0.13109538275711122	0.001292152506906568	0.010904087408846328	0.02081709239719241	1.0
PTBXL	18551	3582	8	150	SPEC	True	0.12191112241162305	0.0011943477736765411	0.010502424370814093	0.03274100371471827	1.0
PTBXL	18551	3582	9	150	SPEC	True	0.07328443682625464	0.0010741010129662616	0.009581141057110448	0.028607378546726032	1.0
PTBXL	18551	3582	10	150	SPEC	True	0.08263301799107904	0.0012252352318282945	0.010295844585873208	0.023388612317516027	1.0
PTBXL	18551	3582	11	150	SPEC	True	0.10317552089637355	0.001305712291643926	0.011282879553735019	0.026749921291661385	1.0
PTBXL	18551	3582	12	150	SPEC	True	0.12762017572080453	0.001166650060135819	0.010388342110531924	0.01967818903225889	1.0
PTBXL	18551	3582	13	150	SPEC	True	0.10794425384863895	0.0012622459728405813	0.010835033131973466	0.024783834254344165	1.0
PTBXL	18551	3582	14	150	SPEC	True	0.13152229629382284	0.0011978147950823194	0.010350163920123372	0.031181249836222495	1.0
PTBXL	18551	3582	15	150	SPEC	True	0.10133827440530294	0.0010936447572933187	0.00977349525064789	0.02742151506979678	1.0
PTBXL	18551	3582	16	150	SPEC	True	0.1133474599037751	0.0012133470848898142	0.010365889388481504	0.019007798719254735	1.0
PTBXL	18551	3582	1	150	SG0SPEC	True	0.11416346151969345	0.0010975583748692465	0.009667566184367114	0.03468883395112538	1.0
PTBXL	18551	3582	2	150	SG0SPEC	True	0.11736880144426136	0.0011646040906818451	0.009965243608862308	0.024568762098465712	1.0
PTBXL	18551	3582	3	150	SG0SPEC	True	0.09747664848948016	0.0012667493509066062	0.010773222992669366	0.023049452476383635	1.0
PTBXL	18551	3582	4	150	SG0SPEC	True	0.1410215513071368	0.001262998869013225	0.011179471170647676	0.028354497774741992	1.0
PTBXL	18551	3582	5	150	SG0SPEC	True	0.09707218630881037	0.001091826367768364	0.009727938799486488	0.021080257309030074	1.0
PTBXL	18551	3582	6	150	SG0SPEC	True	0.08954381704655495	0.0011205576556474633	0.009920613300318343	0.021512060811233878	1.0
PTBXL	18551	3582	7	150	SG0SPEC	True	0.13393089674335285	0.0012781598689344325	0.010924294540404908	0.01910919435857345	1.0
PTBXL	18551	3582	8	150	SG0SPEC	True	0.12727644172370003	0.0011815146794018042	0.01052191277861193	0.030101341794100796	1.0
PTBXL	18551	3582	9	150	SG0SPEC	True	0.09058988161746293	0.0010641018973962587	0.009593370511438522	0.024680622637438365	1.0
PTBXL	18551	3582	10	150	SG0SPEC	True	0.08956463551508256	0.0012146476943183584	0.010308613225651523	0.02224631276425213	1.0
PTBXL	18551	3582	11	150	SG0SPEC	True	0.09788774579320626	0.0012927476940484007	0.01131365682369298	0.025042803840293507	1.0
PTBXL	18551	3582	12	150	SG0SPEC	True	0.14290472085990952	0.0011577936550851472	0.010404025744912053	0.019071176934178494	1.0
PTBXL	18551	3582	13	150	SG0SPEC	True	0.10121206838450217	0.001252634136001653	0.010857929772554956	0.02348727168260735	1.0
PTBXL	18551	3582	14	150	SG0SPEC	True	0.12763734354840062	0.001181700328061157	0.010368737063754444	0.02841206467795787	1.0
PTBXL	18551	3582	15	150	SG0SPEC	True	0.09936306424475665	0.0010851206221086402	0.009783613859489185	0.025469273614638865	1.0
PTBXL	18551	3582	16	150	SG0SPEC	True	0.1414838241737294	0.0012037045424168477	0.010390748682452395	0.01737433648262283	1.0
PTBXL	18551	3582	1	150	TIK	True	0.13228229192325197	0.0010831432983073016	0.009683351415803548	0.029186722606392313	1.0
PTBXL	18551	3582	2	150	TIK	True	0.10641948718102053	0.0011552030656062854	0.009978632384961848	0.022536089799578194	1.0
PTBXL	18551	3582	3	150	TIK	True	0.09221432623684407	0.001253884203898459	0.010797757651945102	0.021037760839332127	1.0
PTBXL	18551	3582	4	150	TIK	True	0.12777758335629835	0.0012487608910476619	0.011194396438124584	0.026638266060956733	1.0
PTBXL	18551	3582	5	150	TIK	True	0.09663149730732006	0.001081108811176395	0.009740027752678175	0.018545604824342036	1.0
PTBXL	18551	3582	6	150	TIK	True	0.09574844356150286	0.0011108224363361896	0.009934780404897925	0.019641115336845	1.0
PTBXL	18551	3582	7	150	TIK	True	0.22350477012714526	0.0012636920863784004	0.010945094558859812	0.016780358025671047	1.0
PTBXL	18551	3582	8	150	TIK	True	0.15370413686904433	0.0011669081868367888	0.010537180802870041	0.02684022987743131	1.0
PTBXL	18551	3582	9	150	TIK	True	0.15067938315406756	0.0010538584556200085	0.009601359604686745	0.021307011468992765	1.0
PTBXL	18551	3582	10	150	TIK	True	0.09255877834772042	0.0012029947973808085	0.01031941614237724	0.020767487484708667	1.0
PTBXL	18551	3582	11	150	TIK	True	0.1279879214796902	0.001279106089499891	0.011346057302037952	0.022794113143908598	1.0
PTBXL	18551	3582	12	150	TIK	True	0.14289001469176543	0.0011493119035211475	0.010419743486865297	0.018426363666780073	1.0
PTBXL	18551	3582	13	150	TIK	True	0.09531103574804602	0.0012429745667083842	0.010879657362256248	0.021215852036681818	1.0
PTBXL	18551	3582	14	150	TIK	True	0.11590365948176869	0.0011629371368731601	0.01038446941672915	0.0243274662874736	1.0
PTBXL	18551	3582	15	150	TIK	True	0.09714696267315867	0.0010752506831509913	0.009788404816585862	0.023806702027703828	1.0
PTBXL	18551	3582	16	150	TIK	True	0.2338169930355723	0.0011935313407842006	0.010416311578940293	0.015216440940013858	1.0
PTBXL	1142	18234	1	40	TIK	False	0.21044593608870893	0.004955040588533066	0.02613975847188268	0.01863399624399733	1.0
PTBXL	1142	18234	2	40	TIK	False	0.18294996316877937	0.0047473302319413855	0.025248107404743904	0.019331142171753003	1.0
PTBXL	1142	18234	3	40	TIK	False	0.1516204253415807	0.005452742360115695	0.02897022797331936	0.019223838822409033	1.0
PTBXL	1142	18234	4	40	TIK	False	0.13233723238191403	0.00627490446333635	0.03304073146555189	0.019884196723274253	1.0
PTBXL	1142	18234	5	40	TIK	False	0.13209395564141713	0.005446657670517334	0.02576786075001985	0.01845373709461866	1.0
PTBXL	1142	18234	6	40	TIK	False	0.12758304141282853	0.006740334494706634	0.029157301129418632	0.01667912927417767	1.0
PTBXL	1142	18234	7	40	TIK	False	0.17947474379094802	0.0066297299963233546	0.03133546169495257	0.01682498601383605	1.0
PTBXL	1142	18234	8	40	TIK	False	0.27493080942881937	0.0064116268305047745	0.03306607808011744	0.01817089474912296	1.0
PTBXL	1142	18234	9	40	TIK	False	0.15651159398484815	0.0063677907598287484	0.03365187089346569	0.018572583087951056	1.0
PTBXL	1142	18234	10	40	TIK	False	0.15822036267769707	0.0063913255686187205	0.03375407157344801	0.017743334830303503	1.0
PTBXL	1142	18234	1	100	TIK	False	0.22245857680613146	0.005101399128420819	0.026562992124495623	0.01669493009583278	1.0
PTBXL	1142	18234	2	100	TIK	False	0.16036965744530307	0.004886779777702884	0.025600338937271067	0.02098417371981183	1.0
PTBXL	1142	18234	3	100	TIK	False	0.134230740421468	0.00564051042303194	0.02936547430882803	0.020314499597676755	1.0
PTBXL	1142	18234	4	100	TIK	False	0.11832336292422768	0.0064813939167842945	0.03350634520338919	0.021579084907300854	1.0
PTBXL	1142	18234	5	100	TIK	False	0.1610550952810745	0.0056162525236991626	0.026140740942843323	0.017019186304174056	1.0
PTBXL	1142	18234	6	100	TIK	False	0.24553025914721463	0.006950445810736286	0.0296077762598541	0.017071381437455124	1.0
PTBXL	1142	18234	7	100	TIK	False	0.14706076578683214	0.0068667067816445115	0.03190490302140331	0.017452633551056133	1.0
PTBXL	1142	18234	8	100	TIK	False	0.20599776112992912	0.006626190914995328	0.033636617341197696	0.02053337398086784	1.0
PTBXL	1142	18234	9	100	TIK	False	0.17013773532425297	0.00656293972480729	0.03417746908828686	0.020432519270066306	1.0
PTBXL	1142	18234	10	100	TIK	False	0.17285658136418267	0.006568295841028639	0.03425829300237197	0.02046728676533485	1.0
PTBXL	1142	18234	1	150	TIK	False	0.21179310579528884	0.005102676208415085	0.026563709344989538	0.016709131927988407	1.0
PTBXL	1142	18234	2	150	TIK	False	0.15849566739711402	0.0048881870313605405	0.025600443620868385	0.02085201566866106	1.0
PTBXL	1142	18234	3	150	TIK	False	0.1343940297656784	0.0056423509715101275	0.029366037627531653	0.020289688937945017	1.0
PTBXL	1142	18234	4	150	TIK	False	0.115722617107791	0.006483527434381767	0.03350662358705625	0.02153125688092075	1.0
PTBXL	1142	18234	5	150	TIK	False	0.16055485216721793	0.005617946019881801	0.02614034667909729	0.016851294968332056	1.0
PTBXL	1142	18234	6	150	TIK	False	0.25303212480204346	0.0069525679777462475	0.029607521622809017	0.017065458668809808	1.0
PTBXL	1142	18234	7	150	TIK	False	0.14654196487176324	0.0068684949906247916	0.03190517082815382	0.017408495308090022	1.0
PTBXL	1142	18234	8	150	TIK	False	0.22028883864801468	0.006627917212314222	0.03363762691532267	0.02056312181536436	1.0
PTBXL	1142	18234	9	150	TIK	False	0.16866911657367595	0.006564625135153153	0.034177528206879	0.020426654007346164	1.0
PTBXL	1142	18234	10	150	TIK	False	0.17198870870910807	0.006570067851600086	0.03425879418744734	0.02050840955866291	1.0
PTBXL	1142	18234	1	150	FD	True	0.12822363171633128	0.0034527470307149613	0.021869977136041108	0.01767443304547807	1.0
PTBXL	1142	18234	2	150	FD	True	0.10718062806914179	0.0033189290814986715	0.021131225987559586	0.01996129255787522	1.0
PTBXL	1142	18234	3	150	FD	True	0.10905722128647011	0.0038034322838337385	0.02423512312509012	0.01888390889579817	1.0
PTBXL	1142	18234	4	150	FD	True	0.09156682687419067	0.004387613049683461	0.027691396291018126	0.020452762901884386	1.0
PTBXL	1142	18234	5	150	FD	True	0.07513254228307638	0.0037661371235430214	0.021549896740944673	0.017684070232434502	1.0
PTBXL	1142	18234	6	150	FD	True	0.0894005089450127	0.004648719439806127	0.024292406388911954	0.015116351696782713	1.0
PTBXL	1142	18234	7	150	FD	True	0.09061050181849993	0.004624668247838069	0.026298477757700167	0.014923650573501488	1.0
PTBXL	1142	18234	8	150	FD	True	0.09100434549153934	0.004505795612494986	0.027799508519132852	0.016941238070124612	1.0
PTBXL	1142	18234	9	150	FD	True	0.0969686372078929	0.004462516433190482	0.028203132675541854	0.017855893941159984	1.0
PTBXL	1142	18234	10	150	FD	True	0.17863964609772887	0.004457584484998618	0.02833115238818244	0.01827790825771265	1.0
PTBXL	1142	18234	1	150	SG	True	0.1408443489153102	0.0034486750534433175	0.02186770523865972	0.017961456964667406	1.0
PTBXL	1142	18234	2	150	SG	True	0.10459463518006176	0.003315214809902826	0.021131555731693716	0.020210945107336852	1.0
PTBXL	1142	18234	3	150	SG	True	0.11090904800019781	0.0037992316402330117	0.024234788652035235	0.019126171337402458	1.0
PTBXL	1142	18234	4	150	SG	True	0.09491429294539835	0.004382808258690903	0.02769074081485202	0.020690095627052322	1.0
PTBXL	1142	18234	5	150	SG	True	0.0761161522219872	0.0037608075245265625	0.021549211751459404	0.017877031649507394	1.0
PTBXL	1142	18234	6	150	SG	True	0.09167843944229945	0.004641229124394841	0.024292105560883487	0.015327393087166057	1.0
PTBXL	1142	18234	7	150	SG	True	0.0991651074291365	0.004618788517937602	0.026295461525978107	0.015118272592654906	1.0
PTBXL	1142	18234	8	150	SG	True	0.08499419026885408	0.004501695151253362	0.027797060730458546	0.017173390127639444	1.0
PTBXL	1142	18234	9	150	SG	True	0.09193412419931976	0.004458213693857557	0.02820267983906459	0.018101535717895804	1.0
PTBXL	1142	18234	10	150	SG	True	0.14940644392784086	0.004452066882878626	0.028331023199741723	0.01845294720129475	1.0
PTBXL	1142	18234	1	150	SPEC	True	0.12842433926205293	0.00345282637110209	0.021870051896550283	0.01766459792845174	1.0
PTBXL	1142	18234	2	150	SPEC	True	0.10723265592028852	0.0033189998540210726	0.021131286042556176	0.019954212696036727	1.0
PTBXL	1142	18234	3	150	SPEC	True	0.10903930592288089	0.0038035133946117097	0.02423519312119018	0.018876629169813815	1.0
PTBXL	1142	18234	4	150	SPEC	True	0.09157758603363764	0.0043877054000667805	0.027691480117511817	0.020446604482710948	1.0
PTBXL	1142	18234	5	150	SPEC	True	0.07512847440354921	0.0037662356743336663	0.021549971762237895	0.01767977747013965	1.0
PTBXL	1142	18234	6	150	SPEC	True	0.08936877983199208	0.00464885741219346	0.024292491758548595	0.015112281462149461	1.0
PTBXL	1142	18234	7	150	SPEC	True	0.09052891717464935	0.004624780797409697	0.02629857558867997	0.014921212636884501	1.0
PTBXL	1142	18234	8	150	SPEC	True	0.09114927736305654	0.00450587596663203	0.027799602283566167	0.016934995561623846	1.0
PTBXL	1142	18234	9	150	SPEC	True	0.09709848039670622	0.004462601059749288	0.02820321451562289	0.017849204945044977	1.0
PTBXL	1142	18234	10	150	SPEC	True	0.178883278265908	0.004457690143227082	0.028331232785223256	0.01827474158462944	1.0
PTBXL	1142	18234	1	150	SG0SPEC	True	0.11543353173202721	0.0034393346414387962	0.02186225514900217	0.018641628827999947	1.0
PTBXL	1142	18234	2	150	SG0SPEC	True	0.09931542296138622	0.0033071941029936087	0.021128185480985818	0.020569124577966242	1.0
PTBXL	1142	18234	3	150	SG0SPEC	True	0.10754004713621064	0.003790080039460122	0.02423074081252588	0.019510322605310063	1.0
PTBXL	1142	18234	4	150	SG0SPEC	True	0.09427486985741737	0.004372247695248886	0.027685600486573713	0.02089326120048589	1.0
PTBXL	1142	18234	5	150	SG0SPEC	True	0.07737009781867356	0.0037502802932039355	0.021543558199093163	0.018068406139344354	1.0
PTBXL	1142	18234	6	150	SG0SPEC	True	0.07871618446483847	0.004626635487255519	0.02428534865809803	0.015354176365370032	1.0
PTBXL	1142	18234	7	150	SG0SPEC	True	0.10453215465137948	0.004605639935716621	0.02628726455976276	0.015423437767169227	1.0
PTBXL	1142	18234	8	150	SG0SPEC	True	0.09935517214663363	0.004492030522760996	0.027790161525567295	0.017347623635368636	1.0
PTBXL	1142	18234	9	150	SG0SPEC	True	0.08082068215943093	0.004448000220850792	0.02819796852219669	0.018530358262446114	1.0
PTBXL	1142	18234	10	150	SG0SPEC	True	0.11567544758562659	0.004439991176138813	0.0283263680134147	0.018750802877538608	1.0
PTBXL	1142	18234	1	150	TIK	True	0.44261796137805137	0.003426974379267929	0.02180512543136648	0.01944768727054041	1.0
PTBXL	1142	18234	2	150	TIK	True	0.09484664036030954	0.0032970711031914783	0.02107768124772896	0.020919134841807182	1.0
PTBXL	1142	18234	3	150	TIK	True	0.10586618337008916	0.003779427203446105	0.024173938605282344	0.01953400874460497	1.0
PTBXL	1142	18234	4	150	TIK	True	0.09859996517995194	0.004359014424636536	0.027617485587390717	0.02109241509625879	1.0
PTBXL	1142	18234	5	150	TIK	True	0.08479546545263351	0.003738456163036085	0.021488034040405418	0.01807687807248292	1.0
PTBXL	1142	18234	6	150	TIK	True	0.08262127064991606	0.004609613734861719	0.02422369553364087	0.01505393208128762	1.0
PTBXL	1142	18234	7	150	TIK	True	0.1090350403700107	0.00458824709560763	0.026214416008834226	0.015286252204633657	1.0
PTBXL	1142	18234	8	150	TIK	True	0.13057535092839032	0.004478890690385283	0.027715141245695126	0.017319618513752938	1.0
PTBXL	1142	18234	9	150	TIK	True	0.07780537626294434	0.004434482919286195	0.028130377424950413	0.018418184208071467	1.0
PTBXL	1142	18234	10	150	TIK	True	0.15344299869206673	0.004424996775750222	0.028258620078965305	0.018735017526411376	1.0
PTBXL	2901	1014	1	40	TIK	False	0.15775594701361573	0.0035456097660992022	0.008404764544052907	0.011260533097769383	1.0
PTBXL	2901	1014	2	40	TIK	False	0.1583423668807832	0.0032413104505974234	0.009465136479512784	0.013785422401654819	1.0
PTBXL	2901	1014	3	40	TIK	False	0.20424000651418525	0.0033400285963937322	0.009351213519882598	0.008473097085547896	1.0
PTBXL	2901	1014	4	40	TIK	False	0.17807849577937254	0.003948973752071663	0.009246319954759443	0.012627859805106422	1.0
PTBXL	2901	1014	5	40	TIK	False	0.19746473760446034	0.004038430596986884	0.009106884847206545	0.013194477276458241	1.0
PTBXL	2901	1014	6	40	TIK	False	0.1972003355678983	0.0036790345928311248	0.010126463709587119	0.012102028111234396	1.0
PTBXL	2901	1014	7	40	TIK	False	0.16187476471815337	0.0036460136577433763	0.010378123555589218	0.008336268780793446	1.0
PTBXL	2901	1014	8	40	TIK	False	0.19865877064673595	0.003786082064343195	0.009163942883543556	0.010544879065878272	1.0
PTBXL	2901	1014	9	40	TIK	False	0.1739430962274593	0.0031538003316511254	0.008580877001028114	0.009350251781500707	1.0
PTBXL	2901	1014	10	40	TIK	False	0.17055095254434655	0.0030394323835688185	0.008258785682629598	0.0072104423691289835	1.0
PTBXL	2901	1014	11	40	TIK	False	0.17790067433967677	0.0031490348677213967	0.008089099338566155	0.01240092660270678	1.0
PTBXL	2901	1014	12	40	TIK	False	0.1862144061332814	0.00410010296834407	0.008947533432128221	0.009172465480114553	1.0
PTBXL	2901	1014	13	40	TIK	False	0.1911925759939811	0.003872997984567614	0.009464358620220928	0.008927580533936432	1.0
PTBXL	2901	1014	1	100	TIK	False	0.19925998881833637	0.0036172413537425055	0.008585435985372772	0.022923022743643873	1.0
PTBXL	2901	1014	2	100	TIK	False	0.14769616615063405	0.003352589669037338	0.009580443460806191	0.02537094371865495	1.0
PTBXL	2901	1014	3	100	TIK	False	0.16836021639444862	0.0034042644008217536	0.009399157383174548	0.02327265607216672	1.0
PTBXL	2901	1014	4	100	TIK	False	0.15901457955380716	0.004022887103657719	0.009385744760013491	0.02698506814686665	1.0
PTBXL	2901	1014	5	100	TIK	False	0.2330899984579655	0.004195568162026271	0.00932942837907212	0.025595014394093448	1.0
PTBXL	2901	1014	6	100	TIK	False	0.16844178514856875	0.003746352128326307	0.010169753505258651	0.026767522695394022	1.0
PTBXL	2901	1014	7	100	TIK	False	0.1670547557913433	0.0037313276764067496	0.010502984613475564	0.02562732544814784	1.0
PTBXL	2901	1014	8	100	TIK	False	0.2166285376756066	0.003911031614416305	0.009438565861004302	0.022348231620285555	1.0
PTBXL	2901	1014	9	100	TIK	False	0.18803116133473657	0.0032786222746723696	0.008796286474247138	0.026479693742567523	1.0
PTBXL	2901	1014	10	100	TIK	False	0.15468177764459398	0.00311529373909599	0.00834214727595578	0.017523599845334945	1.0
PTBXL	2901	1014	11	100	TIK	False	0.27392447439380724	0.003246781565323519	0.008210232571052415	0.023083203882586403	1.0
PTBXL	2901	1014	12	100	TIK	False	0.19504875236149785	0.004199611610237559	0.009151517738479885	0.022094394005521916	1.0
PTBXL	2901	1014	13	100	TIK	False	0.1961160923243417	0.003943616319336528	0.009712127580768745	0.023741943256883963	1.0
PTBXL	2901	1014	1	150	TIK	False	0.18954924875010265	0.0036174730365881387	0.008585809376896668	0.02298748292375805	1.0
PTBXL	2901	1014	2	150	TIK	False	0.13475868629809792	0.003352555514845243	0.009580517610426461	0.025446772028725546	1.0
PTBXL	2901	1014	3	150	TIK	False	0.1726246004323759	0.003403351358154114	0.009399365811511852	0.023243215431838538	1.0
PTBXL	2901	1014	4	150	TIK	False	0.15290182701472768	0.004023451846677971	0.009386315471154075	0.02703509868768352	1.0
PTBXL	2901	1014	5	150	TIK	False	0.2632077419760149	0.0041956493310777426	0.009330103209716037	0.025701505060284915	1.0
PTBXL	2901	1014	6	150	TIK	False	0.17270392448840882	0.003745112404086153	0.01016982053984721	0.02682533751559957	1.0
PTBXL	2901	1014	7	150	TIK	False	0.16641469264917688	0.003731224974980198	0.010503229789340821	0.02573461038473734	1.0
PTBXL	2901	1014	8	150	TIK	False	0.22095864920603772	0.003911323399989202	0.009438759834628458	0.02238279616642214	1.0
PTBXL	2901	1014	9	150	TIK	False	0.1896487528953242	0.003278251395813869	0.008796440645722863	0.02660035407809726	1.0
PTBXL	2901	1014	10	150	TIK	False	0.15572736492863337	0.003115516685812389	0.008342288895338328	0.017607844515770348	1.0
PTBXL	2901	1014	11	150	TIK	False	0.27571818040206175	0.0032463384175995093	0.008209865958009656	0.023125335620207386	1.0
PTBXL	2901	1014	12	150	TIK	False	0.19450094198423154	0.004200365929728137	0.009151437751679094	0.022281418572069115	1.0
PTBXL	2901	1014	13	150	TIK	False	0.19806673974092118	0.003942924436253581	0.009712249510220703	0.02376640945564157	1.0
PTBXL	2901	1014	1	150	FD	True	0.10487271899072192	0.002357193511928325	0.006591978955879452	0.01253704436697147	1.0
PTBXL	2901	1014	2	150	FD	True	0.19511605458216366	0.002224605258921463	0.007651978123025177	0.011672487946295319	1.0
PTBXL	2901	1014	3	150	FD	True	0.08036713230344979	0.0022303434244300134	0.0075424043901737665	0.012132657873699836	1.0
PTBXL	2901	1014	4	150	FD	True	0.06841457734751785	0.0026381851511556764	0.007273557775041707	0.013585914769506225	1.0
PTBXL	2901	1014	5	150	FD	True	0.07639757485189297	0.0027260254269290602	0.007022077052066004	0.013952953799461622	1.0
PTBXL	2901	1014	6	150	FD	True	0.036681142633425534	0.0024615805014025728	0.008091230377948544	0.012605885579715514	1.0
PTBXL	2901	1014	7	150	FD	True	0.048343437128727726	0.0024612257369560657	0.008498253689077535	0.012310599426092778	1.0
PTBXL	2901	1014	8	150	FD	True	0.08371855803411106	0.0025382678052286766	0.007394361181524778	0.011555071837991749	1.0
PTBXL	2901	1014	9	150	FD	True	0.11232892131131333	0.0021252618985076596	0.006905144922711276	0.013059104294143468	1.0
PTBXL	2901	1014	10	150	FD	True	0.10028059636291213	0.00201779176189426	0.0065754039563388515	0.01063461668065159	1.0
PTBXL	2901	1014	11	150	FD	True	0.12404746677784464	0.0021324043316163057	0.006347977194600094	0.01215820072406709	1.0
PTBXL	2901	1014	12	150	FD	True	0.09820090060096565	0.0027064991893003677	0.006868686642628741	0.011426473786924376	1.0
PTBXL	2901	1014	13	150	FD	True	0.08890941984301987	0.0025682955845812996	0.007662392057883892	0.011578903386244337	1.0
PTBXL	2901	1014	1	150	SG	True	0.10914141402910381	0.0023525753468873634	0.006581235174080334	0.012283218952585629	1.0
PTBXL	2901	1014	2	150	SG	True	0.16710790741338752	0.0022214414625583065	0.007648797913751515	0.011376277375448099	1.0
PTBXL	2901	1014	3	150	SG	True	0.08414173704677606	0.002226868409005084	0.007536078481947004	0.011690683987204652	1.0
PTBXL	2901	1014	4	150	SG	True	0.07033749960949245	0.002633697332298748	0.007263043730843101	0.013263859488353376	1.0
PTBXL	2901	1014	5	150	SG	True	0.07447572717257175	0.002721358017608881	0.007010259244897139	0.013641194029105512	1.0
PTBXL	2901	1014	6	150	SG	True	0.03273332973061465	0.0024587800054872936	0.008086084664023848	0.012195292444315997	1.0
PTBXL	2901	1014	7	150	SG	True	0.04895104490829892	0.002457418279307755	0.008490232506252233	0.011856502097041425	1.0
PTBXL	2901	1014	8	150	SG	True	0.08268490399264877	0.0025344116136789413	0.00738349736824454	0.011316940665333246	1.0
PTBXL	2901	1014	9	150	SG	True	0.11141385812779604	0.0021218682606055617	0.006898599395523237	0.01251181726308538	1.0
PTBXL	2901	1014	10	150	SG	True	0.1021223734486072	0.002014835261027919	0.006568413040526794	0.010394864981155489	1.0
PTBXL	2901	1014	11	150	SG	True	0.11831844390475373	0.0021279314060569307	0.0063397969094709525	0.011953119450739078	1.0
PTBXL	2901	1014	12	150	SG	True	0.09786366027916638	0.002700664457143637	0.0068567171451055006	0.011133331265253656	1.0
PTBXL	2901	1014	13	150	SG	True	0.09276751251787385	0.0025637662270001907	0.0076541595836725025	0.01123695972541796	1.0
PTBXL	2901	1014	1	150	SPEC	True	0.10482167747092166	0.0023572843281603408	0.0065920543709004345	0.012549094427688324	1.0
PTBXL	2901	1014	2	150	SPEC	True	0.19566834624409216	0.002224668852112007	0.007652020405029944	0.011685795346386422	1.0
PTBXL	2901	1014	3	150	SPEC	True	0.08033667925126749	0.002230413769615206	0.007542464551266878	0.012150476632556114	1.0
PTBXL	2901	1014	4	150	SPEC	True	0.06836699903276877	0.0026382741140122644	0.00727364210571266	0.013601191721042469	1.0
PTBXL	2901	1014	5	150	SPEC	True	0.07643423832575547	0.0027261164177554455	0.007022165029952013	0.013967843878066133	1.0
PTBXL	2901	1014	6	150	SPEC	True	0.0368086905594259	0.0024616370723052217	0.008091290666400854	0.012621511028183565	1.0
PTBXL	2901	1014	7	150	SPEC	True	0.04839237740243749	0.002461304173381996	0.008498330039289433	0.01232853770004643	1.0
PTBXL	2901	1014	8	150	SPEC	True	0.0837579747708112	0.0025383421291835144	0.007394441957217173	0.011566735948873062	1.0
PTBXL	2901	1014	9	150	SPEC	True	0.11241154185902029	0.002125328991681788	0.006905204121977347	0.013082428333504592	1.0
PTBXL	2901	1014	10	150	SPEC	True	0.10032731629494679	0.002017851813381584	0.006575463630258418	0.010647844007530587	1.0
PTBXL	2901	1014	11	150	SPEC	True	0.12428675310319513	0.002132491103408148	0.006348043788636201	0.01216936913528983	1.0
PTBXL	2901	1014	12	150	SPEC	True	0.09827287602328348	0.0027066124152879175	0.006868771827899017	0.011442613912899111	1.0
PTBXL	2901	1014	13	150	SPEC	True	0.08885938586029127	0.0025683863023869863	0.007662467248938194	0.01159581082788108	1.0
PTBXL	2901	1014	1	150	SG0SPEC	True	0.1013392709132597	0.002340343386190214	0.006569301112196004	0.010957887558023264	1.0
PTBXL	2901	1014	2	150	SG0SPEC	True	0.1033832012344138	0.002213447068119516	0.007643616297715534	0.0100831794212861	1.0
PTBXL	2901	1014	3	150	SG0SPEC	True	0.08773171210508877	0.0022161578750357082	0.007527175471054976	0.010007120961871542	1.0
PTBXL	2901	1014	4	150	SG0SPEC	True	0.07621964763486387	0.0026209347271729743	0.007250276511320383	0.011646872015055806	1.0
PTBXL	2901	1014	5	150	SG0SPEC	True	0.07079123859091872	0.002709087222647873	0.006996814443797743	0.012163358716174584	1.0
PTBXL	2901	1014	6	150	SG0SPEC	True	0.07346796036581059	0.002450506154613464	0.00807856117412156	0.010599207482613062	1.0
PTBXL	2901	1014	7	150	SG0SPEC	True	0.04711021314025933	0.0024449439455970063	0.008479178947968756	0.01010135953947138	1.0
PTBXL	2901	1014	8	150	SG0SPEC	True	0.08154598542753393	0.002525554850404182	0.007370839082242247	0.00998008236632367	1.0
PTBXL	2901	1014	9	150	SG0SPEC	True	0.09594877972406607	0.0021134027618117442	0.00689051019188438	0.010379100234830985	1.0
PTBXL	2901	1014	10	150	SG0SPEC	True	0.10158900052752354	0.0020055482751996693	0.00655935297460281	0.009227918081229674	1.0
PTBXL	2901	1014	11	150	SG0SPEC	True	0.10942889523618313	0.002116579667887998	0.006329612271524498	0.010742830979188584	1.0
PTBXL	2901	1014	12	150	SG0SPEC	True	0.09201501813836166	0.002686033771582009	0.006842720769804872	0.009619535602873912	1.0
PTBXL	2901	1014	13	150	SG0SPEC	True	0.10589478495005152	0.002551088008488263	0.007643017154102045	0.009566857551561279	1.0
PTBXL	2901	1014	1	150	TIK	True	0.1043171734343121	0.002324224722479083	0.0065369361504059136	0.008936864102122157	1.0
PTBXL	2901	1014	2	150	TIK	True	0.08334543035210472	0.002200039581736667	0.0076157157010698215	0.008213261116834321	1.0
PTBXL	2901	1014	3	150	TIK	True	0.0951836688739451	0.0022005688363986027	0.007501597685053477	0.007397118506939239	1.0
PTBXL	2901	1014	4	150	TIK	True	0.08040079672602206	0.002603771976852892	0.007218151482856441	0.009289144758642703	1.0
PTBXL	2901	1014	5	150	TIK	True	0.07327013719033565	0.002688081963579757	0.006959515162189115	0.009947165152114378	1.0
PTBXL	2901	1014	6	150	TIK	True	0.08132801675791435	0.002439807525999822	0.008055577183899201	0.007908175615358419	1.0
PTBXL	2901	1014	7	150	TIK	True	0.06988435679141632	0.0024248706449658125	0.008439717314500595	0.007254016153310371	1.0
PTBXL	2901	1014	8	150	TIK	True	0.10115859745011915	0.002515459693047617	0.007330568256935091	0.007711911501720221	1.0
PTBXL	2901	1014	9	150	TIK	True	0.08077525683997779	0.0021012805167976985	0.006856483954293112	0.007153226229541028	1.0
PTBXL	2901	1014	10	150	TIK	True	0.11984287560133293	0.001992972540599906	0.006534768127383272	0.0077886555827662235	1.0
PTBXL	2901	1014	11	150	TIK	True	0.1291852385376572	0.0020997201415982585	0.006303080013921836	0.008977751265749685	1.0
PTBXL	2901	1014	12	150	TIK	True	0.1110327789872577	0.0026668343297163387	0.006806963713572723	0.008008398702668215	1.0
PTBXL	2901	1014	13	150	TIK	True	0.08858085591379247	0.0025343051137747866	0.007601564318303334	0.006914693062320449	1.0
PTBXL	20895	4866	1	40	TIK	False	0.15773842797788887	0.0029114984483362355	0.017193059875084116	0.013160606007859526	1.0
PTBXL	20895	4866	2	40	TIK	False	0.18352950987579067	0.0028184573788256504	0.015139825504254458	0.016809614253378947	1.0
PTBXL	20895	4866	3	40	TIK	False	0.1927973415971734	0.0029226210443501475	0.015227580812804916	0.008127603497461468	1.0
PTBXL	20895	4866	4	40	TIK	False	0.16243143574411342	0.0025238293139557776	0.014038658018723274	0.022923175940281027	1.0
PTBXL	20895	4866	5	40	TIK	False	0.14480868335576713	0.003148901348084405	0.017764026580419697	0.02889257761152982	1.0
PTBXL	20895	4866	6	40	TIK	False	0.1672122293374089	0.00315286251754485	0.016839937466370608	0.012580736157565426	1.0
PTBXL	20895	4866	7	40	TIK	False	0.15230528683451636	0.003097993186900781	0.016102523907664156	0.015101300525436727	1.0
PTBXL	20895	4866	8	40	TIK	False	0.13314090991582567	0.0032021374356193907	0.01820739741740384	0.016890347809838446	1.0
PTBXL	20895	4866	9	40	TIK	False	0.17341442091358075	0.0027374935712501246	0.015678731485220684	0.027424904987144918	1.0
PTBXL	20895	4866	10	40	TIK	False	0.18714592188785514	0.0029322065327027024	0.014857039975407743	0.01453134981984291	1.0
PTBXL	20895	4866	11	40	TIK	False	0.16644385838010334	0.003178005023515655	0.016380947518124623	0.023989827539883244	1.0
PTBXL	20895	4866	1	100	TIK	False	0.17558930026785285	0.00302488378825164	0.017359416274296824	0.01819337665384443	1.0
PTBXL	20895	4866	2	100	TIK	False	0.19091290959215995	0.00293025930419007	0.015375381967713353	0.013724311428024901	1.0
PTBXL	20895	4866	3	100	TIK	False	0.25433832919635485	0.0030635415411429216	0.015608727739136167	0.006203424220099128	1.0
PTBXL	20895	4866	4	100	TIK	False	0.14397444089869496	0.0027039100823830747	0.014440012818504315	0.01607365567997452	1.0
PTBXL	20895	4866	5	100	TIK	False	0.1539767620735993	0.003258133802211256	0.017900132425325874	0.01782302938671522	1.0
PTBXL	20895	4866	6	100	TIK	False	0.19337437451509867	0.0032172170331888207	0.017014644213310854	0.013122633071845783	1.0
PTBXL	20895	4866	7	100	TIK	False	0.21735172522515384	0.0032036798785082415	0.016358586033895183	0.013321861869435615	1.0
PTBXL	20895	4866	8	100	TIK	False	0.14504246102028107	0.003301410169360759	0.01836896364609238	0.014105373774960413	1.0
PTBXL	20895	4866	9	100	TIK	False	0.20251983826795086	0.002848681739501969	0.016014544776455385	0.01711722904985911	1.0
PTBXL	20895	4866	10	100	TIK	False	0.16512077943572684	0.00305035389198612	0.01514876932192448	0.013000987946071341	1.0
PTBXL	20895	4866	11	100	TIK	False	0.16812666047281238	0.0033012524990229664	0.016824428490224072	0.0171085705202575	1.0
PTBXL	20895	4866	1	150	TIK	False	0.17466813399846925	0.003024568488761341	0.017359751925171907	0.01858035669585178	1.0
PTBXL	20895	4866	2	150	TIK	False	0.21559350957001877	0.0029294406147348747	0.015375840831620635	0.014066569008809095	1.0
PTBXL	20895	4866	3	150	TIK	False	0.20971463201645063	0.0030634827799562205	0.015609845261008741	0.006306411475260711	1.0
PTBXL	20895	4866	4	150	TIK	False	0.14538333987855942	0.0027033838284349497	0.01444192577554388	0.0159224297932785	1.0
PTBXL	20895	4866	5	150	TIK	False	0.15617047918817376	0.0032560959830709637	0.017901208068167536	0.0183134837618568	1.0
PTBXL	20895	4866	6	150	TIK	False	0.1919547876535822	0.003216013318570785	0.017015517353261206	0.012868051131532061	1.0
PTBXL	20895	4866	7	150	TIK	False	0.2208826655369675	0.0032029480108272655	0.01635973421522957	0.013643895826789416	1.0
PTBXL	20895	4866	8	150	TIK	False	0.14162678391576775	0.003300402670393135	0.018371126310138198	0.014434107309994046	1.0
PTBXL	20895	4866	9	150	TIK	False	0.22088214073027126	0.0028470618208091838	0.016016207432540907	0.01748463956936543	1.0
PTBXL	20895	4866	10	150	TIK	False	0.33533890613265216	0.003050263389801322	0.015149567079499647	0.013306828928810849	1.0
PTBXL	20895	4866	11	150	TIK	False	0.16809987837706436	0.003300353297473573	0.01682563711276944	0.016992060298383994	1.0
PTBXL	20895	4866	1	150	FD	True	0.12904850687938124	0.0020149433798172752	0.014582400904854667	0.017464740074992748	1.0
PTBXL	20895	4866	2	150	FD	True	0.0870793074924228	0.0018950179357325697	0.012700691968449503	0.018043736252016496	1.0
PTBXL	20895	4866	3	150	FD	True	0.10720879370590146	0.002014559171103213	0.012851358496406456	0.00983808172472539	1.0
PTBXL	20895	4866	4	150	FD	True	0.12884684297118845	0.0017462060785206194	0.011990761946427224	0.021487277283063832	1.0
PTBXL	20895	4866	5	150	FD	True	0.09435800160190812	0.002137459921614986	0.01477858644021204	0.026351895376810243	1.0
PTBXL	20895	4866	6	150	FD	True	0.0896711194961752	0.0020803588871340863	0.01380010240486215	0.014853286476582388	1.0
PTBXL	20895	4866	7	150	FD	True	0.14428110043312034	0.002109725653369536	0.013416969511673621	0.015279840549161552	1.0
PTBXL	20895	4866	8	150	FD	True	0.1227828602307474	0.002183646004039129	0.015298162543395619	0.018704661786989395	1.0
PTBXL	20895	4866	9	150	FD	True	0.11967915699792997	0.0018886041125207172	0.013376186725344729	0.02578788549915902	1.0
PTBXL	20895	4866	10	150	FD	True	0.094267357630506	0.0019721219977196546	0.0122885308177844	0.015547238030743623	1.0
PTBXL	20895	4866	11	150	FD	True	0.10190020872989045	0.0021498230065866387	0.01380323378668125	0.02163604517721215	1.0
PTBXL	20895	4866	1	150	SG	True	0.13122346225617654	0.002014320344203749	0.014566792990847236	0.017433714278906002	1.0
PTBXL	20895	4866	2	150	SG	True	0.08606475280121527	0.001893062636781128	0.012681958571362787	0.01823406381342422	1.0
PTBXL	20895	4866	3	150	SG	True	0.10537346827706011	0.0020136623299231897	0.01283254634140722	0.009966126627847086	1.0
PTBXL	20895	4866	4	150	SG	True	0.12798304010158748	0.0017438556022989474	0.011974385439868366	0.021819392349823923	1.0
PTBXL	20895	4866	5	150	SG	True	0.093361263329784	0.002137289076605709	0.014764748427969052	0.02664077115495131	1.0
PTBXL	20895	4866	6	150	SG	True	0.08834776142649187	0.0020800206323719037	0.01378402407547295	0.014996868143123161	1.0
PTBXL	20895	4866	7	150	SG	True	0.14730867966015884	0.0021081768594071364	0.013400112673950733	0.01543189574053397	1.0
PTBXL	20895	4866	8	150	SG	True	0.11583173960097982	0.0021835312462965702	0.015285183412947385	0.01885677868347481	1.0
PTBXL	20895	4866	9	150	SG	True	0.11851541492642811	0.001887869928852873	0.013358132442982597	0.02603927722627318	1.0
PTBXL	20895	4866	10	150	SG	True	0.09093459517751207	0.001970906904210958	0.012268466313098901	0.015693377420015014	1.0
PTBXL	20895	4866	11	150	SG	True	0.10310136342847154	0.002148846975035467	0.013781795918382689	0.021813642929764072	1.0
PTBXL	20895	4866	1	150	SPEC	True	0.1290487558909115	0.0020149667200221595	0.014582510516774491	0.01747433087257786	1.0
PTBXL	20895	4866	2	150	SPEC	True	0.0871191898440181	0.0018950660799477888	0.012700818777040558	0.01803922897031914	1.0
PTBXL	20895	4866	3	150	SPEC	True	0.10731734319213326	0.0020145858032235148	0.012851493910592376	0.009834741221829455	1.0
PTBXL	20895	4866	4	150	SPEC	True	0.12892879373323696	0.0017462579727037324	0.011990873928082006	0.02147814009161027	1.0
PTBXL	20895	4866	5	150	SPEC	True	0.09433287889059082	0.0021374760771790554	0.014778687403872339	0.02634449590992641	1.0
PTBXL	20895	4866	6	150	SPEC	True	0.08972634538740235	0.0020803788921530445	0.013800212123809457	0.014849527628029274	1.0
PTBXL	20895	4866	7	150	SPEC	True	0.14427816196095106	0.0021097678478377156	0.013417092813590409	0.015275997346688188	1.0
PTBXL	20895	4866	8	150	SPEC	True	0.12293255796499122	0.0021836600007296486	0.015298265392416703	0.01870117411468681	1.0
PTBXL	20895	4866	9	150	SPEC	True	0.11979338984164457	0.0018886289501140671	0.013376306354537473	0.025781635278270622	1.0
PTBXL	20895	4866	10	150	SPEC	True	0.09428398990449655	0.0019721551882414937	0.012288652751391824	0.015543664374460161	1.0
PTBXL	20895	4866	11	150	SPEC	True	0.1019328222870614	0.0021498536051134504	0.013803372334267504	0.0216320521225938	1.0
PTBXL	20895	4866	1	150	SG0SPEC	True	0.1204992696375711	0.002009022038094167	0.014551869335844835	0.017460168543635194	1.0
PTBXL	20895	4866	2	150	SG0SPEC	True	0.0861939301148174	0.001883945934092616	0.012664050126256569	0.018843941925901712	1.0
PTBXL	20895	4866	3	150	SG0SPEC	True	0.09596635092281322	0.0020071442977668687	0.012816325878441765	0.010419709528097076	1.0
PTBXL	20895	4866	4	150	SG0SPEC	True	0.1224064652059375	0.0017352650783252802	0.01195934717587389	0.022871905500677605	1.0
PTBXL	20895	4866	5	150	SG0SPEC	True	0.09639918646866104	0.002131068001771328	0.014751203620691154	0.027459195718843987	1.0
PTBXL	20895	4866	6	150	SG0SPEC	True	0.08929433088156098	0.0020731679398496203	0.013769115209639972	0.015608588228922558	1.0
PTBXL	20895	4866	7	150	SG0SPEC	True	0.1472808413308245	0.0020999975118294704	0.013384961007626659	0.015971998833625985	1.0
PTBXL	20895	4866	8	150	SG0SPEC	True	0.10674874034961997	0.0021785431872091863	0.015272369871195679	0.019372604700831974	1.0
PTBXL	20895	4866	9	150	SG0SPEC	True	0.10954503053777183	0.0018814452409399204	0.013341664252266015	0.026762895626853408	1.0
PTBXL	20895	4866	10	150	SG0SPEC	True	0.10622314044770526	0.0019634721245546374	0.012250461905291037	0.01622407843247726	1.0
PTBXL	20895	4866	11	150	SG0SPEC	True	0.10263840990121047	0.0021411064120271444	0.013762454363782359	0.022238877261674037	1.0
PTBXL	20895	4866	1	150	TIK	True	0.12412310663548487	0.0020020198123349023	0.014497266695212584	0.019628073394881394	1.0
PTBXL	20895	4866	2	150	TIK	True	0.10018180065323005	0.0018700566098002927	0.012604896112892608	0.01995069452692512	1.0
PTBXL	20895	4866	3	150	TIK	True	0.08819595960047198	0.0019951059079248087	0.012740852999680368	0.0111432221169814	1.0
PTBXL	20895	4866	4	150	TIK	True	0.1372286932883315	0.001720067911695833	0.011906435994802431	0.02461546955713694	1.0
PTBXL	20895	4866	5	150	TIK	True	0.10631508201333889	0.0021205387908569203	0.014698323018000583	0.028817533012681237	1.0
PTBXL	20895	4866	6	150	TIK	True	0.11045631707249515	0.0020652007311111713	0.013714865574392204	0.016725267218409088	1.0
PTBXL	20895	4866	7	150	TIK	True	0.14410434616085582	0.0020882293689107835	0.013307650911022411	0.01693113349618661	1.0
PTBXL	20895	4866	8	150	TIK	True	0.10886854803777778	0.0021705272273408473	0.015215221849892269	0.020253822229145308	1.0
PTBXL	20895	4866	9	150	TIK	True	0.11304760769761918	0.0018703865583132185	0.01328133355472077	0.027977539075796844	1.0
PTBXL	20895	4866	10	150	TIK	True	0.13092343194246128	0.001951683237605724	0.012186874467742796	0.017249060191968122	1.0
PTBXL	20895	4866	11	150	TIK	True	0.11261004262061636	0.0021295708714846786	0.013692583997165044	0.02291950396257216	1.0
PTBXL	1862	16952	1	40	TIK	False	0.14098654312059422	0.002341359939356617	0.010739490690286155	0.026875151069591537	1.0
PTBXL	1862	16952	2	40	TIK	False	0.12663971533242338	0.0018646457509222934	0.008617612627995147	0.026670720610150505	1.0
PTBXL	1862	16952	3	40	TIK	False	0.11787396226077283	0.002372464150638138	0.010614486083115979	0.023828662707135996	1.0
PTBXL	1862	16952	4	40	TIK	False	0.13234146745725206	0.0019263734028587812	0.008687004730240313	0.019939593594030233	1.0
PTBXL	1862	16952	5	40	TIK	False	0.117548035080736	0.0027830644641508315	0.013040881030285303	0.04280902529792778	1.0
PTBXL	1862	16952	6	40	TIK	False	0.1137706410518971	0.002213328555946065	0.010469476612528415	0.021673691146815034	1.0
PTBXL	1862	16952	7	40	TIK	False	0.15557995647561912	0.002002703113512792	0.00912277979474419	0.02709678192454068	1.0
PTBXL	1862	16952	8	40	TIK	False	0.1656769272893756	0.0020177424244617833	0.009286966330143615	0.02820973529898262	1.0
PTBXL	1862	16952	1	100	TIK	False	0.1524315813192314	0.0024141267637427153	0.0109400130388037	0.03177544039432631	1.0
PTBXL	1862	16952	2	100	TIK	False	0.14215885206809975	0.0019387286468774162	0.008740743066247324	0.032957856610014095	1.0
PTBXL	1862	16952	3	100	TIK	False	0.18083397312159064	0.0024896746044555935	0.01084224988172903	0.02721853683033914	1.0
PTBXL	1862	16952	4	100	TIK	False	0.21309601235803152	0.0019687301286320535	0.008798958564644863	0.023313610544993237	1.0
PTBXL	1862	16952	5	100	TIK	False	0.14284921075547996	0.00289829946313886	0.013257689632249978	0.051884721820495146	1.0
PTBXL	1862	16952	6	100	TIK	False	0.14930782875887455	0.0022786931592076423	0.010666773790710874	0.022880982339671018	1.0
PTBXL	1862	16952	7	100	TIK	False	0.22320810943911168	0.002084227151291849	0.009334956776447235	0.037565176589923026	1.0
PTBXL	1862	16952	8	100	TIK	False	0.14308708079193297	0.002125857786128229	0.009378484171678813	0.03379211671153795	1.0
PTBXL	1862	16952	1	150	TIK	False	0.1536926173119581	0.002413931717090815	0.010940434470799024	0.031639353702008474	1.0
PTBXL	1862	16952	2	150	TIK	False	0.15015896089500366	0.0019390830062905229	0.008740358914929787	0.032550775528930924	1.0
PTBXL	1862	16952	3	150	TIK	False	0.17935686946001864	0.0024900787097285114	0.010842509913669827	0.027221842422940384	1.0
PTBXL	1862	16952	4	150	TIK	False	0.2092122072917197	0.0019687446519552725	0.008798424677876285	0.023283217542254587	1.0
PTBXL	1862	16952	5	150	TIK	False	0.1442518017638854	0.002898188869268218	0.01325739521641165	0.05182099170661531	1.0
PTBXL	1862	16952	6	150	TIK	False	0.14814349496257434	0.00227818758994906	0.010666612641866644	0.023253161737618846	1.0
PTBXL	1862	16952	7	150	TIK	False	0.2211089137767605	0.0020844378538526828	0.009335493340590202	0.037699755114540746	1.0
PTBXL	1862	16952	8	150	TIK	False	0.14170800997927085	0.002125874722317251	0.00937853103807372	0.03386630404486155	1.0
PTBXL	1862	16952	1	150	FD	True	0.11536808685158122	0.0016401979467899294	0.009112527694422161	0.029385720633002346	1.0
PTBXL	1862	16952	2	150	FD	True	0.12020366273224425	0.0013221986290753252	0.007380695643264992	0.028985097854926204	1.0
PTBXL	1862	16952	3	150	FD	True	0.13096652701488334	0.0016746130988112282	0.008952236542492333	0.025369307166189698	1.0
PTBXL	1862	16952	4	150	FD	True	0.1342848889732811	0.0013544621073936973	0.007427907016128358	0.02227077859179828	1.0
PTBXL	1862	16952	5	150	FD	True	0.10947734135489931	0.001948732766356556	0.010358509075605649	0.042446433507947946	1.0
PTBXL	1862	16952	6	150	FD	True	0.09503590866831421	0.001583880178951708	0.008970411502402643	0.023997052523921415	1.0
PTBXL	1862	16952	7	150	FD	True	0.1009978003130153	0.0014088428779254001	0.007764863751087787	0.030594415418543606	1.0
PTBXL	1862	16952	8	150	FD	True	0.17402189395653733	0.0014177238198619761	0.007902434754126466	0.02991698753652477	1.0
PTBXL	1862	16952	1	150	SG	True	0.12657813529043752	0.0016395060685244747	0.009106901749717905	0.029315959151523137	1.0
PTBXL	1862	16952	2	150	SG	True	0.12345112464593795	0.0013208667198754687	0.007377252112463534	0.029004332360879702	1.0
PTBXL	1862	16952	3	150	SG	True	0.1315521148561781	0.0016725385101760068	0.008947760736873483	0.02537505254584103	1.0
PTBXL	1862	16952	4	150	SG	True	0.1284538100492819	0.0013535905817645421	0.00742331965439095	0.0223002852012898	1.0
PTBXL	1862	16952	5	150	SG	True	0.10919979432318284	0.0019471347616963858	0.010352264370194044	0.042282536197613615	1.0
PTBXL	1862	16952	6	150	SG	True	0.09437664279019563	0.0015830766252743398	0.008964878950681087	0.02401528429406443	1.0
PTBXL	1862	16952	7	150	SG	True	0.10394999449451488	0.0014074185930358892	0.007759579506552864	0.030504740854613212	1.0
PTBXL	1862	16952	8	150	SG	True	0.1759311994649125	0.0014154292562714183	0.007896894049526058	0.029956025045514336	1.0
PTBXL	1862	16952	1	150	SPEC	True	0.11527096598549876	0.0016402138003044316	0.009112566732171557	0.02939121579814801	1.0
PTBXL	1862	16952	2	150	SPEC	True	0.12021802804231951	0.001322224938270923	0.007380724430388097	0.02898707383784502	1.0
PTBXL	1862	16952	3	150	SPEC	True	0.1309993572943621	0.0016746553535712581	0.008952272934541265	0.025372475579888427	1.0
PTBXL	1862	16952	4	150	SPEC	True	0.13412139572144804	0.00135448011432764	0.0074279379473407925	0.022271925637609317	1.0
PTBXL	1862	16952	5	150	SPEC	True	0.10948738478997201	0.0019487685048394478	0.010358540771086888	0.04245709474885241	1.0
PTBXL	1862	16952	6	150	SPEC	True	0.09503930534804066	0.0015838985859092914	0.008970453168108837	0.0239990061213941	1.0
PTBXL	1862	16952	7	150	SPEC	True	0.10098845476713485	0.0014088716247946202	0.007764900439830306	0.03060258272747895	1.0
PTBXL	1862	16952	8	150	SPEC	True	0.17353996988547649	0.0014177701337028574	0.007902478600637515	0.02991816736203731	1.0
PTBXL	1862	16952	1	150	SG0SPEC	True	0.11555357446507453	0.0016368536027593643	0.009100818427420908	0.028709424748391898	1.0
PTBXL	1862	16952	2	150	SG0SPEC	True	0.1253535027651417	0.0013175218961623061	0.00737302949843062	0.028748019880402688	1.0
PTBXL	1862	16952	3	150	SG0SPEC	True	0.12356305987910442	0.0016664914669793363	0.008942887793138841	0.02507036587899518	1.0
PTBXL	1862	16952	4	150	SG0SPEC	True	0.12920186649673135	0.00135109105285949	0.0074187931027252085	0.02226307105879676	1.0
PTBXL	1862	16952	5	150	SG0SPEC	True	0.10791519911038351	0.0019410563662871274	0.010346224203437929	0.04112702076678242	1.0
PTBXL	1862	16952	6	150	SG0SPEC	True	0.09299091437392486	0.0015799168694864505	0.008959082383317295	0.02389587064174065	1.0
PTBXL	1862	16952	7	150	SG0SPEC	True	0.11546593886014014	0.0014035452921044925	0.007753843404336168	0.029692960850581745	1.0
PTBXL	1862	16952	8	150	SG0SPEC	True	0.2177765030440595	0.0014092481445433594	0.007890710781098176	0.029779785231347507	1.0
PTBXL	1862	16952	1	150	TIK	True	0.11810415544664571	0.0016334093413765474	0.009075305515880438	0.027766180648408273	1.0
PTBXL	1862	16952	2	150	TIK	True	0.1385666871640048	0.0013123061990400141	0.007354656683665966	0.02820769907063254	1.0
PTBXL	1862	16952	3	150	TIK	True	0.11303212608561332	0.0016567845610718154	0.008916851405766245	0.024632141402471754	1.0
PTBXL	1862	16952	4	150	TIK	True	0.11747445906516729	0.0013475486077546305	0.007400679128450292	0.022349875802320597	1.0
PTBXL	1862	16952	5	150	TIK	True	0.10497276167908841	0.0019309295064710637	0.010322314346767357	0.039335397535083506	1.0
PTBXL	1862	16952	6	150	TIK	True	0.08859084153459365	0.0015739213544980674	0.008927447560558159	0.023863081035906814	1.0
PTBXL	1862	16952	7	150	TIK	True	0.1309097968172738	0.00139818150307906	0.007731688846646148	0.02855362924422666	1.0
PTBXL	1862	16952	8	150	TIK	True	0.1268596012639621	0.001399403130888623	0.007868335864987797	0.02944470732074503	1.0
PTBXL	1990	2270	1	40	TIK	False	0.15678157753464397	0.0042589785069746255	0.026322515773763214	0.022353307631777234	1.0
PTBXL	1990	2270	2	40	TIK	False	0.18291880681516579	0.004208858491573913	0.025708013932801997	0.02451999287442247	1.0
PTBXL	1990	2270	3	40	TIK	False	0.1496328141854603	0.004195565401004022	0.026132143199280207	0.021332474183251446	1.0
PTBXL	1990	2270	4	40	TIK	False	0.14743449807512213	0.004165376743032698	0.02512128023749981	0.02115078984949432	1.0
PTBXL	1990	2270	5	40	TIK	False	0.13171942826700808	0.003317872747654485	0.019223808259311206	0.015363156053983841	1.0
PTBXL	1990	2270	6	40	TIK	False	0.1468217422655361	0.004067744208376711	0.024207370296381345	0.0212278820933452	1.0
PTBXL	1990	2270	7	40	TIK	False	0.1209566451262393	0.00419438127965824	0.025845249259324018	0.019401983855817585	1.0
PTBXL	1990	2270	8	40	TIK	False	0.17214399802883118	0.003665178683873314	0.022776049149666477	0.021587926390687923	1.0
PTBXL	1990	2270	9	40	TIK	False	0.13819458622172393	0.004220791155921466	0.025961890063738856	0.021144374602459944	1.0
PTBXL	1990	2270	10	40	TIK	False	0.15407710062099014	0.0034920835211318738	0.021525247345694415	0.024560435202875333	1.0
PTBXL	1990	2270	11	40	TIK	False	0.18159902396475655	0.004304877668421323	0.026637606889217246	0.024020307009499732	1.0
PTBXL	1990	2270	1	100	TIK	False	0.12579479613625488	0.004420948207999701	0.026821323550065203	0.026022436232915145	1.0
PTBXL	1990	2270	2	100	TIK	False	0.22666461680260097	0.004355027509752299	0.026051518599612505	0.031706538883252054	1.0
PTBXL	1990	2270	3	100	TIK	False	0.15515618060014	0.004333323624002586	0.026529459363345213	0.023931218678780553	1.0
PTBXL	1990	2270	4	100	TIK	False	0.18009032652201284	0.004322178153403042	0.02547635054026332	0.02571624683734788	1.0
PTBXL	1990	2270	5	100	TIK	False	0.21765729471794057	0.003406877439472869	0.019481829613933046	0.019207907360758836	1.0
PTBXL	1990	2270	6	100	TIK	False	0.134732270875198	0.004197623092191268	0.024486023170498382	0.017397251287047166	1.0
PTBXL	1990	2270	7	100	TIK	False	0.1531093890703008	0.004324573694130905	0.02620422747310357	0.023571399497621593	1.0
PTBXL	1990	2270	8	100	TIK	False	0.18034983421189557	0.003814799255183469	0.023119851874559456	0.029264597231529813	1.0
PTBXL	1990	2270	9	100	TIK	False	0.17856077322737396	0.0043651713178136054	0.02631196717838235	0.024532794864038945	1.0
PTBXL	1990	2270	10	100	TIK	False	0.14159537633339753	0.003610168105947406	0.021827157670566526	0.028218548519321644	1.0
PTBXL	1990	2270	11	100	TIK	False	0.27285551785324136	0.004493616468508026	0.027020814886717703	0.03164742570953605	1.0
PTBXL	1990	2270	1	150	TIK	False	0.1317595789305991	0.0044212868336807485	0.026823594193679204	0.025974449271014596	1.0
PTBXL	1990	2270	2	150	TIK	False	0.23300210628404885	0.0043555641601156665	0.02605202973970384	0.03190695054349241	1.0
PTBXL	1990	2270	3	150	TIK	False	0.15537710816276837	0.004333821870362228	0.02653175853184421	0.023902420009811593	1.0
PTBXL	1990	2270	4	150	TIK	False	0.18022898522259478	0.004321886629486801	0.025479206373811177	0.025748082141006233	1.0
PTBXL	1990	2270	5	150	TIK	False	0.20827475523108563	0.0034074524006497443	0.019482654088762055	0.019366523515390158	1.0
PTBXL	1990	2270	6	150	TIK	False	0.1368850320147542	0.004198507183266477	0.024487112130559614	0.01753764090409286	1.0
PTBXL	1990	2270	7	150	TIK	False	0.15177563056984023	0.0043249098767201314	0.026207207624549683	0.023500446012374446	1.0
PTBXL	1990	2270	8	150	TIK	False	0.17690815105416854	0.003814891483624027	0.023121902981057405	0.029309997244913056	1.0
PTBXL	1990	2270	9	150	TIK	False	0.18127085755041727	0.004365887040463495	0.026313649206911694	0.024449532431746482	1.0
PTBXL	1990	2270	10	150	TIK	False	0.1419615383604352	0.0036110511900108097	0.021828312597263016	0.028179445792083136	1.0
PTBXL	1990	2270	11	150	TIK	False	0.2684507579724172	0.004494597216425665	0.027022542062190652	0.03161667326312891	1.0
PTBXL	1990	2270	1	150	FD	True	0.11041515650716459	0.0028624246012152717	0.020918442528937552	0.019257874307473957	1.0
PTBXL	1990	2270	2	150	FD	True	0.10267218103146256	0.00283189443888647	0.020525732459943682	0.022610602469781162	1.0
PTBXL	1990	2270	3	150	FD	True	0.1196515403494775	0.002834798346865776	0.021107491615996	0.018590440844588618	1.0
PTBXL	1990	2270	4	150	FD	True	0.12618576780150106	0.0027975241144855174	0.019936919915972875	0.019616192886140794	1.0
PTBXL	1990	2270	5	150	FD	True	0.08117030171714247	0.0021982923148589537	0.015234080083455016	0.018014377129205852	1.0
PTBXL	1990	2270	6	150	FD	True	0.3397056490752285	0.002690710937325841	0.019280900405020566	0.021712427097920574	1.0
PTBXL	1990	2270	7	150	FD	True	0.06192472227543966	0.0028003664798982976	0.02058878888965698	0.01898398958065215	1.0
PTBXL	1990	2270	8	150	FD	True	0.47520786214288874	0.0024527018838928533	0.018265112093820677	0.020952963703424234	1.0
PTBXL	1990	2270	9	150	FD	True	0.11541559788153385	0.002832936995381483	0.020827871858593243	0.0190402985620789	1.0
PTBXL	1990	2270	10	150	FD	True	0.08260035120343141	0.0023460324847364355	0.017254601203583235	0.021673559896459475	1.0
PTBXL	1990	2270	11	150	FD	True	0.11973891870825404	0.0028931149073755658	0.021438987766939387	0.022759165021821133	1.0
PTBXL	1990	2270	1	150	SG	True	0.12109469456010269	0.0028603866211853153	0.020908039028355332	0.01920245806342744	1.0
PTBXL	1990	2270	2	150	SG	True	0.09529905647245794	0.0028305160333350426	0.02051902477075399	0.02243612860286174	1.0
PTBXL	1990	2270	3	150	SG	True	0.13737859511844494	0.002833102111524159	0.02109990304678716	0.01855024506020412	1.0
PTBXL	1990	2270	4	150	SG	True	0.05432029123649982	0.0027964191646242943	0.019927367605988983	0.01953041586992182	1.0
PTBXL	1990	2270	5	150	SG	True	0.0764873588210108	0.002196301430636903	0.015229241263022131	0.018128806730249847	1.0
PTBXL	1990	2270	6	150	SG	True	0.08725149505979486	0.002687747517237336	0.019276721187556873	0.021904125571142626	1.0
PTBXL	1990	2270	7	150	SG	True	0.06239382476085365	0.002798191278590415	0.020579039143423745	0.018994192527827213	1.0
PTBXL	1990	2270	8	150	SG	True	0.1493633155881643	0.0024515310936882653	0.018257987204446033	0.02080750551932188	1.0
PTBXL	1990	2270	9	150	SG	True	0.09812574605049884	0.002831071216996231	0.02081871238264397	0.019001230812623705	1.0
PTBXL	1990	2270	10	150	SG	True	0.08237817345378069	0.002344403931462512	0.01724847529240021	0.021611791087194254	1.0
PTBXL	1990	2270	11	150	SG	True	0.10037292011788972	0.0028915475684550144	0.02143112454378612	0.022620797898346024	1.0
PTBXL	1990	2270	1	150	SPEC	True	0.11014143685761235	0.00286247305730509	0.020918538756043593	0.019262927899809993	1.0
PTBXL	1990	2270	2	150	SPEC	True	0.10290813621229973	0.0028319290175218177	0.02052580867818205	0.022621416785288288	1.0
PTBXL	1990	2270	3	150	SPEC	True	0.11954429651543895	0.0028348389091631403	0.021107575018314794	0.018594455911163765	1.0
PTBXL	1990	2270	4	150	SPEC	True	0.13101637105485364	0.0027975546746637314	0.01993700977056209	0.019621962655093392	1.0
PTBXL	1990	2270	5	150	SPEC	True	0.0813041609229239	0.002198336652681423	0.015234130263397757	0.01801285807789201	1.0
PTBXL	1990	2270	6	150	SPEC	True	0.3533204939610161	0.0026907769996907856	0.019280956287712432	0.021706959961884206	1.0
PTBXL	1990	2270	7	150	SPEC	True	0.06193734050582154	0.002800417167951496	0.020588874753540987	0.018987703404424846	1.0
PTBXL	1990	2270	8	150	SPEC	True	0.4760581926022723	0.0024527386413568044	0.018265184465531752	0.020962019463467787	1.0
PTBXL	1990	2270	9	150	SPEC	True	0.11560528556281106	0.0028329807398171166	0.0208279562891817	0.019044353708707214	1.0
PTBXL	1990	2270	10	150	SPEC	True	0.08261913581839683	0.002346070668860141	0.017254668210627433	0.021679272213244703	1.0
PTBXL	1990	2270	11	150	SPEC	True	0.12034765720633425	0.0028931549553450923	0.02143907007365606	0.022767957729156227	1.0
PTBXL	1990	2270	1	150	SG0SPEC	True	0.13934799976551293	0.0028510325056376722	0.020899546172025142	0.018585439020950785	1.0
PTBXL	1990	2270	2	150	SG0SPEC	True	0.08037810196872018	0.002823530097666424	0.02051263222610714	0.02131557941802388	1.0
PTBXL	1990	2270	3	150	SG0SPEC	True	0.1964344139929681	0.002825499301518631	0.02109361477572003	0.018023015163813338	1.0
PTBXL	1990	2270	4	150	SG0SPEC	True	0.05006097838944167	0.002789264531766311	0.01991887072417588	0.01901993844415196	1.0
PTBXL	1990	2270	5	150	SG0SPEC	True	0.065601194030253	0.002188456659615654	0.01522441565453724	0.018407143794350222	1.0
PTBXL	1990	2270	6	150	SG0SPEC	True	0.11110095133996781	0.0026773318509222084	0.019272194307021276	0.02244522520429422	1.0
PTBXL	1990	2270	7	150	SG0SPEC	True	0.06479959730109304	0.002788517365191364	0.02057045996722274	0.018728283197138047	1.0
PTBXL	1990	2270	8	150	SG0SPEC	True	0.08019632892094054	0.002445624698866827	0.018251517981707068	0.019836239069607735	1.0
PTBXL	1990	2270	9	150	SG0SPEC	True	0.10431436359802639	0.0028224677037567954	0.02081102676765698	0.018449276056083853	1.0
PTBXL	1990	2270	10	150	SG0SPEC	True	0.08500087714947646	0.0023368613469183456	0.017243180984630024	0.020928170428291423	1.0
PTBXL	1990	2270	11	150	SG0SPEC	True	0.09056041049922546	0.002883937568714241	0.021424104599046742	0.02159294306528883	1.0
PTBXL	1990	2270	1	150	TIK	True	0.1619039232687122	0.0028407250663707436	0.020846748139618267	0.017513721615658836	1.0
PTBXL	1990	2270	2	150	TIK	True	0.06326837157806932	0.002816131823662843	0.02046814351097513	0.019611943734106407	1.0
PTBXL	1990	2270	3	150	TIK	True	0.14876934647205786	0.0028185862702467855	0.02104952734986541	0.01711918433362377	1.0
PTBXL	1990	2270	4	150	TIK	True	0.0702523975627221	0.002780419704313565	0.019872720679036993	0.018535602171599934	1.0
PTBXL	1990	2270	5	150	TIK	True	0.07190399886833439	0.0021794731981631143	0.015192514798661514	0.019065225095134062	1.0
PTBXL	1990	2270	6	150	TIK	True	0.12078259860815187	0.0026651397330042345	0.019238406221231158	0.023162529624454926	1.0
PTBXL	1990	2270	7	150	TIK	True	0.0885069009961124	0.0027766869139542057	0.020526125264070633	0.01866872826672513	1.0
PTBXL	1990	2270	8	150	TIK	True	0.06575395385099206	0.0024402334655293763	0.018212407854265707	0.018337720370647216	1.0
PTBXL	1990	2270	9	150	TIK	True	0.06117829506698393	0.0028134667448884896	0.020766609559658453	0.017479021958934055	1.0
PTBXL	1990	2270	10	150	TIK	True	0.14200776508745333	0.002328068667912288	0.01720749109549069	0.019844963743977505	1.0
PTBXL	1990	2270	11	150	TIK	True	0.11653872131395257	0.002875737837244528	0.021379310400058815	0.019889936852550732	1.0
PTBXL	18905	14170	1	40	TIK	False	0.14247927820422987	0.0020547984044689987	0.009345178348156126	0.1172752834038793	1.0
PTBXL	18905	14170	2	40	TIK	False	0.18439203451456357	0.0017492257558751015	0.008128473871442674	0.11055015982631114	1.0
PTBXL	18905	14170	3	40	TIK	False	0.15168160491042496	0.0016700202487710057	0.00868030409208822	0.1216495223533918	1.0
PTBXL	18905	14170	4	40	TIK	False	0.1408073759187544	0.0016395977949385063	0.00879813982112403	0.13059290816192706	1.0
PTBXL	18905	14170	5	40	TIK	False	0.178593012756591	0.0019395772071239927	0.010108318655198102	0.12643065572635973	1.0
PTBXL	18905	14170	6	40	TIK	False	0.13736496369934958	0.0016247975896877145	0.007837750862909446	0.12272068132102149	1.0
PTBXL	18905	14170	7	40	TIK	False	0.15198675720408084	0.0017684849717473552	0.008497641263262879	0.1183947737927167	1.0
PTBXL	18905	14170	8	40	TIK	False	0.14215345189494008	0.001674934947758358	0.008267702909805386	0.11502802586897051	1.0
PTBXL	18905	14170	9	40	TIK	False	0.16229853118966633	0.0016239718117848486	0.008256601961964352	0.11706645010642988	1.0
PTBXL	18905	14170	10	40	TIK	False	0.12570608632943675	0.001424183618310033	0.007923332142142296	0.1136578338376997	1.0
PTBXL	18905	14170	1	100	TIK	False	0.17201188777387116	0.0021608929629463643	0.009431564933459554	0.1240010301338644	1.0
PTBXL	18905	14170	2	100	TIK	False	0.17844208799824582	0.0018293593322384314	0.008114426906628336	0.11124838236737748	1.0
PTBXL	18905	14170	3	100	TIK	False	0.190000597765706	0.001726959741133655	0.00863809149573019	0.11942484611024727	1.0
PTBXL	18905	14170	4	100	TIK	False	0.1617693735763573	0.001754292187958596	0.008791657291440642	0.1315759187369953	1.0
PTBXL	18905	14170	5	100	TIK	False	0.17465709003636828	0.0020362883700357805	0.010067095504906079	0.12709197859259092	1.0
PTBXL	18905	14170	6	100	TIK	False	0.18756924246402149	0.001686928843552023	0.007824199419191314	0.1302220639642867	1.0
PTBXL	18905	14170	7	100	TIK	False	0.14508200157278142	0.001848474602732364	0.008578536171861696	0.12528256274677563	1.0
PTBXL	18905	14170	8	100	TIK	False	0.1582973957965851	0.0017664342948084347	0.008299833776893457	0.11168717399510883	1.0
PTBXL	18905	14170	9	100	TIK	False	0.17219479272769575	0.0016803110185140207	0.008166232991045552	0.12243103477839624	1.0
PTBXL	18905	14170	10	100	TIK	False	0.1855705703040341	0.00150091089837837	0.007860746580558903	0.11968259403664969	1.0
PTBXL	18905	14170	1	150	TIK	False	0.17202263536993564	0.002161570282862523	0.009429608416737512	0.12400310742799436	1.0
PTBXL	18905	14170	2	150	TIK	False	0.17823812110143217	0.0018300618451086454	0.008112819077807606	0.1111797333857528	1.0
PTBXL	18905	14170	3	150	TIK	False	0.18825229338495858	0.0017283355343262106	0.008637148818447682	0.11929295354512037	1.0
PTBXL	18905	14170	4	150	TIK	False	0.1621966820829431	0.0017558314274754936	0.008790545062706703	0.1316178009151938	1.0
PTBXL	18905	14170	5	150	TIK	False	0.17432214843563207	0.002037549354582336	0.010066824888504421	0.12715644667043932	1.0
PTBXL	18905	14170	6	150	TIK	False	0.18926205496424955	0.001687896737903707	0.00782318333303476	0.1302276370151207	1.0
PTBXL	18905	14170	7	150	TIK	False	0.1466550389349902	0.0018499036100116837	0.008576798258194997	0.1253252475280551	1.0
PTBXL	18905	14170	8	150	TIK	False	0.15781606943437052	0.001767306761741568	0.008299486696289464	0.11157345997380959	1.0
PTBXL	18905	14170	9	150	TIK	False	0.17235360003343947	0.0016808024541237376	0.008164979906504069	0.12254660416412666	1.0
PTBXL	18905	14170	10	150	TIK	False	0.1842453130151375	0.0015018294282229017	0.007859774283149275	0.11966493762858131	1.0
PTBXL	18905	14170	1	150	FD	True	0.10331600457253076	0.0013866964397204866	0.006924447214835523	0.10831630998442338	1.0
PTBXL	18905	14170	2	150	FD	True	0.10725749711382138	0.0011947075723330984	0.006216186023805729	0.10281492305036899	1.0
PTBXL	18905	14170	3	150	FD	True	0.15171853570134353	0.001152491653997553	0.006722133739771432	0.11021604943020157	1.0
PTBXL	18905	14170	4	150	FD	True	0.08993701877994335	0.0011411417316259426	0.006872455475866478	0.11688344879752319	1.0
PTBXL	18905	14170	5	150	FD	True	0.12183387483424186	0.0013110973061983384	0.007653437009251081	0.11505396674553417	1.0
PTBXL	18905	14170	6	150	FD	True	0.2377681845353587	0.0010888454326696676	0.005892953221751134	0.11291654498329763	1.0
PTBXL	18905	14170	7	150	FD	True	0.09037539588308155	0.0012361573612179651	0.006576291748156015	0.1086675088600308	1.0
PTBXL	18905	14170	8	150	FD	True	0.12320245355138386	0.001170182513009609	0.006350550699195237	0.10500391951903036	1.0
PTBXL	18905	14170	9	150	FD	True	0.12633446711129037	0.0011146411136679186	0.006340481288342018	0.10898591400725033	1.0
PTBXL	18905	14170	10	150	FD	True	0.10968707314829923	0.001008021560285715	0.006322919180198527	0.10599254639774919	1.0
PTBXL	18905	14170	1	150	SG	True	0.10326662309665562	0.0013850622277265356	0.006926357412664273	0.10832883022630799	1.0
PTBXL	18905	14170	2	150	SG	True	0.10661563441791058	0.001193243695462284	0.006224773970948991	0.1029341546077289	1.0
PTBXL	18905	14170	3	150	SG	True	0.09368179659983064	0.0011507830588446495	0.006728889774586018	0.11049984899380147	1.0
PTBXL	18905	14170	4	150	SG	True	0.09035796418438335	0.0011387432560082394	0.006878419618883504	0.11717886031180333	1.0
PTBXL	18905	14170	5	150	SG	True	0.12149657386194943	0.0013083517660932272	0.007661317937428706	0.11516347480592781	1.0
PTBXL	18905	14170	6	150	SG	True	0.39292223013606187	0.0010875882023305852	0.005897955410471255	0.11286384768524065	1.0
PTBXL	18905	14170	7	150	SG	True	0.08914528554200199	0.0012347518040512345	0.00658340360601586	0.1086849939323147	1.0
PTBXL	18905	14170	8	150	SG	True	0.1116990310229284	0.0011684371354453184	0.006357317664583038	0.1052536761245228	1.0
PTBXL	18905	14170	9	150	SG	True	0.1597917234673264	0.00111323453322836	0.006350882802665251	0.10900394890409289	1.0
PTBXL	18905	14170	10	150	SG	True	0.11312735528074923	0.0010063895829527556	0.006335704117379073	0.10611069167785907	1.0
PTBXL	18905	14170	1	150	SPEC	True	0.10331824567804142	0.001386730391427779	0.006924422450154057	0.10833028247605643	1.0
PTBXL	18905	14170	2	150	SPEC	True	0.10728663485350919	0.0011947378774456409	0.006216130401645248	0.10282348530042641	1.0
PTBXL	18905	14170	3	150	SPEC	True	0.15430229119336913	0.0011525247447610957	0.006722098748172719	0.11021848953112857	1.0
PTBXL	18905	14170	4	150	SPEC	True	0.08994388087125933	0.0011411881466920847	0.00687242811591853	0.11689022509943807	1.0
PTBXL	18905	14170	5	150	SPEC	True	0.1218413302183064	0.0013111500657756652	0.007653391603389251	0.11506457222824891	1.0
PTBXL	18905	14170	6	150	SPEC	True	0.23469852536429553	0.0010888704462894555	0.005892910571748667	0.11293148835421639	1.0
PTBXL	18905	14170	7	150	SPEC	True	0.09044544855728384	0.0012361852579154107	0.0065762456368970495	0.10867971153846365	1.0
PTBXL	18905	14170	8	150	SPEC	True	0.12828281441018413	0.001170217363152457	0.006350507324858776	0.10500963074834704	1.0
PTBXL	18905	14170	9	150	SPEC	True	0.12608510325888342	0.0011146686234598643	0.0063404212221859	0.10899816461829559	1.0
PTBXL	18905	14170	10	150	SPEC	True	0.10976500274113933	0.0010080531911154328	0.006322854061136809	0.10600215861294031	1.0
PTBXL	18905	14170	1	150	SG0SPEC	True	0.10340449313417147	0.0013804373068819957	0.0069269147381151265	0.10713411840137461	1.0
PTBXL	18905	14170	2	150	SG0SPEC	True	0.10254613716588752	0.0011894930615022684	0.006231337571414556	0.10225035415848562	1.0
PTBXL	18905	14170	3	150	SG0SPEC	True	0.09010898831237732	0.0011477105276545612	0.006733668243941958	0.11027114454121477	1.0
PTBXL	18905	14170	4	150	SG0SPEC	True	0.08940038930505587	0.0011338611555824587	0.0068811996956498304	0.11655224952126336	1.0
PTBXL	18905	14170	5	150	SG0SPEC	True	0.12084247081329069	0.001302787668518987	0.007666871781628916	0.1143006217006878	1.0
PTBXL	18905	14170	6	150	SG0SPEC	True	0.11569260476979656	0.0010847008003576704	0.005901714389839939	0.1115105121729967	1.0
PTBXL	18905	14170	7	150	SG0SPEC	True	0.0899847425137714	0.0012316941004396878	0.00658921791602434	0.10750052695387381	1.0
PTBXL	18905	14170	8	150	SG0SPEC	True	0.0963301862307806	0.0011646803797623118	0.0063625572295533984	0.10483534798077096	1.0
PTBXL	18905	14170	9	150	SG0SPEC	True	0.12677781444277042	0.0011104002794394394	0.006359270892280757	0.10795941089814137	1.0
PTBXL	18905	14170	10	150	SG0SPEC	True	0.08347749094577592	0.001003450473821575	0.006345337157787403	0.10528422965987613	1.0
PTBXL	18905	14170	1	150	TIK	True	0.10432289905505661	0.0013763105693485238	0.006921450285145943	0.10600557270895013	1.0
PTBXL	18905	14170	2	150	TIK	True	0.10012019661434264	0.0011862416522666452	0.0062418425250395666	0.10191261014356989	1.0
PTBXL	18905	14170	3	150	TIK	True	0.10222627284385397	0.0011454853433354225	0.006737003713587447	0.11052732352110249	1.0
PTBXL	18905	14170	4	150	TIK	True	0.08756921962930934	0.0011278858374619257	0.006880911219141921	0.11637609986165959	1.0
PTBXL	18905	14170	5	150	TIK	True	0.12136411813353915	0.0012978097233870888	0.007673386648068129	0.1140033307268949	1.0
PTBXL	18905	14170	6	150	TIK	True	0.11443500014358518	0.0010834040377972174	0.005904033075185373	0.11030337560340889	1.0
PTBXL	18905	14170	7	150	TIK	True	0.10186709826563035	0.001227960060518998	0.006599879170445494	0.10635553569393831	1.0
PTBXL	18905	14170	8	150	TIK	True	0.10532110179515283	0.0011595989947155573	0.006365721165563017	0.10468120294014377	1.0
PTBXL	18905	14170	9	150	TIK	True	0.13259035167266806	0.001109091941425544	0.006373974903792774	0.10711983012226085	1.0
PTBXL	18905	14170	10	150	TIK	True	0.11815099497481527	0.0010000082958603281	0.006363143598129919	0.1049236738981089	1.0
PTBXL	15999	6227	1	40	TIK	False	0.1571817409982655	0.002750177207710441	0.013900218142091565	0.08070175598463689	1.0
PTBXL	15999	6227	2	40	TIK	False	0.13563796500878236	0.0026542579526832996	0.012703275501223838	0.07347463076920295	1.0
PTBXL	15999	6227	3	40	TIK	False	0.1523261198939375	0.0026261879907346812	0.014105644904711544	0.07687923112358888	1.0
PTBXL	15999	6227	4	40	TIK	False	0.14556360886668496	0.00274371823670773	0.014189717305640972	0.07762397087433452	1.0
PTBXL	15999	6227	5	40	TIK	False	0.14827083573937822	0.002742150385218154	0.013885754289017388	0.08349812995410279	1.0
PTBXL	15999	6227	6	40	TIK	False	0.13512971222308875	0.002760415292839786	0.013916334293766094	0.07425869429059535	1.0
PTBXL	15999	6227	7	40	TIK	False	0.16630635710354594	0.002640640295170397	0.012896416225666299	0.0751137310173448	1.0
PTBXL	15999	6227	8	40	TIK	False	0.10225381778137724	0.002734872954204302	0.014535679911439121	0.07688696793283957	1.0
PTBXL	15999	6227	1	100	TIK	False	0.15933528320233034	0.002908991538377618	0.013897342392221672	0.07628019515279842	1.0
PTBXL	15999	6227	2	100	TIK	False	0.14777047026842266	0.0027915851877040243	0.012767485501387461	0.06646997691434962	1.0
PTBXL	15999	6227	3	100	TIK	False	0.12388256959016945	0.0027799046475522806	0.014095043784368636	0.07198393488342618	1.0
PTBXL	15999	6227	4	100	TIK	False	0.1577829178578592	0.00291394722818943	0.014165472051612258	0.07173552987366193	1.0
PTBXL	15999	6227	5	100	TIK	False	0.18220387710969088	0.0029110353364326293	0.013880806292842073	0.07846688113764819	1.0
PTBXL	15999	6227	6	100	TIK	False	0.17654740752350517	0.0028878403823865326	0.013860940776707634	0.06379909167200372	1.0
PTBXL	15999	6227	7	100	TIK	False	0.1727701661301483	0.0028288964381867226	0.012979647267853278	0.07337078888092634	1.0
PTBXL	15999	6227	8	100	TIK	False	0.13377250967099313	0.002901821734868441	0.014551511713855932	0.07219235626128412	1.0
PTBXL	15999	6227	1	150	TIK	False	0.1584698317671143	0.0029084108189183955	0.01389639169537433	0.07625115166431927	1.0
PTBXL	15999	6227	2	150	TIK	False	0.14966429756113836	0.002790815624681987	0.012766990409903367	0.06655636871173595	1.0
PTBXL	15999	6227	3	150	TIK	False	0.12793821590127194	0.0027794366341307867	0.014094537855322676	0.07199017708279515	1.0
PTBXL	15999	6227	4	150	TIK	False	0.15326868843234906	0.002913360669028497	0.014164790147911856	0.07171010634456305	1.0
PTBXL	15999	6227	5	150	TIK	False	0.17584229358961478	0.0029104082356088377	0.013879517697067946	0.07847107794771926	1.0
PTBXL	15999	6227	6	150	TIK	False	0.1736634881860686	0.00288675390366688	0.013859868265905795	0.063772796007791	1.0
PTBXL	15999	6227	7	150	TIK	False	0.1848176708958117	0.0028280719527857766	0.012978547502933748	0.07341659801953661	1.0
PTBXL	15999	6227	8	150	TIK	False	0.13031767841078215	0.002901178013526703	0.01455055991328361	0.0722310619732806	1.0
PTBXL	15999	6227	1	150	FD	True	0.11029566715535498	0.0019009139204703806	0.011967711327320184	0.08071398557406176	1.0
PTBXL	15999	6227	2	150	FD	True	0.10144849071980154	0.0018429308479171816	0.01081278784103628	0.07349370528007756	1.0
PTBXL	15999	6227	3	150	FD	True	0.12432935893029813	0.0018346460203225298	0.012121961236754294	0.0772346900581979	1.0
PTBXL	15999	6227	4	150	FD	True	0.07691435764318638	0.0018965422293825626	0.01213755451401382	0.07789005535441433	1.0
PTBXL	15999	6227	5	150	FD	True	0.08103350116647107	0.0019007428173451026	0.012029332298273023	0.08193335993068455	1.0
PTBXL	15999	6227	6	150	FD	True	0.07945472459321484	0.0019013954952288269	0.011852894578968546	0.0744625021677215	1.0
PTBXL	15999	6227	7	150	FD	True	0.11823043015731499	0.0018456688625856045	0.011046312286371958	0.07637115243385215	1.0
PTBXL	15999	6227	8	150	FD	True	0.08659860489894095	0.001898230124201888	0.012421647438017106	0.07773250331924747	1.0
PTBXL	15999	6227	1	150	SG	True	0.11001979027630134	0.0018987918760656906	0.011986772553677796	0.08091435356204868	1.0
PTBXL	15999	6227	2	150	SG	True	0.10808264432247836	0.0018411827700466402	0.010824911221954996	0.07380975906873628	1.0
PTBXL	15999	6227	3	150	SG	True	0.07887173417225755	0.0018327699944912358	0.012136566194981213	0.07746469255952408	1.0
PTBXL	15999	6227	4	150	SG	True	0.07725111256008671	0.0018941208513060413	0.012155334204646701	0.07822889970256351	1.0
PTBXL	15999	6227	5	150	SG	True	0.08105290846562789	0.0018981759770458073	0.012046796018098339	0.08224768733622356	1.0
PTBXL	15999	6227	6	150	SG	True	0.08030496476042513	0.0018996236622784485	0.011872948536702645	0.07486165738737814	1.0
PTBXL	15999	6227	7	150	SG	True	0.11990403636829934	0.001843208866801749	0.011058619691403314	0.0765284351755785	1.0
PTBXL	15999	6227	8	150	SG	True	0.08360225877224477	0.0018963817886592485	0.01243863163669812	0.07802012772168353	1.0
PTBXL	15999	6227	1	150	SPEC	True	0.11036295040002075	0.0019009591726821624	0.0119676521610359	0.0807181986122593	1.0
PTBXL	15999	6227	2	150	SPEC	True	0.10137267175379852	0.0018429699760107328	0.010812754662987551	0.0734908742160339	1.0
PTBXL	15999	6227	3	150	SPEC	True	0.11903223683810306	0.0018346874020324143	0.012121915278184368	0.07723705420661635	1.0
PTBXL	15999	6227	4	150	SPEC	True	0.07695554079702338	0.0018965952598776327	0.012137499216999697	0.07788907395756196	1.0
PTBXL	15999	6227	5	150	SPEC	True	0.08101435645045117	0.0019007972059124812	0.012029283684980857	0.08193304124420621	1.0
PTBXL	15999	6227	6	150	SPEC	True	0.07945141302641219	0.0019014351725357209	0.011852833612587531	0.07446045661759257	1.0
PTBXL	15999	6227	7	150	SPEC	True	0.11824197959407716	0.0018457214879793351	0.011046280816515118	0.07637961717583769	1.0
PTBXL	15999	6227	8	150	SPEC	True	0.0866456911600493	0.001898272008838139	0.012421595325661287	0.0777327175975596	1.0
PTBXL	15999	6227	1	150	SG0SPEC	True	0.11559998831283459	0.0018923659694767235	0.012000277329300167	0.08088735767765846	1.0
PTBXL	15999	6227	2	150	SG0SPEC	True	0.12187770352124838	0.0018348917021752753	0.010833327472446514	0.07451849479838156	1.0
PTBXL	15999	6227	3	150	SG0SPEC	True	0.07757030748693802	0.0018264069182841141	0.012147835279937853	0.07769350352906361	1.0
PTBXL	15999	6227	4	150	SG0SPEC	True	0.10012694345179607	0.001885888466145023	0.012167965487708671	0.07852628650832315	1.0
PTBXL	15999	6227	5	150	SG0SPEC	True	0.08287277221010096	0.0018902773200985808	0.01205891595972644	0.08233554917284293	1.0
PTBXL	15999	6227	6	150	SG0SPEC	True	0.08222050001280096	0.0018932897429995857	0.01188667200900442	0.07566754948056263	1.0
PTBXL	15999	6227	7	150	SG0SPEC	True	0.10711296550862376	0.001835925975237894	0.011067962897301685	0.07652228277935497	1.0
PTBXL	15999	6227	8	150	SG0SPEC	True	0.07638923740828546	0.001889659418075054	0.012450694825885233	0.07815999182752748	1.0
PTBXL	15999	6227	1	150	TIK	True	0.1096786322938759	0.0018813849107225705	0.012014954454449923	0.08144471584641456	1.0
PTBXL	15999	6227	2	150	TIK	True	0.09064021347375001	0.0018242484018372253	0.010838022982329602	0.07619199215183797	1.0
PTBXL	15999	6227	3	150	TIK	True	0.07863484812267524	0.0018148054957145164	0.012154902631898598	0.07869798007085575	1.0
PTBXL	15999	6227	4	150	TIK	True	0.09152970373735549	0.001872704901232731	0.012180307821341465	0.0795949667891112	1.0
PTBXL	15999	6227	5	150	TIK	True	0.08350312411718507	0.0018765155171317658	0.012070065013588017	0.08278415940664698	1.0
PTBXL	15999	6227	6	150	TIK	True	0.09717149296425459	0.0018827651453319186	0.011907590994636726	0.07725784699473032	1.0
PTBXL	15999	6227	7	150	TIK	True	0.09142088673182729	0.001823212344119653	0.011075275700919034	0.07771667193780817	1.0
PTBXL	15999	6227	8	150	TIK	True	0.07889621221557531	0.0018781177356437166	0.012461848370618941	0.07930534658284899	1.0
PTBXL	17225	6224	1	40	TIK	False	0.18871200081674921	0.003462380845735156	0.01956454765731598	0.0682017204729255	1.0
PTBXL	17225	6224	2	40	TIK	False	0.11027098157470097	0.0022181972993156485	0.020321972542150468	0.05921578619454774	1.0
PTBXL	17225	6224	3	40	TIK	False	0.17670379751640083	0.0033753996802880874	0.019093498050056515	0.07017223238274133	1.0
PTBXL	17225	6224	4	40	TIK	False	0.19098970546941985	0.0035788566323219175	0.020334517818999105	0.07149318607809145	1.0
PTBXL	17225	6224	5	40	TIK	False	0.1464525472861597	0.003435095725190136	0.018708829863448285	0.06520694624495708	1.0
PTBXL	17225	6224	6	40	TIK	False	0.16129033053751787	0.0037106876049144677	0.018885045432568505	0.06946779610466351	1.0
PTBXL	17225	6224	7	40	TIK	False	0.13558448714757956	0.00336742230606044	0.018629466421654167	0.0831909330616333	1.0
PTBXL	17225	6224	8	40	TIK	False	0.15756800655575837	0.0034960002703859874	0.01940967520994361	0.07932250523972895	1.0
PTBXL	17225	6224	9	40	TIK	False	0.14828570505314284	0.0034861220029465865	0.01824473741747792	0.06941825012546862	1.0
PTBXL	17225	6224	10	40	TIK	False	0.16484766243563392	0.003495193435339259	0.01799170197936701	0.0784430529298329	1.0
PTBXL	17225	6224	1	100	TIK	False	0.17458566762378508	0.003638903004669783	0.0197423556778642	0.07426029152586153	1.0
PTBXL	17225	6224	2	100	TIK	False	0.13238074193672758	0.0023758312861464595	0.020446270903048607	0.06670839411786668	1.0
PTBXL	17225	6224	3	100	TIK	False	0.11264890255297995	0.0035235162156271823	0.019283704149096418	0.06904847474858734	1.0
PTBXL	17225	6224	4	100	TIK	False	0.13260001858021392	0.0037331978493892323	0.020379225962678122	0.07679965013674536	1.0
PTBXL	17225	6224	5	100	TIK	False	0.13822450291694838	0.0035878561920739604	0.018809086138448415	0.06282874636276266	1.0
PTBXL	17225	6224	6	100	TIK	False	0.13860201338208195	0.0038843007084983085	0.01888630798812398	0.06791592506069151	1.0
PTBXL	17225	6224	7	100	TIK	False	0.17027561188672727	0.0035346945121576463	0.018738840614087218	0.08320945346045161	1.0
PTBXL	17225	6224	8	100	TIK	False	0.1395151319142946	0.003693555692204629	0.01953524645551714	0.07589959911599323	1.0
PTBXL	17225	6224	9	100	TIK	False	0.13894112355920046	0.003670907288853709	0.018403982881461757	0.06255374871929241	1.0
PTBXL	17225	6224	10	100	TIK	False	0.12540150956875018	0.0036583227591784335	0.01805493737371099	0.06458573581580943	1.0
PTBXL	17225	6224	1	150	TIK	False	0.1742489427624427	0.003640381590988269	0.01974195814074085	0.07430838113897371	1.0
PTBXL	17225	6224	2	150	TIK	False	0.13198113514105259	0.0023766116775746932	0.020446408326081234	0.06695730893738581	1.0
PTBXL	17225	6224	3	150	TIK	False	0.11289564303313095	0.003523981879796944	0.019283947225388183	0.06907796938854455	1.0
PTBXL	17225	6224	4	150	TIK	False	0.13411259695104968	0.0037334732813157274	0.020380107188715323	0.07671860637402611	1.0
PTBXL	17225	6224	5	150	TIK	False	0.13715568911370812	0.003589241248833815	0.018807904701178234	0.06301730034954259	1.0
PTBXL	17225	6224	6	150	TIK	False	0.138056086756432	0.0038864452209807394	0.01888609296755025	0.06803333823167944	1.0
PTBXL	17225	6224	7	150	TIK	False	0.156017708420241	0.0035359875869342768	0.01873928466888824	0.08328992259168358	1.0
PTBXL	17225	6224	8	150	TIK	False	0.14591599857155954	0.0036950926877934104	0.019535591066668686	0.07599903268981423	1.0
PTBXL	17225	6224	9	150	TIK	False	0.13662084225205928	0.0036725263349902727	0.018404451580069533	0.062433827645858836	1.0
PTBXL	17225	6224	10	150	TIK	False	0.12407841870288831	0.0036603699725944565	0.018054490497448516	0.06441009837803709	1.0
PTBXL	17225	6224	1	150	FD	True	0.11936808020627919	0.002322027859439672	0.015119994767865205	0.06282366852101823	1.0
PTBXL	17225	6224	2	150	FD	True	0.09099301644194302	0.0017906348986033022	0.017605748995416965	0.05546465853686797	1.0
PTBXL	17225	6224	3	150	FD	True	0.1215591033930926	0.0022573424979955682	0.014745940013852854	0.06389494003086083	1.0
PTBXL	17225	6224	4	150	FD	True	0.11040032048659185	0.002333534696006257	0.015163378941954278	0.062089910694887625	1.0
PTBXL	17225	6224	5	150	FD	True	0.12080193512535403	0.002294214456795704	0.014370906383839149	0.06114647621662358	1.0
PTBXL	17225	6224	6	150	FD	True	0.11548563770050281	0.002334032322231241	0.01417909156259948	0.06284207462185304	1.0
PTBXL	17225	6224	7	150	FD	True	0.11419934361872563	0.002253369776083935	0.014244622724938451	0.07609162741268602	1.0
PTBXL	17225	6224	8	150	FD	True	0.1166621058376008	0.00231148861936147	0.014711357961588593	0.06972465930787536	1.0
PTBXL	17225	6224	9	150	FD	True	0.11403770150230529	0.002296299189791487	0.01412671085655936	0.06403087953201689	1.0
PTBXL	17225	6224	10	150	FD	True	0.12038847155188612	0.002253017845416368	0.013645909847300481	0.07262925925103596	1.0
PTBXL	17225	6224	1	150	SG	True	0.12032341205153115	0.002317803727364045	0.0151215920918618	0.0627417332603528	1.0
PTBXL	17225	6224	2	150	SG	True	0.09356670483890334	0.0017881969909538545	0.017615655215669816	0.05553855710601974	1.0
PTBXL	17225	6224	3	150	SG	True	0.12308639380013829	0.0022537369004211557	0.014749673361213994	0.06392704423093018	1.0
PTBXL	17225	6224	4	150	SG	True	0.10973581413702581	0.002330565937257651	0.015172009975432065	0.06200376054709006	1.0
PTBXL	17225	6224	5	150	SG	True	0.12101844023576723	0.0022900324630627258	0.014377680923278669	0.0612630768604993	1.0
PTBXL	17225	6224	6	150	SG	True	0.11573504095006473	0.0023298796482222836	0.014189687084838582	0.06306281065752704	1.0
PTBXL	17225	6224	7	150	SG	True	0.11437903255761626	0.0022488674973288954	0.01425273386290464	0.07616949977457231	1.0
PTBXL	17225	6224	8	150	SG	True	0.11489435446976702	0.0023073895494034546	0.014719577306417911	0.06992586082242604	1.0
PTBXL	17225	6224	9	150	SG	True	0.11457897359924502	0.0022912496623318734	0.014136670652750476	0.0643824560834119	1.0
PTBXL	17225	6224	10	150	SG	True	0.120430216732304	0.0022483735133427656	0.013655756184668246	0.07309982499204593	1.0
PTBXL	17225	6224	1	150	SPEC	True	0.11934840511108727	0.0023221107621120337	0.01512004323391211	0.06283253480956646	1.0
PTBXL	17225	6224	2	150	SPEC	True	0.09100205473922858	0.001790680382733661	0.01760570998333706	0.0554634845964322	1.0
PTBXL	17225	6224	3	150	SPEC	True	0.12152926544304106	0.002257414274087643	0.014745974264781822	0.0639000540209869	1.0
PTBXL	17225	6224	4	150	SPEC	True	0.1104122955929004	0.002333596255575914	0.015163391105771848	0.06209841220860812	1.0
PTBXL	17225	6224	5	150	SPEC	True	0.1208217365715678	0.002294295320563156	0.014370928231223533	0.06114851285033311	1.0
PTBXL	17225	6224	6	150	SPEC	True	0.11546471177950295	0.0023341163391972586	0.01417910746575671	0.06284245457155725	1.0
PTBXL	17225	6224	7	150	SPEC	True	0.11420276172188332	0.002253455261807394	0.014244638061739277	0.07609653677056866	1.0
PTBXL	17225	6224	8	150	SPEC	True	0.11669069959069178	0.002311571087848339	0.014711381470453184	0.069725695149429	1.0
PTBXL	17225	6224	9	150	SPEC	True	0.11403475160251297	0.0022963963034839125	0.014126731868909918	0.06402726022773206	1.0
PTBXL	17225	6224	10	150	SPEC	True	0.1203511942453324	0.0022531078464018816	0.01364592305295511	0.07262215520329317	1.0
PTBXL	17225	6224	1	150	SG0SPEC	True	0.12231115401290804	0.0023073380044665473	0.015121278511176018	0.06197325948817915	1.0
PTBXL	17225	6224	2	150	SG0SPEC	True	0.09575076702973426	0.0017837992238358914	0.017624423967701128	0.05561246526538577	1.0
PTBXL	17225	6224	3	150	SG0SPEC	True	0.12749567373767756	0.0022443572425529666	0.014750966369059232	0.06358976680297886	1.0
PTBXL	17225	6224	4	150	SG0SPEC	True	0.10970441287416184	0.00232176555368976	0.01517704901151765	0.061067248285511376	1.0
PTBXL	17225	6224	5	150	SG0SPEC	True	0.11860840816149387	0.0022801024055377813	0.014381150045920034	0.06119338997682391	1.0
PTBXL	17225	6224	6	150	SG0SPEC	True	0.11771252034466621	0.0023181540143488535	0.014195279153216984	0.06301587529914139	1.0
PTBXL	17225	6224	7	150	SG0SPEC	True	0.11319318119050106	0.0022389410088829347	0.01425703414611882	0.07579612622386647	1.0
PTBXL	17225	6224	8	150	SG0SPEC	True	0.11149670408083863	0.0022965028022777167	0.014723393944589812	0.06975673686155999	1.0
PTBXL	17225	6224	9	150	SG0SPEC	True	0.11368982096659462	0.00227955169717316	0.014141212409003323	0.06493755537269462	1.0
PTBXL	17225	6224	10	150	SG0SPEC	True	0.12348797117745267	0.0022369265975955154	0.013661249426989715	0.07393787048576539	1.0
PTBXL	17225	6224	1	150	TIK	True	0.12549261743559295	0.002291526942499817	0.0150761607303009	0.0612574457766494	1.0
PTBXL	17225	6224	2	150	TIK	True	0.11224210315380646	0.0017699104409646578	0.017601167245848443	0.05578928694597964	1.0
PTBXL	17225	6224	3	150	TIK	True	0.13217810523330756	0.002230763856771951	0.014713587552775567	0.06362774707676062	1.0
PTBXL	17225	6224	4	150	TIK	True	0.1309084956833718	0.002311139064788335	0.015163379962332166	0.060077242445950675	1.0
PTBXL	17225	6224	5	150	TIK	True	0.11246962884572911	0.0022650278788986992	0.014351310417420516	0.06143521996984617	1.0
PTBXL	17225	6224	6	150	TIK	True	0.13563821516270622	0.0023050127236277163	0.014177968784746104	0.06325919541689196	1.0
PTBXL	17225	6224	7	150	TIK	True	0.12773897000051984	0.00222421491777823	0.014234940758057594	0.07568099669862238	1.0
PTBXL	17225	6224	8	150	TIK	True	0.10744691642954803	0.0022810358455789747	0.014706247864103615	0.06981026881195904	1.0
PTBXL	17225	6224	9	150	TIK	True	0.1126675999054709	0.0022625739419194794	0.01411591536948513	0.06625820096144994	1.0
PTBXL	17225	6224	10	150	TIK	True	0.1300287000995674	0.002223067622063281	0.013647806508942562	0.07562502713429253	1.0
PTBXL	14041	9286	1	40	TIK	False	0.19173377487380028	0.0022911269587021603	0.009575265753443607	0.07550737176545784	1.0
PTBXL	14041	9286	2	40	TIK	False	0.1511867211827733	0.0030397283160981175	0.014355674402146934	0.07876794084554042	1.0
PTBXL	14041	9286	3	40	TIK	False	0.1428381384142902	0.0033202840407434487	0.015375434970000709	0.08197402775510088	1.0
PTBXL	14041	9286	4	40	TIK	False	0.15172802705724722	0.0031951907820122628	0.013620005138719707	0.07064824207864194	1.0
PTBXL	14041	9286	5	40	TIK	False	0.15249260014796961	0.002528946048316644	0.01060653603881352	0.07045194170293913	1.0
PTBXL	14041	9286	6	40	TIK	False	0.16373365011939173	0.0023212781534045156	0.009673275769925542	0.07193192364959516	1.0
PTBXL	14041	9286	7	40	TIK	False	0.14878024763558684	0.0023380957126862443	0.010340697728564401	0.07144968480182663	1.0
PTBXL	14041	9286	8	40	TIK	False	0.15610225542072895	0.002307766733118292	0.010464019746690654	0.07995734284009566	1.0
PTBXL	14041	9286	9	40	TIK	False	0.15348495221211103	0.0018969685430730208	0.008868196865562845	0.07918254121833736	1.0
PTBXL	14041	9286	10	40	TIK	False	0.15314706212289472	0.0022422596132574977	0.01005586185620457	0.08119425222024769	1.0
PTBXL	14041	9286	11	40	TIK	False	0.18447124991535385	0.002117802788715281	0.009725850874059683	0.07831851162417808	1.0
PTBXL	14041	9286	12	40	TIK	False	0.21354204296797133	0.002022202665426951	0.009179487721888398	0.07773588667699523	1.0
PTBXL	14041	9286	13	40	TIK	False	0.1692839959960595	0.0020634361742924365	0.009524887028338392	0.07285830002433398	1.0
PTBXL	14041	9286	1	100	TIK	False	0.1631314461549975	0.0025902132555539717	0.010039662849729663	0.04885662429635279	1.0
PTBXL	14041	9286	2	100	TIK	False	0.12903339915461554	0.0033866354775652125	0.015108052070728985	0.056685458250209694	1.0
PTBXL	14041	9286	3	100	TIK	False	0.14812152096854744	0.0037584364393121717	0.016049397490186707	0.0621618116468915	1.0
PTBXL	14041	9286	4	100	TIK	False	0.1635063254584443	0.003571062423629656	0.014320635199234323	0.04262542919380206	1.0
PTBXL	14041	9286	5	100	TIK	False	0.1433765332706607	0.002795104930309601	0.011126736505150732	0.05203495528265759	1.0
PTBXL	14041	9286	6	100	TIK	False	0.14716180780893298	0.002540918806849175	0.010109299839333136	0.055884987165375315	1.0
PTBXL	14041	9286	7	100	TIK	False	0.15919861250533424	0.0025577129498531265	0.010813356644736588	0.05363186183747444	1.0
PTBXL	14041	9286	8	100	TIK	False	0.19818911947992254	0.002552607399097591	0.010944977911433548	0.06653322604072127	1.0
PTBXL	14041	9286	9	100	TIK	False	0.15519732667450317	0.0021277273331109636	0.00931576524569351	0.06396925827342778	1.0
PTBXL	14041	9286	10	100	TIK	False	0.15466629438605808	0.0025265534239042866	0.010614600021897288	0.05973961996464374	1.0
PTBXL	14041	9286	11	100	TIK	False	0.1940440020024362	0.0023500039375151643	0.010172542168200027	0.06270319852549422	1.0
PTBXL	14041	9286	12	100	TIK	False	0.2044835549516419	0.002249802903594653	0.009618941968701498	0.05312030800075203	1.0
PTBXL	14041	9286	13	100	TIK	False	0.1515325776146772	0.002273176378719159	0.00995892169408892	0.05496467938101269	1.0
PTBXL	14041	9286	1	150	TIK	False	0.16264769378232563	0.002591312402220041	0.010039741870755889	0.04940965838520701	1.0
PTBXL	14041	9286	2	150	TIK	False	0.12852851699761886	0.003388782997025359	0.015107172637459323	0.05666480412532219	1.0
PTBXL	14041	9286	3	150	TIK	False	0.14834311272788264	0.003761091016781724	0.016049318877466093	0.0620755865126065	1.0
PTBXL	14041	9286	4	150	TIK	False	0.1625994628315649	0.0035735807364758385	0.014320890971528171	0.04249034973314933	1.0
PTBXL	14041	9286	5	150	TIK	False	0.14300789485952067	0.00279659319819399	0.011126402611061594	0.05211667479629981	1.0
PTBXL	14041	9286	6	150	TIK	False	0.14705289508833938	0.002542110057717183	0.010109231036436619	0.05609499965060104	1.0
PTBXL	14041	9286	7	150	TIK	False	0.159837513001975	0.0025596697081355763	0.010812147284795544	0.05366101406928832	1.0
PTBXL	14041	9286	8	150	TIK	False	0.1968574450320308	0.0025551576620728676	0.010943741145858638	0.06662267744394874	1.0
PTBXL	14041	9286	9	150	TIK	False	0.1577281094841822	0.0021285443180170706	0.009315951792727645	0.0639009149073139	1.0
PTBXL	14041	9286	10	150	TIK	False	0.15459439741774267	0.002527401791406851	0.01061421163258421	0.05958645015174271	1.0
PTBXL	14041	9286	11	150	TIK	False	0.1932156395294092	0.002350829801964106	0.010173000908443497	0.06268391558641585	1.0
PTBXL	14041	9286	12	150	TIK	False	0.20842425664743408	0.002250895562603769	0.00961932223450422	0.05303523703897117	1.0
PTBXL	14041	9286	13	150	TIK	False	0.146029618268129	0.0022742485619881197	0.009958899750177224	0.05486807063589413	1.0
PTBXL	14041	9286	1	150	FD	True	0.1349510656260115	0.0014995015822959837	0.006571217296407404	0.06969220082161695	1.0
PTBXL	14041	9286	2	150	FD	True	0.1315514926152437	0.001962815474027285	0.009420702436268703	0.07404260485041701	1.0
PTBXL	14041	9286	3	150	FD	True	0.13521623907728772	0.002178471599042478	0.010218146582958844	0.07339344053718949	1.0
PTBXL	14041	9286	4	150	FD	True	0.1318359417839864	0.0020747109466969817	0.00897053514209777	0.0634683285748205	1.0
PTBXL	14041	9286	5	150	FD	True	0.1097157974598142	0.001659920290963561	0.007269173992245295	0.06546667002740993	1.0
PTBXL	14041	9286	6	150	FD	True	0.13577150667503543	0.0015190494950823165	0.006597901705054043	0.06838617832926003	1.0
PTBXL	14041	9286	7	150	FD	True	0.12806124006337044	0.001517653375420788	0.006998823112488478	0.06931391723472732	1.0
PTBXL	14041	9286	8	150	FD	True	0.1332562007108983	0.0015087765202474689	0.007083082551703438	0.07727991982091041	1.0
PTBXL	14041	9286	9	150	FD	True	0.3519303848649966	0.0012333072554460108	0.006073369915994341	0.07403885302228279	1.0
PTBXL	14041	9286	10	150	FD	True	0.13480562682921313	0.0014594090989796492	0.006823823752387715	0.0762400236934674	1.0
PTBXL	14041	9286	11	150	FD	True	0.13015319834235256	0.0013798787559479897	0.006611626728266656	0.07534203503934878	1.0
PTBXL	14041	9286	12	150	FD	True	0.15489533224025215	0.0013022954060239234	0.006243775702276746	0.0734538389237237	1.0
PTBXL	14041	9286	13	150	FD	True	0.10039022962907378	0.0013459028225532694	0.00645579839901915	0.07040501264428829	1.0
PTBXL	14041	9286	1	150	SG	True	0.13794867141465855	0.0014938609496754995	0.006552340136032072	0.07070749093646456	1.0
PTBXL	14041	9286	2	150	SG	True	0.13211041783142685	0.0019551739068719176	0.009380525196114027	0.07479014761612751	1.0
PTBXL	14041	9286	3	150	SG	True	0.13577738121136182	0.002169926724423159	0.010179693039883458	0.07407385244300885	1.0
PTBXL	14041	9286	4	150	SG	True	0.13218934836373927	0.0020678294125059454	0.008939286665988895	0.06444873494389194	1.0
PTBXL	14041	9286	5	150	SG	True	0.1098797729885105	0.001654750057142968	0.007247574404992123	0.06634266832751436	1.0
PTBXL	14041	9286	6	150	SG	True	0.13452251777557458	0.0015152668329748145	0.0065777103443624965	0.0691985714765797	1.0
PTBXL	14041	9286	7	150	SG	True	0.12716016549492087	0.001513048683334286	0.006975967222290036	0.07018432792972958	1.0
PTBXL	14041	9286	8	150	SG	True	0.13257075968962626	0.001504063698364861	0.0070602927095749475	0.07794563417971832	1.0
PTBXL	14041	9286	9	150	SG	True	0.3705405111353552	0.0012288136430423525	0.006052181147609421	0.07468813206377194	1.0
PTBXL	14041	9286	10	150	SG	True	0.13456711253188272	0.0014540147382960437	0.006797175621865045	0.07720809619617806	1.0
PTBXL	14041	9286	11	150	SG	True	0.127616091951747	0.001375809484502792	0.006588996351010119	0.07618148437201239	1.0
PTBXL	14041	9286	12	150	SG	True	0.16614221897228007	0.0012980275004329902	0.006221126096230863	0.07446634009445681	1.0
PTBXL	14041	9286	13	150	SG	True	0.1004139282850583	0.0013416693625675083	0.006432501711405744	0.07123426858224273	1.0
PTBXL	14041	9286	1	150	SPEC	True	0.1349531351344508	0.0014996164945634298	0.006571295119950627	0.0696756656425349	1.0
PTBXL	14041	9286	2	150	SPEC	True	0.13156371402337927	0.001962968553532874	0.009420873058805138	0.07403569212987496	1.0
PTBXL	14041	9286	3	150	SPEC	True	0.1352223277438084	0.002178644357979052	0.010218333019284197	0.07338739081547403	1.0
PTBXL	14041	9286	4	150	SPEC	True	0.13183537679145194	0.0020748535196613723	0.008970680769734141	0.06345145221307409	1.0
PTBXL	14041	9286	5	150	SPEC	True	0.10971934607539553	0.0016600258647447741	0.007269267681169267	0.06545348608763873	1.0
PTBXL	14041	9286	6	150	SPEC	True	0.1357895093917058	0.001519129583405964	0.006597988129922207	0.06837479172131594	1.0
PTBXL	14041	9286	7	150	SPEC	True	0.12806685210460853	0.0015177479508164376	0.006998921010613386	0.06930364656369423	1.0
PTBXL	14041	9286	8	150	SPEC	True	0.13328471151214089	0.0015088726571549995	0.007083176116284588	0.07727662152849624	1.0
PTBXL	14041	9286	9	150	SPEC	True	0.34141925222746267	0.0012333997286955581	0.00607346644806762	0.07403322896960739	1.0
PTBXL	14041	9286	10	150	SPEC	True	0.13485852397031528	0.0014595190784408708	0.006823951146672555	0.0762266937140897	1.0
PTBXL	14041	9286	11	150	SPEC	True	0.130218567992356	0.0013799641633662435	0.006611729527794051	0.07533334707040552	1.0
PTBXL	14041	9286	12	150	SPEC	True	0.15484059614070877	0.0013023839798921224	0.0062438803693374715	0.07344077388242475	1.0
PTBXL	14041	9286	13	150	SPEC	True	0.10039198935645224	0.0013459900670733758	0.0064559022796426445	0.07039599977107003	1.0
PTBXL	14041	9286	1	150	SG0SPEC	True	0.13657905563707604	0.001478161728156923	0.006535031136867134	0.0722549517590799	1.0
PTBXL	14041	9286	2	150	SG0SPEC	True	0.1317533020719592	0.0019346548947066621	0.009346028923644884	0.07574614669667602	1.0
PTBXL	14041	9286	3	150	SG0SPEC	True	0.1340813579084386	0.0021466308529483414	0.01014600350137257	0.07464086365445569	1.0
PTBXL	14041	9286	4	150	SG0SPEC	True	0.13206111595427647	0.002047584287956211	0.008911476410392014	0.06595214763691545	1.0
PTBXL	14041	9286	5	150	SG0SPEC	True	0.10929667730255899	0.0016399360284041365	0.007227649048888712	0.06749705878826265	1.0
PTBXL	14041	9286	6	150	SG0SPEC	True	0.13187532727927379	0.0015033959947178333	0.006559181506674954	0.0698982826726519	1.0
PTBXL	14041	9286	7	150	SG0SPEC	True	0.12580239977207353	0.0015000497000826336	0.0069557749190934165	0.07104088506634626	1.0
PTBXL	14041	9286	8	150	SG0SPEC	True	0.12910165142080335	0.0014908830297180578	0.007040485639018978	0.07815196179103251	1.0
PTBXL	14041	9286	9	150	SG0SPEC	True	0.28288905300151573	0.0012156390183593283	0.006033529073710348	0.07523540958360372	1.0
PTBXL	14041	9286	10	150	SG0SPEC	True	0.12994437778569512	0.0014388250534476364	0.006774040884675409	0.07825602162743625	1.0
PTBXL	14041	9286	11	150	SG0SPEC	True	0.12063007530224436	0.0013633999797613926	0.006569392689116909	0.07679438280597736	1.0
PTBXL	14041	9286	12	150	SG0SPEC	True	0.154864322844757	0.0012855674531273462	0.0062016561876846185	0.07574956163809152	1.0
PTBXL	14041	9286	13	150	SG0SPEC	True	0.10078899858076179	0.0013294062830590035	0.006412561395403408	0.07205999181849228	1.0
PTBXL	14041	9286	1	150	TIK	True	0.12898076962413224	0.001454978823438206	0.006500811224133342	0.07436692848430139	1.0
PTBXL	14041	9286	2	150	TIK	True	0.13939407254796712	0.001905572073363154	0.009279446782242904	0.07722513310716438	1.0
PTBXL	14041	9286	3	150	TIK	True	0.13206606080790753	0.0021109305052450017	0.010097916775551831	0.0753143790118095	1.0
PTBXL	14041	9286	4	150	TIK	True	0.13159530992575727	0.002018122966074667	0.008862677681127768	0.06769954761920992	1.0
PTBXL	14041	9286	5	150	TIK	True	0.1086507373564219	0.0016177706524504313	0.007189729791940171	0.06880357299264765	1.0
PTBXL	14041	9286	6	150	TIK	True	0.13555447896838105	0.0014866295022921685	0.00652266871623428	0.07011831694848121	1.0
PTBXL	14041	9286	7	150	TIK	True	0.1236816356513961	0.0014823854542118568	0.006917537638975544	0.07169404498358807	1.0
PTBXL	14041	9286	8	150	TIK	True	0.1254158294843355	0.0014723548423675652	0.006997941789545966	0.0780555287058574	1.0
PTBXL	14041	9286	9	150	TIK	True	0.16626868431948308	0.0011961615094728615	0.005997108973016955	0.07569585391103238	1.0
PTBXL	14041	9286	10	150	TIK	True	0.12514666041784828	0.0014168041114190706	0.006736671257432049	0.07878865701960183	1.0
PTBXL	14041	9286	11	150	TIK	True	0.1227646263241897	0.0013456980406676541	0.006533631943254857	0.076918735422749	1.0
PTBXL	14041	9286	12	150	TIK	True	0.1411563806934457	0.0012681524920631238	0.006164120528766568	0.0771251437636084	1.0
PTBXL	14041	9286	13	150	TIK	True	0.10218359805704424	0.0013121529066256513	0.006374163929210157	0.07280485884508373	1.0
PTBXL	19360	2170	1	40	TIK	False	0.1512288582026941	0.002020554124668305	0.011639591415653192	0.07353493119699846	1.0
PTBXL	19360	2170	2	40	TIK	False	0.15404304152211992	0.0021262893698196935	0.011801784864904769	0.08085116198300882	1.0
PTBXL	19360	2170	3	40	TIK	False	0.1497854727835329	0.002094230234312297	0.012125137405451611	0.07995399502297097	1.0
PTBXL	19360	2170	4	40	TIK	False	0.27469710072816134	0.0015951336782218254	0.009442225688868622	0.07819943165905263	1.0
PTBXL	19360	2170	5	40	TIK	False	0.15142140356046754	0.0017857212380931876	0.010278881188176329	0.08137978969326917	1.0
PTBXL	19360	2170	6	40	TIK	False	0.17105109028640691	0.001592829762766633	0.009026347987129027	0.07682635764388343	1.0
PTBXL	19360	2170	7	40	TIK	False	0.1551179040336629	0.0020263742499008375	0.011590846407961526	0.08665466632373264	1.0
PTBXL	19360	2170	8	40	TIK	False	0.38150154404067105	0.001550857123011376	0.00917627654698781	0.07827812562836639	1.0
PTBXL	19360	2170	1	100	TIK	False	0.15855573639484266	0.002100303486529123	0.011754043971265095	0.07390282163145419	1.0
PTBXL	19360	2170	2	100	TIK	False	0.18924550812043245	0.0022211960724829445	0.011783284949397132	0.0756441783883895	1.0
PTBXL	19360	2170	3	100	TIK	False	0.17702255872215997	0.0021705493761316114	0.012174628274917183	0.08142158726399833	1.0
PTBXL	19360	2170	4	100	TIK	False	0.1799917899720186	0.0016650577645655707	0.009501832895647367	0.08163653431654364	1.0
PTBXL	19360	2170	5	100	TIK	False	0.23886313127892195	0.0018493251708701325	0.010290357154711738	0.08082901669647555	1.0
PTBXL	19360	2170	6	100	TIK	False	0.18856163670110915	0.0016624277173625179	0.00904983314200966	0.07773997707025809	1.0
PTBXL	19360	2170	7	100	TIK	False	0.167055146871846	0.002086221028080167	0.01163871720742663	0.08791086112911475	1.0
PTBXL	19360	2170	8	100	TIK	False	0.19677152031215914	0.001609049942153437	0.009230227387247051	0.07735675525543319	1.0
PTBXL	19360	2170	1	150	TIK	False	0.15844652152487962	0.002100867178563022	0.011753980839499679	0.07391515945251911	1.0
PTBXL	19360	2170	2	150	TIK	False	0.1898078457596666	0.002221692504417458	0.011781680193082286	0.07559189992971913	1.0
PTBXL	19360	2170	3	150	TIK	False	0.17722543394491128	0.0021709478118625836	0.012174324001427797	0.08142663403759923	1.0
PTBXL	19360	2170	4	150	TIK	False	0.24048798106453148	0.0016655932990542537	0.009501649673406403	0.08160902414810794	1.0
PTBXL	19360	2170	5	150	TIK	False	0.2264399557701568	0.0018499773621184258	0.010289385476620883	0.08082082311677166	1.0
PTBXL	19360	2170	6	150	TIK	False	0.1904929882142102	0.0016627053646810868	0.009049453752387256	0.07785389834608082	1.0
PTBXL	19360	2170	7	150	TIK	False	0.1685448268582612	0.002087117032432217	0.011638337294353679	0.08788500555672951	1.0
PTBXL	19360	2170	8	150	TIK	False	0.19812059696826878	0.0016095613925565385	0.009230010074401976	0.07731232727608134	1.0
PTBXL	19360	2170	1	150	FD	True	0.12244241861486292	0.0014159517397549983	0.009569567142347846	0.07027608578764742	1.0
PTBXL	19360	2170	2	150	FD	True	0.11574297490263331	0.0014679193126046306	0.009617071284224555	0.07501845372445029	1.0
PTBXL	19360	2170	3	150	FD	True	0.12558941184050704	0.0014610795928681338	0.009987025131025937	0.07387395860800303	1.0
PTBXL	19360	2170	4	150	FD	True	0.06607546467384905	0.0011123401770938997	0.007726535819560451	0.07320316329588769	1.0
PTBXL	19360	2170	5	150	FD	True	0.09988701231806682	0.0012426595107351936	0.008401277517678817	0.07559091841835454	1.0
PTBXL	19360	2170	6	150	FD	True	0.11337156722600758	0.0011127797753464129	0.0073389928993156635	0.07257493519907048	1.0
PTBXL	19360	2170	7	150	FD	True	0.18780081738785934	0.0013955245037085334	0.009469156382423355	0.08003672010226602	1.0
PTBXL	19360	2170	8	150	FD	True	0.10604947692443488	0.0010902646293977135	0.007558445455116125	0.07278121261783335	1.0
PTBXL	19360	2170	1	150	SG	True	0.12253663735294112	0.0014140633835924296	0.009570637940791608	0.07033186959482211	1.0
PTBXL	19360	2170	2	150	SG	True	0.11667763246119829	0.0014653326517508952	0.009625704667217586	0.07516858984114821	1.0
PTBXL	19360	2170	3	150	SG	True	0.1255678113398797	0.0014594821714340558	0.00999084199702545	0.07388372140420778	1.0
PTBXL	19360	2170	4	150	SG	True	0.06597524269429726	0.0011106665899280846	0.00772835615687452	0.07320497479061783	1.0
PTBXL	19360	2170	5	150	SG	True	0.09939844607912308	0.0012407173602961704	0.008405827602144852	0.07564362914677646	1.0
PTBXL	19360	2170	6	150	SG	True	0.11937553788237612	0.0011111137452006633	0.007341937786773809	0.07262396409879	1.0
PTBXL	19360	2170	7	150	SG	True	0.11718253779846266	0.0013940566977360092	0.009472044280704597	0.08005807153862808	1.0
PTBXL	19360	2170	8	150	SG	True	0.106727157380606	0.0010887346262894288	0.007561667747315524	0.07283733911466357	1.0
PTBXL	19360	2170	1	150	SPEC	True	0.122451381478126	0.0014159865444907614	0.009569572812391885	0.07027723501365961	1.0
PTBXL	19360	2170	2	150	SPEC	True	0.11578176525448626	0.0014679681243181942	0.009617040755940748	0.07501731525548497	1.0
PTBXL	19360	2170	3	150	SPEC	True	0.12563037300754942	0.0014611102563455013	0.009987019361549956	0.0738767658215478	1.0
PTBXL	19360	2170	4	150	SPEC	True	0.06608345926671896	0.0011123714666694553	0.007726537235643164	0.07320691001324096	1.0
PTBXL	19360	2170	5	150	SPEC	True	0.09989156433401798	0.0012426948675188212	0.008401263866898816	0.07559220902187902	1.0
PTBXL	19360	2170	6	150	SPEC	True	0.11329299022733469	0.0011128109768011895	0.007338984736496539	0.07257702515790114	1.0
PTBXL	19360	2170	7	150	SPEC	True	0.18957350089868866	0.0013955527346481975	0.009469155278685344	0.08003994922293199	1.0
PTBXL	19360	2170	8	150	SPEC	True	0.10609255270893025	0.0010902931103305732	0.007558438196724666	0.07278221395558465	1.0
PTBXL	19360	2170	1	150	SG0SPEC	True	0.12233301422354488	0.0014104742549243367	0.009571772425028323	0.07024456368288683	1.0
PTBXL	19360	2170	2	150	SG0SPEC	True	0.11260350787909297	0.0014596771420756483	0.0096318329306111	0.07522544498888475	1.0
PTBXL	19360	2170	3	150	SG0SPEC	True	0.12178031312672391	0.0014559264163069212	0.009994064209639273	0.07352584907065167	1.0
PTBXL	19360	2170	4	150	SG0SPEC	True	0.06778909240024515	0.0011072993477034506	0.00772964056336524	0.07272631294295795	1.0
PTBXL	19360	2170	5	150	SG0SPEC	True	0.10623483802282045	0.001237149702718014	0.008409441307015918	0.07548607397306244	1.0
PTBXL	19360	2170	6	150	SG0SPEC	True	0.11667569681775218	0.0011075794695987635	0.00734440089977616	0.07249691098144409	1.0
PTBXL	19360	2170	7	150	SG0SPEC	True	0.09862068471330933	0.0013909040004318341	0.009474400312186874	0.07966521730957253	1.0
PTBXL	19360	2170	8	150	SG0SPEC	True	0.10343851547724975	0.0010856927403249512	0.007564327301878454	0.07265801039751804	1.0
PTBXL	19360	2170	1	150	TIK	True	0.1219660524913782	0.0014058706923655157	0.009556821775279596	0.07029249100651194	1.0
PTBXL	19360	2170	2	150	TIK	True	0.11264001293779641	0.0014530637526710864	0.009633523036598871	0.0755686574743611	1.0
PTBXL	19360	2170	3	150	TIK	True	0.1150570988564635	0.001451936799378684	0.00998494506681619	0.07325099820775995	1.0
PTBXL	19360	2170	4	150	TIK	True	0.09979272804924463	0.0011036971251215536	0.007718689304999978	0.07221406947905508	1.0
PTBXL	19360	2170	5	150	TIK	True	0.13008647582064606	0.0012334872862805825	0.008404007153269307	0.07552666897573924	1.0
PTBXL	19360	2170	6	150	TIK	True	0.11458343373414888	0.0011026725899252353	0.007338254318853067	0.07262978331299073	1.0
PTBXL	19360	2170	7	150	TIK	True	0.1038397314369073	0.001388515915416168	0.009463392191498578	0.07937498656397052	1.0
PTBXL	19360	2170	8	150	TIK	True	0.1124885063516713	0.0010819426526668698	0.007557650198399271	0.07262410816752304	1.0
PTBXL	2553	12607	1	40	TIK	False	0.17337428799068397	0.0027493217006825848	0.010468073320161768	0.04097902218345426	1.0
PTBXL	2553	12607	2	40	TIK	False	0.14960788088517948	0.002641701458017088	0.010684904742521276	0.03734661524846688	1.0
PTBXL	2553	12607	3	40	TIK	False	0.1624403017287095	0.0027014929082767904	0.009828670897022532	0.03643531161805279	1.0
PTBXL	2553	12607	4	40	TIK	False	0.1738770872893231	0.0026753434593604457	0.008808620143049936	0.029280599098557316	1.0
PTBXL	2553	12607	5	40	TIK	False	0.14329051173877472	0.0024209473304990545	0.008164327993596827	0.036245692670056215	1.0
PTBXL	2553	12607	6	40	TIK	False	0.16657936672572554	0.0021399263545303963	0.008735342298855439	0.040914004344115365	1.0
PTBXL	2553	12607	7	40	TIK	False	0.18670437901313977	0.0026791675009845265	0.011339714396606032	0.045190782997849295	1.0
PTBXL	2553	12607	8	40	TIK	False	0.15647422792114118	0.002352575802714296	0.009202151718864885	0.041286558674828194	1.0
PTBXL	2553	12607	9	40	TIK	False	0.17255079296814196	0.0026586851302121367	0.010419411012143755	0.0445458037739456	1.0
PTBXL	2553	12607	10	40	TIK	False	0.17619139541731077	0.002294408977542613	0.008327843756303844	0.04378311633978725	1.0
PTBXL	2553	12607	1	100	TIK	False	0.1433530561691008	0.0028861589789740266	0.010650875138795845	0.04350806613102596	1.0
PTBXL	2553	12607	2	100	TIK	False	0.15248512710056708	0.002761117448314249	0.01089031523150813	0.03572818100429376	1.0
PTBXL	2553	12607	3	100	TIK	False	0.23360197586986214	0.002822550243368888	0.010039421064249866	0.03315336149115422	1.0
PTBXL	2553	12607	4	100	TIK	False	0.20374679395791978	0.0028051485843408703	0.009210308365258008	0.03408791750799946	1.0
PTBXL	2553	12607	5	100	TIK	False	0.12338991800494978	0.0025545312335409323	0.008351015039074263	0.043430049250604175	1.0
PTBXL	2553	12607	6	100	TIK	False	0.2009164575291522	0.002221968279566561	0.008828987049357901	0.03654118886825713	1.0
PTBXL	2553	12607	7	100	TIK	False	0.1572212036627361	0.0028128403158532637	0.01152554699935498	0.046810932146525104	1.0
PTBXL	2553	12607	8	100	TIK	False	0.23846763804804122	0.0024753314858974506	0.00932794848973395	0.038720557215539624	1.0
PTBXL	2553	12607	9	100	TIK	False	0.1844931499806523	0.0027717678450819134	0.010537913566166186	0.039927312889057445	1.0
PTBXL	2553	12607	10	100	TIK	False	0.13872998096762956	0.002422754213886262	0.008482646964774725	0.039766585204490786	1.0
PTBXL	2553	12607	1	150	TIK	False	0.15005208258312572	0.002886477325736715	0.010651462029731981	0.04363953841859554	1.0
PTBXL	2553	12607	2	150	TIK	False	0.15993326985130446	0.0027617325817608424	0.010890607105474412	0.03569773825141917	1.0
PTBXL	2553	12607	3	150	TIK	False	0.2559684220683438	0.0028233011675581196	0.01004000657165874	0.033150688977555375	1.0
PTBXL	2553	12607	4	150	TIK	False	0.21086414283319715	0.0028058115223667055	0.009211991962388361	0.03425862922118456	1.0
PTBXL	2553	12607	5	150	TIK	False	0.12433287181156294	0.0025553103680253384	0.008351313822748301	0.0433730902738115	1.0
PTBXL	2553	12607	6	150	TIK	False	0.19538093206438828	0.002223048829229292	0.008829094285941171	0.03664189528051923	1.0
PTBXL	2553	12607	7	150	TIK	False	0.1543948324921478	0.0028131839749492046	0.01152647395217081	0.046855450522631306	1.0
PTBXL	2553	12607	8	150	TIK	False	0.23493822004239615	0.002476109959982977	0.00932847517419223	0.0388091943337809	1.0
PTBXL	2553	12607	9	150	TIK	False	0.18374435911505987	0.0027724285533509327	0.01053822938301846	0.03995720979269869	1.0
PTBXL	2553	12607	10	150	TIK	False	0.14145880979689898	0.002423322808688686	0.008483242597156857	0.03990278052075974	1.0
PTBXL	2553	12607	1	150	FD	True	0.10377094015743532	0.0018041782176960726	0.008583083991660712	0.04496259104576354	1.0
PTBXL	2553	12607	2	150	FD	True	0.09415125525773983	0.0017711873279259481	0.008842553584457116	0.04245903619902183	1.0
PTBXL	2553	12607	3	150	FD	True	0.1417353169999711	0.0017670994468309983	0.008022364011666557	0.04147081009961229	1.0
PTBXL	2553	12607	4	150	FD	True	0.11097785291175005	0.0017283705214116345	0.006753586445846913	0.03613779560242379	1.0
PTBXL	2553	12607	5	150	FD	True	0.12571983505718332	0.0015879702793083462	0.006433265466784758	0.04126902034556958	1.0
PTBXL	2553	12607	6	150	FD	True	0.1027121930501202	0.0014188607856593198	0.0071836712626404805	0.04425130633865715	1.0
PTBXL	2553	12607	7	150	FD	True	0.0901512580233505	0.0017836786705930515	0.00938693848683772	0.05038258987961268	1.0
PTBXL	2553	12607	8	150	FD	True	0.08231758599712051	0.001550156388827018	0.007547745659558448	0.04596585035797907	1.0
PTBXL	2553	12607	9	150	FD	True	0.12038339756760545	0.0017644834455985406	0.008510634555677564	0.048824566229018776	1.0
PTBXL	2553	12607	10	150	FD	True	0.1283826373203616	0.0015014695619007807	0.006708328886224581	0.04674521257145449	1.0
PTBXL	2553	12607	1	150	SG	True	0.10575351004091825	0.0018002013912448856	0.008583101579600886	0.04498234375243868	1.0
PTBXL	2553	12607	2	150	SG	True	0.09519109893609022	0.0017676253518221269	0.008844969498537972	0.04265780524128116	1.0
PTBXL	2553	12607	3	150	SG	True	0.1448093206650726	0.0017634955044826854	0.008024709924152272	0.04167532786098842	1.0
PTBXL	2553	12607	4	150	SG	True	0.11238635852596517	0.0017250325411022392	0.006745887589744684	0.036027808566162375	1.0
PTBXL	2553	12607	5	150	SG	True	0.12168704432162196	0.0015841399368049403	0.006431116596746063	0.04117867504881315	1.0
PTBXL	2553	12607	6	150	SG	True	0.1020617046928026	0.0014161182680395513	0.007187737921517472	0.044405025059711965	1.0
PTBXL	2553	12607	7	150	SG	True	0.09048888110842508	0.0017800477295296044	0.00938988943383474	0.05041847445716597	1.0
PTBXL	2553	12607	8	150	SG	True	0.08932400411543567	0.0015474285203371024	0.0075498441643647145	0.0461066592339246	1.0
PTBXL	2553	12607	9	150	SG	True	0.12469835485865087	0.0017611086864402932	0.008516095587280984	0.049011698060524835	1.0
PTBXL	2553	12607	10	150	SG	True	0.12486856225853937	0.0014984469485425202	0.006708640370532491	0.04690785202128911	1.0
PTBXL	2553	12607	1	150	SPEC	True	0.10374610396466766	0.0018042558591677379	0.008583115895184047	0.0449688821835205	1.0
PTBXL	2553	12607	2	150	SPEC	True	0.09415933873782034	0.0017712546486314668	0.008842572062577964	0.04245885569815519	1.0
PTBXL	2553	12607	3	150	SPEC	True	0.1417040709373673	0.001767168617216496	0.008022392044630641	0.04146963372226753	1.0
PTBXL	2553	12607	4	150	SPEC	True	0.11097821384242844	0.0017284378277255719	0.006753658003575724	0.036149832073621976	1.0
PTBXL	2553	12607	5	150	SPEC	True	0.12576402806446782	0.0015880427435690356	0.006433305779658781	0.04127889487406032	1.0
PTBXL	2553	12607	6	150	SPEC	True	0.10280886917044829	0.0014189125460705614	0.007183677288054663	0.044250934070134994	1.0
PTBXL	2553	12607	7	150	SPEC	True	0.09015760308524177	0.0017837482539004783	0.009386954097418056	0.05038813029359189	1.0
PTBXL	2553	12607	8	150	SPEC	True	0.08234994023566525	0.0015502091437883025	0.007547767360377333	0.0459670166618373	1.0
PTBXL	2553	12607	9	150	SPEC	True	0.12033176141460432	0.0017645471841276018	0.008510640153911406	0.04882359015650854	1.0
PTBXL	2553	12607	10	150	SPEC	True	0.12848819631987465	0.0015015290250339755	0.006708356132755843	0.046745603186656416	1.0
PTBXL	2553	12607	1	150	SG0SPEC	True	0.10702662178046772	0.0017899918326569305	0.008580402912289545	0.044606090008457354	1.0
PTBXL	2553	12607	2	150	SG0SPEC	True	0.09480991297374783	0.0017595865127712225	0.00884469292525674	0.04310651056073039	1.0
PTBXL	2553	12607	3	150	SG0SPEC	True	0.14325512801486276	0.0017547615182433311	0.008023575242462702	0.04202071396330085	1.0
PTBXL	2553	12607	4	150	SG0SPEC	True	0.11505548760125818	0.0017155672002273888	0.0067366646516483575	0.03525689327244742	1.0
PTBXL	2553	12607	5	150	SG0SPEC	True	0.1518667622484535	0.0015752772324130176	0.006426231692304733	0.0406436993790393	1.0
PTBXL	2553	12607	6	150	SG0SPEC	True	0.09715599048877156	0.001409869831735571	0.007188956932712618	0.04468824326214024	1.0
PTBXL	2553	12607	7	150	SG0SPEC	True	0.08992675210533656	0.0017713911127431325	0.009390443506933369	0.05007266332704407	1.0
PTBXL	2553	12607	8	150	SG0SPEC	True	0.09755469655212112	0.001540803609815834	0.007549440454242338	0.0464928599955951	1.0
PTBXL	2553	12607	9	150	SG0SPEC	True	0.13178198844975245	0.0017534463921666337	0.008518021176350733	0.04932129507320161	1.0
PTBXL	2553	12607	10	150	SG0SPEC	True	0.10186510668242663	0.0014905445811759764	0.006706234647215332	0.046980586751441955	1.0
PTBXL	2553	12607	1	150	TIK	True	0.11525187224299933	0.0017778256939372237	0.008561556625017796	0.04441171494481744	1.0
PTBXL	2553	12607	2	150	TIK	True	0.0993277650697992	0.0017489685989791166	0.008832261746027406	0.04374684269548382	1.0
PTBXL	2553	12607	3	150	TIK	True	0.1197089204092484	0.001744474490065499	0.00801396037002644	0.04269672908274379	1.0
PTBXL	2553	12607	4	150	TIK	True	0.1229832786492377	0.0017056787544167077	0.006708780899233209	0.034522387255516304	1.0
PTBXL	2553	12607	5	150	TIK	True	0.12675036335002957	0.0015658950788776714	0.006408802784719808	0.03991793601450667	1.0
PTBXL	2553	12607	6	150	TIK	True	0.09574750809661663	0.0014036423508857656	0.007184339373645727	0.04537826996894715	1.0
PTBXL	2553	12607	7	150	TIK	True	0.09404595659393684	0.001759978207536903	0.009379565274927166	0.04987924919406723	1.0
PTBXL	2553	12607	8	150	TIK	True	0.09256021640781789	0.0015333953585525706	0.0075422817548169395	0.047048930790034894	1.0
PTBXL	2553	12607	9	150	TIK	True	0.12166479289461063	0.0017445602308828652	0.008515266277129752	0.05025620014665107	1.0
PTBXL	2553	12607	10	150	TIK	True	0.10428949228838909	0.001481193037878419	0.006694394317590985	0.0473371268388428	1.0
PTBXL	19518	11723	1	40	TIK	False	0.11979173477715861	0.002133091454583978	0.016171371261362342	0.055497113248387304	1.0
PTBXL	19518	11723	2	40	TIK	False	0.10723122606510194	0.0027063824385622133	0.021351060903833687	0.04511294460973229	1.0
PTBXL	19518	11723	3	40	TIK	False	0.1319832545656451	0.0025559905861170865	0.020230119180319306	0.04532813053766473	1.0
PTBXL	19518	11723	4	40	TIK	False	0.15797571080259304	0.002897488134740283	0.023672388887617267	0.035258057485710585	1.0
PTBXL	19518	11723	5	40	TIK	False	0.15384150420757736	0.003010780404554682	0.024342461030034474	0.039996137100563156	1.0
PTBXL	19518	11723	6	40	TIK	False	0.11222575373356232	0.0028317455295759097	0.023475875514035172	0.038624549788380404	1.0
PTBXL	19518	11723	7	40	TIK	False	0.1320209057884564	0.0025511358553351633	0.020562188748211564	0.0422524834981037	1.0
PTBXL	19518	11723	8	40	TIK	False	0.09790886346637058	0.0028535587167493495	0.023340173952960647	0.04255901881585789	1.0
PTBXL	19518	11723	9	40	TIK	False	0.13396010457062166	0.0025186244558215213	0.02023762462024318	0.04238473633265426	1.0
PTBXL	19518	11723	10	40	TIK	False	0.13951460175982835	0.002782034826847011	0.02255756217231214	0.03906673186579197	1.0
PTBXL	19518	11723	11	40	TIK	False	0.1468829037497635	0.00244374825490495	0.020305346894524907	0.03995272152048333	1.0
PTBXL	19518	11723	1	100	TIK	False	0.13126302540309118	0.002199739584851584	0.015991900346888206	0.04905205492985119	1.0
PTBXL	19518	11723	2	100	TIK	False	0.10907510352839309	0.002815393400157238	0.021082237188726274	0.04399306836396223	1.0
PTBXL	19518	11723	3	100	TIK	False	0.10570591664847576	0.0026702026088810957	0.0197703464905949	0.04555827510753927	1.0
PTBXL	19518	11723	4	100	TIK	False	0.13478043415090865	0.0030083889652402305	0.023231690612902738	0.03596474578610312	1.0
PTBXL	19518	11723	5	100	TIK	False	0.16912320883030874	0.003169565303386836	0.02397120234354637	0.035613722509144304	1.0
PTBXL	19518	11723	6	100	TIK	False	0.098512315127705	0.0029468244355228992	0.023105053576930375	0.03260788491277554	1.0
PTBXL	19518	11723	7	100	TIK	False	0.13006463386991485	0.0026684401384628304	0.020333814179676925	0.03820279726195185	1.0
PTBXL	19518	11723	8	100	TIK	False	0.11859073045580511	0.002962162144380662	0.02296468352385228	0.036497372153065054	1.0
PTBXL	19518	11723	9	100	TIK	False	0.16037541328966648	0.002632820803913645	0.019896157617453884	0.04407933670695283	1.0
PTBXL	19518	11723	10	100	TIK	False	0.1476395137210325	0.0028972037563383874	0.022167790652771135	0.036273523809970544	1.0
PTBXL	19518	11723	11	100	TIK	False	0.1237284963080133	0.0025722130419033305	0.019947432322956857	0.03948659922513092	1.0
PTBXL	19518	11723	1	150	TIK	False	0.13274964068990436	0.0022001261524625822	0.015992199430442014	0.04917676615647221	1.0
PTBXL	19518	11723	2	150	TIK	False	0.10904749773427728	0.0028160834180074017	0.021083051115842306	0.044128416568634206	1.0
PTBXL	19518	11723	3	150	TIK	False	0.10845926903206222	0.0026711152016124715	0.01977103398292115	0.04594244926356441	1.0
PTBXL	19518	11723	4	150	TIK	False	0.1345383660922871	0.003009744181314687	0.023231757281037442	0.035983136639775724	1.0
PTBXL	19518	11723	5	150	TIK	False	0.17050442618358796	0.0031710190293949953	0.023971440927229536	0.03562994211314256	1.0
PTBXL	19518	11723	6	150	TIK	False	0.10142952547334202	0.002947607552577965	0.023105759798742742	0.032537091632944354	1.0
PTBXL	19518	11723	7	150	TIK	False	0.13056211255593853	0.002669964448550613	0.02033319985897509	0.038444745057058104	1.0
PTBXL	19518	11723	8	150	TIK	False	0.1153172602655611	0.0029628878494624062	0.02296444412890592	0.03663748810882774	1.0
PTBXL	19518	11723	9	150	TIK	False	0.15687368633383103	0.0026339110411521755	0.019896072415989292	0.044259110170089135	1.0
PTBXL	19518	11723	10	150	TIK	False	0.1482904921849794	0.0028979718322073023	0.022168298218595835	0.0365423501971595	1.0
PTBXL	19518	11723	11	150	TIK	False	0.12411033951633635	0.002573503726969586	0.019947474228300992	0.039752734505905114	1.0
PTBXL	19518	11723	1	150	FD	True	0.09096561910044706	0.001607389719959375	0.013966172353509181	0.05866232609496552	1.0
PTBXL	19518	11723	2	150	FD	True	0.09959286151685591	0.0020408042457259732	0.01850271019520301	0.050288765930061326	1.0
PTBXL	19518	11723	3	150	FD	True	0.09988206535389636	0.0019272201015224594	0.017256380216383878	0.04965784718619339	1.0
PTBXL	19518	11723	4	150	FD	True	0.08388479467697943	0.0021940367400242393	0.02026548388432309	0.03922543949011778	1.0
PTBXL	19518	11723	5	150	FD	True	0.09789841232222123	0.0022921699818161355	0.020967870127388488	0.040908316702741365	1.0
PTBXL	19518	11723	6	150	FD	True	0.07620786870618688	0.00217357864362144	0.020403212402353817	0.041220660205979025	1.0
PTBXL	19518	11723	7	150	FD	True	0.09123071148960707	0.0019313456618851805	0.01770751278305236	0.044404091047768816	1.0
PTBXL	19518	11723	8	150	FD	True	0.09667116622422618	0.0021828007008773383	0.02014417538046176	0.044092221169154955	1.0
PTBXL	19518	11723	9	150	FD	True	0.1461669398509616	0.0019192896671265172	0.01746128664527365	0.044643552728264695	1.0
PTBXL	19518	11723	10	150	FD	True	0.15971813147255248	0.0021206650131252495	0.019545230790220306	0.042889271856382506	1.0
PTBXL	19518	11723	11	150	FD	True	0.08481080115854132	0.0018848585092516917	0.017580916010509623	0.04291447439321417	1.0
PTBXL	19518	11723	1	150	SG	True	0.09103942546564735	0.0016058541160526355	0.013990912759405399	0.05880735942766744	1.0
PTBXL	19518	11723	2	150	SG	True	0.10144326516921756	0.0020388946116224453	0.01853671833409753	0.050402550505229876	1.0
PTBXL	19518	11723	3	150	SG	True	0.10883230711754759	0.0019237086794317638	0.017290955469060558	0.04982190182767647	1.0
PTBXL	19518	11723	4	150	SG	True	0.0838512329980311	0.002191074557008746	0.020305502662060493	0.03946002891041094	1.0
PTBXL	19518	11723	5	150	SG	True	0.11017729423654948	0.0022884577924647347	0.02101129458142913	0.04116523926648694	1.0
PTBXL	19518	11723	6	150	SG	True	0.07633445728338677	0.002171113363777409	0.02044339233549936	0.04144022376333169	1.0
PTBXL	19518	11723	7	150	SG	True	0.09142169052780295	0.0019288491493959945	0.017737779494820558	0.04465571479938548	1.0
PTBXL	19518	11723	8	150	SG	True	0.09644382600694415	0.002180187962229551	0.020183590898629655	0.04433437754073616	1.0
PTBXL	19518	11723	9	150	SG	True	0.1320205895659202	0.0019167796478882497	0.01749507826741504	0.0448567044218056	1.0
PTBXL	19518	11723	10	150	SG	True	0.09827109102118155	0.0021184599156616815	0.019583415020565684	0.04310700297587197	1.0
PTBXL	19518	11723	11	150	SG	True	0.085403069081747	0.0018821309521747055	0.017612575737359096	0.04307629899177798	1.0
PTBXL	19518	11723	1	150	SPEC	True	0.09097045635833514	0.0016074164981630579	0.013966065954697945	0.0586591239341354	1.0
PTBXL	19518	11723	2	150	SPEC	True	0.09959483111772002	0.002040837602782747	0.018502568358336073	0.050286366880156266	1.0
PTBXL	19518	11723	3	150	SPEC	True	0.09979161730992704	0.0019272811708716659	0.01725623348862997	0.04965396152123362	1.0
PTBXL	19518	11723	4	150	SPEC	True	0.08388691201283272	0.0021940876411430054	0.020265315656065538	0.0392185513559267	1.0
PTBXL	19518	11723	5	150	SPEC	True	0.0977961708701534	0.0022922357064452687	0.020967681565936133	0.040901046051366796	1.0
PTBXL	19518	11723	6	150	SPEC	True	0.07621239674882445	0.0021736212217247407	0.020403037495578546	0.04121433008701784	1.0
PTBXL	19518	11723	7	150	SPEC	True	0.09125127143265226	0.0019313893840947102	0.0177073823937722	0.044396924861232756	1.0
PTBXL	19518	11723	8	150	SPEC	True	0.09669348482576988	0.0021828462823174754	0.020144001808463645	0.04408529476060794	1.0
PTBXL	19518	11723	9	150	SPEC	True	0.14610627262206705	0.0019193338674839897	0.017461140809212388	0.044637759781214086	1.0
PTBXL	19518	11723	10	150	SPEC	True	0.1587123895653103	0.0021207046799606444	0.019545061719445065	0.042883111960218795	1.0
PTBXL	19518	11723	11	150	SPEC	True	0.08488772055704467	0.0018849063064878089	0.01758078220287741	0.04291003355550116	1.0
PTBXL	19518	11723	1	150	SG0SPEC	True	0.09124539062279913	0.0016036448641211676	0.01401237609671352	0.059327048370098126	1.0
PTBXL	19518	11723	2	150	SG0SPEC	True	0.10005172779035292	0.0020361603230374826	0.018565871927795942	0.050844405437477064	1.0
PTBXL	19518	11723	3	150	SG0SPEC	True	0.12644320994645042	0.0019184237051410797	0.017320825589170932	0.05051383732326753	1.0
PTBXL	19518	11723	4	150	SG0SPEC	True	0.08333452368071377	0.00218700083362243	0.020339768446735528	0.04040747324005003	1.0
PTBXL	19518	11723	5	150	SG0SPEC	True	0.15758740870038895	0.0022824997846039676	0.021048379919777527	0.04204384836361033	1.0
PTBXL	19518	11723	6	150	SG0SPEC	True	0.07603678150430522	0.002167634299259219	0.020478082123711102	0.0422617915437855	1.0
PTBXL	19518	11723	7	150	SG0SPEC	True	0.09439829774087857	0.0019251293148066703	0.017763764675093004	0.04557483040763412	1.0
PTBXL	19518	11723	8	150	SG0SPEC	True	0.09921419357501206	0.0021763629009950865	0.020217230682918974	0.04519161881697951	1.0
PTBXL	19518	11723	9	150	SG0SPEC	True	0.10531798949106422	0.0019128611095944686	0.017524119830673025	0.045624282439868234	1.0
PTBXL	19518	11723	10	150	SG0SPEC	True	0.08997932444585505	0.002115386882889341	0.019616360306212124	0.043922996984325544	1.0
PTBXL	19518	11723	11	150	SG0SPEC	True	0.08582528777384317	0.0018782010822502384	0.01764018701925122	0.04371897085596525	1.0
PTBXL	19518	11723	1	150	TIK	True	0.09359487128999108	0.0015978870294081574	0.014042958085194242	0.06024396579554253	1.0
PTBXL	19518	11723	2	150	TIK	True	0.10349633904323445	0.002028104218717006	0.018608267599667966	0.05155911714801994	1.0
PTBXL	19518	11723	3	150	TIK	True	0.12705445603482707	0.001907478016966495	0.017378124174585972	0.0517651469433563	1.0
PTBXL	19518	11723	4	150	TIK	True	0.08325459247622329	0.002177331546945936	0.020400680844007632	0.04196601688102382	1.0
PTBXL	19518	11723	5	150	TIK	True	0.11429624129196847	0.002269061377027814	0.021111362055378967	0.043468625718003466	1.0
PTBXL	19518	11723	6	150	TIK	True	0.07610262731993742	0.0021578638948881756	0.02053268931170551	0.043605715392036254	1.0
PTBXL	19518	11723	7	150	TIK	True	0.11680903400899742	0.0019160805202971332	0.017798593409349084	0.04704201277668947	1.0
PTBXL	19518	11723	8	150	TIK	True	0.09926785514062812	0.00216626905745709	0.02026867884077757	0.046568296942032426	1.0
PTBXL	19518	11723	9	150	TIK	True	0.09294703179953992	0.0019035171287635835	0.017570146421495698	0.04690248531485027	1.0
PTBXL	19518	11723	10	150	TIK	True	0.08372321758500148	0.002106863170018484	0.019666325044927484	0.04523943310949254	1.0
PTBXL	19518	11723	11	150	TIK	True	0.09723036212394712	0.0018683958724264346	0.01768255143948738	0.04482785545045843	1.0
PTBXL	20550	3241	1	40	TIK	False	0.11116006693862628	0.000921960577156486	0.007158623468403405	0.0431026305850865	1.0
PTBXL	20550	3241	2	40	TIK	False	0.14671194965733744	0.0008086567623203476	0.00700615256458551	0.04134041201247785	1.0
PTBXL	20550	3241	3	40	TIK	False	0.14780508124607825	0.0008066603358043169	0.006048346036447106	0.04218328140944483	1.0
PTBXL	20550	3241	4	40	TIK	False	0.12029090930275096	0.0010013649108567206	0.008238822722965155	0.03796239296898386	1.0
PTBXL	20550	3241	5	40	TIK	False	0.14836218561548234	0.0010049442870494194	0.00711745066037528	0.04219729285156318	1.0
PTBXL	20550	3241	6	40	TIK	False	0.12981572592976742	0.0009018606373247505	0.007288041908849651	0.039659310332762855	1.0
PTBXL	20550	3241	7	40	TIK	False	0.1397717598613238	0.0010196114489783423	0.008319925814914586	0.03250079895435788	1.0
PTBXL	20550	3241	8	40	TIK	False	0.16458195809715997	0.0009262427444950991	0.007294008478993885	0.032408814706311254	1.0
PTBXL	20550	3241	9	40	TIK	False	0.12970611860780834	0.0009228273417884034	0.007702025009443903	0.03328677934416814	1.0
PTBXL	20550	3241	1	100	TIK	False	0.1950583183766734	0.0009810292269019313	0.007194584401009357	0.0637760904643708	1.0
PTBXL	20550	3241	2	100	TIK	False	0.1609363794344263	0.0008465488943599903	0.006983218419472181	0.0671827974525017	1.0
PTBXL	20550	3241	3	100	TIK	False	0.19145101032521847	0.0008611710748968643	0.006072676266701282	0.057574559269172466	1.0
PTBXL	20550	3241	4	100	TIK	False	0.13770846968176106	0.0010520621355029987	0.00824613519275264	0.0646741986884075	1.0
PTBXL	20550	3241	5	100	TIK	False	0.14875528858655826	0.0010657146054166428	0.007138222738033795	0.05813538262894046	1.0
PTBXL	20550	3241	6	100	TIK	False	0.15771754226936052	0.0009365884336900031	0.007319897058151965	0.05341562058777731	1.0
PTBXL	20550	3241	7	100	TIK	False	0.16128023494240656	0.0010684713516308896	0.008326297376229983	0.05276758215413581	1.0
PTBXL	20550	3241	8	100	TIK	False	0.2401410326173081	0.000981992125573131	0.007280756347655229	0.06091711013753373	1.0
PTBXL	20550	3241	9	100	TIK	False	0.16437761277595844	0.0009765539348324699	0.007729102639872994	0.05736073456036306	1.0
PTBXL	20550	3241	1	150	TIK	False	0.19822190672715728	0.0009812891707085339	0.007195090323862685	0.06442275743042612	1.0
PTBXL	20550	3241	2	150	TIK	False	0.16258535006894803	0.0008466978108118041	0.006983315179501252	0.06788834282442503	1.0
PTBXL	20550	3241	3	150	TIK	False	0.1922656296881555	0.0008613459008936795	0.006073119308320497	0.05801176651733981	1.0
PTBXL	20550	3241	4	150	TIK	False	0.1378130664244122	0.0010523484298335065	0.008246500295652638	0.06476300433692843	1.0
PTBXL	20550	3241	5	150	TIK	False	0.1506594359887517	0.001065598265232904	0.007138195079846735	0.058405845975109096	1.0
PTBXL	20550	3241	6	150	TIK	False	0.15259510759934672	0.0009366513298364826	0.007320397814413948	0.05375614853620066	1.0
PTBXL	20550	3241	7	150	TIK	False	0.16003088227029894	0.0010685981555091022	0.00832617440348897	0.05311327164433971	1.0
PTBXL	20550	3241	8	150	TIK	False	0.2357713807903098	0.0009822400718593426	0.007281020332555053	0.06117855369967774	1.0
PTBXL	20550	3241	9	150	TIK	False	0.1684112161202827	0.0009766588846946008	0.007729395477906215	0.05709173006895453	1.0
PTBXL	20550	3241	1	150	FD	True	0.10275653564358797	0.0007364319090131991	0.006846805582129751	0.03922533580183674	1.0
PTBXL	20550	3241	2	150	FD	True	0.08701062877411765	0.0006500525806709156	0.006669550839436398	0.04475180190394179	1.0
PTBXL	20550	3241	3	150	FD	True	0.09940495072933708	0.0006281463136984414	0.005729034217319554	0.04185297161341725	1.0
PTBXL	20550	3241	4	150	FD	True	0.07125584417707437	0.0008106108956870774	0.007837396163954272	0.047676326783223685	1.0
PTBXL	20550	3241	5	150	FD	True	0.11603841160713396	0.0007810763167375463	0.006712035730836576	0.03607959800138703	1.0
PTBXL	20550	3241	6	150	FD	True	0.09698308198655715	0.0007169110090883839	0.006958928705649171	0.03839680861130157	1.0
PTBXL	20550	3241	7	150	FD	True	0.09317866391725398	0.000807529635802368	0.007908367393516564	0.0388694880862227	1.0
PTBXL	20550	3241	8	150	FD	True	0.088701977989628	0.0007532086870999972	0.006951578854523751	0.040781071402945505	1.0
PTBXL	20550	3241	9	150	FD	True	0.13569214329620305	0.0007485171253631664	0.007340168769143107	0.0425685718499186	1.0
PTBXL	20550	3241	1	150	SG	True	0.10698571681149319	0.0007354928138455875	0.006851768472936315	0.03913525674263026	1.0
PTBXL	20550	3241	2	150	SG	True	0.08536350974698392	0.0006493930153828221	0.006675293202116477	0.044726024009346894	1.0
PTBXL	20550	3241	3	150	SG	True	0.09938019776409589	0.000627308449990944	0.005732388862930961	0.04201370373928634	1.0
PTBXL	20550	3241	4	150	SG	True	0.07210906228424453	0.000809560147088922	0.00784307416842696	0.04750995907170877	1.0
PTBXL	20550	3241	5	150	SG	True	0.11535379116484243	0.0007800129228862183	0.006715919643533272	0.035900676692512234	1.0
PTBXL	20550	3241	6	150	SG	True	0.09552602517266373	0.0007163589093630066	0.006962929285490316	0.03845869488772775	1.0
PTBXL	20550	3241	7	150	SG	True	0.09108152527968137	0.0008065787934763738	0.007912808911199687	0.03850590813524371	1.0
PTBXL	20550	3241	8	150	SG	True	0.07453037749076337	0.0007523324496459434	0.00695779205502466	0.04074550858112199	1.0
PTBXL	20550	3241	9	150	SG	True	0.08740026743681911	0.0007478916660977594	0.0073447246320631045	0.04237873252001332	1.0
PTBXL	20550	3241	1	150	SPEC	True	0.10273356318490151	0.0007364487210005291	0.006846795259242039	0.039248336059772446	1.0
PTBXL	20550	3241	2	150	SPEC	True	0.08702859833133156	0.0006500649821223546	0.006669534683465346	0.04476096752956053	1.0
PTBXL	20550	3241	3	150	SPEC	True	0.09951286755885906	0.0006281618616243114	0.0057290294694145845	0.04186305562184466	1.0
PTBXL	20550	3241	4	150	SPEC	True	0.07128640645390248	0.0008106296914816018	0.007837383105520419	0.047693786819251065	1.0
PTBXL	20550	3241	5	150	SPEC	True	0.1158877451492749	0.0007810962826468401	0.006712030000776995	0.03609615088341346	1.0
PTBXL	20550	3241	6	150	SPEC	True	0.09696278526202208	0.0007169212284631496	0.00695892055102679	0.03839855144627672	1.0
PTBXL	20550	3241	7	150	SPEC	True	0.09330207018646904	0.0008075465261343192	0.007908359072039326	0.03889911123091569	1.0
PTBXL	20550	3241	8	150	SPEC	True	0.0891009963659122	0.0007532243562852203	0.006951561200399171	0.040790784337091594	1.0
PTBXL	20550	3241	9	150	SPEC	True	0.1389379125661644	0.000748528157595174	0.007340158439020101	0.04258772415423628	1.0
PTBXL	20550	3241	1	150	SG0SPEC	True	0.10861005638655255	0.000734380352546525	0.0068558944080423295	0.03813311909019869	1.0
PTBXL	20550	3241	2	150	SG0SPEC	True	0.09179252396178864	0.0006484769576888305	0.006680014257550403	0.04461586844103935	1.0
PTBXL	20550	3241	3	150	SG0SPEC	True	0.10781055695987353	0.0006259778583154749	0.0057353288411766895	0.042579800952649	1.0
PTBXL	20550	3241	4	150	SG0SPEC	True	0.07165183010190972	0.0008081312082949187	0.007848019629424323	0.0478160639047568	1.0
PTBXL	20550	3241	5	150	SG0SPEC	True	0.10346720439374267	0.0007780892439080614	0.006719044061956823	0.035464061148087665	1.0
PTBXL	20550	3241	6	150	SG0SPEC	True	0.09410165999591724	0.0007157016532957629	0.006966485650739172	0.03874178774306217	1.0
PTBXL	20550	3241	7	150	SG0SPEC	True	0.09361397263150065	0.0008054693804111686	0.00791660617242565	0.03753124530903397	1.0
PTBXL	20550	3241	8	150	SG0SPEC	True	0.07159998691675061	0.0007512256142906242	0.0069631064106975915	0.04027228245142839	1.0
PTBXL	20550	3241	9	150	SG0SPEC	True	0.06627402840131964	0.0007474123847458804	0.007348720194531888	0.04179468144130727	1.0
PTBXL	20550	3241	1	150	TIK	True	0.11478874770492552	0.0007319556935644064	0.006857329687862735	0.03978800747609541	1.0
PTBXL	20550	3241	2	150	TIK	True	0.10191918817731636	0.0006462385132485601	0.0066832553937118105	0.04538452251050765	1.0
PTBXL	20550	3241	3	150	TIK	True	0.1275348423028374	0.0006236241902739082	0.0057360471452712995	0.04438581402921311	1.0
PTBXL	20550	3241	4	150	TIK	True	0.08873645446281092	0.0008046104449176862	0.00784888594114995	0.04884861433539382	1.0
PTBXL	20550	3241	5	150	TIK	True	0.10218497918361016	0.0007743079474506039	0.006718195363974455	0.03605739985691191	1.0
PTBXL	20550	3241	6	150	TIK	True	0.09427013639434234	0.0007138575040464074	0.006964523376506679	0.039869720972940795	1.0
PTBXL	20550	3241	7	150	TIK	True	0.11040431549048527	0.0008029504988537642	0.007914468388041487	0.03853007189056231	1.0
PTBXL	20550	3241	8	150	TIK	True	0.1213569906137739	0.0007481638264823291	0.006965832232553219	0.04005595246337273	1.0
PTBXL	20550	3241	9	150	TIK	True	0.08417222297086954	0.0007456547409735167	0.007347832023462575	0.042719692495712336	1.0
PTBXL	18444	9338	1	40	TIK	False	0.14657523231640882	0.004163549217933772	0.027407174421937314	0.048939194520144204	1.0
PTBXL	18444	9338	2	40	TIK	False	0.11793865965576757	0.003402575177009247	0.02243574805301471	0.0505816347502708	1.0
PTBXL	18444	9338	3	40	TIK	False	0.14431385612829048	0.003929768934744075	0.02563021447665398	0.05562468763530932	1.0
PTBXL	18444	9338	4	40	TIK	False	0.15789546649187636	0.003302815930050657	0.02137959973401428	0.05602534334424286	1.0
PTBXL	18444	9338	5	40	TIK	False	0.15209195992314667	0.0039261572286682575	0.024034920599746584	0.04784583800627932	1.0
PTBXL	18444	9338	6	40	TIK	False	0.13935560277629436	0.0033010890175936324	0.02069733760123536	0.041869945395821125	1.0
PTBXL	18444	9338	7	40	TIK	False	0.1436784194553562	0.003477415951458793	0.02264495653295263	0.04494604566974186	1.0
PTBXL	18444	9338	8	40	TIK	False	0.5635898783312493	0.004077026173484117	0.027014177601495413	0.05294300688239697	1.0
PTBXL	18444	9338	9	40	TIK	False	0.13826973553538152	0.004059793545471497	0.026514303492383717	0.0576462637215683	1.0
PTBXL	18444	9338	10	40	TIK	False	0.24499064519263616	0.0032516508158321254	0.021105946524286667	0.055624041334590105	1.0
PTBXL	18444	9338	11	40	TIK	False	0.14381741915707336	0.003973498504594353	0.02580719369203106	0.05606120943642699	1.0
PTBXL	18444	9338	12	40	TIK	False	0.12845804157685378	0.003984423970453205	0.025484415256841548	0.04706991696793544	1.0
PTBXL	18444	9338	13	40	TIK	False	0.1344486886738499	0.004177184253790328	0.02645249782220538	0.040682535048664016	1.0
PTBXL	18444	9338	1	100	TIK	False	0.14032919787034617	0.004296210733992394	0.027434739429261144	0.04958461067572808	1.0
PTBXL	18444	9338	2	100	TIK	False	0.1835121739668499	0.003506978055521975	0.02246793839854884	0.05106848379545254	1.0
PTBXL	18444	9338	3	100	TIK	False	0.13718143613579495	0.0040446524016878775	0.025689500016118614	0.06068829845828701	1.0
PTBXL	18444	9338	4	100	TIK	False	0.15970342203597382	0.0033933913343324133	0.02146708807326259	0.06037014850855989	1.0
PTBXL	18444	9338	5	100	TIK	False	0.15459923659461308	0.004039119652720775	0.024124205751272443	0.05111484425778315	1.0
PTBXL	18444	9338	6	100	TIK	False	0.15044929907182533	0.003407245984613923	0.02078441903186087	0.04456154137509303	1.0
PTBXL	18444	9338	7	100	TIK	False	0.18034216664467614	0.0035606447786411645	0.02274373812786507	0.045435445425537895	1.0
PTBXL	18444	9338	8	100	TIK	False	0.17695068372263598	0.004193098926008103	0.027025467567806973	0.055725963278787385	1.0
PTBXL	18444	9338	9	100	TIK	False	0.1072027489118173	0.004153706363215152	0.026567050319852754	0.059486697577799064	1.0
PTBXL	18444	9338	10	100	TIK	False	0.15515140481750692	0.0033713219434905618	0.02118622880574221	0.06024575559470041	1.0
PTBXL	18444	9338	11	100	TIK	False	0.18736052934414638	0.004118622238838891	0.025931919969775057	0.06146836934613973	1.0
PTBXL	18444	9338	12	100	TIK	False	0.14492511501093056	0.004123099697629125	0.025614504434792355	0.05082971753364285	1.0
PTBXL	18444	9338	13	100	TIK	False	0.16059755506618525	0.004326219739218056	0.02655373456276287	0.04141148221104977	1.0
PTBXL	18444	9338	1	150	TIK	False	0.1397104194352983	0.004297895612851978	0.027434209046611927	0.049633652646402925	1.0
PTBXL	18444	9338	2	150	TIK	False	0.16574504847462715	0.0035078202721735775	0.022467120652188595	0.05123294201357097	1.0
PTBXL	18444	9338	3	150	TIK	False	0.13829908756115877	0.004046117946872854	0.025688543943337243	0.06089021875954253	1.0
PTBXL	18444	9338	4	150	TIK	False	0.1587971362486541	0.0033943540654219778	0.02146670848775685	0.06061326468982986	1.0
PTBXL	18444	9338	5	150	TIK	False	0.15430051857724486	0.004039576169616734	0.024123719474126275	0.051216320724669584	1.0
PTBXL	18444	9338	6	150	TIK	False	0.15252611934561042	0.0034072968030606408	0.02078429723699359	0.044781647557106306	1.0
PTBXL	18444	9338	7	150	TIK	False	0.167102918177345	0.0035610517895636666	0.022743559283108103	0.045506937403804466	1.0
PTBXL	18444	9338	8	150	TIK	False	0.18271166775314238	0.0041943571784950244	0.027025096445538348	0.05571669308295791	1.0
PTBXL	18444	9338	9	150	TIK	False	0.1074875342511049	0.0041545358756061275	0.02656612751636998	0.059579087030087116	1.0
PTBXL	18444	9338	10	150	TIK	False	0.15618748433274404	0.0033726762454072967	0.021186047837033494	0.06026608405591886	1.0
PTBXL	18444	9338	11	150	TIK	False	0.18664591684502324	0.0041197011953059545	0.025930499829196648	0.0614749115355662	1.0
PTBXL	18444	9338	12	150	TIK	False	0.14449894206417468	0.0041237081304453405	0.02561409462524747	0.050855664763629134	1.0
PTBXL	18444	9338	13	150	TIK	False	0.15941393368024112	0.004326548410517354	0.02655329412383075	0.04146813874916707	1.0
PTBXL	18444	9338	1	150	FD	True	0.11418243398398291	0.0030687713981072473	0.023267932273698534	0.05133456115249307	1.0
PTBXL	18444	9338	2	150	FD	True	0.0996649750880218	0.0025215897166677302	0.018987211270321862	0.052023970080394374	1.0
PTBXL	18444	9338	3	150	FD	True	0.08803858578884108	0.002886629294448595	0.021799142441194432	0.05637321680116431	1.0
PTBXL	18444	9338	4	150	FD	True	0.08630024952918225	0.0024260181835482767	0.018251207084850587	0.057140517093157615	1.0
PTBXL	18444	9338	5	150	FD	True	0.0976639522964984	0.0028621407198598393	0.020362483566197465	0.05059407130817172	1.0
PTBXL	18444	9338	6	150	FD	True	0.08757076613924311	0.0024280682752382135	0.01750064811592534	0.04485335687098366	1.0
PTBXL	18444	9338	7	150	FD	True	0.0863624998768759	0.002556184547028439	0.019247050117252786	0.04805268998043279	1.0
PTBXL	18444	9338	8	150	FD	True	0.08969150880589856	0.00301026426858958	0.023025417557371895	0.05437071745437935	1.0
PTBXL	18444	9338	9	150	FD	True	0.07357305157723903	0.0029861575519116185	0.022472940832587187	0.058437348093989074	1.0
PTBXL	18444	9338	10	150	FD	True	0.11222518816623119	0.002389473505064701	0.01790425479617225	0.05668504948616897	1.0
PTBXL	18444	9338	11	150	FD	True	0.0994652292750931	0.002919029109490824	0.02182312545863685	0.056789254603158576	1.0
PTBXL	18444	9338	12	150	FD	True	0.09593700019596563	0.0029208002746253063	0.021511834959469078	0.04987441820124027	1.0
PTBXL	18444	9338	13	150	FD	True	0.09946237802099042	0.0030566487853332194	0.022343463915263217	0.0450217111871401	1.0
PTBXL	18444	9338	1	150	SG	True	0.11834002749507311	0.00306540013321135	0.023283722557951702	0.05139806708186876	1.0
PTBXL	18444	9338	2	150	SG	True	0.10053566940070599	0.0025189991417378255	0.01900256613941458	0.05208833675279148	1.0
PTBXL	18444	9338	3	150	SG	True	0.08930059671238845	0.0028841874251344796	0.021811898438921215	0.05635800536833972	1.0
PTBXL	18444	9338	4	150	SG	True	0.08559718203913994	0.002423832862701291	0.018262600832044996	0.057146074312944	1.0
PTBXL	18444	9338	5	150	SG	True	0.09821087655369108	0.0028597696661927592	0.020373130101751423	0.05062184817757505	1.0
PTBXL	18444	9338	6	150	SG	True	0.08902817519250932	0.0024257539434599886	0.017511244516448213	0.04485501381437783	1.0
PTBXL	18444	9338	7	150	SG	True	0.08535597971857826	0.0025541038168697557	0.019257440085064453	0.04813602198799109	1.0
PTBXL	18444	9338	8	150	SG	True	0.09010814388233339	0.0030069791898343877	0.023041078379966825	0.0544332991432041	1.0
PTBXL	18444	9338	9	150	SG	True	0.07406044004411526	0.0029839446012621985	0.022487678327615574	0.058500143387334926	1.0
PTBXL	18444	9338	10	150	SG	True	0.13081293160108423	0.002386304134126084	0.017912558278839842	0.056594379573091096	1.0
PTBXL	18444	9338	11	150	SG	True	0.10033787935799052	0.0029157744290732057	0.02183431991583738	0.056692565193989214	1.0
PTBXL	18444	9338	12	150	SG	True	0.09525483043477433	0.002917706649695816	0.02152080423359079	0.04985858790722366	1.0
PTBXL	18444	9338	13	150	SG	True	0.0998268255093186	0.0030539427674007684	0.02235800213018674	0.04509550845151979	1.0
PTBXL	18444	9338	1	150	SPEC	True	0.11421010212020315	0.003068831215391859	0.02326788227956154	0.051336185851883084	1.0
PTBXL	18444	9338	2	150	SPEC	True	0.09970847151166302	0.0025216358631899288	0.01898716165527562	0.05202324594594362	1.0
PTBXL	18444	9338	3	150	SPEC	True	0.08800577870709402	0.0028866732531842515	0.021799110862845923	0.05637716958583143	1.0
PTBXL	18444	9338	4	150	SPEC	True	0.08630472706525547	0.0024260572090049836	0.01825117703218577	0.05714316540423852	1.0
PTBXL	18444	9338	5	150	SPEC	True	0.09767847414264139	0.0028621837452836914	0.020362460126109035	0.05059565809617016	1.0
PTBXL	18444	9338	6	150	SPEC	True	0.08750451895504602	0.0024281102499396027	0.01750061823349308	0.04485566429356798	1.0
PTBXL	18444	9338	7	150	SPEC	True	0.0864145163424755	0.0025562217463204616	0.019247023462646017	0.048053065984581006	1.0
PTBXL	18444	9338	8	150	SPEC	True	0.08970059641870366	0.003010322543713493	0.023025374358592563	0.054370012520053926	1.0
PTBXL	18444	9338	9	150	SPEC	True	0.07356831659883595	0.002986196975729928	0.02247289773536413	0.05843701918460011	1.0
PTBXL	18444	9338	10	150	SPEC	True	0.11208363156728703	0.0023895299261712587	0.017904241239376027	0.05669237323883865	1.0
PTBXL	18444	9338	11	150	SPEC	True	0.09946029508227837	0.0029190875918789134	0.02182309715659868	0.056796997868257114	1.0
PTBXL	18444	9338	12	150	SPEC	True	0.09597497639128154	0.002920855872374193	0.02151181496422062	0.04987898186263887	1.0
PTBXL	18444	9338	13	150	SPEC	True	0.09947630034907677	0.0030566976749656066	0.02234342242650674	0.045020592296015564	1.0
PTBXL	18444	9338	1	150	SG0SPEC	True	0.11576114902763841	0.0030600458929396913	0.023296669851645805	0.051610281203453824	1.0
PTBXL	18444	9338	2	150	SG0SPEC	True	0.09466966664413971	0.0025148531677763814	0.01901455410053368	0.052274337150866254	1.0
PTBXL	18444	9338	3	150	SG0SPEC	True	0.08962201547811015	0.002880235510500937	0.021821644420247782	0.05630909716026394	1.0
PTBXL	18444	9338	4	150	SG0SPEC	True	0.08976174357798665	0.002420434648496735	0.01827132092261664	0.057152185559165125	1.0
PTBXL	18444	9338	5	150	SG0SPEC	True	0.096085697403512	0.0028556840816973184	0.020381027963320406	0.05065105841465017	1.0
PTBXL	18444	9338	6	150	SG0SPEC	True	0.08844307355148087	0.00242174570847546	0.017519144972880346	0.04485072126123515	1.0
PTBXL	18444	9338	7	150	SG0SPEC	True	0.08247850822409822	0.0025508174299736924	0.019265451009712404	0.04839713861054886	1.0
PTBXL	18444	9338	8	150	SG0SPEC	True	0.09026357852131829	0.0030018573241399555	0.0230529487879247	0.05458964953092228	1.0
PTBXL	18444	9338	9	150	SG0SPEC	True	0.07482923096193195	0.0029805004812826913	0.022499111907204647	0.05855755996257475	1.0
PTBXL	18444	9338	10	150	SG0SPEC	True	0.0941555140535069	0.0023812651960804943	0.01791882990420027	0.056068368921344605	1.0
PTBXL	18444	9338	11	150	SG0SPEC	True	0.08910098975942601	0.0029101884695152034	0.021843229260043583	0.05606943696232151	1.0
PTBXL	18444	9338	12	150	SG0SPEC	True	0.09507225068321075	0.002912493216464019	0.021527971529886843	0.049576366610649	1.0
PTBXL	18444	9338	13	150	SG0SPEC	True	0.09835618946181333	0.003049330601998241	0.022368952382956643	0.04534015227638008	1.0
PTBXL	18444	9338	1	150	TIK	True	0.12866543413591228	0.0030493888975324074	0.023275890287616553	0.05197008777539625	1.0
PTBXL	18444	9338	2	150	TIK	True	0.08853267339915026	0.0025064253599454372	0.019003232330331524	0.05256035941546126	1.0
PTBXL	18444	9338	3	150	TIK	True	0.09003178817038485	0.002872521291104221	0.02179368368313085	0.05641736499422255	1.0
PTBXL	18444	9338	4	150	TIK	True	0.10577659094590837	0.0024139305920479874	0.018249892109194057	0.05728337771545137	1.0
PTBXL	18444	9338	5	150	TIK	True	0.09404601818735728	0.0028474934659141076	0.020352348420912093	0.050792793440111055	1.0
PTBXL	18444	9338	6	150	TIK	True	0.08103260756211457	0.002413503720211564	0.017497641117018525	0.04489124532136939	1.0
PTBXL	18444	9338	7	150	TIK	True	0.08308805820889632	0.002544273096582698	0.0192378692302032	0.04881397254579115	1.0
PTBXL	18444	9338	8	150	TIK	True	0.0951957977508475	0.0029918450005290043	0.023029908639613645	0.05492689096955221	1.0
PTBXL	18444	9338	9	150	TIK	True	0.07877009213152639	0.0029732791100007296	0.0224758584470258	0.05865368552273328	1.0
PTBXL	18444	9338	10	150	TIK	True	0.16282514029916048	0.0023719329219675923	0.01789186587242308	0.055645674924313146	1.0
PTBXL	18444	9338	11	150	TIK	True	0.08289000032739303	0.0028990120460221027	0.02181701737801113	0.055492123486044785	1.0
PTBXL	18444	9338	12	150	TIK	True	0.11165350666802812	0.0029018352769831206	0.021493513343984246	0.04967648705700766	1.0
PTBXL	18444	9338	13	150	TIK	True	0.09631569359929366	0.003039490322192901	0.0223452692801119	0.04560695600230786	1.0
PTBXL	13925	218	1	40	TIK	False	0.14198706282007653	0.004017336954856341	0.022510888525678587	0.08593425009056593	1.0
PTBXL	13925	218	2	40	TIK	False	0.11712516436997925	0.003157720400764944	0.017488444795190485	0.08947038888837934	1.0
PTBXL	13925	218	3	40	TIK	False	0.14897930221604103	0.003695368751112793	0.020572435696928373	0.08223629875916579	1.0
PTBXL	13925	218	4	40	TIK	False	0.13780796971312453	0.0032678223567202554	0.01876099968207211	0.08326499474143785	1.0
PTBXL	13925	218	5	40	TIK	False	0.17840143698118632	0.0031331418705364063	0.017189938205197746	0.07957832082949161	1.0
PTBXL	13925	218	6	40	TIK	False	0.15272730347470892	0.004050658559039315	0.022778660681545344	0.08752856563207495	1.0
PTBXL	13925	218	7	40	TIK	False	0.15705176587462075	0.0034456576208701153	0.01890992151573779	0.08685519872978824	1.0
PTBXL	13925	218	8	40	TIK	False	0.15379488651215123	0.003727880116721734	0.01970939605394143	0.08162225851816363	1.0
PTBXL	13925	218	9	40	TIK	False	0.14241882255011196	0.003390348213919438	0.018985285353472166	0.08580140567454336	1.0
PTBXL	13925	218	10	40	TIK	False	0.15930967532387838	0.004013094801538005	0.023055717629589925	0.08005141909886024	1.0
PTBXL	13925	218	11	40	TIK	False	0.1446999352434042	0.004020515696901028	0.022765494315666525	0.08001884425265061	1.0
PTBXL	13925	218	1	100	TIK	False	0.17016376335419503	0.0041569427573281805	0.022833630172588756	0.08116030235278786	1.0
PTBXL	13925	218	2	100	TIK	False	0.1688311147532833	0.003258785356062211	0.01774247813768843	0.08619233552751963	1.0
PTBXL	13925	218	3	100	TIK	False	0.20899902249075356	0.0038315305672403026	0.020907045764642154	0.07702112575005389	1.0
PTBXL	13925	218	4	100	TIK	False	0.17482243967930788	0.0034004480648260347	0.01906794801476743	0.08179433174981485	1.0
PTBXL	13925	218	5	100	TIK	False	0.22698802437234059	0.003224912438600131	0.017444070308570397	0.08187086705350206	1.0
PTBXL	13925	218	6	100	TIK	False	0.153471586796492	0.004197144919822624	0.023128310820666565	0.08387160212655981	1.0
PTBXL	13925	218	7	100	TIK	False	0.24032449509919923	0.0035631694652129924	0.019152205105714613	0.08121354699398335	1.0
PTBXL	13925	218	8	100	TIK	False	0.28810728263321034	0.003816368524176435	0.019872606711647523	0.07767309102113809	1.0
PTBXL	13925	218	9	100	TIK	False	0.11311852470671527	0.0035269914857592195	0.01930181947770794	0.08614966954685292	1.0
PTBXL	13925	218	10	100	TIK	False	0.12307877259275352	0.004145435262697462	0.023473939803306733	0.07883127121587712	1.0
PTBXL	13925	218	11	100	TIK	False	0.1357350272498232	0.004157386066187146	0.0231315789499649	0.08105364930081323	1.0
PTBXL	13925	218	1	150	TIK	False	0.1716023405988711	0.004156711289910572	0.022835769185249388	0.08116447489910204	1.0
PTBXL	13925	218	2	150	TIK	False	0.16937693311774182	0.0032586419984103744	0.017744615903457904	0.08614512086923341	1.0
PTBXL	13925	218	3	150	TIK	False	0.20241648707651322	0.003830801489097768	0.020910148706919277	0.0769452355977947	1.0
PTBXL	13925	218	4	150	TIK	False	0.1757141459188087	0.0033996331571901155	0.019070146650142474	0.08165504275533753	1.0
PTBXL	13925	218	5	150	TIK	False	0.23245889934275055	0.00322419975132024	0.01744734450992422	0.08186138048308739	1.0
PTBXL	13925	218	6	150	TIK	False	0.15425187128299336	0.004196207463439848	0.023130395730962455	0.0838363708884796	1.0
PTBXL	13925	218	7	150	TIK	False	0.23127686419294735	0.003562773157101412	0.019154393493540315	0.0811685628965492	1.0
PTBXL	13925	218	8	150	TIK	False	0.2551633092326134	0.0038164945665050964	0.01987461784646421	0.07758573883268392	1.0
PTBXL	13925	218	9	150	TIK	False	0.11243313444821296	0.003526424167478813	0.019305096679452814	0.08602902575660096	1.0
PTBXL	13925	218	10	150	TIK	False	0.12412655006975243	0.004144569225408386	0.023477110209256052	0.07881127702772979	1.0
PTBXL	13925	218	11	150	TIK	False	0.13637674102974573	0.004156633070085957	0.023134143971202187	0.0811044923760092	1.0
PTBXL	13925	218	1	150	FD	True	0.09597263812732804	0.002796673493862666	0.018123931252678006	0.07605295545988187	1.0
PTBXL	13925	218	2	150	FD	True	0.09051522650349154	0.0021867726819927305	0.014163481437671285	0.07901188744047045	1.0
PTBXL	13925	218	3	150	FD	True	0.11600755578669654	0.0025833475623012457	0.016652212608345207	0.07330356656262811	1.0
PTBXL	13925	218	4	150	FD	True	0.14505617943080315	0.002289653732862372	0.015181429909604093	0.07491911794971337	1.0
PTBXL	13925	218	5	150	FD	True	0.09161039002948106	0.002145796137890983	0.013973978179704957	0.07085564638905177	1.0
PTBXL	13925	218	6	150	FD	True	0.11133040101072676	0.00279016443767603	0.018354854607108412	0.075629280321014	1.0
PTBXL	13925	218	7	150	FD	True	0.14313787440633158	0.002389806289273909	0.015255993136933115	0.0758863584795017	1.0
PTBXL	13925	218	8	150	FD	True	0.1000990819874687	0.002581928083024847	0.01583426775708738	0.0736767689456305	1.0
PTBXL	13925	218	9	150	FD	True	0.09514327871583797	0.0023617565752080873	0.01534769338601514	0.07745142562363301	1.0
PTBXL	13925	218	10	150	FD	True	0.12331825020682638	0.0027914110889833846	0.018640801691030485	0.07143087064320268	1.0
PTBXL	13925	218	11	150	FD	True	0.10695872373533435	0.002789823783418256	0.01837570606804984	0.07265439063432326	1.0
PTBXL	13925	218	1	150	SG	True	0.09549552188425313	0.002794928648707497	0.018119254445269233	0.07622760878881421	1.0
PTBXL	13925	218	2	150	SG	True	0.08967103600198827	0.002185808099647578	0.014159579243437878	0.07915058149697463	1.0
PTBXL	13925	218	3	150	SG	True	0.11733123825370781	0.002582288256695694	0.01664821840907162	0.0734948511883516	1.0
PTBXL	13925	218	4	150	SG	True	0.1646757427281946	0.0022885215457106346	0.015173617263502715	0.07502641921629025	1.0
PTBXL	13925	218	5	150	SG	True	0.09051306860184026	0.002144912576821343	0.013971433869133429	0.07092755970256488	1.0
PTBXL	13925	218	6	150	SG	True	0.11072618233450338	0.002788685936703862	0.01835124670136186	0.07581625628906011	1.0
PTBXL	13925	218	7	150	SG	True	0.13328717706415494	0.0023891822262370696	0.015253850067794	0.07609185776807327	1.0
PTBXL	13925	218	8	150	SG	True	0.10042779785963042	0.002580661472362725	0.015836544909700427	0.07385148758728466	1.0
PTBXL	13925	218	9	150	SG	True	0.09544465754110482	0.0023602077888018828	0.015340830544377838	0.07756243082325211	1.0
PTBXL	13925	218	10	150	SG	True	0.12859630473387168	0.0027908422587696498	0.018631345595445232	0.07152349277758993	1.0
PTBXL	13925	218	11	150	SG	True	0.10670098610015145	0.0027890434643760573	0.01836918530078238	0.07269690984170259	1.0
PTBXL	13925	218	1	150	SPEC	True	0.09599423385351598	0.0027967134224836363	0.018123985322774653	0.07605219755881305	1.0
PTBXL	13925	218	2	150	SPEC	True	0.09054388190978421	0.0021867963502713583	0.014163529832596427	0.07901234479282973	1.0
PTBXL	13925	218	3	150	SPEC	True	0.11602126956936194	0.002583375183174546	0.01665227293224336	0.07330198269124881	1.0
PTBXL	13925	218	4	150	SPEC	True	0.14488792240450318	0.0022896812923559415	0.015181497036328618	0.0749205820496495	1.0
PTBXL	13925	218	5	150	SPEC	True	0.0916165439484521	0.0021458187470967515	0.01397402183116037	0.07085735897385816	1.0
PTBXL	13925	218	6	150	SPEC	True	0.11133132713629051	0.0027902017436539014	0.018354915078440052	0.07562833021377055	1.0
PTBXL	13925	218	7	150	SPEC	True	0.14389653913946096	0.0023898268337618138	0.015256040228575768	0.07588444851565221	1.0
PTBXL	13925	218	8	150	SPEC	True	0.1001156576205051	0.002581956250829783	0.015834286700733887	0.07367509458571501	1.0
PTBXL	13925	218	9	150	SPEC	True	0.09516137722938785	0.0023617911870041928	0.015347771216796046	0.0774527740319656	1.0
PTBXL	13925	218	10	150	SPEC	True	0.1232846391139716	0.002791431238211109	0.01864088892585182	0.0714325129097323	1.0
PTBXL	13925	218	11	150	SPEC	True	0.10695019216059028	0.002789848380485819	0.018375767976924216	0.07265780949774037	1.0
PTBXL	13925	218	1	150	SG0SPEC	True	0.11680095113531336	0.0027881863001368505	0.018115984111058112	0.07612214725278767	1.0
PTBXL	13925	218	2	150	SG0SPEC	True	0.0875120855089147	0.0021813663755278615	0.014156276612890734	0.07892212621695938	1.0
PTBXL	13925	218	3	150	SG0SPEC	True	0.11579736725571786	0.002576864795816058	0.016644377373378906	0.0735105658576014	1.0
PTBXL	13925	218	4	150	SG0SPEC	True	0.1556283453655564	0.002284018877609172	0.015167713945897575	0.07475420467963789	1.0
PTBXL	13925	218	5	150	SG0SPEC	True	0.08950924391518074	0.0021404751004014677	0.01396920136238336	0.07055797119746827	1.0
PTBXL	13925	218	6	150	SG0SPEC	True	0.11200555392721175	0.0027812319585426644	0.018347908623953534	0.07570417244121157	1.0
PTBXL	13925	218	7	150	SG0SPEC	True	0.10881980990211643	0.002384986895351713	0.01525153243268651	0.07607970973136771	1.0
PTBXL	13925	218	8	150	SG0SPEC	True	0.09952065734905897	0.002576305298134747	0.015838067017266932	0.07388415219789121	1.0
PTBXL	13925	218	9	150	SG0SPEC	True	0.09338349721343137	0.0023549682551591684	0.015335152687209967	0.07728607781656187	1.0
PTBXL	13925	218	10	150	SG0SPEC	True	0.15827095355382237	0.00278574009172894	0.018623976090365237	0.07122009203861249	1.0
PTBXL	13925	218	11	150	SG0SPEC	True	0.1071252151994832	0.002783202795315237	0.01836456433197429	0.07225203077617091	1.0
PTBXL	13925	218	1	150	TIK	True	0.11067049346585131	0.0027789621673851056	0.01807056273749537	0.07616116585168538	1.0
PTBXL	13925	218	2	150	TIK	True	0.08703852223835304	0.0021757745657167713	0.014122692704601841	0.07881231941043697	1.0
PTBXL	13925	218	3	150	TIK	True	0.12734650591315982	0.002568010669303163	0.01660746761178118	0.07367580920073255	1.0
PTBXL	13925	218	4	150	TIK	True	0.09885576535226288	0.0022769943165661154	0.01512483463461675	0.0745534959085693	1.0
PTBXL	13925	218	5	150	TIK	True	0.09651986770776742	0.002135737127090363	0.013938572392069	0.07024560628538104	1.0
PTBXL	13925	218	6	150	TIK	True	0.11224015914044028	0.002770488295632278	0.018303631757976287	0.07576503838249113	1.0
PTBXL	13925	218	7	150	TIK	True	0.10789229784800829	0.002378731001450581	0.015217987840667527	0.07625234603759692	1.0
PTBXL	13925	218	8	150	TIK	True	0.10616732949415013	0.00256952784839997	0.015817508697893317	0.07408488092127938	1.0
PTBXL	13925	218	9	150	TIK	True	0.09952203199286766	0.0023468417387901112	0.015293551703326965	0.07699024134865777	1.0
PTBXL	13925	218	10	150	TIK	True	0.12411955715515403	0.0027764158561702783	0.01857272486904668	0.07095054783990801	1.0
PTBXL	13925	218	11	150	TIK	True	0.10784841531658376	0.0027748267733712626	0.018316056816112678	0.07183451250772249	1.0
PTBXL	12346	19920	1	40	TIK	False	0.15126931354741607	0.0015666541802515108	0.006748075880158646	0.03732160556485988	1.0
PTBXL	12346	19920	2	40	TIK	False	0.2123966824160121	0.0018421099268858064	0.008297417584062966	0.05437182792863495	1.0
PTBXL	12346	19920	3	40	TIK	False	0.11571825860047169	0.0016582862936006073	0.007096319608274661	0.03413374518732825	1.0
PTBXL	12346	19920	4	40	TIK	False	0.16136341157619682	0.00210640517402745	0.008481812669033511	0.02917035945205974	1.0
PTBXL	12346	19920	5	40	TIK	False	0.1570933361491368	0.0016296110247450714	0.007478295705711852	0.046100962900438254	1.0
PTBXL	12346	19920	6	40	TIK	False	0.1481760751191008	0.0015429535472463998	0.007026389053089897	0.047537246527160223	1.0
PTBXL	12346	19920	7	40	TIK	False	0.1621004762021889	0.0016256730601634812	0.0065274616589186905	0.03028384807562637	1.0
PTBXL	12346	19920	8	40	TIK	False	0.16697205679355154	0.0014147639860567806	0.006159910090186711	0.05333257533560737	1.0
PTBXL	12346	19920	1	100	TIK	False	0.1698225109459032	0.0016577197689834617	0.006975336336227484	0.04180800353794626	1.0
PTBXL	12346	19920	2	100	TIK	False	0.17383325026844457	0.0019493175643549394	0.00855718858806102	0.061687103490609796	1.0
PTBXL	12346	19920	3	100	TIK	False	0.16192221496417214	0.0017196392470638028	0.007313128288094112	0.0441247845001234	1.0
PTBXL	12346	19920	4	100	TIK	False	0.17477101493083924	0.0021982123025631743	0.008781784807479877	0.03258624145807159	1.0
PTBXL	12346	19920	5	100	TIK	False	0.1801003212241143	0.0017174991655459365	0.0077197167447939875	0.04979552472742477	1.0
PTBXL	12346	19920	6	100	TIK	False	0.18086788198809306	0.0016300700205371258	0.007272140193067586	0.05292901835233112	1.0
PTBXL	12346	19920	7	100	TIK	False	0.20128319625731533	0.0017098397305953033	0.006697838607794898	0.04115031809158369	1.0
PTBXL	12346	19920	8	100	TIK	False	0.18711277640704174	0.0014893491461852098	0.006348499967026016	0.05661227559682654	1.0
PTBXL	12346	19920	1	150	TIK	False	0.1702221531353361	0.0016578238733345211	0.006975554167226142	0.041828392245783205	1.0
PTBXL	12346	19920	2	150	TIK	False	0.17582848141323398	0.0019495108437923615	0.00855739622810887	0.061708102779237786	1.0
PTBXL	12346	19920	3	150	TIK	False	0.1618887069221351	0.0017202539327897742	0.007313415631583066	0.0441810245413141	1.0
PTBXL	12346	19920	4	150	TIK	False	0.17506552758246466	0.0021987098858159437	0.008782537573806619	0.032582406669103676	1.0
PTBXL	12346	19920	5	150	TIK	False	0.17645962527945525	0.001717783975883349	0.00771997646501045	0.049799885725033445	1.0
PTBXL	12346	19920	6	150	TIK	False	0.17980371489570554	0.0016303504365366404	0.0072720292748847505	0.05294088364493848	1.0
PTBXL	12346	19920	7	150	TIK	False	0.2037818560493768	0.0017100110626181654	0.006697656408653591	0.041093866814654476	1.0
PTBXL	12346	19920	8	150	TIK	False	0.18383795246932494	0.0014894371128188334	0.006348445794065535	0.056639224360927026	1.0
PTBXL	12346	19920	1	150	FD	True	0.09069890400832167	0.0010462965266926734	0.005597920528038708	0.03302100481066363	1.0
PTBXL	12346	19920	2	150	FD	True	0.12037943966673778	0.0012129659793700606	0.007065918718749723	0.046820277650947775	1.0
PTBXL	12346	19920	3	150	FD	True	0.10974907923483246	0.001103944247829345	0.005986703204743153	0.030261625353707848	1.0
PTBXL	12346	19920	4	150	FD	True	0.15189548420657334	0.0013965774348606527	0.007041845282271863	0.02489461913500081	1.0
PTBXL	12346	19920	5	150	FD	True	0.11074147797959841	0.0010712890419650194	0.006221330652395275	0.04017721970811201	1.0
PTBXL	12346	19920	6	150	FD	True	0.13489904405155523	0.001010339217403168	0.005983591887910982	0.04009890763091763	1.0
PTBXL	12346	19920	7	150	FD	True	0.08299166690762447	0.0010895780750698545	0.005470952319528761	0.02642187336448271	1.0
PTBXL	12346	19920	8	150	FD	True	0.10498186973991232	0.0009322151616974568	0.005174848536809112	0.044821469921043064	1.0
PTBXL	12346	19920	1	150	SG	True	0.09195345236000808	0.0010444030793085141	0.005590294833302939	0.03293031138218322	1.0
PTBXL	12346	19920	2	150	SG	True	0.12667157123300277	0.0012105395890821332	0.007058885937951325	0.04667400846321683	1.0
PTBXL	12346	19920	3	150	SG	True	0.11291030725916336	0.0011021570206810809	0.005982194380805314	0.030044557714603504	1.0
PTBXL	12346	19920	4	150	SG	True	0.16091188828550698	0.0013947451568781261	0.0070333123251304945	0.02483466390135103	1.0
PTBXL	12346	19920	5	150	SG	True	0.11240507563789397	0.0010690977103597929	0.0062129087144101374	0.04013006771033004	1.0
PTBXL	12346	19920	6	150	SG	True	0.13507507212164713	0.00100821731368618	0.005976684069247954	0.0399874823560765	1.0
PTBXL	12346	19920	7	150	SG	True	0.0848913451290437	0.001087909116872001	0.005466901406545229	0.026183539596827676	1.0
PTBXL	12346	19920	8	150	SG	True	0.10568000386293563	0.0009308365514227271	0.005168876569566866	0.04474540807961658	1.0
PTBXL	12346	19920	1	150	SPEC	True	0.09072365487734028	0.001046335707597768	0.005597968028894175	0.033027362173694126	1.0
PTBXL	12346	19920	2	150	SPEC	True	0.12030702876576374	0.0012130159985183017	0.0070659659285886404	0.046829972676103344	1.0
PTBXL	12346	19920	3	150	SPEC	True	0.1097178387377747	0.0011039809577909042	0.00598673430564039	0.03027415692893235	1.0
PTBXL	12346	19920	4	150	SPEC	True	0.15183605021368118	0.0013966172402651766	0.0070418958068366195	0.024898858186522436	1.0
PTBXL	12346	19920	5	150	SPEC	True	0.110766460272014	0.0010713337738305487	0.006221381843207492	0.04018298058340538	1.0
PTBXL	12346	19920	6	150	SPEC	True	0.13495043685250804	0.0010103819846906715	0.005983636326245903	0.040106822525749514	1.0
PTBXL	12346	19920	7	150	SPEC	True	0.0830175179044585	0.0010896134707702775	0.005470983399054357	0.0264333681041105	1.0
PTBXL	12346	19920	8	150	SPEC	True	0.10498011549788863	0.0009322447378590597	0.005174889715923616	0.04482853155925625	1.0
PTBXL	12346	19920	1	150	SG0SPEC	True	0.10098769889695186	0.0010384714747525396	0.005582775602339526	0.03228271444903583	1.0
PTBXL	12346	19920	2	150	SG0SPEC	True	0.1306788064484433	0.0012034197714406443	0.007051272211985235	0.045626570581275075	1.0
PTBXL	12346	19920	3	150	SG0SPEC	True	0.11514244397977293	0.0010973585712843236	0.005977370455995972	0.028772598384680447	1.0
PTBXL	12346	19920	4	150	SG0SPEC	True	0.18116427752797343	0.0013892169918426156	0.007025003274941119	0.024450182296115903	1.0
PTBXL	12346	19920	5	150	SG0SPEC	True	0.17179108844988727	0.001062710892848636	0.0062046343304117905	0.03946815250444152	1.0
PTBXL	12346	19920	6	150	SG0SPEC	True	0.1302252313286923	0.0010024904393767646	0.005969472298082295	0.03909863629670667	1.0
PTBXL	12346	19920	7	150	SG0SPEC	True	0.11468428907455598	0.0010825093298583125	0.005461986324077285	0.024912242802750513	1.0
PTBXL	12346	19920	8	150	SG0SPEC	True	0.11179538344750574	0.000926340806865759	0.005162664715764339	0.04396341409932375	1.0
PTBXL	12346	19920	1	150	TIK	True	0.10575989972102968	0.0010304976977599648	0.005560903785121721	0.031557896486857924	1.0
PTBXL	12346	19920	2	150	TIK	True	0.1317072555785009	0.0011947915091586223	0.007027950594335271	0.04433865904477771	1.0
PTBXL	12346	19920	3	150	TIK	True	0.10719364104869489	0.0010929978862484213	0.005959968261316569	0.02747352165601563	1.0
PTBXL	12346	19920	4	150	TIK	True	0.15462199370153026	0.0013833215203977519	0.007000053260361821	0.024170282643827194	1.0
PTBXL	12346	19920	5	150	TIK	True	0.113507032072058	0.001054732667146051	0.0061802042337935886	0.03868868276501376	1.0
PTBXL	12346	19920	6	150	TIK	True	0.12836638594633148	0.0009966406371575258	0.005946301242585838	0.03803944186704975	1.0
PTBXL	12346	19920	7	150	TIK	True	0.10341614211452525	0.0010762345506887651	0.005445277930013515	0.023168666707832117	1.0
PTBXL	12346	19920	8	150	TIK	True	0.09500297373095692	0.0009216141853747444	0.005143421406152903	0.04308183497815406	1.0
PTBXL	3147	11113	1	40	TIK	False	0.1631664477138042	0.0024274345971928408	0.009480520071694101	0.12216732796449507	1.0
PTBXL	3147	11113	2	40	TIK	False	0.18429779060929108	0.0020232740884444113	0.008385644353774391	0.12038389672800905	1.0
PTBXL	3147	11113	3	40	TIK	False	0.1458749071946148	0.0024341392613974047	0.01029864829640282	0.12584777233965116	1.0
PTBXL	3147	11113	4	40	TIK	False	0.15491817535129085	0.002418378214780024	0.008963738978322817	0.11424214130129359	1.0
PTBXL	3147	11113	5	40	TIK	False	0.1587260050057503	0.0023298830017522104	0.009483967172801306	0.12053938868518874	1.0
PTBXL	3147	11113	6	40	TIK	False	0.17462954918189633	0.002195148989088222	0.008719315394194651	0.11414587167563565	1.0
PTBXL	3147	11113	7	40	TIK	False	0.1581962924866196	0.0026465294339325894	0.010478829220664006	0.11115415665109055	1.0
PTBXL	3147	11113	8	40	TIK	False	0.1744650353595602	0.002468334371978064	0.009594226033060574	0.11793488562216009	1.0
PTBXL	3147	11113	1	100	TIK	False	0.18997379284583202	0.002586222195520046	0.009681601298245954	0.13107014318417554	1.0
PTBXL	3147	11113	2	100	TIK	False	0.22528070049430632	0.0021061895532633853	0.008573282110148012	0.12679259780783603	1.0
PTBXL	3147	11113	3	100	TIK	False	0.14948743319935004	0.00249810486349185	0.01047242782286771	0.13001477733907268	1.0
PTBXL	3147	11113	4	100	TIK	False	0.23040013762010356	0.0024987173952560056	0.009045458041581014	0.12414803684111932	1.0
PTBXL	3147	11113	5	100	TIK	False	0.19222063391904085	0.0024340054036279127	0.009635115308797475	0.1295293682776873	1.0
PTBXL	3147	11113	6	100	TIK	False	0.20034748651591422	0.0022984883344218422	0.00889367387459279	0.12359578938563387	1.0
PTBXL	3147	11113	7	100	TIK	False	0.17328320392633992	0.0027522676027443996	0.010678350014411416	0.11955560053432124	1.0
PTBXL	3147	11113	8	100	TIK	False	0.19913026951524063	0.0025578724510920926	0.009747484522543872	0.12469241719354437	1.0
PTBXL	3147	11113	1	150	TIK	False	0.17883947085582275	0.002586259357372828	0.009680403891242669	0.13113754088406931	1.0
PTBXL	3147	11113	2	150	TIK	False	0.2278357487853022	0.0021062646474529975	0.008572905705554646	0.12687494189098805	1.0
PTBXL	3147	11113	3	150	TIK	False	0.14810817190255018	0.002498164241679317	0.010471851863563883	0.13002847490739655	1.0
PTBXL	3147	11113	4	150	TIK	False	0.24724215262314234	0.0024989844412649973	0.009044372613570939	0.12420610030833974	1.0
PTBXL	3147	11113	5	150	TIK	False	0.19072940002416905	0.0024343441523151715	0.009634453578354447	0.1295512833128544	1.0
PTBXL	3147	11113	6	150	TIK	False	0.2087794736695156	0.002298520380366207	0.008893059744022028	0.12361084451598756	1.0
PTBXL	3147	11113	7	150	TIK	False	0.1743696377371384	0.0027518723944896586	0.010677626492486209	0.11968002458134785	1.0
PTBXL	3147	11113	8	150	TIK	False	0.20031850666254283	0.0025576628229404376	0.009745663234162047	0.12478168603781965	1.0
PTBXL	3147	11113	1	150	FD	True	0.1313827955689503	0.0016378524981860317	0.00727747577016453	0.11390491004029522	1.0
PTBXL	3147	11113	2	150	FD	True	0.12510540706099957	0.001366751498178696	0.006719178908149165	0.11215580785012456	1.0
PTBXL	3147	11113	3	150	FD	True	0.1022518391795259	0.0016495108676119388	0.008266127689747197	0.11522171287585702	1.0
PTBXL	3147	11113	4	150	FD	True	0.130917168932872	0.0016004887070723648	0.007110037587135178	0.10755592835933131	1.0
PTBXL	3147	11113	5	150	FD	True	0.1229985834363368	0.0015650314578484475	0.007593627606139967	0.11206378604925939	1.0
PTBXL	3147	11113	6	150	FD	True	0.12707731857300256	0.0014671453479990382	0.007048746582007076	0.10761238108443658	1.0
PTBXL	3147	11113	7	150	FD	True	0.11737609337863739	0.001772457247315911	0.008445424563370304	0.10376964564696961	1.0
PTBXL	3147	11113	8	150	FD	True	0.12395022025595683	0.0016004267104924104	0.007476214461182378	0.11086830937382437	1.0
PTBXL	3147	11113	1	150	SG	True	0.13624241726637387	0.001634914770776299	0.007275105671789048	0.11385240687265764	1.0
PTBXL	3147	11113	2	150	SG	True	0.13345511938863672	0.001364666120779312	0.0067146576789375014	0.11218283079119132	1.0
PTBXL	3147	11113	3	150	SG	True	0.10021930464176156	0.0016474134913929408	0.008263315353025732	0.1152650095260002	1.0
PTBXL	3147	11113	4	150	SG	True	0.12969910253803474	0.0015982583750396313	0.007108358448688577	0.10738882343386007	1.0
PTBXL	3147	11113	5	150	SG	True	0.1212764885562147	0.0015629406599490256	0.00759395905570714	0.11191253051265343	1.0
PTBXL	3147	11113	6	150	SG	True	0.12696659474563332	0.0014649280583349863	0.0070455382473751434	0.10744914332606827	1.0
PTBXL	3147	11113	7	150	SG	True	0.11794597993706238	0.00177030235634965	0.008443302945061265	0.10365197197301883	1.0
PTBXL	3147	11113	8	150	SG	True	0.12455828662672239	0.0015983240910159317	0.0074669733222782605	0.11087407007350168	1.0
PTBXL	3147	11113	1	150	SPEC	True	0.1312965484799055	0.001637912540277606	0.007277521834892984	0.11391623799667511	1.0
PTBXL	3147	11113	2	150	SPEC	True	0.12504710480975142	0.0013667920406077324	0.006719222678709594	0.11216293315786033	1.0
PTBXL	3147	11113	3	150	SPEC	True	0.1023323102513566	0.0016495514241417115	0.00826616359789505	0.11522848303196986	1.0
PTBXL	3147	11113	4	150	SPEC	True	0.1309365769753208	0.0016005326727332508	0.0071100726295476	0.10757232294064542	1.0
PTBXL	3147	11113	5	150	SPEC	True	0.12302670029426126	0.0015650723528833242	0.007593644028913404	0.11207854281690457	1.0
PTBXL	3147	11113	6	150	SPEC	True	0.12711476686500195	0.0014671894256661484	0.007048783896358021	0.10762836282031453	1.0
PTBXL	3147	11113	7	150	SPEC	True	0.11738904789805196	0.001772500022267671	0.008445464503350172	0.10378231691513216	1.0
PTBXL	3147	11113	8	150	SPEC	True	0.12394573517938966	0.001600468628366684	0.007476279971597996	0.11087618393803561	1.0
PTBXL	3147	11113	1	150	SG0SPEC	True	0.1318171903515849	0.00162703042345647	0.007270667609944982	0.11281657116696242	1.0
PTBXL	3147	11113	2	150	SG0SPEC	True	0.13557356347611155	0.0013597841847096024	0.006710218894661739	0.11144631089138214	1.0
PTBXL	3147	11113	3	150	SG0SPEC	True	0.09757898929377055	0.0016424567111810748	0.008259877042465176	0.11446869286631339	1.0
PTBXL	3147	11113	4	150	SG0SPEC	True	0.12937567825063112	0.0015929326559672439	0.00710506317649836	0.10641886028871599	1.0
PTBXL	3147	11113	5	150	SG0SPEC	True	0.10839185829538528	0.0015579970306688405	0.007592795589019083	0.11094630607417738	1.0
PTBXL	3147	11113	6	150	SG0SPEC	True	0.12081570820159773	0.0014592763557725193	0.007041394166937734	0.10604970255531464	1.0
PTBXL	3147	11113	7	150	SG0SPEC	True	0.11303452820792868	0.001765002567793593	0.00844055686212272	0.10253845846877141	1.0
PTBXL	3147	11113	8	150	SG0SPEC	True	0.12477736739662647	0.0015927048663813524	0.00745828334686765	0.11007446154425014	1.0
PTBXL	3147	11113	1	150	TIK	True	0.12174997907185268	0.001616544445323286	0.0072580888933304125	0.11191923081934281	1.0
PTBXL	3147	11113	2	150	TIK	True	0.15454160534448935	0.0013531947699406976	0.006692207105682974	0.11069928795120353	1.0
PTBXL	3147	11113	3	150	TIK	True	0.10201048448840365	0.0016364850257980902	0.008242618287438101	0.11367577133444885	1.0
PTBXL	3147	11113	4	150	TIK	True	0.11955395036628416	0.0015885403337032302	0.007096102188407292	0.10579226140180005	1.0
PTBXL	3147	11113	5	150	TIK	True	0.09931529092795827	0.001552646155192643	0.007582118682407028	0.11004553966590716	1.0
PTBXL	3147	11113	6	150	TIK	True	0.11405068414956372	0.0014523208898248245	0.007023449410467185	0.10520825855940256	1.0
PTBXL	3147	11113	7	150	TIK	True	0.1332687365003976	0.001758366888743594	0.008425459303353979	0.10198675423837816	1.0
PTBXL	3147	11113	8	150	TIK	True	0.1358377694530782	0.0015884497166920245	0.007430367092389085	0.10934645424795514	1.0
PTBXL	13679	11418	1	40	TIK	False	0.13335755331791774	0.0024239013759677444	0.03247568032072062	0.027808366200999936	1.0
PTBXL	13679	11418	2	40	TIK	False	0.17089839607510326	0.0022001764064022563	0.031641680204140724	0.030829776045859392	1.0
PTBXL	13679	11418	3	40	TIK	False	0.15873385806311824	0.002287489480046137	0.03194678164733076	0.04899299034751047	1.0
PTBXL	13679	11418	4	40	TIK	False	0.16645115472888672	0.0024622287763867304	0.033302867603584335	0.05052779345134424	1.0
PTBXL	13679	11418	5	40	TIK	False	0.1559167358129255	0.002588269832375771	0.03537658890730555	0.04319115384014667	1.0
PTBXL	13679	11418	6	40	TIK	False	0.16709144659379965	0.0019161467911037332	0.02727516482303331	0.05178906309952041	1.0
PTBXL	13679	11418	7	40	TIK	False	0.16084178241604513	0.002530796203759775	0.034371970764826405	0.07099582389535122	1.0
PTBXL	13679	11418	8	40	TIK	False	0.2047871522025803	0.0026533732600364152	0.03298256551377498	0.0552895889394274	1.0
PTBXL	13679	11418	9	40	TIK	False	0.30194380491906153	0.0023233047995929947	0.028239931312316825	0.05641401673092424	1.0
PTBXL	13679	11418	10	40	TIK	False	0.1467923590451708	0.0014079952438835466	0.009594111687120353	0.07710749104686206	1.0
PTBXL	13679	11418	11	40	TIK	False	0.17497778630360172	0.002015757224777013	0.02713832675598854	0.039305624503796883	1.0
PTBXL	13679	11418	1	100	TIK	False	0.21341556964237804	0.0031032305672308944	0.03268461699431973	0.06759626214637658	1.0
PTBXL	13679	11418	2	100	TIK	False	0.2791426883889637	0.0031117230199804954	0.032291689510770785	0.04937448840020187	1.0
PTBXL	13679	11418	3	100	TIK	False	0.22702913419612372	0.0031764669641713146	0.03248837757168528	0.097818759709969	1.0
PTBXL	13679	11418	4	100	TIK	False	0.230289968254007	0.003197785808990382	0.03355122291341022	0.10215109696101816	1.0
PTBXL	13679	11418	5	100	TIK	False	0.18887956555625882	0.0031805542690267153	0.03598068780206584	0.04681037399309243	1.0
PTBXL	13679	11418	6	100	TIK	False	0.2449208298405488	0.0027704450758019696	0.027540592963750013	0.0921736755050185	1.0
PTBXL	13679	11418	7	100	TIK	False	0.2390453379728541	0.0031555306695916965	0.03476717831161603	0.0787862678930237	1.0
PTBXL	13679	11418	8	100	TIK	False	0.20865642321144542	0.003785313642120622	0.033818997484843585	0.10349740881303945	1.0
PTBXL	13679	11418	9	100	TIK	False	0.20806106293643722	0.0032586250191212794	0.02913526318869283	0.09367069541730047	1.0
PTBXL	13679	11418	10	100	TIK	False	0.19222254672592445	0.001808201835619225	0.010084495506770067	0.1128374162832667	1.0
PTBXL	13679	11418	11	100	TIK	False	0.23357445714980904	0.0026597270197301175	0.02760010234931809	0.058541043473601076	1.0
PTBXL	13679	11418	1	150	TIK	False	0.2162669331694764	0.0031121587080734222	0.03268850266366497	0.0679229472394206	1.0
PTBXL	13679	11418	2	150	TIK	False	0.3102552147072615	0.0031208643423199186	0.03229312312295374	0.04886364492634624	1.0
PTBXL	13679	11418	3	150	TIK	False	0.2310215120800867	0.0031809715588264394	0.03248584592084764	0.09829138711719991	1.0
PTBXL	13679	11418	4	150	TIK	False	0.23152070084872892	0.003203307868954222	0.033550274122248716	0.1021562506266925	1.0
PTBXL	13679	11418	5	150	TIK	False	0.1899738756119966	0.0031848822355884333	0.03598555028767927	0.0484255348395894	1.0
PTBXL	13679	11418	6	150	TIK	False	0.25087750035796247	0.0027778700615576223	0.02754296349917817	0.09248635932009408	1.0
PTBXL	13679	11418	7	150	TIK	False	0.22862285117952993	0.0031705154802717807	0.03477045400578567	0.08080768403626606	1.0
PTBXL	13679	11418	8	150	TIK	False	0.20666894481489734	0.0037893618475084477	0.03381850789031593	0.10368838665643526	1.0
PTBXL	13679	11418	9	150	TIK	False	0.20218053325153637	0.003263697472496572	0.02913401841977314	0.09360955117455284	1.0
PTBXL	13679	11418	10	150	TIK	False	0.19710087698988055	0.0018117482983705782	0.010082739157688782	0.11237124946595117	1.0
PTBXL	13679	11418	11	150	TIK	False	0.24025991251175358	0.002665347208417342	0.027600434638476196	0.05925979838575791	1.0
PTBXL	13679	11418	1	150	FD	True	0.24951754447095717	0.0017575201178296957	0.028789885439560764	0.025794952205635192	1.0
PTBXL	13679	11418	2	150	FD	True	0.1921543317542603	0.001698618167405574	0.028481619764390707	0.030690946439956318	1.0
PTBXL	13679	11418	3	150	FD	True	0.13978682768752723	0.0017332820758382975	0.028554847872646658	0.04960096933998899	1.0
PTBXL	13679	11418	4	150	FD	True	0.15006828915545614	0.0018230745065234265	0.029987488134384798	0.04633145370275439	1.0
PTBXL	13679	11418	5	150	FD	True	0.1467975646986308	0.0018828500254951374	0.03162101331711194	0.035018559895668745	1.0
PTBXL	13679	11418	6	150	FD	True	0.14655742620820245	0.001579056875033114	0.025148579362645713	0.052415899161636276	1.0
PTBXL	13679	11418	7	150	FD	True	0.13703136690016612	0.0019241728659727686	0.031412379365515344	0.05973110884074394	1.0
PTBXL	13679	11418	8	150	FD	True	0.12408541611430092	0.0020040645728222305	0.029608994587312427	0.051813175232323365	1.0
PTBXL	13679	11418	9	150	FD	True	0.17364482303184395	0.0017197502529150911	0.02572265930416356	0.062080134342026555	1.0
PTBXL	13679	11418	10	150	FD	True	0.1428899330917308	0.0010220188783901568	0.008611625651916961	0.08092034068057012	1.0
PTBXL	13679	11418	11	150	FD	True	0.1929498319892838	0.0014882515552060293	0.024574716810168998	0.03217025013080274	1.0
PTBXL	13679	11418	1	150	SG	True	0.1418226582834549	0.0017469339747341703	0.02879976704775414	0.024027452854841532	1.0
PTBXL	13679	11418	2	150	SG	True	0.17639799175506243	0.001680358067036408	0.028488481242757734	0.03014448276396008	1.0
PTBXL	13679	11418	3	150	SG	True	0.13444418755347018	0.0017224216783115953	0.028561016980298084	0.04858588466083347	1.0
PTBXL	13679	11418	4	150	SG	True	0.13781883736709677	0.001815660597162313	0.030016796671934208	0.04555925361358196	1.0
PTBXL	13679	11418	5	150	SG	True	0.1451262030142202	0.0018723135085552637	0.031618737182518175	0.03478169088139689	1.0
PTBXL	13679	11418	6	150	SG	True	0.15039051089093627	0.0015607729916580434	0.025167600226993797	0.051732586640447845	1.0
PTBXL	13679	11418	7	150	SG	True	0.13549122539720868	0.0019150761228038057	0.031415824637318776	0.059439737417514946	1.0
PTBXL	13679	11418	8	150	SG	True	0.12285799451623014	0.0019874358285316245	0.029595670232111626	0.05131692799572838	1.0
PTBXL	13679	11418	9	150	SG	True	0.176676564217049	0.0017007752712291037	0.025728703118176714	0.06111226800036502	1.0
PTBXL	13679	11418	10	150	SG	True	0.14175193471993497	0.0010129352871902982	0.00859354546224536	0.07996866676043388	1.0
PTBXL	13679	11418	11	150	SG	True	0.1379204146124933	0.0014759982320952676	0.024579135674298355	0.03170608388609275	1.0
PTBXL	13679	11418	1	150	SPEC	True	0.25167183074954164	0.0017577413666815683	0.02878985658190543	0.025887266901071456	1.0
PTBXL	13679	11418	2	150	SPEC	True	0.19262421347046788	0.0016989789882500153	0.028481578257533384	0.030728539482074956	1.0
PTBXL	13679	11418	3	150	SPEC	True	0.14002366064123042	0.001733501610784221	0.028554826157894803	0.04966249228432639	1.0
PTBXL	13679	11418	4	150	SPEC	True	0.15040830251139453	0.001823230530033714	0.02998735567806824	0.0463970518330441	1.0
PTBXL	13679	11418	5	150	SPEC	True	0.14692866254652368	0.0018830579810276324	0.03162102445285667	0.035047663538953555	1.0
PTBXL	13679	11418	6	150	SPEC	True	0.14666461274462617	0.0015794146071683708	0.02514851370577442	0.0524782175383814	1.0
PTBXL	13679	11418	7	150	SPEC	True	0.1371785525747487	0.0019243504402350726	0.031412397126146935	0.05975819201409605	1.0
PTBXL	13679	11418	8	150	SPEC	True	0.12421090763355516	0.002004404749488525	0.029609083758651497	0.051872919670265166	1.0
PTBXL	13679	11418	9	150	SPEC	True	0.17374847348046887	0.001720114923273737	0.025722646628291258	0.06214708864170358	1.0
PTBXL	13679	11418	10	150	SPEC	True	0.1430870953135385	0.0010221919001506498	0.008611739441270656	0.08100659417724806	1.0
PTBXL	13679	11418	11	150	SPEC	True	0.19402907049747262	0.0014884989589119063	0.024574729241586046	0.032208365155691844	1.0
PTBXL	13679	11418	1	150	SG0SPEC	True	0.28234868995722834	0.0017226429755222458	0.02880806764384079	0.017740489270764045	1.0
PTBXL	13679	11418	2	150	SG0SPEC	True	0.14082215991070895	0.00165235369566574	0.02849205033809888	0.02698592998950641	1.0
PTBXL	13679	11418	3	150	SG0SPEC	True	0.1280219226477539	0.0016971394222799455	0.02856737218780201	0.04333650211748908	1.0
PTBXL	13679	11418	4	150	SG0SPEC	True	0.13247773741783755	0.00179686060842903	0.030038031370629326	0.04247452021372734	1.0
PTBXL	13679	11418	5	150	SG0SPEC	True	0.13347366666625363	0.0018514854546352268	0.031617068584220594	0.032855837079032196	1.0
PTBXL	13679	11418	6	150	SG0SPEC	True	0.1614063981468909	0.0015271735154262075	0.025183126952151975	0.04630831919035018	1.0
PTBXL	13679	11418	7	150	SG0SPEC	True	0.12442967722950089	0.001898134347995651	0.031420803771817093	0.05718983883740516	1.0
PTBXL	13679	11418	8	150	SG0SPEC	True	0.12717386251033322	0.001944712970106086	0.029586126322361184	0.046322921512412955	1.0
PTBXL	13679	11418	9	150	SG0SPEC	True	0.18385474692860296	0.0016584480763064964	0.02573272249371653	0.054558899983187685	1.0
PTBXL	13679	11418	10	150	SG0SPEC	True	0.12378177944992534	0.0009958302736209643	0.008578415760349572	0.07356001566553974	1.0
PTBXL	13679	11418	11	150	SG0SPEC	True	0.1251669066962303	0.0014536359532972426	0.024584080115210627	0.028717851351252096	1.0
PTBXL	13679	11418	1	150	TIK	True	0.12385556068465227	0.00170185340197266	0.028812265132370705	0.013553896105746113	1.0
PTBXL	13679	11418	2	150	TIK	True	0.12379201667505983	0.0016214188653728018	0.02845374391993266	0.024347816735007778	1.0
PTBXL	13679	11418	3	150	TIK	True	0.09571574130614813	0.0016633245541075473	0.028570657115162563	0.0357758954644805	1.0
PTBXL	13679	11418	4	150	TIK	True	0.12545095856609664	0.0017716657516511556	0.030060871684093354	0.03894750608078592	1.0
PTBXL	13679	11418	5	150	TIK	True	0.12399835562128243	0.0018246945424677731	0.03156435796043961	0.031833261067579846	1.0
PTBXL	13679	11418	6	150	TIK	True	0.13024933812680112	0.0014786141915529526	0.02518235572835469	0.03985159082844046	1.0
PTBXL	13679	11418	7	150	TIK	True	0.11106839840092747	0.0018716531529995362	0.03137548145430107	0.054087007967091615	1.0
PTBXL	13679	11418	8	150	TIK	True	0.1337153613440036	0.0018766071673045205	0.029531995048849388	0.039233933565527006	1.0
PTBXL	13679	11418	9	150	TIK	True	0.19966936129199883	0.0015925728909008353	0.02568273283666446	0.045511898274506614	1.0
PTBXL	13679	11418	10	150	TIK	True	0.12081858339018539	0.0009731188488480099	0.008524272553217872	0.06756504850494002	1.0
PTBXL	13679	11418	11	150	TIK	True	0.1397935352906954	0.0014237232652116964	0.024567862854719697	0.024630023556052514	1.0
PTBXL	5861	2083	1	40	TIK	False	0.11845449872322733	0.0030149905957087466	0.012222068054360102	0.036094271067592124	1.0
PTBXL	5861	2083	2	40	TIK	False	0.1612616448427239	0.0029695140192806876	0.011920834628148433	0.03521570214520463	1.0
PTBXL	5861	2083	3	40	TIK	False	0.16667480498870033	0.0030234042779716994	0.01390386447831854	0.06325812902589316	1.0
PTBXL	5861	2083	4	40	TIK	False	0.1664346175495036	0.0025301206236340566	0.01169666008012705	0.07087587923045285	1.0
PTBXL	5861	2083	5	40	TIK	False	0.16158929289947394	0.0029804751007336794	0.012208183193093271	0.03469097112857432	1.0
PTBXL	5861	2083	6	40	TIK	False	0.1700700486536643	0.0031322480163250323	0.012249445203210457	0.03528772019320563	1.0
PTBXL	5861	2083	7	40	TIK	False	0.17432839239505854	0.002357594185451186	0.010759142878174614	0.06144616605999285	1.0
PTBXL	5861	2083	8	40	TIK	False	0.13239101115995516	0.0030249256547731163	0.01442721574369391	0.07668917762405814	1.0
PTBXL	5861	2083	9	40	TIK	False	0.14263586843446183	0.0029819680638534384	0.013494386779237411	0.06102410055165097	1.0
PTBXL	5861	2083	1	100	TIK	False	0.1740634257685564	0.003168091374561891	0.012358821213285354	0.0481283312699005	1.0
PTBXL	5861	2083	2	100	TIK	False	0.1859190420452516	0.0031396743922719236	0.012175042380222196	0.04915153109211374	1.0
PTBXL	5861	2083	3	100	TIK	False	0.1897526319703139	0.003167777115560935	0.013906674170697105	0.058417097095217065	1.0
PTBXL	5861	2083	4	100	TIK	False	0.1401226506776069	0.0026797089449705803	0.011701568284450913	0.0690368191151807	1.0
PTBXL	5861	2083	5	100	TIK	False	0.1986177564522296	0.0031298236591023407	0.012469331481516617	0.046209232983582295	1.0
PTBXL	5861	2083	6	100	TIK	False	0.1576327144315395	0.003357907259640938	0.012768957648877442	0.05851792554903754	1.0
PTBXL	5861	2083	7	100	TIK	False	0.22409637096032348	0.0024761534964338194	0.010858713869018197	0.061805536604267616	1.0
PTBXL	5861	2083	8	100	TIK	False	0.1623943608726818	0.0031547398781079324	0.014433829572532473	0.07017476691457482	1.0
PTBXL	5861	2083	9	100	TIK	False	0.1749301799167882	0.003159272471217257	0.013522999266466702	0.06587416149285481	1.0
PTBXL	5861	2083	1	150	TIK	False	0.16814053224614292	0.00316813081324402	0.012357692879839585	0.048114036574196696	1.0
PTBXL	5861	2083	2	150	TIK	False	0.18606070258050547	0.0031393536948773515	0.012174252512799995	0.04896517427395922	1.0
PTBXL	5861	2083	3	150	TIK	False	0.19014629691634877	0.0031673960158768253	0.013905229715289912	0.058021934256979796	1.0
PTBXL	5861	2083	4	150	TIK	False	0.1309501492886373	0.0026799738539573714	0.011700509394187205	0.06887087117855273	1.0
PTBXL	5861	2083	5	150	TIK	False	0.18516912027612623	0.003130378817948113	0.01246915137483226	0.0459611880259149	1.0
PTBXL	5861	2083	6	150	TIK	False	0.15488470979095764	0.003357574369530507	0.012769387716776529	0.05843326843097608	1.0
PTBXL	5861	2083	7	150	TIK	False	0.19397063381813892	0.00247668845380443	0.010857910366216843	0.0616133457249357	1.0
PTBXL	5861	2083	8	150	TIK	False	0.159892893791828	0.0031550336537472887	0.014432984781247203	0.07010504054521235	1.0
PTBXL	5861	2083	9	150	TIK	False	0.174176556477755	0.003159691968191887	0.013521319322144388	0.06577134867689718	1.0
PTBXL	5861	2083	1	150	FD	True	0.09180914148415167	0.0020967854159014074	0.010399824580225448	0.046736802191311405	1.0
PTBXL	5861	2083	2	150	FD	True	0.13443020208611278	0.0020680558021524847	0.010092807854743483	0.04488112818216981	1.0
PTBXL	5861	2083	3	150	FD	True	0.1244470628572378	0.002129828458734749	0.011787992694342534	0.0670962093444532	1.0
PTBXL	5861	2083	4	150	FD	True	0.12082076482930007	0.0017752765846172007	0.009947861128522436	0.07317827250601862	1.0
PTBXL	5861	2083	5	150	FD	True	0.11420737359495281	0.0020574521386482482	0.010288266355446479	0.04369418959338117	1.0
PTBXL	5861	2083	6	150	FD	True	0.12862664796841183	0.0021462873443420525	0.010175782140570378	0.04642714895089975	1.0
PTBXL	5861	2083	7	150	FD	True	0.11325479583946504	0.001653400278581909	0.009041662288557262	0.06643792847975472	1.0
PTBXL	5861	2083	8	150	FD	True	0.09499477649799136	0.002130994604602494	0.012255370882065303	0.07726177736557199	1.0
PTBXL	5861	2083	9	150	FD	True	0.09814353466273125	0.002083531052413511	0.011371201729788475	0.06765594879602019	1.0
PTBXL	5861	2083	1	150	SG	True	0.09183406498704003	0.0020953770179171984	0.010411297692649838	0.04689110233912732	1.0
PTBXL	5861	2083	2	150	SG	True	0.13096042912454334	0.002066694305604252	0.010095642847282612	0.045015914282978846	1.0
PTBXL	5861	2083	3	150	SG	True	0.09747793903266791	0.002128010799322567	0.01180279596708761	0.06758989619102258	1.0
PTBXL	5861	2083	4	150	SG	True	0.11770020306435738	0.0017734024944476637	0.009957199938894965	0.07349482793602521	1.0
PTBXL	5861	2083	5	150	SG	True	0.1109894269365935	0.002056841578684481	0.010295614786331089	0.043913531423526504	1.0
PTBXL	5861	2083	6	150	SG	True	0.12769719195135928	0.002143945088158534	0.01017148282607098	0.04630856560956963	1.0
PTBXL	5861	2083	7	150	SG	True	0.11242248556129816	0.0016520418746545445	0.009047958996433037	0.06674550479153767	1.0
PTBXL	5861	2083	8	150	SG	True	0.10490608946321311	0.002129871858918852	0.012265731175226684	0.07761043989578524	1.0
PTBXL	5861	2083	9	150	SG	True	0.09724315205166552	0.002081184642383545	0.01138400750777846	0.06781760559871186	1.0
PTBXL	5861	2083	1	150	SPEC	True	0.09179789680912497	0.0020968181572972324	0.010399796162020249	0.04674109640454665	1.0
PTBXL	5861	2083	2	150	SPEC	True	0.1344882448574159	0.0020680877172376522	0.010092826618738664	0.044885008523863165	1.0
PTBXL	5861	2083	3	150	SPEC	True	0.12493967554516734	0.0021298671774613804	0.011787946524857368	0.06708754727689319	1.0
PTBXL	5861	2083	4	150	SPEC	True	0.12090519126811003	0.0017753152200512784	0.009947833197906344	0.07317579680029147	1.0
PTBXL	5861	2083	5	150	SPEC	True	0.11426226306770408	0.002057472071558641	0.010288263812624203	0.04369484109238972	1.0
PTBXL	5861	2083	6	150	SPEC	True	0.12865868980734765	0.002146339944373639	0.01017583843651323	0.0464451442115712	1.0
PTBXL	5861	2083	7	150	SPEC	True	0.11331389036934934	0.001653429168553629	0.009041652962351807	0.06643555215699129	1.0
PTBXL	5861	2083	8	150	SPEC	True	0.09488763406661624	0.0021310199954382545	0.012255345047915643	0.0772555039023493	1.0
PTBXL	5861	2083	9	150	SPEC	True	0.09817246695262254	0.002083579821234139	0.011371158255950036	0.06766269544596791	1.0
PTBXL	5861	2083	1	150	SG0SPEC	True	0.09233701857413641	0.0020906852061492536	0.010419177347911817	0.04691329667164438	1.0
PTBXL	5861	2083	2	150	SG0SPEC	True	0.13784533276061486	0.0020616738371636934	0.010096101529461821	0.0446789455401333	1.0
PTBXL	5861	2083	3	150	SG0SPEC	True	0.10533848005972274	0.0021230108036834326	0.011813877766749494	0.06840729107246896	1.0
PTBXL	5861	2083	4	150	SG0SPEC	True	0.11916073062690162	0.0017686829415866096	0.009964534876699077	0.07370784388363373	1.0
PTBXL	5861	2083	5	150	SG0SPEC	True	0.11012409343233094	0.002052690998453685	0.010299883311538204	0.04369933422489099	1.0
PTBXL	5861	2083	6	150	SG0SPEC	True	0.12583156939698834	0.002135887943636342	0.010166268380503902	0.04462709483282021	1.0
PTBXL	5861	2083	7	150	SG0SPEC	True	0.10834889120247872	0.0016483769882518456	0.0090524520469736	0.0672803639531971	1.0
PTBXL	5861	2083	8	150	SG0SPEC	True	0.1339481036208017	0.0021265282860427714	0.012273519466164895	0.0782902779687477	1.0
PTBXL	5861	2083	9	150	SG0SPEC	True	0.09473953049021765	0.002074938444858421	0.011394097857416201	0.06781957295251047	1.0
PTBXL	5861	2083	1	150	TIK	True	0.09470566796723359	0.002084461189957914	0.010421046479094117	0.04725229880443557	1.0
PTBXL	5861	2083	2	150	TIK	True	0.13599035500959936	0.002052974527031444	0.010076856763142553	0.0439005980067617	1.0
PTBXL	5861	2083	3	150	TIK	True	0.08293411264238792	0.002115641720915557	0.011823374294269566	0.06991813251895815	1.0
PTBXL	5861	2083	4	150	TIK	True	0.11848418567495031	0.0017620394597889627	0.009965307542384968	0.07467290669586113	1.0
PTBXL	5861	2083	5	150	TIK	True	0.10968740949793968	0.0020461172441206877	0.010295393239681877	0.04400137022837284	1.0
PTBXL	5861	2083	6	150	TIK	True	0.12045871131057616	0.0021239279265099723	0.010138885773656138	0.04188961684249645	1.0
PTBXL	5861	2083	7	150	TIK	True	0.1019831035368399	0.001643413399985197	0.009049193387404281	0.06845753109853062	1.0
PTBXL	5861	2083	8	150	TIK	True	0.10640980752055866	0.002122522722285126	0.012268804993246764	0.07934344658305521	1.0
PTBXL	5861	2083	9	150	TIK	True	0.09366256859156262	0.0020657159748225184	0.011401938748484754	0.06824293061364628	1.0
PTBXL	12404	7797	1	40	TIK	False	0.1562255678467804	0.0025798841411558363	0.01599099891483474	0.07783497336356188	1.0
PTBXL	12404	7797	2	40	TIK	False	0.1633719352765364	0.0024858282047588534	0.014563734472291232	0.09044210994584101	1.0
PTBXL	12404	7797	3	40	TIK	False	0.13692242470344557	0.003238792677839482	0.018799979881433292	0.09209686637601489	1.0
PTBXL	12404	7797	4	40	TIK	False	0.15172174683843895	0.0032499365082772395	0.019897201553484577	0.07442381673953571	1.0
PTBXL	12404	7797	5	40	TIK	False	0.15676817316684552	0.0031163970501361087	0.01924117032822008	0.07966282649852581	1.0
PTBXL	12404	7797	6	40	TIK	False	0.16383432126280936	0.0023925647770987597	0.014026388565870926	0.09411255131417001	1.0
PTBXL	12404	7797	7	40	TIK	False	0.14503597987539857	0.0028242028460491097	0.0159450949301782	0.0967650534067273	1.0
PTBXL	12404	7797	8	40	TIK	False	0.1444701510563281	0.0032493742986034824	0.019077621885815306	0.08239482413979107	1.0
PTBXL	12404	7797	9	40	TIK	False	0.1363431895393989	0.002645670453498677	0.016027270873430175	0.08251477142142644	1.0
PTBXL	12404	7797	1	100	TIK	False	0.17771820469892968	0.0026598998683014254	0.016144474539088627	0.07541397306863118	1.0
PTBXL	12404	7797	2	100	TIK	False	0.1327484140469567	0.002568387723095553	0.014765284494625637	0.08818460338928437	1.0
PTBXL	12404	7797	3	100	TIK	False	0.15546001539031248	0.0033399528610809147	0.019018690921737982	0.09336189526804697	1.0
PTBXL	12404	7797	4	100	TIK	False	0.19836505742115676	0.003355492240767889	0.020060946086547495	0.07194743001312556	1.0
PTBXL	12404	7797	5	100	TIK	False	0.1326523342511653	0.003204043505149877	0.019385843803810518	0.07648694329973424	1.0
PTBXL	12404	7797	6	100	TIK	False	0.18066931117295668	0.0024778801897499254	0.014205068606802576	0.09351962636274273	1.0
PTBXL	12404	7797	7	100	TIK	False	0.13583436479519637	0.002920662163912425	0.01617428009785869	0.09726072157611436	1.0
PTBXL	12404	7797	8	100	TIK	False	0.22061920182408706	0.00334851867625779	0.01919662537745486	0.0821561951740441	1.0
PTBXL	12404	7797	9	100	TIK	False	0.14256901488681098	0.0027365879560983966	0.016168732829309276	0.07862342339965801	1.0
PTBXL	12404	7797	1	150	TIK	False	0.17822927854504161	0.002660186768126875	0.016145799245219302	0.07535240555276702	1.0
PTBXL	12404	7797	2	150	TIK	False	0.13421224821415476	0.002568575787870837	0.014766214848783972	0.0881213709879704	1.0
PTBXL	12404	7797	3	150	TIK	False	0.15438871781478344	0.003340628388975018	0.01902069522064388	0.09331003808618679	1.0
PTBXL	12404	7797	4	150	TIK	False	0.19294239694665646	0.0033563011546481076	0.020060865558661507	0.07190018278793112	1.0
PTBXL	12404	7797	5	150	TIK	False	0.1330241750037889	0.003204597670374442	0.019386265679646096	0.07644553474774586	1.0
PTBXL	12404	7797	6	150	TIK	False	0.18184004971795298	0.0024785419226694954	0.01420579872601808	0.09346391132060304	1.0
PTBXL	12404	7797	7	150	TIK	False	0.1320051518976424	0.0029213759827710246	0.016175761098982257	0.09720620873172152	1.0
PTBXL	12404	7797	8	150	TIK	False	0.20301048274767772	0.003349312954150593	0.01919671264640136	0.08210302790903883	1.0
PTBXL	12404	7797	9	150	TIK	False	0.14379485509426096	0.0027371419184519224	0.016169564229732272	0.07854486071599194	1.0
PTBXL	12404	7797	1	150	FD	True	0.13319849311188933	0.0017924285937194	0.012748442775967515	0.07067816972533998	1.0
PTBXL	12404	7797	2	150	FD	True	0.1452403939913895	0.0017328047490148193	0.011674206708010941	0.08148770052434395	1.0
PTBXL	12404	7797	3	150	FD	True	0.09338957937732055	0.0022770394893678785	0.01510261785427595	0.08355376055870557	1.0
PTBXL	12404	7797	4	150	FD	True	0.12337095132062445	0.002271641306488527	0.015945590545059434	0.06812945801752562	1.0
PTBXL	12404	7797	5	150	FD	True	0.09850635380190613	0.0021804483803868047	0.015406674384781808	0.07244585465308036	1.0
PTBXL	12404	7797	6	150	FD	True	0.14725901815823106	0.0016781253307656928	0.011286321823667622	0.08492889764619957	1.0
PTBXL	12404	7797	7	150	FD	True	0.11281468181278291	0.0019785946150711895	0.0128079124676065	0.08692166585812452	1.0
PTBXL	12404	7797	8	150	FD	True	0.10193299593025652	0.002278394065537279	0.015245281777521089	0.07527736295353542	1.0
PTBXL	12404	7797	9	150	FD	True	0.10651598889227386	0.0018564935735094694	0.012841255825819391	0.07473919674991604	1.0
PTBXL	12404	7797	1	150	SG	True	0.1331687922117194	0.0017909296838360563	0.012746734018910917	0.07076812048296346	1.0
PTBXL	12404	7797	2	150	SG	True	0.1402142375169675	0.0017311609074452492	0.011670948954639443	0.0816100793821754	1.0
PTBXL	12404	7797	3	150	SG	True	0.0929249613774346	0.00227537431046706	0.015097940908167799	0.08358695173855094	1.0
PTBXL	12404	7797	4	150	SG	True	0.12325384870915954	0.0022696041782184913	0.01594620733291421	0.06822822329350471	1.0
PTBXL	12404	7797	5	150	SG	True	0.09852004727307453	0.0021787091019362364	0.015406498033737583	0.07256451660818149	1.0
PTBXL	12404	7797	6	150	SG	True	0.14833049673517323	0.0016765318317941572	0.011283757240324791	0.08500559434436271	1.0
PTBXL	12404	7797	7	150	SG	True	0.11086084635415953	0.0019769137834561848	0.012805890036504198	0.0869790422670876	1.0
PTBXL	12404	7797	8	150	SG	True	0.10161580812346994	0.002276281663518698	0.015246546539909924	0.07533549492016885	1.0
PTBXL	12404	7797	9	150	SG	True	0.10438216952026888	0.0018548736195760857	0.01284083523121001	0.07487486147431377	1.0
PTBXL	12404	7797	1	150	SPEC	True	0.1332542510035804	0.0017924590332413397	0.012748463402352491	0.070679420191269	1.0
PTBXL	12404	7797	2	150	SPEC	True	0.14539188743280898	0.0017328386625593865	0.011674238080851166	0.08148891956746032	1.0
PTBXL	12404	7797	3	150	SPEC	True	0.09345311555220341	0.0022770742712640386	0.015102657660886361	0.08355780843349483	1.0
PTBXL	12404	7797	4	150	SPEC	True	0.12342270392332466	0.0022716814876059606	0.015945599708785438	0.06813041476597587	1.0
PTBXL	12404	7797	5	150	SPEC	True	0.09850362502871414	0.002180483441453548	0.015406687796588948	0.07244641481122549	1.0
PTBXL	12404	7797	6	150	SPEC	True	0.1472922614919185	0.0016781569816982599	0.011286344868092553	0.08493145035437673	1.0
PTBXL	12404	7797	7	150	SPEC	True	0.11299183385967038	0.0019786291809968178	0.012807937319214396	0.08692535106918078	1.0
PTBXL	12404	7797	8	150	SPEC	True	0.10195282136310657	0.0022784357605990313	0.01524528573014336	0.07527999429918024	1.0
PTBXL	12404	7797	9	150	SPEC	True	0.10655744032006799	0.0018565259454485824	0.012841269203714888	0.07473942427185049	1.0
PTBXL	12404	7797	1	150	SG0SPEC	True	0.13153430148701475	0.0017868492355674632	0.012746367743145508	0.07055477997377982	1.0
PTBXL	12404	7797	2	150	SG0SPEC	True	0.12599599789860094	0.0017262782148300012	0.011669017828490854	0.08133230755416965	1.0
PTBXL	12404	7797	3	150	SG0SPEC	True	0.09478821600934545	0.0022705124483498344	0.015095590130264248	0.08308115311997652	1.0
PTBXL	12404	7797	4	150	SG0SPEC	True	0.12173079911746303	0.00226448594054971	0.015947724475483382	0.06808384322839095	1.0
PTBXL	12404	7797	5	150	SG0SPEC	True	0.09659347397555003	0.002173919702806747	0.015407709517864961	0.07243761296427301	1.0
PTBXL	12404	7797	6	150	SG0SPEC	True	0.12824877955830205	0.0016724921677858586	0.011282590109924003	0.08461375558813951	1.0
PTBXL	12404	7797	7	150	SG0SPEC	True	0.13528767174245912	0.0019723564817600418	0.012805190130198551	0.0864701221796372	1.0
PTBXL	12404	7797	8	150	SG0SPEC	True	0.10124643240670238	0.002270872524063662	0.015248698161688876	0.07499920655518778	1.0
PTBXL	12404	7797	9	150	SG0SPEC	True	0.10283245555264973	0.0018506019649938024	0.012841510093365309	0.07475255580139645	1.0
PTBXL	12404	7797	1	150	TIK	True	0.15680755036101218	0.0017814226768575632	0.012727090679005083	0.07048087056037422	1.0
PTBXL	12404	7797	2	150	TIK	True	0.12518703576078558	0.0017195910521543719	0.011645416823197214	0.08116039808372355	1.0
PTBXL	12404	7797	3	150	TIK	True	0.1181763696730635	0.0022632383028108743	0.015063862359082083	0.08261911896954195	1.0
PTBXL	12404	7797	4	150	TIK	True	0.12053277746892413	0.0022575049703661416	0.015925879149112202	0.06811846474803471	1.0
PTBXL	12404	7797	5	150	TIK	True	0.09673714807226402	0.0021667554187720785	0.015385728345202805	0.0725161659528382	1.0
PTBXL	12404	7797	6	150	TIK	True	0.13826313276249935	0.0016666986870093206	0.011258610450897417	0.084305944953859	1.0
PTBXL	12404	7797	7	150	TIK	True	0.15590913690057362	0.0019659164374122287	0.012782649510807135	0.08599975111695726	1.0
PTBXL	12404	7797	8	150	TIK	True	0.10050104448101134	0.002262319054009258	0.015229621637567902	0.07475204800151329	1.0
PTBXL	12404	7797	9	150	TIK	True	0.10252284662949686	0.0018443086094654516	0.012823025187860737	0.07484010920264365	1.0
PTBXL	5470	4900	1	40	TIK	False	0.13017316577258406	0.0042963056544995035	0.018361238251183045	0.03533078657723494	1.0
PTBXL	5470	4900	2	40	TIK	False	0.16256034472286765	0.004375741526819119	0.01910598947863101	0.03893820976685956	1.0
PTBXL	5470	4900	3	40	TIK	False	0.19120390613372162	0.003965522122914393	0.017770475098051942	0.03758838882957323	1.0
PTBXL	5470	4900	4	40	TIK	False	0.1417333205550578	0.004305921731665092	0.021439852289414668	0.06230940484817152	1.0
PTBXL	5470	4900	5	40	TIK	False	0.17810242422388367	0.003577382651260595	0.014470182347611056	0.04038386342583549	1.0
PTBXL	5470	4900	6	40	TIK	False	0.1601188366086143	0.004238422788386763	0.018230580041744385	0.04220749838530906	1.0
PTBXL	5470	4900	7	40	TIK	False	0.17153106708921118	0.004302776498020973	0.018560784194175745	0.04369744484404861	1.0
PTBXL	5470	4900	8	40	TIK	False	0.1487618406658938	0.004543912435065932	0.02260608161964749	0.053435968949469385	1.0
PTBXL	5470	4900	9	40	TIK	False	0.14299047842263593	0.004380841002805529	0.01856117643572145	0.045041440142970506	1.0
PTBXL	5470	4900	10	40	TIK	False	0.14589260712434834	0.00355268387005012	0.015217164129286174	0.04388204927707856	1.0
PTBXL	5470	4900	1	100	TIK	False	0.20968510267490625	0.004840071398265944	0.0190857559213524	0.05828204221991441	1.0
PTBXL	5470	4900	2	100	TIK	False	0.192462296808884	0.004990349083989744	0.019962698023292803	0.0622823612381396	1.0
PTBXL	5470	4900	3	100	TIK	False	0.32875626584907197	0.004479603126441484	0.018273567054620465	0.05963170502212953	1.0
PTBXL	5470	4900	4	100	TIK	False	0.1715741562659422	0.004698393249622469	0.021140108269308795	0.0524120326786516	1.0
PTBXL	5470	4900	5	100	TIK	False	0.19133256352022232	0.004089808864156465	0.01547898869305895	0.061318482198962375	1.0
PTBXL	5470	4900	6	100	TIK	False	0.2035914618245734	0.0047220617651144315	0.018736201762612745	0.057947343663224696	1.0
PTBXL	5470	4900	7	100	TIK	False	0.23526331632186842	0.0048454182469589505	0.019351210316443018	0.06803364392556181	1.0
PTBXL	5470	4900	8	100	TIK	False	0.2057176031695552	0.005085127441135003	0.02244960466890266	0.05164970997754711	1.0
PTBXL	5470	4900	9	100	TIK	False	0.21374041716095435	0.0049958890669223426	0.01949559878629679	0.06833987322357474	1.0
PTBXL	5470	4900	10	100	TIK	False	0.16081382951578294	0.0040652848708155115	0.016168660813300574	0.05741626972232009	1.0
PTBXL	5470	4900	1	150	TIK	False	0.20238974036169952	0.004838528325492196	0.01908522084762435	0.058300260718272844	1.0
PTBXL	5470	4900	2	150	TIK	False	0.19131200794538958	0.004989678263042077	0.0199638606490452	0.06238318024042221	1.0
PTBXL	5470	4900	3	150	TIK	False	0.35204515765523087	0.004478175446756413	0.01827427306396321	0.059669738988111426	1.0
PTBXL	5470	4900	4	150	TIK	False	0.17016976687064833	0.004698030089525278	0.021137657044832073	0.052119545376720276	1.0
PTBXL	5470	4900	5	150	TIK	False	0.1940621651784407	0.004088949298621825	0.015478946368941987	0.061161363904478024	1.0
PTBXL	5470	4900	6	150	TIK	False	0.2204650150395601	0.004720497757592179	0.01873537041391987	0.0579501899916337	1.0
PTBXL	5470	4900	7	150	TIK	False	0.23649270090232907	0.0048443499670433494	0.0193516668446862	0.06806558951257967	1.0
PTBXL	5470	4900	8	150	TIK	False	0.20909450852751194	0.005083285871340379	0.022446991035397396	0.051640775441257156	1.0
PTBXL	5470	4900	9	150	TIK	False	0.21194752760794663	0.004994454355978933	0.01949541562143434	0.06824318384849444	1.0
PTBXL	5470	4900	10	150	TIK	False	0.1582693648621808	0.00406500698182178	0.016169571271429876	0.05770581077078256	1.0
PTBXL	5470	4900	1	150	FD	True	0.10897611436186104	0.00279663358435659	0.014321366378748975	0.043291501372557044	1.0
PTBXL	5470	4900	2	150	FD	True	0.12348580623979202	0.002839330150518931	0.014819392539560383	0.04533251614507072	1.0
PTBXL	5470	4900	3	150	FD	True	0.5446370490154657	0.002589873366622172	0.014200351752869425	0.04531287946193438	1.0
PTBXL	5470	4900	4	150	FD	True	0.10611892281725543	0.0028779616839576605	0.0172809632647038	0.06554232518916774	1.0
PTBXL	5470	4900	5	150	FD	True	0.12055449010006486	0.0023093740490801604	0.011562283612365143	0.04583739211256456	1.0
PTBXL	5470	4900	6	150	FD	True	0.09949794367869323	0.002747409632874752	0.014306094670714016	0.04612421239357882	1.0
PTBXL	5470	4900	7	150	FD	True	0.11313429799065415	0.0028165393639951603	0.01493422552499603	0.04888141973626618	1.0
PTBXL	5470	4900	8	150	FD	True	0.15355744909434393	0.0030454735033458753	0.017878581745498945	0.05755334352177245	1.0
PTBXL	5470	4900	9	150	FD	True	0.14515643430242495	0.002802362820358539	0.01496217034811029	0.048857534275063036	1.0
PTBXL	5470	4900	10	150	FD	True	0.13577953203653464	0.0022389302264199445	0.011940821007236233	0.0459150155253315	1.0
PTBXL	5470	4900	1	150	SG	True	0.11015357104120058	0.002791222369759719	0.014348062310764513	0.04368174737226839	1.0
PTBXL	5470	4900	2	150	SG	True	0.12284400253264129	0.0028326334782832604	0.014843866851325917	0.045572811913522734	1.0
PTBXL	5470	4900	3	150	SG	True	0.1450922632096882	0.002584494920623752	0.01421941714081287	0.04593577527735631	1.0
PTBXL	5470	4900	4	150	SG	True	0.10556697453076078	0.0028721212946558722	0.017320425543602466	0.06640222837458455	1.0
PTBXL	5470	4900	5	150	SG	True	0.1313877211940282	0.002302198141177913	0.01157241992745522	0.04601755184833867	1.0
PTBXL	5470	4900	6	150	SG	True	0.09741977106880197	0.002741257041502673	0.014336356531931929	0.04657956397820193	1.0
PTBXL	5470	4900	7	150	SG	True	0.11428583039926361	0.0028110745119179262	0.014947265382758064	0.049266735113084326	1.0
PTBXL	5470	4900	8	150	SG	True	0.14885968578281994	0.0030382174026780296	0.017910269678792928	0.058571332829819266	1.0
PTBXL	5470	4900	9	150	SG	True	0.14566476025335703	0.002794441270625179	0.014973582124386048	0.049282861068299356	1.0
PTBXL	5470	4900	10	150	SG	True	0.14291911810326235	0.00223123452597987	0.011950469797628257	0.0461675925395749	1.0
PTBXL	5470	4900	1	150	SPEC	True	0.10893124445693751	0.0027967542621723813	0.014321286941098113	0.043303531447084924	1.0
PTBXL	5470	4900	2	150	SPEC	True	0.12349874361309858	0.002839478080007693	0.014819317579371329	0.045351493496526264	1.0
PTBXL	5470	4900	3	150	SPEC	True	0.5680026901935006	0.0025899931249396676	0.01420030053022971	0.04531679254575999	1.0
PTBXL	5470	4900	4	150	SPEC	True	0.10610548793570622	0.0028780818476192593	0.01728079948461799	0.06552855566012122	1.0
PTBXL	5470	4900	5	150	SPEC	True	0.12039236833910172	0.0023095270170635975	0.011562278227131417	0.045856182978865644	1.0
PTBXL	5470	4900	6	150	SPEC	True	0.09955321840052936	0.002747541299064641	0.014305979294120499	0.04612843522559254	1.0
PTBXL	5470	4900	7	150	SPEC	True	0.11308437858260484	0.002816665287170846	0.014934206968777163	0.048894488983945	1.0
PTBXL	5470	4900	8	150	SPEC	True	0.15367046742424714	0.0030456229744880462	0.017878454809589737	0.05753090012086315	1.0
PTBXL	5470	4900	9	150	SPEC	True	0.1452146249742352	0.0028025370215929795	0.014962162031234964	0.04887215712744656	1.0
PTBXL	5470	4900	10	150	SPEC	True	0.13562864143926068	0.002239093841906034	0.011940812982339944	0.04592426420493105	1.0
PTBXL	5470	4900	1	150	SG0SPEC	True	0.11458797007913502	0.0027718605885058783	0.014368439462617117	0.042758038136588065	1.0
PTBXL	5470	4900	2	150	SG0SPEC	True	0.1188588883762365	0.0028097349861824898	0.014862380845960066	0.045222787008112254	1.0
PTBXL	5470	4900	3	150	SG0SPEC	True	0.11675713988347276	0.002564855833106031	0.0142330298129206	0.04596433851510105	1.0
PTBXL	5470	4900	4	150	SG0SPEC	True	0.10684039540341492	0.00285487494633372	0.0173492848094352	0.06904434908870064	1.0
PTBXL	5470	4900	5	150	SG0SPEC	True	0.11558532562233402	0.0022793540978474384	0.011577824939793214	0.04430701095557806	1.0
PTBXL	5470	4900	6	150	SG0SPEC	True	0.09448925551699734	0.002720159998088267	0.014357369838447038	0.047777488360514125	1.0
PTBXL	5470	4900	7	150	SG0SPEC	True	0.11228092058463099	0.00279043170580541	0.014955926117303887	0.04847487161592385	1.0
PTBXL	5470	4900	8	150	SG0SPEC	True	0.15352099416821036	0.003016522040769303	0.01793429114349649	0.06158115852255057	1.0
PTBXL	5470	4900	9	150	SG0SPEC	True	0.14026789865508338	0.0027679389513722025	0.014979948770744406	0.04882111794063301	1.0
PTBXL	5470	4900	10	150	SG0SPEC	True	0.15558077048646896	0.0022067131601550597	0.011955352267203652	0.0459401264913598	1.0
PTBXL	5470	4900	1	150	TIK	True	0.12444196385060419	0.0027462686310643246	0.014419650305486597	0.04389142254856811	1.0
PTBXL	5470	4900	2	150	TIK	True	0.12014525337104269	0.0027779273878226493	0.014935737157320451	0.04644472003259115	1.0
PTBXL	5470	4900	3	150	TIK	True	0.11580593364626442	0.00253620006943964	0.01426838982766074	0.049804751676045346	1.0
PTBXL	5470	4900	4	150	TIK	True	0.10913843144670683	0.0028299814591399696	0.01741382208637562	0.07458288219602449	1.0
PTBXL	5470	4900	5	150	TIK	True	0.10248396055706081	0.0022467778874014064	0.011593956968588266	0.04466961061862879	1.0
PTBXL	5470	4900	6	150	TIK	True	0.10528894415735615	0.002688752494923284	0.014410443323403984	0.05110157433864896	1.0
PTBXL	5470	4900	7	150	TIK	True	0.10450722080099459	0.002759871580285266	0.014972867901539785	0.050574921595708054	1.0
PTBXL	5470	4900	8	150	TIK	True	0.1417007106708106	0.002983816913507153	0.017981870931336113	0.06809486865772993	1.0
PTBXL	5470	4900	9	150	TIK	True	0.13578838532694032	0.002732347557181107	0.014991105892176393	0.050501442392318005	1.0
PTBXL	5470	4900	10	150	TIK	True	0.14011845117929353	0.002173782827490937	0.011966997082994226	0.04717433382010234	1.0
PTBXL	17639	18888	1	40	TIK	False	0.1338641264816277	0.0037926819594888256	0.02178660495422358	0.11343388710507846	1.0
PTBXL	17639	18888	2	40	TIK	False	0.16234164483576757	0.0031341856183984746	0.01870407729021865	0.12142182915765624	1.0
PTBXL	17639	18888	3	40	TIK	False	0.19885095299907665	0.0032484724157059055	0.019452723892580487	0.12130300319419665	1.0
PTBXL	17639	18888	4	40	TIK	False	0.15825640658081727	0.00364275087152297	0.021685982384679368	0.1239389426584682	1.0
PTBXL	17639	18888	5	40	TIK	False	0.15243178852331568	0.0032253875290457657	0.019580349542375357	0.11647415213990531	1.0
PTBXL	17639	18888	6	40	TIK	False	0.1352647517998561	0.0034384967225678962	0.020334445572541795	0.11855856934227606	1.0
PTBXL	17639	18888	7	40	TIK	False	0.1351085478796347	0.003542472056314674	0.020346820542505525	0.11827218731797086	1.0
PTBXL	17639	18888	8	40	TIK	False	0.12645011757899696	0.0033467419117778475	0.019699747602774938	0.1212753548616564	1.0
PTBXL	17639	18888	9	40	TIK	False	0.1638631744141802	0.0030430490525282733	0.018697327333890137	0.12235304491067733	1.0
PTBXL	17639	18888	10	40	TIK	False	0.14447265985678298	0.003082475281070166	0.01884795402891219	0.12109314522343612	1.0
PTBXL	17639	18888	11	40	TIK	False	0.14378367351143984	0.003177259262888926	0.019026257465713355	0.1222742946449423	1.0
PTBXL	17639	18888	12	40	TIK	False	0.1384881373907914	0.0036725846566354097	0.020722568153497663	0.11860633338602318	1.0
PTBXL	17639	18888	13	40	TIK	False	0.13311197730255447	0.0036439336679578225	0.02128960839781004	0.11853612833759959	1.0
PTBXL	17639	18888	14	40	TIK	False	0.14876671257661525	0.003209830327171811	0.01970984173719711	0.11783657606610841	1.0
PTBXL	17639	18888	1	100	TIK	False	0.14627106205928028	0.00393389652328501	0.02159395490963754	0.09455675693123614	1.0
PTBXL	17639	18888	2	100	TIK	False	0.1833894042949257	0.0032867219554255462	0.018597175682788413	0.10243786332057335	1.0
PTBXL	17639	18888	3	100	TIK	False	0.15720722750373062	0.0033725277455624605	0.019414428833611497	0.10556385008356571	1.0
PTBXL	17639	18888	4	100	TIK	False	0.16265315562500207	0.0037700425137531255	0.021495033436988113	0.10861773084081547	1.0
PTBXL	17639	18888	5	100	TIK	False	0.18256416942002063	0.003351249672830655	0.019424322153775667	0.0995043217717403	1.0
PTBXL	17639	18888	6	100	TIK	False	0.1453457105792257	0.003564823789616296	0.02012422925193301	0.09871432548968948	1.0
PTBXL	17639	18888	7	100	TIK	False	0.13646370293475496	0.0036569809008320815	0.02010456506628512	0.10536635576973603	1.0
PTBXL	17639	18888	8	100	TIK	False	0.15196727380236608	0.0034994045488991312	0.01951783289604284	0.10200542789283733	1.0
PTBXL	17639	18888	9	100	TIK	False	0.18237712125798092	0.0031337648714116857	0.018547514851793838	0.11111457093952092	1.0
PTBXL	17639	18888	10	100	TIK	False	0.21191101926207442	0.0032118351687263633	0.01880675625151948	0.10228149064297525	1.0
PTBXL	17639	18888	11	100	TIK	False	0.1630080956581897	0.0032817868855268906	0.018805811313791516	0.1049324627782568	1.0
PTBXL	17639	18888	12	100	TIK	False	0.16353593167206684	0.003782284328418606	0.02058800471377025	0.10698949563769665	1.0
PTBXL	17639	18888	13	100	TIK	False	0.14971557223170867	0.0037786857397268227	0.021107674742012087	0.10401673629247637	1.0
PTBXL	17639	18888	14	100	TIK	False	0.1721372155766727	0.0033412557442878774	0.019510855568218917	0.10020344697976419	1.0
PTBXL	17639	18888	1	150	TIK	False	0.1468007460047341	0.003934064264927222	0.021594043621181332	0.09452397733568418	1.0
PTBXL	17639	18888	2	150	TIK	False	0.19408617559735944	0.003286444131247302	0.01859621899699637	0.10239009377011637	1.0
PTBXL	17639	18888	3	150	TIK	False	0.15865111297776488	0.0033726715397846474	0.019413967125064137	0.10553310267493736	1.0
PTBXL	17639	18888	4	150	TIK	False	0.16142540443184605	0.0037704383655181237	0.02149535877214192	0.10855541062673313	1.0
PTBXL	17639	18888	5	150	TIK	False	0.18820336994564502	0.0033517322313529746	0.019424313206103654	0.09945949086737312	1.0
PTBXL	17639	18888	6	150	TIK	False	0.1525154607188579	0.0035648608706376917	0.02012384430574962	0.09867287640520798	1.0
PTBXL	17639	18888	7	150	TIK	False	0.13859212042973165	0.0036573715513486646	0.020104706004146038	0.10534223383456158	1.0
PTBXL	17639	18888	8	150	TIK	False	0.1507153554043286	0.00349979095803047	0.019517564782997515	0.101946235875596	1.0
PTBXL	17639	18888	9	150	TIK	False	0.18491292895532147	0.0031337753163501363	0.01854802902373425	0.11107773208018688	1.0
PTBXL	17639	18888	10	150	TIK	False	0.21812154750640023	0.003212037716486561	0.018807473104494713	0.10222891704309973	1.0
PTBXL	17639	18888	11	150	TIK	False	0.1645314144210407	0.0032820521482597566	0.018805343628685172	0.104888094187621	1.0
PTBXL	17639	18888	12	150	TIK	False	0.16389039099859046	0.0037824954250477573	0.020588309066600072	0.106952890907162	1.0
PTBXL	17639	18888	13	150	TIK	False	0.1507489985854612	0.003778955825317446	0.021107302104119985	0.1039795326734463	1.0
PTBXL	17639	18888	14	150	TIK	False	0.17253528981134986	0.003341242944971937	0.019510299287009838	0.10014336054179732	1.0
PTBXL	17639	18888	1	150	FD	True	0.12613583012917182	0.0026253502708784527	0.017669501849085674	0.10359994318467118	1.0
PTBXL	17639	18888	2	150	FD	True	0.10917002536094121	0.0021694211063144125	0.015501311981641393	0.10755862057358963	1.0
PTBXL	17639	18888	3	150	FD	True	0.09440456109695064	0.002225217843377102	0.016041189196676735	0.10905700120643466	1.0
PTBXL	17639	18888	4	150	FD	True	0.09453391838490437	0.002495048566323488	0.017608139646812515	0.11138812690132317	1.0
PTBXL	17639	18888	5	150	FD	True	0.13155467246917618	0.002222167363385831	0.016137819843160834	0.10621219653302603	1.0
PTBXL	17639	18888	6	150	FD	True	0.10531789541636818	0.0023567316407262806	0.016525816666706095	0.1076485947614457	1.0
PTBXL	17639	18888	7	150	FD	True	0.11014806181744152	0.0024377169492135393	0.016600063297401213	0.10789419811729815	1.0
PTBXL	17639	18888	8	150	FD	True	0.11613850654811414	0.002295780329762701	0.016156428498376552	0.10827872352996562	1.0
PTBXL	17639	18888	9	150	FD	True	0.1041377828983537	0.0020986588595151867	0.015397987530850069	0.10961273924550431	1.0
PTBXL	17639	18888	10	150	FD	True	0.10353953819107717	0.0021375067813812682	0.015534093943447522	0.10835830816640356	1.0
PTBXL	17639	18888	11	150	FD	True	0.09642977712115632	0.0021876371738887134	0.015662061237505787	0.10953291963561469	1.0
PTBXL	17639	18888	12	150	FD	True	0.10713171397615846	0.002513677531659435	0.016774279752830298	0.10840833979916846	1.0
PTBXL	17639	18888	13	150	FD	True	0.11036392841709691	0.0025269860322026127	0.01737181240146446	0.1071651084906312	1.0
PTBXL	17639	18888	14	150	FD	True	0.09869030133311199	0.0022377361332274006	0.016183497446037965	0.10576313461086968	1.0
PTBXL	17639	18888	1	150	SG	True	0.12580569377927414	0.0026233535810026953	0.0176894546479075	0.10409880836644456	1.0
PTBXL	17639	18888	2	150	SG	True	0.11681034077565368	0.002167353447791105	0.015525220861232295	0.10808883708927812	1.0
PTBXL	17639	18888	3	150	SG	True	0.09281715250973989	0.002223329119614112	0.01605685968642355	0.10944971832151743	1.0
PTBXL	17639	18888	4	150	SG	True	0.09463118754037636	0.0024924855511240956	0.017626992528549237	0.11178719430770215	1.0
PTBXL	17639	18888	5	150	SG	True	0.12693480995825382	0.0022197228415442847	0.016158466541794217	0.10662838995270718	1.0
PTBXL	17639	18888	6	150	SG	True	0.10661029291472685	0.002354238355927876	0.016550556684302605	0.10815118415386334	1.0
PTBXL	17639	18888	7	150	SG	True	0.10965846407909825	0.0024358939695453326	0.016622546582740858	0.10828086624543817	1.0
PTBXL	17639	18888	8	150	SG	True	0.11762402691611132	0.002293489565340706	0.0161794492707681	0.10880446118619654	1.0
PTBXL	17639	18888	9	150	SG	True	0.10414408985816856	0.002097070533143374	0.015415741089963714	0.10993614205693884	1.0
PTBXL	17639	18888	10	150	SG	True	0.10221805797425984	0.0021358370978939436	0.015552478570949768	0.10883269948526231	1.0
PTBXL	17639	18888	11	150	SG	True	0.09243706800951762	0.0021854069556005488	0.015684726259606954	0.11000464595337421	1.0
PTBXL	17639	18888	12	150	SG	True	0.10656598664302597	0.002511954683735769	0.01679720188648636	0.10876690151599257	1.0
PTBXL	17639	18888	13	150	SG	True	0.11063252616629268	0.002524861650111506	0.017396517169893544	0.10756000042966678	1.0
PTBXL	17639	18888	14	150	SG	True	0.09668231665433834	0.002236088215542197	0.016207546474184983	0.10622473880205616	1.0
PTBXL	17639	18888	1	150	SPEC	True	0.12613403923657193	0.0026253915289466334	0.017669432141346808	0.1035912311282212	1.0
PTBXL	17639	18888	2	150	SPEC	True	0.1090798992940372	0.0021694646762880194	0.015501220172861414	0.1075493249234185	1.0
PTBXL	17639	18888	3	150	SPEC	True	0.09441224126726692	0.0022252577311552744	0.0160411371658588	0.10905148948041006	1.0
PTBXL	17639	18888	4	150	SPEC	True	0.09453136963382142	0.0024951002403925163	0.01760807046849169	0.11138276149747582	1.0
PTBXL	17639	18888	5	150	SPEC	True	0.13149833155009402	0.00222221672370492	0.01613773815837239	0.10620571122018678	1.0
PTBXL	17639	18888	6	150	SPEC	True	0.1053026840326321	0.002356781919052944	0.016525719083381112	0.10763982477577436	1.0
PTBXL	17639	18888	7	150	SPEC	True	0.11012934506279858	0.0024377546523914693	0.01659998004112565	0.10788911063436438	1.0
PTBXL	17639	18888	8	150	SPEC	True	0.11610006442849646	0.00229582726365315	0.01615634253076693	0.10826946884991363	1.0
PTBXL	17639	18888	9	150	SPEC	True	0.10417016382884628	0.0020986915926151594	0.015397921802081067	0.1096094243193617	1.0
PTBXL	17639	18888	10	150	SPEC	True	0.10351193833320475	0.002137541852389863	0.01553402670432813	0.10835033116755886	1.0
PTBXL	17639	18888	11	150	SPEC	True	0.09662540006421019	0.0021876819062146132	0.015661971065450708	0.1095254502250785	1.0
PTBXL	17639	18888	12	150	SPEC	True	0.10711690242595348	0.002513713787951153	0.016774193437312356	0.10840452215883256	1.0
PTBXL	17639	18888	13	150	SPEC	True	0.11029352110071354	0.0025270287457385596	0.01737171745010666	0.1071594108271143	1.0
PTBXL	17639	18888	14	150	SPEC	True	0.09870849442221874	0.002237770689545986	0.016183400654755868	0.10575496111199978	1.0
PTBXL	17639	18888	1	150	SG0SPEC	True	0.12538741728243163	0.002618052150691135	0.017705385402128498	0.10498472897739045	1.0
PTBXL	17639	18888	2	150	SG0SPEC	True	0.11889596712493858	0.002161170583714071	0.01554402741644754	0.108871077782281	1.0
PTBXL	17639	18888	3	150	SG0SPEC	True	0.09736619449367138	0.002217638846131368	0.016069403737287994	0.109976755901751	1.0
PTBXL	17639	18888	4	150	SG0SPEC	True	0.09854749715161717	0.002485647617717811	0.017642792498467338	0.11228290933983953	1.0
PTBXL	17639	18888	5	150	SG0SPEC	True	0.13574298589290282	0.0022134441607477933	0.01617577449252569	0.10731231696564837	1.0
PTBXL	17639	18888	6	150	SG0SPEC	True	0.11073175342685783	0.002347450437610296	0.016570419320455596	0.10904095567030586	1.0
PTBXL	17639	18888	7	150	SG0SPEC	True	0.11190602189344429	0.002430944950228806	0.01664112971131419	0.10872873594189068	1.0
PTBXL	17639	18888	8	150	SG0SPEC	True	0.1280998700757557	0.002287174943040326	0.016197453441244045	0.10962044527603369	1.0
PTBXL	17639	18888	9	150	SG0SPEC	True	0.10118051006453528	0.0020927496820847265	0.0154302896144147	0.11014279131886638	1.0
PTBXL	17639	18888	10	150	SG0SPEC	True	0.10492181234746359	0.0021308345410598934	0.01556725084163133	0.10958245284722999	1.0
PTBXL	17639	18888	11	150	SG0SPEC	True	0.09946263342556573	0.0021795592086963048	0.015702625267790423	0.11065809293506805	1.0
PTBXL	17639	18888	12	150	SG0SPEC	True	0.10732105775360114	0.0025069933176924707	0.016816217490734132	0.10909896608195302	1.0
PTBXL	17639	18888	13	150	SG0SPEC	True	0.11540393631085871	0.0025194377546440255	0.017417235636949465	0.10807856501421784	1.0
PTBXL	17639	18888	14	150	SG0SPEC	True	0.09498373944403611	0.0022312744285434994	0.016226575252416997	0.10695541104756678	1.0
PTBXL	17639	18888	1	150	TIK	True	0.12198968239641994	0.0026114732276537817	0.0177233941650028	0.1066800913281516	1.0
PTBXL	17639	18888	2	150	TIK	True	0.12737763414207864	0.002151630006493663	0.015569761618450029	0.11031719748811863	1.0
PTBXL	17639	18888	3	150	TIK	True	0.10459277816866674	0.002211245234941714	0.016074541480962275	0.11128863545610354	1.0
PTBXL	17639	18888	4	150	TIK	True	0.11867519552555024	0.002477737934788123	0.017659759797589398	0.11349262602832601	1.0
PTBXL	17639	18888	5	150	TIK	True	0.1333610927228535	0.0022052246533568604	0.016191417684765924	0.10888566958714986	1.0
PTBXL	17639	18888	6	150	TIK	True	0.21721269120970135	0.0023397461591709353	0.01659934366400078	0.11082572587085257	1.0
PTBXL	17639	18888	7	150	TIK	True	0.11444713264182714	0.0024255182302710546	0.016665627924869537	0.10972488037700617	1.0
PTBXL	17639	18888	8	150	TIK	True	0.20502590046791846	0.002279382275555661	0.01621864152221211	0.11119094156514436	1.0
PTBXL	17639	18888	9	150	TIK	True	0.09682601153075562	0.0020871786798719906	0.015443029081150791	0.1107808965001222	1.0
PTBXL	17639	18888	10	150	TIK	True	0.10766524523051983	0.002124443760759969	0.015583016111125452	0.11112725189294387	1.0
PTBXL	17639	18888	11	150	TIK	True	0.13958788187017324	0.0021719182489884315	0.01572738354847944	0.11197858213143615	1.0
PTBXL	17639	18888	12	150	TIK	True	0.09920134547756058	0.00250181124594827	0.016842706633473332	0.10992921222441789	1.0
PTBXL	17639	18888	13	150	TIK	True	0.12600314996682416	0.002512531488369462	0.017438902146411295	0.10923544280577786	1.0
PTBXL	17639	18888	14	150	TIK	True	0.09342464408012623	0.00222465449559986	0.016253394835225803	0.10839652190293163	1.0
PTBXL	12929	3712	1	40	TIK	False	0.1429978466627754	0.0018003923777142343	0.013049303581906795	0.0375220374193649	1.0
PTBXL	12929	3712	2	40	TIK	False	0.14205744762913425	0.002023828652776839	0.015251854009920995	0.03617805724103214	1.0
PTBXL	12929	3712	3	40	TIK	False	0.11144219484158557	0.001805641256426584	0.01384188716757844	0.02884609191853862	1.0
PTBXL	12929	3712	4	40	TIK	False	0.17957229625037585	0.0021645315907798525	0.013677708513757568	0.03172534544394333	1.0
PTBXL	12929	3712	5	40	TIK	False	0.12512790046129557	0.0019505628915686703	0.013724604712573469	0.0272075123126293	1.0
PTBXL	12929	3712	6	40	TIK	False	0.10665731910982344	0.002132485417325638	0.015493298590242703	0.03206692844739134	1.0
PTBXL	12929	3712	7	40	TIK	False	0.15605903430771703	0.0020316094496782107	0.015085043611462113	0.03996892432521186	1.0
PTBXL	12929	3712	8	40	TIK	False	0.11901652727329175	0.0021941644578686043	0.01599030298990213	0.028561709862379783	1.0
PTBXL	12929	3712	9	40	TIK	False	0.1447772299676029	0.002270178197781663	0.015005802370076003	0.02108571337876049	1.0
PTBXL	12929	3712	10	40	TIK	False	0.2092849150464559	0.0022909072988004653	0.016192214735562628	0.021812413391472	1.0
PTBXL	12929	3712	11	40	TIK	False	0.14941799921667667	0.0018121205411147977	0.013525155536206456	0.03906724942898071	1.0
PTBXL	12929	3712	1	100	TIK	False	0.17315991828112726	0.001966648098176423	0.013007009978140282	0.06793251604920895	1.0
PTBXL	12929	3712	2	100	TIK	False	0.1441338097909645	0.0022167910421225455	0.015155812976210851	0.067142486745086	1.0
PTBXL	12929	3712	3	100	TIK	False	0.16974606780044	0.0020002891880243883	0.013831700818831526	0.05682623139379771	1.0
PTBXL	12929	3712	4	100	TIK	False	0.20099601069438558	0.002520742988341862	0.013560406062231621	0.08586269633475611	1.0
PTBXL	12929	3712	5	100	TIK	False	0.14769084334824953	0.0020693857174707703	0.013585113027624052	0.05765089567362737	1.0
PTBXL	12929	3712	6	100	TIK	False	0.19236204334219162	0.0022659846304243962	0.015359327394732558	0.051477152801846254	1.0
PTBXL	12929	3712	7	100	TIK	False	0.17891582753562474	0.002292141243742397	0.014960159620422388	0.08110694782199757	1.0
PTBXL	12929	3712	8	100	TIK	False	0.14880827384797338	0.0024080829687447456	0.015942281829820496	0.05664196759291579	1.0
PTBXL	12929	3712	9	100	TIK	False	0.10571572708703297	0.0023927562077178124	0.014901100185903321	0.045823772117089816	1.0
PTBXL	12929	3712	10	100	TIK	False	0.13394505178909813	0.0024306599018324893	0.016134454490056974	0.03908379394198628	1.0
PTBXL	12929	3712	11	100	TIK	False	0.2364239593177227	0.0020885404346491832	0.013576819381500065	0.06665253985276796	1.0
PTBXL	12929	3712	1	150	TIK	False	0.1732024268510169	0.001967386857740081	0.01300724879244956	0.06818133991903028	1.0
PTBXL	12929	3712	2	150	TIK	False	0.14557333029088176	0.0022171224673633396	0.015155096096142247	0.06750691826833224	1.0
PTBXL	12929	3712	3	150	TIK	False	0.17111740662607344	0.002001056717681723	0.013830973496353535	0.0573257727028101	1.0
PTBXL	12929	3712	4	150	TIK	False	0.20017109323143004	0.0025211347448969293	0.013560224844275678	0.08621418962650639	1.0
PTBXL	12929	3712	5	150	TIK	False	0.15085871824114852	0.002069258656826739	0.01358515784697727	0.05848892969187334	1.0
PTBXL	12929	3712	6	150	TIK	False	0.18729888597399344	0.0022660419328793687	0.015359127060025712	0.05204268805304249	1.0
PTBXL	12929	3712	7	150	TIK	False	0.17540425335058377	0.002292924955855406	0.014960277294343672	0.08156375131614829	1.0
PTBXL	12929	3712	8	150	TIK	False	0.1496744269915314	0.002408123812041697	0.01594246927284366	0.05701739787357293	1.0
PTBXL	12929	3712	9	150	TIK	False	0.10689045840776583	0.002392719367387472	0.014901370200933224	0.0462578318516352	1.0
PTBXL	12929	3712	10	150	TIK	False	0.11989179078007026	0.002430109324860287	0.016133847671449132	0.03952385201216488	1.0
PTBXL	12929	3712	11	150	TIK	False	0.24244215326336724	0.0020892348042118145	0.013576532774478577	0.06703186239944105	1.0
PTBXL	12929	3712	1	150	FD	True	0.1079411835354177	0.0013583126855187498	0.011401178711971199	0.04227286487611736	1.0
PTBXL	12929	3712	2	150	FD	True	0.0763408177757115	0.001548048452161854	0.013243874566905551	0.04114824732218728	1.0
PTBXL	12929	3712	3	150	FD	True	0.13587722660170615	0.0013863419295011951	0.01201688165886122	0.038184599518257416	1.0
PTBXL	12929	3712	4	150	FD	True	0.2001664834908734	0.0016094364043418945	0.011788121642109257	0.049110997868044036	1.0
PTBXL	12929	3712	5	150	FD	True	0.1267206798181963	0.0014657877941787261	0.011938748191406973	0.035790590702955746	1.0
PTBXL	12929	3712	6	150	FD	True	0.07315097879870297	0.0016093767364678301	0.013641256796508428	0.037281132543567776	1.0
PTBXL	12929	3712	7	150	FD	True	0.10699527024279266	0.001532167449178176	0.013167984342303037	0.04805802206616259	1.0
PTBXL	12929	3712	8	150	FD	True	0.1301802568981139	0.0016749168579437983	0.013960608658474297	0.038532642281956304	1.0
PTBXL	12929	3712	9	150	FD	True	0.08081967957770543	0.0017154333191803782	0.013089870993788754	0.030990214535136666	1.0
PTBXL	12929	3712	10	150	FD	True	0.10678544175421437	0.0017232316400449964	0.014105237228307456	0.030473336866418763	1.0
PTBXL	12929	3712	11	150	FD	True	0.11800031235902994	0.0013826962364837361	0.011832863105246264	0.0447044857842596	1.0
PTBXL	12929	3712	1	150	SG	True	0.10397055795943003	0.001356126293712544	0.011413392616719392	0.04191027382847485	1.0
PTBXL	12929	3712	2	150	SG	True	0.07563966573665688	0.0015451066768621116	0.013262171197992069	0.040707783302252255	1.0
PTBXL	12929	3712	3	150	SG	True	0.1373743470538311	0.0013832685332092621	0.012032290174171428	0.0374237512028311	1.0
PTBXL	12929	3712	4	150	SG	True	0.19195119767471316	0.0016028296417363319	0.011803500833591196	0.04796211030091954	1.0
PTBXL	12929	3712	5	150	SG	True	0.12518521602192184	0.0014643258197193222	0.011957659523177766	0.03543000238909169	1.0
PTBXL	12929	3712	6	150	SG	True	0.07495302300213254	0.0016076704029570148	0.013662305318994032	0.03701617300530682	1.0
PTBXL	12929	3712	7	150	SG	True	0.10586429077935997	0.0015288072593635984	0.013189830800229936	0.04744748335309728	1.0
PTBXL	12929	3712	8	150	SG	True	0.13945092315187396	0.0016704897843335593	0.013979541200811496	0.037627817248750375	1.0
PTBXL	12929	3712	9	150	SG	True	0.07466118227265119	0.0017142829217882804	0.013106712759105105	0.030684393440538298	1.0
PTBXL	12929	3712	10	150	SG	True	0.10144096559087083	0.0017217991558774494	0.014122120009087826	0.03022398794369453	1.0
PTBXL	12929	3712	11	150	SG	True	0.1161447640461585	0.0013783411623408913	0.011844561997753009	0.04391882514074494	1.0
PTBXL	12929	3712	1	150	SPEC	True	0.10803837144813312	0.001358356649265109	0.011401146630386678	0.04229981775039139	1.0
PTBXL	12929	3712	2	150	SPEC	True	0.07638558496202964	0.001548104516596796	0.013243819049511692	0.041180494841739766	1.0
PTBXL	12929	3712	3	150	SPEC	True	0.1354627326123292	0.0013864005714058238	0.012016822680287104	0.0382356803925034	1.0
PTBXL	12929	3712	4	150	SPEC	True	0.20047371554610213	0.0016095648746398967	0.011788083023508667	0.049178004918431134	1.0
PTBXL	12929	3712	5	150	SPEC	True	0.1267246173393114	0.0014658165509549444	0.011938684278386274	0.03581665463811337	1.0
PTBXL	12929	3712	6	150	SPEC	True	0.07313018467970152	0.0016094099824045197	0.013641182217541637	0.03730342032487233	1.0
PTBXL	12929	3712	7	150	SPEC	True	0.10702070227413552	0.0015322348547137138	0.013167921633045417	0.04809870756862354	1.0
PTBXL	12929	3712	8	150	SPEC	True	0.13010815214730406	0.001675000670306985	0.013960546130615412	0.03858708334679025	1.0
PTBXL	12929	3712	9	150	SPEC	True	0.08097384997451088	0.0017154561494914988	0.01308981689976451	0.031012662300210176	1.0
PTBXL	12929	3712	10	150	SPEC	True	0.1069212066816638	0.0017232601221052453	0.014105185756388198	0.030494329393883395	1.0
PTBXL	12929	3712	11	150	SPEC	True	0.11803766415926896	0.0013827810110612143	0.011832838798273211	0.04475670508969609	1.0
PTBXL	12929	3712	1	150	SG0SPEC	True	0.09633291715983347	0.0013512181703218534	0.01142263562562944	0.03878623114421419	1.0
PTBXL	12929	3712	2	150	SG0SPEC	True	0.07861071248363811	0.0015391591737506508	0.01327552712924433	0.03753553674427976	1.0
PTBXL	12929	3712	3	150	SG0SPEC	True	0.10087679132462055	0.001377316029225696	0.012044549788743676	0.033666403249988625	1.0
PTBXL	12929	3712	4	150	SG0SPEC	True	0.16419069631242664	0.0015888975540974085	0.01181402476332109	0.04224103192893817	1.0
PTBXL	12929	3712	5	150	SG0SPEC	True	0.11517157530830016	0.0014615695214908553	0.011972021601761893	0.033183880008252335	1.0
PTBXL	12929	3712	6	150	SG0SPEC	True	0.07823098466605183	0.0016039240859386198	0.013678558142966986	0.035069695902426146	1.0
PTBXL	12929	3712	7	150	SG0SPEC	True	0.10249837547621429	0.00152070444436174	0.013205365233922269	0.04298276180900497	1.0
PTBXL	12929	3712	8	150	SG0SPEC	True	0.18077371761195699	0.0016617870935231652	0.013994543307519836	0.03380562313105411	1.0
PTBXL	12929	3712	9	150	SG0SPEC	True	0.06283824600075917	0.0017118141550199115	0.01311981567727829	0.02894122659724477	1.0
PTBXL	12929	3712	10	150	SG0SPEC	True	0.09405232240515381	0.0017186531811333894	0.014135194395220565	0.028703013855794934	1.0
PTBXL	12929	3712	11	150	SG0SPEC	True	0.10307492754026458	0.0013688283279235057	0.011853141894897518	0.03984287041474564	1.0
PTBXL	12929	3712	1	150	TIK	True	0.11188254899146179	0.00134093408952314	0.011426711003192582	0.03513908117326151	1.0
PTBXL	12929	3712	2	150	TIK	True	0.08453953829081814	0.0015267455644428173	0.013283886451295678	0.03370679644071693	1.0
PTBXL	12929	3712	3	150	TIK	True	0.1038900300173278	0.0013654731121890806	0.012053104022330629	0.03241518772759172	1.0
PTBXL	12929	3712	4	150	TIK	True	0.13449596408856257	0.0015656172358943512	0.01181990126854002	0.03474607259144629	1.0
PTBXL	12929	3712	5	150	TIK	True	0.10093883187157267	0.0014554055186141548	0.011984536226457086	0.03096519570648224	1.0
PTBXL	12929	3712	6	150	TIK	True	0.09110839204821755	0.0015946593455304957	0.013690154368584036	0.03328425105397111	1.0
PTBXL	12929	3712	7	150	TIK	True	0.09210421827465695	0.0015042201776941837	0.013220002977987635	0.035119696427675456	1.0
PTBXL	12929	3712	8	150	TIK	True	0.10072281940378794	0.0016443461578728913	0.014005159418078101	0.03010025316599266	1.0
PTBXL	12929	3712	9	150	TIK	True	0.06781200461478684	0.0017042517547930418	0.013125557751285707	0.027804911281876173	1.0
PTBXL	12929	3712	10	150	TIK	True	0.10826043913425705	0.0017106747727867564	0.014140371194625788	0.02828893287625292	1.0
PTBXL	12929	3712	11	150	TIK	True	0.08846508476445597	0.0013500112467074222	0.011853947994038034	0.03424877778572413	1.0
PTBXL	9239	16355	1	40	TIK	False	0.17378873923516883	0.002799940313111811	0.012125841384938954	0.05794136753268163	1.0
PTBXL	9239	16355	2	40	TIK	False	0.2566557449167133	0.0027157245371568213	0.01190463578819769	0.06273148113265185	1.0
PTBXL	9239	16355	3	40	TIK	False	0.12049808580900144	0.0029564290472357682	0.013880067078724054	0.05862832379687628	1.0
PTBXL	9239	16355	4	40	TIK	False	0.16380756221512768	0.003130889349031133	0.01488907135634356	0.06513951809499292	1.0
PTBXL	9239	16355	5	40	TIK	False	0.15683651228729217	0.00242558555262113	0.011713812320627445	0.06613415194437486	1.0
PTBXL	9239	16355	6	40	TIK	False	0.15640290205122329	0.003162721542964428	0.015369046228501621	0.06724077072519946	1.0
PTBXL	9239	16355	7	40	TIK	False	0.1710632016002692	0.002438821271767575	0.011151876324285492	0.0632782104564045	1.0
PTBXL	9239	16355	1	100	TIK	False	0.20110317011484563	0.0029299960750886716	0.012265426685384875	0.05806154967310865	1.0
PTBXL	9239	16355	2	100	TIK	False	0.30327120663083806	0.002872743407273374	0.012059577000132798	0.062018576921867206	1.0
PTBXL	9239	16355	3	100	TIK	False	0.19636086653432264	0.0031284626782458374	0.01408368911968204	0.05822477248411847	1.0
PTBXL	9239	16355	4	100	TIK	False	0.16469304819344502	0.0032978400370498664	0.015041768812014016	0.06147700551898206	1.0
PTBXL	9239	16355	5	100	TIK	False	0.1979039051765634	0.0025689419633981915	0.011867630764508875	0.06250782351267174	1.0
PTBXL	9239	16355	6	100	TIK	False	0.13034395702537235	0.003313337926274658	0.015565700957687903	0.06440514200461214	1.0
PTBXL	9239	16355	7	100	TIK	False	0.15646172035775013	0.002563115339724699	0.011293705959388677	0.057190225960456496	1.0
PTBXL	9239	16355	1	150	TIK	False	0.20445909913973884	0.0029306609347290583	0.012265711746178328	0.0580145825643892	1.0
PTBXL	9239	16355	2	150	TIK	False	0.35365576210154287	0.0028728488314268175	0.012059996202074952	0.06205847516311449	1.0
PTBXL	9239	16355	3	150	TIK	False	0.19552864100691938	0.0031291246165032023	0.014083247839560626	0.058222343013505665	1.0
PTBXL	9239	16355	4	150	TIK	False	0.1644473843165663	0.003298328150219102	0.01504194310235233	0.061555632211275725	1.0
PTBXL	9239	16355	5	150	TIK	False	0.19876940191553694	0.0025689476101529813	0.011868096228243549	0.06249072512248501	1.0
PTBXL	9239	16355	6	150	TIK	False	0.1301872704357167	0.003313691143188463	0.015566541300607481	0.06442214000269582	1.0
PTBXL	9239	16355	7	150	TIK	False	0.15670401364574657	0.0025634590874803373	0.011293711254652826	0.057234079649943564	1.0
PTBXL	9239	16355	1	150	FD	True	0.10339227859930795	0.0019689318821751035	0.00973547563298819	0.05725549539077166	1.0
PTBXL	9239	16355	2	150	FD	True	0.10648126402297219	0.0019082934200070562	0.009441775973202792	0.05999525573625279	1.0
PTBXL	9239	16355	3	150	FD	True	0.08214829454900033	0.002095243456470963	0.011092587319033799	0.05688930737056767	1.0
PTBXL	9239	16355	4	150	FD	True	0.09998154602078244	0.00220409492065761	0.011909781560657058	0.06168435320387058	1.0
PTBXL	9239	16355	5	150	FD	True	0.09981996039712514	0.0017012018069269136	0.009344238498201577	0.06313261911771999	1.0
PTBXL	9239	16355	6	150	FD	True	0.0827924632376436	0.0022232071012974084	0.012262043040589367	0.06473278350217473	1.0
PTBXL	9239	16355	7	150	FD	True	0.09406020704583391	0.001702765041405472	0.008911359559081735	0.05959351682803822	1.0
PTBXL	9239	16355	1	150	SG	True	0.10354612767619434	0.001966952472866812	0.009736297670223685	0.05736529557333522	1.0
PTBXL	9239	16355	2	150	SG	True	0.10107878029825447	0.001906646909103647	0.009443540603619823	0.06016028311667673	1.0
PTBXL	9239	16355	3	150	SG	True	0.0846433616661294	0.0020923486252668166	0.011094981380516004	0.05701080313054332	1.0
PTBXL	9239	16355	4	150	SG	True	0.09937969852220568	0.002202218014791061	0.011914854790108982	0.06194792730051893	1.0
PTBXL	9239	16355	5	150	SG	True	0.1006667826029284	0.0016992121548809228	0.009348031608417129	0.06338421313346973	1.0
PTBXL	9239	16355	6	150	SG	True	0.08270597214798432	0.0022209891695449875	0.012268259929262264	0.0649485543066119	1.0
PTBXL	9239	16355	7	150	SG	True	0.09539388577733587	0.0017014293331303527	0.008916501347568166	0.05988501389745521	1.0
PTBXL	9239	16355	1	150	SPEC	True	0.10360878934107075	0.0019689730515096994	0.009735486985052923	0.05725720531275703	1.0
PTBXL	9239	16355	2	150	SPEC	True	0.10660401270515311	0.001908328163763692	0.009441782094119822	0.059994669898707796	1.0
PTBXL	9239	16355	3	150	SPEC	True	0.08211541197834794	0.0020953008172567545	0.0110925873414144	0.056891512308700154	1.0
PTBXL	9239	16355	4	150	SPEC	True	0.09999185456316624	0.002204135651820114	0.011909771505214498	0.06167988324815267	1.0
PTBXL	9239	16355	5	150	SPEC	True	0.09984610354118395	0.001701243075603194	0.009344231208856387	0.0631295727203414	1.0
PTBXL	9239	16355	6	150	SPEC	True	0.08278580470326623	0.0022232531039369464	0.012262024077176924	0.0647307359830987	1.0
PTBXL	9239	16355	7	150	SPEC	True	0.09405093326381926	0.0017027941782725563	0.008911343977769054	0.05958778478702328	1.0
PTBXL	9239	16355	1	150	SG0SPEC	True	0.10869646124257439	0.0019610481983186614	0.009736047163694575	0.05723498223514807	1.0
PTBXL	9239	16355	2	150	SG0SPEC	True	0.10293641128965018	0.001901535527778992	0.00944458152358898	0.06017960066950503	1.0
PTBXL	9239	16355	3	150	SG0SPEC	True	0.09330187542177794	0.0020849943937723027	0.011096268953656067	0.05692238552921723	1.0
PTBXL	9239	16355	4	150	SG0SPEC	True	0.09879357803957817	0.002196042931518852	0.011918490635105963	0.062314247452964135	1.0
PTBXL	9239	16355	5	150	SG0SPEC	True	0.11955158796389555	0.0016934489479688078	0.009350366642014779	0.06368001786635771	1.0
PTBXL	9239	16355	6	150	SG0SPEC	True	0.08322246959148459	0.0022143793688945944	0.012272599647668995	0.06513182251554456	1.0
PTBXL	9239	16355	7	150	SG0SPEC	True	0.09557961016496014	0.001696777896062847	0.008920051813040062	0.060443100790881284	1.0
PTBXL	9239	16355	1	150	TIK	True	0.11202070252683044	0.001950063538840529	0.009722945184052261	0.05717383000954692	1.0
PTBXL	9239	16355	2	150	TIK	True	0.10378470663903308	0.0018919578450167633	0.009438454884844336	0.06032581502177377	1.0
PTBXL	9239	16355	3	150	TIK	True	0.3323693644553872	0.002071735117789706	0.011082678921314969	0.05704317730927023	1.0
PTBXL	9239	16355	4	150	TIK	True	0.09542168484286494	0.002184970024911027	0.011914917824889371	0.062991840162914	1.0
PTBXL	9239	16355	5	150	TIK	True	0.10008076979216496	0.001683767675474169	0.009348438037184345	0.06430514381660372	1.0
PTBXL	9239	16355	6	150	TIK	True	0.08479446842430219	0.0022027964829684703	0.012271012584484185	0.06548473551423704	1.0
PTBXL	9239	16355	7	150	TIK	True	0.10081691962842779	0.0016878611515910103	0.00892113037600122	0.061308537201768695	1.0
PTBXL	6504	2221	1	40	TIK	False	0.1363792942178775	0.0020169882165013498	0.013785566263716817	0.017527036761077953	1.0
PTBXL	6504	2221	2	40	TIK	False	0.16073396031415882	0.002119590096636509	0.014814008573620202	0.01951793166789378	1.0
PTBXL	6504	2221	3	40	TIK	False	0.11806784848161442	0.0022824266923965994	0.016058201434452954	0.022234273522134116	1.0
PTBXL	6504	2221	4	40	TIK	False	0.15876209877339845	0.0022550982641295425	0.015289184803950083	0.018100381821597747	1.0
PTBXL	6504	2221	5	40	TIK	False	0.16586630445019132	0.001875449637634803	0.013230044987652826	0.016155891043049174	1.0
PTBXL	6504	2221	6	40	TIK	False	0.19171457476281292	0.0023108108400044557	0.016570269461819578	0.02041804404249062	1.0
PTBXL	6504	2221	7	40	TIK	False	0.1516181536075153	0.002339186774665069	0.016370751392460872	0.02059535725398109	1.0
PTBXL	6504	2221	8	40	TIK	False	0.12099556101500444	0.002409764836623021	0.01629538200313268	0.015267800896450091	1.0
PTBXL	6504	2221	9	40	TIK	False	0.1536895708189003	0.00215870029074516	0.01497513239204362	0.017402880740813684	1.0
PTBXL	6504	2221	10	40	TIK	False	0.16981482634903006	0.002035623722764789	0.014538211183722224	0.0212141829924404	1.0
PTBXL	6504	2221	1	100	TIK	False	0.2305656247582945	0.002128497160290874	0.01387553899346491	0.021136885820468514	1.0
PTBXL	6504	2221	2	100	TIK	False	0.21464779812442364	0.0022072579603557158	0.01489260948988553	0.02180592238585046	1.0
PTBXL	6504	2221	3	100	TIK	False	0.13302535267092938	0.0023877505756367506	0.01616222524255356	0.0332623298060961	1.0
PTBXL	6504	2221	4	100	TIK	False	0.19770465789982644	0.002370201287407748	0.01534564320044661	0.027088439060802317	1.0
PTBXL	6504	2221	5	100	TIK	False	0.19630618602004096	0.0019508434818741344	0.013266573910524437	0.02486028217299631	1.0
PTBXL	6504	2221	6	100	TIK	False	0.15785565448030858	0.002413795995749342	0.016715940160504265	0.025063814054775178	1.0
PTBXL	6504	2221	7	100	TIK	False	0.15040388116668335	0.0024378546376715954	0.016536424324002645	0.02612069764407932	1.0
PTBXL	6504	2221	8	100	TIK	False	0.2567838585623573	0.002518674498086064	0.016512604489334955	0.027156949289720192	1.0
PTBXL	6504	2221	9	100	TIK	False	0.1536738061196035	0.002256158956628906	0.015020656711079904	0.02114027033805173	1.0
PTBXL	6504	2221	10	100	TIK	False	0.3171430807749904	0.0021326628121281755	0.014667627126512896	0.026862704102402286	1.0
PTBXL	6504	2221	1	150	TIK	False	0.23723506294925595	0.0021297316621058993	0.013876256335524216	0.020853411382216528	1.0
PTBXL	6504	2221	2	150	TIK	False	0.21266571090026593	0.0022081086745525565	0.014893169287121043	0.022054296941696194	1.0
PTBXL	6504	2221	3	150	TIK	False	0.13521349443322045	0.0023882082949405175	0.016162580303930814	0.033422251121774826	1.0
PTBXL	6504	2221	4	150	TIK	False	0.19879726693654864	0.0023714578452674155	0.01534587815492015	0.027102351369396715	1.0
PTBXL	6504	2221	5	150	TIK	False	0.17453405949101242	0.00195147245686561	0.01326600915001818	0.024844062511790093	1.0
PTBXL	6504	2221	6	150	TIK	False	0.15882857116045823	0.002414028448058901	0.01671680324904373	0.025540909928636626	1.0
PTBXL	6504	2221	7	150	TIK	False	0.15100701995782442	0.0024382432074634883	0.016537742319335882	0.02655242490663471	1.0
PTBXL	6504	2221	8	150	TIK	False	0.29460422701009253	0.0025196025581368697	0.01651340347954963	0.027241012839140495	1.0
PTBXL	6504	2221	9	150	TIK	False	0.15247576296175896	0.002257107674239905	0.015020640567734358	0.021198484069714457	1.0
PTBXL	6504	2221	10	150	TIK	False	0.18611862107358132	0.0021328359531476047	0.01466837340707966	0.027083325000705104	1.0
PTBXL	6504	2221	1	150	FD	True	0.20938834958317679	0.0013792978596383365	0.011339669723253249	0.01658038208183534	1.0
PTBXL	6504	2221	2	150	FD	True		0.0014249079629583608	0.012226396669791292	0.018960722647310472	0.9375
PTBXL	6504	2221	3	150	FD	True	0.10163499974405843	0.0015584085204656693	0.013037053489314126	0.023496467420577778	1.0
PTBXL	6504	2221	4	150	FD	True	0.27538887460466344	0.0015278647779011824	0.012429268719772112	0.018432396994695635	1.0
PTBXL	6504	2221	5	150	FD	True	0.10461075415718803	0.0012810621643501994	0.010807379769760418	0.017477648062830097	1.0
PTBXL	6504	2221	6	150	FD	True	0.11252820987564796	0.001567125271081083	0.013472019947165249	0.02032731850842847	1.0
PTBXL	6504	2221	7	150	FD	True	0.07377873874335457	0.0015789027986755346	0.01349516710105728	0.019820696489624475	1.0
PTBXL	6504	2221	8	150	FD	True	0.08068838719213012	0.0016365408762234945	0.013319087932473835	0.015063588782165111	1.0
PTBXL	6504	2221	9	150	FD	True	0.11380700670118402	0.0014666026203214726	0.012300837071152945	0.016746315079033194	1.0
PTBXL	6504	2221	10	150	FD	True	0.11355234625340692	0.00138930336532414	0.011890421904809044	0.021571303587616754	1.0
PTBXL	6504	2221	1	150	SG	True	0.21737366691667298	0.0013771493477940098	0.011335969449440281	0.01651169828027632	1.0
PTBXL	6504	2221	2	150	SG	True		0.0014235196543780071	0.012220571144556866	0.018766955622260956	0.9375
PTBXL	6504	2221	3	150	SG	True	0.08290499970142802	0.0015579668642786014	0.01303830687423501	0.023122618035675647	1.0
PTBXL	6504	2221	4	150	SG	True	0.38589003386766424	0.0015265810505523654	0.012428611341834494	0.01835949643232693	1.0
PTBXL	6504	2221	5	150	SG	True	0.10128786174167972	0.0012806969108114013	0.01080910271182632	0.01730456702924245	1.0
PTBXL	6504	2221	6	150	SG	True	0.11093239689968923	0.0015675371768348692	0.013469881592792783	0.020436336006394915	1.0
PTBXL	6504	2221	7	150	SG	True	0.07055355050634873	0.0015785606330980101	0.013493781801929665	0.019585572805067154	1.0
PTBXL	6504	2221	8	150	SG	True	0.08848379253023311	0.00163605186749591	0.013319376008902907	0.015018397419600754	1.0
PTBXL	6504	2221	9	150	SG	True	0.10557541619025096	0.0014653033037063227	0.012298905187466298	0.01674553137728972	1.0
PTBXL	6504	2221	10	150	SG	True	0.14864009002047254	0.0013888724207984733	0.011889348149536867	0.02136130302416486	1.0
PTBXL	6504	2221	1	150	SPEC	True	0.20939305297610694	0.0013793430479897232	0.011339715184475395	0.016587090956951087	1.0
PTBXL	6504	2221	2	150	SPEC	True		0.0014249408566117735	0.012226455733376964	0.018971978093105735	0.9375
PTBXL	6504	2221	3	150	SPEC	True	0.10224928598173723	0.0015584235171076882	0.013037079052342426	0.023516362313090757	1.0
PTBXL	6504	2221	4	150	SPEC	True	0.27348740950648615	0.0015278936510544467	0.012429304936697862	0.018439198689667157	1.0
PTBXL	6504	2221	5	150	SPEC	True	0.10466502478412881	0.0012810733231783653	0.010807396987280242	0.01748793079850565	1.0
PTBXL	6504	2221	6	150	SPEC	True	0.1125517678487784	0.0015671242976163422	0.013472059799081795	0.020327390307769106	1.0
PTBXL	6504	2221	7	150	SPEC	True	0.0738776512385514	0.0015789161568383258	0.013495204616780629	0.019833978735180727	1.0
PTBXL	6504	2221	8	150	SPEC	True	0.0806054068878655	0.0016365576742636552	0.013319123381664844	0.015070906019991044	1.0
PTBXL	6504	2221	9	150	SPEC	True	0.11395099659298068	0.0014666342274956134	0.01230087901193879	0.016750776200751712	1.0
PTBXL	6504	2221	10	150	SPEC	True	0.11326283937566732	0.0013893167452038522	0.011890452125752632	0.021582159750503583	1.0
PTBXL	6504	2221	1	150	SG0SPEC	True	0.33204525045933014	0.0013708527460256136	0.011332683450693142	0.015888098619771435	1.0
PTBXL	6504	2221	2	150	SG0SPEC	True		0.0014179086620635906	0.012216142982165988	0.0182079446988721	0.975
PTBXL	6504	2221	3	150	SG0SPEC	True	0.18990078732203267	0.0015544213889697293	0.013039215882129718	0.021787391284340544	1.0
PTBXL	6504	2221	4	150	SG0SPEC	True	0.18660408727290337	0.0015220565224852742	0.012427744769665353	0.017390050617236603	1.0
PTBXL	6504	2221	5	150	SG0SPEC	True	0.09908046613582648	0.0012785764371592656	0.010810272534996468	0.016123730104295405	1.0
PTBXL	6504	2221	6	150	SG0SPEC	True	0.10537146493671928	0.001565921392516484	0.013468165931128836	0.02048431832897614	1.0
PTBXL	6504	2221	7	150	SG0SPEC	True	0.06902141152041501	0.0015750812368935609	0.013492523093385968	0.018727063552391683	1.0
PTBXL	6504	2221	8	150	SG0SPEC	True	0.08277359628525671	0.001632381073147408	0.013319714350371048	0.014172434374437425	1.0
PTBXL	6504	2221	9	150	SG0SPEC	True	0.09599090000577576	0.0014597312336092432	0.012297184500246234	0.016178532797455018	1.0
PTBXL	6504	2221	10	150	SG0SPEC	True	0.08773088614040836	0.0013859077015828526	0.011888511573261889	0.02064520345286667	1.0
PTBXL	6504	2221	1	150	TIK	True	0.09901656523976382	0.0013645471074637348	0.011306741182654718	0.015119872145915637	1.0
PTBXL	6504	2221	2	150	TIK	True	0.1429432575725753	0.0014095048113222034	0.01217902782552475	0.018931882605302777	1.0
PTBXL	6504	2221	3	150	TIK	True	0.08500242455044948	0.0015495294484128427	0.013017377969475464	0.021585748249842558	1.0
PTBXL	6504	2221	4	150	TIK	True	0.10724366470448625	0.0015161520429467109	0.01240678775020428	0.015665730528120324	1.0
PTBXL	6504	2221	5	150	TIK	True	0.11356362920485201	0.0012761754346571129	0.010794408637613205	0.014377269282271848	1.0
PTBXL	6504	2221	6	150	TIK	True	0.10252707394845674	0.0015644204560999195	0.01344699286977965	0.020902005673840852	1.0
PTBXL	6504	2221	7	150	TIK	True	0.10847614728944717	0.0015706953339375935	0.013462756621359729	0.01910661925317385	1.0
PTBXL	6504	2221	8	150	TIK	True	0.09105147226537308	0.0016268165987792316	0.01330112504422477	0.012949972357775645	1.0
PTBXL	6504	2221	9	150	TIK	True	0.12119481573924074	0.0014511333567277988	0.012271175508183296	0.01613854691085954	1.0
PTBXL	6504	2221	10	150	TIK	True	0.09983191661106011	0.0013815282038262477	0.011864100886605847	0.020689290690037675	1.0
PTBXL	9497	18202	1	40	TIK	False	0.14897982473364124	0.0017048133058828944	0.006918914399245133	0.09873499586089832	1.0
PTBXL	9497	18202	2	40	TIK	False	0.16228749476793886	0.001709920859395627	0.007963857407918844	0.08768740201562339	1.0
PTBXL	9497	18202	3	40	TIK	False	0.12427158998948072	0.0015500986990672858	0.005919985251088072	0.08064421252483212	1.0
PTBXL	9497	18202	4	40	TIK	False	0.16941378875682508	0.0017545596104309705	0.006500705297853886	0.09734685135776774	1.0
PTBXL	9497	18202	5	40	TIK	False	0.16141874929323663	0.001620479523266335	0.006642380010194039	0.09343946183845053	1.0
PTBXL	9497	18202	6	40	TIK	False	0.14530219185980134	0.0018580609949054	0.008945250577641159	0.11656129240193772	1.0
PTBXL	9497	18202	7	40	TIK	False	0.15501703607578873	0.0016620956727174158	0.00677816732391436	0.0794202208868035	1.0
PTBXL	9497	18202	8	40	TIK	False	0.16510345546919292	0.0016341488970017359	0.0066555116998507375	0.0776375735312217	1.0
PTBXL	9497	18202	1	100	TIK	False	0.14326176096566998	0.001833863829353334	0.007059203808997284	0.07506748090703425	1.0
PTBXL	9497	18202	2	100	TIK	False	0.1588535618955717	0.001845736531166704	0.008093953219043416	0.061787459782278294	1.0
PTBXL	9497	18202	3	100	TIK	False	0.21157313350439078	0.0016981060758850433	0.005986759670130218	0.0718949735565572	1.0
PTBXL	9497	18202	4	100	TIK	False	0.16422077600890617	0.0018895708578057337	0.006596858246206705	0.0752026087969754	1.0
PTBXL	9497	18202	5	100	TIK	False	0.18595502499131453	0.0017307067473280677	0.006635962791165284	0.06979515715008885	1.0
PTBXL	9497	18202	6	100	TIK	False	0.15138674818969364	0.001973887461299976	0.00903603613853239	0.09886768889525105	1.0
PTBXL	9497	18202	7	100	TIK	False	0.15209245034584942	0.00183408725326816	0.006996898985369143	0.07525892886424368	1.0
PTBXL	9497	18202	8	100	TIK	False	0.18878504197785373	0.0017659169095880283	0.006668330384633537	0.06177165706023827	1.0
PTBXL	9497	18202	1	150	TIK	False	0.16027292839034993	0.0018339426257681598	0.0070584778782937984	0.07498150456378795	1.0
PTBXL	9497	18202	2	150	TIK	False	0.15575711695650513	0.0018461680558908152	0.008092947748340601	0.06075535357076258	1.0
PTBXL	9497	18202	3	150	TIK	False	0.2110532679699541	0.0016991566415519802	0.005986267661680103	0.07153191643817668	1.0
PTBXL	9497	18202	4	150	TIK	False	0.1641534954482256	0.0018896158561418203	0.006595841728028427	0.07499648775055857	1.0
PTBXL	9497	18202	5	150	TIK	False	0.18535158683211875	0.0017309009700274924	0.006635216770515081	0.06937671881371846	1.0
PTBXL	9497	18202	6	150	TIK	False	0.15080401969243054	0.0019741332635721796	0.009034895195242582	0.0987515333817869	1.0
PTBXL	9497	18202	7	150	TIK	False	0.1736147865089662	0.0018353600052424064	0.00699584410642783	0.07565805919114886	1.0
PTBXL	9497	18202	8	150	TIK	False	0.19240703487697838	0.0017670838151805245	0.006668416061592415	0.0618867672084639	1.0
PTBXL	9497	18202	1	150	FD	True	0.13852618738848715	0.001134269808282902	0.005264483139308217	0.09262132668230219	1.0
PTBXL	9497	18202	2	150	FD	True	0.14200797126776338	0.0011672821999103185	0.00661706151509055	0.08053695000716017	1.0
PTBXL	9497	18202	3	150	FD	True	0.11488001035578649	0.0010643008770164115	0.004854351503885785	0.07730794567051918	1.0
PTBXL	9497	18202	4	150	FD	True	0.1091640924372893	0.0011632801399435039	0.004752528369987279	0.09029282719397541	1.0
PTBXL	9497	18202	5	150	FD	True	0.14137889661471303	0.0011114807013430682	0.005489106528340758	0.08433251279764058	1.0
PTBXL	9497	18202	6	150	FD	True	0.12445658788506567	0.0012679726698867494	0.007374644711005162	0.10268992174019093	1.0
PTBXL	9497	18202	7	150	FD	True	0.13567829477791685	0.0011154583601583146	0.0055973567035965755	0.06758943247841735	1.0
PTBXL	9497	18202	8	150	FD	True	0.11232177013995231	0.0010905113590259268	0.00540456879239549	0.0703391647130207	1.0
PTBXL	9497	18202	1	150	SG	True	0.1375634470867675	0.0011312446190359672	0.005270475949763365	0.0935809196247257	1.0
PTBXL	9497	18202	2	150	SG	True	0.14147283755027226	0.001164430125956372	0.006621198026365543	0.08130485198381966	1.0
PTBXL	9497	18202	3	150	SG	True	0.11851052184034146	0.0010607492604909948	0.004861343066672304	0.07803204367559569	1.0
PTBXL	9497	18202	4	150	SG	True	0.10975332449120388	0.0011598933490888621	0.004761367983062147	0.0910838396212414	1.0
PTBXL	9497	18202	5	150	SG	True	0.14262801160556265	0.0011092859255635616	0.005493401643902145	0.08495182874216224	1.0
PTBXL	9497	18202	6	150	SG	True	0.12431891327193179	0.0012655461756831163	0.0073778848696370485	0.10317481833052292	1.0
PTBXL	9497	18202	7	150	SG	True	0.12484069810000148	0.0011126695796924	0.005599560147239972	0.0689885072864379	1.0
PTBXL	9497	18202	8	150	SG	True	0.11105474363945339	0.0010875084179682282	0.005407900771104949	0.07153731629612842	1.0
PTBXL	9497	18202	1	150	SPEC	True	0.13858331023683687	0.0011343303013363322	0.005264476039647173	0.09260233967312355	1.0
PTBXL	9497	18202	2	150	SPEC	True	0.14203368505657862	0.0011673385374313962	0.0066170487490552436	0.08051963347645093	1.0
PTBXL	9497	18202	3	150	SPEC	True	0.11497399112779867	0.0010643705064575053	0.004854348147511411	0.07729546200087405	1.0
PTBXL	9497	18202	4	150	SPEC	True	0.10919126515139872	0.001163347510050268	0.004752509209099991	0.09027918655205672	1.0
PTBXL	9497	18202	5	150	SPEC	True	0.14143810878545995	0.001111524879779572	0.005489105617512818	0.08432025459323339	1.0
PTBXL	9497	18202	6	150	SPEC	True	0.12448138481939572	0.0012680202647611077	0.007374637394834255	0.10268267007038137	1.0
PTBXL	9497	18202	7	150	SPEC	True	0.135914271279764	0.0011155159308551444	0.005597365040908621	0.06756295108503291	1.0
PTBXL	9497	18202	8	150	SPEC	True	0.11241323921166255	0.0010905718393759397	0.0054045697185614965	0.07031008514093773	1.0
PTBXL	9497	18202	1	150	SG0SPEC	True	0.13243885708372677	0.0011232313724705363	0.005272253865701576	0.09564029161858607	1.0
PTBXL	9497	18202	2	150	SG0SPEC	True	0.13698700292200197	0.0011573496021669207	0.006623086347339123	0.08303606395573182	1.0
PTBXL	9497	18202	3	150	SG0SPEC	True	0.13852778385364184	0.0010523102424266843	0.0048645618722716845	0.07932246308368596	1.0
PTBXL	9497	18202	4	150	SG0SPEC	True	0.12354609422583114	0.0011509624303951264	0.0047661379179912075	0.0925448322697964	1.0
PTBXL	9497	18202	5	150	SG0SPEC	True	0.13721399231672754	0.0011035133503325882	0.005495361331819523	0.0861931862878658	1.0
PTBXL	9497	18202	6	150	SG0SPEC	True	0.12193507929535836	0.00125949253601643	0.007379063297859527	0.10366338505397363	1.0
PTBXL	9497	18202	7	150	SG0SPEC	True	0.11444452705656544	0.001105375834764708	0.0055996820196142875	0.07237091784856321	1.0
PTBXL	9497	18202	8	150	SG0SPEC	True	0.11804311163889031	0.001079936026949908	0.005408908305128977	0.07427585380041246	1.0
PTBXL	9497	18202	1	150	TIK	True	0.13090792403374457	0.0011120783399638245	0.005278782164301736	0.09938441429862223	1.0
PTBXL	9497	18202	2	150	TIK	True	0.13073773219983967	0.0011470038569488155	0.006617507874743595	0.08609160440690765	1.0
PTBXL	9497	18202	3	150	TIK	True	0.13213296863897075	0.0010394212269597858	0.004871206811104503	0.08167396036259927	1.0
PTBXL	9497	18202	4	150	TIK	True	0.13070087812124404	0.0011383513060050441	0.004785494664764796	0.09551634374440729	1.0
PTBXL	9497	18202	5	150	TIK	True	0.13500834470810252	0.0010947108561083548	0.005496481686275405	0.08857409475191826	1.0
PTBXL	9497	18202	6	150	TIK	True	0.11790513028580972	0.0012514661304338212	0.00736790497763699	0.10471336513440722	1.0
PTBXL	9497	18202	7	150	TIK	True	0.15836698925572365	0.0010951856324222685	0.005591467762945553	0.07817381701738936	1.0
PTBXL	9497	18202	8	150	TIK	True	0.14180664216872582	0.0010697417982605314	0.005407188451272881	0.07858839899001292	1.0
PTBXL	12121	7819	1	40	TIK	False	0.2440915716823723	0.004200791640849174	0.02440175718195004	0.04065646090321732	1.0
PTBXL	12121	7819	2	40	TIK	False	0.17184656825223552	0.004257349023745485	0.02457590917000084	0.03602282613385	1.0
PTBXL	12121	7819	3	40	TIK	False	0.1577937553140411	0.004535676029681176	0.02621709039516283	0.04090595515583603	1.0
PTBXL	12121	7819	4	40	TIK	False	0.1579145880890493	0.004474771743303049	0.025740488103718363	0.04248854480124401	1.0
PTBXL	12121	7819	5	40	TIK	False	0.13398415369292774	0.0042294548041565344	0.02479994875569064	0.03200047293406038	1.0
PTBXL	12121	7819	6	40	TIK	False	0.1764237562120354	0.004535425848763657	0.02661743875437088	0.038794296196577725	1.0
PTBXL	12121	7819	7	40	TIK	False	0.17523777217274172	0.0046521891850111454	0.026999684147892066	0.043391749081811704	1.0
PTBXL	12121	7819	8	40	TIK	False	0.1476972444895607	0.004223842739823514	0.024755725272839386	0.038737028328852424	1.0
PTBXL	12121	7819	1	100	TIK	False	0.22213430464733205	0.004768141879916177	0.024712020559391337	0.06965139629834716	1.0
PTBXL	12121	7819	2	100	TIK	False	0.36039497114972785	0.004870114111386509	0.024578385306207637	0.06960006107779652	1.0
PTBXL	12121	7819	3	100	TIK	False	0.191527210290035	0.005137293106650027	0.026178148026152554	0.07503401222646572	1.0
PTBXL	12121	7819	4	100	TIK	False	0.18900430997057083	0.005141517058416454	0.025688742567243985	0.07762518324068508	1.0
PTBXL	12121	7819	5	100	TIK	False	0.1952458810150928	0.004708596984242082	0.02475916896327341	0.06470677693437644	1.0
PTBXL	12121	7819	6	100	TIK	False	0.2713075278642846	0.0051248581761562115	0.02659657348972798	0.07218399331652911	1.0
PTBXL	12121	7819	7	100	TIK	False	0.16727799693251796	0.005225947506568546	0.026740045048818373	0.07525339818669367	1.0
PTBXL	12121	7819	8	100	TIK	False	0.17735003409625824	0.004816578663121396	0.024720770403004886	0.07459030118766556	1.0
PTBXL	12121	7819	1	150	TIK	False	0.21862846347118428	0.004769206758913988	0.024711361330555265	0.06951506346446998	1.0
PTBXL	12121	7819	2	150	TIK	False	0.2803856931565186	0.0048707480201839425	0.02457759288588299	0.06965331697590818	1.0
PTBXL	12121	7819	3	150	TIK	False	0.19091842852080723	0.005137974483881337	0.02617729885902699	0.07502290343421751	1.0
PTBXL	12121	7819	4	150	TIK	False	0.18997626181028884	0.00514220756332717	0.025687021521600663	0.07759384964789147	1.0
PTBXL	12121	7819	5	150	TIK	False	0.1956702195469507	0.004708729181620393	0.024758520009406513	0.06462254600548151	1.0
PTBXL	12121	7819	6	150	TIK	False	0.2718336345392285	0.005125851142386486	0.026595134742143752	0.07220729557684528	1.0
PTBXL	12121	7819	7	150	TIK	False	0.16764181331457584	0.005226301743479951	0.026737933110973774	0.0752395044071438	1.0
PTBXL	12121	7819	8	150	TIK	False	0.17855442572208025	0.004818093271359152	0.024719994126272724	0.07445649484456054	1.0
PTBXL	12121	7819	1	150	FD	True	0.12369743189567434	0.002825965900809361	0.01900481610853209	0.05046960713538577	1.0
PTBXL	12121	7819	2	150	FD	True	0.3400308441460061	0.002826696308678845	0.018641081877206703	0.04977179745540678	1.0
PTBXL	12121	7819	3	150	FD	True	0.1393118464709233	0.0030038041969563923	0.0197865273510957	0.051109786630164314	1.0
PTBXL	12121	7819	4	150	FD	True	0.08016709203827978	0.0029718134536477737	0.019265884565660755	0.05540853653386357	1.0
PTBXL	12121	7819	5	150	FD	True	0.0942111066442446	0.0028379313925115924	0.018846047095345486	0.04876335341998652	1.0
PTBXL	12121	7819	6	150	FD	True	0.12622103039804888	0.0030490817348112704	0.020179251826278423	0.049238415326573616	1.0
PTBXL	12121	7819	7	150	FD	True	0.11642076379471339	0.0030735153994756	0.020133024090467636	0.0524932321080814	1.0
PTBXL	12121	7819	8	150	FD	True	0.1017632323275061	0.00282026449341281	0.018763263437434688	0.05140761096886221	1.0
PTBXL	12121	7819	1	150	SG	True	0.12583945695945178	0.0028120988254637697	0.019025092410430246	0.0499648733995536	1.0
PTBXL	12121	7819	2	150	SG	True	0.3223072148216029	0.002813933554567055	0.01865222088479966	0.04929348870110345	1.0
PTBXL	12121	7819	3	150	SG	True	0.1362285306165646	0.0029911900254964126	0.019799667505392415	0.05053304913370012	1.0
PTBXL	12121	7819	4	150	SG	True	0.07997631271802999	0.002956797136815092	0.01929132665443711	0.054782248360702356	1.0
PTBXL	12121	7819	5	150	SG	True	0.09322269415376212	0.0028278459158199167	0.018862139848301405	0.048357803933539514	1.0
PTBXL	12121	7819	6	150	SG	True	0.1187115755788667	0.003036757116616872	0.02018344446447151	0.04866703992477927	1.0
PTBXL	12121	7819	7	150	SG	True	0.11680137908317399	0.003060044967233644	0.020158825858326734	0.05194374468495935	1.0
PTBXL	12121	7819	8	150	SG	True	0.10206463771086563	0.0028063438689206375	0.018786642418122734	0.050771554139279806	1.0
PTBXL	12121	7819	1	150	SPEC	True	0.1237368993052893	0.002826229783284951	0.01900474019786371	0.05050953781267499	1.0
PTBXL	12121	7819	2	150	SPEC	True	0.33834319781136546	0.0028269502437075766	0.018641046052359587	0.04981054233994801	1.0
PTBXL	12121	7819	3	150	SPEC	True	0.13937732271045605	0.003004048281195609	0.019786477582578177	0.05115353604474705	1.0
PTBXL	12121	7819	4	150	SPEC	True	0.08018324017179766	0.0029721021940042405	0.019265771439758952	0.055452088313372984	1.0
PTBXL	12121	7819	5	150	SPEC	True	0.09422748743687531	0.00283812904162153	0.01884598182817824	0.0487987111470331	1.0
PTBXL	12121	7819	6	150	SPEC	True	0.12644364087760337	0.0030493209662689202	0.020179239552452762	0.04928014471143538	1.0
PTBXL	12121	7819	7	150	SPEC	True	0.11642370242770801	0.003073774261710098	0.020132908864486414	0.05253394605389343	1.0
PTBXL	12121	7819	8	150	SPEC	True	0.10179578761957613	0.0028205312814063386	0.018763168249977178	0.05145130990440222	1.0
PTBXL	12121	7819	1	150	SG0SPEC	True	0.14269390238786897	0.002780008202606297	0.01903930998514708	0.045678946673483115	1.0
PTBXL	12121	7819	2	150	SG0SPEC	True	0.1780245024635487	0.0027842428178611535	0.018658964371869025	0.045299119406194466	1.0
PTBXL	12121	7819	3	150	SG0SPEC	True	0.12461572112634568	0.002960397907295233	0.019806743387242972	0.04566961194504847	1.0
PTBXL	12121	7819	4	150	SG0SPEC	True	0.08015277268405213	0.00292109078786375	0.019307318080631738	0.050019817141966065	1.0
PTBXL	12121	7819	5	150	SG0SPEC	True	0.09385004933930052	0.0028022643549348546	0.018872264188080898	0.044842007807394405	1.0
PTBXL	12121	7819	6	150	SG0SPEC	True	0.1157207555709239	0.003006723650380881	0.020182604887875186	0.04416922165617146	1.0
PTBXL	12121	7819	7	150	SG0SPEC	True	0.1394148832045264	0.0030278875017818356	0.02017590071098929	0.047239554908204036	1.0
PTBXL	12121	7819	8	150	SG0SPEC	True	0.09980545991817136	0.002773569905031131	0.018800885218150026	0.045638858381012476	1.0
PTBXL	12121	7819	1	150	TIK	True	0.1834160664639708	0.0027313425528541126	0.019065225155564722	0.03804639693619427	1.0
PTBXL	12121	7819	2	150	TIK	True	0.1387883873713005	0.002738784387552215	0.018677161065151722	0.038352370906626534	1.0
PTBXL	12121	7819	3	150	TIK	True	0.12385541852113964	0.0029143191111034115	0.019816455139785482	0.036852938086666086	1.0
PTBXL	12121	7819	4	150	TIK	True	0.14032109609293658	0.0028674113933832494	0.019334945213434894	0.041255210578483956	1.0
PTBXL	12121	7819	5	150	TIK	True	0.10603607080091092	0.0027644112362898163	0.018886462600940273	0.03915697029457102	1.0
PTBXL	12121	7819	6	150	TIK	True	0.12694386957533488	0.002957243113846961	0.020161393158303804	0.03679547519972329	1.0
PTBXL	12121	7819	7	150	TIK	True	0.13199620158080733	0.0029815819501038477	0.0202111300678275	0.03807028989671623	1.0
PTBXL	12121	7819	8	150	TIK	True	0.1697314383356454	0.0027240622388095344	0.018823250895292954	0.03648070508449721	1.0
PTBXL	9043	9229	1	40	TIK	False	0.1479230786403699	0.004346817249350149	0.017536684184796113	0.05652322424103161	1.0
PTBXL	9043	9229	2	40	TIK	False	0.17690121002490672	0.003678519435236631	0.015297682752802227	0.05990585478075385	1.0
PTBXL	9043	9229	3	40	TIK	False	0.14701548856869653	0.003814455681927405	0.016146701043140647	0.06556218204458515	1.0
PTBXL	9043	9229	4	40	TIK	False	0.15635409425566485	0.0037597383852936905	0.016817522406148363	0.06580395368944462	1.0
PTBXL	9043	9229	5	40	TIK	False	0.15049109911883282	0.003814730513311563	0.016841421291472047	0.06912997643580675	1.0
PTBXL	9043	9229	6	40	TIK	False	0.17025752706333214	0.004007271543450993	0.017547505435620378	0.07328030798217816	1.0
PTBXL	9043	9229	7	40	TIK	False	0.13760643020010938	0.003725439771634641	0.01731458818855997	0.0712025224857619	1.0
PTBXL	9043	9229	8	40	TIK	False	0.14770017727627693	0.0037385550993284077	0.017100184405737635	0.0733225444468563	1.0
PTBXL	9043	9229	9	40	TIK	False	0.1485199622830189	0.0038084677424347737	0.01676424810419281	0.06999452850559414	1.0
PTBXL	9043	9229	10	40	TIK	False	0.14056674656604912	0.003982356365408647	0.01604646834324297	0.05829611745301105	1.0
PTBXL	9043	9229	11	40	TIK	False	0.15545562287194098	0.0038630682774650747	0.015895948733145933	0.060797301689272776	1.0
PTBXL	9043	9229	12	40	TIK	False	0.1429807517589261	0.004330452892713146	0.018925725828581562	0.06725643914667764	1.0
PTBXL	9043	9229	1	100	TIK	False	0.12452136515681922	0.004476711094293426	0.01747352132607857	0.043117060279310886	1.0
PTBXL	9043	9229	2	100	TIK	False	0.18458717933334368	0.0038180391165018525	0.015241676351289191	0.04737376860032962	1.0
PTBXL	9043	9229	3	100	TIK	False	0.15418538114690758	0.00390573143517594	0.01610853059766803	0.056133363216944204	1.0
PTBXL	9043	9229	4	100	TIK	False	0.1581094414088906	0.003885835604272648	0.01676102782362706	0.0576827880976617	1.0
PTBXL	9043	9229	5	100	TIK	False	0.15570881769125383	0.0039463593969036505	0.01677992428058539	0.058331383201329794	1.0
PTBXL	9043	9229	6	100	TIK	False	0.13455648868571368	0.004129341215990311	0.017427559157482043	0.06340265827405252	1.0
PTBXL	9043	9229	7	100	TIK	False	0.13132272017392776	0.003834265173111865	0.017161589965279445	0.05793272847946597	1.0
PTBXL	9043	9229	8	100	TIK	False	0.15393658180200065	0.0038483794550973754	0.01696754437101121	0.06050283025075583	1.0
PTBXL	9043	9229	9	100	TIK	False	0.22407648542133263	0.003935536269663894	0.016621320943776337	0.055432675885440985	1.0
PTBXL	9043	9229	10	100	TIK	False	0.15076123995183283	0.004124302599291075	0.01594643651668796	0.04189882884612555	1.0
PTBXL	9043	9229	11	100	TIK	False	0.1716274964087541	0.003961404837483091	0.015773053408774582	0.05021606157684903	1.0
PTBXL	9043	9229	12	100	TIK	False	0.10419172350756437	0.004456217949496669	0.018857013412258188	0.05925623564829858	1.0
PTBXL	9043	9229	1	150	TIK	False	0.1275308533897061	0.004476750245666754	0.01747393579592772	0.043074778524530184	1.0
PTBXL	9043	9229	2	150	TIK	False	0.19128152080630573	0.0038180703209181673	0.015241597987535	0.04733413747675053	1.0
PTBXL	9043	9229	3	150	TIK	False	0.15374542300416927	0.003906351154972972	0.016109399577022527	0.05609622820355047	1.0
PTBXL	9043	9229	4	150	TIK	False	0.1636912836556431	0.003885898888654456	0.016760906016606063	0.05764780241560877	1.0
PTBXL	9043	9229	5	150	TIK	False	0.15579517820330702	0.003945988377668431	0.01677970291259515	0.05829584980073606	1.0
PTBXL	9043	9229	6	150	TIK	False	0.13831646326743754	0.004129283330856916	0.0174270675059791	0.06336373174592451	1.0
PTBXL	9043	9229	7	150	TIK	False	0.13107575891004214	0.0038341655973988223	0.017161401556777218	0.05789487636876025	1.0
PTBXL	9043	9229	8	150	TIK	False	0.15214262323546102	0.003848839271029674	0.016967347041969796	0.06047067521751053	1.0
PTBXL	9043	9229	9	150	TIK	False	0.20424857277949285	0.003936114870986655	0.016620607066285566	0.0553893508413056	1.0
PTBXL	9043	9229	10	150	TIK	False	0.15081182406814922	0.004124253073767428	0.015946257950463134	0.04186537720568452	1.0
PTBXL	9043	9229	11	150	TIK	False	0.17130597123556118	0.003961356177911183	0.015773420033909837	0.050196184680606444	1.0
PTBXL	9043	9229	12	150	TIK	False	0.10112359642507779	0.004456513495388742	0.01885737309746977	0.05923953633785857	1.0
PTBXL	9043	9229	1	150	FD	True	0.09874656544540426	0.0030030082491857447	0.014462749098930701	0.05642265841246839	1.0
PTBXL	9043	9229	2	150	FD	True	0.0870979135722128	0.0025661614702596966	0.012618556911089932	0.059029201243088	1.0
PTBXL	9043	9229	3	150	FD	True	0.10261731956417681	0.002600123142046643	0.013309363850461092	0.06406669156464466	1.0
PTBXL	9043	9229	4	150	FD	True	0.09659180745179068	0.0026207032599917723	0.013979975837162225	0.06421304677455547	1.0
PTBXL	9043	9229	5	150	FD	True	0.1131135283726813	0.0026522756873780555	0.013867945536086224	0.06651199964908805	1.0
PTBXL	9043	9229	6	150	FD	True	0.1049389304638272	0.002773162679387148	0.014433386678439773	0.07015564005402104	1.0
PTBXL	9043	9229	7	150	FD	True	0.1096775602361514	0.002601107267497939	0.014293610569992296	0.06786396023210553	1.0
PTBXL	9043	9229	8	150	FD	True	0.09533454107241288	0.0025990462920956396	0.014112926661549648	0.06941383375304866	1.0
PTBXL	9043	9229	9	150	FD	True	0.09995336525325241	0.002646339580456723	0.013799226522091961	0.06677278420139923	1.0
PTBXL	9043	9229	10	150	FD	True	0.110182993610989	0.0027504360384800926	0.013174400372263098	0.05734641366987875	1.0
PTBXL	9043	9229	11	150	FD	True	0.09874738725645196	0.0026522086847204705	0.013080144035256622	0.06040116016694005	1.0
PTBXL	9043	9229	12	150	FD	True	0.10329828632809454	0.003010948707004019	0.01568814207447997	0.06536592018300398	1.0
PTBXL	9043	9229	1	150	SG	True	0.09862179053216545	0.003000351872804838	0.014486385467049286	0.056800272167430506	1.0
PTBXL	9043	9229	2	150	SG	True	0.48043723680177247	0.002563640151644932	0.012638138367965844	0.05940615412984437	1.0
PTBXL	9043	9229	3	150	SG	True	0.10218758237181795	0.0025976395642092966	0.013325337928161053	0.06436478184309552	1.0
PTBXL	9043	9229	4	150	SG	True	0.09977696365479588	0.002617903884959644	0.01399672058546111	0.06447597976940353	1.0
PTBXL	9043	9229	5	150	SG	True	0.11514922034985546	0.002649477606346027	0.013886787132163875	0.06684788159842343	1.0
PTBXL	9043	9229	6	150	SG	True	0.10219472656436765	0.002770181778914031	0.01445729077348028	0.07046360998803548	1.0
PTBXL	9043	9229	7	150	SG	True	0.10678065205638823	0.0025987164193479943	0.014317308369177932	0.06823654186228047	1.0
PTBXL	9043	9229	8	150	SG	True	0.09139816932029855	0.002596362768063809	0.014138203599529414	0.06977286170107623	1.0
PTBXL	9043	9229	9	150	SG	True	0.09997983288957975	0.002643282424088681	0.013826755652712469	0.06719823886890076	1.0
PTBXL	9043	9229	10	150	SG	True	0.10992654859315594	0.0027476414791413016	0.013201073873595263	0.05780832983132373	1.0
PTBXL	9043	9229	11	150	SG	True	0.09743447795223147	0.0026489480779344583	0.01310358418534187	0.06072810844832037	1.0
PTBXL	9043	9229	12	150	SG	True	0.10219604365074914	0.003008221018669671	0.01571106679593846	0.06562947948705171	1.0
PTBXL	9043	9229	1	150	SPEC	True	0.09874873958285159	0.003003065144623277	0.014462653155435845	0.056414457495488776	1.0
PTBXL	9043	9229	2	150	SPEC	True	0.08717204126598507	0.0025662156759279557	0.012618479773641505	0.05902159927709908	1.0
PTBXL	9043	9229	3	150	SPEC	True	0.1026379910384455	0.002600175297108084	0.013309308316057422	0.06406181818414493	1.0
PTBXL	9043	9229	4	150	SPEC	True	0.09656213777110684	0.002620762154201004	0.013979911419241488	0.06420948880842153	1.0
PTBXL	9043	9229	5	150	SPEC	True	0.11310714478190642	0.00265233470530155	0.013867869990385253	0.06650647372743149	1.0
PTBXL	9043	9229	6	150	SPEC	True	0.10500603012151433	0.0027732253286124955	0.014433279411839701	0.07015119374853564	1.0
PTBXL	9043	9229	7	150	SPEC	True	0.1097390982565337	0.0026011581245184313	0.01429350584717188	0.06785708710263921	1.0
PTBXL	9043	9229	8	150	SPEC	True	0.09542688353718598	0.002599102178614707	0.01411281093171236	0.06940743758608324	1.0
PTBXL	9043	9229	9	150	SPEC	True	0.09997105115824018	0.002646402458124291	0.01379910084603902	0.06676420597662745	1.0
PTBXL	9043	9229	10	150	SPEC	True	0.11017718407001169	0.0027504959406878123	0.01317428581122056	0.05733594178750802	1.0
PTBXL	9043	9229	11	150	SPEC	True	0.09877387024971747	0.0026522752015084145	0.013080042392664104	0.06039525844338913	1.0
PTBXL	9043	9229	12	150	SPEC	True	0.10334527968559269	0.003011006836503599	0.015688041812094013	0.0653621639717725	1.0
PTBXL	9043	9229	1	150	SG0SPEC	True	0.09801047593909622	0.00299169171778554	0.01450421766346258	0.05776109894608245	1.0
PTBXL	9043	9229	2	150	SG0SPEC	True	0.09648639535772995	0.0025554272772111346	0.012653360081167315	0.06028533064413105	1.0
PTBXL	9043	9229	3	150	SG0SPEC	True	0.10072791571819505	0.002589983428945156	0.01333738849847915	0.06495349670865075	1.0
PTBXL	9043	9229	4	150	SG0SPEC	True	0.10418405880965119	0.0026091526959104642	0.014010004376360054	0.06494180027416334	1.0
PTBXL	9043	9229	5	150	SG0SPEC	True	0.11765883319387685	0.002640640791090691	0.013901459534428803	0.06749468318663784	1.0
PTBXL	9043	9229	6	150	SG0SPEC	True	0.10400806696953276	0.002760851715901669	0.014476884378096187	0.0709920381256919	1.0
PTBXL	9043	9229	7	150	SG0SPEC	True	0.10125336194357931	0.002591057281988437	0.014336381308548963	0.06901798658196337	1.0
PTBXL	9043	9229	8	150	SG0SPEC	True	0.08342557404341185	0.002588319597030391	0.014158629101943586	0.07048894475306647	1.0
PTBXL	9043	9229	9	150	SG0SPEC	True	0.09765707290101143	0.0026344917037372352	0.013848555601762482	0.06812192598966152	1.0
PTBXL	9043	9229	10	150	SG0SPEC	True	0.11209649394260418	0.002738631294512636	0.01322150802667732	0.05900619319471771	1.0
PTBXL	9043	9229	11	150	SG0SPEC	True	0.10545274204715008	0.0026396379755236595	0.013122120011219889	0.06146200710990459	1.0
PTBXL	9043	9229	12	150	SG0SPEC	True	0.09792263612772144	0.002999428049785047	0.015729681542204176	0.0660907927293203	1.0
PTBXL	9043	9229	1	150	TIK	True	0.08972221285316091	0.0029770633116323166	0.014532710037097397	0.059375891995561744	1.0
PTBXL	9043	9229	2	150	TIK	True	0.13716469139937454	0.0025400227927625894	0.012676281769641015	0.061781795197355056	1.0
PTBXL	9043	9229	3	150	TIK	True	0.09372770343264127	0.0025781892378409607	0.013350089635664381	0.06603647922684204	1.0
PTBXL	9043	9229	4	150	TIK	True	0.11089046732102546	0.0025928127669547292	0.014020006955554302	0.06587686313416688	1.0
PTBXL	9043	9229	5	150	TIK	True	0.10624587529192533	0.0026245893756384024	0.01391971815374378	0.06870243327687035	1.0
PTBXL	9043	9229	6	150	TIK	True	0.12071465922495102	0.0027445108211831904	0.014507604473357109	0.07205025294180795	1.0
PTBXL	9043	9229	7	150	TIK	True	0.09636321358472251	0.0025775177672823714	0.014366222219015071	0.07044928789828772	1.0
PTBXL	9043	9229	8	150	TIK	True	0.08502652852876362	0.0025746281790582563	0.01419213653952462	0.07183393089949419	1.0
PTBXL	9043	9229	9	150	TIK	True	0.09356655525887123	0.002620051860711069	0.013888698182865094	0.06971470229222726	1.0
PTBXL	9043	9229	10	150	TIK	True	0.11052758198488988	0.002723246278428052	0.013261285467529211	0.0609998312318441	1.0
PTBXL	9043	9229	11	150	TIK	True	0.12016275493733648	0.0026240081754448767	0.013154172670733126	0.06276885551202688	1.0
PTBXL	9043	9229	12	150	TIK	True	0.09354177222370524	0.0029839451516961765	0.015753560424429672	0.06697458010777871	1.0
PTBXL	15487	16149	1	40	TIK	False	0.13408160529714458	0.005530120642136996	0.01679965776874749	0.029956159303037876	1.0
PTBXL	15487	16149	2	40	TIK	False	0.11495150959718058	0.004347245990933799	0.013150226372891415	0.03214105762885618	1.0
PTBXL	15487	16149	3	40	TIK	False	0.1627451211222908	0.004116701459091247	0.012254152179203436	0.030836898519996794	1.0
PTBXL	15487	16149	4	40	TIK	False	0.12142177235465916	0.005491332774410763	0.016046810725095867	0.030951664978261486	1.0
PTBXL	15487	16149	5	40	TIK	False	0.17439221875491182	0.005603251820347244	0.01627433463231343	0.03461563568139976	1.0
PTBXL	15487	16149	6	40	TIK	False	0.1328009520169937	0.004338173522913963	0.012544311869824576	0.03453116416668822	1.0
PTBXL	15487	16149	7	40	TIK	False	0.18225080538057506	0.005583618309006334	0.016542622070140487	0.03400023950309681	1.0
PTBXL	15487	16149	8	40	TIK	False	0.14363416215048838	0.004444485660031555	0.013254466771563752	0.03105317126915886	1.0
PTBXL	15487	16149	1	100	TIK	False	0.12200179564605317	0.005651063190878418	0.017145255683864758	0.03609140674215943	1.0
PTBXL	15487	16149	2	100	TIK	False	0.2879997426334491	0.0044227919874030575	0.013485209176495906	0.036543643175134664	1.0
PTBXL	15487	16149	3	100	TIK	False	0.16657652692217245	0.004210246070086805	0.012606544409105663	0.03612169134885937	1.0
PTBXL	15487	16149	4	100	TIK	False	0.7023991563435424	0.005575017143632974	0.01650476058767266	0.034703891567564815	1.0
PTBXL	15487	16149	5	100	TIK	False	0.1354111447240951	0.005706962181569054	0.016627897456233127	0.040338073308674824	1.0
PTBXL	15487	16149	6	100	TIK	False	0.14362549816447465	0.004427864505661098	0.012842599699884001	0.03995858589372834	1.0
PTBXL	15487	16149	7	100	TIK	False	0.14278655654123976	0.005689239739970317	0.016959684433267595	0.03788793645326276	1.0
PTBXL	15487	16149	8	100	TIK	False	0.17495094100669276	0.004579069606053419	0.013600156408634797	0.03838519565079892	1.0
PTBXL	15487	16149	1	150	TIK	False	0.12210365241897712	0.005651695642275551	0.01714569552714999	0.036186117285773506	1.0
PTBXL	15487	16149	2	150	TIK	False	0.2871521172111254	0.004422898235316718	0.013486256915077481	0.03659657500301567	1.0
PTBXL	15487	16149	3	150	TIK	False	0.16649727687603819	0.004210650373918813	0.012607285835127376	0.036246183851352747	1.0
PTBXL	15487	16149	4	150	TIK	False	0.8976378449249881	0.0055749774852823395	0.016505802186857165	0.03474458991291385	1.0
PTBXL	15487	16149	5	150	TIK	False	0.13479265647222205	0.00570722192128833	0.01662871707137222	0.04033274426052651	1.0
PTBXL	15487	16149	6	150	TIK	False	0.14384462335152307	0.004428089544369326	0.012842932786369922	0.039972669521170436	1.0
PTBXL	15487	16149	7	150	TIK	False	0.14200257563667693	0.005690142132508831	0.016960630657831786	0.03789987248772775	1.0
PTBXL	15487	16149	8	150	TIK	False	0.17155029174457487	0.004579702212860169	0.013600586046509981	0.03839659303355947	1.0
PTBXL	15487	16149	1	150	FD	True	0.15350040243395027	0.0036797913820596933	0.012257916789413943	0.02546455110806925	1.0
PTBXL	15487	16149	2	150	FD	True	0.10039939443098504	0.0029220345444863497	0.009788664231567802	0.02458972744361913	1.0
PTBXL	15487	16149	3	150	FD	True	0.12463442456161472	0.0027634036140236004	0.009148158814771087	0.024495835607810386	1.0
PTBXL	15487	16149	4	150	FD	True	0.1122104382242741	0.0036771497250661215	0.011694104451022229	0.023823400121992525	1.0
PTBXL	15487	16149	5	150	FD	True	0.0814488415250705	0.0037541336879457826	0.011831216968772809	0.02547733192064516	1.0
PTBXL	15487	16149	6	150	FD	True	0.11477020016011721	0.0029219164335603145	0.00940286925237275	0.024784388380443848	1.0
PTBXL	15487	16149	7	150	FD	True	0.07332014543996264	0.0037552501531069116	0.012002298906587678	0.026024317003846883	1.0
PTBXL	15487	16149	8	150	FD	True	0.11515370337506525	0.0030243554702231498	0.010136750474779181	0.024203328680423176	1.0
PTBXL	15487	16149	1	150	SG	True	0.14660213339658323	0.0036794469169319556	0.012243856842660902	0.025253944714828776	1.0
PTBXL	15487	16149	2	150	SG	True	0.09899913714577442	0.002921322989737704	0.00977699772183789	0.024379094263207515	1.0
PTBXL	15487	16149	3	150	SG	True	0.12513441539090378	0.0027630736465117053	0.009135963388214324	0.024268489007977324	1.0
PTBXL	15487	16149	4	150	SG	True	0.11287157338315015	0.0036763496736336413	0.011675813083622916	0.023581867242291693	1.0
PTBXL	15487	16149	5	150	SG	True	0.07706266815171561	0.0037545469346494517	0.011814097852563182	0.02534488798247591	1.0
PTBXL	15487	16149	6	150	SG	True	0.12266939792402315	0.002920053034457228	0.009392791549056485	0.0245052386622582	1.0
PTBXL	15487	16149	7	150	SG	True	0.07087719956965736	0.0037548556932345475	0.011983153954122779	0.025856696286475224	1.0
PTBXL	15487	16149	8	150	SG	True	0.11675175871784818	0.0030220865030401297	0.01012806956008828	0.023946365441971835	1.0
PTBXL	15487	16149	1	150	SPEC	True	0.15360457389996918	0.0036798098285528206	0.012258011910662432	0.025473898313493306	1.0
PTBXL	15487	16149	2	150	SPEC	True	0.10042989060417251	0.0029220570832358766	0.009788746022741962	0.024598329418573817	1.0
PTBXL	15487	16149	3	150	SPEC	True	0.12464390668740383	0.0027634200143242193	0.009148243119931551	0.024506495824685722	1.0
PTBXL	15487	16149	4	150	SPEC	True	0.11218844117419195	0.0036771779013739857	0.01169422150268183	0.02383413109712037	1.0
PTBXL	15487	16149	5	150	SPEC	True	0.08152731803034736	0.003754136770756244	0.011831327838564972	0.02548378452005411	1.0
PTBXL	15487	16149	6	150	SPEC	True	0.11465601405330049	0.0029219589512737166	0.009402945677857558	0.024796820054533906	1.0
PTBXL	15487	16149	7	150	SPEC	True	0.07335971073165636	0.003755269020254882	0.012002415983405882	0.026031058085681517	1.0
PTBXL	15487	16149	8	150	SPEC	True	0.11516225749909652	0.003024406324074144	0.010136824106874167	0.024216164078927828	1.0
PTBXL	15487	16149	1	150	SG0SPEC	True	0.1321893102888781	0.0036736862729382356	0.012230039145525094	0.024285136213378977	1.0
PTBXL	15487	16149	2	150	SG0SPEC	True	0.09531488679962484	0.002915575683116444	0.00976528479955162	0.023420264533670337	1.0
PTBXL	15487	16149	3	150	SG0SPEC	True	0.1213024617395683	0.002757578271635062	0.009123764178662576	0.023206661587710422	1.0
PTBXL	15487	16149	4	150	SG0SPEC	True	0.10977671261839528	0.0036685014361763947	0.011658821048758945	0.02270628580253207	1.0
PTBXL	15487	16149	5	150	SG0SPEC	True	0.07875417571845926	0.0037505220493468496	0.011798228147251375	0.02453460011978269	1.0
PTBXL	15487	16149	6	150	SG0SPEC	True	0.1486995352838447	0.0029124070404821074	0.009381739098776338	0.023250617525470724	1.0
PTBXL	15487	16149	7	150	SG0SPEC	True	0.08601739542536983	0.0037486773348190333	0.011965835883563477	0.02509355615674789	1.0
PTBXL	15487	16149	8	150	SG0SPEC	True	0.11608483124201113	0.0030128502333063114	0.01011787606059398	0.022652201887518007	1.0
PTBXL	15487	16149	1	150	TIK	True	0.12049115702153516	0.0036713060426610176	0.0122012936880954	0.022962104196614784	1.0
PTBXL	15487	16149	2	150	TIK	True	0.08646092508131435	0.0029093029627097885	0.009738225013902738	0.022086480947738404	1.0
PTBXL	15487	16149	3	150	TIK	True	0.08630924761926309	0.002750605998678277	0.00909722096326653	0.021797541127419294	1.0
PTBXL	15487	16149	4	150	TIK	True	0.09509065586177226	0.0036599160234134158	0.011623859410171463	0.02166101247683331	1.0
PTBXL	15487	16149	5	150	TIK	True	0.09662045937084994	0.003748747719830796	0.011765074216539157	0.02348165910285627	1.0
PTBXL	15487	16149	6	150	TIK	True	0.16155506497248134	0.002903089873612034	0.009352940542926819	0.021652684037684042	1.0
PTBXL	15487	16149	7	150	TIK	True	0.10217883742455336	0.0037441512148203757	0.011930993824060513	0.02401535864928393	1.0
PTBXL	15487	16149	8	150	TIK	True	0.10144083115678348	0.0029981026718271914	0.010092237292790365	0.02080480681979917	1.0
PTBXL	20116	17404	1	40	TIK	False	0.14698515557356695	0.00217483762931148	0.016985513531488153	0.06260140429063046	1.0
PTBXL	20116	17404	2	40	TIK	False	0.135797705066638	0.002041904218588103	0.01577622917515133	0.081988686973395	1.0
PTBXL	20116	17404	3	40	TIK	False	0.13174472213371574	0.001954010270881584	0.013048291935846591	0.08285565001096178	1.0
PTBXL	20116	17404	4	40	TIK	False	0.21015082655513342	0.0021101536157524924	0.015160159518838007	0.07045848300806141	1.0
PTBXL	20116	17404	5	40	TIK	False	0.13677718251908685	0.001879804502451398	0.014572358583498387	0.06418489067601126	1.0
PTBXL	20116	17404	6	40	TIK	False	0.1111072799618463	0.002109804496727369	0.016712614732631095	0.07602573731387466	1.0
PTBXL	20116	17404	7	40	TIK	False	0.13818022246428635	0.0017001255736976899	0.012672778363903483	0.07934739678892877	1.0
PTBXL	20116	17404	8	40	TIK	False	0.14585957960240795	0.001737106611922421	0.013208346341310703	0.06671162019823103	1.0
PTBXL	20116	17404	9	40	TIK	False	0.1554707668850457	0.002070176954385563	0.01643692145854117	0.07871015584186958	1.0
PTBXL	20116	17404	1	100	TIK	False	0.1551793815907154	0.0022471439697225974	0.016817877922538627	0.05322552775899716	1.0
PTBXL	20116	17404	2	100	TIK	False	0.14681212952584	0.002094242236663988	0.015597795608965083	0.06677991945140482	1.0
PTBXL	20116	17404	3	100	TIK	False	0.16919680559538136	0.0020382102172554375	0.012917538780223593	0.06725867531075577	1.0
PTBXL	20116	17404	4	100	TIK	False	0.14434245037758542	0.002161801787436755	0.01502014467490718	0.056846288782921625	1.0
PTBXL	20116	17404	5	100	TIK	False	0.19840365346770958	0.0019409087241168733	0.014374101922981261	0.050389649874566414	1.0
PTBXL	20116	17404	6	100	TIK	False	0.12187156461457688	0.0021370088550619467	0.016576360438937954	0.0659651351803969	1.0
PTBXL	20116	17404	7	100	TIK	False	0.13986133406154094	0.0017400786530885797	0.012511463133476595	0.06878802275390357	1.0
PTBXL	20116	17404	8	100	TIK	False	0.12220184263546109	0.00182037974368916	0.01307048101079158	0.05271550863554632	1.0
PTBXL	20116	17404	9	100	TIK	False	0.19715858112946757	0.0021162377740963872	0.01626738708954157	0.06809976912092824	1.0
PTBXL	20116	17404	1	150	TIK	False	0.15518378862518212	0.0022465973750294896	0.016817441954290434	0.05299201054803008	1.0
PTBXL	20116	17404	2	150	TIK	False	0.14672646953507046	0.0020940297189072296	0.015596532609565342	0.0665892046487608	1.0
PTBXL	20116	17404	3	150	TIK	False	0.16984312138416524	0.0020380103920489916	0.012916220516738427	0.06720807018085602	1.0
PTBXL	20116	17404	4	150	TIK	False	0.14520009116299226	0.0021615233526997546	0.015019602179943185	0.056842413793767525	1.0
PTBXL	20116	17404	5	150	TIK	False	0.2023697216257856	0.0019402526132979486	0.014372993773418677	0.050143013983579975	1.0
PTBXL	20116	17404	6	150	TIK	False	0.12561863258641404	0.0021367832513499254	0.016575723912798754	0.0659398451706491	1.0
PTBXL	20116	17404	7	150	TIK	False	0.14278763752150242	0.0017398230999762672	0.012510939622793028	0.06877351703398348	1.0
PTBXL	20116	17404	8	150	TIK	False	0.12004504091547313	0.0018203209186413044	0.013069051461720644	0.05273043350498486	1.0
PTBXL	20116	17404	9	150	TIK	False	0.1990096770991644	0.00211595098068188	0.016266684789343358	0.06808004900780944	1.0
PTBXL	20116	17404	1	150	FD	True	0.09764696211094898	0.0015973760289444807	0.015021012914424882	0.06302629803893386	1.0
PTBXL	20116	17404	2	150	FD	True	0.0915278339852083	0.0015088716420816135	0.014113713832776181	0.07759207489220209	1.0
PTBXL	20116	17404	3	150	FD	True	0.09964938555802878	0.0014495145558784234	0.011663364047634949	0.07845068997811569	1.0
PTBXL	20116	17404	4	150	FD	True	0.08388491605559796	0.0015483079990869031	0.013479837518765601	0.06964371855315357	1.0
PTBXL	20116	17404	5	150	FD	True	0.11543101559822155	0.0013762613046965641	0.012893336910432934	0.06334572056391641	1.0
PTBXL	20116	17404	6	150	FD	True	0.07903365428067582	0.001554071480680534	0.014671083930926655	0.07275924703740694	1.0
PTBXL	20116	17404	7	150	FD	True	0.1616764442858924	0.0012785019460433826	0.01132700819503553	0.0772439870387608	1.0
PTBXL	20116	17404	8	150	FD	True	0.09588885753514094	0.0012789118119907795	0.011545272013960264	0.06812568457033423	1.0
PTBXL	20116	17404	9	150	FD	True	0.08841133307491088	0.0015289990185549836	0.014548702223573642	0.07486687469928556	1.0
PTBXL	20116	17404	1	150	SG	True	0.09715101566497887	0.00159674782153889	0.015035762923478045	0.06329072539346177	1.0
PTBXL	20116	17404	2	150	SG	True	0.09033101919683635	0.0015083096756655211	0.014122263051391692	0.07793581281044645	1.0
PTBXL	20116	17404	3	150	SG	True	0.09921711182413631	0.001448858724637936	0.01167277818338673	0.07878858467102799	1.0
PTBXL	20116	17404	4	150	SG	True	0.08379010094329017	0.00154786747590562	0.013487499237461249	0.06994928581266216	1.0
PTBXL	20116	17404	5	150	SG	True	0.11775461430646801	0.001375699636856834	0.012899913263845162	0.06371044603328653	1.0
PTBXL	20116	17404	6	150	SG	True	0.07884799733470291	0.0015539426243305887	0.01467935604625555	0.07299968299387935	1.0
PTBXL	20116	17404	7	150	SG	True	0.2206194924918763	0.0012779493769818945	0.011335359457138679	0.07747698899161395	1.0
PTBXL	20116	17404	8	150	SG	True	0.08439726067214501	0.0012780512747003453	0.011556146084683416	0.06841666374350895	1.0
PTBXL	20116	17404	9	150	SG	True	0.08828806376592244	0.0015285388033034082	0.01455569762646193	0.0750911958010405	1.0
PTBXL	20116	17404	1	150	SPEC	True	0.09766136716800133	0.0015973902328155478	0.015020960929607412	0.0630208744762388	1.0
PTBXL	20116	17404	2	150	SPEC	True	0.09153508254565859	0.001508884404158241	0.01411368139393014	0.07758440037294947	1.0
PTBXL	20116	17404	3	150	SPEC	True	0.09972662180760872	0.0014495288226429523	0.011663324641717467	0.07844296120081502	1.0
PTBXL	20116	17404	4	150	SPEC	True	0.08386114832429373	0.0015483182995210838	0.013479810156519336	0.06963614747986084	1.0
PTBXL	20116	17404	5	150	SPEC	True	0.11544044171488418	0.0013762742278078716	0.012893314062158788	0.06333746426145755	1.0
PTBXL	20116	17404	6	150	SPEC	True	0.07904675476494953	0.0015540757710351737	0.014671052687520288	0.07275418647682529	1.0
PTBXL	20116	17404	7	150	SPEC	True	0.16115931153430227	0.0012785129526930697	0.01132697358567319	0.07723959682501375	1.0
PTBXL	20116	17404	8	150	SPEC	True	0.09658893329961701	0.0012789298968150066	0.011545224770381907	0.06811972686311762	1.0
PTBXL	20116	17404	9	150	SPEC	True	0.08842739451893654	0.0015290094287646262	0.014548678051541905	0.07486269478295675	1.0
PTBXL	20116	17404	1	150	SG0SPEC	True	0.09533375921698421	0.0015946156559913302	0.015048715132163937	0.06398385333885687	1.0
PTBXL	20116	17404	2	150	SG0SPEC	True	0.08856778705832381	0.0015063469166700055	0.01412955574272222	0.07878356437817431	1.0
PTBXL	20116	17404	3	150	SG0SPEC	True	0.09283225362732048	0.001446714694263481	0.011680580705032344	0.07960269132028076	1.0
PTBXL	20116	17404	4	150	SG0SPEC	True	0.0857343700618781	0.0015461591176317785	0.013493897263500155	0.07085668353263466	1.0
PTBXL	20116	17404	5	150	SG0SPEC	True	0.1175732783295439	0.001373802709074166	0.012905636123018274	0.064726184505662	1.0
PTBXL	20116	17404	6	150	SG0SPEC	True	0.07799751801053006	0.0015531257081006123	0.01468732688657303	0.07362288002655831	1.0
PTBXL	20116	17404	7	150	SG0SPEC	True	0.1444668368223803	0.0012765946059302546	0.011342562290609357	0.07805863864219229	1.0
PTBXL	20116	17404	8	150	SG0SPEC	True	0.0863569068900756	0.001275505413598288	0.011565824640289239	0.06930921046565063	1.0
PTBXL	20116	17404	9	150	SG0SPEC	True	0.08704607596184029	0.0015268709979807068	0.014561887061725138	0.07560576255162998	1.0
PTBXL	20116	17404	1	150	TIK	True	0.09368157593668669	0.0015887185166745836	0.015049037939214369	0.06530213223516923	1.0
PTBXL	20116	17404	2	150	TIK	True	0.0856557596859622	0.0015014914975694427	0.014131939539066392	0.08035167745123424	1.0
PTBXL	20116	17404	3	150	TIK	True	0.11208393252373344	0.0014410047597737663	0.011679415152400738	0.08104866611974385	1.0
PTBXL	20116	17404	4	150	TIK	True	0.08957310789663261	0.0015425328131097936	0.01349132392605985	0.07247992645753044	1.0
PTBXL	20116	17404	5	150	TIK	True	0.1336008414059189	0.0013701007327361569	0.012907044679349016	0.06659768006650248	1.0
PTBXL	20116	17404	6	150	TIK	True	0.08137637597143181	0.001551304966281406	0.014691735515399984	0.07485037071304947	1.0
PTBXL	20116	17404	7	150	TIK	True	0.10004018359987156	0.0012730056844454864	0.011348061259688836	0.07921355487738332	1.0
PTBXL	20116	17404	8	150	TIK	True	0.12654001505735013	0.0012701815210180406	0.011581922774081698	0.07104144676432916	1.0
PTBXL	20116	17404	9	150	TIK	True	0.08763369857904171	0.0015228009704483588	0.014560198157056529	0.07668586871203617	1.0
PTBXL	12853	6337	1	40	TIK	False	0.1299297749062217	0.0041276014638367735	0.01953324238862103	0.04486510943984699	1.0
PTBXL	12853	6337	2	40	TIK	False	0.15752894581831078	0.0033357410467276445	0.015731631040272368	0.045801066935774584	1.0
PTBXL	12853	6337	3	40	TIK	False	0.22327386725900672	0.0033385255982162866	0.016231817243123708	0.04460137730372852	1.0
PTBXL	12853	6337	4	40	TIK	False	0.13940169276580686	0.0034128246684970234	0.016693364115379045	0.0463091825964612	1.0
PTBXL	12853	6337	5	40	TIK	False	0.1286404484706902	0.004136421729446754	0.02032394134520094	0.04632658274986785	1.0
PTBXL	12853	6337	6	40	TIK	False	0.16214961043958584	0.0035963181632198008	0.016761554345111795	0.04408720475872693	1.0
PTBXL	12853	6337	7	40	TIK	False	0.18303830892754067	0.003419693947392534	0.01612600638625599	0.04688588745657977	1.0
PTBXL	12853	6337	8	40	TIK	False	0.14060441344865116	0.0031400894644818588	0.015224999404848824	0.04580572597926915	1.0
PTBXL	12853	6337	1	100	TIK	False	0.21761071709683744	0.004391372110708677	0.01924272250591448	0.04679115469936032	1.0
PTBXL	12853	6337	2	100	TIK	False	0.2167599473630143	0.0035915884118846186	0.015625327485309794	0.04505908609284201	1.0
PTBXL	12853	6337	3	100	TIK	False	0.20547537793436846	0.0035843436432527243	0.016011260455398114	0.049014576718510935	1.0
PTBXL	12853	6337	4	100	TIK	False	0.20040822252172916	0.0036390120644082574	0.01641489289740199	0.05142958442437254	1.0
PTBXL	12853	6337	5	100	TIK	False	0.1799366762096326	0.004413013295843436	0.02004352218082371	0.052631581538334506	1.0
PTBXL	12853	6337	6	100	TIK	False	0.20211701299519355	0.0038678578910644377	0.016623531503045946	0.04738918802018649	1.0
PTBXL	12853	6337	7	100	TIK	False	0.21168840451443519	0.003674962052142764	0.015984233953898294	0.04497715817939526	1.0
PTBXL	12853	6337	8	100	TIK	False	0.16769171890380338	0.0033723802704862882	0.015081946498793908	0.04526980088067968	1.0
PTBXL	12853	6337	1	150	TIK	False	0.21660878920303184	0.004394988138971582	0.019244406213647012	0.04679480211795374	1.0
PTBXL	12853	6337	2	150	TIK	False	0.2136350585648922	0.0035948750213852083	0.015626007966962178	0.04524556444659825	1.0
PTBXL	12853	6337	3	150	TIK	False	0.20487250109870042	0.0035869586618186623	0.016012009137275806	0.048999473014770575	1.0
PTBXL	12853	6337	4	150	TIK	False	0.17282980350712757	0.003641469662465993	0.0164165148771225	0.05141595466086424	1.0
PTBXL	12853	6337	5	150	TIK	False	0.17916942445490994	0.004416055460801045	0.020043995327913938	0.052694400714477584	1.0
PTBXL	12853	6337	6	150	TIK	False	0.20531805829568212	0.0038709023100733306	0.01662547157298393	0.04749305611363631	1.0
PTBXL	12853	6337	7	150	TIK	False	0.2127866352774536	0.003677893096200381	0.015985289778360435	0.045080303140829774	1.0
PTBXL	12853	6337	8	150	TIK	False	0.16531283625357007	0.003375264598721345	0.015083123871499512	0.045265725006244005	1.0
PTBXL	12853	6337	1	150	FD	True	0.11304373555950367	0.002928062721983176	0.0166686950766643	0.04552439469113494	1.0
PTBXL	12853	6337	2	150	FD	True	0.12271996133347719	0.0023369453557355938	0.013478693665290682	0.04659850732491481	1.0
PTBXL	12853	6337	3	150	FD	True	0.08634036869960544	0.0023626334020367366	0.013932723280080137	0.04761773367631888	1.0
PTBXL	12853	6337	4	150	FD	True	0.10661639700747116	0.0024387132827267946	0.014415958489336137	0.047534437157768644	1.0
PTBXL	12853	6337	5	150	FD	True	0.10906987260241306	0.0029582068147157884	0.017475068220394872	0.04799272235398094	1.0
PTBXL	12853	6337	6	150	FD	True	0.10015465465834353	0.0025380247391301285	0.014404889438917677	0.045987650807422495	1.0
PTBXL	12853	6337	7	150	FD	True	0.1381610598205703	0.0024108875041358355	0.013773448229397679	0.04869154619705637	1.0
PTBXL	12853	6337	8	150	FD	True	0.12586317798222402	0.002228324029678215	0.013140976743958971	0.04748857233117852	1.0
PTBXL	12853	6337	1	150	SG	True	0.11186517507099267	0.002921514711908057	0.01669771191252771	0.045760729969161903	1.0
PTBXL	12853	6337	2	150	SG	True	0.12261881478490841	0.0023307182936792665	0.01349904984920806	0.046772638137822474	1.0
PTBXL	12853	6337	3	150	SG	True	0.09165715751334869	0.0023561915026393014	0.013957433095556354	0.04782207901043202	1.0
PTBXL	12853	6337	4	150	SG	True	0.10347892108287675	0.0024321524094470387	0.014441648181233436	0.04759400273296825	1.0
PTBXL	12853	6337	5	150	SG	True	0.10706144167969463	0.0029506699062496838	0.017505005672366212	0.04807708965749547	1.0
PTBXL	12853	6337	6	150	SG	True	0.10198214989736612	0.0025312197259796756	0.014429784637244453	0.04611485501748505	1.0
PTBXL	12853	6337	7	150	SG	True	0.14454239873309474	0.0024037140431183122	0.01379551911835882	0.049033348633076304	1.0
PTBXL	12853	6337	8	150	SG	True	0.11908282866388192	0.0022223809230736643	0.013164280110166078	0.04768362608580329	1.0
PTBXL	12853	6337	1	150	SPEC	True	0.11309043711715347	0.0029281819419537357	0.016668570460226444	0.04552070980076613	1.0
PTBXL	12853	6337	2	150	SPEC	True	0.12281138914578762	0.002337059606741917	0.013478614543781268	0.04660270327009499	1.0
PTBXL	12853	6337	3	150	SPEC	True	0.08637877420532408	0.0023627523882310967	0.013932620943420609	0.04761857171486638	1.0
PTBXL	12853	6337	4	150	SPEC	True	0.10655273383564141	0.002438832851317166	0.01441584909844403	0.04754274158722455	1.0
PTBXL	12853	6337	5	150	SPEC	True	0.109152342331924	0.0029583443474160624	0.017474939257808665	0.04800241111816347	1.0
PTBXL	12853	6337	6	150	SPEC	True	0.10017079907896363	0.002538150052336113	0.014404781463365275	0.0459928223190656	1.0
PTBXL	12853	6337	7	150	SPEC	True	0.13813339350131465	0.002411018917900234	0.013773365983167779	0.04869273010367322	1.0
PTBXL	12853	6337	8	150	SPEC	True	0.12615939471382656	0.0022284332357431626	0.01314088090240717	0.047490442813824425	1.0
PTBXL	12853	6337	1	150	SG0SPEC	True	0.10672392690701081	0.0029100153486692117	0.01672411742693321	0.04625365759069024	1.0
PTBXL	12853	6337	2	150	SG0SPEC	True	0.11123820073043438	0.00231946567242692	0.01351690613502986	0.04732453710003532	1.0
PTBXL	12853	6337	3	150	SG0SPEC	True	0.17650356200417092	0.002344397469194734	0.013979332887761608	0.04823242377362635	1.0
PTBXL	12853	6337	4	150	SG0SPEC	True	0.10543046085813994	0.0024205639806547012	0.014465092616408805	0.0477990017896991	1.0
PTBXL	12853	6337	5	150	SG0SPEC	True	0.09962868235094328	0.002937208624868736	0.017532151021032595	0.04822170584801017	1.0
PTBXL	12853	6337	6	150	SG0SPEC	True	0.10066808651817978	0.0025188136352965467	0.014452680745375063	0.046517666989442916	1.0
PTBXL	12853	6337	7	150	SG0SPEC	True	0.1279272769138012	0.0023905295980025955	0.013814383578574617	0.04987456621731244	1.0
PTBXL	12853	6337	8	150	SG0SPEC	True	0.10631210760165241	0.00221124597000186	0.013184324338091505	0.048407585512239386	1.0
PTBXL	12853	6337	1	150	TIK	True	0.1068402676706931	0.0028928757072916094	0.016766623708879633	0.04729661998962389	1.0
PTBXL	12853	6337	2	150	TIK	True	0.1050611985913775	0.002303249313115702	0.01354097161737841	0.04910130855453872	1.0
PTBXL	12853	6337	3	150	TIK	True	0.11134694541581631	0.0023262272800660204	0.014015277125911264	0.04977088611915338	1.0
PTBXL	12853	6337	4	150	TIK	True	0.0860181456309972	0.002402004694791369	0.01450231965898344	0.04868303482955029	1.0
PTBXL	12853	6337	5	150	TIK	True	0.09814208902735469	0.002915466387262229	0.017574845418784426	0.04889907364037026	1.0
PTBXL	12853	6337	6	150	TIK	True	0.10435633804246101	0.002500027155509151	0.014488048497057543	0.04795574040501676	1.0
PTBXL	12853	6337	7	150	TIK	True	0.12543389809080335	0.0023700012479546083	0.013840781712756045	0.05190450582402323	1.0
PTBXL	12853	6337	8	150	TIK	True	0.11485866869410008	0.002193234515316803	0.013216564091640936	0.050391857125105396	1.0
PTBXL	13781	11842	1	40	TIK	False	0.20776164967788177	0.0034429495552383265	0.018188877698019138	0.05293093663438683	1.0
PTBXL	13781	11842	2	40	TIK	False	0.13155509914641592	0.0034738757893498086	0.017698527468498832	0.047368925162493095	1.0
PTBXL	13781	11842	3	40	TIK	False	0.1608946030746127	0.0035570112736786072	0.01755420712352693	0.046329845372568	1.0
PTBXL	13781	11842	4	40	TIK	False	0.16765312848000233	0.0035703529818492783	0.018082177070806442	0.047881498344011474	1.0
PTBXL	13781	11842	5	40	TIK	False	0.18285878046981438	0.0035526076137352746	0.018155164340709466	0.043656558885593	1.0
PTBXL	13781	11842	6	40	TIK	False	0.16091978761212875	0.003508888569206045	0.01839303417849331	0.043417451543673435	1.0
PTBXL	13781	11842	7	40	TIK	False	0.17309399578070478	0.0035462016085048348	0.018400931371646327	0.045410078126078966	1.0
PTBXL	13781	11842	8	40	TIK	False	0.16135537973210431	0.0035439624214771153	0.01840302317210638	0.047941051936989554	1.0
PTBXL	13781	11842	9	40	TIK	False	0.16768574203636563	0.0034765870197242077	0.018074666480624283	0.049809090448271934	1.0
PTBXL	13781	11842	10	40	TIK	False	0.17664533682191533	0.0034236787410360263	0.01817004427112769	0.049451682306011185	1.0
PTBXL	13781	11842	11	40	TIK	False	0.1789685096741605	0.0035158756096088776	0.018178500734437185	0.05231958065959711	1.0
PTBXL	13781	11842	1	100	TIK	False	0.2031642367775589	0.003677247754219989	0.018430485622549456	0.04839548256349253	1.0
PTBXL	13781	11842	2	100	TIK	False	0.15022461071528945	0.003694634264881301	0.018042619291482376	0.04891924415292609	1.0
PTBXL	13781	11842	3	100	TIK	False	0.19690412065030036	0.0037595864010718026	0.017790062874858074	0.04580713495264192	1.0
PTBXL	13781	11842	4	100	TIK	False	0.14008754760225348	0.00378205384008523	0.018436448392162363	0.05254889795756962	1.0
PTBXL	13781	11842	5	100	TIK	False	0.14111027645610275	0.0037767480209598345	0.018312661082689127	0.041471244010225686	1.0
PTBXL	13781	11842	6	100	TIK	False	0.1909101996560926	0.00371646556087737	0.018546116892106976	0.045775362506240626	1.0
PTBXL	13781	11842	7	100	TIK	False	0.15701558650625771	0.003735686256007011	0.018588846386044737	0.049601125565084885	1.0
PTBXL	13781	11842	8	100	TIK	False	0.12384983281147825	0.0037306739984925264	0.018517305416359136	0.04744402667980002	1.0
PTBXL	13781	11842	9	100	TIK	False	0.2542912781031707	0.003691655767069263	0.01839083286631139	0.048168803011513314	1.0
PTBXL	13781	11842	10	100	TIK	False	0.19490439322317724	0.003639741334686565	0.018463183784324894	0.05295465860035723	1.0
PTBXL	13781	11842	11	100	TIK	False	0.2044122850501294	0.0037221481580549053	0.018404288258870374	0.051537812785241596	1.0
PTBXL	13781	11842	1	150	TIK	False	0.19447716379651636	0.0036772926343049787	0.018430538480187077	0.04874844799666609	1.0
PTBXL	13781	11842	2	150	TIK	False	0.15154894169380717	0.003694649452749922	0.01804332886220848	0.04907180721580742	1.0
PTBXL	13781	11842	3	150	TIK	False	0.2030845351231649	0.0037589721559134442	0.017789667157503353	0.04581989210077621	1.0
PTBXL	13781	11842	4	150	TIK	False	0.14382613311057496	0.003781179589846977	0.018436324220835545	0.052514110514963235	1.0
PTBXL	13781	11842	5	150	TIK	False	0.14445712092053115	0.0037760717290970277	0.018312491080392505	0.041456988137657504	1.0
PTBXL	13781	11842	6	150	TIK	False	0.18330784228341057	0.0037158943232417146	0.0185460406801364	0.04571894242546054	1.0
PTBXL	13781	11842	7	150	TIK	False	0.1530155462661369	0.003734788920007566	0.018588424411375013	0.0496563289028572	1.0
PTBXL	13781	11842	8	150	TIK	False	0.12439989358969665	0.0037296909695771437	0.01851783872630193	0.047432491049666486	1.0
PTBXL	13781	11842	9	150	TIK	False	0.26285690068632533	0.0036906212444920063	0.018390791333155524	0.0484010825992439	1.0
PTBXL	13781	11842	10	150	TIK	False	0.19910903305766955	0.003639203076739782	0.018463669368167016	0.05297796863845764	1.0
PTBXL	13781	11842	11	150	TIK	False	0.20870333763284454	0.003721260874205888	0.01840414869820106	0.051689318787054545	1.0
PTBXL	13781	11842	1	150	FD	True	0.14208883761693114	0.002361363668687997	0.01461807955502876	0.05048309549578451	1.0
PTBXL	13781	11842	2	150	FD	True	0.14768787821029844	0.0023815368974359603	0.014323314381718827	0.04501836232841972	1.0
PTBXL	13781	11842	3	150	FD	True	0.1049000061873567	0.002426738471670034	0.01404166989500824	0.04386928674407233	1.0
PTBXL	13781	11842	4	150	FD	True	0.09642155866426531	0.0024306634418411644	0.014532501320201605	0.04553350639026996	1.0
PTBXL	13781	11842	5	150	FD	True	0.1363833290489986	0.0024173971276161958	0.01452342760155204	0.04290895463919816	1.0
PTBXL	13781	11842	6	150	FD	True	0.13119916922122854	0.0024061590612327903	0.014726906973882237	0.04333219837987727	1.0
PTBXL	13781	11842	7	150	FD	True	0.18858879949974494	0.0024298326407985386	0.01482433027510955	0.04385394094268457	1.0
PTBXL	13781	11842	8	150	FD	True	0.09529256105517876	0.00240176934672706	0.014642828560637616	0.04604695022039904	1.0
PTBXL	13781	11842	9	150	FD	True	0.11515625582665488	0.002378957723963409	0.01467478867149166	0.04787535351850362	1.0
PTBXL	13781	11842	10	150	FD	True	0.11729141210046427	0.0023714925318876067	0.01480946126911537	0.04830913273824362	1.0
PTBXL	13781	11842	11	150	FD	True	0.11419476632087354	0.002395901280851668	0.014603671807366402	0.050235821364776674	1.0
PTBXL	13781	11842	1	150	SG	True	0.164140069535891	0.0023579197281633746	0.014636022698968599	0.050937891599996184	1.0
PTBXL	13781	11842	2	150	SG	True	0.15150703938179522	0.002377809475321892	0.014336781195909873	0.04540915042984873	1.0
PTBXL	13781	11842	3	150	SG	True	0.1054556633511266	0.002422894758262394	0.014058791724761098	0.044214141130646624	1.0
PTBXL	13781	11842	4	150	SG	True	0.09394876765650223	0.002427153436978367	0.014546018079848965	0.04571907683976475	1.0
PTBXL	13781	11842	5	150	SG	True	0.14024238469735809	0.002413090663775386	0.014540281794469454	0.043227555511384845	1.0
PTBXL	13781	11842	6	150	SG	True	0.12986423606091926	0.002402921968353942	0.014742139541050607	0.04362296235473962	1.0
PTBXL	13781	11842	7	150	SG	True	0.158226547075911	0.0024265065436175058	0.014845149147687156	0.04414503974532911	1.0
PTBXL	13781	11842	8	150	SG	True	0.09528095895045922	0.0023994871382640886	0.014657792017561849	0.04634309483412539	1.0
PTBXL	13781	11842	9	150	SG	True	0.1260989173211175	0.0023755973428663643	0.014694448560207797	0.04838242327787023	1.0
PTBXL	13781	11842	10	150	SG	True	0.1165763597367114	0.0023682988676960734	0.014828205986476911	0.048641696917882234	1.0
PTBXL	13781	11842	11	150	SG	True	0.11469461292323377	0.0023924585131132846	0.014620949935159116	0.05064697714564486	1.0
PTBXL	13781	11842	1	150	SPEC	True	0.14178240306592838	0.002361435972613681	0.014617996921874503	0.050472621002232765	1.0
PTBXL	13781	11842	2	150	SPEC	True	0.14756561485923242	0.0023816148729163137	0.014323263089869106	0.0450110232826604	1.0
PTBXL	13781	11842	3	150	SPEC	True	0.10490397847685545	0.002426818633534588	0.014041600100524599	0.04386633600282812	1.0
PTBXL	13781	11842	4	150	SPEC	True	0.0964824610526217	0.002430737119020636	0.014532448216220493	0.045535722695438235	1.0
PTBXL	13781	11842	5	150	SPEC	True	0.13631397032251596	0.0024174844683539595	0.014523359179746266	0.0429093248265918	1.0
PTBXL	13781	11842	6	150	SPEC	True	0.13126174663943121	0.0024062272972207458	0.014726843809840797	0.043332655857115966	1.0
PTBXL	13781	11842	7	150	SPEC	True	0.1889091540829194	0.002429901959092604	0.014824240136398045	0.04386085098508125	1.0
PTBXL	13781	11842	8	150	SPEC	True	0.09529433584079962	0.0024018211503387993	0.01464276543141519	0.04604583179914412	1.0
PTBXL	13781	11842	9	150	SPEC	True	0.11500070254709593	0.002379029661879667	0.014674702978685903	0.04786207563437314	1.0
PTBXL	13781	11842	10	150	SPEC	True	0.11733662567451435	0.0023715599724554	0.014809380538086697	0.04830557177424954	1.0
PTBXL	13781	11842	11	150	SPEC	True	0.11420048233413367	0.0023959738434037882	0.014603593654836372	0.05023063372752594	1.0
PTBXL	13781	11842	1	150	SG0SPEC	True	0.12967510874159516	0.002347419427818985	0.014651094523611326	0.052206721649994736	1.0
PTBXL	13781	11842	2	150	SG0SPEC	True	0.15197590534866892	0.002366359631903532	0.014347553702935558	0.046774388228786754	1.0
PTBXL	13781	11842	3	150	SG0SPEC	True	0.10779985951277966	0.0024109550079664636	0.014071826137833938	0.04512686061353939	1.0
PTBXL	13781	11842	4	150	SG0SPEC	True	0.0898877139352488	0.0024157462698651626	0.014556431712633594	0.04625752772342344	1.0
PTBXL	13781	11842	5	150	SG0SPEC	True	0.12691906033234202	0.0024008363667176592	0.014552988644952886	0.04430818419038494	1.0
PTBXL	13781	11842	6	150	SG0SPEC	True	0.1259066271725439	0.002392558446882703	0.014753769896942336	0.044583445487089826	1.0
PTBXL	13781	11842	7	150	SG0SPEC	True	0.10392780694837912	0.002416426563989107	0.014861296339642689	0.04447330352017817	1.0
PTBXL	13781	11842	8	150	SG0SPEC	True	0.09583814935542033	0.002390378402404191	0.014669682899246762	0.04776171209827597	1.0
PTBXL	13781	11842	9	150	SG0SPEC	True	0.13411770556769684	0.002364640514918998	0.014710127047740138	0.049807594049661924	1.0
PTBXL	13781	11842	10	150	SG0SPEC	True	0.11202145436095116	0.0023582009611805683	0.014843378551947353	0.04972375982124009	1.0
PTBXL	13781	11842	11	150	SG0SPEC	True	0.11324119415840239	0.002381614583468056	0.014634972736624707	0.0520283253584658	1.0
PTBXL	13781	11842	1	150	TIK	True	0.09938692467181977	0.0023297757389612755	0.014681589339899546	0.05430982510300781	1.0
PTBXL	13781	11842	2	150	TIK	True	0.11820304822423043	0.002345796322051834	0.014366472040121406	0.04886919543960655	1.0
PTBXL	13781	11842	3	150	TIK	True	0.11352745131426623	0.0023909890084253976	0.014096160315083366	0.04800093706838383	1.0
PTBXL	13781	11842	4	150	TIK	True	0.08663841100989406	0.002396117825906353	0.014574223697270785	0.04820210204653505	1.0
PTBXL	13781	11842	5	150	TIK	True	0.1577568024289919	0.002380049678603392	0.01457637400204531	0.04715258127847596	1.0
PTBXL	13781	11842	6	150	TIK	True	0.11765578252822553	0.002375021559982897	0.014772406001583534	0.04731359717907912	1.0
PTBXL	13781	11842	7	150	TIK	True	0.09976955783219549	0.0023998140550177726	0.014893743940813005	0.04732852411632987	1.0
PTBXL	13781	11842	8	150	TIK	True	0.09676172922354857	0.002375300246749213	0.014691164081610543	0.05042714328735094	1.0
PTBXL	13781	11842	9	150	TIK	True	0.11397079906636853	0.002345521224023089	0.014740697621908461	0.05195828824577504	1.0
PTBXL	13781	11842	10	150	TIK	True	0.10506717189055963	0.002339496649303641	0.014871160808039794	0.051622869247734245	1.0
PTBXL	13781	11842	11	150	TIK	True	0.1119126778649726	0.0023629614312786185	0.014661173902551861	0.05416549966029227	1.0
PTBXL	15056	15841	1	40	TIK	False	0.13509413158769304	0.0007058145085682546	0.008957541475135613	0.054749222634774	1.0
PTBXL	15056	15841	2	40	TIK	False	0.1315854222264562	0.0008898139728592025	0.010333727499541676	0.060980093724180166	1.0
PTBXL	15056	15841	3	40	TIK	False	0.13274488787158117	0.0007691763609528567	0.009153964344699629	0.05134497000989609	1.0
PTBXL	15056	15841	4	40	TIK	False	0.23347298950837114	0.000744259252279004	0.008539571637787794	0.05264165039919357	1.0
PTBXL	15056	15841	5	40	TIK	False	0.1423934214892322	0.0013567121068827088	0.012379321780529412	0.021411445052737284	1.0
PTBXL	15056	15841	6	40	TIK	False	0.17453780399932392	0.0012421068913906022	0.011203543394253114	0.01980118165665937	1.0
PTBXL	15056	15841	7	40	TIK	False	0.1690956248005879	0.001181537700122638	0.011347134011367435	0.06707868958965534	1.0
PTBXL	15056	15841	8	40	TIK	False	0.12927724099933005	0.0007758222218160629	0.009136564470403343	0.06492874425346454	1.0
PTBXL	15056	15841	9	40	TIK	False	0.12111626740420103	0.0009434581167956237	0.010291141325137164	0.05519097902067532	1.0
PTBXL	15056	15841	10	40	TIK	False	0.15547479640652315	0.0008722346116081255	0.009501805859686976	0.04961577142252601	1.0
PTBXL	15056	15841	1	100	TIK	False	0.1742286199165068	0.0008055446457642799	0.009078019350550418	0.08061122975839934	1.0
PTBXL	15056	15841	2	100	TIK	False	0.18747644373376535	0.0010810011690469813	0.010615271095405682	0.06882928616573135	1.0
PTBXL	15056	15841	3	100	TIK	False	0.20003675772676013	0.0009266286446277435	0.009465114751214556	0.05355898073901501	1.0
PTBXL	15056	15841	4	100	TIK	False	0.19624400667971298	0.0009107687251342419	0.008844179495853331	0.07305156437830664	1.0
PTBXL	15056	15841	5	100	TIK	False	0.1432085266512879	0.0017391893226458735	0.013120701727693567	0.02106723399847993	1.0
PTBXL	15056	15841	6	100	TIK	False	0.19539562857046544	0.0016182096665283026	0.011960627015808556	0.02506879045929497	1.0
PTBXL	15056	15841	7	100	TIK	False	0.20018985336379555	0.0015316912670737747	0.012173240976631187	0.0964408860929664	1.0
PTBXL	15056	15841	8	100	TIK	False	0.1995771685093325	0.0008773297219642466	0.009225771358879855	0.09077811547890685	1.0
PTBXL	15056	15841	9	100	TIK	False	0.20195652602326408	0.0011526373349336357	0.010590030918285809	0.06352726964592131	1.0
PTBXL	15056	15841	10	100	TIK	False	0.19930869994754008	0.00106932639929672	0.009802612292469261	0.058751131913452645	1.0
PTBXL	15056	15841	1	150	TIK	False	0.17398867869208082	0.0008056386975597825	0.00907804470073206	0.0809008845436741	1.0
PTBXL	15056	15841	2	150	TIK	False	0.1961176078911566	0.0010794920150347448	0.010619055712521565	0.06820171657138467	1.0
PTBXL	15056	15841	3	150	TIK	False	0.19611389813569072	0.0009266951546154381	0.009471151731282304	0.052994301425568914	1.0
PTBXL	15056	15841	4	150	TIK	False	0.2036939153724398	0.0009092797949885613	0.008848335251155214	0.07317564110939781	1.0
PTBXL	15056	15841	5	150	TIK	False	0.14179892544713946	0.0017372935640443924	0.013136166551777297	0.021392646929000288	1.0
PTBXL	15056	15841	6	150	TIK	False	0.20082718631455382	0.0016174953389738996	0.011974599147228449	0.025067458224282878	1.0
PTBXL	15056	15841	7	150	TIK	False	0.2011237753069151	0.0015304046786184715	0.012180874743365138	0.09729410081299003	1.0
PTBXL	15056	15841	8	150	TIK	False	0.20606219468104223	0.0008774044120641251	0.009226315785299782	0.09064869602559979	1.0
PTBXL	15056	15841	9	150	TIK	False	0.20134516317874404	0.0011523794028138108	0.010597505938696593	0.06212464869093746	1.0
PTBXL	15056	15841	10	150	TIK	False	0.1966420787573565	0.0010684805361827687	0.009809388392016961	0.05977564764112147	1.0
PTBXL	15056	15841	1	150	FD	True	0.135817750010186	0.0005493344876021906	0.008519801579174886	0.05186799885080851	1.0
PTBXL	15056	15841	2	150	FD	True	0.11262910156855309	0.0006877649205334576	0.009589338204265097	0.05139906330558332	1.0
PTBXL	15056	15841	3	150	FD	True	0.11120520290558598	0.0005981154238949027	0.008511298315693906	0.046749163454064394	1.0
PTBXL	15056	15841	4	150	FD	True	0.147209760866165	0.000566640107468346	0.007855698306792582	0.05296037961949677	1.0
PTBXL	15056	15841	5	150	FD	True	0.11235285386138713	0.0009775177123610655	0.010999178184474791	0.022526358976443686	1.0
PTBXL	15056	15841	6	150	FD	True	0.1538681069305411	0.0008662969990483268	0.009989181650723112	0.022531454864460555	1.0
PTBXL	15056	15841	7	150	FD	True	0.15256693138547112	0.0008492146598283256	0.010095203782422787	0.06900363061090944	1.0
PTBXL	15056	15841	8	150	FD	True	0.14157774270376397	0.0005763267639597458	0.00870065881964356	0.061928306097750095	1.0
PTBXL	15056	15841	9	150	FD	True	0.12877894730773795	0.0007299804179447328	0.009463068608689491	0.05342948484729871	1.0
PTBXL	15056	15841	10	150	FD	True	0.12977305393278868	0.0006477164504125549	0.008769924577259032	0.0502878344723959	1.0
PTBXL	15056	15841	1	150	SG	True	0.13179567749484758	0.0005476269806777937	0.008517226743501331	0.051600390452903315	1.0
PTBXL	15056	15841	2	150	SG	True	0.11311134331131462	0.0006830803949728772	0.009581714316420766	0.05142422134796379	1.0
PTBXL	15056	15841	3	150	SG	True	0.10517710040083106	0.0005946857974990882	0.008502191217938822	0.047154628575859024	1.0
PTBXL	15056	15841	4	150	SG	True	0.12604602491005723	0.000563063048066374	0.00784435172033504	0.0526773564469996	1.0
PTBXL	15056	15841	5	150	SG	True	0.18035928117620542	0.0009651458072854575	0.010968860117354408	0.02299003915406838	1.0
PTBXL	15056	15841	6	150	SG	True	0.13982582986636002	0.0008575861360838881	0.009958171709791708	0.022627811627216797	1.0
PTBXL	15056	15841	7	150	SG	True	0.15865544378664082	0.0008390601422693571	0.01006145283705209	0.0681597219291379	1.0
PTBXL	15056	15841	8	150	SG	True	0.1418290043017487	0.0005737118169613797	0.008701002573597664	0.06151436683775685	1.0
PTBXL	15056	15841	9	150	SG	True	0.13167653208715457	0.0007249927296966869	0.009454713697102265	0.05369539474785986	1.0
PTBXL	15056	15841	10	150	SG	True	0.1591583594997142	0.0006424140808006698	0.008761376177129717	0.050968115615604444	1.0
PTBXL	15056	15841	1	150	SPEC	True	0.13595733574224855	0.0005493688833010767	0.008519822948543717	0.05189224486075356	1.0
PTBXL	15056	15841	2	150	SPEC	True	0.11265544550840338	0.0006878546446972058	0.009589393139862158	0.05141807163265046	1.0
PTBXL	15056	15841	3	150	SPEC	True	0.11135029794979712	0.0005981822208721074	0.008511360707032622	0.04675772978912764	1.0
PTBXL	15056	15841	4	150	SPEC	True	0.14795700344061546	0.0005667115318638012	0.007855773041971615	0.052994835445408076	1.0
PTBXL	15056	15841	5	150	SPEC	True	0.11211288924088154	0.000977750178684213	0.010999393056977634	0.022537860391952127	1.0
PTBXL	15056	15841	6	150	SPEC	True	0.15439132799006802	0.000866466379261625	0.009989389459453369	0.02255094861694768	1.0
PTBXL	15056	15841	7	150	SPEC	True	0.15248306563734823	0.0008494136273392878	0.010095399717881582	0.06907320444976625	1.0
PTBXL	15056	15841	8	150	SPEC	True	0.14169053935925724	0.0005763765860489527	0.008700666307150814	0.06195750924490457	1.0
PTBXL	15056	15841	9	150	SPEC	True	0.12876823821658803	0.0007300758022752467	0.00946313235970445	0.05344298094101803	1.0
PTBXL	15056	15841	10	150	SPEC	True	0.12958317813354878	0.0006478168153663565	0.008769986261320044	0.050291846274091064	1.0
PTBXL	15056	15841	1	150	SG0SPEC	True	0.12907532815807599	0.0005428398111638298	0.008515265267193765	0.04937025151028976	1.0
PTBXL	15056	15841	2	150	SG0SPEC	True	0.11170480094868832	0.0006731331741233391	0.009576519603423221	0.04939093366874663	1.0
PTBXL	15056	15841	3	150	SG0SPEC	True	0.12277106903128113	0.0005866981002581081	0.008495742664678155	0.045840033231727605	1.0
PTBXL	15056	15841	4	150	SG0SPEC	True	0.12039948802592616	0.0005546949286799716	0.007835365158519783	0.04954806422251188	1.0
PTBXL	15056	15841	5	150	SG0SPEC	True	0.11125106250474205	0.0009434672727230588	0.010944838553519675	0.022312479400956757	1.0
PTBXL	15056	15841	6	150	SG0SPEC	True	0.12901071624514954	0.00083710584067863	0.009933945538565855	0.02124631543890675	1.0
PTBXL	15056	15841	7	150	SG0SPEC	True	0.1487132094237618	0.0008191474279639169	0.010034974783140553	0.06284141897100878	1.0
PTBXL	15056	15841	8	150	SG0SPEC	True	0.13271998588869	0.0005677825056478163	0.008701351531560321	0.058576125657016365	1.0
PTBXL	15056	15841	9	150	SG0SPEC	True	0.12437433910281101	0.000714185660555002	0.009448301885373881	0.05188063135102541	1.0
PTBXL	15056	15841	10	150	SG0SPEC	True	0.15117469268593106	0.0006315628165790186	0.00875492381503084	0.04964400859796433	1.0
PTBXL	15056	15841	1	150	TIK	True	0.12620309713899763	0.0005339201995780323	0.008498946514575074	0.04646121079216915	1.0
PTBXL	15056	15841	2	150	TIK	True	0.11226841606102797	0.0006558266971837987	0.009554977105548344	0.046791138253130554	1.0
PTBXL	15056	15841	3	150	TIK	True	0.09196963269109665	0.0005723953318352665	0.008470995974884226	0.04387004366454567	1.0
PTBXL	15056	15841	4	150	TIK	True	0.11638253004526783	0.000540209604467373	0.007805242246290973	0.04562634848097644	1.0
PTBXL	15056	15841	5	150	TIK	True	0.09724855239956891	0.0009059546164416283	0.010887415451568912	0.021648635971842054	1.0
PTBXL	15056	15841	6	150	TIK	True	0.1274026199731392	0.000803103776346796	0.009874247418449014	0.02038933406547876	1.0
PTBXL	15056	15841	7	150	TIK	True	0.13693564201122824	0.000787471136613379	0.009956432352892905	0.05665259072580023	1.0
PTBXL	15056	15841	8	150	TIK	True	0.12081837984536584	0.0005586162207403902	0.008691810758367498	0.054687507558448714	1.0
PTBXL	15056	15841	9	150	TIK	True	0.11329020877150853	0.0006952174143063089	0.009423583138036346	0.04923246264220285	1.0
PTBXL	15056	15841	10	150	TIK	True	0.1136113439026	0.0006132196266596978	0.008729752344808784	0.04718929599637841	1.0
PTBXL	12644	11490	1	40	TIK	False	0.21045875156427152	0.0026176783147215466	0.015398531868254914	0.02744207766433206	1.0
PTBXL	12644	11490	2	40	TIK	False	0.16310045978370233	0.0033940616173740593	0.020886138222511192	0.029813222971786624	1.0
PTBXL	12644	11490	3	40	TIK	False	0.14957598639724962	0.0029796248961649428	0.01839155137434357	0.026111110336004977	1.0
PTBXL	12644	11490	4	40	TIK	False	0.16350427893577413	0.0033259398207929817	0.019648675507635945	0.024042935051431277	1.0
PTBXL	12644	11490	5	40	TIK	False	0.09765282028671834	0.0033138134967587384	0.021272624931351156	0.02752260669835818	1.0
PTBXL	12644	11490	6	40	TIK	False	0.15330574686322787	0.0027750782614008518	0.017257049226374315	0.02424975220552133	1.0
PTBXL	12644	11490	7	40	TIK	False	0.11913249814768616	0.0033345006923911143	0.020326739272366032	0.02907493793864483	1.0
PTBXL	12644	11490	1	100	TIK	False	0.18665766383351515	0.0027659696402894413	0.015460690502379986	0.053089362914778615	1.0
PTBXL	12644	11490	2	100	TIK	False	0.19793418363889326	0.0035426567506979725	0.02099176209557015	0.051030663654791066	1.0
PTBXL	12644	11490	3	100	TIK	False	0.17339118292440378	0.003089581835106525	0.01844559548868248	0.04075797411649297	1.0
PTBXL	12644	11490	4	100	TIK	False	0.11281581596823696	0.0034562272772973588	0.019629127609465995	0.04482102776270733	1.0
PTBXL	12644	11490	5	100	TIK	False	0.14722952305698783	0.003466580267072869	0.02129415865610989	0.04914793080268044	1.0
PTBXL	12644	11490	6	100	TIK	False	0.13831417618834224	0.002855777489431439	0.01733482768422901	0.03848500208120699	1.0
PTBXL	12644	11490	7	100	TIK	False	0.17933856916544924	0.003464445015687455	0.02037010291201978	0.0505369023693679	1.0
PTBXL	12644	11490	1	150	TIK	False	0.19019118909056704	0.002766732751072252	0.015459892970216563	0.05310803050803684	1.0
PTBXL	12644	11490	2	150	TIK	False	0.19458648470628634	0.00354285578928079	0.02099092228132378	0.05106599454978996	1.0
PTBXL	12644	11490	3	150	TIK	False	0.1703254167030826	0.0030897568344123373	0.01844460572532079	0.04082949126028328	1.0
PTBXL	12644	11490	4	150	TIK	False	0.11387343692059933	0.0034568686889060478	0.019628982383041407	0.04480558409877502	1.0
PTBXL	12644	11490	5	150	TIK	False	0.14513642238672175	0.003466641008145042	0.021293020984389274	0.04912758951641842	1.0
PTBXL	12644	11490	6	150	TIK	False	0.13747721456543302	0.0028556851225580216	0.017334402533546036	0.03856990005158179	1.0
PTBXL	12644	11490	7	150	TIK	False	0.1803433891944287	0.003464650204309758	0.020369520019561105	0.050608959395587474	1.0
PTBXL	12644	11490	1	150	FD	True	0.10127201359506238	0.0017961267239767977	0.012119385165368231	0.029677083427627173	1.0
PTBXL	12644	11490	2	150	FD	True	0.11597882909351462	0.0023614315997727607	0.01684415732374271	0.03177238957602958	1.0
PTBXL	12644	11490	3	150	FD	True	0.10811432227631228	0.0020677212467918498	0.014875312584216803	0.026889629146471878	1.0
PTBXL	12644	11490	4	150	FD	True	0.0961342975088963	0.0022918120278993498	0.015447869336356822	0.025117044348074786	1.0
PTBXL	12644	11490	5	150	FD	True	0.11129837502911519	0.00232758428148109	0.017259669357004855	0.031108700633254976	1.0
PTBXL	12644	11490	6	150	FD	True	0.07896967020418678	0.0019291073584984568	0.01385299246372275	0.0239943975500017	1.0
PTBXL	12644	11490	7	150	FD	True	0.07967981665611822	0.0023143520119771254	0.016239177756216947	0.030012109645511372	1.0
PTBXL	12644	11490	1	150	SG	True	0.10533877306324968	0.0017939514548351854	0.012124436540731148	0.029115323886758096	1.0
PTBXL	12644	11490	2	150	SG	True	0.10470152936512155	0.002360740004667804	0.016854599802844525	0.03136127708810843	1.0
PTBXL	12644	11490	3	150	SG	True	0.10690304405895444	0.0020672440892690784	0.014883789582760586	0.026646887433589037	1.0
PTBXL	12644	11490	4	150	SG	True	0.09738937651434504	0.0022896853170997354	0.015461845873069424	0.0247536334354028	1.0
PTBXL	12644	11490	5	150	SG	True	0.11017487430800457	0.0023262775144428853	0.017273538883565573	0.030774227551255733	1.0
PTBXL	12644	11490	6	150	SG	True	0.0774019267169209	0.001929162506703685	0.013860565244364327	0.023756186981036816	1.0
PTBXL	12644	11490	7	150	SG	True	0.07847424588692758	0.0023133799162278193	0.016251835396517835	0.029571327947156594	1.0
PTBXL	12644	11490	1	150	SPEC	True	0.10127605911727895	0.0017961713806686145	0.01211937174906612	0.029705720466313784	1.0
PTBXL	12644	11490	2	150	SPEC	True	0.11632059002771288	0.0023614522962229364	0.016844126846300406	0.03179462956255169	1.0
PTBXL	12644	11490	3	150	SPEC	True	0.10811152394529491	0.0020677362334842043	0.014875290482047112	0.02690291259568866	1.0
PTBXL	12644	11490	4	150	SPEC	True	0.09610991918810378	0.002291856209477373	0.015447814514144762	0.025134772015288787	1.0
PTBXL	12644	11490	5	150	SPEC	True	0.11135251297545543	0.002327614539563601	0.01725961965819565	0.03112709336549782	1.0
PTBXL	12644	11490	6	150	SPEC	True	0.07899900845973071	0.0019291110627944297	0.013852971801316042	0.024007448105078908	1.0
PTBXL	12644	11490	7	150	SPEC	True	0.07970580092258525	0.0023143769076404194	0.016239132602593558	0.030034886448699845	1.0
PTBXL	12644	11490	1	150	SG0SPEC	True	0.13686703806460823	0.0017874683676632572	0.012129824495920316	0.02605761488563184	1.0
PTBXL	12644	11490	2	150	SG0SPEC	True	0.09559206332796545	0.0023563222345693836	0.016863208912626593	0.02863267064463434	1.0
PTBXL	12644	11490	3	150	SG0SPEC	True	0.10736610041941066	0.0020637628973914487	0.014891025786969476	0.02484705396806964	1.0
PTBXL	12644	11490	4	150	SG0SPEC	True	0.10280182252319635	0.0022830307644083215	0.015474044068543616	0.022426212308465462	1.0
PTBXL	12644	11490	5	150	SG0SPEC	True	0.10402283833324913	0.002321522766861902	0.017285699890379477	0.02835551862671932	1.0
PTBXL	12644	11490	6	150	SG0SPEC	True	0.07256329318752155	0.001927322147045712	0.013867291562344416	0.022061270913381864	1.0
PTBXL	12644	11490	7	150	SG0SPEC	True	0.0766019910611193	0.002308442188596547	0.016262319569844454	0.027196999683193158	1.0
PTBXL	12644	11490	1	150	TIK	True	0.1474710223425536	0.0017785047700682398	0.01213680000392729	0.020557767399651882	1.0
PTBXL	12644	11490	2	150	TIK	True	0.09242642926377505	0.0023509334936071616	0.01686445482983673	0.023494475105865553	1.0
PTBXL	12644	11490	3	150	TIK	True	0.07967577510307626	0.0020597705257716513	0.014892102863941775	0.021070669534944325	1.0
PTBXL	12644	11490	4	150	TIK	True	0.11174269900233309	0.0022743042241441113	0.015496947882844768	0.017978460673479704	1.0
PTBXL	12644	11490	5	150	TIK	True	0.09498417949740241	0.0023151506993729872	0.017291569850876785	0.023454186481901937	1.0
PTBXL	12644	11490	6	150	TIK	True	0.06490613050792926	0.0019254732669993654	0.013871645830852028	0.018780727240892692	1.0
PTBXL	12644	11490	7	150	TIK	True	0.0737828638167697	0.002301758592691255	0.016274942517259396	0.02258097436355975	1.0
PTBXL	13471	15810	1	40	TIK	False	0.10077667352924578	0.0026879291713438748	0.023087419533215827	0.060968486537718275	1.0
PTBXL	13471	15810	2	40	TIK	False	0.10927922964178674	0.0021561386787641275	0.018274930772204243	0.07260189051018136	1.0
PTBXL	13471	15810	3	40	TIK	False	0.11365084939938468	0.002275179032199448	0.019284882842658266	0.07527655327093581	1.0
PTBXL	13471	15810	4	40	TIK	False	0.0935150221166045	0.0027166864144784254	0.023188782801599486	0.06986866425556806	1.0
PTBXL	13471	15810	5	40	TIK	False	0.10111097707748472	0.0028049185473875277	0.02368812853129563	0.06291911248498042	1.0
PTBXL	13471	15810	6	40	TIK	False	0.10477744161736484	0.002791476272277475	0.023853077161308342	0.05950755699947355	1.0
PTBXL	13471	15810	7	40	TIK	False	0.10110457500890167	0.0028677288807791917	0.024091322445542015	0.05797113363410542	1.0
PTBXL	13471	15810	8	40	TIK	False	0.10109584915272578	0.0027842312046329207	0.02323258479031526	0.05894584794479626	1.0
PTBXL	13471	15810	1	100	TIK	False	0.11767882820740329	0.002824262139734276	0.02336486583951678	0.07158269795154942	1.0
PTBXL	13471	15810	2	100	TIK	False	0.1499678327490023	0.002213343615654174	0.01845419875331194	0.07850633429731727	1.0
PTBXL	13471	15810	3	100	TIK	False	0.1493364107568569	0.0023371803717238573	0.019435926266586773	0.0692153679312604	1.0
PTBXL	13471	15810	4	100	TIK	False	0.12319332030491734	0.0027572495261379178	0.023381105298933134	0.06736012432360496	1.0
PTBXL	13471	15810	5	100	TIK	False	0.1270626048137489	0.002881485892858035	0.023878314240521573	0.0666974589340839	1.0
PTBXL	13471	15810	6	100	TIK	False	0.1014890761969824	0.002884076267834818	0.024102816386149268	0.06685176083141035	1.0
PTBXL	13471	15810	7	100	TIK	False	0.1345967455429803	0.002951610198577427	0.02432474392625924	0.06387215508710516	1.0
PTBXL	13471	15810	8	100	TIK	False	0.1473422272145498	0.0028746504435340687	0.023525235260129927	0.06949709650560874	1.0
PTBXL	13471	15810	1	150	TIK	False	0.11887547285364058	0.0028235099700662618	0.023365419315747107	0.07173921296933632	1.0
PTBXL	13471	15810	2	150	TIK	False	0.1488842396150045	0.0022136590721577305	0.018454695593720136	0.07866105636214892	1.0
PTBXL	13471	15810	3	150	TIK	False	0.14480231666294716	0.0023370905157375724	0.019436880398522472	0.06924551804734848	1.0
PTBXL	13471	15810	4	150	TIK	False	0.12467403548763396	0.002757557251718252	0.023381780191534283	0.0674080302087424	1.0
PTBXL	13471	15810	5	150	TIK	False	0.12683769760093405	0.002881466514376473	0.023879020857832427	0.0668039206087806	1.0
PTBXL	13471	15810	6	150	TIK	False	0.10148393253610331	0.0028837923361029858	0.02410359712289191	0.06693226769176897	1.0
PTBXL	13471	15810	7	150	TIK	False	0.13398965576167093	0.0029516803220172483	0.024325426328188307	0.06388807242631717	1.0
PTBXL	13471	15810	8	150	TIK	False	0.1428015938152269	0.002874295066975788	0.023526629968226687	0.06988292111711354	1.0
PTBXL	13471	15810	1	150	FD	True	0.0930355053527042	0.002089731371439901	0.020352025751922756	0.05905290333622912	1.0
PTBXL	13471	15810	2	150	FD	True	0.12667132664981562	0.0016698047606812981	0.016136943435888035	0.07122313167132441	1.0
PTBXL	13471	15810	3	150	FD	True	0.11084293066272996	0.0017670031713084304	0.017055201226079876	0.07347013793518509	1.0
PTBXL	13471	15810	4	150	FD	True	0.07825054487843057	0.0021170789987802583	0.02043743762086725	0.06794656877630564	1.0
PTBXL	13471	15810	5	150	FD	True	0.08771024122657486	0.002175609644864837	0.02085666391335333	0.06249623324681042	1.0
PTBXL	13471	15810	6	150	FD	True	0.08413610349646293	0.0021623209472660956	0.021001376165242003	0.05804763412454651	1.0
PTBXL	13471	15810	7	150	FD	True	0.08627697240786918	0.0022228851268746813	0.02122016818967802	0.05731151017477252	1.0
PTBXL	13471	15810	8	150	FD	True	0.0748067442920845	0.0021564758816881796	0.020416174003542575	0.05612644489620643	1.0
PTBXL	13471	15810	1	150	SG	True	0.09187278581767033	0.0020898131710562055	0.020360519880384242	0.05917290772949569	1.0
PTBXL	13471	15810	2	150	SG	True	0.1285682945112433	0.0016702096922730418	0.016144555443862122	0.0713234460523183	1.0
PTBXL	13471	15810	3	150	SG	True	0.11749831099974242	0.0017673785743575962	0.017064090077225307	0.07365927684035549	1.0
PTBXL	13471	15810	4	150	SG	True	0.07787757379945277	0.002117791427154569	0.020448261991540626	0.06812699580177181	1.0
PTBXL	13471	15810	5	150	SG	True	0.08716593951698105	0.0021758561038099887	0.020867711497658474	0.06262752014648647	1.0
PTBXL	13471	15810	6	150	SG	True	0.08365484414526167	0.0021626245710022426	0.021010528605084747	0.05816568574858001	1.0
PTBXL	13471	15810	7	150	SG	True	0.08564161514085063	0.0022232527382607947	0.021230498004427476	0.057452307853889654	1.0
PTBXL	13471	15810	8	150	SG	True	0.0748787557565204	0.0021569546814755127	0.02042326724241314	0.0562307698261308	1.0
PTBXL	13471	15810	1	150	SPEC	True	0.09306762425137438	0.002089731257367485	0.02035200106239252	0.05905628258927222	1.0
PTBXL	13471	15810	2	150	SPEC	True	0.12663931970509482	0.0016697972246750143	0.01613691655202848	0.07122143110840032	1.0
PTBXL	13471	15810	3	150	SPEC	True	0.11083529027754702	0.0017669972416025977	0.017055170368255133	0.07346564550406309	1.0
PTBXL	13471	15810	4	150	SPEC	True	0.07825358914095797	0.0021170657480952906	0.020437400150613766	0.0679420151360056	1.0
PTBXL	13471	15810	5	150	SPEC	True	0.08772434057828918	0.002175605219335109	0.020856624984251365	0.062493489404483155	1.0
PTBXL	13471	15810	6	150	SPEC	True	0.08415379725649813	0.0021623156481256744	0.021001349604062566	0.05804550115481329	1.0
PTBXL	13471	15810	7	150	SPEC	True	0.08629423216667699	0.002222878860840091	0.02122013454467485	0.05730847308083061	1.0
PTBXL	13471	15810	8	150	SPEC	True	0.07479080429143527	0.002156468260573252	0.020416154351778466	0.05613046688557666	1.0
PTBXL	13471	15810	1	150	SG0SPEC	True	0.08818656819222226	0.0020906292852134185	0.020368510220862123	0.05897283801724149	1.0
PTBXL	13471	15810	2	150	SG0SPEC	True	0.12347525489163393	0.0016717922304345118	0.016151699789911614	0.07151372066342272	1.0
PTBXL	13471	15810	3	150	SG0SPEC	True	0.09225414593409803	0.0017685941472332962	0.017072337082418454	0.07420332456583874	1.0
PTBXL	13471	15810	4	150	SG0SPEC	True	0.0777224792659619	0.0021201996338231707	0.02045840439364308	0.06864918183286907	1.0
PTBXL	13471	15810	5	150	SG0SPEC	True	0.08512805155306526	0.0021771517685638987	0.020877913577243702	0.06298192030882258	1.0
PTBXL	13471	15810	6	150	SG0SPEC	True	0.08263633984513219	0.0021640296932889324	0.02101921361861488	0.058506773955557125	1.0
PTBXL	13471	15810	7	150	SG0SPEC	True	0.0836337711272181	0.0022247942056234276	0.02124013006781627	0.05784959308730737	1.0
PTBXL	13471	15810	8	150	SG0SPEC	True	0.0749283890953149	0.002158392792062924	0.020430318253508127	0.05597080462752955	1.0
PTBXL	13471	15810	1	150	TIK	True	0.08170800424315611	0.0020893599699334147	0.020337188569571535	0.05939251952425641	1.0
PTBXL	13471	15810	2	150	TIK	True	0.10918216653942497	0.0016720525135879947	0.016130820693305577	0.07182483052827392	1.0
PTBXL	13471	15810	3	150	TIK	True	0.09716531762478142	0.0017676137882567707	0.017052266585524393	0.07517825660241254	1.0
PTBXL	13471	15810	4	150	TIK	True	0.07835934634902723	0.0021207026966928158	0.02043432945519757	0.06958395300773074	1.0
PTBXL	13471	15810	5	150	TIK	True	0.08215321586059063	0.0021758896353312653	0.02085267595035065	0.06362971883002916	1.0
PTBXL	13471	15810	6	150	TIK	True	0.081739961928066	0.0021634067954595273	0.020988881703995856	0.05909438185471867	1.0
PTBXL	13471	15810	7	150	TIK	True	0.08051654969109472	0.0022240911345154154	0.02121060489177312	0.05852342233386358	1.0
PTBXL	13471	15810	8	150	TIK	True	0.07476810207000986	0.002157838821855972	0.02039704455537383	0.05667143169585694	1.0
PTBXL	4339	1850	1	40	TIK	False	0.15838017840862736	0.004406577851628622	0.02957770576175542	0.07862036142780503	1.0
PTBXL	4339	1850	2	40	TIK	False	0.17313469554085043	0.004653879215134947	0.030506939402732653	0.08356124234074648	1.0
PTBXL	4339	1850	3	40	TIK	False	0.13993543845141213	0.004931673518758251	0.03031386080418666	0.08971798397721321	1.0
PTBXL	4339	1850	4	40	TIK	False	0.14612893171157437	0.004142428661888585	0.026483048273153176	0.08029848945287103	1.0
PTBXL	4339	1850	5	40	TIK	False	0.11994134525855486	0.004150639640521296	0.02727833671955946	0.07799624945730052	1.0
PTBXL	4339	1850	6	40	TIK	False	0.1281835296595671	0.0041526617090454675	0.02764367292759688	0.07718019651407612	1.0
PTBXL	4339	1850	7	40	TIK	False	0.15441539530479936	0.004011229140772802	0.02685518767236435	0.07771787245422956	1.0
PTBXL	4339	1850	8	40	TIK	False	0.1626986547977168	0.004879511935379266	0.030428962990052943	0.08225789017827055	1.0
PTBXL	4339	1850	9	40	TIK	False	0.15354139937343783	0.004130313851863531	0.025485955401407988	0.08809311967271752	1.0
PTBXL	4339	1850	10	40	TIK	False	0.12112630219488539	0.004576410972443797	0.02970097391898283	0.08005082292656862	1.0
PTBXL	4339	1850	11	40	TIK	False	0.15300151674402623	0.004306953615114437	0.0285473438257007	0.07671468607159554	1.0
PTBXL	4339	1850	12	40	TIK	False	0.172996322153611	0.004917190404383614	0.033394223116912654	0.07648457142501498	1.0
PTBXL	4339	1850	1	100	TIK	False	0.1281787659863262	0.004555057468926133	0.029218972928138628	0.08171184025658304	1.0
PTBXL	4339	1850	2	100	TIK	False	0.1607666012148914	0.004837898946911443	0.03012449708227178	0.08749724835512646	1.0
PTBXL	4339	1850	3	100	TIK	False	0.13756330388352367	0.005063266407958392	0.03003820082310479	0.10276737683562433	1.0
PTBXL	4339	1850	4	100	TIK	False	0.17236253008348557	0.004263147001035549	0.026287836142139497	0.08676934349625001	1.0
PTBXL	4339	1850	5	100	TIK	False	0.12494279018773745	0.004311681352638455	0.02702710798550188	0.07962904164064033	1.0
PTBXL	4339	1850	6	100	TIK	False	0.141591298501905	0.004310916749609102	0.027419348639593683	0.0790192761428886	1.0
PTBXL	4339	1850	7	100	TIK	False	0.15851381264338746	0.0041576005816764275	0.02667120637083408	0.07712218710647611	1.0
PTBXL	4339	1850	8	100	TIK	False	0.1509135182719838	0.004997072815047391	0.030188624087179445	0.09125300147539599	1.0
PTBXL	4339	1850	9	100	TIK	False	0.18786554572171338	0.004266453567628855	0.025429962204651345	0.09821469370791422	1.0
PTBXL	4339	1850	10	100	TIK	False	0.1638633865697825	0.004737419526507005	0.0294682924673635	0.08467738475532807	1.0
PTBXL	4339	1850	11	100	TIK	False	0.1798598319517147	0.0044979248753875	0.028193301352287682	0.0807282178048757	1.0
PTBXL	4339	1850	12	100	TIK	False	0.17997884300699515	0.005079609293008994	0.03302324500526653	0.08031443285455206	1.0
PTBXL	4339	1850	1	150	TIK	False	0.12735036957569112	0.004555844368105502	0.029217819785157983	0.0816548262649578	1.0
PTBXL	4339	1850	2	150	TIK	False	0.15961309908235338	0.004839217804128487	0.030122765238119124	0.0874761859594344	1.0
PTBXL	4339	1850	3	150	TIK	False	0.13846689629819534	0.005064217103552688	0.030036148619074346	0.10282304028264949	1.0
PTBXL	4339	1850	4	150	TIK	False	0.16856163300676688	0.004263528746325199	0.026285790443273064	0.08674151093221825	1.0
PTBXL	4339	1850	5	150	TIK	False	0.12222249729621233	0.004312131574073887	0.027025547366426077	0.0795951182516105	1.0
PTBXL	4339	1850	6	150	TIK	False	0.13844679602311047	0.00431179412584126	0.027417802776344972	0.07899260225250651	1.0
PTBXL	4339	1850	7	150	TIK	False	0.15507963249489556	0.0041583896973443795	0.02666972910906528	0.07705464585061152	1.0
PTBXL	4339	1850	8	150	TIK	False	0.15197888304370116	0.00499763965997701	0.0301865508129058	0.09129902590956925	1.0
PTBXL	4339	1850	9	150	TIK	False	0.18859390160268596	0.004266781772328682	0.02542858377229429	0.09822822051121903	1.0
PTBXL	4339	1850	10	150	TIK	False	0.164710566935635	0.004737783210165946	0.029466438616251048	0.08463941488734851	1.0
PTBXL	4339	1850	11	150	TIK	False	0.17282342859549812	0.004498995405932046	0.028192226531414726	0.08072053986468312	1.0
PTBXL	4339	1850	12	150	TIK	False	0.18806305198906426	0.005080400893430785	0.033022326094221496	0.08028171987568394	1.0
PTBXL	4339	1850	1	150	FD	True	0.07875862239278167	0.003031210507786752	0.02279383498488729	0.06899574582279205	1.0
PTBXL	4339	1850	2	150	FD	True	0.09663190700724915	0.0032039310807484706	0.023443615577567804	0.07379503220755686	1.0
PTBXL	4339	1850	3	150	FD	True	0.10349112794274466	0.003451641065973621	0.023581159083045793	0.0822564579613165	1.0
PTBXL	4339	1850	4	150	FD	True	0.11956485489682157	0.002866758119509509	0.020544502429450398	0.07230853179229545	1.0
PTBXL	4339	1850	5	150	FD	True	0.09424726137083153	0.0028864019116164076	0.02107542817841516	0.06906680258079845	1.0
PTBXL	4339	1850	6	150	FD	True	0.1087052606034652	0.0028676745949077556	0.02129995310379167	0.06867363033803928	1.0
PTBXL	4339	1850	7	150	FD	True	0.12975623423547228	0.002770739141437958	0.020891605700999412	0.06782728821708417	1.0
PTBXL	4339	1850	8	150	FD	True	0.11283177635464803	0.0034007081975266826	0.02347928550306355	0.07600027444012991	1.0
PTBXL	4339	1850	9	150	FD	True	0.11507507403014189	0.002883953828907205	0.019903620621989263	0.08028553101670177	1.0
PTBXL	4339	1850	10	150	FD	True	0.0913672713967113	0.003185096393040313	0.023074926939299415	0.07184221657795202	1.0
PTBXL	4339	1850	11	150	FD	True	0.12760190556034706	0.00297523257772582	0.02201730630910484	0.06777723710800138	1.0
PTBXL	4339	1850	12	150	FD	True	0.08793049103873267	0.003386942879507202	0.025880219431981513	0.06709765199046994	1.0
PTBXL	4339	1850	1	150	SG	True	0.07866332048263557	0.003025361519367923	0.022831679352811395	0.069030387667597	1.0
PTBXL	4339	1850	2	150	SG	True	0.09722262049206973	0.003196316526693452	0.023484747786519662	0.07376858074515757	1.0
PTBXL	4339	1850	3	150	SG	True	0.10357827942075104	0.0034453506457752694	0.02362317410812253	0.08204939747323366	1.0
PTBXL	4339	1850	4	150	SG	True	0.11744060864809852	0.002860979647946994	0.02057654995136982	0.07227022659757713	1.0
PTBXL	4339	1850	5	150	SG	True	0.09403312058340228	0.002879831620833127	0.0211099827439138	0.06911792237808544	1.0
PTBXL	4339	1850	6	150	SG	True	0.10730425277137182	0.002860975096506578	0.021333336563678067	0.06872097755960377	1.0
PTBXL	4339	1850	7	150	SG	True	0.30378784796429525	0.0027645699070412374	0.02092325891920585	0.06793780153347494	1.0
PTBXL	4339	1850	8	150	SG	True	0.12175929079707605	0.0033943653770270523	0.023517025808748034	0.07587491511810113	1.0
PTBXL	4339	1850	9	150	SG	True	0.11498796204068987	0.0028784627531793674	0.01992771735082521	0.08015571618516852	1.0
PTBXL	4339	1850	10	150	SG	True	0.09175084155978433	0.003178492496634744	0.023114612456953638	0.07185554068504582	1.0
PTBXL	4339	1850	11	150	SG	True	0.1271108660560473	0.0029676746018997766	0.022051021943807748	0.06777517910860309	1.0
PTBXL	4339	1850	12	150	SG	True	0.0818090802724904	0.0033798008053791493	0.025917451394618485	0.06709623012103393	1.0
PTBXL	4339	1850	1	150	SPEC	True	0.07877923743316849	0.003031319926989816	0.02279363194950836	0.06900152102266567	1.0
PTBXL	4339	1850	2	150	SPEC	True	0.09666462977083064	0.0032040716483104554	0.02344338796657758	0.07380376129839883	1.0
PTBXL	4339	1850	3	150	SPEC	True	0.10348402389729969	0.0034517568222993105	0.02358092734661869	0.08227112704320089	1.0
PTBXL	4339	1850	4	150	SPEC	True	0.11963230496050145	0.0028668657056948018	0.02054432282560039	0.07231702565754074	1.0
PTBXL	4339	1850	5	150	SPEC	True	0.09428445191165535	0.0028865239870764043	0.021075237468584244	0.069072392616217	1.0
PTBXL	4339	1850	6	150	SPEC	True	0.10884481964800569	0.002867798433840099	0.02129976723191828	0.06867973322249285	1.0
PTBXL	4339	1850	7	150	SPEC	True	0.12997855479723744	0.002770853971002317	0.020891431388010216	0.06783128597434748	1.0
PTBXL	4339	1850	8	150	SPEC	True	0.11275812575934581	0.0034008244128451493	0.023479074077074714	0.07601146087415926	1.0
PTBXL	4339	1850	9	150	SPEC	True	0.11510746544224097	0.0028840557647093344	0.019903480279010323	0.08029755732605187	1.0
PTBXL	4339	1850	10	150	SPEC	True	0.09138200290666819	0.0031852179186599456	0.0230747092793642	0.07184911882118387	1.0
PTBXL	4339	1850	11	150	SPEC	True	0.12764735156297372	0.002975373334500424	0.022017115183503733	0.06778479929480304	1.0
PTBXL	4339	1850	12	150	SPEC	True	0.0881173263509746	0.0033870763263458767	0.025880010269919297	0.06710514843682255	1.0
PTBXL	4339	1850	1	150	SG0SPEC	True	0.08041966277057386	0.0030127436621006157	0.02286258387235991	0.06828194986891341	1.0
PTBXL	4339	1850	2	150	SG0SPEC	True	0.09540483250761808	0.0031807619521491237	0.02351941901639504	0.07281485846800542	1.0
PTBXL	4339	1850	3	150	SG0SPEC	True	0.10429712912430038	0.003433229669456421	0.023658113168902487	0.0805037421337779	1.0
PTBXL	4339	1850	4	150	SG0SPEC	True	0.11561426148829317	0.0028489698258191507	0.020603141895301196	0.07129011044658284	1.0
PTBXL	4339	1850	5	150	SG0SPEC	True	0.09006229276090448	0.002866110542718272	0.02113892203916808	0.0684348966993288	1.0
PTBXL	4339	1850	6	150	SG0SPEC	True	0.12151748421871729	0.0028473021548278987	0.021361683554037503	0.06800000484144589	1.0
PTBXL	4339	1850	7	150	SG0SPEC	True	0.11150490565894414	0.00275165860478153	0.020948666776066757	0.06741658602366382	1.0
PTBXL	4339	1850	8	150	SG0SPEC	True	0.15669941154192188	0.0033821197948922035	0.023548727717712537	0.07474209810318273	1.0
PTBXL	4339	1850	9	150	SG0SPEC	True	0.11159716561274739	0.00286727958748551	0.01994735530910224	0.07886680130829192	1.0
PTBXL	4339	1850	10	150	SG0SPEC	True	0.09252965480325122	0.003165415400621935	0.023147073285092454	0.07101152497104622	1.0
PTBXL	4339	1850	11	150	SG0SPEC	True	0.12090472700963226	0.0029517493316939887	0.022078515932420786	0.06690560335467523	1.0
PTBXL	4339	1850	12	150	SG0SPEC	True	0.07857180625442185	0.0033644403198859764	0.025947688052442085	0.0661945229190987	1.0
PTBXL	4339	1850	1	150	TIK	True	0.10012913022293807	0.0029963218111580306	0.022925835020781254	0.06741770735721972	1.0
PTBXL	4339	1850	2	150	TIK	True	0.10069405277263827	0.0031603201821231476	0.023595989707911248	0.07180312997806802	1.0
PTBXL	4339	1850	3	150	TIK	True	0.10804124546877533	0.003416488277094411	0.023727883843860494	0.07860194248970544	1.0
PTBXL	4339	1850	4	150	TIK	True	0.12706173420677047	0.0028321456088610743	0.020655901416572524	0.07005032079216632	1.0
PTBXL	4339	1850	5	150	TIK	True	0.08962063768436812	0.0028468459493842615	0.02120210923256608	0.06767513689249421	1.0
PTBXL	4339	1850	6	150	TIK	True	0.09708508546776087	0.002829672535485799	0.021426213864424275	0.0672433322859193	1.0
PTBXL	4339	1850	7	150	TIK	True	0.10812816007031578	0.0027334056851933217	0.020998166645993986	0.0669728770648172	1.0
PTBXL	4339	1850	8	150	TIK	True	0.13084019817287393	0.0033657680840182796	0.023612344158000436	0.07340750050631385	1.0
PTBXL	4339	1850	9	150	TIK	True	0.10769159973105187	0.0028519883088348203	0.019979255927401605	0.07727413878207373	1.0
PTBXL	4339	1850	10	150	TIK	True	0.10990391230953658	0.003146983882025175	0.02321244309640831	0.06994928404127979	1.0
PTBXL	4339	1850	11	150	TIK	True	0.12931904181703585	0.002928654216375809	0.02213188955891611	0.06591486111989023	1.0
PTBXL	4339	1850	12	150	TIK	True	0.0868102005664181	0.0033428736178819575	0.026003295843182606	0.06515784916462078	1.0
PTBXL	21236	19661	1	40	TIK	False	0.20442941399190603	0.0026063403647327617	0.010080626727898168	0.057905993897994286	1.0
PTBXL	21236	19661	2	40	TIK	False	0.14473783629219591	0.0023790778428828823	0.008529255958306375	0.06951916014051653	1.0
PTBXL	21236	19661	3	40	TIK	False	0.20204280480400005	0.0026626368472089613	0.010095164957581828	0.06023441974860788	1.0
PTBXL	21236	19661	4	40	TIK	False	0.1603616073693097	0.0027395530765142897	0.010179819365562531	0.07679356061795654	1.0
PTBXL	21236	19661	5	40	TIK	False	0.1453404555287129	0.002845551253249966	0.00950672433000608	0.059961542185128586	1.0
PTBXL	21236	19661	6	40	TIK	False	0.14303724451209762	0.0027721779862137637	0.01004765708864241	0.05525463146007759	1.0
PTBXL	21236	19661	7	40	TIK	False	0.14266194236291604	0.0026229652753852594	0.009578191673789866	0.062368413117107245	1.0
PTBXL	21236	19661	1	100	TIK	False	0.15998664062693857	0.002783587929681498	0.009981951927928513	0.05752730875846867	1.0
PTBXL	21236	19661	2	100	TIK	False	0.1546100211176576	0.0025144060388988853	0.008394978160256389	0.06898899586545217	1.0
PTBXL	21236	19661	3	100	TIK	False	0.1779145745702564	0.0028738555087216193	0.010058407777212137	0.05775589603541759	1.0
PTBXL	21236	19661	4	100	TIK	False	0.1838395131842101	0.0030044943326215934	0.010207214238424614	0.08064655206761823	1.0
PTBXL	21236	19661	5	100	TIK	False	0.1391929458779959	0.002999452249365995	0.009412160119171493	0.062562893076957	1.0
PTBXL	21236	19661	6	100	TIK	False	0.19095941938623492	0.0029359963119004184	0.009928554569753962	0.048686049449786176	1.0
PTBXL	21236	19661	7	100	TIK	False	0.1853717180826728	0.002788022242182508	0.009424889522894669	0.0599988568921823	1.0
PTBXL	21236	19661	1	150	TIK	False	0.16131875974229948	0.002783083060546476	0.009980736035660947	0.05766122577386209	1.0
PTBXL	21236	19661	2	150	TIK	False	0.15461978190719733	0.0025140479031750284	0.008393147739967409	0.06904542717911182	1.0
PTBXL	21236	19661	3	150	TIK	False	0.17822223793381178	0.0028732156898487126	0.01005752770590766	0.05779011128877828	1.0
PTBXL	21236	19661	4	150	TIK	False	0.1851723995130364	0.0030032457290242454	0.010205163268927946	0.08071849400148007	1.0
PTBXL	21236	19661	5	150	TIK	False	0.14015755768200464	0.0029989574795722088	0.00941113545315118	0.06260359953498754	1.0
PTBXL	21236	19661	6	150	TIK	False	0.1876024709662181	0.0029356056280017365	0.00992740632660269	0.04896432348749447	1.0
PTBXL	21236	19661	7	150	TIK	False	0.18600288752082725	0.002787486998366882	0.009423492449789168	0.06004692773198198	1.0
PTBXL	21236	19661	1	150	FD	True	0.11606908471898382	0.0018245355743921362	0.008243398757906703	0.057806717621324354	1.0
PTBXL	21236	19661	2	150	FD	True	0.09334404250543697	0.0016601691656688929	0.006975092851754081	0.06429415544867255	1.0
PTBXL	21236	19661	3	150	FD	True	0.10431795023820611	0.0018389787885834577	0.008273505049072365	0.05839180953683277	1.0
PTBXL	21236	19661	4	150	FD	True	0.11722497277675853	0.0018756112438518277	0.008249581010802871	0.07109524279772969	1.0
PTBXL	21236	19661	5	150	FD	True	0.09407583235997007	0.0019933655462009265	0.007843979429329302	0.05628639363853298	1.0
PTBXL	21236	19661	6	150	FD	True	0.12103268462122345	0.0019381433877839265	0.008412866631524858	0.05382960054398996	1.0
PTBXL	21236	19661	7	150	FD	True	0.1308925749036096	0.00183097479200218	0.007853190858839213	0.05990804600893159	1.0
PTBXL	21236	19661	1	150	SG	True	0.11598475095632695	0.0018220958974775937	0.008262955787679188	0.05790731332924539	1.0
PTBXL	21236	19661	2	150	SG	True	0.09309987774631062	0.0016575033958520172	0.006991307382986558	0.0643506890828193	1.0
PTBXL	21236	19661	3	150	SG	True	0.10401973855486672	0.0018353715261763075	0.008292656769471328	0.05856720891663853	1.0
PTBXL	21236	19661	4	150	SG	True	0.11474741148782298	0.0018712384421099555	0.008268825887194044	0.07104573964519624	1.0
PTBXL	21236	19661	5	150	SG	True	0.09323922972453763	0.001990674669721571	0.007863735528651446	0.05625478372379445	1.0
PTBXL	21236	19661	6	150	SG	True	0.12133447764113928	0.0019351496910677436	0.008428999924256426	0.054047288917293386	1.0
PTBXL	21236	19661	7	150	SG	True	0.11471940961023332	0.0018277992980574344	0.007870404583608248	0.060061468018083514	1.0
PTBXL	21236	19661	1	150	SPEC	True	0.11607614972654956	0.0018245876711478733	0.008243302942411693	0.05781007117337538	1.0
PTBXL	21236	19661	2	150	SPEC	True	0.0933644838981158	0.0016602232501934913	0.006975009307103261	0.06429892706431352	1.0
PTBXL	21236	19661	3	150	SPEC	True	0.1043518188330555	0.001839051840794505	0.00827340894460437	0.05839295565867689	1.0
PTBXL	21236	19661	4	150	SPEC	True	0.11735505341470222	0.0018757006019212994	0.00824947537187946	0.07110551975086522	1.0
PTBXL	21236	19661	5	150	SPEC	True	0.09409947138665312	0.0019934219932466754	0.007843875748462601	0.056293932339316094	1.0
PTBXL	21236	19661	6	150	SPEC	True	0.12104294524357087	0.0019382039076965528	0.008412800798292288	0.05382807666643368	1.0
PTBXL	21236	19661	7	150	SPEC	True	0.13127934168611866	0.0018310387273284849	0.007853102350312547	0.059910045444449576	1.0
PTBXL	21236	19661	1	150	SG0SPEC	True	0.11516922514707381	0.0018142884463444725	0.008277683316724214	0.057913055263219715	1.0
PTBXL	21236	19661	2	150	SG0SPEC	True	0.09015687976379826	0.0016500263673380714	0.007005588723844061	0.06401184764839635	1.0
PTBXL	21236	19661	3	150	SG0SPEC	True	0.10253969108846647	0.001824935364647614	0.008308069744495213	0.05865782679595887	1.0
PTBXL	21236	19661	4	150	SG0SPEC	True	0.12000683482756057	0.001858921672554306	0.008285163783713587	0.07020241329467869	1.0
PTBXL	21236	19661	5	150	SG0SPEC	True	0.0912775450188949	0.001982262663976213	0.007879911661297494	0.055696925434235156	1.0
PTBXL	21236	19661	6	150	SG0SPEC	True	0.12443568404816713	0.0019268156263240058	0.008441620235281949	0.054388567101582484	1.0
PTBXL	21236	19661	7	150	SG0SPEC	True	0.10751504903973529	0.001819116848989796	0.007885465470675208	0.05998988030787396	1.0
PTBXL	21236	19661	1	150	TIK	True	0.11871427174923628	0.0018013899253082322	0.008315214162430511	0.0584549330343096	1.0
PTBXL	21236	19661	2	150	TIK	True	0.08485234924027531	0.0016377103584544696	0.007039410075668467	0.06389799781208355	1.0
PTBXL	21236	19661	3	150	TIK	True	0.10708190331243114	0.0018071729822186314	0.00834638636071378	0.05925549204845687	1.0
PTBXL	21236	19661	4	150	TIK	True	0.10525823959153227	0.001840153691760806	0.008323571628490685	0.06958823271714211	1.0
PTBXL	21236	19661	5	150	TIK	True	0.08667805199567252	0.0019668906226437046	0.007917006771200476	0.055372859881191505	1.0
PTBXL	21236	19661	6	150	TIK	True	0.1676599273012918	0.0019125812870879869	0.008471798463926955	0.055218992543385505	1.0
PTBXL	21236	19661	7	150	TIK	True	0.09831834637454412	0.001805645617616721	0.007923303711243529	0.06024221947779044	1.0
PTBXL	2936	569	1	40	TIK	False	0.15285879384410092	0.005959508399276171	0.018402281063831696	0.030356063004713742	1.0
PTBXL	2936	569	2	40	TIK	False	0.17916562860990062	0.005302248651337137	0.01830006903375618	0.033972043042778004	1.0
PTBXL	2936	569	3	40	TIK	False	0.1408896897978004	0.005328714931314529	0.01834686261451358	0.04125298295559396	1.0
PTBXL	2936	569	4	40	TIK	False	0.17337540265143248	0.005442602311319877	0.017835040920784452	0.03448253649510909	1.0
PTBXL	2936	569	5	40	TIK	False	0.13314359050324187	0.005578642187046504	0.017952538652269076	0.02757911593351085	1.0
PTBXL	2936	569	6	40	TIK	False	0.14073001367065757	0.0054721529150810935	0.017623677108975222	0.029576891323394985	1.0
PTBXL	2936	569	7	40	TIK	False	0.15313755257582853	0.00556789244098359	0.017876835839956404	0.03704194069400998	1.0
PTBXL	2936	569	8	40	TIK	False	0.1610943059935273	0.005578535491172681	0.019282061674266684	0.03245275290750711	1.0
PTBXL	2936	569	9	40	TIK	False	0.13969060708165382	0.005780083632395393	0.01805511344320367	0.030235774235131754	1.0
PTBXL	2936	569	10	40	TIK	False	0.14066640497024713	0.0053185455301572	0.018718856672924094	0.03863711181495641	1.0
PTBXL	2936	569	11	40	TIK	False	0.14370591089923507	0.005679914539234903	0.017080636645149926	0.042249788082535114	1.0
PTBXL	2936	569	12	40	TIK	False	0.1633708935864193	0.005363261139575484	0.017411449441992136	0.0356906272812845	1.0
PTBXL	2936	569	13	40	TIK	False	0.13338872714776087	0.005444487231996093	0.019328869933170328	0.03358498887052925	1.0
PTBXL	2936	569	14	40	TIK	False	0.1549673521319988	0.0056503388731063385	0.018242437843212535	0.02694029903839225	1.0
PTBXL	2936	569	1	100	TIK	False	0.15459963514737324	0.006224980729531617	0.01872945252666431	0.023298589807218703	1.0
PTBXL	2936	569	2	100	TIK	False	0.14520978148920036	0.005557341714402951	0.01851144755649158	0.03197411739667137	1.0
PTBXL	2936	569	3	100	TIK	False	0.1466951310742261	0.005591452284719205	0.01851819909806094	0.03809506942202478	1.0
PTBXL	2936	569	4	100	TIK	False	0.1606804277951609	0.0057020407538901086	0.01814923248242214	0.03034846523183209	1.0
PTBXL	2936	569	5	100	TIK	False	0.14400676636244578	0.005887544150189217	0.01823365353148179	0.02530058610089914	1.0
PTBXL	2936	569	6	100	TIK	False	0.13693000810192973	0.005746362272629253	0.017832417612365203	0.02522313516670428	1.0
PTBXL	2936	569	7	100	TIK	False	0.17816109156799162	0.005859530916268183	0.01815368258759049	0.032920622931212784	1.0
PTBXL	2936	569	8	100	TIK	False	0.14513742638297805	0.005848044304608654	0.019432337053672945	0.027232631690384305	1.0
PTBXL	2936	569	9	100	TIK	False	0.1631178016771336	0.006072466260592017	0.018463238117809665	0.024203500082516705	1.0
PTBXL	2936	569	10	100	TIK	False	0.1461698223980723	0.005588805083740048	0.019069652779125645	0.03481233247124668	1.0
PTBXL	2936	569	11	100	TIK	False	0.17453950659052175	0.005926291885033094	0.017440168939758305	0.038035649643267125	1.0
PTBXL	2936	569	12	100	TIK	False	0.16508974280485383	0.005651586464335634	0.01771607327593605	0.03485079963101011	1.0
PTBXL	2936	569	13	100	TIK	False	0.1537982062039854	0.00570172538087736	0.019606355114517898	0.02723814200459052	1.0
PTBXL	2936	569	14	100	TIK	False	0.14388650034231298	0.005964220248467211	0.01847271027044394	0.017764285513900503	1.0
PTBXL	2936	569	1	150	TIK	False	0.1548736012363031	0.006226274642537888	0.01872989454249032	0.023296437621325217	1.0
PTBXL	2936	569	2	150	TIK	False	0.14548282013458516	0.005557946034734891	0.018511475841387647	0.031998827384410046	1.0
PTBXL	2936	569	3	150	TIK	False	0.14736548522092643	0.005591131451270931	0.018518197387591702	0.03810818883902609	1.0
PTBXL	2936	569	4	150	TIK	False	0.16110780694356536	0.0057028488071180295	0.018149335474520703	0.030343821103824425	1.0
PTBXL	2936	569	5	150	TIK	False	0.1442411237856519	0.0058879998797973995	0.01823381663702381	0.02526850803872896	1.0
PTBXL	2936	569	6	150	TIK	False	0.13891078577222168	0.005747513448274281	0.017832176248540433	0.025188553995029735	1.0
PTBXL	2936	569	7	150	TIK	False	0.1789311030018664	0.005860556204898504	0.018153890647194252	0.032924465939948154	1.0
PTBXL	2936	569	8	150	TIK	False	0.14593949832543085	0.005849147407418266	0.019432423401445006	0.027193040572036364	1.0
PTBXL	2936	569	9	150	TIK	False	0.1641385756637971	0.0060733134782335885	0.018463840793199654	0.024198298750040297	1.0
PTBXL	2936	569	10	150	TIK	False	0.146248491680225	0.005588418357317171	0.0190702762638505	0.03480816648086098	1.0
PTBXL	2936	569	11	150	TIK	False	0.172666320504523	0.005926213677242378	0.01744044803905496	0.03802904082752983	1.0
PTBXL	2936	569	12	150	TIK	False	0.1643456020363181	0.005652471729682569	0.017715895450857	0.034871352525172566	1.0
PTBXL	2936	569	13	150	TIK	False	0.15391580372017602	0.005702953427332266	0.01960608528257314	0.027226374069178428	1.0
PTBXL	2936	569	14	150	TIK	False	0.14323111499031294	0.005966113594464539	0.018472408914801123	0.017749681345421528	1.0
PTBXL	2936	569	1	150	FD	True	0.09972711732157688	0.0038628048262042834	0.014478106071054247	0.03201080076376563	1.0
PTBXL	2936	569	2	150	FD	True	0.09143296213364747	0.0035460807130781873	0.014908253095184534	0.03593501226046646	1.0
PTBXL	2936	569	3	150	FD	True	0.09865243119669734	0.003568960630164203	0.014683430298422654	0.04186278349082963	1.0
PTBXL	2936	569	4	150	FD	True	0.09302039373967233	0.0036343401467840188	0.014392095843952901	0.03543275785586191	1.0
PTBXL	2936	569	5	150	FD	True	0.12251108468277534	0.003758587886171824	0.014267432420657524	0.02915870305710988	1.0
PTBXL	2936	569	6	150	FD	True	0.11266204126381962	0.0036892731983113195	0.014224616261815228	0.031271696739471125	1.0
PTBXL	2936	569	7	150	FD	True	0.10841842210492794	0.0037317435427085908	0.014358881794062221	0.038436995261781674	1.0
PTBXL	2936	569	8	150	FD	True	0.11244476483249857	0.0037268954576729855	0.015572144098171866	0.034144068158148286	1.0
PTBXL	2936	569	9	150	FD	True	0.08651164966780624	0.0038301886869472196	0.014519727665115167	0.03277610251367635	1.0
PTBXL	2936	569	10	150	FD	True	0.11296912479890248	0.0035224798126731274	0.015162762933649985	0.03920529475286507	1.0
PTBXL	2936	569	11	150	FD	True	0.12988424512899072	0.0036872120347028444	0.013608022766508163	0.042093198100556985	1.0
PTBXL	2936	569	12	150	FD	True	0.09750040523256479	0.0036065123353214257	0.014063221178241972	0.036764479646557116	1.0
PTBXL	2936	569	13	150	FD	True	0.09760355522947087	0.0036834569069559763	0.015744384135804305	0.034537468690248395	1.0
PTBXL	2936	569	14	150	FD	True	0.09189730940502142	0.0037807203078565354	0.014726292295398277	0.029125274001630747	1.0
PTBXL	2936	569	1	150	SG	True	0.09990521747758604	0.0038528030125140993	0.014472968189212173	0.0322706031562066	1.0
PTBXL	2936	569	2	150	SG	True	0.09226879816532371	0.0035378509812262894	0.014913892729574628	0.03611545370232693	1.0
PTBXL	2936	569	3	150	SG	True	0.09829554892291181	0.003561211358520924	0.01468526540721602	0.04204108302103664	1.0
PTBXL	2936	569	4	150	SG	True	0.09412194619166472	0.0036259404436092945	0.014392449926088633	0.03562068854370188	1.0
PTBXL	2936	569	5	150	SG	True	0.12434602362847232	0.003749732327889968	0.014263509044348449	0.02931751056517548	1.0
PTBXL	2936	569	6	150	SG	True	0.11263193133351096	0.00368114942289832	0.01422933647546795	0.03147226422864197	1.0
PTBXL	2936	569	7	150	SG	True	0.1099585944210303	0.003721924723094625	0.014361740156394737	0.038661164374008905	1.0
PTBXL	2936	569	8	150	SG	True	0.11167038871413923	0.0037185213613132057	0.015579136766987974	0.0343795400498918	1.0
PTBXL	2936	569	9	150	SG	True	0.08741187667363258	0.0038203421882847767	0.014519674037895369	0.03304370328798498	1.0
PTBXL	2936	569	10	150	SG	True	0.11284020758615228	0.003514662399081659	0.015158911376035217	0.0393984504100558	1.0
PTBXL	2936	569	11	150	SG	True	0.13006515731258672	0.0036790726559168953	0.013602183191410579	0.042294095299859114	1.0
PTBXL	2936	569	12	150	SG	True	0.0981244252254831	0.0035989214598551706	0.014061454338133087	0.03687106946845433	1.0
PTBXL	2936	569	13	150	SG	True	0.0983723965876943	0.003675218285118639	0.015750077161526783	0.03476413777156134	1.0
PTBXL	2936	569	14	150	SG	True	0.09268889519893242	0.003770894946145595	0.01473250005695637	0.029429386125942005	1.0
PTBXL	2936	569	1	150	SPEC	True	0.09973162355238654	0.003863000742299554	0.014478236367951407	0.03200599722898233	1.0
PTBXL	2936	569	2	150	SPEC	True	0.09142413757852348	0.0035462439275922544	0.01490831253960732	0.035933123779336267	1.0
PTBXL	2936	569	3	150	SPEC	True	0.09867841210775163	0.00356911629487616	0.01468350018760216	0.041861606272718684	1.0
PTBXL	2936	569	4	150	SPEC	True	0.0930166756250533	0.0036345069977631954	0.014392181163277127	0.03543044059342657	1.0
PTBXL	2936	569	5	150	SPEC	True	0.12249127752595981	0.003758764846265558	0.01426753791358985	0.029156783268761786	1.0
PTBXL	2936	569	6	150	SPEC	True	0.11273805482614138	0.003689434453600596	0.014224687621488635	0.031268465542200564	1.0
PTBXL	2936	569	7	150	SPEC	True	0.10842229469181135	0.0037319375807919578	0.01435897193885967	0.038434530098427594	1.0
PTBXL	2936	569	8	150	SPEC	True	0.11246797658130833	0.0037270607693018496	0.015572201547916591	0.0341401368879585	1.0
PTBXL	2936	569	9	150	SPEC	True	0.08649566565715112	0.0038303830249129833	0.014519844908138978	0.03277131918486886	1.0
PTBXL	2936	569	10	150	SPEC	True	0.11297826630144714	0.0035226371883571397	0.015162868429872703	0.03920328115963924	1.0
PTBXL	2936	569	11	150	SPEC	True	0.12987056335995423	0.0036873763749541997	0.013608156676536677	0.042091791133231776	1.0
PTBXL	2936	569	12	150	SPEC	True	0.09750263358904053	0.003606663546426218	0.014063312177050303	0.036764901511911426	1.0
PTBXL	2936	569	13	150	SPEC	True	0.0975951357033352	0.0036836182754709824	0.015744441233303832	0.034533734783624856	1.0
PTBXL	2936	569	14	150	SPEC	True	0.09190382027769772	0.003780911161863669	0.014726365848289362	0.02911860447540228	1.0
PTBXL	2936	569	1	150	SG0SPEC	True	0.10211680584111621	0.003826171884693943	0.014456610316200793	0.032955023902200245	1.0
PTBXL	2936	569	2	150	SG0SPEC	True	0.09447056450684453	0.003515087293268228	0.014909441208746063	0.03645401109602088	1.0
PTBXL	2936	569	3	150	SG0SPEC	True	0.09580696824112524	0.0035392467872472654	0.01467848384475987	0.042281167106452085	1.0
PTBXL	2936	569	4	150	SG0SPEC	True	0.09572576063257737	0.003602716808851367	0.01438387422492739	0.035964425769334715	1.0
PTBXL	2936	569	5	150	SG0SPEC	True	0.1246940077119306	0.003725564334546578	0.01425098705195619	0.02960863765018881	1.0
PTBXL	2936	569	6	150	SG0SPEC	True	0.11789652973674213	0.0036597955510725374	0.014223489478092807	0.03190339556002914	1.0
PTBXL	2936	569	7	150	SG0SPEC	True	0.1107599348943953	0.0036960010804468787	0.014354139682855385	0.03904126960994737	1.0
PTBXL	2936	569	8	150	SG0SPEC	True	0.10773410347846582	0.0036966936494168714	0.015575534518784297	0.0349281225788549	1.0
PTBXL	2936	569	9	150	SG0SPEC	True	0.09142787935657931	0.0037936601314235976	0.014507925214579139	0.03376303343766355	1.0
PTBXL	2936	569	10	150	SG0SPEC	True	0.11122309436523595	0.0034924586465946016	0.015147279383992098	0.039706731266665365	1.0
PTBXL	2936	569	11	150	SG0SPEC	True	0.12790084063641965	0.003656126421916502	0.013587459179580753	0.04255974151188265	1.0
PTBXL	2936	569	12	150	SG0SPEC	True	0.09934094144042287	0.003577867762080685	0.014051890433022768	0.036951749807935835	1.0
PTBXL	2936	569	13	150	SG0SPEC	True	0.10075957949343729	0.0036536542980910784	0.01574630322852072	0.03525614767927306	1.0
PTBXL	2936	569	14	150	SG0SPEC	True	0.09336498261884241	0.0037456779932462307	0.014726613021830058	0.030274937106939986	1.0
PTBXL	2936	569	1	150	TIK	True	0.09912192786575555	0.003790655549035981	0.014423521674278678	0.03423337879305158	1.0
PTBXL	2936	569	2	150	TIK	True	0.10054458791395159	0.003478758449705423	0.014884347104149848	0.03706025366754381	1.0
PTBXL	2936	569	3	150	TIK	True	0.0950182818933051	0.0035048758192975584	0.014659204526619007	0.04277338868960259	1.0
PTBXL	2936	569	4	150	TIK	True	0.10403784588750616	0.0035652904772567333	0.01434942383565482	0.036577134306366936	1.0
PTBXL	2936	569	5	150	TIK	True	0.11868626549703076	0.003688136919471709	0.014220757845365192	0.03009226215061383	1.0
PTBXL	2936	569	6	150	TIK	True	0.12777048260247303	0.003627485912339821	0.014196074044179075	0.03261561815489038	1.0
PTBXL	2936	569	7	150	TIK	True	0.12789071835605664	0.003654803570667689	0.014325437703115342	0.03971761392205129	1.0
PTBXL	2936	569	8	150	TIK	True	0.10454532692526441	0.0036630435099850537	0.015550707939910525	0.035867133667733975	1.0
PTBXL	2936	569	9	150	TIK	True	0.11254108411836647	0.0037544939898211263	0.014464995106452484	0.03505526397782495	1.0
PTBXL	2936	569	10	150	TIK	True	0.10858794852427175	0.00346099938171085	0.01510208384263069	0.04028371532376933	1.0
PTBXL	2936	569	11	150	TIK	True	0.1217855172406509	0.0036271213619510027	0.01354720223372579	0.04318602731935883	1.0
PTBXL	2936	569	12	150	TIK	True	0.10393916740527219	0.0035437518967805113	0.014013674240865753	0.03719721127902446	1.0
PTBXL	2936	569	13	150	TIK	True	0.10887371578980481	0.0036199804441508707	0.015717372436257423	0.03606967612457708	1.0
PTBXL	2936	569	14	150	TIK	True	0.10809268011982306	0.0037062939753535495	0.014699381767748878	0.03165364201243711	1.0
PTBXL	13937	8504	1	40	TIK	False	0.12662554040065638	0.0024101284377145774	0.017115961816601872	0.047636036832398504	1.0
PTBXL	13937	8504	2	40	TIK	False	0.14665246454383687	0.0025075546271963157	0.018159187071544364	0.041641485532550926	1.0
PTBXL	13937	8504	3	40	TIK	False	0.09586549568874221	0.002511198085730872	0.018139087778269298	0.04520528962164313	1.0
PTBXL	13937	8504	4	40	TIK	False	0.10737749712687067	0.0024413380250082025	0.017771475475700776	0.04647907870102139	1.0
PTBXL	13937	8504	5	40	TIK	False	0.12932281845363486	0.002460946767573379	0.017350202994970632	0.05031317313067064	1.0
PTBXL	13937	8504	6	40	TIK	False	0.13632882838234123	0.002528715761783586	0.01774724341191157	0.044140280403048716	1.0
PTBXL	13937	8504	7	40	TIK	False	0.12925493321526607	0.002548804046401975	0.018166426953537367	0.04444598996368271	1.0
PTBXL	13937	8504	8	40	TIK	False	0.13463164056457733	0.0025158674689572794	0.017920251582048994	0.0481240203697126	1.0
PTBXL	13937	8504	9	40	TIK	False	0.13309326730622145	0.0024916800849032463	0.01707583887556759	0.04810742414003714	1.0
PTBXL	13937	8504	1	100	TIK	False	0.12789098326653853	0.0024665503516617987	0.01716362296883024	0.05192028948942928	1.0
PTBXL	13937	8504	2	100	TIK	False	0.1545057711719025	0.0025481732498240013	0.0181321251494435	0.04721287287523266	1.0
PTBXL	13937	8504	3	100	TIK	False	0.09581659062782079	0.0025543295672835445	0.01813894660668231	0.048487465757591025	1.0
PTBXL	13937	8504	4	100	TIK	False	0.1551811635910633	0.0025242546065990406	0.017758626032052794	0.05947480944960181	1.0
PTBXL	13937	8504	5	100	TIK	False	0.16064983074124473	0.0025105882584861585	0.01734928745250112	0.0589946081311982	1.0
PTBXL	13937	8504	6	100	TIK	False	0.1390364817138162	0.0025870151833786168	0.017782892510616103	0.052779485608476555	1.0
PTBXL	13937	8504	7	100	TIK	False	0.1312380160835295	0.0026066529101682855	0.018151377952515053	0.05208910345974148	1.0
PTBXL	13937	8504	8	100	TIK	False	0.13078063170474777	0.002584729886763497	0.01783470797423889	0.06033922896861455	1.0
PTBXL	13937	8504	9	100	TIK	False	0.18322443073854064	0.0025555827982245436	0.017075334411072222	0.0589101859165356	1.0
PTBXL	13937	8504	1	150	TIK	False	0.12896951246067823	0.002467536526936749	0.0171644731799598	0.051962089550604676	1.0
PTBXL	13937	8504	2	150	TIK	False	0.1556969451037382	0.002548806384819213	0.018132767339073024	0.04733400715525693	1.0
PTBXL	13937	8504	3	150	TIK	False	0.09559926044960748	0.0025551406352113345	0.018139851675144262	0.04864588026665711	1.0
PTBXL	13937	8504	4	150	TIK	False	0.1557553421814954	0.002524938878360569	0.017759249898144112	0.05974276580963845	1.0
PTBXL	13937	8504	5	150	TIK	False	0.15516661313286248	0.002511284365659098	0.01734968598400144	0.05924307305409747	1.0
PTBXL	13937	8504	6	150	TIK	False	0.1373035830006653	0.002587647506772065	0.017783252492775552	0.052869410075030654	1.0
PTBXL	13937	8504	7	150	TIK	False	0.12913748138086184	0.0026075859677461262	0.018152128219673252	0.05224868398115411	1.0
PTBXL	13937	8504	8	150	TIK	False	0.1297268269416117	0.0025854072284653864	0.017834620567351626	0.06048002580674451	1.0
PTBXL	13937	8504	9	150	TIK	False	0.18505834328139661	0.0025563325353915095	0.01707590757480875	0.05909576818758569	1.0
PTBXL	13937	8504	1	150	FD	True	0.0849044054486965	0.001786013525269751	0.014511426993940413	0.03860819624077483	1.0
PTBXL	13937	8504	2	150	FD	True	0.07876061026741976	0.0018712719179933735	0.015425025598245984	0.03285605211263061	1.0
PTBXL	13937	8504	3	150	FD	True	0.09721905301489613	0.0018641775362016864	0.015437947575067177	0.03596127874838278	1.0
PTBXL	13937	8504	4	150	FD	True	0.08482774014700985	0.0018321542785359759	0.01505760734279901	0.037357576054930695	1.0
PTBXL	13937	8504	5	150	FD	True	0.08964153141500873	0.001810916177041537	0.014639542511207726	0.03920872674958374	1.0
PTBXL	13937	8504	6	150	FD	True	0.09943767079467804	0.0018449958977572148	0.014911940550688972	0.03498330442052112	1.0
PTBXL	13937	8504	7	150	FD	True	0.09799275729809022	0.0019056788797751829	0.015428925569328596	0.03663572464989711	1.0
PTBXL	13937	8504	8	150	FD	True	0.10200790193045753	0.0018739548214055397	0.015151008780976997	0.0389489838745305	1.0
PTBXL	13937	8504	9	150	FD	True	0.09965253019804188	0.001828731404091788	0.014416535054353469	0.037565484838122	1.0
PTBXL	13937	8504	1	150	SG	True	0.08473219063059285	0.001784544381463384	0.014528464838448742	0.03854368914292706	1.0
PTBXL	13937	8504	2	150	SG	True	0.0802974496745659	0.0018698027656026091	0.015446218259879832	0.03280014913997336	1.0
PTBXL	13937	8504	3	150	SG	True	0.0955078344042371	0.0018632166055652156	0.015459335407285165	0.03589542341632106	1.0
PTBXL	13937	8504	4	150	SG	True	0.08468374894006292	0.0018300235023143028	0.015077668046550849	0.03723071367027171	1.0
PTBXL	13937	8504	5	150	SG	True	0.09083441497054838	0.0018096679868842146	0.014660114179516433	0.039152890341260044	1.0
PTBXL	13937	8504	6	150	SG	True	0.10132590926342565	0.0018435388439336214	0.014928565559015781	0.03486667953128548	1.0
PTBXL	13937	8504	7	150	SG	True	0.09612078230757591	0.0019044692157297984	0.01545074347955636	0.03653687209778223	1.0
PTBXL	13937	8504	8	150	SG	True	0.12713004026681043	0.001872241610381783	0.015174637677473438	0.038836851906452585	1.0
PTBXL	13937	8504	9	150	SG	True	0.10062603168228944	0.0018273598983989763	0.014436856122245803	0.037539494653173994	1.0
PTBXL	13937	8504	1	150	SPEC	True	0.08491402329519049	0.0017860400781862247	0.014511352946889957	0.03861214634351293	1.0
PTBXL	13937	8504	2	150	SPEC	True	0.07874706053892645	0.001871298967646733	0.015424934178713197	0.03285826865054432	1.0
PTBXL	13937	8504	3	150	SPEC	True	0.09726143036949006	0.0018641951843911952	0.015437856343673855	0.035964663661977925	1.0
PTBXL	13937	8504	4	150	SPEC	True	0.08484721422613922	0.0018321937721826583	0.01505752005436001	0.03736646808911159	1.0
PTBXL	13937	8504	5	150	SPEC	True	0.08961971452056969	0.001810940476516571	0.014639450660329543	0.039214737708309036	1.0
PTBXL	13937	8504	6	150	SPEC	True	0.09941106870610916	0.001845022852884995	0.014911873157637145	0.0349893522359307	1.0
PTBXL	13937	8504	7	150	SPEC	True	0.09803193606791692	0.0019057012796923328	0.015428835916250666	0.03664051226037565	1.0
PTBXL	13937	8504	8	150	SPEC	True	0.10153389035974984	0.0018739874166952102	0.015150905107230533	0.038953994456694854	1.0
PTBXL	13937	8504	9	150	SPEC	True	0.09963541294066978	0.0018287573675398745	0.014416444974698657	0.03756770268726394	1.0
PTBXL	13937	8504	1	150	SG0SPEC	True	0.0847380457915328	0.0017820889026949514	0.014543266116131598	0.037930253588162016	1.0
PTBXL	13937	8504	2	150	SG0SPEC	True	0.08052146617703053	0.001867136454850687	0.015464332540338185	0.03235872766623286	1.0
PTBXL	13937	8504	3	150	SG0SPEC	True	0.09258193104582439	0.0018613807362275016	0.015477290278766223	0.035482352643408474	1.0
PTBXL	13937	8504	4	150	SG0SPEC	True	0.0849763686106609	0.0018260279296075964	0.015094933224540301	0.03609639469076085	1.0
PTBXL	13937	8504	5	150	SG0SPEC	True	0.09203621632981888	0.0018069420964593821	0.014677493272474241	0.03858238908717279	1.0
PTBXL	13937	8504	6	150	SG0SPEC	True	0.10202440876411928	0.0018408713330234725	0.01494262905244634	0.03408237871964179	1.0
PTBXL	13937	8504	7	150	SG0SPEC	True	0.09214728596347659	0.0019022606005573556	0.015468870217107415	0.03582886492284591	1.0
PTBXL	13937	8504	8	150	SG0SPEC	True	0.10302307932959295	0.0018688752274472924	0.015194054688269018	0.03813682987749387	1.0
PTBXL	13937	8504	9	150	SG0SPEC	True	0.10053225246594807	0.001824801446972193	0.014454083315847344	0.03704853702200108	1.0
PTBXL	13937	8504	1	150	TIK	True	0.08633677350729843	0.0017771014666307441	0.014551365235244026	0.037189481987368225	1.0
PTBXL	13937	8504	2	150	TIK	True	0.081432035625805	0.0018609068688553842	0.015480458705397918	0.031945302325745446	1.0
PTBXL	13937	8504	3	150	TIK	True	0.09039000408635302	0.0018567075061600266	0.01549124837535582	0.035002008623740075	1.0
PTBXL	13937	8504	4	150	TIK	True	0.08764898807035403	0.0018180313547326214	0.015110056820393842	0.03476678086246321	1.0
PTBXL	13937	8504	5	150	TIK	True	0.09492063898052357	0.0018016245153829535	0.01469446634039929	0.03787338508441184	1.0
PTBXL	13937	8504	6	150	TIK	True	0.10477531566305656	0.0018367351976025547	0.014951983107029606	0.03303451247405252	1.0
PTBXL	13937	8504	7	150	TIK	True	0.0880317278171129	0.0018968032993900612	0.015484997150248436	0.03476352850871157	1.0
PTBXL	13937	8504	8	150	TIK	True	0.08923956251696415	0.0018622912788488987	0.015215852081091975	0.03728766831723687	1.0
PTBXL	13937	8504	9	150	TIK	True	0.10205990443395559	0.0018201067319432364	0.014471590887899432	0.03639359304480989	1.0
PTBXL	5178	4676	1	40	TIK	False	0.18849092997436928	0.004225352091927223	0.025608152234255183	0.12339167943262361	1.0
PTBXL	5178	4676	2	40	TIK	False	0.2153407973076873	0.0032389238885092626	0.019455678139954687	0.12216926614485407	1.0
PTBXL	5178	4676	3	40	TIK	False	0.18108374924731738	0.0042954940531468155	0.026140752592155828	0.12083493493168133	1.0
PTBXL	5178	4676	4	40	TIK	False	0.15921723954327732	0.004187497364526128	0.02543326637975645	0.12158425477482894	1.0
PTBXL	5178	4676	5	40	TIK	False	0.12405336151160398	0.004198293312150882	0.025440102254497665	0.11917614870696884	1.0
PTBXL	5178	4676	6	40	TIK	False	0.13574527959456198	0.004284915201505656	0.025884247979036483	0.1198546154443791	1.0
PTBXL	5178	4676	1	100	TIK	False	0.16531824605874898	0.004490367381050798	0.02573595750275688	0.11207839857350066	1.0
PTBXL	5178	4676	2	100	TIK	False	0.15405905988509486	0.003453747686839273	0.019488690439721023	0.1169191791373585	1.0
PTBXL	5178	4676	3	100	TIK	False	0.15443671799269018	0.004584158495186076	0.02624408105131778	0.11090696355124585	1.0
PTBXL	5178	4676	4	100	TIK	False	0.16219028664185148	0.004473852334213424	0.025424997378213198	0.11684590751230983	1.0
PTBXL	5178	4676	5	100	TIK	False	0.16184605194809973	0.00445111176875219	0.025538361849881928	0.1101125474420808	1.0
PTBXL	5178	4676	6	100	TIK	False	0.2433272264893979	0.004569923579899949	0.02600469319676394	0.10840296224409073	1.0
PTBXL	5178	4676	1	150	TIK	False	0.16526901647904974	0.00449042663734253	0.025736654392762567	0.11204018805719161	1.0
PTBXL	5178	4676	2	150	TIK	False	0.15618083493879378	0.0034541911013783975	0.0194885452432513	0.11685396937440298	1.0
PTBXL	5178	4676	3	150	TIK	False	0.1545135850777758	0.0045844570875184665	0.02624442748200323	0.11078863474215461	1.0
PTBXL	5178	4676	4	150	TIK	False	0.16251315514659467	0.004473916036967222	0.025424706741794055	0.11686085625746773	1.0
PTBXL	5178	4676	5	150	TIK	False	0.16190383455383767	0.004451593933224377	0.025538045454840834	0.11003721577351691	1.0
PTBXL	5178	4676	6	150	TIK	False	0.35626851296636247	0.004569668289311512	0.026005108663025106	0.1083780524907543	1.0
PTBXL	5178	4676	1	150	FD	True	0.09433851584323188	0.0028822791794881966	0.021718551075861653	0.1122626071529585	1.0
PTBXL	5178	4676	2	150	FD	True	0.11009561608197167	0.002230845662337812	0.01652915660914719	0.11237570422400606	1.0
PTBXL	5178	4676	3	150	FD	True	0.085329514340303	0.0029472905770684156	0.02219459712471841	0.10989544977806058	1.0
PTBXL	5178	4676	4	150	FD	True	0.08764683928820552	0.002864616162438079	0.02153408608124375	0.11252830841092339	1.0
PTBXL	5178	4676	5	150	FD	True	0.07950894803170222	0.0029044113778608225	0.021609289713722363	0.10888606472021138	1.0
PTBXL	5178	4676	6	150	FD	True	0.09260252943286715	0.0029325506354413327	0.021957005537103415	0.10929310826689022	1.0
PTBXL	5178	4676	1	150	SG	True	0.0944124357499415	0.0028764476753220247	0.021744326778112274	0.11271336140271108	1.0
PTBXL	5178	4676	2	150	SG	True	0.11091861515158839	0.0022263532075543356	0.01655288330302988	0.11269703400781844	1.0
PTBXL	5178	4676	3	150	SG	True	0.08517368535836618	0.0029419944752888485	0.022225143497434468	0.11029753703133924	1.0
PTBXL	5178	4676	4	150	SG	True	0.08757809240424223	0.002858752836133216	0.021564373583512365	0.11276656363318305	1.0
PTBXL	5178	4676	5	150	SG	True	0.0790537235803496	0.002899853946539996	0.02163745600394778	0.10930030458317752	1.0
PTBXL	5178	4676	6	150	SG	True	0.09303896742319887	0.002926988033210535	0.021983925650162297	0.10973282300300108	1.0
PTBXL	5178	4676	1	150	SPEC	True	0.09436344600249742	0.0028823944791918853	0.021718470889962614	0.11226173511362116	1.0
PTBXL	5178	4676	2	150	SPEC	True	0.11012310932368768	0.0022309349010796752	0.016529073153218686	0.1123789963449427	1.0
PTBXL	5178	4676	3	150	SPEC	True	0.08534424956955187	0.002947397028017157	0.02219449486664043	0.10989627905542888	1.0
PTBXL	5178	4676	4	150	SPEC	True	0.08767055922845836	0.0028647327790679057	0.021533982536461986	0.11253564610458816	1.0
PTBXL	5178	4676	5	150	SPEC	True	0.07953671127500322	0.0029045029852250385	0.02160919597767237	0.10888494720034268	1.0
PTBXL	5178	4676	6	150	SPEC	True	0.092625839229902	0.002932661417287022	0.021956923009236372	0.10929219987291945	1.0
PTBXL	5178	4676	1	150	SG0SPEC	True	0.09191510025043344	0.0028617475539229314	0.021761655663399045	0.11271561754515096	1.0
PTBXL	5178	4676	2	150	SG0SPEC	True	0.12248945065448241	0.00221473643171737	0.016569633972056953	0.11220458148330595	1.0
PTBXL	5178	4676	3	150	SG0SPEC	True	0.08438080557186846	0.002928000592816563	0.022246420800810022	0.11028256290081014	1.0
PTBXL	5178	4676	4	150	SG0SPEC	True	0.08568115298156552	0.0028435347683952498	0.02158514016876564	0.11234239380193074	1.0
PTBXL	5178	4676	5	150	SG0SPEC	True	0.07700812902490418	0.0028878596281566174	0.021656819744711373	0.10938421944926133	1.0
PTBXL	5178	4676	6	150	SG0SPEC	True	0.09399024059983091	0.002912636892742857	0.02200267160817261	0.10972988835331376	1.0
PTBXL	5178	4676	1	150	TIK	True	0.0897128149387037	0.002838131282933333	0.021776109714699638	0.11369976524133432	1.0
PTBXL	5178	4676	2	150	TIK	True	0.1030545361669981	0.002195820573344264	0.016593828276186065	0.11243892045105838	1.0
PTBXL	5178	4676	3	150	TIK	True	0.0866068626405624	0.00290547848478301	0.022271572376139408	0.11104885722013501	1.0
PTBXL	5178	4676	4	150	TIK	True	0.08610748082430364	0.0028190704208670564	0.021609633944551985	0.11248129517403499	1.0
PTBXL	5178	4676	5	150	TIK	True	0.07828165813506101	0.0028683323761048104	0.021676199433680335	0.11063834796887201	1.0
PTBXL	5178	4676	6	150	TIK	True	0.09700865582980546	0.002889318609601294	0.022020864769970734	0.11058713430155362	1.0
PTBXL	17523	20671	1	40	TIK	False	0.1345646190392289	0.0017093568972844718	0.0059831493523146125	0.048788177258395	1.0
PTBXL	17523	20671	2	40	TIK	False	0.13586005991326405	0.0020263085675731106	0.007465068774826477	0.04908563798947336	1.0
PTBXL	17523	20671	3	40	TIK	False	0.1548727700276868	0.001635866117265851	0.006057823313716094	0.05081240576818254	1.0
PTBXL	17523	20671	4	40	TIK	False	0.11937320513121004	0.0021041150530488003	0.008054664904433169	0.056652644533331256	1.0
PTBXL	17523	20671	5	40	TIK	False	0.13917833511773647	0.00200358178725387	0.007745217161877727	0.056952799169836095	1.0
PTBXL	17523	20671	6	40	TIK	False	0.14582046414979657	0.002047647855682615	0.007613518275910793	0.05939501915463257	1.0
PTBXL	17523	20671	7	40	TIK	False	0.13890458450289123	0.0014982790246798586	0.005261058013381077	0.04716881062243995	1.0
PTBXL	17523	20671	8	40	TIK	False	0.14744636032201877	0.0021422656732737132	0.007725284016	0.049649022200006714	1.0
PTBXL	17523	20671	9	40	TIK	False	0.11661573050917248	0.002032175367114234	0.007453050724414743	0.05449252914569142	1.0
PTBXL	17523	20671	1	100	TIK	False	0.17907461696438023	0.0018064703237521199	0.006008960213158573	0.05417318611421288	1.0
PTBXL	17523	20671	2	100	TIK	False	0.2108454890353621	0.002134964726595999	0.00746949820601867	0.06480947047404093	1.0
PTBXL	17523	20671	3	100	TIK	False	0.16850840178957244	0.0017360520196459523	0.006073681730178076	0.0685658833853339	1.0
PTBXL	17523	20671	4	100	TIK	False	0.2018277916927456	0.0022414921553642855	0.00808461347226557	0.07356360460540524	1.0
PTBXL	17523	20671	5	100	TIK	False	0.15854629365391523	0.002133129380865796	0.007735900069027973	0.07722015303178952	1.0
PTBXL	17523	20671	6	100	TIK	False	0.14238434332843164	0.0021575633642824683	0.007627666324993815	0.06962883056901963	1.0
PTBXL	17523	20671	7	100	TIK	False	0.18458383080342128	0.0015973398259114876	0.00531739673533039	0.04636236563719949	1.0
PTBXL	17523	20671	8	100	TIK	False	0.1457469541235229	0.002261900885539781	0.007720502580582319	0.06555437947502832	1.0
PTBXL	17523	20671	9	100	TIK	False	0.15407382200704153	0.002146068619474288	0.007462476475083591	0.07178301219332976	1.0
PTBXL	17523	20671	1	150	TIK	False	0.19377430385918373	0.00180614991740094	0.006008735049888133	0.0543096972608105	1.0
PTBXL	17523	20671	2	150	TIK	False	0.2066719299544507	0.0021352229768837965	0.007469534199356163	0.0650467606033979	1.0
PTBXL	17523	20671	3	150	TIK	False	0.17819089347044026	0.0017356830775618018	0.006074211963276277	0.06870781560090901	1.0
PTBXL	17523	20671	4	150	TIK	False	0.2075667995136308	0.0022414126628707226	0.008084959235474596	0.07373655561570197	1.0
PTBXL	17523	20671	5	150	TIK	False	0.1646672016687075	0.0021331374709431766	0.007736253915461475	0.07748970491930592	1.0
PTBXL	17523	20671	6	150	TIK	False	0.14169712240854507	0.0021574728261868825	0.007627248138018145	0.06968386901177438	1.0
PTBXL	17523	20671	7	150	TIK	False	0.18135991425803175	0.0015975910401311727	0.0053170414496893975	0.0464926304163875	1.0
PTBXL	17523	20671	8	150	TIK	False	0.1480940795568083	0.0022615885297632443	0.00772076049034527	0.06567155152687287	1.0
PTBXL	17523	20671	9	150	TIK	False	0.15449841477728185	0.002145817639010433	0.0074625313778666795	0.07196867510725923	1.0
PTBXL	17523	20671	1	150	FD	True	0.15181619292710957	0.0012024686153190717	0.004847927439684639	0.04222869574693858	1.0
PTBXL	17523	20671	2	150	FD	True	0.26078314299161764	0.0014401530138130538	0.006065169229463986	0.04183736373677305	1.0
PTBXL	17523	20671	3	150	FD	True	0.1413293624695392	0.001159299680845949	0.0048729560720563395	0.04340482704326006	1.0
PTBXL	17523	20671	4	150	FD	True	0.11718780447487052	0.0014908430516846875	0.006514168541762746	0.04709623722049579	1.0
PTBXL	17523	20671	5	150	FD	True	0.09239182946748349	0.0014266496112496426	0.006252862034610327	0.04789514469078953	1.0
PTBXL	17523	20671	6	150	FD	True	0.1155435330183307	0.0014399237531482407	0.006117025321430031	0.04644032868667667	1.0
PTBXL	17523	20671	7	150	FD	True	0.15542286817985196	0.0010700731081787899	0.004311738723556423	0.0374648517166565	1.0
PTBXL	17523	20671	8	150	FD	True	0.09547002042852878	0.0015140777231317558	0.006237373909287436	0.04274577648366753	1.0
PTBXL	17523	20671	9	150	FD	True	0.09779791530777839	0.001440777667269736	0.006041758921992677	0.04674186269753793	1.0
PTBXL	17523	20671	1	150	SG	True	0.16386642996138906	0.0012003486204723622	0.004851535668063613	0.042090350357743264	1.0
PTBXL	17523	20671	2	150	SG	True	0.6910716780972119	0.001437471065805316	0.006072243393843468	0.04145255925810161	1.0
PTBXL	17523	20671	3	150	SG	True	0.14115637034587572	0.0011571873343424492	0.004878009046035419	0.042913654630183456	1.0
PTBXL	17523	20671	4	150	SG	True	0.17366337685631222	0.0014880603787511926	0.006520849533241369	0.046623123571088956	1.0
PTBXL	17523	20671	5	150	SG	True	0.0970280066569056	0.0014232770399849705	0.00626074878824608	0.04734396311688796	1.0
PTBXL	17523	20671	6	150	SG	True	0.11501946921149638	0.001437688098370833	0.006122479709200879	0.0461185578058613	1.0
PTBXL	17523	20671	7	150	SG	True	0.12460978295519515	0.0010688041227363	0.004313717605403851	0.03741500075461953	1.0
PTBXL	17523	20671	8	150	SG	True	0.09699182278817592	0.0015115027812723858	0.006244170932715707	0.04234451685553182	1.0
PTBXL	17523	20671	9	150	SG	True	0.09846804865165927	0.0014382511933721458	0.006048873632200839	0.04626195317377145	1.0
PTBXL	17523	20671	1	150	SPEC	True	0.15167230608102358	0.0012025111057775123	0.004847928607570586	0.04223686967336216	1.0
PTBXL	17523	20671	2	150	SPEC	True	0.2574872293887543	0.0014402050666080647	0.006065153273492887	0.041855982560670475	1.0
PTBXL	17523	20671	3	150	SPEC	True	0.14142551117023341	0.001159341855387131	0.004872944252451805	0.04342866904744419	1.0
PTBXL	17523	20671	4	150	SPEC	True	0.11714227057041979	0.0014908971969357938	0.006514153552850933	0.04711967038707501	1.0
PTBXL	17523	20671	5	150	SPEC	True	0.09237731531698654	0.0014267141172660189	0.006252836881707045	0.047920336270238735	1.0
PTBXL	17523	20671	6	150	SPEC	True	0.11554669338500735	0.0014399678309913783	0.0061170168467363254	0.046455879159201845	1.0
PTBXL	17523	20671	7	150	SPEC	True	0.15595408455040036	0.0010700990129154048	0.004311746721058371	0.037471634790526925	1.0
PTBXL	17523	20671	8	150	SPEC	True	0.09544181061813448	0.0015141281362058602	0.006237356088518834	0.042763982825466534	1.0
PTBXL	17523	20671	9	150	SPEC	True	0.09783655960121065	0.0014408280916578032	0.006041742029313331	0.046764862284226334	1.0
PTBXL	17523	20671	1	150	SG0SPEC	True	0.1665083309451521	0.0011948391302468173	0.004852325506179464	0.04118694208145121	1.0
PTBXL	17523	20671	2	150	SG0SPEC	True	0.11867016106659067	0.001430797303301745	0.006076167526210633	0.03953705242758253	1.0
PTBXL	17523	20671	3	150	SG0SPEC	True	0.13135211816550166	0.001151826637217623	0.00488069550920015	0.04048180483334032	1.0
PTBXL	17523	20671	4	150	SG0SPEC	True	0.14244765860549757	0.0014812786972469424	0.006524645740386202	0.04404613341258689	1.0
PTBXL	17523	20671	5	150	SG0SPEC	True	0.10397595066380548	0.0014151476999172505	0.006265556451059231	0.04456485615541899	1.0
PTBXL	17523	20671	6	150	SG0SPEC	True	0.12373713827361915	0.0014317715056000472	0.006124806520797471	0.04437033365309465	1.0
PTBXL	17523	20671	7	150	SG0SPEC	True	0.11229830747677985	0.0010656306271019905	0.00431337373383959	0.03691837480490654	1.0
PTBXL	17523	20671	8	150	SG0SPEC	True	0.10637882447325758	0.0015048906812521183	0.006248103787976776	0.040260861367939584	1.0
PTBXL	17523	20671	9	150	SG0SPEC	True	0.09301558087710755	0.0014311516927720262	0.006052593835894003	0.044163855919993424	1.0
PTBXL	17523	20671	1	150	TIK	True	0.1272656658237371	0.0011855421216430406	0.004846966592336261	0.04024198068909789	1.0
PTBXL	17523	20671	2	150	TIK	True	0.13258742366183365	0.001418785679533468	0.006078943974579204	0.03645748028873997	1.0
PTBXL	17523	20671	3	150	TIK	True	0.12498579953871969	0.001141966084793606	0.0048810547555044395	0.037187390217136615	1.0
PTBXL	17523	20671	4	150	TIK	True	0.16706356628546226	0.0014702010431752832	0.006524973798402874	0.04088865065016781	1.0
PTBXL	17523	20671	5	150	TIK	True	0.14902512823201455	0.001400382822206044	0.006271357956077198	0.04087709449137141	1.0
PTBXL	17523	20671	6	150	TIK	True	0.10929495609370261	0.001421090922078421	0.006124645790125494	0.04245605235339965	1.0
PTBXL	17523	20671	7	150	TIK	True	0.13005621794783842	0.0010594826168447231	0.004306496743456853	0.037563431173215395	1.0
PTBXL	17523	20671	8	150	TIK	True	0.11778243731488668	0.001492645384864912	0.00624737942313643	0.03749132072582982	1.0
PTBXL	17523	20671	9	150	TIK	True	0.0947948634810607	0.0014181352553175746	0.0060559184058379695	0.0408340222887138	1.0
PTBXL	4709	928	1	40	TIK	False	0.14574347599796486	0.004497418585172235	0.023355103097046703	0.058516333628310734	1.0
PTBXL	4709	928	2	40	TIK	False	0.16276629580025864	0.003933564512357893	0.020730738110031822	0.05856105949451465	1.0
PTBXL	4709	928	3	40	TIK	False	0.1588053281386397	0.0036555988711231666	0.020110659843143162	0.05969692912764815	1.0
PTBXL	4709	928	4	40	TIK	False	0.16691224755119227	0.004473232225599204	0.025103329678548524	0.05973425465841855	1.0
PTBXL	4709	928	5	40	TIK	False	0.1676963721990154	0.003918806753618937	0.020698449218685827	0.06084464073775354	1.0
PTBXL	4709	928	6	40	TIK	False	0.15694725376248514	0.003902422363317329	0.02025859827893416	0.06254606184872154	1.0
PTBXL	4709	928	7	40	TIK	False	0.14135713724790672	0.0038776899935211175	0.0214720030764325	0.05897592741866011	1.0
PTBXL	4709	928	8	40	TIK	False	0.1371212060351521	0.004527321606425979	0.0257242417971907	0.06100789561458473	1.0
PTBXL	4709	928	9	40	TIK	False	0.20936734584142136	0.0038175045356576356	0.020716491215266752	0.06336817345943224	1.0
PTBXL	4709	928	10	40	TIK	False	0.16224122562509022	0.003988170844351877	0.020484702375977954	0.05784410261060143	1.0
PTBXL	4709	928	1	100	TIK	False	0.1591602445072489	0.004702019065214978	0.023435466267233918	0.03576834682994088	1.0
PTBXL	4709	928	2	100	TIK	False	0.1508293809725835	0.00407312584509118	0.0207359423202639	0.034958076563718105	1.0
PTBXL	4709	928	3	100	TIK	False	0.4688980362208648	0.0037900804993321216	0.020106869862945142	0.03718284464045615	1.0
PTBXL	4709	928	4	100	TIK	False	0.12431790230440688	0.004626925741027405	0.025075863957260334	0.036481987055192344	1.0
PTBXL	4709	928	5	100	TIK	False	0.22448063042015506	0.0040856451408363675	0.020722312977964823	0.03784577545500597	1.0
PTBXL	4709	928	6	100	TIK	False	0.22461188862365689	0.004065754928447339	0.020221708162212908	0.03763365250448369	1.0
PTBXL	4709	928	7	100	TIK	False	0.12770819609682887	0.004004149878687221	0.021558538544305707	0.03580914661276398	1.0
PTBXL	4709	928	8	100	TIK	False	0.1465078947907079	0.004671817862501737	0.025696887245957874	0.03784638920699785	1.0
PTBXL	4709	928	9	100	TIK	False	0.18052313569243342	0.003990278842097034	0.02072701069677684	0.03863165755555422	1.0
PTBXL	4709	928	10	100	TIK	False	0.17321729233367306	0.004130006855626191	0.020527195558338554	0.03325619123906392	1.0
PTBXL	4709	928	1	150	TIK	False	0.15967477196201066	0.004703265666616878	0.023435745078777603	0.035850936327651114	1.0
PTBXL	4709	928	2	150	TIK	False	0.1547905174741742	0.004074082850978476	0.020735590346209556	0.034990940643196945	1.0
PTBXL	4709	928	3	150	TIK	False	0.46541885896700524	0.0037911214952812567	0.02010647048617564	0.03717509459537549	1.0
PTBXL	4709	928	4	150	TIK	False	0.12494549082028403	0.004627884720126588	0.025075477023816184	0.036583300655905246	1.0
PTBXL	4709	928	5	150	TIK	False	0.24170167577825605	0.0040872370283090865	0.020722010729422573	0.03807535138787642	1.0
PTBXL	4709	928	6	150	TIK	False	0.2438879932304405	0.004066491064854034	0.020221809661548126	0.037735279896421364	1.0
PTBXL	4709	928	7	150	TIK	False	0.12712133212151683	0.004004529997327677	0.021558398112436566	0.03564257678899871	1.0
PTBXL	4709	928	8	150	TIK	False	0.14596390535069226	0.004672757981333112	0.025696820085238214	0.0377373865120076	1.0
PTBXL	4709	928	9	150	TIK	False	0.1798254618756481	0.003991411963304757	0.020726947295126072	0.03860634478734025	1.0
PTBXL	4709	928	10	150	TIK	False	0.17644498976924097	0.004131229373296745	0.020527179443679457	0.033404855061935225	1.0
PTBXL	4709	928	1	150	FD	True	0.09976676352328874	0.003104854899976097	0.018890150983886012	0.060643794022562564	1.0
PTBXL	4709	928	2	150	FD	True	0.08385752530645293	0.0027089309525573117	0.016704556912209977	0.060471469904910605	1.0
PTBXL	4709	928	3	150	FD	True	0.11007085538465285	0.0025093986008936295	0.01610445310287099	0.061365500838610344	1.0
PTBXL	4709	928	4	150	FD	True	0.10215807078419469	0.0030731603725489107	0.02011010337852863	0.06156837380885186	1.0
PTBXL	4709	928	5	150	FD	True	0.11191733494754855	0.002688458404732039	0.016727795227335977	0.06170408154006677	1.0
PTBXL	4709	928	6	150	FD	True	0.09498810308059834	0.0026790219564908186	0.016221854047502007	0.06344034647990851	1.0
PTBXL	4709	928	7	150	FD	True	0.08806804802452244	0.002665769483835645	0.017382676570292764	0.060287917127448805	1.0
PTBXL	4709	928	8	150	FD	True	0.09972776833721748	0.003119940887890361	0.02073331108504537	0.06196885820678207	1.0
PTBXL	4709	928	9	150	FD	True	0.11639717266008441	0.0026346344015978863	0.01667185783786411	0.06332684537851987	1.0
PTBXL	4709	928	10	150	FD	True	0.0866344756300715	0.002716964042228009	0.016508907037923563	0.06032778443707398	1.0
PTBXL	4709	928	1	150	SG	True	0.09981745094057337	0.0031012556833634832	0.018904677155533785	0.06146047252124947	1.0
PTBXL	4709	928	2	150	SG	True	0.08478658917019902	0.0027057532839036475	0.016720786522054	0.061288680094353676	1.0
PTBXL	4709	928	3	150	SG	True	0.11646699912569548	0.002506122891070794	0.016116609061684294	0.062124882083500255	1.0
PTBXL	4709	928	4	150	SG	True	0.09371718097554897	0.0030695354966285026	0.020127248746297406	0.062329888243057054	1.0
PTBXL	4709	928	5	150	SG	True	0.11322694868967034	0.002684738388002607	0.016744833879778254	0.06257510601464941	1.0
PTBXL	4709	928	6	150	SG	True	0.09554378138318877	0.00267549893301795	0.016238066238462745	0.06426329371213348	1.0
PTBXL	4709	928	7	150	SG	True	0.08933613770751744	0.0026627604382342823	0.017396986506535116	0.061066481141979635	1.0
PTBXL	4709	928	8	150	SG	True	0.10268200217269546	0.0031165735109453282	0.02075744775596659	0.06274170566156116	1.0
PTBXL	4709	928	9	150	SG	True	0.11706407714158702	0.0026311079866447383	0.016686707899331563	0.06416506683941507	1.0
PTBXL	4709	928	10	150	SG	True	0.08815352826615132	0.0027136432305906776	0.016520867852457145	0.06113883622552547	1.0
PTBXL	4709	928	1	150	SPEC	True	0.09975724754608699	0.003104926806503869	0.018890134603194265	0.060621389801623966	1.0
PTBXL	4709	928	2	150	SPEC	True	0.08387672374063884	0.002708994131745037	0.016704526219003736	0.06044911690123872	1.0
PTBXL	4709	928	3	150	SPEC	True	0.11007081575731194	0.0025094626673850696	0.01610443401091611	0.061344875138401915	1.0
PTBXL	4709	928	4	150	SPEC	True	0.10327304795844588	0.003073233344745727	0.02011006954419802	0.06154772114973446	1.0
PTBXL	4709	928	5	150	SPEC	True	0.1119330685545287	0.002688530640944817	0.016727759376116466	0.06168005414233313	1.0
PTBXL	4709	928	6	150	SPEC	True	0.09503234103128196	0.00267909197107212	0.01622182083720689	0.06341816264964452	1.0
PTBXL	4709	928	7	150	SPEC	True	0.08802835096149335	0.002665829871207501	0.017382650133946315	0.06026672356868991	1.0
PTBXL	4709	928	8	150	SPEC	True	0.0996835728806726	0.003120008744457325	0.020733237281148734	0.06194768768629921	1.0
PTBXL	4709	928	9	150	SPEC	True	0.11641090485394112	0.0026347038281417457	0.01667182873624757	0.06330408824755059	1.0
PTBXL	4709	928	10	150	SPEC	True	0.0866138266438216	0.0027170301186204477	0.016508896607928696	0.06030559607848116	1.0
PTBXL	4709	928	1	150	SG0SPEC	True	0.09991038211988655	0.003092095432379325	0.01891301003819084	0.06397991526243078	1.0
PTBXL	4709	928	2	150	SG0SPEC	True	0.09457906073876968	0.0026977415746456753	0.016731184492883036	0.06379195574561576	1.0
PTBXL	4709	928	3	150	SG0SPEC	True	0.11021011907949348	0.002498397901575271	0.016124166446261915	0.06445935782002335	1.0
PTBXL	4709	928	4	150	SG0SPEC	True	0.08876347312823979	0.003060197023668988	0.02013854501005726	0.06464301112350179	1.0
PTBXL	4709	928	5	150	SG0SPEC	True	0.11162354312541863	0.0026761042694783454	0.01675586790674786	0.06523368494544209	1.0
PTBXL	4709	928	6	150	SG0SPEC	True	0.09653009720663855	0.0026668626568148654	0.016248367491410738	0.06668868934111201	1.0
PTBXL	4709	928	7	150	SG0SPEC	True	0.0928278198032493	0.0026549088948860503	0.017406269004952728	0.06342419461920308	1.0
PTBXL	4709	928	8	150	SG0SPEC	True	0.1051485085792614	0.003107558526441206	0.020774392615624603	0.0651104163906903	1.0
PTBXL	4709	928	9	150	SG0SPEC	True	0.11624556198163634	0.0026225140598776777	0.01669616321312333	0.06665617521303067	1.0
PTBXL	4709	928	10	150	SG0SPEC	True	0.08983346777496795	0.0027051701753720843	0.016527594813587995	0.063674744258027	1.0
PTBXL	4709	928	1	150	TIK	True	0.09896597656248055	0.003078923411572638	0.0189184024040456	0.06795897841793332	1.0
PTBXL	4709	928	2	150	TIK	True	0.0971029254404961	0.002686157839076158	0.016745789261553894	0.0677404281062496	1.0
PTBXL	4709	928	3	150	TIK	True	0.1429155888361672	0.002488633780812275	0.01613266450414525	0.06818934878701086	1.0
PTBXL	4709	928	4	150	TIK	True	0.11380571661408001	0.003047658270948253	0.020152512906458312	0.0683056206345166	1.0
PTBXL	4709	928	5	150	TIK	True	0.11625395033067884	0.0026651459648025892	0.016773063519518207	0.06942361506312028	1.0
PTBXL	4709	928	6	150	TIK	True	0.10213612917401028	0.002655179509381651	0.016263157145947706	0.07044782799899409	1.0
PTBXL	4709	928	7	150	TIK	True	0.10562338853805846	0.002644638246853266	0.017415112734922154	0.06715359276016293	1.0
PTBXL	4709	928	8	150	TIK	True	0.10627358674267959	0.0030948387621928886	0.0207998358204852	0.06888131220671054	1.0
PTBXL	4709	928	9	150	TIK	True	0.11880367927544087	0.002610036941860363	0.016706283433027422	0.07057574841770921	1.0
PTBXL	4709	928	10	150	TIK	True	0.09047301478319318	0.00269406227560769	0.016531807250613574	0.06774420523887975	1.0
PTBXL	16264	1757	1	40	TIK	False	0.12230446121063442	0.0024086920631784395	0.014419699082958065	0.01797955193889139	1.0
PTBXL	16264	1757	2	40	TIK	False	0.12532466982230023	0.002627522701634404	0.01561688245726784	0.01683703422375453	1.0
PTBXL	16264	1757	3	40	TIK	False	0.11744896816042326	0.0026943403308094614	0.01615689757677052	0.013227763323126212	1.0
PTBXL	16264	1757	4	40	TIK	False	0.152270309158897	0.00238248216340856	0.014076012940322494	0.012231200393749676	1.0
PTBXL	16264	1757	5	40	TIK	False	0.2055034892754359	0.0021886782776509763	0.012716917829459785	0.014054737213949162	1.0
PTBXL	16264	1757	6	40	TIK	False	0.2434236157284969	0.002133097494523666	0.012200357860810118	0.012962949405644499	1.0
PTBXL	16264	1757	7	40	TIK	False	0.13145245118911025	0.002076513401050487	0.01219058980608952	0.018835541170512816	1.0
PTBXL	16264	1757	8	40	TIK	False	0.11471220377742686	0.0024732129480458703	0.0146301786433985	0.01625813995702795	1.0
PTBXL	16264	1757	1	100	TIK	False	0.24780391874037777	0.002568224808817192	0.014560710371594473	0.035791009451309634	1.0
PTBXL	16264	1757	2	100	TIK	False	0.18689454574546158	0.0027827378816764653	0.015777043033819424	0.03835107509465222	1.0
PTBXL	16264	1757	3	100	TIK	False	0.13159727275713357	0.002869812784775533	0.016353842554503912	0.029224038436645054	1.0
PTBXL	16264	1757	4	100	TIK	False	0.21657306156563078	0.0025070919527916337	0.014217113411390045	0.029064375047144313	1.0
PTBXL	16264	1757	5	100	TIK	False	0.16479083294658228	0.002319889521199144	0.012851443697507816	0.013169696650833215	1.0
PTBXL	16264	1757	6	100	TIK	False	0.14529477545885897	0.0022597332390016057	0.0123079274701427	0.03027040650370214	1.0
PTBXL	16264	1757	7	100	TIK	False	0.23996696458463687	0.002188806951520514	0.012305065196260026	0.038033124688462885	1.0
PTBXL	16264	1757	8	100	TIK	False	0.27365063254964855	0.0026116118632340548	0.014782553538221058	0.0356555938707233	1.0
PTBXL	16264	1757	1	150	TIK	False	0.23652150186404056	0.002568856854423869	0.014560966344367566	0.03574117312527251	1.0
PTBXL	16264	1757	2	150	TIK	False	0.1893902584551696	0.0027832146213348477	0.0157768276991135	0.038342045252968505	1.0
PTBXL	16264	1757	3	150	TIK	False	0.26113055974152083	0.0028700421169794176	0.016353516305429642	0.029227423078211023	1.0
PTBXL	16264	1757	4	150	TIK	False	0.21855865232942678	0.002507583005166365	0.014217341392424981	0.029098236362443086	1.0
PTBXL	16264	1757	5	150	TIK	False	0.16626127621252815	0.002319606877454521	0.01285102736651025	0.013142640652462385	1.0
PTBXL	16264	1757	6	150	TIK	False	0.15067184604928927	0.0022595132558181374	0.012307700640464946	0.03030702403321708	1.0
PTBXL	16264	1757	7	150	TIK	False	0.9785915172124287	0.002189318598234824	0.012305028171003844	0.038004065320805296	1.0
PTBXL	16264	1757	8	150	TIK	False	0.24451135348368103	0.0026121000792966717	0.014782224693582424	0.035665713478849836	1.0
PTBXL	16264	1757	1	150	FD	True	0.12202717111531981	0.001690292251680226	0.011620929146914693	0.017344041334145105	1.0
PTBXL	16264	1757	2	150	FD	True	0.09242588770984542	0.0018303069706958042	0.012588363027175156	0.018758388946396334	1.0
PTBXL	16264	1757	3	150	FD	True	0.0693203059801235	0.0018975382215920874	0.013095055956209802	0.01795302346929773	1.0
PTBXL	16264	1757	4	150	FD	True	0.11098230257684834	0.0016456263838960773	0.011344338123083874	0.015026673303207692	1.0
PTBXL	16264	1757	5	150	FD	True	0.1026153885516649	0.00152489072710377	0.010177700778051668	0.020450180086668154	1.0
PTBXL	16264	1757	6	150	FD	True	0.12318763041906132	0.0014820324664956129	0.00978107113477321	0.01833153189237768	1.0
PTBXL	16264	1757	7	150	FD	True	0.101740251426922	0.0014326165585165599	0.009850171592283708	0.018228494337048273	1.0
PTBXL	16264	1757	8	150	FD	True	0.07054864509883886	0.0017182774873694667	0.011794026350530949	0.016883451737018274	1.0
PTBXL	16264	1757	1	150	SG	True	0.13198324882914422	0.0016875696750969732	0.011622640671319049	0.017430490946626923	1.0
PTBXL	16264	1757	2	150	SG	True	0.10403791372760535	0.001827334038151643	0.012593475891415185	0.01858919184175171	1.0
PTBXL	16264	1757	3	150	SG	True	0.06852270288075746	0.001895927023703225	0.013097917210248375	0.01798902157674051	1.0
PTBXL	16264	1757	4	150	SG	True	0.11620504874759369	0.0016431099541236143	0.011346011136919684	0.015151838262709948	1.0
PTBXL	16264	1757	5	150	SG	True	0.10352717963553648	0.00152238444371862	0.010177839334084735	0.02077174867708619	1.0
PTBXL	16264	1757	6	150	SG	True	0.11728767781477002	0.0014806852132937137	0.009784218920006398	0.018435508322425107	1.0
PTBXL	16264	1757	7	150	SG	True	0.10262849429727075	0.0014305746469328885	0.009852632328971784	0.01808978059298835	1.0
PTBXL	16264	1757	8	150	SG	True	0.076016234442158	0.0017155978594479565	0.011796975348859935	0.0167580680287572	1.0
PTBXL	16264	1757	1	150	SPEC	True	0.12201107276109564	0.0016903469491503832	0.011620943296473625	0.0173497906026135	1.0
PTBXL	16264	1757	2	150	SPEC	True	0.09230379240302541	0.0018303666433292806	0.012588364684185489	0.018773248435964545	1.0
PTBXL	16264	1757	3	150	SPEC	True	0.06933887676903072	0.0018975721245396801	0.01309507027283574	0.017961097811895293	1.0
PTBXL	16264	1757	4	150	SPEC	True	0.11104560311435842	0.001645675165530123	0.011344350515433728	0.015030257009509164	1.0
PTBXL	16264	1757	5	150	SPEC	True	0.10260482034784699	0.0015249409934907849	0.010177715053082079	0.020442624456505548	1.0
PTBXL	16264	1757	6	150	SPEC	True	0.12333692357665256	0.0014820614851948188	0.009781076986919584	0.01833868459656252	1.0
PTBXL	16264	1757	7	150	SPEC	True	0.10182269347917838	0.0014326570021664783	0.009850177989101977	0.018237861612340343	1.0
PTBXL	16264	1757	8	150	SPEC	True	0.07050057795899434	0.001718331882130131	0.011794036875166045	0.01689608470125875	1.0
PTBXL	16264	1757	1	150	SG0SPEC	True	0.17822857348785187	0.0016805811835709456	0.011623137590190237	0.016849458364037576	1.0
PTBXL	16264	1757	2	150	SG0SPEC	True	0.16755240509980396	0.0018197173120725492	0.012596182335535088	0.017391394856539524	1.0
PTBXL	16264	1757	3	150	SG0SPEC	True	0.06911854428834276	0.0018906611212823143	0.01309870712116282	0.017360133275162327	1.0
PTBXL	16264	1757	4	150	SG0SPEC	True	0.11217586046332349	0.0016370111091718407	0.011346423992941616	0.014914428003485561	1.0
PTBXL	16264	1757	5	150	SG0SPEC	True	0.10061656567109484	0.0015158224432366928	0.010177240809395216	0.02186777380168031	1.0
PTBXL	16264	1757	6	150	SG0SPEC	True	0.11184702370345595	0.0014758756176493546	0.009785335759515741	0.01801038344850606	1.0
PTBXL	16264	1757	7	150	SG0SPEC	True	0.10050543271930368	0.0014250698036629276	0.00985363187418944	0.017023699997304145	1.0
PTBXL	16264	1757	8	150	SG0SPEC	True	0.12537872851011933	0.0017082710954453028	0.011797961357848975	0.0156627918891279	1.0
PTBXL	16264	1757	1	150	TIK	True	0.12873126716299915	0.0016717700855910045	0.011606469762915751	0.015759272619518535	1.0
PTBXL	16264	1757	2	150	TIK	True	0.11886186074665736	0.0018107672253641642	0.012583493024838585	0.015639446651894127	1.0
PTBXL	16264	1757	3	150	TIK	True	0.08514555491361554	0.0018808618762688333	0.01308149153073621	0.016997516999433106	1.0
PTBXL	16264	1757	4	150	TIK	True	0.13386708042824078	0.0016282799889127404	0.011329064625665741	0.015082774325394505	1.0
PTBXL	16264	1757	5	150	TIK	True	0.0922361927116793	0.00150497689748565	0.010159498746151966	0.023374679940581324	1.0
PTBXL	16264	1757	6	150	TIK	True	0.11176167056954874	0.0014671678404767163	0.009775149281537533	0.01801629111383674	1.0
PTBXL	16264	1757	7	150	TIK	True	0.11216802786400921	0.0014160545968398422	0.009841759186521725	0.01549107993886925	1.0
PTBXL	16264	1757	8	150	TIK	True	0.17327486671199657	0.0016997732332415267	0.01178324646191338	0.01462695509593281	1.0
PTBXL	19964	6131	1	40	TIK	False	0.2015852556474015	0.002676408772703791	0.012880929072557144	0.05545537188166839	1.0
PTBXL	19964	6131	2	40	TIK	False	0.15594168985477616	0.002648278708112404	0.012906268658433685	0.056758632746578934	1.0
PTBXL	19964	6131	3	40	TIK	False	0.1684556043464708	0.0024196572194299447	0.011441920195826483	0.06276230759132634	1.0
PTBXL	19964	6131	4	40	TIK	False	0.14084898466091883	0.002590970597995272	0.011925815908494846	0.061546056791116695	1.0
PTBXL	19964	6131	5	40	TIK	False	0.1743838126348174	0.002788998890720847	0.013482418506767508	0.05015724791049519	1.0
PTBXL	19964	6131	6	40	TIK	False	0.14943055378089184	0.002730166399770589	0.012707243687314592	0.05441724482737353	1.0
PTBXL	19964	6131	7	40	TIK	False	0.13821263434188588	0.0023680711118508274	0.010927846776689404	0.05428847347262848	1.0
PTBXL	19964	6131	8	40	TIK	False	0.15582407987993802	0.002753437643134046	0.013317626963791475	0.05730217510969323	1.0
PTBXL	19964	6131	9	40	TIK	False	0.12707764627287607	0.0028986872246306067	0.013908534013263928	0.052698558592639826	1.0
PTBXL	19964	6131	10	40	TIK	False	0.13855300610350368	0.0025773924772533314	0.011735972431537947	0.05204454612237995	1.0
PTBXL	19964	6131	11	40	TIK	False	0.13773735385178534	0.00222378703242403	0.010322075514049777	0.051018179430770486	1.0
PTBXL	19964	6131	1	100	TIK	False	0.2031386536505139	0.0028282261239115473	0.012917499093873045	0.06781296495883342	1.0
PTBXL	19964	6131	2	100	TIK	False	0.2680081307824186	0.002804691105866174	0.012953307047209399	0.060720515364769634	1.0
PTBXL	19964	6131	3	100	TIK	False	0.21790384185418432	0.002538714521818208	0.011487195125458444	0.07349817430799385	1.0
PTBXL	19964	6131	4	100	TIK	False	0.19293403197283018	0.002751677359884933	0.01196398407205164	0.07350747440061166	1.0
PTBXL	19964	6131	5	100	TIK	False	0.137370301959252	0.002975889874552088	0.013560688015492732	0.06384198094375561	1.0
PTBXL	19964	6131	6	100	TIK	False	0.14945459078798098	0.0028739915003063708	0.01272477635938418	0.06072319106185135	1.0
PTBXL	19964	6131	7	100	TIK	False	0.18877481501975035	0.0024989239609445454	0.01096719876194118	0.07508590296302455	1.0
PTBXL	19964	6131	8	100	TIK	False	0.1605053614921585	0.002876957541818162	0.013301721714629724	0.05872701211352265	1.0
PTBXL	19964	6131	9	100	TIK	False	0.1450383354995293	0.0030613775710312363	0.013941359616453005	0.05964868549974237	1.0
PTBXL	19964	6131	10	100	TIK	False	1.3848426248202668	0.0027092162876375322	0.01174696351602287	0.05695796060911299	1.0
PTBXL	19964	6131	11	100	TIK	False	0.2781853928005766	0.002346149297461752	0.010272258868794574	0.054849447644443154	1.0
PTBXL	19964	6131	1	150	TIK	False	0.20033728985369148	0.0028297853777462297	0.01291596810409771	0.0676823931212169	1.0
PTBXL	19964	6131	2	150	TIK	False	0.20539795086549348	0.002806241898314524	0.012952106329289767	0.060707711345279004	1.0
PTBXL	19964	6131	3	150	TIK	False	0.20441100108271923	0.0025408353815894852	0.011485679617455747	0.07317128825353385	1.0
PTBXL	19964	6131	4	150	TIK	False	0.1942907308022716	0.0027539464644615263	0.01196334654361305	0.0732069808752438	1.0
PTBXL	19964	6131	5	150	TIK	False	0.13828443363059573	0.002977758882171245	0.013558734993731447	0.06343187468653151	1.0
PTBXL	19964	6131	6	150	TIK	False	0.15027812540202415	0.0028759808560774947	0.012723481284794039	0.0604587940212245	1.0
PTBXL	19964	6131	7	150	TIK	False	0.18896509835954406	0.0025016378371531347	0.010966327217790247	0.0749028024935872	1.0
PTBXL	19964	6131	8	150	TIK	False	0.1749567306239773	0.002879077489964139	0.013301398990173139	0.058243227460968126	1.0
PTBXL	19964	6131	9	150	TIK	False	0.1469104592937383	0.003062976409374261	0.013939524537360158	0.05955715720382247	1.0
PTBXL	19964	6131	10	150	TIK	False	0.7086688149601142	0.0027113334013267754	0.011746553401826542	0.05702053936553857	1.0
PTBXL	19964	6131	11	150	TIK	False	0.21063094781290442	0.0023479951036863332	0.010272232696126921	0.054645895169125935	1.0
PTBXL	19964	6131	1	150	FD	True	0.09672621824497615	0.0017970564021683585	0.01017565718891931	0.0560159556692059	1.0
PTBXL	19964	6131	2	150	FD	True	0.08417905738221039	0.0017901038033054637	0.010255975200071895	0.05495175674320455	1.0
PTBXL	19964	6131	3	150	FD	True	0.13144915542143026	0.0016250780220754015	0.009137874287060518	0.061663937646499356	1.0
PTBXL	19964	6131	4	150	FD	True	0.12341332059205594	0.001750667227508308	0.009485639919407155	0.06091610085522467	1.0
PTBXL	19964	6131	5	150	FD	True	0.09426708836731991	0.001888429742599934	0.010778611651100547	0.05246917157885344	1.0
PTBXL	19964	6131	6	150	FD	True	0.09594342109091432	0.001857677210487429	0.010161648783074427	0.05364195402124721	1.0
PTBXL	19964	6131	7	150	FD	True	0.07920357954599336	0.0016356541564494904	0.008858058333381992	0.05690819247480368	1.0
PTBXL	19964	6131	8	150	FD	True	0.09198164871142048	0.0019047876628293502	0.01074375194837242	0.05625427153467817	1.0
PTBXL	19964	6131	9	150	FD	True	0.1227435907289349	0.001970801516206726	0.011024914867005037	0.05285546413614944	1.0
PTBXL	19964	6131	10	150	FD	True	0.11779218795529448	0.001759064760699699	0.009384502721114253	0.05322151103364828	1.0
PTBXL	19964	6131	11	150	FD	True	0.11632591268896987	0.0015343335527736352	0.008272979497126591	0.05247777186979894	1.0
PTBXL	19964	6131	1	150	SG	True	0.09301465408576368	0.001791695717134369	0.010201470419195557	0.05621235836778158	1.0
PTBXL	19964	6131	2	150	SG	True	0.08449627857087212	0.0017853610134057783	0.010281759927436195	0.05546554933792574	1.0
PTBXL	19964	6131	3	150	SG	True	0.11631223889485996	0.0016203720383171276	0.009163306634555392	0.061989180665048896	1.0
PTBXL	19964	6131	4	150	SG	True	0.24127892105237048	0.001745108913953767	0.009510211865693445	0.06103074780292099	1.0
PTBXL	19964	6131	5	150	SG	True	0.09725396439501785	0.00188268550361104	0.010808175414062721	0.05257344940365201	1.0
PTBXL	19964	6131	6	150	SG	True	0.09592853726929988	0.0018529834130132984	0.010186917330777494	0.05407020236936602	1.0
PTBXL	19964	6131	7	150	SG	True	0.08417248888314055	0.0016303007837984874	0.008876756687599463	0.05693019328619545	1.0
PTBXL	19964	6131	8	150	SG	True	0.09193309022847451	0.001899630455336486	0.01077005058787648	0.05677889584265849	1.0
PTBXL	19964	6131	9	150	SG	True	0.17797669339214903	0.001964926099265607	0.011053666360625655	0.05306499940013779	1.0
PTBXL	19964	6131	10	150	SG	True	0.1207244861486338	0.0017537538794265676	0.009404953366067025	0.05346269776556578	1.0
PTBXL	19964	6131	11	150	SG	True	0.16489884066308252	0.0015299782736467318	0.008290086394915974	0.05288563795133062	1.0
PTBXL	19964	6131	1	150	SPEC	True	0.09683500438304339	0.0017971541914081914	0.01017554674323645	0.05602381237070116	1.0
PTBXL	19964	6131	2	150	SPEC	True	0.08417992840449802	0.0017901908621931449	0.010255858981448417	0.054945018799662994	1.0
PTBXL	19964	6131	3	150	SPEC	True	0.13149587647635316	0.0016251640976742176	0.009137766611898362	0.06166484757630885	1.0
PTBXL	19964	6131	4	150	SPEC	True	0.12284373670004124	0.0017507676359894502	0.009485540840273098	0.06092543935802057	1.0
PTBXL	19964	6131	5	150	SPEC	True	0.09424067991574911	0.0018885348807073526	0.010778484259641724	0.052483975926355085	1.0
PTBXL	19964	6131	6	150	SPEC	True	0.09599294129435819	0.0018577625477531996	0.010161541834849347	0.053650065176880375	1.0
PTBXL	19964	6131	7	150	SPEC	True	0.07919071303424927	0.0016357494059641591	0.008857996584856089	0.056934281763143316	1.0
PTBXL	19964	6131	8	150	SPEC	True	0.09201433787976836	0.001904880615151806	0.010743639184468185	0.056241746350692914	1.0
PTBXL	19964	6131	9	150	SPEC	True	0.12153943555512554	0.0019709102978932485	0.011024788801893486	0.052861080196656765	1.0
PTBXL	19964	6131	10	150	SPEC	True	0.11780493517367586	0.0017591611092973283	0.009384423562310734	0.05322236193823299	1.0
PTBXL	19964	6131	11	150	SPEC	True	0.11502032424850564	0.0015344140944565604	0.008272915822673784	0.05247154201459582	1.0
PTBXL	19964	6131	1	150	SG0SPEC	True	0.08837987540220178	0.00178154916661082	0.010220352767909262	0.05600944270483052	1.0
PTBXL	19964	6131	2	150	SG0SPEC	True	0.08220596499852194	0.0017761706961065434	0.010300966611751236	0.05724707923370122	1.0
PTBXL	19964	6131	3	150	SG0SPEC	True	0.14138212666403763	0.0016118818660564606	0.009182076673485971	0.06321952427411791	1.0
PTBXL	19964	6131	4	150	SG0SPEC	True	0.10896611392938636	0.0017350625116652777	0.009527930369193749	0.061569950498849876	1.0
PTBXL	19964	6131	5	150	SG0SPEC	True	0.1039173201494397	0.0018719995725160691	0.010830067333889472	0.05202504923471531	1.0
PTBXL	19964	6131	6	150	SG0SPEC	True	0.09815651934102708	0.0018443638034991887	0.010205890232200147	0.055487007498868895	1.0
PTBXL	19964	6131	7	150	SG0SPEC	True	0.09138190753583172	0.0016219313158420245	0.00888968125186878	0.056233031739373704	1.0
PTBXL	19964	6131	8	150	SG0SPEC	True	0.08968612681080824	0.0018905962621625727	0.010790092413234227	0.05846184371918879	1.0
PTBXL	19964	6131	9	150	SG0SPEC	True	0.15021872799142974	0.001954395918714291	0.011075360194732042	0.054144602808179156	1.0
PTBXL	19964	6131	10	150	SG0SPEC	True	0.1201329797548624	0.001743660208975752	0.009419986741178474	0.05461741986801294	1.0
PTBXL	19964	6131	11	150	SG0SPEC	True	0.12096256983860645	0.0015228317766502334	0.008302547172338406	0.05460081680485384	1.0
PTBXL	19964	6131	1	150	TIK	True	0.08368140359734833	0.0017704317710155483	0.010263864601150434	0.05951902030784633	1.0
PTBXL	19964	6131	2	150	TIK	True	0.1025941208797188	0.0017650023843529142	0.010344242272093032	0.060915157498966574	1.0
PTBXL	19964	6131	3	150	TIK	True	0.09554760019461173	0.0016025050272580766	0.009224935765576248	0.06591960828929758	1.0
PTBXL	19964	6131	4	150	TIK	True	0.10512661036753698	0.0017243034307895565	0.009568033436437293	0.06437161659433537	1.0
PTBXL	19964	6131	5	150	TIK	True	0.1360050826358986	0.0018587668416772819	0.010879550084546673	0.05580676328622535	1.0
PTBXL	19964	6131	6	150	TIK	True	0.1043735999869665	0.0018341683874683022	0.010247868588042478	0.05898553261273754	1.0
PTBXL	19964	6131	7	150	TIK	True	0.10837382645903496	0.001611978846009811	0.008915336220033663	0.05926840543683399	1.0
PTBXL	19964	6131	8	150	TIK	True	0.08934059371596481	0.0018789145217921646	0.010834816976375814	0.061327093817643855	1.0
PTBXL	19964	6131	9	150	TIK	True	0.11555299010531767	0.0019416910603231678	0.011123096124232729	0.05796452888905256	1.0
PTBXL	19964	6131	10	150	TIK	True	0.09547096273095142	0.001731086525515143	0.009450142196068056	0.057158464031621434	1.0
PTBXL	19964	6131	11	150	TIK	True	0.10389771005960463	0.0015143827522207207	0.008325835110373051	0.057581165242317774	1.0
PTBXL	11710	1571	1	40	TIK	False	0.14146068610451742	0.0017391411462988043	0.010124529516074702	0.06609945333625786	1.0
PTBXL	11710	1571	2	40	TIK	False	0.1535827263105344	0.0019277644190502901	0.010301521357233645	0.07189840364422158	1.0
PTBXL	11710	1571	3	40	TIK	False	0.12965898545233426	0.0021030200533850084	0.012304062374577486	0.06694962302974344	1.0
PTBXL	11710	1571	4	40	TIK	False	0.2931890027987562	0.001928663916720225	0.01142409327427475	0.061487431523951135	1.0
PTBXL	11710	1571	5	40	TIK	False	0.15111647990009588	0.0015858476472670364	0.00864600313435584	0.07642025016102276	1.0
PTBXL	11710	1571	6	40	TIK	False	0.13628498590530555	0.0018483860221723111	0.010877070467325564	0.06119785569086724	1.0
PTBXL	11710	1571	7	40	TIK	False	0.15150729323305612	0.0018094233421589692	0.010553663884374858	0.06739401076076776	1.0
PTBXL	11710	1571	8	40	TIK	False	0.14026412466947286	0.0016558428900026567	0.009854452678573041	0.050546782471844555	1.0
PTBXL	11710	1571	9	40	TIK	False	0.11484555092988696	0.00194527112416864	0.011553792928320891	0.061243556789562975	1.0
PTBXL	11710	1571	10	40	TIK	False	0.1655823255046663	0.0017686223403672134	0.0103773948279336	0.0724004121002255	1.0
PTBXL	11710	1571	1	100	TIK	False	0.22517529652786253	0.0018199007319445763	0.010173502537951731	0.06108273733326433	1.0
PTBXL	11710	1571	2	100	TIK	False	0.1725610013614487	0.0019944781602283406	0.01023684136978933	0.06780393976982967	1.0
PTBXL	11710	1571	3	100	TIK	False	0.29703698993017347	0.0021779698731070377	0.012251958669152496	0.06669057464267762	1.0
PTBXL	11710	1571	4	100	TIK	False	0.14887788609378377	0.002040351579299937	0.011436804319646342	0.05499270400032645	1.0
PTBXL	11710	1571	5	100	TIK	False	0.15624641554115537	0.0016517003013111224	0.008581306755395998	0.06103475565089669	1.0
PTBXL	11710	1571	6	100	TIK	False	0.23192156936805824	0.0018992493736239493	0.01088953269483109	0.05853987491564133	1.0
PTBXL	11710	1571	7	100	TIK	False	0.15809435148060183	0.001865954118752394	0.010557478190268633	0.059063191367975845	1.0
PTBXL	11710	1571	8	100	TIK	False	0.18636294283567828	0.001713296456147013	0.009759760556011457	0.060752714851921845	1.0
PTBXL	11710	1571	9	100	TIK	False	0.12820586770935571	0.0020136962458726596	0.011485140589892175	0.05751497404576602	1.0
PTBXL	11710	1571	10	100	TIK	False	0.17309299593731725	0.0018250999140069426	0.010421665998894191	0.06358757081313611	1.0
PTBXL	11710	1571	1	150	TIK	False	0.24073464029321073	0.0018198453032269044	0.010173495851914498	0.061038501112650065	1.0
PTBXL	11710	1571	2	150	TIK	False	0.17157942425308018	0.001994648062542688	0.010236424071798514	0.06780013844861536	1.0
PTBXL	11710	1571	3	150	TIK	False	0.27077534810962495	0.002178741939177593	0.012251332387841951	0.06668813780320362	1.0
PTBXL	11710	1571	4	150	TIK	False	0.14779192581079462	0.002040192686996426	0.01143654055092969	0.05497207095927572	1.0
PTBXL	11710	1571	5	150	TIK	False	0.15739659496047975	0.0016520294535599923	0.008580620589462894	0.06117348819180109	1.0
PTBXL	11710	1571	6	150	TIK	False	0.23231223920247354	0.0018991905003271662	0.010889425225116439	0.05856956277516941	1.0
PTBXL	11710	1571	7	150	TIK	False	0.15909947069133004	0.0018659748718842842	0.010556755271446932	0.05951018394285648	1.0
PTBXL	11710	1571	8	150	TIK	False	0.18394975216366904	0.0017132584348677816	0.009759511666265035	0.06062864780602537	1.0
PTBXL	11710	1571	9	150	TIK	False	0.1277980417404615	0.0020140654393959335	0.011484234489106633	0.05744447469641327	1.0
PTBXL	11710	1571	10	150	TIK	False	0.17112128257357662	0.0018255093497063638	0.010421528701189554	0.06356003755100077	1.0
PTBXL	11710	1571	1	150	FD	True	0.11645259171586393	0.0012695695342737597	0.008544426884563838	0.06600437445539713	1.0
PTBXL	11710	1571	2	150	FD	True	0.11496423464666876	0.0013593876115967315	0.008733652307604069	0.0681542533865978	1.0
PTBXL	11710	1571	3	150	FD	True	0.08301940338317765	0.0014992692491006356	0.01061322847327658	0.06683205661582368	1.0
PTBXL	11710	1571	4	150	FD	True	0.08635951985271963	0.0014242713404729022	0.009923859895508865	0.06120284835813531	1.0
PTBXL	11710	1571	5	150	FD	True	0.11331513317668283	0.001111223591063967	0.007297169352968551	0.0731668660107772	1.0
PTBXL	11710	1571	6	150	FD	True	0.09584981437717115	0.0013458837068978967	0.00941977493035418	0.06002368346899902	1.0
PTBXL	11710	1571	7	150	FD	True	0.10181746879687749	0.0013137756876632888	0.0091120297592445	0.06512960196295857	1.0
PTBXL	11710	1571	8	150	FD	True	0.10374217693406304	0.0011869666501701406	0.008208604390446794	0.05509185729069279	1.0
PTBXL	11710	1571	9	150	FD	True	0.09553080915264872	0.0014294743555527203	0.009935481774459394	0.06140001204356292	1.0
PTBXL	11710	1571	10	150	FD	True	0.11845438452144551	0.0012766143281792335	0.008950437592714487	0.07008210749162096	1.0
PTBXL	11710	1571	1	150	SG	True	0.10420972458860042	0.0012675681165951068	0.008551628405737413	0.06624682679072788	1.0
PTBXL	11710	1571	2	150	SG	True	0.11171490704387312	0.0013576796889950959	0.008739737819855833	0.06825918038175004	1.0
PTBXL	11710	1571	3	150	SG	True	0.08236503102708183	0.001497226803059076	0.010616163433899903	0.06691371799471749	1.0
PTBXL	11710	1571	4	150	SG	True	0.08583467578788141	0.0014221307832955573	0.00992969258395781	0.06157702814359273	1.0
PTBXL	11710	1571	5	150	SG	True	0.114006532809674	0.001109152397972271	0.0073004194067408015	0.07349135505489295	1.0
PTBXL	11710	1571	6	150	SG	True	0.09448826595278349	0.0013449856346361391	0.009426031049506223	0.060121605237523974	1.0
PTBXL	11710	1571	7	150	SG	True	0.1576907936646601	0.0013125503068052832	0.009118500265746713	0.06532659541500382	1.0
PTBXL	11710	1571	8	150	SG	True	0.1036436610614196	0.0011856185929085285	0.008218447613651243	0.05533142353209502	1.0
PTBXL	11710	1571	9	150	SG	True	0.09590912599689623	0.0014276677338748477	0.009946813396451223	0.06160086708303209	1.0
PTBXL	11710	1571	10	150	SG	True	0.12082293166153255	0.0012753619980933053	0.008950696972279253	0.07029705696886074	1.0
PTBXL	11710	1571	1	150	SPEC	True	0.11676308439088993	0.001269607416305925	0.008544407772247138	0.06600013398132076	1.0
PTBXL	11710	1571	2	150	SPEC	True	0.11504189276285451	0.0013594210307873032	0.008733635154106793	0.06815466746571149	1.0
PTBXL	11710	1571	3	150	SPEC	True	0.08307122641725138	0.001499308373257019	0.010613224420777256	0.06683356683392679	1.0
PTBXL	11710	1571	4	150	SPEC	True	0.08648087914905177	0.0014243126918569318	0.009923849013708618	0.06119462348447674	1.0
PTBXL	11710	1571	5	150	SPEC	True	0.11336487728680238	0.0011112627942686869	0.0072971605728662705	0.07316006150339992	1.0
PTBXL	11710	1571	6	150	SPEC	True	0.0958905840853756	0.0013459017826049874	0.009419759862696823	0.060023156427947776	1.0
PTBXL	11710	1571	7	150	SPEC	True	0.1016488746766776	0.0013137997799846847	0.009112015109405382	0.06512615828595823	1.0
PTBXL	11710	1571	8	150	SPEC	True	0.10374622695676887	0.0011869921492725067	0.008208568278371641	0.055086411053430026	1.0
PTBXL	11710	1571	9	150	SPEC	True	0.09555761784442822	0.00142950812098616	0.009935442348650533	0.06139632949278452	1.0
PTBXL	11710	1571	10	150	SPEC	True	0.11851463572363419	0.0012766380632808205	0.008950449397049462	0.0700782484504437	1.0
PTBXL	11710	1571	1	150	SG0SPEC	True	0.0953995460531147	0.0012631020263386811	0.008556461948229108	0.0668358763822491	1.0
PTBXL	11710	1571	2	150	SG0SPEC	True	0.10668310366697874	0.0013534582506447973	0.008744066372636757	0.06831707830298461	1.0
PTBXL	11710	1571	3	150	SG0SPEC	True	0.07954234279264182	0.0014927067236072805	0.010617271960405145	0.0669990013113876	1.0
PTBXL	11710	1571	4	150	SG0SPEC	True	0.0868972103921444	0.0014171756553693269	0.009933660278713024	0.06262282466885297	1.0
PTBXL	11710	1571	5	150	SG0SPEC	True	0.11469988389363488	0.0011045482377085147	0.0073021594547838355	0.07434485844899465	1.0
PTBXL	11710	1571	6	150	SG0SPEC	True	0.09248194817989952	0.0013427483458994796	0.00943034951388606	0.06021176271117	1.0
PTBXL	11710	1571	7	150	SG0SPEC	True	0.13119197371117194	0.0013094764771245794	0.009122891365357603	0.06579707231113027	1.0
PTBXL	11710	1571	8	150	SG0SPEC	True	0.10247857064394093	0.0011829083135346272	0.008225472030226654	0.056098632039119835	1.0
PTBXL	11710	1571	9	150	SG0SPEC	True	0.09383041990631504	0.00142414602178502	0.009954955066819069	0.062269418166773956	1.0
PTBXL	11710	1571	10	150	SG0SPEC	True	0.12532129013184581	0.001272748716435918	0.00895025121597996	0.07078172337074363	1.0
PTBXL	11710	1571	1	150	TIK	True	0.08174084716061547	0.0012536454052124375	0.008552264540950379	0.06796749274013361	1.0
PTBXL	11710	1571	2	150	TIK	True	0.09825910247629287	0.0013462606315041315	0.008738371377492603	0.06853642736974848	1.0
PTBXL	11710	1571	3	150	TIK	True	0.07912203833452323	0.001485052251781101	0.010606104111788566	0.06748150546081683	1.0
PTBXL	11710	1571	4	150	TIK	True	0.08812392547060725	0.0014063836121620797	0.009921544873678901	0.06450175854994615	1.0
PTBXL	11710	1571	5	150	TIK	True	0.12804685692036769	0.0010977914382970264	0.007302923258017814	0.07601558347534931	1.0
PTBXL	11710	1571	6	150	TIK	True	0.09227739170108278	0.0013371815716719112	0.009420951047984676	0.060385469340041645	1.0
PTBXL	11710	1571	7	150	TIK	True	0.0949234953331933	0.001302353140836655	0.009113239207753247	0.06673997850162637	1.0
PTBXL	11710	1571	8	150	TIK	True	0.10146592436211424	0.0011779591765755338	0.008239979101029507	0.05733209546086315	1.0
PTBXL	11710	1571	9	150	TIK	True	0.09341264246072432	0.0014161048072620236	0.009955247779787419	0.06350310008955834	1.0
PTBXL	11710	1571	10	150	TIK	True	0.14417817799221153	0.0012681438881458904	0.008935385776002759	0.07175278862529903	1.0
PTBXL	651	1186	1	40	TIK	False	0.13822614666058836	0.002799750195032044	0.014038473458291841	0.018008958011084018	1.0
PTBXL	651	1186	2	40	TIK	False	0.14491497932691327	0.0028120462173003664	0.014515453217251109	0.016326506307716843	1.0
PTBXL	651	1186	3	40	TIK	False	0.14826815653207928	0.0026056996301048047	0.014646055621461507	0.02373296711865513	1.0
PTBXL	651	1186	4	40	TIK	False	0.14139907023383094	0.002321021719168651	0.01327214001711015	0.019103195827122787	1.0
PTBXL	651	1186	5	40	TIK	False	0.24312951205405825	0.0029333445955611313	0.015108253290577574	0.017788268452274276	1.0
PTBXL	651	1186	6	40	TIK	False	0.1428642577527442	0.0022184787476518006	0.01203726754074957	0.02564096517299147	1.0
PTBXL	651	1186	7	40	TIK	False	0.12707553168894017	0.0021663863526503154	0.012603037825056927	0.01976928180592792	1.0
PTBXL	651	1186	1	100	TIK	False	0.14910481336328582	0.0028618116492687053	0.013992524278726952	0.029593058262352093	1.0
PTBXL	651	1186	2	100	TIK	False	0.16531636013428783	0.002852852947922861	0.014407869187913093	0.027111545500476876	1.0
PTBXL	651	1186	3	100	TIK	False	0.24420135086696268	0.0026565360219513666	0.014376839932233529	0.0403291711040684	1.0
PTBXL	651	1186	4	100	TIK	False	0.1415293903020627	0.002358275037180036	0.013237647862779886	0.032168589193296696	1.0
PTBXL	651	1186	5	100	TIK	False	0.13234321243510666	0.0029889988794867795	0.015092963882810397	0.027881969648425632	1.0
PTBXL	651	1186	6	100	TIK	False	0.18213611472342028	0.002276842059978385	0.01198463833321406	0.04156937286209669	1.0
PTBXL	651	1186	7	100	TIK	False	0.12831910189489268	0.0022135039542490005	0.012534469005277406	0.0316958049938362	1.0
PTBXL	651	1186	1	150	TIK	False	0.14889314501034231	0.002861326647163626	0.01399340781539203	0.029572482704637432	1.0
PTBXL	651	1186	2	150	TIK	False	0.16838049801222063	0.0028516953758608394	0.01440823621525393	0.02707088881154971	1.0
PTBXL	651	1186	3	150	TIK	False	0.21834200816896943	0.0026557183836316608	0.014375893786802266	0.04073435536371711	1.0
PTBXL	651	1186	4	150	TIK	False	0.1440982321612703	0.0023579612744398415	0.013238593858525176	0.03219481849744692	1.0
PTBXL	651	1186	5	150	TIK	False	0.1318892782789442	0.002989519220308015	0.01509406794674736	0.027901436258237024	1.0
PTBXL	651	1186	6	150	TIK	False	0.1814867805796582	0.002277028441745319	0.011984964952468792	0.041796197585189	1.0
PTBXL	651	1186	7	150	TIK	False	0.12636981887066412	0.0022132179469478534	0.01253492380926638	0.03171628156280354	1.0
PTBXL	651	1186	1	150	FD	True	0.0925188901003567	0.0019802723428462635	0.011743042909466352	0.015604688563509965	1.0
PTBXL	651	1186	2	150	FD	True	0.07176218081056597	0.0019835760026680233	0.012256394169395843	0.01620320930696281	1.0
PTBXL	651	1186	3	150	FD	True	0.08146080839913705	0.0018802938547819305	0.012565632219150597	0.03353869117532528	1.0
PTBXL	651	1186	4	150	FD	True	0.17482808165949404	0.0016677984102924956	0.011401710916453993	0.02124533085215769	1.0
PTBXL	651	1186	5	150	FD	True	0.07350819255146337	0.0020655957989316885	0.012648085948024015	0.013640225691292706	1.0
PTBXL	651	1186	6	150	FD	True	0.08219847917255245	0.0015752718814405328	0.010286335698326016	0.025484170807720613	1.0
PTBXL	651	1186	7	150	FD	True	0.077054776395064	0.0015651882775955172	0.010722462676047704	0.020873711454689886	1.0
PTBXL	651	1186	1	150	SG	True	0.09095082450387916	0.0019796333466086413	0.011757596354145807	0.015546923904391361	1.0
PTBXL	651	1186	2	150	SG	True	0.074569063234615	0.0019827707384024286	0.01227370963067794	0.016185293290438975	1.0
PTBXL	651	1186	3	150	SG	True	0.08236694421911349	0.00187915698826546	0.0125844972509953	0.03356025548003625	1.0
PTBXL	651	1186	4	150	SG	True	0.16642203190091617	0.0016673880962913593	0.01141839434961221	0.021168342233888332	1.0
PTBXL	651	1186	5	150	SG	True	0.07415246516044813	0.002064646654320353	0.012659420172157144	0.013648292397249481	1.0
PTBXL	651	1186	6	150	SG	True	0.07849818594970343	0.0015746360682910702	0.010301188436381399	0.02520253393840558	1.0
PTBXL	651	1186	7	150	SG	True	0.08148641667865945	0.001564535193788166	0.010737216952321642	0.020982211036065224	1.0
PTBXL	651	1186	1	150	SPEC	True	0.09255573553214239	0.001980288467188128	0.011742993321465743	0.015609011423476513	1.0
PTBXL	651	1186	2	150	SPEC	True	0.0717112061985255	0.001983596329811106	0.012256330921603758	0.016209668509870368	1.0
PTBXL	651	1186	3	150	SPEC	True	0.08144606382063678	0.001880318001265469	0.012565561863002558	0.03354647079066324	1.0
PTBXL	651	1186	4	150	SPEC	True	0.17502386078609178	0.0016678084589189118	0.01140164738512237	0.02125401948497401	1.0
PTBXL	651	1186	5	150	SPEC	True	0.07350654295985178	0.0020656160950548296	0.012648052797997777	0.013643071704192676	1.0
PTBXL	651	1186	6	150	SPEC	True	0.08230398150015646	0.0015752875196076383	0.010286275758603764	0.025499356591901324	1.0
PTBXL	651	1186	7	150	SPEC	True	0.07695791506152462	0.0015652026702680413	0.01072240608342671	0.02087526384618751	1.0
PTBXL	651	1186	1	150	SG0SPEC	True	0.09608327224026736	0.001976356307681705	0.011768725592546648	0.015009880736843745	1.0
PTBXL	651	1186	2	150	SG0SPEC	True	0.08388766818940348	0.001978609609873536	0.012287321823495475	0.015729739469990206	1.0
PTBXL	651	1186	3	150	SG0SPEC	True	0.08567339963011483	0.001875650910947797	0.012599843592606078	0.033330133500501354	1.0
PTBXL	651	1186	4	150	SG0SPEC	True	0.13564207025096017	0.0016657547130777923	0.011431437046314656	0.02050121015536602	1.0
PTBXL	651	1186	5	150	SG0SPEC	True	0.07527106699020365	0.002061606078651343	0.012668232101041626	0.013216009667566078	1.0
PTBXL	651	1186	6	150	SG0SPEC	True	0.06963427130451684	0.0015717232497424417	0.010312978232369268	0.023726551446436282	1.0
PTBXL	651	1186	7	150	SG0SPEC	True	0.09197903338421491	0.0015626308477521872	0.010748968834697333	0.020625511441604853	1.0
PTBXL	651	1186	1	150	TIK	True	0.13106982363136319	0.001968952150667392	0.011789883814597276	0.013916926100774765	1.0
PTBXL	651	1186	2	150	TIK	True	0.10493960115571546	0.0019715259787319605	0.012302821869836666	0.014694073640572151	1.0
PTBXL	651	1186	3	150	TIK	True	0.09384400752164333	0.001867667633239125	0.012618741335984836	0.03359027533871569	1.0
PTBXL	651	1186	4	150	TIK	True	0.10937513592775393	0.0016610975097860628	0.011444647015145795	0.019681424491806872	1.0
PTBXL	651	1186	5	150	TIK	True	0.085375134763505	0.0020555278914588327	0.012670117653731812	0.012337919395118168	1.0
PTBXL	651	1186	6	150	TIK	True	0.07790104253713546	0.0015663125256030234	0.01032591945509228	0.02165828973249363	1.0
PTBXL	651	1186	7	150	TIK	True	0.10599329421573461	0.001558618196944986	0.010760578577019992	0.02006406562705404	1.0
PTBXL	19732	20079	1	40	TIK	False	0.16479612328846732	0.0012982091137983978	0.011832712497670456	0.036830861376632364	1.0
PTBXL	19732	20079	2	40	TIK	False	0.1778381615913224	0.001684340352266687	0.014852431519663808	0.04526600466660891	1.0
PTBXL	19732	20079	3	40	TIK	False	0.14033724840705877	0.001566442049414376	0.013974905913621005	0.04320932574215408	1.0
PTBXL	19732	20079	4	40	TIK	False	0.16222393318192446	0.001687596761423749	0.015824001152756114	0.03902126942896353	1.0
PTBXL	19732	20079	5	40	TIK	False	0.12468203597080754	0.0016476247619653518	0.015141997126703421	0.03180437781937471	1.0
PTBXL	19732	20079	6	40	TIK	False	0.22082919108492188	0.001363885756561588	0.012630166577387589	0.0378398895644202	1.0
PTBXL	19732	20079	7	40	TIK	False	0.1571370188191263	0.0017234357058476392	0.015003458833967078	0.05561387084774027	1.0
PTBXL	19732	20079	8	40	TIK	False	0.14711619586666613	0.0016112819079414577	0.014259722794571706	0.04445508728661567	1.0
PTBXL	19732	20079	9	40	TIK	False	0.11479296413340427	0.0017582189191008696	0.015992733945945924	0.040529983915606874	1.0
PTBXL	19732	20079	10	40	TIK	False	0.14223192051329137	0.0014570827145052542	0.013327051436893913	0.033340850546845546	1.0
PTBXL	19732	20079	11	40	TIK	False	0.14936647861365873	0.0017794574620970689	0.01568111669702179	0.04567674726448397	1.0
PTBXL	19732	20079	12	40	TIK	False	0.17208243032871137	0.0016705876309925723	0.014813108176814397	0.0490531490953013	1.0
PTBXL	19732	20079	1	100	TIK	False	0.2586436525286605	0.00139561686578552	0.011879911734008564	0.030081353596260175	1.0
PTBXL	19732	20079	2	100	TIK	False	0.14348365415625972	0.001823303260253219	0.01482480043021591	0.043517129367831496	1.0
PTBXL	19732	20079	3	100	TIK	False	0.16797109648758474	0.0016733858013481943	0.013980327968563988	0.0533006077540875	1.0
PTBXL	19732	20079	4	100	TIK	False	0.30186308149244645	0.0018318846047756041	0.015965393813201324	0.04415684794314615	1.0
PTBXL	19732	20079	5	100	TIK	False	0.2861556447643072	0.0017642849906219567	0.015222353440660552	0.02143638075214119	1.0
PTBXL	19732	20079	6	100	TIK	False	0.17089676834645928	0.0014688983458096478	0.012691572902340301	0.03344746212833429	1.0
PTBXL	19732	20079	7	100	TIK	False	0.17780782392166594	0.0018177236051225803	0.015000814610941127	0.04831405390512926	1.0
PTBXL	19732	20079	8	100	TIK	False	0.183589062312334	0.0017717624083696776	0.014319714769008923	0.05862289469802505	1.0
PTBXL	19732	20079	9	100	TIK	False	0.23311655630646969	0.0018665236984652769	0.016111781437798966	0.021243415143298347	1.0
PTBXL	19732	20079	10	100	TIK	False	0.15826599107976416	0.0015478238691824216	0.01335909390974377	0.02429017707067633	1.0
PTBXL	19732	20079	11	100	TIK	False	0.12992865129272577	0.0019441162708727724	0.01586190286615724	0.03503283552707529	1.0
PTBXL	19732	20079	12	100	TIK	False	0.1647854815768474	0.0017419554456010065	0.014697681921775306	0.049936445734075297	1.0
PTBXL	19732	20079	1	150	TIK	False	0.25688919598556376	0.0013960873370779008	0.011881705262477551	0.03006341202837208	1.0
PTBXL	19732	20079	2	150	TIK	False	0.14472545581034438	0.0018244324058658045	0.014826517974445398	0.04412059338596505	1.0
PTBXL	19732	20079	3	150	TIK	False	0.18636479903067707	0.0016739904556402553	0.013982345095183882	0.05335477241457069	1.0
PTBXL	19732	20079	4	150	TIK	False	0.3064247128676661	0.001833137658769951	0.015967373595431714	0.04438251405981425	1.0
PTBXL	19732	20079	5	150	TIK	False	0.27247767342810847	0.0017649978253696478	0.01522478714406709	0.021324173348068232	1.0
PTBXL	19732	20079	6	150	TIK	False	0.17288266575462852	0.0014693004459229878	0.012693722109434752	0.033516803236590405	1.0
PTBXL	19732	20079	7	150	TIK	False	0.18342835821110537	0.0018181220253409886	0.015003416028946085	0.04829494281603055	1.0
PTBXL	19732	20079	8	150	TIK	False	0.18304963454943327	0.0017731814937920795	0.014321603082841134	0.058676082460699316	1.0
PTBXL	19732	20079	9	150	TIK	False	0.2255112585598142	0.001866433598366173	0.016113442119771344	0.021155665056912774	1.0
PTBXL	19732	20079	10	150	TIK	False	0.1603918645220294	0.0015485711224735102	0.01336111649322551	0.024304086335485198	1.0
PTBXL	19732	20079	11	150	TIK	False	0.1315606754762364	0.0019459175836372491	0.01586408512002708	0.03506847485179498	1.0
PTBXL	19732	20079	12	150	TIK	False	0.1680346522289527	0.0017421983816618466	0.014699630330989661	0.050027525188285966	1.0
PTBXL	19732	20079	1	150	FD	True	0.15224287374518333	0.0009674463543682949	0.010266488779808326	0.021125763142624363	1.0
PTBXL	19732	20079	2	150	FD	True	0.08927352215980232	0.001250515297804441	0.012796943063176594	0.033586917894919584	1.0
PTBXL	19732	20079	3	150	FD	True	0.09661181509499268	0.00118920386725853	0.012256839612425841	0.036228959442258	1.0
PTBXL	19732	20079	4	150	FD	True	0.11051406520168339	0.0012892912988903462	0.01383198569585996	0.029338558111639122	1.0
PTBXL	19732	20079	5	150	FD	True	0.1813363927966442	0.0012267529566374314	0.012994249731099148	0.02109007394099049	1.0
PTBXL	19732	20079	6	150	FD	True	0.169324386865298	0.0010173812760414882	0.010931162480116921	0.02587313551869655	1.0
PTBXL	19732	20079	7	150	FD	True	0.1016364229066331	0.0012620797731713825	0.013006185838394742	0.041759268912651894	1.0
PTBXL	19732	20079	8	150	FD	True	0.08463965224606232	0.0012063913701470994	0.012413240153050158	0.03783135049908624	1.0
PTBXL	19732	20079	9	150	FD	True	0.08339301979077514	0.001300206424217691	0.013823479722901117	0.028922797806420587	1.0
PTBXL	19732	20079	10	150	FD	True	0.07842478439235656	0.0010810032596594394	0.011438830997201702	0.023003968184085344	1.0
PTBXL	19732	20079	11	150	FD	True	0.08107973493745052	0.0013065576117865766	0.013545606494652508	0.02772689941806478	1.0
PTBXL	19732	20079	12	150	FD	True	0.09472023942246924	0.00123477292583053	0.012741785817613814	0.037970487333775775	1.0
PTBXL	19732	20079	1	150	SG	True	0.14820484705508818	0.0009657110075678592	0.010266473220510225	0.02139336336332875	1.0
PTBXL	19732	20079	2	150	SG	True	0.09297100993760883	0.0012482152919870292	0.012797953119783692	0.03381653946944434	1.0
PTBXL	19732	20079	3	150	SG	True	0.09822865790470794	0.0011870717949373887	0.01226760722531718	0.03598906003794639	1.0
PTBXL	19732	20079	4	150	SG	True	0.10405903382609942	0.0012871442191642677	0.013828225276353225	0.029197898768134053	1.0
PTBXL	19732	20079	5	150	SG	True	0.17762480912822406	0.0012244431028080286	0.012992127939235116	0.021308026997333168	1.0
PTBXL	19732	20079	6	150	SG	True	0.18961778477222976	0.0010152432791561076	0.010936184981405323	0.026153560111313916	1.0
PTBXL	19732	20079	7	150	SG	True	0.09886727823427408	0.0012601940049646579	0.01301119102752043	0.04198947086925	1.0
PTBXL	19732	20079	8	150	SG	True	0.08393875655164885	0.0012035454497857129	0.012420039867888482	0.037651579633724085	1.0
PTBXL	19732	20079	9	150	SG	True	0.08599123699699349	0.0012975109596943838	0.013824858014050834	0.02924925792501456	1.0
PTBXL	19732	20079	10	150	SG	True	0.0812356279273774	0.0010791865897268602	0.01144082199580564	0.02333991906941616	1.0
PTBXL	19732	20079	11	150	SG	True	0.08034988320696702	0.0013040284916389809	0.013543082027462844	0.02803688315163363	1.0
PTBXL	19732	20079	12	150	SG	True	0.10244193112429892	0.0012333784813868807	0.012750221901334617	0.03785585640453072	1.0
PTBXL	19732	20079	1	150	SPEC	True	0.1524566539761805	0.000967481468967743	0.010266514038356756	0.021121774072122002	1.0
PTBXL	19732	20079	2	150	SPEC	True	0.08920307513403963	0.0012505618805048687	0.012796957368488921	0.03358503558992826	1.0
PTBXL	19732	20079	3	150	SPEC	True	0.09647850028491539	0.0011892465169035097	0.012256798031366464	0.036245855613943306	1.0
PTBXL	19732	20079	4	150	SPEC	True	0.11066302268248655	0.001289335088891765	0.013832026488225074	0.029350163799978825	1.0
PTBXL	19732	20079	5	150	SPEC	True	0.18108509180361976	0.0012268006379113094	0.012994279897824701	0.0210864608610816	1.0
PTBXL	19732	20079	6	150	SPEC	True	0.16928775210972125	0.0010174240477680567	0.010931154182982135	0.02587253710579782	1.0
PTBXL	19732	20079	7	150	SPEC	True	0.10170855677682701	0.001262118857401845	0.013006177060028146	0.041760715224411715	1.0
PTBXL	19732	20079	8	150	SPEC	True	0.08470414700500062	0.001206447212866123	0.012413222223026332	0.037849031261496094	1.0
PTBXL	19732	20079	9	150	SPEC	True	0.08353388720522062	0.0013002597599674098	0.013823489565020018	0.028915173262506335	1.0
PTBXL	19732	20079	10	150	SPEC	True	0.07841449214751664	0.0010810400011960388	0.01143883676767726	0.02299880819485995	1.0
PTBXL	19732	20079	11	150	SPEC	True	0.08108156228756054	0.0013066098276415402	0.013545638959779479	0.02772314919249922	1.0
PTBXL	19732	20079	12	150	SPEC	True	0.0945982011747878	0.0012348014958058979	0.012741758564777252	0.03797888716013115	1.0
PTBXL	19732	20079	1	150	SG0SPEC	True	0.12878428475853027	0.0009608211756418407	0.010270663454213458	0.021922431744833756	1.0
PTBXL	19732	20079	2	150	SG0SPEC	True	0.10148255207749503	0.0012420489488203343	0.012801974768988434	0.03408172959376579	1.0
